## Supplementary material for "Characterization of shared and ancestry-specific signals driving complex traits using multi-ancestry fine-mapping": s2_gwas_temp.txt (part 3 of 3)

Unnamed: 0	chrom	ID	pos	A1	A2	FCAS	FCON	IMPINFO	BETA	SE	P	NCAS	NCON	NEFF
2443630	chr6	rs2844641	31037794	T	C	0.523	0.534	0.997	-0.0538966802576654	0.019	0.004524	11451	12803	11413.81
2411610	chr6	rs2523835	31038048	A	G	0.908	0.912	1.0	-0.032502530761974	0.0336	0.334	11451	12803	11413.81
2418639	chr6	rs2517493	31038054	T	C	0.523	0.535	0.997	-0.0536961790038609	0.019	0.004639	11451	12803	11413.81
2411143	chr6	rs2517492	31038225	T	C	0.523	0.535	0.997	-0.0534957179427506	0.019	0.004787	11451	12803	11413.81
2438956	chr6	rs2523896	31038593	C	T	0.524	0.535	0.997	-0.0517039049923374	0.019	0.006415	11451	12803	11413.81
2440644	chr6	rs2523894	31038609	C	T	0.524	0.535	0.997	-0.0517039049923374	0.019	0.006407	11451	12803	11413.81
2417024	chr6	rs2523893	31038803	C	A	0.523	0.535	0.997	-0.0536961790038609	0.019	0.004672	11451	12803	11413.81
2406015	chr6	rs9263449	31038963	G	A	0.821	0.825	0.989	-0.0315009870620622	0.0251	0.2101	11451	12803	11413.81
2432882	chr6	rs2523891	31038976	C	T	0.524	0.535	0.997	-0.0515986041477272	0.019	0.00658	11451	12803	11413.81
2447147	chr6	rs2428520	31039252	A	G	0.523	0.535	0.997	-0.0536961790038609	0.019	0.00464	11451	12803	11413.81
2422011	chr6	rs9263450	31039428	C	T	0.836	0.838	0.987	-0.0366017456445608	0.0261	0.1616	11451	12803	11413.81
2414256	chr6	rs2523890	31039532	A	G	0.524	0.535	0.996	-0.0534957179427506	0.019	0.004869	11451	12803	11413.81
2442303	chr6	rs76977243	31039930	C	T	0.864	0.867	1.0	-0.0137034650584925	0.0279	0.6235	11451	12803	11413.81
2423557	chr6	rs12175179	31040264	C	T	0.84	0.84	0.987	-0.0318003125497978	0.0263	0.2271	11451	12803	11413.81
2431486	chr6	rs2523889	31040298	C	G	0.523	0.535	0.997	-0.0538966802576654	0.019	0.004526	11451	12803	11413.81
2442564	chr6	rs62399065	31040415	A	G	0.928	0.929	1.01	-0.070197167789298	0.0379	0.06403	10904	12263	10870.33
2414647	chr6	rs62399066	31040553	G	A	0.928	0.929	1.01	-0.0703044455099639	0.0379	0.0637	10904	12263	10870.33
2420882	chr6	rs2523888	31040720	T	G	0.523	0.535	0.997	-0.0540022233826842	0.019	0.004432	11451	12803	11413.81
2440038	chr6	rs2523887	31040725	A	G	0.749	0.752	0.981	-0.0346017967900747	0.0222	0.1197	11451	12803	11413.81
2420772	chr6	rs2523886	31040764	A	G	0.523	0.535	0.997	-0.0540022233826842	0.019	0.004426	11451	12803	11413.81
2446924	chr6	rs2523885	31040923	A	G	0.523	0.535	0.997	-0.0540022233826842	0.019	0.004414	11451	12803	11413.81
2435948	chr6	rs2523884	31041155	C	T	0.524	0.535	0.997	-0.0521041493573948	0.019	0.006019	11451	12803	11413.81
2441731	chr6	rs2246330	31041493	G	A	0.523	0.535	0.997	-0.0540022233826842	0.019	0.004413	11451	12803	11413.81
2427645	chr6	rs9394034	31041958	C	T	0.825	0.826	0.98	-0.0154994990469515	0.0254	0.5425	11451	12803	11413.81
2445956	chr6	rs2523883	31042070	C	T	0.524	0.535	0.997	-0.0521041493573948	0.019	0.006024	11451	12803	11413.81
2420790	chr6	rs2523882	31042217	C	T	0.543	0.551	0.998	-0.050798679887367	0.0191	0.007671	11451	12803	11413.81
2411462	chr6	rs2517489	31042306	G	A	0.524	0.535	0.997	-0.0521041493573948	0.019	0.006024	11451	12803	11413.81
2424476	chr6	rs2523881	31042608	T	G	0.524	0.535	0.997	-0.0521041493573948	0.019	0.006003	11451	12803	11413.81
2442322	chr6	rs2523880	31042769	C	G	0.523	0.535	0.997	-0.0540972217202848	0.019	0.004378	11451	12803	11413.81
2435275	chr6	rs2517488	31042811	G	A	0.524	0.535	0.997	-0.0521041493573948	0.019	0.005984	11451	12803	11413.81
2418813	chr6	rs2517486	31042943	T	C	0.523	0.535	0.997	-0.0540972217202848	0.019	0.004366	11451	12803	11413.81
2432633	chr6	rs116063751	31043230	G	A	0.926	0.929	1.01	-0.0513038207587421	0.0372	0.1684	11451	12803	11413.81
2408725	chr6	rs2249231	31043232	G	A	0.523	0.535	0.997	-0.0540972217202848	0.019	0.004341	11451	12803	11413.81
2442373	chr6	rs78868039	31043568	G	A	0.864	0.867	1.0	-0.0143017847108596	0.0279	0.6072	11451	12803	11413.81
2423232	chr6	rs116435269	31043584	C	T	0.926	0.929	1.01	-0.0511038386512114	0.0372	0.1697	11451	12803	11413.81
2441723	chr6	rs2517483	31043624	T	C	0.524	0.535	0.997	-0.0521041493573948	0.019	0.006016	11451	12803	11413.81
2438708	chr6	rs2517481	31043931	G	C	0.441	0.442	0.981	-0.0264979913062283	0.0193	0.1697	11451	12803	11413.81
2437745	chr6	rs2523878	31044250	C	T	0.524	0.535	0.996	-0.0517986852338873	0.019	0.006349	11451	12803	11413.81
2421788	chr6	rs7749544	31044295	C	T	0.791	0.785	0.965	0.0368043345220483	0.0236	0.1186	11451	12803	11413.81
2406035	chr6	rs2517480	31044404	T	C	0.523	0.535	0.997	-0.0538966802576654	0.019	0.004498	11451	12803	11413.81
2407266	chr6	rs2905759	31044468	C	T	0.524	0.535	0.997	-0.0519988063604998	0.019	0.006135	11451	12803	11413.81
2407100	chr6	rs2517478	31044802	G	T	0.524	0.535	0.997	-0.052198967543594	0.019	0.005992	11451	12803	11413.81
2409303	chr6	rs2517477	31044863	G	A	0.524	0.535	0.997	-0.0521041493573948	0.019	0.006005	11451	12803	11413.81
2417103	chr6	rs2249486	31045042	G	A	0.524	0.535	0.997	-0.0521041493573948	0.019	0.006009	11451	12803	11413.81
2426733	chr6	rs9263460	31045113	C	T	0.814	0.811	1.0	-0.0088994831870327	0.0245	0.7172	11451	12803	11413.81
2429553	chr6	rs9378152	31045554	C	G	0.881	0.877	0.993	-0.0055956263571598	0.0297	0.8493	11451	12803	11413.81
2437670	chr6	rs2523860	31045574	C	G	0.523	0.534	0.994	-0.0523043316292892	0.019	0.005908	11451	12803	11413.81
2419025	chr6	rs72861369	31045717	C	T	0.956	0.961	0.986	-0.0872041228366444	0.0475	0.06636	11451	12803	11413.81
2407085	chr6	rs9295949	31045801	C	A	0.817	0.814	1.01	-0.0042992284528324	0.0246	0.8608	11451	12803	11413.81
2427218	chr6	rs9295950	31045802	C	T	0.817	0.814	1.01	-0.0042992284528324	0.0246	0.862	11451	12803	11413.81
2428532	chr6	rs2517476	31045846	G	A	0.524	0.535	0.997	-0.0519988063604998	0.019	0.006143	11451	12803	11413.81
2425308	chr6	rs2517475	31045910	A	C	0.524	0.535	0.997	-0.0519988063604998	0.019	0.006154	11451	12803	11413.81
2416721	chr6	rs2517474	31046494	G	A	0.323	0.338	0.996	-0.0654028946007014	0.0202	0.001229	11451	12803	11413.81
2415696	chr6	rs2523843	31046528	A	G	0.524	0.535	0.997	-0.0519040071504222	0.019	0.006231	11451	12803	11413.81
2408548	chr6	rs2523836	31047145	C	T	0.524	0.535	0.997	-0.0519040071504222	0.019	0.006289	11451	12803	11413.81
2420069	chr6	rs2517472	31047160	A	C	0.524	0.535	0.997	-0.0517986852338873	0.019	0.0063	11451	12803	11413.81
2412266	chr6	rs2523895	31047471	A	C	0.523	0.534	0.997	-0.0536961790038609	0.019	0.004683	11451	12803	11413.81
2415506	chr6	rs3132564	31047620	G	A	0.589	0.587	0.978	0.0197045832743354	0.0195	0.3111	11451	12803	11413.81
2432806	chr6	rs62398706	31047662	A	G	0.928	0.929	1.01	-0.0700040968887733	0.0379	0.0648	10904	12263	10870.33
2421449	chr6	rs2106067	31048263	T	C	0.524	0.535	0.997	-0.0517039049923374	0.019	0.0064	11451	12803	11413.81
2444670	chr6	rs2249876	31048387	G	A	0.523	0.534	0.997	-0.0536961790038609	0.019	0.004653	11451	12803	11413.81
2415142	chr6	rs2394420	31048448	T	A	0.523	0.534	0.997	-0.0536961790038609	0.019	0.004657	11451	12803	11413.81
2419963	chr6	rs6940894	31048497	A	G	0.523	0.534	0.997	-0.0536961790038609	0.019	0.004666	11451	12803	11413.81
2442340	chr6	rs9263464	31048516	G	A	0.524	0.535	0.997	-0.0517039049923374	0.019	0.006402	11451	12803	11413.81
2419308	chr6	rs35157432	31048612	G	A	0.928	0.929	1.01	-0.0700040968887733	0.0379	0.06496	10904	12263	10870.33
2409924	chr6	rs9263465	31048619	G	A	0.524	0.535	0.997	-0.0517986852338873	0.019	0.006335	11451	12803	11413.81
2447530	chr6	rs9263466	31048625	A	G	0.523	0.534	0.997	-0.0536012187552047	0.019	0.004723	11451	12803	11413.81
2406221	chr6	rs6941772	31048916	C	G	0.523	0.534	0.997	-0.0534957179427506	0.019	0.004789	11451	12803	11413.81
2420738	chr6	rs3132562	31048992	G	A	0.321	0.337	0.994	-0.0683002542587931	0.0203	0.0007655	11451	12803	11413.81
2440291	chr6	rs6921557	31049022	T	C	0.523	0.534	0.997	-0.0534957179427506	0.019	0.004798	11451	12803	11413.81
2423934	chr6	rs572698561	31049222	T	A	0.799	0.803	0.976	-0.010302892995897	0.0241	0.6694	11451	12803	11413.81
2414451	chr6	rs9380215	31049655	G	A	0.817	0.813	1.01	-0.0033957590691798	0.0246	0.891	11451	12803	11413.81
2442671	chr6	rs532036272	31049790	T	C	0.524	0.535	0.997	-0.0515038428671156	0.019	0.006686	11451	12803	11413.81
2417614	chr6	rs12191286	31049870	A	G	0.799	0.803	0.977	-0.0104039337153929	0.0241	0.6643	11451	12803	11413.81
2441566	chr6	rs9263473	31050179	A	G	0.523	0.534	0.997	-0.0534007767271153	0.019	0.00491	11451	12803	11413.81
2422922	chr6	rs9263474	31050244	A	C	0.523	0.534	0.997	-0.0534007767271153	0.019	0.004919	11451	12803	11413.81
2420417	chr6	rs9263475	31050348	A	G	0.71	0.724	1.01	-0.0577032681284449	0.021	0.006081	11451	12803	11413.81
2435998	chr6	rs3925616	31050611	A	G	0.523	0.534	0.997	-0.0534007767271153	0.019	0.004881	11451	12803	11413.81
2431180	chr6	rs146962790	31050658	G	T	0.923	0.926	1.01	-0.0511985620326965	0.0375	0.1725	10904	12263	10870.33
2407304	chr6	rs4713431	31051008	G	A	0.817	0.813	1.01	-0.0031048149534787	0.0246	0.8987	11451	12803	11413.81
2415237	chr6	rs2535318	31051388	C	T	0.523	0.534	0.996	-0.0534957179427506	0.019	0.004797	11451	12803	11413.81
2414261	chr6	rs9380217	31051553	C	T	0.817	0.813	1.01	-0.0030045090202987	0.0246	0.902	11451	12803	11413.81
2410615	chr6	rs3901849	31051672	T	G	0.923	0.926	1.01	-0.0519040071504222	0.0375	0.1667	10904	12263	10870.33
2433657	chr6	rs2535317	31051854	C	T	0.524	0.535	0.996	-0.0517039049923374	0.019	0.006479	11451	12803	11413.81
2443781	chr6	rs2517471	31052098	C	G	0.522	0.534	0.996	-0.0536961790038609	0.019	0.004683	11451	12803	11413.81
2421757	chr6	rs2535315	31052127	C	T	0.523	0.535	0.996	-0.0517039049923374	0.019	0.006429	11451	12803	11413.81
2421801	chr6	rs2535314	31052400	C	T	0.523	0.535	0.996	-0.0519040071504222	0.019	0.006299	11451	12803	11413.81
2412104	chr6	rs2535313	31052447	G	A	0.523	0.535	0.996	-0.0519040071504222	0.019	0.006234	11451	12803	11413.81
2409516	chr6	rs2535312	31052483	C	T	0.523	0.535	0.996	-0.0519988063604998	0.019	0.006203	11451	12803	11413.81
2430624	chr6	rs28732092	31052632	G	T	0.937	0.945	0.963	-0.0626948883400778	0.0407	0.124	11451	12803	11413.81
2435388	chr6	rs2535311	31052684	A	G	0.523	0.534	0.996	-0.0517986852338873	0.019	0.006397	11451	12803	11413.81
2406279	chr6	rs2535310	31053257	A	C	0.523	0.534	0.994	-0.0519988063604998	0.019	0.006178	11451	12803	11413.81
2413400	chr6	rs2535309	31053516	G	C	0.522	0.534	0.995	-0.0538966802576654	0.019	0.004507	11451	12803	11413.81
2407159	chr6	rs2535308	31053521	A	G	0.522	0.534	0.995	-0.0538966802576654	0.019	0.004491	11451	12803	11413.81
2437643	chr6	rs2535307	31053741	C	T	0.522	0.534	0.996	-0.0540022233826842	0.019	0.004437	11451	12803	11413.81
2440804	chr6	rs12202207	31053843	C	T	0.954	0.959	1.0	-0.0271040176920589	0.0495	0.5838	9914	11263	9875.35
2422846	chr6	rs2535306	31053867	A	G	0.523	0.534	0.996	-0.0521041493573948	0.019	0.006051	11451	12803	11413.81
2424737	chr6	rs2535305	31054381	A	G	0.52	0.531	0.993	-0.0525045539821493	0.019	0.005747	11451	12803	11413.81
2441156	chr6	rs3130955	31054511	C	A	0.642	0.641	0.994	0.0109003744682883	0.0198	0.5832	11451	12803	11413.81
2432456	chr6	rs2535304	31054687	T	C	0.521	0.532	0.995	-0.0519040071504222	0.019	0.006219	11451	12803	11413.81
2435507	chr6	rs12527394	31055018	G	A	0.816	0.813	1.01	-0.0026033858701149	0.0246	0.915	11451	12803	11413.81
2431932	chr6	rs2535303	31055423	G	A	0.522	0.533	0.996	-0.0478046499481398	0.019	0.01188	11451	12803	11413.81
2440351	chr6	rs3130956	31055624	G	A	0.522	0.533	0.996	-0.047899061319535	0.019	0.01153	11451	12803	11413.81
2410282	chr6	rs3130957	31055632	A	G	0.522	0.533	0.996	-0.0480039732984809	0.019	0.01147	11451	12803	11413.81
2442121	chr6	rs3130959	31056358	A	G	0.522	0.533	0.997	-0.048203336386541	0.019	0.01114	11451	12803	11413.81
2444478	chr6	rs3130960	31056632	T	A	0.522	0.533	0.997	-0.048203336386541	0.019	0.0111	11451	12803	11413.81
2420261	chr6	rs2535302	31056951	G	A	0.522	0.533	0.997	-0.048203336386541	0.019	0.0111	11451	12803	11413.81
2425764	chr6	rs2517470	31056960	T	C	0.522	0.533	0.997	-0.048203336386541	0.019	0.0111	11451	12803	11413.81
2414598	chr6	rs76409988	31057386	A	G	0.844	0.848	1.0	-0.0437011352710986	0.0263	0.09635	11451	12803	11413.81
2442843	chr6	rs2508014	31057614	A	C	0.321	0.337	1.0	-0.0649972930239685	0.0202	0.001299	11451	12803	11413.81
2445581	chr6	rs2508013	31057746	A	T	0.523	0.534	0.998	-0.0480039732984809	0.019	0.01131	11451	12803	11413.81
2431422	chr6	rs2429723	31057831	G	A	0.522	0.533	0.997	-0.048203336386541	0.019	0.01104	11451	12803	11413.81
2444039	chr6	rs2517469	31057972	T	C	0.523	0.534	0.998	-0.0467981495486393	0.019	0.01357	11451	12803	11413.81
2419740	chr6	rs4947296	31058178	T	C	0.816	0.813	1.01	-0.0021022080918702	0.0246	0.9328	11451	12803	11413.81
2416278	chr6	rs79483379	31058329	G	T	0.844	0.848	1.0	-0.0435966737180782	0.0263	0.09709	11451	12803	11413.81
2427058	chr6	rs116464870	31058398	T	C	0.977	0.979	0.906	-0.0221024699079472	0.0741	0.7653	9276	10397	9131.99
2436308	chr6	rs2535301	31058627	A	G	0.522	0.533	0.998	-0.0482977854077521	0.019	0.01091	11451	12803	11413.81
2420821	chr6	rs12529288	31058975	G	A	0.816	0.813	1.01	-0.0021022080918702	0.0246	0.9324	11451	12803	11413.81
2412840	chr6	rs2535300	31059145	A	G	0.584	0.593	0.999	-0.0388967656299467	0.0192	0.04334	11451	12803	11413.81
2407166	chr6	rs2517465	31059171	C	T	0.523	0.533	0.998	-0.0484027392281675	0.019	0.01066	11451	12803	11413.81
2435862	chr6	rs2535299	31059245	A	G	0.523	0.533	0.998	-0.0484972070855493	0.019	0.01061	11451	12803	11413.81
2445221	chr6	rs2517464	31059254	A	T	0.523	0.533	0.998	-0.0484972070855493	0.019	0.0106	11451	12803	11413.81
2416407	chr6	rs9263493	31059325	C	A	0.523	0.533	0.998	-0.0484972070855493	0.019	0.0106	11451	12803	11413.81
2441343	chr6	rs9263494	31059329	G	A	0.523	0.533	0.998	-0.0484972070855493	0.019	0.01056	11451	12803	11413.81
2435031	chr6	rs3130961	31059386	G	A	0.523	0.533	0.998	-0.0484027392281675	0.019	0.01063	11451	12803	11413.81
2433300	chr6	rs2535298	31059462	G	A	0.103	0.112	0.972	-0.0698003402592755	0.0312	0.0255	11451	12803	11413.81
2430266	chr6	rs2517460	31059483	T	C	0.523	0.533	0.998	-0.0484972070855493	0.019	0.01049	11451	12803	11413.81
2432350	chr6	rs2517458	31059515	C	T	0.523	0.533	0.998	-0.0484972070855493	0.019	0.01046	11451	12803	11413.81
2443298	chr6	rs2535297	31059715	A	G	0.523	0.533	0.998	-0.0484972070855493	0.019	0.01045	11451	12803	11413.81
2423546	chr6	rs2517455	31059900	T	C	0.523	0.533	0.999	-0.0486021818392175	0.019	0.01041	11451	12803	11413.81
2440844	chr6	rs2517453	31060115	C	T	0.523	0.533	0.998	-0.0486966685402845	0.019	0.01012	11451	12803	11413.81
2436877	chr6	rs2517452	31060162	T	C	0.523	0.533	0.999	-0.0486021818392175	0.019	0.01038	11451	12803	11413.81
2414223	chr6	rs3130962	31060343	T	G	0.523	0.533	0.998	-0.0486021818392175	0.019	0.01036	11451	12803	11413.81
2437714	chr6	rs12214039	31060362	G	T	0.799	0.804	0.991	-0.0150019689183474	0.024	0.5316	11451	12803	11413.81
2447406	chr6	rs3130963	31060442	T	C	0.523	0.533	0.998	-0.0486021818392175	0.019	0.01029	11451	12803	11413.81
2439422	chr6	rs3130964	31060461	T	C	0.523	0.533	0.998	-0.0486966685402845	0.019	0.01027	11451	12803	11413.81
2429700	chr6	rs3130965	31060598	G	T	0.523	0.533	0.998	-0.0486966685402845	0.019	0.01025	11451	12803	11413.81
2424120	chr6	rs3130966	31060600	A	G	0.523	0.533	0.998	-0.0486966685402845	0.019	0.01025	11451	12803	11413.81
2425765	chr6	rs114927745	31060953	G	A	0.936	0.939	1.01	-0.0484972070855493	0.0402	0.2279	10904	12263	10870.33
2440805	chr6	rs67565791	31061013	C	T	0.932	0.938	1.0	-0.0340015566760147	0.0383	0.3741	11451	12803	11413.81
2439442	chr6	rs2517450	31061439	C	T	0.523	0.533	0.998	-0.0488016642355575	0.019	0.0101	11451	12803	11413.81
2418443	chr6	rs6901708	31061581	A	G	0.78	0.774	0.979	0.0446960805488528	0.0231	0.0523	11451	12803	11413.81
2413407	chr6	rs2535295	31061848	A	G	0.523	0.533	0.998	-0.0490011864330638	0.019	0.009795	11451	12803	11413.81
2412561	chr6	rs2535294	31062133	A	G	0.606	0.613	0.996	-0.0467038420537432	0.0195	0.01691	11451	12803	11413.81
2440177	chr6	rs2535293	31062363	A	G	0.522	0.533	0.998	-0.0490011864330638	0.019	0.009812	11451	12803	11413.81
2442918	chr6	rs2535292	31062414	G	A	0.522	0.533	0.998	-0.0490011864330638	0.019	0.009817	11451	12803	11413.81
2432273	chr6	rs2517448	31062667	T	C	0.322	0.337	1.0	-0.0660970683749259	0.0202	0.00105	11451	12803	11413.81
2407334	chr6	rs2535291	31062899	G	A	0.523	0.534	0.998	-0.0480984034910313	0.019	0.01118	11451	12803	11413.81
2446947	chr6	rs2535290	31063132	A	G	0.523	0.534	0.998	-0.0480984034910313	0.019	0.01114	11451	12803	11413.81
2444337	chr6	rs2535289	31063233	G	A	0.523	0.534	0.998	-0.0480984034910313	0.019	0.01116	11451	12803	11413.81
2435667	chr6	rs11756674	31063236	A	G	0.848	0.852	1.0	-0.0426048328324374	0.0265	0.1084	11451	12803	11413.81
2447089	chr6	rs3130545	31063328	C	T	0.863	0.872	1.01	-0.0467981495486393	0.0281	0.09604	11451	12803	11413.81
2406838	chr6	rs3130546	31063540	C	T	0.523	0.534	0.998	-0.0480984034910313	0.019	0.01115	11451	12803	11413.81
2447122	chr6	rs11758495	31063903	G	A	0.928	0.929	1.01	-0.0686964868417913	0.0379	0.06996	10904	12263	10870.33
2447218	chr6	rs2535288	31064007	C	A	0.523	0.534	0.998	-0.0478046499481398	0.019	0.01168	11451	12803	11413.81
2419652	chr6	rs2517443	31064022	T	C	0.523	0.534	0.998	-0.0482977854077521	0.019	0.01094	11451	12803	11413.81
2436623	chr6	rs2517440	31064083	T	C	0.523	0.534	0.998	-0.048203336386541	0.019	0.01106	11451	12803	11413.81
2407972	chr6	rs9263499	31064710	T	C	0.813	0.811	1.01	-0.0059979518036359	0.0244	0.8062	11451	12803	11413.81
2419129	chr6	rs2517427	31064739	A	C	0.523	0.534	0.998	-0.048203336386541	0.019	0.0111	11451	12803	11413.81
2407123	chr6	rs2517423	31064827	C	T	0.523	0.534	0.998	-0.0480984034910313	0.019	0.01113	11451	12803	11413.81
2410641	chr6	rs2535287	31064950	C	A	0.523	0.533	0.997	-0.0471020897690825	0.019	0.0131	11451	12803	11413.81
2416364	chr6	rs3130969	31065096	C	T	0.71	0.723	1.01	-0.0548047153744336	0.021	0.009117	11451	12803	11413.81
2412505	chr6	rs3095305	31065308	A	G	0.523	0.534	0.998	-0.0480039732984809	0.019	0.01129	11451	12803	11413.81
2447994	chr6	rs3130970	31065407	T	C	0.523	0.534	0.998	-0.0484027392281675	0.019	0.01072	11451	12803	11413.81
2442709	chr6	rs113580416	31065423	T	C	0.946	0.952	1.0	-0.0802994072847293	0.0429	0.06159	11451	12803	11413.81
2424735	chr6	rs2429721	31065562	A	G	0.523	0.534	0.998	-0.0484027392281675	0.019	0.01071	11451	12803	11413.81
2427461	chr6	rs2517414	31065627	T	C	0.523	0.534	0.998	-0.0484027392281675	0.019	0.01077	11451	12803	11413.81
2436504	chr6	rs142005837	31066131	G	A	0.936	0.939	1.01	-0.050903896528528	0.0403	0.2068	10904	12263	10870.33
2419380	chr6	rs146196615	31066134	C	T	0.936	0.939	1.01	-0.0507039943747058	0.0403	0.2083	10904	12263	10870.33
2435678	chr6	rs2517410	31066183	G	A	0.523	0.534	0.998	-0.0484027392281675	0.019	0.0108	11451	12803	11413.81
2405678	chr6	rs9263508	31066319	G	A	0.658	0.659	1.01	-0.0285023604727122	0.02	0.1547	11451	12803	11413.81
2421150	chr6	rs9263509	31066419	C	T	0.744	0.741	1.01	-0.0295009039176847	0.0219	0.1777	11451	12803	11413.81
2418941	chr6	rs2394877	31066468	T	C	0.865	0.875	1.01	-0.0511985620326965	0.0283	0.07	11451	12803	11413.81
2420828	chr6	rs2394878	31066585	A	C	0.865	0.875	1.01	-0.0511985620326965	0.0283	0.07013	11451	12803	11413.81
2442580	chr6	rs2894179	31066671	C	A	0.813	0.811	1.01	-0.005696192544881	0.0244	0.8164	11451	12803	11413.81
2434439	chr6	rs9263512	31066677	G	T	0.813	0.811	1.01	-0.005696192544881	0.0244	0.8166	11451	12803	11413.81
2415463	chr6	rs76115118	31066827	C	T	0.841	0.846	1.0	-0.0465990663783681	0.0261	0.07413	11451	12803	11413.81
2421944	chr6	rs77136980	31066828	A	C	0.523	0.534	0.998	-0.0482977854077521	0.019	0.01088	11451	12803	11413.81
2421069	chr6	rs2263309	31066886	A	G	0.866	0.875	1.01	-0.0511038386512114	0.0283	0.07062	11451	12803	11413.81
2409155	chr6	rs2517403	31067009	T	C	0.866	0.875	1.01	-0.0511038386512114	0.0283	0.0706	11451	12803	11413.81
2425471	chr6	rs2394419	31067146	G	A	0.744	0.741	1.01	-0.0293979151845611	0.0219	0.1791	11451	12803	11413.81
2434704	chr6	rs9263521	31067232	C	T	0.866	0.875	1.01	-0.0509986009718156	0.0283	0.07131	11451	12803	11413.81
2425283	chr6	rs2394416	31067268	C	A	0.658	0.659	1.01	-0.0285023604727122	0.02	0.1556	11451	12803	11413.81
2416741	chr6	rs9263524	31067359	A	G	0.866	0.875	1.01	-0.0511038386512114	0.0283	0.07054	11451	12803	11413.81
2407813	chr6	rs9263525	31067402	C	T	0.866	0.875	1.01	-0.0511038386512114	0.0283	0.07053	11451	12803	11413.81
2444908	chr6	rs9263526	31067445	T	A	0.866	0.875	1.01	-0.0511038386512114	0.0283	0.07066	11451	12803	11413.81
2435176	chr6	rs9263527	31067461	A	G	0.866	0.875	1.01	-0.0511038386512114	0.0283	0.07059	11451	12803	11413.81
2445365	chr6	rs4318923	31067495	A	T	0.845	0.848	1.0	-0.0423961495190412	0.0263	0.1071	11451	12803	11413.81
2411827	chr6	rs4371876	31067550	G	A	0.71	0.723	1.01	-0.0548997899816623	0.021	0.00911	11451	12803	11413.81
2427920	chr6	rs9263532	31067624	T	C	0.866	0.875	1.01	-0.0511038386512114	0.0283	0.07064	11451	12803	11413.81
2414849	chr6	rs9263535	31067758	A	G	0.866	0.875	1.01	-0.0511038386512114	0.0283	0.07065	11451	12803	11413.81
2427344	chr6	rs11751789	31067769	G	A	0.845	0.848	1.0	-0.0423961495190412	0.0263	0.1073	11451	12803	11413.81
2445966	chr6	rs9263536	31067779	A	G	0.866	0.875	1.01	-0.0511038386512114	0.0283	0.07071	11451	12803	11413.81
2435720	chr6	rs9263537	31067824	C	T	0.866	0.875	1.01	-0.0511038386512114	0.0283	0.0707	11451	12803	11413.81
2430599	chr6	rs3130547	31067837	G	A	0.866	0.875	1.01	-0.0511038386512114	0.0283	0.07065	11451	12803	11413.81
2412974	chr6	rs3130548	31067852	A	G	0.679	0.685	0.993	-0.0303045802648556	0.0204	0.1377	11451	12803	11413.81
2408037	chr6	rs3130549	31067906	C	T	0.866	0.875	1.01	-0.0511038386512114	0.0283	0.07088	11451	12803	11413.81
2420898	chr6	rs74992754	31068026	C	A	0.658	0.659	1.01	-0.0285023604727122	0.02	0.1555	11451	12803	11413.81
2440053	chr6	rs3130971	31068101	T	A	0.866	0.875	1.01	-0.0511038386512114	0.0283	0.07064	11451	12803	11413.81
2435779	chr6	rs2535286	31068213	T	C	0.866	0.875	1.01	-0.0511038386512114	0.0283	0.07063	11451	12803	11413.81
2410045	chr6	rs2535285	31068319	A	G	0.866	0.875	1.01	-0.0511985620326965	0.0283	0.07051	11451	12803	11413.81
2429581	chr6	rs2535284	31068364	C	G	0.866	0.875	1.01	-0.0503043099097479	0.0283	0.07521	11451	12803	11413.81
2435677	chr6	rs2535283	31068420	A	G	0.523	0.534	0.998	-0.0482977854077521	0.019	0.01093	11451	12803	11413.81
2423980	chr6	rs2517558	31068549	G	T	0.866	0.875	1.01	-0.0511985620326965	0.0283	0.07041	11451	12803	11413.81
2408993	chr6	rs2517557	31068710	G	C	0.866	0.875	1.01	-0.0511985620326965	0.0283	0.07037	11451	12803	11413.81
2411405	chr6	rs2535282	31068821	T	G	0.523	0.534	0.998	-0.0482977854077521	0.019	0.01096	11451	12803	11413.81
2431041	chr6	rs2517556	31068895	G	C	0.523	0.534	0.998	-0.048203336386541	0.019	0.01097	11451	12803	11413.81
2438079	chr6	rs2517555	31068964	C	T	0.866	0.875	1.01	-0.0511985620326965	0.0283	0.07039	11451	12803	11413.81
2419001	chr6	rs3130550	31069031	G	A	0.866	0.875	1.01	-0.0511985620326965	0.0283	0.07037	11451	12803	11413.81
2434194	chr6	rs3130551	31069044	C	T	0.866	0.875	1.01	-0.0511985620326965	0.0283	0.07031	11451	12803	11413.81
2430557	chr6	rs9263556	31069226	A	C	0.866	0.875	1.01	-0.0511985620326965	0.0283	0.0702	11451	12803	11413.81
2441811	chr6	rs9263557	31069229	A	G	0.866	0.875	1.01	-0.0513038207587421	0.0283	0.06997	11451	12803	11413.81
2446417	chr6	rs9263558	31069302	C	T	0.866	0.875	1.01	-0.0513038207587421	0.0283	0.06995	11451	12803	11413.81
2409372	chr6	rs9263559	31069328	C	T	0.866	0.875	1.01	-0.0511985620326965	0.0283	0.07004	11451	12803	11413.81
2430851	chr6	rs9263560	31069342	G	A	0.65	0.651	1.01	-0.0251024465608414	0.0199	0.2084	11451	12803	11413.81
2405863	chr6	rs12201248	31069476	T	A	0.799	0.804	0.993	-0.0153979421800967	0.024	0.5202	11451	12803	11413.81
2438860	chr6	rs78252875	31069488	C	T	0.846	0.849	1.0	-0.0398953406632555	0.0264	0.1306	11451	12803	11413.81
2446166	chr6	rs9263565	31069489	G	T	0.866	0.875	1.01	-0.0503043099097479	0.0283	0.07622	11451	12803	11413.81
2431462	chr6	rs9263567	31069527	T	A	0.866	0.875	1.01	-0.0503043099097479	0.0283	0.07611	11451	12803	11413.81
2409508	chr6	rs62400569	31069714	C	T	0.845	0.849	1.0	-0.0423961495190412	0.0263	0.1071	11451	12803	11413.81
2445825	chr6	rs9263572	31069749	C	A	0.813	0.81	1.01	-0.0054950702819798	0.0244	0.8213	11451	12803	11413.81
2441504	chr6	rs6919169	31069899	G	A	0.866	0.875	1.01	-0.0511985620326965	0.0283	0.07011	11451	12803	11413.81
2440746	chr6	rs9263578	31069937	A	G	0.813	0.81	1.01	-0.0054950702819798	0.0244	0.8229	11451	12803	11413.81
2425877	chr6	rs3095303	31070078	G	A	0.869	0.877	1.01	-0.0484972070855493	0.0286	0.08989	11451	12803	11413.81
2424210	chr6	rs9263580	31070096	C	T	0.842	0.846	1.0	-0.0462952789853036	0.0261	0.07636	11451	12803	11413.81
2437958	chr6	rs7756290	31070316	A	T	0.799	0.803	0.993	-0.0140989243795016	0.024	0.555	11451	12803	11413.81
2432550	chr6	rs2844638	31070414	A	T	0.866	0.875	1.01	-0.0513038207587421	0.0283	0.06991	11451	12803	11413.81
2429010	chr6	rs9394037	31070522	G	A	0.816	0.813	1.01	-0.0014009809156281	0.0246	0.9548	11451	12803	11413.81
2431005	chr6	rs9348854	31070524	C	T	0.816	0.813	1.01	-0.0014009809156281	0.0246	0.955	11451	12803	11413.81
2432083	chr6	rs2394415	31070686	G	A	0.926	0.934	1.0	-0.0442967745820927	0.0371	0.2323	11451	12803	11413.81
2416063	chr6	rs12197477	31070729	C	T	0.954	0.959	0.997	-0.027998320426861	0.0494	0.5706	9914	11263	9875.35
2422189	chr6	rs2535281	31070779	C	G	0.866	0.875	1.01	-0.0513038207587421	0.0283	0.06986	11451	12803	11413.81
2428666	chr6	rs2517542	31070884	G	T	0.867	0.875	1.0	-0.0471964348309747	0.0284	0.09647	11451	12803	11413.81
2436704	chr6	rs2517541	31070907	A	C	0.523	0.534	0.998	-0.048203336386541	0.019	0.01114	11451	12803	11413.81
2446779	chr6	rs9357108	31070960	A	T	0.815	0.812	1.01	-0.0036968248442897	0.0245	0.8816	11451	12803	11413.81
2441892	chr6	rs2508011	31071058	A	C	0.866	0.875	1.01	-0.0513038207587421	0.0283	0.06977	11451	12803	11413.81
2441746	chr6	rs2508010	31071100	T	C	0.866	0.875	1.01	-0.0513038207587421	0.0283	0.06981	11451	12803	11413.81
2444093	chr6	rs9263588	31071144	T	C	0.866	0.875	1.01	-0.0513038207587421	0.0283	0.06966	11451	12803	11413.81
2415568	chr6	rs12197796	31071231	C	T	0.799	0.804	0.994	-0.0151034855773182	0.024	0.5295	11451	12803	11413.81
2416100	chr6	rs6905484	31071254	T	C	0.323	0.338	1.01	-0.0649972930239685	0.0202	0.001284	11451	12803	11413.81
2444702	chr6	rs9263590	31071271	T	C	0.866	0.875	1.01	-0.0513038207587421	0.0283	0.06978	11451	12803	11413.81
2442263	chr6	rs9263592	31071329	G	T	0.866	0.875	1.01	-0.0513038207587421	0.0283	0.06968	11451	12803	11413.81
2426611	chr6	rs9263593	31071339	G	A	0.523	0.534	0.998	-0.048203336386541	0.019	0.01114	11451	12803	11413.81
2439777	chr6	rs9263594	31071381	G	C	0.866	0.875	1.01	-0.0513038207587421	0.0283	0.06963	11451	12803	11413.81
2407458	chr6	rs9263596	31071472	T	C	0.866	0.875	1.01	-0.0513038207587421	0.0283	0.06962	11451	12803	11413.81
2435504	chr6	rs9263597	31071547	A	G	0.523	0.534	0.998	-0.0480984034910313	0.019	0.01116	11451	12803	11413.81
2433114	chr6	rs9263598	31071565	G	C	0.866	0.875	1.01	-0.0513038207587421	0.0283	0.06959	11451	12803	11413.81
2445860	chr6	rs9263599	31071581	G	A	0.866	0.875	1.01	-0.0513038207587421	0.0283	0.0696	11451	12803	11413.81
2426560	chr6	rs9263600	31071645	C	T	0.843	0.847	1.0	-0.0435966737180782	0.0262	0.09559	11451	12803	11413.81
2441861	chr6	rs9263603	31071784	C	T	0.866	0.875	1.01	-0.0513038207587421	0.0283	0.06952	11451	12803	11413.81
2412783	chr6	rs2535280	31071881	T	C	0.866	0.875	1.01	-0.0513038207587421	0.0283	0.06956	11451	12803	11413.81
2429834	chr6	rs2517526	31071979	C	G	0.866	0.875	1.01	-0.0513038207587421	0.0283	0.06961	11451	12803	11413.81
2433077	chr6	rs9263607	31072157	G	A	0.843	0.847	1.0	-0.0435966737180782	0.0262	0.0961	11451	12803	11413.81
2445016	chr6	rs2844637	31072300	T	C	0.927	0.934	1.0	-0.0453007592301635	0.0371	0.2221	11451	12803	11413.81
2440943	chr6	rs2508009	31072578	C	A	0.866	0.875	1.01	-0.0513038207587421	0.0283	0.0697	11451	12803	11413.81
2409565	chr6	rs9263608	31072653	G	T	0.866	0.875	1.01	-0.0515986041477272	0.0283	0.06825	11451	12803	11413.81
2423994	chr6	rs9263609	31072659	C	T	0.866	0.875	1.01	-0.0515986041477272	0.0283	0.06817	11451	12803	11413.81
2435587	chr6	rs571626988	31072685	C	T	0.815	0.812	1.01	-0.003596459514405	0.0245	0.8845	11451	12803	11413.81
2417069	chr6	rs572626946	31072723	T	A	0.681	0.687	0.994	-0.0289963604415917	0.0204	0.1559	11451	12803	11413.81
2414502	chr6	rs9257054	31072949	C	T	0.682	0.688	0.99	-0.0278954863187535	0.0205	0.1742	11451	12803	11413.81
2429479	chr6	rs9263619	31072979	T	A	0.866	0.875	1.01	-0.0513038207587421	0.0283	0.06979	11451	12803	11413.81
2425264	chr6	rs9263622	31073093	T	C	0.681	0.687	0.994	-0.0289963604415917	0.0204	0.1564	11451	12803	11413.81
2407240	chr6	rs34209658	31073337	T	G	0.815	0.812	1.01	-0.0034961042567088	0.0245	0.8856	11451	12803	11413.81
2435509	chr6	rs35802713	31073369	G	T	0.815	0.812	1.01	-0.0034961042567088	0.0245	0.886	11451	12803	11413.81
2436969	chr6	rs9263623	31073371	C	T	0.843	0.847	1.0	-0.0437951599996715	0.0262	0.09465	11451	12803	11413.81
2429530	chr6	rs2517496	31073532	G	C	0.866	0.875	1.01	-0.0513038207587421	0.0283	0.06977	11451	12803	11413.81
2428920	chr6	rs4947297	31073537	T	A	0.815	0.812	1.01	-0.0034961042567088	0.0245	0.8863	11451	12803	11413.81
2442000	chr6	rs7383281	31073853	T	C	0.681	0.687	0.994	-0.0289963604415917	0.0204	0.1567	11451	12803	11413.81
2426902	chr6	rs4947300	31073857	A	C	0.866	0.875	1.01	-0.0511985620326965	0.0283	0.07023	11451	12803	11413.81
2438181	chr6	rs7381897	31073903	A	G	0.523	0.534	0.998	-0.0480984034910313	0.019	0.01119	11451	12803	11413.81
2423462	chr6	rs6457327	31074030	A	C	0.323	0.338	1.01	-0.0649972930239685	0.0202	0.001269	11451	12803	11413.81
2411052	chr6	rs2517485	31074101	C	T	0.78	0.793	1.01	-0.0398016818829366	0.0232	0.08687	11451	12803	11413.81
2448065	chr6	rs4947302	31074128	C	T	0.815	0.812	1.01	-0.0036968248442897	0.0245	0.8789	11451	12803	11413.81
2411606	chr6	rs2517484	31074129	G	A	0.866	0.875	1.01	-0.0511985620326965	0.0283	0.07026	11451	12803	11413.81
2443437	chr6	rs4947246	31074148	G	T	0.815	0.812	1.01	-0.0033957590691798	0.0245	0.8887	11451	12803	11413.81
2437689	chr6	rs2535278	31074258	T	C	0.681	0.687	0.995	-0.0289037168568363	0.0204	0.158	11451	12803	11413.81
2443477	chr6	rs116513928	31074393	C	G	0.937	0.939	1.01	-0.0513985630860003	0.0403	0.2021	10904	12263	10870.33
2423491	chr6	rs2844636	31074750	C	A	0.866	0.875	1.01	-0.0511038386512114	0.0283	0.0705	11451	12803	11413.81
2445508	chr6	rs35944195	31074829	C	T	0.869	0.858	0.983	0.0708963919750802	0.0278	0.01085	11451	12803	11413.81
2422837	chr6	rs1064190	31075115	G	T	0.523	0.534	0.998	-0.0480039732984809	0.019	0.01139	11451	12803	11413.81
2412199	chr6	rs72853130	31075139	A	G	0.945	0.952	1.0	-0.0784048829742783	0.0427	0.06641	11451	12803	11413.81
2428488	chr6	rs9263625	31075161	G	A	0.658	0.659	1.01	-0.0281011651109099	0.02	0.1606	11451	12803	11413.81
2442096	chr6	rs1064191	31075375	T	C	0.523	0.534	0.998	-0.0480039732984809	0.019	0.01143	11451	12803	11413.81
2409557	chr6	rs2844635	31075481	A	G	0.866	0.875	1.01	-0.0511985620326965	0.0283	0.07009	11451	12803	11413.81
2448001	chr6	rs9263626	31075622	T	C	0.709	0.722	1.01	-0.0562952570552056	0.021	0.007329	11451	12803	11413.81
2421864	chr6	rs9404978	31075718	T	C	0.815	0.812	1.01	-0.0033957590691798	0.0245	0.8911	11451	12803	11413.81
2443491	chr6	rs9263629	31075798	A	G	0.523	0.534	0.998	-0.0480039732984809	0.019	0.01146	11451	12803	11413.81
2420398	chr6	rs9263631	31075959	A	G	0.523	0.534	0.998	-0.0480039732984809	0.019	0.01146	11451	12803	11413.81
2416929	chr6	rs9263632	31075983	A	G	0.323	0.338	1.0	-0.0652000732482552	0.0202	0.001225	11451	12803	11413.81
2429709	chr6	rs10947134	31076084	A	T	0.816	0.812	1.01	-0.0010005003335835	0.0246	0.9691	11451	12803	11413.81
2412923	chr6	rs10947135	31076199	A	T	0.815	0.812	1.01	-0.0032954239497972	0.0245	0.8924	11451	12803	11413.81
2447510	chr6	rs2517417	31076326	A	G	0.523	0.534	0.998	-0.0480039732984809	0.019	0.01147	11451	12803	11413.81
2429512	chr6	rs12204500	31076397	T	A	0.799	0.804	0.993	-0.0158042315449673	0.024	0.5096	11451	12803	11413.81
2423443	chr6	rs117403002	31076494	C	T	0.937	0.939	1.01	-0.0515986041477272	0.0403	0.2011	10904	12263	10870.33
2440388	chr6	rs79039597	31076750	C	A	0.843	0.848	0.999	-0.0438996422900184	0.0262	0.09381	11451	12803	11413.81
2410492	chr6	rs79797985	31076751	T	G	0.843	0.848	0.999	-0.0438996422900184	0.0262	0.09379	11451	12803	11413.81
2444839	chr6	rs2535277	31076764	A	G	0.523	0.534	0.997	-0.047899061319535	0.019	0.01152	11451	12803	11413.81
2424489	chr6	rs2517529	31076978	C	G	0.709	0.722	1.01	-0.0562952570552056	0.021	0.007299	11451	12803	11413.81
2441973	chr6	rs569412376	31077022	C	T	0.779	0.792	0.947	-0.0587950465105055	0.0237	0.01328	11451	12803	11413.81
2424648	chr6	rs2517522	31077041	G	A	0.866	0.875	1.01	-0.0513985630860003	0.0283	0.06925	11451	12803	11413.81
2413501	chr6	rs12662091	31077046	C	T	0.815	0.812	1.01	-0.0031950988965408	0.0245	0.8948	11451	12803	11413.81
2435466	chr6	rs2517473	31077239	C	T	0.813	0.81	1.01	-0.0065010863423599	0.0244	0.7908	11451	12803	11413.81
2438718	chr6	rs9391709	31077405	G	C	0.815	0.812	1.01	-0.0032954239497972	0.0245	0.8942	11451	12803	11413.81
2413367	chr6	rs11756797	31077468	T	G	0.928	0.929	1.01	-0.0676045499371671	0.0379	0.07464	10904	12263	10870.33
2422381	chr6	rs1265066	31077600	G	T	0.866	0.875	1.01	-0.0513985630860003	0.0283	0.06884	11451	12803	11413.81
2416198	chr6	rs11754821	31077614	G	C	0.843	0.847	0.999	-0.0437951599996715	0.0262	0.09475	11451	12803	11413.81
2432697	chr6	rs9295951	31077646	C	T	0.659	0.66	1.01	-0.0263953113595316	0.0201	0.1879	11451	12803	11413.81
2436223	chr6	rs1265064	31077732	C	G	0.523	0.534	0.997	-0.0480039732984809	0.019	0.01147	11451	12803	11413.81
2428643	chr6	rs1265063	31077938	A	G	0.523	0.534	0.997	-0.047899061319535	0.019	0.01152	11451	12803	11413.81
2444772	chr6	rs1265062	31078005	C	T	0.866	0.875	1.01	-0.0515038428671156	0.0283	0.06854	11451	12803	11413.81
2436832	chr6	rs78032704	31078160	A	G	0.815	0.812	1.01	-0.0031950988965408	0.0245	0.8967	11451	12803	11413.81
2431796	chr6	rs72853194	31078167	T	G	0.937	0.939	1.01	-0.0517039049923374	0.0403	0.1996	10904	12263	10870.33
2405828	chr6	rs1265061	31078257	C	A	0.866	0.875	1.01	-0.0515038428671156	0.0283	0.06857	11451	12803	11413.81
2447898	chr6	rs1265060	31078274	G	C	0.681	0.687	0.994	-0.0288007896057264	0.0204	0.1585	11451	12803	11413.81
2444471	chr6	rs1265059	31078495	C	G	0.523	0.534	0.997	-0.047899061319535	0.019	0.01161	11451	12803	11413.81
2414360	chr6	rs1265058	31078557	G	A	0.523	0.534	0.997	-0.047899061319535	0.019	0.01161	11451	12803	11413.81
2435358	chr6	rs1265057	31078615	T	C	0.681	0.687	0.994	-0.0288007896057264	0.0204	0.1583	11451	12803	11413.81
2428598	chr6	rs1265056	31078650	G	A	0.523	0.534	0.997	-0.0478046499481398	0.019	0.01171	11451	12803	11413.81
2415111	chr6	rs116399318	31078664	T	C	0.953	0.959	0.997	-0.0260975991218731	0.0494	0.597	9914	11263	9875.35
2407285	chr6	rs3734852	31078804	G	A	0.799	0.804	0.992	-0.0146974807605841	0.024	0.5387	11451	12803	11413.81
2439199	chr6	rs3132556	31078809	A	T	0.936	0.939	1.01	-0.050798679887367	0.0401	0.2043	10904	12263	10870.33
2414134	chr6	rs3734854	31078836	G	A	0.815	0.812	1.01	-0.0031950988965408	0.0245	0.8976	11451	12803	11413.81
2415331	chr6	rs1268928	31078899	G	T	0.866	0.875	1.01	-0.0515038428671156	0.0283	0.06856	11451	12803	11413.81
2421034	chr6	rs2233987	31079074	C	T	0.866	0.875	1.01	-0.0513985630860003	0.0283	0.06874	11451	12803	11413.81
2433712	chr6	rs2233986	31079076	G	A	0.866	0.875	1.01	-0.0515038428671156	0.0283	0.0686	11451	12803	11413.81
2422483	chr6	rs1265055	31079236	G	A	0.523	0.534	0.997	-0.0478046499481398	0.019	0.01175	11451	12803	11413.81
2418959	chr6	rs2233985	31079242	A	G	0.815	0.812	1.01	-0.0031048149534787	0.0245	0.8986	11451	12803	11413.81
2438887	chr6	rs2233984	31079264	C	T	0.815	0.812	1.01	-0.0031048149534787	0.0245	0.8986	11451	12803	11413.81
2414308	chr6	rs2233983	31079371	C	G	0.815	0.812	1.01	-0.0031950988965408	0.0245	0.8974	11451	12803	11413.81
2413592	chr6	rs2233982	31079440	C	T	0.937	0.939	1.01	-0.0503043099097479	0.0403	0.2122	10904	12263	10870.33
2448032	chr6	rs1265054	31079643	T	C	0.524	0.534	0.997	-0.0473956369746291	0.019	0.01248	11451	12803	11413.81
2444814	chr6	rs2233978	31079703	C	G	0.661	0.661	1.01	-0.0248973835545144	0.0201	0.2147	11451	12803	11413.81
2442566	chr6	rs1265053	31079889	C	G	0.524	0.534	0.996	-0.046400022834317	0.019	0.01446	11451	12803	11413.81
2432202	chr6	rs2233977	31079894	A	G	0.658	0.659	1.01	-0.026600681797179	0.02	0.1845	11451	12803	11413.81
2439435	chr6	rs2233976	31079994	C	T	0.945	0.951	1.0	-0.0776048483355155	0.0424	0.06737	11451	12803	11413.81
2425339	chr6	rs2233974	31080016	C	G	0.936	0.939	1.01	-0.0492007484476219	0.0401	0.2195	10904	12263	10870.33
2441375	chr6	rs2233973	31080099	G	C	0.812	0.81	1.01	-0.0062998021485279	0.0244	0.7973	11451	12803	11413.81
2410908	chr6	rs2233972	31080103	T	C	0.881	0.876	0.994	0.0024968801985871	0.0296	0.932	11451	12803	11413.81
2422568	chr6	rs2233970	31080367	C	G	0.82	0.816	0.995	0.0036034995896235	0.0249	0.8854	11451	12803	11413.81
2413851	chr6	rs2233969	31080432	A	G	0.668	0.668	1.0	-0.0259025943231108	0.0203	0.2018	11451	12803	11413.81
2426858	chr6	rs1265052	31080471	T	C	0.517	0.528	0.979	-0.0428970626523952	0.0191	0.0251	11451	12803	11413.81
2416538	chr6	rs2270190	31080586	A	G	0.883	0.888	1.0	-0.0568031828243105	0.0296	0.0553	11451	12803	11413.81
2426344	chr6	rs1265051	31080704	T	G	0.723	0.724	1.0	-0.0129028853555234	0.0213	0.5429	11451	12803	11413.81
2439419	chr6	rs4495304	31080718	T	C	0.816	0.813	1.01	-0.001300845733048	0.0246	0.9564	11451	12803	11413.81
2444583	chr6	rs4486065	31080733	C	G	0.726	0.726	1.0	-0.0078003437327339	0.0213	0.7131	11451	12803	11413.81
2406450	chr6	rs1265050	31080741	A	G	0.609	0.616	0.994	-0.0454995840713661	0.0196	0.02012	11451	12803	11413.81
2442765	chr6	rs2233967	31080828	C	G	0.739	0.737	1.01	-0.0084959889212643	0.0216	0.6925	11451	12803	11413.81
2414590	chr6	rs2233966	31080859	A	G	0.523	0.533	0.998	-0.04470452178448	0.019	0.01849	11451	12803	11413.81
2435268	chr6	rs2233965	31080899	T	G	0.739	0.737	1.01	-0.008395140788382	0.0216	0.697	11451	12803	11413.81
2405765	chr6	rs2233964	31080919	A	G	0.724	0.724	1.0	-0.0074980401773571	0.0213	0.724	11451	12803	11413.81
2430252	chr6	rs2233963	31080926	G	A	0.813	0.808	1.01	-0.027196494688472	0.0248	0.272	11451	12803	11413.81
2439675	chr6	rs2233962	31080981	T	C	0.723	0.724	1.01	-0.009696862978864	0.0212	0.6467	11451	12803	11413.81
2408156	chr6	rs2233960	31081052	A	G	0.591	0.599	1.0	-0.0391983134041576	0.0193	0.04211	11451	12803	11413.81
2433429	chr6	rs2233959	31081065	T	C	0.406	0.417	0.996	-0.0527996915922012	0.0194	0.006392	11451	12803	11413.81
2415802	chr6	rs1265049	31081080	T	C	0.867	0.868	0.998	-0.0322029950400999	0.0281	0.2516	11451	12803	11413.81
2434237	chr6	rs2233955	31081251	G	A	0.832	0.845	1.01	-0.0744003225762502	0.0255	0.003483	11451	12803	11413.81
2441548	chr6	rs1265048	31081409	T	C	0.495	0.488	0.998	-0.0065010863423599	0.0192	0.7357	11451	12803	11413.81
2429602	chr6	rs1265047	31081464	A	G	0.632	0.632	0.994	-0.021101069908054	0.0197	0.2851	11451	12803	11413.81
2426586	chr6	rs17190491	31081635	G	A	0.878	0.885	1.01	-0.0832946561978111	0.0293	0.004472	11451	12803	11413.81
2414940	chr6	rs1265046	31081700	A	G	0.64	0.659	0.987	-0.0707980713087154	0.02	0.0004042	11451	12803	11413.81
2408526	chr6	rs3823402	31081743	T	A	0.897	0.904	0.984	-0.0206007457079636	0.0319	0.5185	11451	12803	11413.81
2409356	chr6	rs3823403	31081746	C	T	0.897	0.904	0.984	-0.0207028323592018	0.0319	0.5162	11451	12803	11413.81
2418490	chr6	rs3130975	31081838	C	T	0.873	0.881	1.01	-0.0852964846220847	0.0288	0.00303	11451	12803	11413.81
2417927	chr6	rs3130976	31081940	T	C	0.831	0.837	1.0	-0.0401035026973339	0.0254	0.1139	11451	12803	11413.81
2410742	chr6	rs3130977	31081989	T	C	0.772	0.784	1.01	-0.0521041493573948	0.0227	0.02175	11451	12803	11413.81
2427540	chr6	rs17190526	31082081	G	A	0.924	0.925	1.01	-0.0703044455099639	0.0369	0.05644	10904	12263	10870.33
2407095	chr6	rs3130552	31082127	G	A	0.772	0.784	1.01	-0.0521041493573948	0.0227	0.02171	11451	12803	11413.81
2408879	chr6	rs3130978	31082188	G	A	0.772	0.784	1.01	-0.0519988063604998	0.0227	0.02196	11451	12803	11413.81
2430882	chr6	rs3130979	31082197	G	C	0.76	0.766	1.0	-0.0366951051877892	0.0222	0.09847	11451	12803	11413.81
2415745	chr6	rs3130553	31082285	A	G	0.573	0.582	0.995	-0.0282965991551138	0.0192	0.1404	11451	12803	11413.81
2413083	chr6	rs3130554	31082304	T	G	0.593	0.6	0.992	-0.0319964709431669	0.0194	0.09839	11451	12803	11413.81
2427938	chr6	rs6917517	31082361	C	T	0.807	0.804	0.999	0.0089993837968006	0.024	0.7089	11451	12803	11413.81
2425366	chr6	rs3130980	31082404	C	T	0.475	0.47	0.987	0.0185960172820726	0.0191	0.3294	11451	12803	11413.81
2427766	chr6	rs3095300	31082476	C	T	0.923	0.925	1.01	-0.0717967988196857	0.0368	0.05069	10904	12263	10870.33
2415945	chr6	rs3094221	31082734	G	A	0.296	0.285	1.0	0.0288983900426488	0.0208	0.1656	11451	12803	11413.81
2435288	chr6	rs9263637	31082843	T	C	0.807	0.803	0.999	0.0099008246772624	0.024	0.6789	11451	12803	11413.81
2436212	chr6	rs3132555	31082910	C	G	0.127	0.123	0.997	0.0028958031120254	0.0286	0.9199	11451	12803	11413.81
2414387	chr6	rs3095298	31082932	C	T	0.831	0.837	1.01	-0.0403012967735257	0.0254	0.1118	11451	12803	11413.81
2418241	chr6	rs1042149	31082960	A	G	0.296	0.285	1.0	0.0285971749776749	0.0208	0.1689	11451	12803	11413.81
2413522	chr6	rs3094220	31082987	A	G	0.831	0.837	1.01	-0.0403012967735257	0.0254	0.1122	11451	12803	11413.81
2439689	chr6	rs9263641	31083022	C	T	0.807	0.803	0.999	0.0100988346774146	0.024	0.6742	11451	12803	11413.81
2434504	chr6	rs1042148	31083107	T	C	0.127	0.123	0.998	0.0026963615477425	0.0286	0.9259	11451	12803	11413.81
2425929	chr6	rs1042147	31083156	A	G	0.296	0.285	1.0	0.0285971749776749	0.0208	0.1698	11451	12803	11413.81
2429126	chr6	rs1042146	31083169	G	A	0.296	0.285	1.0	0.0285971749776749	0.0208	0.1697	11451	12803	11413.81
2409466	chr6	rs3094219	31083286	G	A	0.296	0.285	1.0	0.0284999894699013	0.0208	0.171	11451	12803	11413.81
2445178	chr6	rs1042145	31083328	A	G	0.296	0.285	1.0	0.0284999894699013	0.0208	0.1711	11451	12803	11413.81
2411761	chr6	rs1042141	31083466	C	G	0.296	0.285	1.0	0.0285971749776749	0.0208	0.1686	11451	12803	11413.81
2433675	chr6	rs3094218	31083497	C	A	0.296	0.285	1.0	0.0284999894699013	0.0208	0.1712	11451	12803	11413.81
2440762	chr6	rs3094217	31083656	G	A	0.296	0.285	1.0	0.0284999894699013	0.0208	0.1702	11451	12803	11413.81
2422566	chr6	rs1042134	31083664	G	A	0.296	0.285	1.0	0.0284999894699013	0.0208	0.1702	11451	12803	11413.81
2428775	chr6	rs3095297	31083729	A	C	0.498	0.491	0.992	0.0178006246255066	0.0191	0.3498	11451	12803	11413.81
2435791	chr6	rs3130981	31083813	T	C	0.127	0.123	0.998	0.0025966258472659	0.0286	0.9289	11451	12803	11413.81
2409004	chr6	rs3094216	31084048	A	G	0.828	0.834	1.01	-0.0428970626523952	0.0252	0.08839	11451	12803	11413.81
2442147	chr6	rs3132554	31084163	A	G	0.296	0.285	1.0	0.0284999894699013	0.0208	0.1708	11451	12803	11413.81
2438258	chr6	rs1042127	31084170	A	C	0.798	0.794	0.999	0.0093957216403621	0.0236	0.6897	11451	12803	11413.81
2418608	chr6	rs33941312	31084191	T	C	0.954	0.959	1.0	-0.0255024404124231	0.0494	0.6066	9914	11263	9875.35
2433872	chr6	rs1042126	31084288	T	C	0.296	0.285	1.0	0.0284999894699013	0.0208	0.1708	11451	12803	11413.81
2432366	chr6	rs1062470	31084435	G	A	0.498	0.491	0.992	0.0178006246255066	0.0191	0.3497	11451	12803	11413.81
2413411	chr6	rs4713436	31084639	C	T	0.798	0.794	0.999	0.0090984829852593	0.0236	0.699	11451	12803	11413.81
2419918	chr6	rs3094215	31084684	G	A	0.296	0.285	1.0	0.0284999894699013	0.0208	0.1708	11451	12803	11413.81
2426537	chr6	rs707913	31084787	A	G	0.707	0.696	0.999	0.0250047589895661	0.0208	0.23	11451	12803	11413.81
2409051	chr6	rs3130983	31084792	C	T	0.296	0.285	1.0	0.0284999894699013	0.0208	0.1702	11451	12803	11413.81
2447929	chr6	rs575513907	31084964	T	C	0.124	0.12	1.0	-0.0018016219466282	0.0289	0.9516	11451	12803	11413.81
2414108	chr6	rs386580037	31085200	A	G	0.124	0.12	1.0	-0.0018016219466282	0.0289	0.9495	11451	12803	11413.81
2419128	chr6	rs386580036	31085269	A	G	0.124	0.12	1.0	-0.0018016219466282	0.0289	0.9495	11451	12803	11413.81
2417680	chr6	rs386525427	31085340	G	A	0.709	0.698	0.997	0.029403450369242	0.0209	0.1593	11451	12803	11413.81
2443913	chr6	rs540385376	31085382	C	A	0.296	0.285	1.0	0.0288012338056278	0.0208	0.1665	11451	12803	11413.81
2432670	chr6	rs541421140	31085547	G	C	0.296	0.285	1.0	0.0287040681283552	0.0208	0.1682	11451	12803	11413.81
2414392	chr6	rs559450095	31085563	G	A	0.296	0.285	1.0	0.0287040681283552	0.0208	0.1682	11451	12803	11413.81
2420646	chr6	rs530441172	31085641	C	T	0.296	0.285	1.0	0.0285971749776749	0.0208	0.1686	11451	12803	11413.81
2429566	chr6	rs548445491	31085661	C	T	0.843	0.842	0.975	-0.0129028853555234	0.0265	0.627	11451	12803	11413.81
2436360	chr6	rs563568552	31085700	C	T	0.89	0.896	1.0	-0.0660009232598249	0.0306	0.03081	11451	12803	11413.81
2423961	chr6	rs530994319	31085701	G	A	0.498	0.491	0.992	0.0180952882690919	0.0191	0.3429	11451	12803	11413.81
2424791	chr6	rs551894425	31085770	G	A	0.296	0.285	1.0	0.0287040681283552	0.0208	0.1674	11451	12803	11413.81
2419707	chr6	rs528126971	31085824	C	A	0.798	0.794	0.999	0.0089993837968006	0.0236	0.7036	11451	12803	11413.81
2448002	chr6	rs546583999	31085882	A	G	0.186	0.182	1.0	-0.0023026490626755	0.0245	0.924	11451	12803	11413.81
2441006	chr6	rs386580035	31086048	G	A	0.89	0.896	1.0	-0.0659047873877183	0.0306	0.03089	11451	12803	11413.81
2430615	chr6	rs532213042	31086377	C	G	0.688	0.69	0.988	-0.0231048737150968	0.0206	0.2631	11451	12803	11413.81
2422613	chr6	rs555542204	31086402	G	A	0.186	0.181	1.0	-0.0022024235552	0.0245	0.9268	11451	12803	11413.81
2444869	chr6	rs535649109	31086617	C	T	0.297	0.301	0.923	-0.026600681797179	0.0217	0.2197	11451	12803	11413.81
2441320	chr6	rs541134362	31086682	C	T	0.8	0.803	0.997	-0.0076995657264405	0.0239	0.7462	11451	12803	11413.81
2431935	chr6	rs542151276	31086811	G	A	0.927	0.928	1.0	-0.0660970683749259	0.0376	0.07891	10904	12263	10870.33
2437481	chr6	rs531055620	31086884	A	G	0.124	0.12	1.0	-0.0016012813669738	0.0289	0.955	11451	12803	11413.81
2421570	chr6	rs9263665	31086986	C	G	0.946	0.949	1.01	-0.0740018239414889	0.0433	0.08719	10904	12263	10870.33
2426557	chr6	rs546348135	31086997	C	T	0.688	0.69	0.988	-0.0231048737150968	0.0206	0.2626	11451	12803	11413.81
2439120	chr6	rs13201757	31087060	C	T	0.8	0.803	0.996	-0.0078003437327339	0.0239	0.7438	11451	12803	11413.81
2421535	chr6	rs386579334	31087133	C	T	0.688	0.69	0.988	-0.0231048737150968	0.0206	0.2627	11451	12803	11413.81
2422781	chr6	rs386579333	31087240	C	T	0.186	0.182	1.0	-0.0023026490626755	0.0245	0.9264	11451	12803	11413.81
2408768	chr6	rs9263669	31087276	A	C	0.946	0.949	1.01	-0.0736034840446347	0.0433	0.08942	10904	12263	10870.33
2415151	chr6	rs566522801	31087286	C	T	0.498	0.491	0.992	0.0182033098538737	0.0191	0.3406	11451	12803	11413.81
2428033	chr6	rs556943103	31087295	C	G	0.124	0.12	0.999	-0.0016012813669738	0.0289	0.9554	11451	12803	11413.81
2423025	chr6	rs541820233	31087354	C	T	0.498	0.491	0.992	0.0182033098538737	0.0191	0.3403	11451	12803	11413.81
2417313	chr6	rs556888711	31087441	T	C	0.186	0.182	1.0	-0.0023026490626755	0.0245	0.9257	11451	12803	11413.81
2441117	chr6	rs575541684	31087496	G	A	0.186	0.182	1.0	-0.0023026490626755	0.0245	0.9255	11451	12803	11413.81
2430421	chr6	rs3091255	31087562	A	T	0.498	0.491	0.992	0.0182033098538737	0.0191	0.3404	11451	12803	11413.81
2411621	chr6	rs3094210	31087598	G	A	0.687	0.69	0.988	-0.0222047099881925	0.0206	0.2813	11451	12803	11413.81
2407677	chr6	rs539498676	31087809	C	G	0.688	0.69	0.988	-0.0231048737150968	0.0206	0.2628	11451	12803	11413.81
2442241	chr6	rs386580034	31087908	T	G	0.186	0.182	1.0	-0.0023026490626755	0.0245	0.9247	11451	12803	11413.81
2443587	chr6	rs562436976	31087934	G	A	0.186	0.182	1.0	-0.0023026490626755	0.0245	0.9245	11451	12803	11413.81
2444681	chr6	rs533281725	31088037	T	C	0.186	0.182	1.0	-0.0023026490626755	0.0245	0.9243	11451	12803	11413.81
2411375	chr6	rs546626089	31088145	T	A	0.923	0.925	1.01	-0.0730977134062134	0.0368	0.04677	10904	12263	10870.33
2445057	chr6	rs568115239	31088202	A	G	0.498	0.491	0.992	0.0180952882690919	0.0191	0.3417	11451	12803	11413.81
2442847	chr6	rs535514769	31088232	A	G	0.186	0.182	1.0	-0.0023026490626755	0.0245	0.9236	11451	12803	11413.81
2435110	chr6	rs386564366	31088241	C	T	0.186	0.182	1.0	-0.0023026490626755	0.0245	0.9236	11451	12803	11413.81
2415053	chr6	rs386564365	31088325	A	G	0.186	0.182	1.0	-0.0024028846163103	0.0245	0.9234	11451	12803	11413.81
2438234	chr6	rs540151006	31088579	A	G	0.124	0.12	1.0	-0.0018016219466282	0.0289	0.9514	11451	12803	11413.81
2447759	chr6	rs558149109	31088671	A	G	0.688	0.69	0.988	-0.0231048737150968	0.0206	0.2635	11451	12803	11413.81
2412657	chr6	rs573422310	31088856	T	C	0.186	0.182	1.0	-0.0024028846163103	0.0245	0.9226	11451	12803	11413.81
2430206	chr6	rs2239520	31088922	G	A	0.688	0.69	0.988	-0.0231048737150968	0.0206	0.2635	11451	12803	11413.81
2441135	chr6	rs573798277	31089037	G	C	0.498	0.491	0.992	0.0180952882690919	0.0191	0.3431	11451	12803	11413.81
2409860	chr6	rs553317370	31089125	A	G	0.186	0.182	1.0	-0.0024028846163103	0.0245	0.9229	11451	12803	11413.81
2417714	chr6	rs386496332	31089204	C	T	0.923	0.925	1.01	-0.0733021430750498	0.0368	0.04621	10904	12263	10870.33
2442635	chr6	rs551694633	31089388	G	C	0.498	0.491	0.992	0.0180952882690919	0.0191	0.3425	11451	12803	11413.81
2409770	chr6	rs2239522	31089389	G	A	0.498	0.491	0.992	0.0180952882690919	0.0191	0.3426	11451	12803	11413.81
2427297	chr6	rs548774566	31089507	C	G	0.124	0.12	1.0	-0.0018016219466282	0.0289	0.9491	11451	12803	11413.81
2435615	chr6	rs567087569	31089595	G	C	0.811	0.806	0.997	0.009197572354042	0.0243	0.7037	11451	12803	11413.81
2423031	chr6	rs111199278	31089631	C	T	0.688	0.691	0.988	-0.0231969816042026	0.0206	0.2601	11451	12803	11413.81
2431309	chr6	rs386579266	31089982	A	G	0.124	0.12	1.0	-0.0018016219466282	0.0289	0.9497	11451	12803	11413.81
2447112	chr6	rs539439438	31090078	T	G	0.799	0.803	0.996	-0.0112025145079934	0.0239	0.6395	11451	12803	11413.81
2427935	chr6	rs558474186	31090288	C	T	0.688	0.69	0.988	-0.023002541565316	0.0206	0.265	11451	12803	11413.81
2438778	chr6	rs573469644	31090290	C	T	0.687	0.69	0.987	-0.0235962138551867	0.0206	0.2518	11451	12803	11413.81
2414774	chr6	rs574266188	31090552	G	A	0.498	0.491	0.992	0.0178988554877579	0.0191	0.3477	11451	12803	11413.81
2410274	chr6	rs544357589	31090599	C	T	0.498	0.491	0.992	0.0178988554877579	0.0191	0.3475	11451	12803	11413.81
2435228	chr6	rs556285588	31090672	A	G	0.431	0.423	0.988	0.0235016597850914	0.0193	0.2236	11451	12803	11413.81
2406932	chr6	rs560052000	31090837	G	C	0.43	0.423	0.989	0.024702368640342	0.0193	0.2013	11451	12803	11413.81
2441005	chr6	rs541321853	31090843	T	G	0.498	0.491	0.992	0.0178988554877579	0.0191	0.3475	11451	12803	11413.81
2406743	chr6	rs542485576	31090858	G	A	0.43	0.423	0.989	0.0246048038572487	0.0193	0.2032	11451	12803	11413.81
2406108	chr6	rs560776913	31090945	C	T	0.424	0.416	0.988	0.0288983900426488	0.0193	0.1356	11451	12803	11413.81
2439166	chr6	rs550699064	31091070	C	T	0.498	0.491	0.991	0.0178988554877579	0.0191	0.3468	11451	12803	11413.81
2422262	chr6	rs569246897	31091074	G	A	0.43	0.423	0.989	0.0246048038572487	0.0193	0.2024	11451	12803	11413.81
2406486	chr6	rs386580033	31091163	G	A	0.424	0.416	0.988	0.0288012338056278	0.0193	0.1367	11451	12803	11413.81
2442938	chr6	rs529060937	31091197	A	G	0.43	0.423	0.989	0.0244974716003874	0.0193	0.2043	11451	12803	11413.81
2417978	chr6	rs534526282	31091273	G	C	0.43	0.423	0.989	0.0246048038572487	0.0193	0.2037	11451	12803	11413.81
2418132	chr6	rs538440646	31091328	G	A	0.932	0.931	0.999	0.0215951374365897	0.0376	0.5667	11451	12803	11413.81
2443343	chr6	rs556750647	31091409	C	G	0.498	0.491	0.992	0.0178006246255066	0.0191	0.3514	11451	12803	11413.81
2438061	chr6	rs386579332	31091447	C	T	0.424	0.416	0.988	0.0288012338056278	0.0193	0.1366	11451	12803	11413.81
2445947	chr6	rs545052373	31091475	T	C	0.3	0.3	0.994	0.0030952049073025	0.0208	0.8826	11451	12803	11413.81
2433917	chr6	rs553508316	31091531	G	T	0.499	0.492	0.992	0.0179970767016546	0.0191	0.3447	11451	12803	11413.81
2442500	chr6	rs571982683	31091642	C	G	0.418	0.411	0.989	0.0264958638039652	0.0193	0.1701	11451	12803	11413.81
2447274	chr6	rs542544856	31091834	G	A	0.946	0.949	1.01	-0.0740987414270944	0.0432	0.08642	10904	12263	10870.33
2420062	chr6	rs560839399	31091862	A	G	0.494	0.486	0.991	0.0221038989069263	0.0191	0.2454	11451	12803	11413.81
2414589	chr6	rs537435650	31091967	A	G	0.946	0.949	1.01	-0.0730977134062134	0.0433	0.09096	10904	12263	10870.33
2419864	chr6	rs545914110	31091992	A	G	0.287	0.283	0.997	-0.0054045784588597	0.0212	0.798	11451	12803	11413.81
2413755	chr6	rs566788194	31092049	G	C	0.376	0.372	0.995	0.0086028888072678	0.0197	0.6616	11451	12803	11413.81
2447442	chr6	rs527680481	31092124	G	A	0.854	0.858	0.99	-0.0692000358011391	0.0273	0.01122	11451	12803	11413.81
2427668	chr6	rs538501512	31092541	A	G	0.38	0.375	0.995	0.0109003744682883	0.0197	0.5808	11451	12803	11413.81
2423189	chr6	rs556494266	31092547	A	G	0.374	0.368	0.994	0.0153023200084426	0.0197	0.4364	11451	12803	11413.81
2412908	chr6	rs553812965	31092669	G	A	0.511	0.505	0.984	0.0161980995687726	0.0191	0.3972	11451	12803	11413.81
2408841	chr6	rs3095304	31092767	T	C	0.0651	0.0666	0.994	-0.0605040040910452	0.0383	0.1136	11451	12803	11413.81
2428814	chr6	rs3095302	31093066	G	A	0.38	0.375	0.995	0.0118001041157506	0.0197	0.5475	11451	12803	11413.81
2426782	chr6	rs9263692	31093093	A	G	0.88	0.883	1.0	-0.0182047046548463	0.0293	0.5354	11451	12803	11413.81
2440040	chr6	rs3094200	31093132	A	G	0.38	0.375	0.995	0.0118001041157506	0.0197	0.5477	11451	12803	11413.81
2422885	chr6	rs6909321	31093190	G	A	0.81	0.814	0.998	-0.0113036461713921	0.0244	0.6439	11451	12803	11413.81
2424435	chr6	rs3094199	31093326	A	G	0.124	0.12	1.0	-0.0093031403261444	0.0289	0.7477	11451	12803	11413.81
2411901	chr6	rs3094198	31093327	A	G	0.379	0.375	0.994	0.0107025231331357	0.0197	0.588	11451	12803	11413.81
2441792	chr6	rs3095301	31093356	T	C	0.374	0.369	0.995	0.0153023200084426	0.0197	0.4369	11451	12803	11413.81
2444287	chr6	rs3131003	31093482	G	A	0.374	0.368	0.995	0.0154992634469238	0.0197	0.4318	11451	12803	11413.81
2419927	chr6	rs3094197	31093485	A	G	0.138	0.132	1.01	-0.0094040800752939	0.0277	0.7352	11451	12803	11413.81
2420860	chr6	rs111512144	31093505	G	A	0.969	0.969	0.973	-0.005696192544881	0.0556	0.9188	11451	12803	11413.81
2447904	chr6	rs9263697	31093581	C	T	0.946	0.949	1.01	-0.0726997334182779	0.0433	0.09334	10904	12263	10870.33
2411694	chr6	rs3815087	31093587	G	A	0.683	0.689	1.01	-0.0135007260538548	0.0206	0.5107	11451	12803	11413.81
2440392	chr6	rs9263699	31093699	G	A	0.683	0.689	1.01	-0.0136020904182857	0.0206	0.5095	11451	12803	11413.81
2429174	chr6	rs3778639	31093776	A	G	0.798	0.8	0.994	0.0002999550089979	0.0238	0.9915	11451	12803	11413.81
2427094	chr6	rs3094196	31093947	A	G	0.662	0.657	0.991	0.0182033098538737	0.0201	0.3674	11451	12803	11413.81
2441524	chr6	rs9263700	31093948	C	T	0.941	0.944	1.01	-0.0433982268254708	0.0406	0.2842	11451	12803	11413.81
2422738	chr6	rs3778640	31094120	G	C	0.803	0.806	0.995	-0.0066017436345624	0.0241	0.7827	11451	12803	11413.81
2434077	chr6	rs12191595	31094129	T	C	0.954	0.959	1.0	-0.0262002485024742	0.0494	0.5965	9914	11263	9875.35
2425789	chr6	rs9263701	31094154	G	T	0.683	0.689	1.01	-0.0136020904182857	0.0206	0.5079	11451	12803	11413.81
2437449	chr6	rs9263702	31094195	C	T	0.946	0.949	1.01	-0.0727965247845636	0.0434	0.09329	10904	12263	10870.33
2442323	chr6	rs17190589	31094261	G	C	0.924	0.925	1.01	-0.0737003629299574	0.0369	0.04567	10904	12263	10870.33
2441247	chr6	rs9263703	31094482	T	G	0.678	0.682	1.01	-0.0085968472255182	0.0204	0.674	11451	12803	11413.81
2413518	chr6	rs3130556	31094636	C	T	0.801	0.796	0.992	-0.0198966317144566	0.024	0.4079	11451	12803	11413.81
2410094	chr6	rs12199460	31094728	A	G	0.803	0.806	0.994	-0.0074980401773571	0.0241	0.7559	11451	12803	11413.81
2447268	chr6	rs17196961	31094803	G	T	0.81	0.814	0.997	-0.0119005312583873	0.0244	0.6272	11451	12803	11413.81
2431228	chr6	rs10947137	31094971	A	C	0.875	0.868	0.993	0.0166014304974254	0.0287	0.5627	11451	12803	11413.81
2439582	chr6	rs6931921	31095003	G	C	0.812	0.815	0.994	-0.0101008421794295	0.0246	0.6822	11451	12803	11413.81
2433165	chr6	rs6931464	31095007	A	G	0.679	0.683	1.0	-0.0079011318962572	0.0205	0.7005	11451	12803	11413.81
2408707	chr6	rs6931633	31095051	C	T	0.683	0.689	1.01	-0.0137034650584925	0.0206	0.5067	11451	12803	11413.81
2418144	chr6	rs6911408	31095066	T	C	0.678	0.682	1.01	-0.0085968472255182	0.0204	0.6734	11451	12803	11413.81
2424380	chr6	rs6932086	31095088	G	A	0.803	0.806	0.993	-0.0067024110596754	0.0241	0.7802	11451	12803	11413.81
2448044	chr6	rs9263706	31095210	C	T	0.942	0.944	1.01	-0.0421040660228114	0.0406	0.3001	11451	12803	11413.81
2438846	chr6	rs9263707	31095246	C	T	0.946	0.949	1.01	-0.0720009626887629	0.0434	0.09699	10904	12263	10870.33
2432748	chr6	rs9263708	31095270	T	C	0.923	0.925	1.01	-0.0741956683066094	0.0368	0.0437	10904	12263	10870.33
2447735	chr6	rs6932435	31095285	G	C	0.679	0.683	1.0	-0.0082035573506883	0.0205	0.6879	11451	12803	11413.81
2440712	chr6	rs3131004	31095294	A	G	0.46	0.45	1.01	0.0032048589489113	0.0192	0.866	11451	12803	11413.81
2424169	chr6	rs553285862	31095420	A	G	0.678	0.682	1.01	-0.0087985943563496	0.0204	0.6673	11451	12803	11413.81
2434526	chr6	rs568300279	31095461	A	C	0.683	0.689	1.01	-0.0137034650584925	0.0206	0.5056	11451	12803	11413.81
2416023	chr6	rs535639670	31095466	T	A	0.678	0.682	1.01	-0.0085968472255182	0.0204	0.6739	11451	12803	11413.81
2437594	chr6	rs9263714	31095605	T	C	0.723	0.724	0.94	-0.0092022107647994	0.022	0.6765	11451	12803	11413.81
2440620	chr6	rs9263715	31095801	G	A	0.678	0.682	1.01	-0.0084959889212643	0.0204	0.6781	11451	12803	11413.81
2409474	chr6	rs9263716	31095816	A	T	0.683	0.689	1.01	-0.0135007260538548	0.0206	0.5115	11451	12803	11413.81
2408908	chr6	rs3131005	31095864	G	A	0.124	0.119	0.999	-0.0062998021485279	0.029	0.827	11451	12803	11413.81
2439631	chr6	rs113108526	31095942	G	A	0.947	0.954	0.996	-0.0963016711694802	0.0434	0.02666	11451	12803	11413.81
2411446	chr6	rs3909111	31096128	G	C	0.844	0.843	0.984	0.0	0.0263	0.9992	11451	12803	11413.81
2427484	chr6	rs3909110	31096182	T	C	0.678	0.682	1.01	-0.0085968472255182	0.0204	0.6736	11451	12803	11413.81
2429507	chr6	rs2844634	31096184	G	C	0.686	0.676	0.994	0.029296631955588	0.0205	0.1527	11451	12803	11413.81
2415575	chr6	rs2844633	31096189	C	T	0.686	0.676	0.994	0.0291995144044279	0.0205	0.153	11451	12803	11413.81
2409108	chr6	rs3909109	31096367	A	G	0.688	0.693	1.0	-0.0171970248285215	0.0207	0.4059	11451	12803	11413.81
2442357	chr6	rs9263717	31096526	A	G	0.591	0.597	1.0	-0.0252049938352247	0.0194	0.1937	11451	12803	11413.81
2426470	chr6	rs9263718	31096561	G	A	0.873	0.876	0.987	-0.0605996221289296	0.029	0.03635	11451	12803	11413.81
2412874	chr6	rs9263719	31096575	C	T	0.812	0.815	0.985	-0.0408011614039327	0.0245	0.09677	11451	12803	11413.81
2436074	chr6	rs9501055	31097052	G	A	0.778	0.786	1.01	-0.0292949370570243	0.0229	0.202	11451	12803	11413.81
2447792	chr6	rs3130558	31097183	C	G	0.121	0.115	1.0	0.0154992634469238	0.0293	0.5963	11451	12803	11413.81
2423252	chr6	rs3130559	31097301	C	T	0.672	0.663	0.994	0.0301023438164435	0.0202	0.1357	11451	12803	11413.81
2405898	chr6	rs3130560	31097453	T	G	0.123	0.117	0.999	0.0149969810059077	0.0291	0.6072	11451	12803	11413.81
2424472	chr6	rs3734860	31097484	T	A	0.861	0.861	1.0	-0.021203207651103	0.0275	0.4401	11451	12803	11413.81
2434044	chr6	rs6906565	31097814	C	T	0.929	0.938	0.98	-0.0695966251380842	0.0394	0.07712	10904	12263	10870.33
2447605	chr6	rs6906566	31097820	C	T	0.778	0.786	1.01	-0.0299953975354009	0.0229	0.1915	11451	12803	11413.81
2413517	chr6	rs6906449	31097860	A	C	0.778	0.786	1.01	-0.0300984478240329	0.0229	0.1888	11451	12803	11413.81
2417753	chr6	rs6929464	31097918	T	C	0.911	0.92	0.976	-0.0380030548002074	0.0353	0.2827	10904	12263	10870.33
2439846	chr6	rs3131007	31098344	A	T	0.354	0.336	1.01	0.0339955472579582	0.02	0.08864	11451	12803	11413.81
2409944	chr6	rs9766032	31098410	C	T	0.783	0.792	1.01	-0.0372035489975441	0.0232	0.1085	11451	12803	11413.81
2437283	chr6	rs528878831	31098832	G	A	0.137	0.128	1.0	0.0121953336998771	0.0279	0.6613	11451	12803	11413.81
2412583	chr6	rs13200022	31098957	C	T	0.783	0.793	1.01	-0.0380965452668448	0.0232	0.1014	11451	12803	11413.81
2430638	chr6	rs533214112	31099113	G	A	0.927	0.927	1.0	-0.0625990697565225	0.0376	0.09602	10904	12263	10870.33
2411867	chr6	rs4959053	31099577	G	A	0.877	0.869	0.997	0.0304031059110447	0.0289	0.2923	11451	12803	11413.81
2408070	chr6	rs568154722	31099761	G	A	0.877	0.869	0.997	0.0305001066483263	0.0289	0.2908	11451	12803	11413.81
2413019	chr6	rs569456512	31099935	G	A	0.672	0.664	0.992	0.0299956000353805	0.0202	0.1388	11451	12803	11413.81
2421262	chr6	rs10947139	31100160	A	G	0.778	0.787	1.01	-0.0300984478240329	0.023	0.1897	11451	12803	11413.81
2436068	chr6	rs11755601	31100247	T	C	0.778	0.787	1.01	-0.0300984478240329	0.023	0.1903	11451	12803	11413.81
2409487	chr6	rs13204986	31100275	G	C	0.927	0.937	0.988	-0.0727965247845636	0.0389	0.06162	10904	12263	10870.33
2421749	chr6	rs543874490	31100402	A	G	0.778	0.787	1.01	-0.0300984478240329	0.023	0.1908	11451	12803	11413.81
2416949	chr6	rs562470954	31100768	T	C	0.137	0.129	0.998	0.0110981866660334	0.0279	0.6897	11451	12803	11413.81
2440182	chr6	rs533100620	31100776	C	T	0.854	0.854	1.0	-0.0145046862028817	0.0269	0.5897	11451	12803	11413.81
2443735	chr6	rs559951725	31100869	G	A	0.757	0.766	1.0	-0.0271040176920589	0.0223	0.2247	11451	12803	11413.81
2411685	chr6	rs527476195	31100942	G	A	0.784	0.793	1.01	-0.0355028330426552	0.0232	0.127	11451	12803	11413.81
2432539	chr6	rs529345691	31101001	G	A	0.779	0.787	1.01	-0.0299026613543135	0.023	0.1936	11451	12803	11413.81
2423790	chr6	rs550711969	31101053	G	A	0.862	0.861	1.0	-0.0214994661132367	0.0275	0.4347	11451	12803	11413.81
2436653	chr6	rs567109455	31101202	T	C	0.778	0.786	1.0	-0.0309026047398165	0.023	0.179	11451	12803	11413.81
2430530	chr6	rs555916934	31101401	C	T	0.785	0.794	1.0	-0.0385953087593848	0.0233	0.09824	11451	12803	11413.81
2416303	chr6	rs545017198	31101426	G	A	0.672	0.665	0.99	0.0295005481176215	0.0203	0.1458	11451	12803	11413.81
2437627	chr6	rs542420252	31101583	G	A	0.945	0.952	0.996	-0.0955972209967065	0.0429	0.02583	11451	12803	11413.81
2433777	chr6	rs562775931	31101778	T	C	0.124	0.117	0.989	0.0141001243787816	0.0292	0.6292	11451	12803	11413.81
2442683	chr6	rs533351557	31101791	T	A	0.826	0.82	0.986	0.0003999200213268	0.0253	0.9881	11451	12803	11413.81
2413901	chr6	rs9468872	31101849	A	G	0.784	0.793	1.0	-0.0383978517965666	0.0233	0.09888	11451	12803	11413.81
2407366	chr6	rs9468873	31101880	T	C	0.644	0.647	0.988	-0.0198966317144566	0.0201	0.3204	11451	12803	11413.81
2418737	chr6	rs13212902	31101904	C	T	0.928	0.938	0.99	-0.066503116358279	0.0392	0.08979	10904	12263	10870.33
2414472	chr6	rs10947140	31102143	G	A	0.545	0.539	0.995	0.0038027603329278	0.0191	0.8417	11451	12803	11413.81
2423400	chr6	rs9468874	31102241	G	A	0.53	0.524	0.977	0.0127977582298607	0.0192	0.5062	11451	12803	11413.81
2444013	chr6	rs61444472	31102305	A	G	0.837	0.835	0.982	0.0053954185169075	0.0258	0.835	11451	12803	11413.81
2410312	chr6	rs111243857	31102373	C	T	0.945	0.952	0.992	-0.0924991344969235	0.0429	0.03088	11451	12803	11413.81
2411799	chr6	rs10456391	31102377	T	C	0.301	0.3	0.984	0.0069954745123864	0.0209	0.7376	11451	12803	11413.81
2426676	chr6	rs115928361	31102423	C	T	0.976	0.979	0.93	-0.0404991299799539	0.0779	0.6032	8167	9288	8022.99
2435934	chr6	rs3130566	31102618	C	G	0.847	0.843	0.989	0.0178006246255066	0.0262	0.4965	11451	12803	11413.81
2427346	chr6	rs3130567	31102672	T	C	0.455	0.458	0.997	-0.0048015088161939	0.019	0.8007	11451	12803	11413.81
2444084	chr6	rs1265102	31102781	A	G	0.637	0.626	1.0	0.0143958802837323	0.0199	0.4695	11451	12803	11413.81
2413587	chr6	rs3132566	31102790	G	T	0.847	0.843	0.989	0.0178988554877579	0.0262	0.4949	11451	12803	11413.81
2411725	chr6	rs3130568	31102884	T	C	0.301	0.301	0.983	0.0053954185169075	0.0209	0.7948	11451	12803	11413.81
2406518	chr6	rs3130569	31102955	T	G	0.455	0.458	0.998	-0.0051029981759033	0.019	0.788	11451	12803	11413.81
2442021	chr6	rs3132565	31102964	A	G	0.301	0.301	0.984	0.0053954185169075	0.0209	0.7946	11451	12803	11413.81
2426754	chr6	rs3130570	31103120	T	C	0.455	0.458	0.998	-0.0045001103249234	0.019	0.8134	11451	12803	11413.81
2410713	chr6	rs3094669	31103195	C	G	0.847	0.843	0.99	0.0173977771764203	0.0263	0.5076	11451	12803	11413.81
2413350	chr6	rs3094668	31103272	G	T	0.455	0.458	0.998	-0.0043996643446871	0.019	0.8156	11451	12803	11413.81
2417569	chr6	rs13198298	31103589	C	T	0.928	0.938	0.996	-0.0714960017050699	0.0393	0.06837	10904	12263	10870.33
2405677	chr6	rs3094667	31103604	C	T	0.455	0.458	0.998	-0.0042992284528324	0.019	0.8197	11451	12803	11413.81
2428673	chr6	rs3132563	31103655	A	G	0.455	0.458	0.998	-0.004198802647333	0.019	0.8237	11451	12803	11413.81
2435630	chr6	rs3132561	31103931	G	A	0.455	0.458	0.998	-0.004198802647333	0.019	0.8264	11451	12803	11413.81
2409413	chr6	rs1265101	31104061	G	A	0.955	0.96	0.995	-0.0239956055562207	0.047	0.6101	11451	12803	11413.81
2431252	chr6	rs3094666	31104100	G	C	0.523	0.517	0.997	0.0126002819757385	0.019	0.5057	11451	12803	11413.81
2414352	chr6	rs3094665	31104855	G	C	0.523	0.517	0.998	0.0126990249774084	0.019	0.5025	11451	12803	11413.81
2425875	chr6	rs3094664	31104919	G	A	0.455	0.458	0.999	-0.0038975857287134	0.019	0.8387	11451	12803	11413.81
2417502	chr6	rs3132560	31104952	G	A	0.455	0.458	0.999	-0.003797200248385	0.019	0.8409	11451	12803	11413.81
2407227	chr6	rs9263724	31104956	G	A	0.815	0.823	0.994	-0.0285023604727122	0.0248	0.2503	11451	12803	11413.81
2415551	chr6	rs12195316	31105005	G	A	0.928	0.938	1.0	-0.0691035919019447	0.0392	0.07803	10904	12263	10870.33
2412230	chr6	rs74762922	31105011	A	G	0.926	0.927	1.01	-0.0643038820008199	0.0373	0.08435	10904	12263	10870.33
2407233	chr6	rs3131010	31105147	C	T	0.852	0.85	0.991	0.0075017910703226	0.0267	0.7804	11451	12803	11413.81
2414960	chr6	rs3132559	31105265	A	G	0.378	0.381	0.988	0.0076010387728197	0.0197	0.6984	11451	12803	11413.81
2447862	chr6	rs1265100	31105310	A	G	0.709	0.697	0.993	0.0352030377085245	0.0209	0.09205	11451	12803	11413.81
2412589	chr6	rs1265099	31105413	A	G	0.526	0.527	0.976	0.013202462677756	0.0192	0.4913	11451	12803	11413.81
2420886	chr6	rs3132558	31105466	C	G	0.193	0.193	0.976	-0.002002002670673	0.0243	0.9334	11451	12803	11413.81
2410005	chr6	rs2074478	31105633	C	T	0.251	0.255	0.993	0.0067968490002727	0.0221	0.7574	11451	12803	11413.81
2439019	chr6	rs2233954	31105672	G	A	0.795	0.79	0.993	-0.0153979421800967	0.0237	0.5163	11451	12803	11413.81
2426948	chr6	rs2233952	31105891	A	G	0.0518	0.0517	0.984	-0.0129028853555234	0.0432	0.7654	11451	12803	11413.81
2415197	chr6	rs2233950	31106065	C	T	0.914	0.914	0.953	-0.0252972953741621	0.0344	0.4628	11451	12803	11413.81
2419339	chr6	rs1265098	31106177	T	C	0.854	0.848	0.918	0.0052959516591825	0.0283	0.8505	11451	12803	11413.81
2408991	chr6	rs3130573	31106268	A	G	0.758	0.77	0.999	-0.0286978729475453	0.0225	0.2018	11451	12803	11413.81
2407204	chr6	rs3132557	31106409	A	G	0.518	0.527	0.984	-0.0235040691879941	0.0191	0.2193	11451	12803	11413.81
2446135	chr6	rs1265097	31106459	C	A	0.938	0.946	1.0	-0.091194660184927	0.0402	0.02344	11451	12803	11413.81
2434219	chr6	rs9263726	31106499	G	A	0.919	0.92	0.988	-0.0538017009683557	0.035	0.1241	11451	12803	11413.81
2409062	chr6	rs9501057	31106516	C	T	0.841	0.84	1.01	0.0159028762794155	0.0257	0.5357	11451	12803	11413.81
2413665	chr6	rs16898823	31106606	A	T	0.856	0.857	0.988	-0.0034961042567088	0.0273	0.8979	11451	12803	11413.81
2415481	chr6	rs1265095	31106643	G	A	0.499	0.512	1.0	-0.0094040800752939	0.0193	0.625	11451	12803	11413.81
2422567	chr6	rs1265094	31106893	A	G	0.596	0.615	1.01	-0.0517986852338873	0.0193	0.007309	11451	12803	11413.81
2425172	chr6	rs2072108	31107031	T	C	0.832	0.829	1.01	0.0141987193998129	0.0251	0.5705	11451	12803	11413.81
2440472	chr6	rs3094663	31107087	T	C	0.295	0.301	1.01	-0.015895669405385	0.0206	0.4398	11451	12803	11413.81
2431275	chr6	rs1265093	31107187	G	A	0.695	0.684	0.992	0.0402010017441475	0.0206	0.05131	11451	12803	11413.81
2406285	chr6	rs2285804	31107204	G	C	0.832	0.829	1.01	0.0142973047008244	0.0251	0.57	11451	12803	11413.81
2411607	chr6	rs3130464	31107245	A	G	0.295	0.301	1.01	-0.015895669405385	0.0206	0.4396	11451	12803	11413.81
2448028	chr6	rs2285803	31107258	T	C	0.295	0.301	1.01	-0.015895669405385	0.0206	0.4398	11451	12803	11413.81
2423794	chr6	rs1265092	31107317	C	T	0.847	0.867	1.01	-0.0874005436142293	0.0272	0.001314	11451	12803	11413.81
2407506	chr6	rs2233946	31107338	C	G	0.915	0.917	1.01	-0.0513985630860003	0.035	0.1411	10904	12263	10870.33
2406809	chr6	rs2233945	31107361	C	A	0.915	0.917	1.01	-0.0515038428671156	0.035	0.141	10904	12263	10870.33
2412643	chr6	rs1063646	31107648	C	T	0.895	0.9	1.0	-0.0643038820008199	0.0312	0.03904	11451	12803	11413.81
2436268	chr6	rs1966	31107733	C	T	0.698	0.686	0.993	0.042503779526724	0.0207	0.04024	11451	12803	11413.81
2426442	chr6	rs2233940	31107922	C	T	0.954	0.959	1.01	-0.0267958227871631	0.0494	0.5869	9914	11263	9875.35
2430294	chr6	rs1265091	31108129	C	T	0.882	0.886	0.999	-0.0503043099097479	0.0296	0.08895	11451	12803	11413.81
2417058	chr6	rs1265090	31108169	G	A	0.756	0.746	0.991	0.0317021347305135	0.0221	0.1518	11451	12803	11413.81
2437142	chr6	rs7771067	31108306	G	A	0.895	0.9	1.0	-0.0646025231856585	0.0312	0.03811	11451	12803	11413.81
2445306	chr6	rs3130454	31108485	G	A	0.295	0.301	1.01	-0.0156010662286512	0.0206	0.4473	11451	12803	11413.81
2436362	chr6	rs7757012	31108562	T	C	0.895	0.9	1.0	-0.0652000732482552	0.0312	0.03629	11451	12803	11413.81
2431221	chr6	rs1265089	31108607	G	A	0.699	0.686	0.993	0.0437010460710946	0.0207	0.03483	11451	12803	11413.81
2445096	chr6	rs114240643	31108628	A	G	0.956	0.953	0.994	0.061302039376164	0.0456	0.1793	11451	12803	11413.81
2436138	chr6	rs9500876	31108648	C	G	0.832	0.829	1.01	0.0143958802837323	0.0251	0.5652	11451	12803	11413.81
2424005	chr6	rs9263733	31108829	C	T	0.928	0.928	1.01	-0.0697038384497916	0.0377	0.06447	10904	12263	10870.33
2419245	chr6	rs62398818	31109070	G	A	0.832	0.829	1.01	0.0143958802837323	0.0251	0.5647	11451	12803	11413.81
2419320	chr6	rs9263737	31109545	G	C	0.726	0.728	0.998	-0.0197028322758684	0.0213	0.3553	11451	12803	11413.81
2439312	chr6	rs16898844	31109693	C	T	0.832	0.829	1.01	0.014504302202808	0.0251	0.5642	11451	12803	11413.81
2413836	chr6	rs9263738	31109767	T	C	0.895	0.9	1.0	-0.0646025231856585	0.0312	0.038	11451	12803	11413.81
2408187	chr6	rs1265087	31109810	G	A	0.871	0.887	1.0	-0.0819044396214851	0.0292	0.005053	11451	12803	11413.81
2444787	chr6	rs386525443	31109882	G	T	0.597	0.615	1.01	-0.0517986852338873	0.0193	0.007223	11451	12803	11413.81
2437444	chr6	rs3132540	31109943	A	G	0.154	0.16	1.01	-0.0137034650584925	0.0261	0.5992	11451	12803	11413.81
2406336	chr6	rs2523833	31109947	C	T	0.871	0.887	1.0	-0.0819044396214851	0.0292	0.00504	11451	12803	11413.81
2445926	chr6	rs1576	31110391	G	C	0.871	0.887	1.0	-0.0819044396214851	0.0292	0.005041	11451	12803	11413.81
2445628	chr6	rs1265085	31110671	G	C	0.699	0.686	0.993	0.0435000054458512	0.0207	0.03563	11451	12803	11413.81
2418159	chr6	rs12364	31110786	T	A	0.895	0.9	1.0	-0.0644958553811008	0.0312	0.0385	11451	12803	11413.81
2409110	chr6	rs2073718	31110969	C	T	0.832	0.829	1.01	0.0149969810059077	0.0251	0.5498	11451	12803	11413.81
2420645	chr6	rs130074	31111174	C	A	0.832	0.829	1.0	0.0150954876453349	0.0251	0.5466	11451	12803	11413.81
2405744	chr6	rs130073	31111180	T	C	0.295	0.302	1.01	-0.0152963956259917	0.0206	0.4564	11451	12803	11413.81
2441585	chr6	rs9263739	31111356	C	T	0.895	0.9	1.0	-0.0643038820008199	0.0312	0.03898	11451	12803	11413.81
2428416	chr6	rs9263740	31111400	T	C	0.726	0.728	0.998	-0.0188974371044634	0.0213	0.3733	11451	12803	11413.81
2435749	chr6	rs1265082	31111606	G	A	0.743	0.734	0.99	0.0330962274891896	0.0218	0.1284	11451	12803	11413.81
2411932	chr6	rs3131011	31111625	T	C	0.168	0.172	1.0	-0.0121029460677457	0.0252	0.6324	11451	12803	11413.81
2430100	chr6	rs1265081	31111675	C	A	0.597	0.615	1.01	-0.0511038386512114	0.0193	0.008114	11451	12803	11413.81
2415447	chr6	rs9501058	31111710	C	G	0.832	0.829	1.0	0.0154992634469238	0.0251	0.537	11451	12803	11413.81
2429680	chr6	rs1265080	31112075	G	A	0.597	0.615	1.01	-0.0509986009718156	0.0193	0.008253	11451	12803	11413.81
2447861	chr6	rs1265079	31112108	G	T	0.871	0.887	1.0	-0.0816005872046058	0.0292	0.005222	11451	12803	11413.81
2409019	chr6	rs9263741	31112213	A	C	0.895	0.9	1.0	-0.0643038820008199	0.0312	0.03896	11451	12803	11413.81
2436804	chr6	rs11967883	31112354	C	T	0.832	0.829	1.0	0.0158044491449436	0.0251	0.5288	11451	12803	11413.81
2442640	chr6	rs130072	31112484	C	T	0.941	0.948	1.01	-0.0864951466230935	0.0413	0.03625	11451	12803	11413.81
2442172	chr6	rs1265078	31112602	G	C	0.871	0.887	1.0	-0.0815029399606216	0.0292	0.005254	11451	12803	11413.81
2441310	chr6	rs130079	31112737	C	A	0.926	0.937	1.0	-0.0674012815955113	0.0388	0.0824	10904	12263	10870.33
2423968	chr6	rs3094226	31112899	C	T	0.275	0.283	1.0	-0.020498669477346	0.0211	0.3318	11451	12803	11413.81
2439848	chr6	rs2073719	31112925	C	T	0.275	0.283	1.0	-0.020498669477346	0.0211	0.3315	11451	12803	11413.81
2431384	chr6	rs3132539	31113030	A	G	0.169	0.172	1.01	-0.0113036461713921	0.0252	0.6543	11451	12803	11413.81
2447859	chr6	rs3094225	31113052	G	A	0.442	0.454	0.999	-0.0260975991218731	0.019	0.1705	11451	12803	11413.81
2442979	chr6	rs1265076	31113083	G	A	0.871	0.887	1.0	-0.0815029399606216	0.0292	0.005252	11451	12803	11413.81
2440010	chr6	rs3130575	31113106	A	G	0.275	0.283	1.0	-0.0203047533403643	0.0211	0.3346	11451	12803	11413.81
2419240	chr6	rs1265075	31113113	C	A	0.897	0.89	0.968	0.0654974362315006	0.0312	0.03559	11451	12803	11413.81
2444796	chr6	rs112320574	31113149	T	A	0.928	0.93	0.987	0.001598721363697	0.0372	0.9664	11451	12803	11413.81
2422136	chr6	rs1265074	31113214	C	A	0.698	0.686	0.994	0.043097802902723	0.0207	0.03724	11451	12803	11413.81
2409954	chr6	rs568982700	31113276	G	A	0.551	0.57	1.01	-0.0438996422900184	0.0191	0.02129	11451	12803	11413.81
2417263	chr6	rs9263745	31113326	G	A	0.915	0.917	1.01	-0.0513985630860003	0.035	0.1411	10904	12263	10870.33
2417456	chr6	rs3132538	31113842	A	G	0.155	0.161	1.01	-0.0114047880634385	0.026	0.6622	11451	12803	11413.81
2447464	chr6	rs17190638	31113879	T	C	0.976	0.98	1.0	-0.0683002542587931	0.0708	0.3347	9205	10564	9171.33
2428423	chr6	rs746646	31113940	T	C	0.871	0.887	1.0	-0.0815029399606216	0.0292	0.00526	11451	12803	11413.81
2425626	chr6	rs3132537	31114019	A	G	0.296	0.302	1.01	-0.0142003494011414	0.0206	0.4908	11451	12803	11413.81
2421777	chr6	rs746647	31114182	A	G	0.871	0.887	1.0	-0.0815029399606216	0.0292	0.005261	11451	12803	11413.81
2409670	chr6	rs2240066	31114335	A	G	0.97	0.968	0.994	0.0493043176841434	0.0573	0.3898	10461	11803	10418.83
2447087	chr6	rs9263748	31114448	C	T	0.895	0.9	1.0	-0.0643998640842381	0.0312	0.03884	11451	12803	11413.81
2417740	chr6	rs2240065	31114449	C	T	0.263	0.273	1.0	-0.0214994661132367	0.0214	0.3147	11451	12803	11413.81
2410110	chr6	rs9263749	31114515	G	A	0.895	0.9	1.0	-0.0643998640842381	0.0312	0.03884	11451	12803	11413.81
2413398	chr6	rs2240064	31114573	G	A	0.401	0.402	0.996	0.012096540947233	0.0194	0.5307	11451	12803	11413.81
2429452	chr6	rs9263750	31114655	T	C	0.894	0.899	1.0	-0.0641012834065877	0.031	0.03899	11451	12803	11413.81
2442959	chr6	rs9263751	31114724	A	C	0.894	0.899	1.0	-0.0641012834065877	0.031	0.03899	11451	12803	11413.81
2440763	chr6	rs2240063	31114745	T	C	0.402	0.403	0.996	0.012096540947233	0.0194	0.5316	11451	12803	11413.81
2407713	chr6	rs2240062	31114762	A	G	0.169	0.172	1.01	-0.0105959392134034	0.0252	0.6736	11451	12803	11413.81
2409144	chr6	rs117335980	31114846	G	A	0.976	0.98	1.0	-0.0683002542587931	0.0708	0.3345	9205	10564	9171.33
2411552	chr6	rs2240061	31114848	T	C	0.833	0.829	1.01	0.0178006246255066	0.0251	0.4774	11451	12803	11413.81
2433086	chr6	rs1265071	31114855	A	C	0.926	0.937	1.0	-0.0674012815955113	0.0388	0.0825	10904	12263	10870.33
2442401	chr6	rs2240060	31114900	A	G	0.296	0.302	1.01	-0.0142003494011414	0.0206	0.4908	11451	12803	11413.81
2440558	chr6	rs138598988	31115032	C	T	0.941	0.948	1.01	-0.0861026990534117	0.0413	0.03708	11451	12803	11413.81
2412906	chr6	rs6903261	31115307	A	G	0.895	0.9	1.0	-0.0643998640842381	0.0312	0.03884	11451	12803	11413.81
2422172	chr6	rs3131012	31115441	T	C	0.402	0.403	0.996	0.0125015292229252	0.0194	0.5188	11451	12803	11413.81
2413322	chr6	rs3131013	31115604	T	C	0.296	0.302	1.01	-0.0142003494011414	0.0206	0.4906	11451	12803	11413.81
2414086	chr6	rs9263756	31115655	C	T	0.894	0.899	1.0	-0.0641012834065877	0.031	0.03897	11451	12803	11413.81
2423110	chr6	rs1265069	31115700	A	G	0.871	0.887	1.0	-0.0816005872046058	0.0292	0.005215	11451	12803	11413.81
2429712	chr6	rs1265068	31115711	C	T	0.698	0.686	0.993	0.042503779526724	0.0207	0.03999	11451	12803	11413.81
2446003	chr6	rs9263758	31115874	A	G	0.296	0.302	1.01	-0.0142003494011414	0.0206	0.4903	11451	12803	11413.81
2438200	chr6	rs17197031	31116133	A	C	0.941	0.948	1.01	-0.0862007965078615	0.0413	0.03688	11451	12803	11413.81
2408819	chr6	rs1265067	31116142	G	A	0.871	0.887	1.0	-0.0819044396214851	0.0292	0.005038	11451	12803	11413.81
2447893	chr6	rs130071	31116210	G	A	0.912	0.924	1.0	-0.102597669168898	0.0344	0.002897	11451	12803	11413.81
2420132	chr6	rs130070	31116220	G	A	0.915	0.917	1.01	-0.0513038207587421	0.035	0.1422	10904	12263	10870.33
2434779	chr6	rs130069	31116245	C	T	0.976	0.98	1.0	-0.0682038970948312	0.0708	0.335	9205	10564	9171.33
2424257	chr6	rs130068	31116246	G	A	0.657	0.667	1.01	-0.0138961051921114	0.02	0.4871	11451	12803	11413.81
2415114	chr6	rs2027937	31116502	C	T	0.956	0.953	1.0	0.0656004570839489	0.0456	0.1506	11451	12803	11413.81
2439460	chr6	rs3132535	31116526	A	G	0.32	0.322	1.0	-0.0042992284528324	0.0203	0.8332	11451	12803	11413.81
2411780	chr6	rs3131014	31116627	G	A	0.516	0.503	0.997	0.0437967654983826	0.019	0.02123	11451	12803	11413.81
2443669	chr6	rs9263761	31116739	A	G	0.169	0.172	1.01	-0.0104039337153929	0.0252	0.6786	11451	12803	11413.81
2426747	chr6	rs9263766	31117015	G	A	0.915	0.917	1.01	-0.0513038207587421	0.035	0.1422	10904	12263	10870.33
2409638	chr6	rs2022084	31117053	A	G	0.299	0.304	0.998	-0.0092022107647994	0.0207	0.6559	11451	12803	11413.81
2439351	chr6	rs1265115	31117075	C	A	0.488	0.479	0.997	0.0323994240466592	0.0189	0.08754	11451	12803	11413.81
2434683	chr6	rs1265114	31117188	C	T	0.871	0.887	1.0	-0.0811992094973757	0.0292	0.005448	11451	12803	11413.81
2441379	chr6	rs3094227	31117378	A	C	0.263	0.273	1.0	-0.0212951405401588	0.0214	0.3196	11451	12803	11413.81
2438616	chr6	rs1265113	31117577	C	G	0.743	0.734	0.991	0.0324962313421326	0.0218	0.1352	11451	12803	11413.81
2411361	chr6	rs3132533	31117578	A	G	0.381	0.384	0.994	0.007997931111062	0.0196	0.6828	11451	12803	11413.81
2443313	chr6	rs3130498	31117619	T	C	0.299	0.304	0.998	-0.0093031403261444	0.0207	0.6526	11451	12803	11413.81
2407795	chr6	rs112640945	31117673	C	T	0.941	0.948	1.01	-0.0857975684987579	0.0413	0.03765	11451	12803	11413.81
2442728	chr6	rs113932411	31117695	G	A	0.941	0.948	1.01	-0.0856995105900367	0.0413	0.03782	11451	12803	11413.81
2442606	chr6	rs1265112	31118019	T	C	0.871	0.887	1.0	-0.0811016014370415	0.0292	0.005506	11451	12803	11413.81
2418590	chr6	rs130067	31118511	T	G	0.699	0.687	0.993	0.0428008353226943	0.0207	0.03855	11451	12803	11413.81
2412562	chr6	rs130078	31118565	C	G	0.299	0.304	0.998	-0.0092022107647994	0.0207	0.6556	11451	12803	11413.81
2439771	chr6	rs11540822	31118898	A	T	0.942	0.948	1.0	-0.0860046112211286	0.0413	0.03731	11451	12803	11413.81
2423384	chr6	rs2517985	31118942	T	C	0.871	0.887	1.0	-0.0814053022506909	0.0292	0.005322	11451	12803	11413.81
2417940	chr6	rs9263768	31119049	C	T	0.915	0.917	1.01	-0.0519040071504222	0.0349	0.1374	10904	12263	10870.33
2432628	chr6	rs114922326	31119207	C	T	0.976	0.98	1.0	-0.0683002542587931	0.0708	0.3346	9205	10564	9171.33
2410352	chr6	rs59044818	31119310	C	T	0.831	0.828	1.0	0.017496047616751	0.025	0.4846	11451	12803	11413.81
2442663	chr6	rs60483630	31119351	G	A	0.832	0.829	1.01	0.0176041339483571	0.0251	0.4819	11451	12803	11413.81
2417060	chr6	rs1265111	31119380	G	A	0.871	0.887	1.0	-0.0814053022506909	0.0292	0.005327	11451	12803	11413.81
2411742	chr6	rs1265110	31119422	C	T	0.743	0.734	0.992	0.0321960982163169	0.0218	0.1385	11451	12803	11413.81
2419587	chr6	rs72863043	31119445	C	T	0.941	0.948	1.01	-0.0862989035863658	0.0413	0.03664	11451	12803	11413.81
2417819	chr6	rs1265109	31119589	G	T	0.51	0.497	1.0	0.0416984103556758	0.0189	0.02753	11451	12803	11413.81
2409215	chr6	rs9263769	31119716	G	T	0.915	0.917	1.01	-0.0513038207587421	0.035	0.1421	10904	12263	10870.33
2425797	chr6	rs1265108	31119869	C	T	0.451	0.444	0.995	0.0242046886968174	0.0191	0.2065	11451	12803	11413.81
2431350	chr6	rs3130499	31119889	T	C	0.299	0.304	0.998	-0.0092022107647994	0.0207	0.6564	11451	12803	11413.81
2442596	chr6	rs3130500	31119976	T	A	0.3	0.304	0.999	-0.0092022107647994	0.0207	0.656	11451	12803	11413.81
2414917	chr6	rs9263773	31120240	T	C	0.25	0.252	1.0	0.0126002819757385	0.022	0.5656	11451	12803	11413.81
2418930	chr6	rs2240059	31120614	C	T	0.3	0.304	0.999	-0.0092022107647994	0.0207	0.656	11451	12803	11413.81
2433903	chr6	rs55898325	31120711	C	A	0.956	0.953	1.0	0.0648041108654969	0.0456	0.1559	11451	12803	11413.81
2428195	chr6	rs72856706	31120729	C	T	0.941	0.948	1.01	-0.0862007965078615	0.0413	0.03697	11451	12803	11413.81
2414068	chr6	rs56205037	31120768	C	T	0.954	0.951	0.993	0.0680978043671968	0.0452	0.1317	11451	12803	11413.81
2447989	chr6	rs116623790	31120794	G	A	0.976	0.98	1.0	-0.0683002542587931	0.0708	0.3347	9205	10564	9171.33
2413888	chr6	rs9263774	31120841	G	C	0.915	0.917	1.01	-0.0513038207587421	0.035	0.1421	10904	12263	10870.33
2436647	chr6	rs9263775	31120901	C	T	0.915	0.917	1.01	-0.0513985630860003	0.035	0.1415	10904	12263	10870.33
2429341	chr6	rs9263776	31121026	C	T	0.915	0.917	1.01	-0.0513985630860003	0.035	0.1415	10904	12263	10870.33
2421051	chr6	rs111837807	31121232	T	C	0.941	0.948	1.01	-0.0861026990534117	0.0413	0.03713	11451	12803	11413.81
2439008	chr6	rs112785163	31121381	G	C	0.941	0.948	1.01	-0.0861026990534117	0.0413	0.03715	11451	12803	11413.81
2411839	chr6	rs143334143	31121426	G	A	0.941	0.948	1.01	-0.0861026990534117	0.0413	0.03717	11451	12803	11413.81
2413124	chr6	rs9263777	31121489	T	C	0.915	0.917	1.01	-0.0513038207587421	0.035	0.142	10904	12263	10870.33
2439060	chr6	rs3130450	31121513	C	T	0.299	0.304	0.998	-0.0092022107647994	0.0207	0.6566	11451	12803	11413.81
2411807	chr6	rs149656636	31121517	T	C	0.976	0.98	1.0	-0.0679041786138728	0.0708	0.3376	9205	10564	9171.33
2441429	chr6	rs1265107	31121529	G	T	0.743	0.734	0.992	0.0321960982163169	0.0218	0.1387	11451	12803	11413.81
2408438	chr6	rs6901657	31121600	C	T	0.831	0.828	1.01	0.017496047616751	0.025	0.4845	11451	12803	11413.81
2428932	chr6	rs3094662	31121945	A	C	0.929	0.938	1.0	-0.0566973436785452	0.0393	0.1489	10904	12263	10870.33
2426233	chr6	rs72856713	31121958	C	G	0.941	0.948	1.01	-0.0860046112211286	0.0413	0.03735	11451	12803	11413.81
2444925	chr6	rs2073717	31122126	G	C	0.381	0.384	0.995	0.0080971295874548	0.0196	0.6805	11451	12803	11413.81
2411314	chr6	rs130066	31122315	G	C	0.628	0.626	0.991	0.0209979909956055	0.0197	0.2841	11451	12803	11413.81
2443977	chr6	rs130077	31122330	G	A	0.915	0.917	1.01	-0.0513985630860003	0.035	0.1415	10904	12263	10870.33
2411677	chr6	rs130076	31122482	G	A	0.929	0.938	1.0	-0.0566020980240563	0.0393	0.149	10904	12263	10870.33
2416685	chr6	rs130065	31122500	G	A	0.93	0.939	1.0	-0.0591026555948241	0.0397	0.1363	10904	12263	10870.33
2434097	chr6	rs130075	31122502	C	T	0.961	0.967	0.984	-0.0713993361302911	0.0534	0.1806	10461	11803	10418.83
2411172	chr6	rs2073716	31122997	C	G	0.831	0.828	1.01	0.017496047616751	0.025	0.4847	11451	12803	11413.81
2425417	chr6	rs112279190	31123147	C	T	0.941	0.948	1.01	-0.0858956360237757	0.0413	0.03754	11451	12803	11413.81
2422620	chr6	rs3130451	31123242	A	G	0.299	0.303	0.998	-0.0091012913892029	0.0207	0.6616	11451	12803	11413.81
2443338	chr6	rs113129896	31123359	C	G	0.941	0.948	1.01	-0.0858956360237757	0.0413	0.03758	11451	12803	11413.81
2406502	chr6	rs9263781	31123416	T	C	0.915	0.917	1.01	-0.0513985630860003	0.035	0.1416	10904	12263	10870.33
2428617	chr6	rs9263782	31123554	G	A	0.915	0.917	1.01	-0.0513985630860003	0.035	0.1415	10904	12263	10870.33
2439764	chr6	rs17197080	31124211	C	T	0.976	0.98	1.0	-0.0677971580658255	0.0708	0.3378	9205	10564	9171.33
2437336	chr6	rs16898861	31124491	C	T	0.976	0.98	1.0	-0.0677971580658255	0.0708	0.3381	9205	10564	9171.33
2408813	chr6	rs3130453	31124849	C	T	0.607	0.607	0.993	0.0155977206230546	0.0195	0.4223	11451	12803	11413.81
2439378	chr6	rs743401	31125158	C	T	0.38	0.383	0.995	0.0077002766261879	0.0196	0.6938	11451	12803	11413.81
2446521	chr6	rs72856718	31125257	C	A	0.941	0.948	1.01	-0.0857975684987579	0.0413	0.03762	11451	12803	11413.81
2411011	chr6	rs72856720	31125402	C	G	0.941	0.948	1.01	-0.0857975684987579	0.0413	0.03763	11451	12803	11413.81
2427921	chr6	rs12529697	31125407	G	A	0.956	0.953	1.0	0.064204090221786	0.0456	0.1599	11451	12803	11413.81
2407954	chr6	rs2239524	31125569	T	G	0.38	0.383	0.995	0.0077002766261879	0.0196	0.6941	11451	12803	11413.81
2409607	chr6	rs720466	31125705	C	G	0.926	0.937	1.01	-0.0689964429219005	0.0388	0.0753	10904	12263	10870.33
2413654	chr6	rs720465	31125777	C	A	0.886	0.893	0.998	-0.0105049846451474	0.0305	0.7295	11451	12803	11413.81
2447776	chr6	rs9263785	31125823	T	G	0.915	0.917	1.01	-0.0513038207587421	0.035	0.142	10904	12263	10870.33
2442377	chr6	rs16898870	31125961	T	C	0.976	0.98	1.0	-0.0677008493642598	0.0708	0.3385	9205	10564	9171.33
2436218	chr6	rs3130455	31125978	A	T	0.929	0.938	1.0	-0.0568984476340911	0.0393	0.1469	10904	12263	10870.33
2440588	chr6	rs720468	31125993	C	G	0.941	0.948	1.01	-0.0857975684987579	0.0413	0.03767	11451	12803	11413.81
2408116	chr6	rs9263786	31126230	T	C	0.915	0.917	1.01	-0.0513038207587421	0.035	0.142	10904	12263	10870.33
2408454	chr6	rs17197087	31126232	C	T	0.941	0.947	1.01	-0.0845997418661506	0.0409	0.03846	11451	12803	11413.81
2433979	chr6	rs3130456	31126252	C	A	0.381	0.383	0.995	0.0082954970241069	0.0196	0.6721	11451	12803	11413.81
2430664	chr6	rs17197101	31126409	G	T	0.941	0.947	1.01	-0.0845997418661506	0.0409	0.03842	11451	12803	11413.81
2446530	chr6	rs17197108	31126697	C	A	0.941	0.948	1.01	-0.0857975684987579	0.0413	0.03768	11451	12803	11413.81
2421904	chr6	rs3095239	31126790	A	G	0.439	0.435	0.999	0.025297307774162	0.0191	0.184	11451	12803	11413.81
2442588	chr6	rs3094187	31126944	C	T	0.44	0.436	1.0	0.025297307774162	0.0191	0.1841	11451	12803	11413.81
2425442	chr6	rs17190769	31127037	C	T	0.961	0.967	0.985	-0.0668024151462154	0.0535	0.2114	10461	11803	10418.83
2443588	chr6	rs1150765	31127562	C	T	0.926	0.937	1.01	-0.0689964429219005	0.0388	0.07525	10904	12263	10870.33
2442733	chr6	rs6905862	31127602	G	A	0.628	0.626	0.99	0.0208021276292633	0.0197	0.2903	11451	12803	11413.81
2424699	chr6	rs74633760	31127694	A	G	0.941	0.948	1.01	-0.0857975684987579	0.0413	0.0377	11451	12803	11413.81
2447145	chr6	rs72856721	31127800	G	T	0.941	0.948	1.01	-0.0857975684987579	0.0413	0.03771	11451	12803	11413.81
2440552	chr6	rs6929434	31127947	T	A	0.976	0.98	1.0	-0.0683002542587931	0.0708	0.3344	9205	10564	9171.33
2446350	chr6	rs9263787	31128244	T	A	0.38	0.383	0.995	0.0074025335167413	0.0196	0.7054	11451	12803	11413.81
2418828	chr6	rs9263788	31128259	A	G	0.169	0.172	1.01	-0.0108991808690006	0.0252	0.6644	11451	12803	11413.81
2447107	chr6	rs9263789	31128329	G	A	0.937	0.944	0.997	-0.0915014422624946	0.04	0.02207	11451	12803	11413.81
2428480	chr6	rs9263790	31128411	C	T	0.915	0.917	1.01	-0.0513985630860003	0.035	0.1413	10904	12263	10870.33
2441020	chr6	rs3130934	31128552	A	C	0.358	0.355	1.0	0.0102968054773682	0.0197	0.6016	11451	12803	11413.81
2412186	chr6	rs114881571	31128605	C	T	0.941	0.948	1.01	-0.0857975684987579	0.0413	0.03775	11451	12803	11413.81
2423176	chr6	rs9263792	31128673	G	A	0.915	0.917	1.01	-0.0513985630860003	0.035	0.1412	10904	12263	10870.33
2412423	chr6	rs2073721	31129616	A	G	0.299	0.303	0.998	-0.0099998320783335	0.0207	0.6287	11451	12803	11413.81
2429813	chr6	rs2073724	31129707	C	T	0.941	0.948	1.01	-0.0857975684987579	0.0413	0.03773	11451	12803	11413.81
2446213	chr6	rs9263794	31130019	A	G	0.902	0.904	1.01	-0.0377018671840115	0.0326	0.2483	10904	12263	10870.33
2445261	chr6	rs2073723	31130078	T	C	0.299	0.303	0.998	-0.0099998320783335	0.0207	0.6285	11451	12803	11413.81
2406926	chr6	rs1065461	31130502	T	C	0.299	0.303	0.998	-0.0099998320783335	0.0207	0.6285	11451	12803	11413.81
2407416	chr6	rs1419881	31130593	G	A	0.46	0.454	1.0	0.0288012338056278	0.019	0.1282	11451	12803	11413.81
2428064	chr6	rs1841	31130760	A	G	0.956	0.953	1.0	0.0639039448366128	0.0457	0.162	11451	12803	11413.81
2425773	chr6	rs1044870	31130821	C	T	0.915	0.917	1.01	-0.0515038428671156	0.035	0.1403	10904	12263	10870.33
2424981	chr6	rs17190776	31130865	G	A	0.941	0.948	1.01	-0.0850024870699465	0.0413	0.03949	11451	12803	11413.81
2443317	chr6	rs17190783	31131209	A	G	0.941	0.948	1.01	-0.0850024870699465	0.0413	0.03949	11451	12803	11413.81
2446444	chr6	rs17190798	31131276	A	T	0.941	0.948	1.01	-0.0850024870699465	0.0413	0.03949	11451	12803	11413.81
2440323	chr6	rs3132528	31131569	C	T	0.299	0.303	0.998	-0.0098988321792475	0.0207	0.6327	11451	12803	11413.81
2423187	chr6	rs528219211	31131611	A	C	0.878	0.872	0.694	0.0505029821731068	0.0344	0.1422	11451	12803	11413.81
2430840	chr6	rs9501062	31131707	T	C	0.832	0.829	1.01	0.0178988554877579	0.0251	0.4756	11451	12803	11413.81
2420831	chr6	rs17190811	31131837	A	T	0.941	0.948	1.01	-0.0850024870699465	0.0413	0.03949	11451	12803	11413.81
2447127	chr6	rs13409	31132140	G	A	0.628	0.626	0.99	0.0204004877576787	0.0197	0.2993	11451	12803	11413.81
2418312	chr6	rs2394882	31132649	A	C	0.358	0.356	1.0	0.0102968054773682	0.0197	0.6	11451	12803	11413.81
2433709	chr6	rs9263796	31132883	C	T	0.915	0.917	1.01	-0.0515038428671156	0.035	0.1407	10904	12263	10870.33
2405980	chr6	rs17851818	31132956	G	C	0.942	0.948	1.01	-0.0845018013377377	0.0413	0.0408	11451	12803	11413.81
2440248	chr6	rs2106074	31133509	G	A	0.358	0.356	1.0	0.0101978249764461	0.0197	0.6056	11451	12803	11413.81
2409901	chr6	rs45438402	31133663	T	C	0.941	0.948	1.01	-0.0851004766504662	0.0413	0.03925	11451	12803	11413.81
2419747	chr6	rs72856736	31133870	G	A	0.941	0.948	1.01	-0.0851004766504662	0.0413	0.03925	11451	12803	11413.81
2424334	chr6	rs9501063	31133894	G	C	0.832	0.829	1.01	0.0178006246255066	0.0251	0.4775	11451	12803	11413.81
2446861	chr6	rs3130932	31133943	C	A	0.359	0.356	1.0	0.0099008246772624	0.0197	0.6152	11451	12803	11413.81
2413201	chr6	rs1265163	31134087	C	G	0.743	0.734	0.99	0.0321960982163169	0.0218	0.1389	11451	12803	11413.81
2430625	chr6	rs3132526	31134175	C	T	0.44	0.436	1.0	0.0244974716003874	0.0191	0.1992	11451	12803	11413.81
2410132	chr6	rs151095308	31134323	C	T	0.941	0.948	1.01	-0.0851004766504662	0.0413	0.03932	11451	12803	11413.81
2410724	chr6	rs11965454	31134591	T	C	0.832	0.829	1.01	0.0177023841130051	0.0251	0.4816	11451	12803	11413.81
2417436	chr6	rs9263800	31134599	G	A	0.915	0.917	1.01	-0.0503043099097479	0.0349	0.1497	10904	12263	10870.33
2441740	chr6	rs72856737	31134625	A	G	0.941	0.948	1.01	-0.0850024870699465	0.0413	0.03954	11451	12803	11413.81
2440846	chr6	rs3130931	31134888	T	C	0.321	0.322	1.0	0.0005998200719675	0.0203	0.9782	11451	12803	11413.81
2437435	chr6	rs9263802	31135136	C	T	0.915	0.917	1.01	-0.0503043099097479	0.0349	0.1497	10904	12263	10870.33
2423669	chr6	rs3130930	31135172	T	A	0.359	0.356	1.0	0.0098018049722602	0.0197	0.6205	11451	12803	11413.81
2409211	chr6	rs1419880	31135197	T	C	0.44	0.436	0.999	0.0243022925229648	0.0191	0.2027	11451	12803	11413.81
2417959	chr6	rs3130929	31135207	T	C	0.3	0.305	0.998	-0.0102018624845967	0.0207	0.6208	11451	12803	11413.81
2426392	chr6	rs2021375	31135387	A	G	0.44	0.436	0.999	0.0243022925229648	0.0191	0.2027	11451	12803	11413.81
2443334	chr6	rs9263804	31135706	C	T	0.3	0.305	0.999	-0.0102018624845967	0.0207	0.6216	11451	12803	11413.81
2426155	chr6	rs9263805	31135735	A	C	0.535	0.54	0.8	-0.019294956182969	0.0212	0.364	11451	12803	11413.81
2435138	chr6	rs113542024	31135777	T	G	0.941	0.948	1.01	-0.0846976919878504	0.0413	0.0402	11451	12803	11413.81
2420915	chr6	rs142242725	31135878	G	A	0.941	0.948	1.01	-0.0846976919878504	0.0413	0.0403	11451	12803	11413.81
2411022	chr6	rs3094195	31135966	C	T	0.44	0.436	0.999	0.0242046886968174	0.0191	0.2039	11451	12803	11413.81
2439779	chr6	rs3130928	31136097	C	A	0.3	0.305	0.999	-0.0102018624845967	0.0207	0.6222	11451	12803	11413.81
2434139	chr6	rs141715528	31136208	C	T	0.941	0.948	1.0	-0.0845018013377377	0.0413	0.04061	11451	12803	11413.81
2426864	chr6	rs3094194	31136240	G	A	0.344	0.352	1.0	-0.0212951405401588	0.0199	0.2832	11451	12803	11413.81
2440962	chr6	rs3130501	31136453	A	G	0.299	0.304	0.998	-0.010302892995897	0.0207	0.62	11451	12803	11413.81
2446888	chr6	rs114263479	31136575	T	C	0.962	0.96	0.997	0.0497991787524836	0.0493	0.3128	11451	12803	11413.81
2426847	chr6	rs9263809	31136577	A	G	0.915	0.917	1.01	-0.050104527566688	0.0349	0.1521	10904	12263	10870.33
2432393	chr6	rs3130502	31136666	A	G	0.3	0.305	0.999	-0.0104039337153929	0.0207	0.615	11451	12803	11413.81
2414853	chr6	rs3132524	31136714	T	C	0.3	0.305	0.999	-0.0102018624845967	0.0207	0.6222	11451	12803	11413.81
2411737	chr6	rs17840029	31136752	A	G	0.976	0.98	1.0	-0.0668986373554447	0.0708	0.3447	9205	10564	9171.33
2440005	chr6	rs3132523	31136832	T	C	0.3	0.305	0.999	-0.0102018624845967	0.0207	0.6224	11451	12803	11413.81
2428737	chr6	rs71563311	31136994	C	A	0.954	0.959	1.01	-0.0259949602770859	0.0494	0.5992	9914	11263	9875.35
2435674	chr6	rs3130503	31137165	A	G	0.263	0.273	1.0	-0.021203207651103	0.0214	0.3213	11451	12803	11413.81
2431273	chr6	rs9263810	31137632	G	C	0.915	0.917	1.01	-0.0499047851286405	0.035	0.153	10904	12263	10870.33
2409752	chr6	rs61465271	31137712	G	A	0.811	0.81	1.0	0.0065981840282271	0.024	0.7849	11451	12803	11413.81
2408862	chr6	rs57229995	31137735	G	C	0.811	0.81	1.0	0.0064988367398296	0.024	0.7879	11451	12803	11413.81
2429504	chr6	rs9263811	31137745	C	T	0.915	0.917	1.01	-0.0499047851286405	0.035	0.1531	10904	12263	10870.33
2410663	chr6	rs3132522	31137759	T	C	0.298	0.303	0.997	-0.0116981574124923	0.0207	0.5712	11451	12803	11413.81
2438507	chr6	rs3094193	31137774	G	T	0.38	0.384	0.993	0.0051964749068174	0.0196	0.7891	11451	12803	11413.81
2406168	chr6	rs56071357	31137798	C	T	0.757	0.764	1.0	-0.0240980393840575	0.0221	0.2748	11451	12803	11413.81
2417534	chr6	rs3094192	31137804	C	G	0.298	0.303	0.997	-0.0116981574124923	0.0207	0.5735	11451	12803	11413.81
2422548	chr6	rs3130504	31137837	A	T	0.298	0.303	0.997	-0.0116981574124923	0.0207	0.573	11451	12803	11413.81
2438541	chr6	rs1062630	31138107	G	A	0.926	0.937	1.0	-0.0701006276794891	0.0388	0.07054	10904	12263	10870.33
2431665	chr6	rs41257954	31138310	C	T	0.954	0.959	1.01	-0.0259025943231108	0.0494	0.6008	9914	11263	9875.35
2406846	chr6	rs1265160	31138371	G	A	0.74	0.731	0.988	0.0344014267173323	0.0217	0.1136	11451	12803	11413.81
2444422	chr6	rs2077010	31138377	C	T	0.627	0.625	0.987	0.0213015034199157	0.0197	0.2778	11451	12803	11413.81
2406960	chr6	rs17197199	31138472	C	T	0.832	0.829	1.0	0.0115035793834154	0.0251	0.6467	11451	12803	11413.81
2439225	chr6	rs12215963	31138619	A	G	0.953	0.959	1.01	-0.0222047099881925	0.0492	0.6513	9914	11263	9875.35
2443345	chr6	rs17190839	31138707	G	A	0.843	0.843	1.0	0.0027960873020011	0.0259	0.9151	11451	12803	11413.81
2420998	chr6	rs9263816	31138797	G	T	0.914	0.916	1.01	-0.0492952917248775	0.0348	0.1566	10904	12263	10870.33
2440704	chr6	rs9263817	31138917	G	A	0.915	0.917	1.01	-0.0494949124461712	0.035	0.1567	10904	12263	10870.33
2436972	chr6	rs9263818	31139040	C	A	0.915	0.917	1.01	-0.0494949124461712	0.035	0.1569	10904	12263	10870.33
2407770	chr6	rs17197220	31139131	T	C	0.976	0.98	1.0	-0.0646985339389367	0.0707	0.3602	9205	10564	9171.33
2441175	chr6	rs879882	31139452	T	C	0.541	0.545	0.972	0.004201162744548	0.0193	0.8271	11451	12803	11413.81
2410268	chr6	rs885952	31139490	C	T	0.634	0.631	0.987	0.0212036062510236	0.0198	0.2844	11451	12803	11413.81
2407074	chr6	rs1108746	31139504	C	A	0.905	0.917	1.0	-0.0740987414270944	0.0332	0.02545	11451	12803	11413.81
2410525	chr6	rs3132520	31140008	C	T	0.58	0.583	0.976	0.003902375817241	0.0194	0.8391	11451	12803	11413.81
2434131	chr6	rs1265159	31140047	G	A	0.928	0.938	1.0	-0.0740018239414889	0.0392	0.05887	10904	12263	10870.33
2418762	chr6	rs3094190	31140073	G	A	0.436	0.441	0.998	0.0020977980821461	0.0192	0.9148	11451	12803	11413.81
2429713	chr6	rs3132519	31140088	T	C	0.436	0.441	0.998	0.001998002662673	0.0192	0.9164	11451	12803	11413.81
2443701	chr6	rs885951	31140091	C	A	0.632	0.63	0.988	0.0192044091837133	0.0197	0.3294	11451	12803	11413.81
2436854	chr6	rs885950	31140152	A	C	0.63	0.628	0.987	0.0199986865066891	0.0197	0.3111	11451	12803	11413.81
2408873	chr6	rs3132518	31140169	C	G	0.436	0.441	0.999	0.0016985566355815	0.0192	0.9288	11451	12803	11413.81
2406457	chr6	rs885949	31140220	T	C	0.805	0.812	0.997	-0.026600681797179	0.0242	0.2704	11451	12803	11413.81
2435120	chr6	rs17197227	31140411	C	T	0.954	0.959	1.01	-0.0248973835545144	0.0494	0.6135	9914	11263	9875.35
2443091	chr6	rs9501064	31140445	C	T	0.781	0.783	1.0	0.0121953336998771	0.0228	0.5927	11451	12803	11413.81
2424487	chr6	rs6909939	31140518	G	A	0.827	0.828	0.995	-0.019294956182969	0.0252	0.4433	11451	12803	11413.81
2418064	chr6	rs885948	31140532	A	G	0.52	0.518	0.995	0.0200967016991224	0.019	0.2895	11451	12803	11413.81
2418872	chr6	rs9501065	31140615	C	T	0.781	0.783	1.0	0.0124027667170427	0.0228	0.5878	11451	12803	11413.81
2417893	chr6	rs1265158	31140741	C	G	0.709	0.713	0.998	0.00730326611012	0.021	0.7279	11451	12803	11413.81
2407702	chr6	rs6910473	31140808	G	A	0.917	0.918	1.01	-0.0513038207587421	0.0354	0.1468	10904	12263	10870.33
2408984	chr6	rs2269713	31141127	A	G	0.806	0.806	1.0	0.0195967237465575	0.0239	0.4119	11451	12803	11413.81
2429164	chr6	rs2269712	31141209	A	G	0.273	0.283	1.01	-0.0151034855773182	0.0211	0.4739	11451	12803	11413.81
2409641	chr6	rs887468	31141523	C	T	0.91	0.922	1.01	-0.0691035919019447	0.0346	0.04596	11451	12803	11413.81
2417439	chr6	rs2269711	31141612	A	T	0.322	0.317	0.984	0.0227981362759783	0.0205	0.2666	11451	12803	11413.81
2438462	chr6	rs887467	31141664	C	G	0.642	0.663	1.01	-0.0293979151845611	0.0201	0.1442	11451	12803	11413.81
2424085	chr6	rs72856757	31141671	C	T	0.941	0.948	1.01	-0.0856995105900367	0.0412	0.03734	11451	12803	11413.81
2410902	chr6	rs3132517	31141836	C	T	0.169	0.178	1.01	-0.0256050287153947	0.0251	0.3085	11451	12803	11413.81
2420283	chr6	rs72856758	31141954	T	C	0.941	0.948	1.01	-0.087902683175911	0.0411	0.0323	11451	12803	11413.81
2417693	chr6	rs3094189	31141970	C	A	0.0401	0.0373	0.95	-0.0356997191343252	0.0582	0.5393	8124	9238	7976.46
2424586	chr6	rs114907333	31142097	T	C	0.977	0.98	1.0	-0.0517986852338873	0.0713	0.467	9205	10564	9171.33
2436998	chr6	rs3094188	31142245	C	A	0.252	0.258	0.996	-0.0242004837056584	0.0218	0.2662	11451	12803	11413.81
2433000	chr6	rs1265157	31142265	C	G	0.576	0.588	1.0	-0.0159972768350078	0.0193	0.4063	11451	12803	11413.81
2431784	chr6	rs114216136	31142293	C	T	0.973	0.977	0.976	-0.0701006276794891	0.0681	0.3032	9205	10564	9171.33
2426505	chr6	rs1265156	31142297	C	A	0.655	0.649	0.999	0.025696986087186	0.0199	0.1962	11451	12803	11413.81
2427834	chr6	rs9461648	31142719	T	C	0.917	0.919	1.01	0.0128964817350202	0.0345	0.7094	11451	12803	11413.81
2439112	chr6	rs9468877	31142903	G	A	0.917	0.919	1.01	0.0127977582298607	0.0345	0.7102	11451	12803	11413.81
2411796	chr6	rs115919686	31142956	C	T	0.977	0.98	1.0	-0.050798679887367	0.0713	0.4764	9205	10564	9171.33
2431875	chr6	rs9461649	31143158	C	T	0.917	0.919	1.01	0.0127977582298607	0.0345	0.7101	11451	12803	11413.81
2421812	chr6	rs9461650	31143241	G	A	0.822	0.819	1.0	0.0208021276292633	0.0247	0.4001	11451	12803	11413.81
2411395	chr6	rs9468879	31143249	C	A	0.917	0.919	1.01	0.0127977582298607	0.0345	0.7116	11451	12803	11413.81
2430184	chr6	rs114047342	31143451	T	A	0.977	0.98	1.0	-0.050398957583852	0.0713	0.4799	9205	10564	9171.33
2419525	chr6	rs887466	31143511	G	A	0.554	0.548	0.995	0.0323994240466592	0.0191	0.08966	11451	12803	11413.81
2406840	chr6	rs3131018	31143582	A	C	0.305	0.306	1.01	0.0227003855207759	0.0207	0.2742	11451	12803	11413.81
2445090	chr6	rs3734869	31143639	G	A	0.897	0.901	1.01	0.0030952049073025	0.0314	0.9217	11451	12803	11413.81
2408730	chr6	rs887465	31143652	C	G	0.927	0.938	1.0	-0.0747019947040337	0.0391	0.05623	10904	12263	10870.33
2436457	chr6	rs1265155	31143694	G	A	0.559	0.554	0.996	0.0277027118389473	0.0191	0.1459	11451	12803	11413.81
2423496	chr6	rs3734872	31143804	T	G	0.917	0.919	1.01	0.0135971385060249	0.0345	0.694	11451	12803	11413.81
2415969	chr6	rs915660	31143835	C	G	0.663	0.653	0.991	0.029403450369242	0.0201	0.144	11451	12803	11413.81
2414888	chr6	rs4947305	31144429	A	G	0.559	0.554	0.996	0.0275957115907991	0.0191	0.1484	11451	12803	11413.81
2430594	chr6	rs151035561	31144454	T	A	0.977	0.98	1.0	-0.0497050825796673	0.0713	0.4858	9205	10564	9171.33
2423610	chr6	rs139804853	31144462	G	A	0.941	0.948	1.01	-0.0851984758338849	0.0411	0.0381	11451	12803	11413.81
2411521	chr6	rs9404937	31144637	G	A	0.579	0.572	0.996	0.0308977113278438	0.0192	0.1069	11451	12803	11413.81
2431359	chr6	rs3134789	31144695	T	C	0.167	0.176	1.01	-0.0242004837056584	0.0253	0.3385	11451	12803	11413.81
2442130	chr6	rs3130505	31144717	A	T	0.743	0.75	0.989	-0.0152963956259917	0.022	0.4863	11451	12803	11413.81
2435764	chr6	rs9357109	31144771	C	A	0.663	0.653	0.991	0.029296631955588	0.0201	0.1454	11451	12803	11413.81
2414233	chr6	rs192460891	31145000	T	G	0.917	0.919	1.01	0.0135971385060249	0.0345	0.6931	11451	12803	11413.81
2428793	chr6	rs9391813	31145073	T	C	0.562	0.557	0.989	0.0291995144044279	0.0191	0.1276	11451	12803	11413.81
2440140	chr6	rs9391816	31145123	A	G	0.56	0.554	0.995	0.0275957115907991	0.0191	0.1486	11451	12803	11413.81
2438625	chr6	rs142788130	31145129	A	G	0.976	0.979	0.992	-0.0561048513847726	0.0738	0.4471	8434	9647	8333.64
2422695	chr6	rs9501066	31145271	A	G	0.559	0.554	0.996	0.0275957115907991	0.0191	0.1481	11451	12803	11413.81
2410293	chr6	rs117588763	31145402	C	T	0.863	0.86	0.995	-0.0039979812872983	0.0279	0.886	11451	12803	11413.81
2413410	chr6	rs11967629	31145413	C	T	0.663	0.653	0.99	0.0295976364389436	0.0201	0.1412	11451	12803	11413.81
2426627	chr6	rs3871246	31145431	T	C	0.56	0.554	0.996	0.0278972284172359	0.0191	0.1442	11451	12803	11413.81
2447193	chr6	rs3130506	31145451	G	A	0.305	0.307	1.01	0.0227003855207759	0.0207	0.2732	11451	12803	11413.81
2442647	chr6	rs3871247	31145702	G	A	0.559	0.554	0.996	0.0274984287018097	0.0191	0.1501	11451	12803	11413.81
2432721	chr6	rs11507945	31145755	G	A	0.663	0.653	0.991	0.0288983900426488	0.0201	0.1503	11451	12803	11413.81
2417473	chr6	rs3868542	31145839	T	C	0.559	0.554	0.996	0.0273038345273452	0.0191	0.1517	11451	12803	11413.81
2416075	chr6	rs887464	31145920	C	T	0.598	0.588	0.992	0.0347008987793103	0.0193	0.07256	11451	12803	11413.81
2406970	chr6	rs3871248	31145991	C	T	0.559	0.554	0.996	0.0273038345273452	0.0191	0.1522	11451	12803	11413.81
2416152	chr6	rs17197276	31146340	C	T	0.941	0.948	1.01	-0.0851004766504662	0.0411	0.0384	11451	12803	11413.81
2416871	chr6	rs1052989	31146403	C	T	0.662	0.653	0.991	0.0282958691548473	0.0201	0.1592	11451	12803	11413.81
2442654	chr6	rs1052986	31146439	G	C	0.917	0.919	1.0	0.0156961681063242	0.0346	0.6503	11451	12803	11413.81
2406705	chr6	rs9368657	31146477	T	C	0.559	0.554	0.996	0.027196791588428	0.0191	0.1543	11451	12803	11413.81
2431700	chr6	rs9368658	31146513	A	G	0.559	0.554	0.996	0.027196791588428	0.0191	0.1544	11451	12803	11413.81
2413011	chr6	rs9380220	31146584	G	T	0.663	0.653	0.991	0.0287040681283552	0.0201	0.1542	11451	12803	11413.81
2419266	chr6	rs62401299	31146722	T	C	0.911	0.913	0.998	0.0029955089797983	0.0335	0.9284	11451	12803	11413.81
2409938	chr6	rs4713438	31146846	G	A	0.841	0.844	1.0	-0.0137034650584925	0.0259	0.5967	11451	12803	11413.81
2414268	chr6	rs4713439	31147026	A	G	0.863	0.86	0.996	-0.0042992284528324	0.0278	0.8776	11451	12803	11413.81
2433949	chr6	rs3131017	31147081	C	T	0.167	0.176	1.01	-0.0249999098013234	0.0253	0.3227	11451	12803	11413.81
2441334	chr6	rs3130457	31147194	T	C	0.927	0.938	0.999	-0.0776048483355155	0.0391	0.04736	10904	12263	10870.33
2412866	chr6	rs3130507	31147476	G	A	0.747	0.753	0.996	-0.0114958245134845	0.022	0.6005	11451	12803	11413.81
2410106	chr6	rs9263825	31147515	G	A	0.917	0.918	1.01	-0.0490011864330638	0.0354	0.1654	10904	12263	10870.33
2428122	chr6	rs11752301	31147619	T	C	0.917	0.919	1.0	0.0141987193998129	0.0345	0.6803	11451	12803	11413.81
2444310	chr6	rs9357110	31147725	A	G	0.559	0.554	0.995	0.0269047980491434	0.0191	0.1582	11451	12803	11413.81
2435052	chr6	rs116656026	31147856	G	A	0.977	0.98	1.0	-0.050104527566688	0.0713	0.4824	9205	10564	9171.33
2420527	chr6	rs9394040	31147892	T	C	0.56	0.555	0.996	0.027799974857679	0.0191	0.1453	11451	12803	11413.81
2446840	chr6	rs9357111	31147916	C	T	0.56	0.555	0.996	0.027799974857679	0.0191	0.1454	11451	12803	11413.81
2448066	chr6	rs115103823	31148296	G	A	0.977	0.98	1.0	-0.050104527566688	0.0713	0.4824	9205	10564	9171.33
2429065	chr6	rs9357112	31148859	A	G	0.863	0.86	0.996	-0.0045001103249234	0.0278	0.8707	11451	12803	11413.81
2427432	chr6	rs9263827	31149045	C	T	0.921	0.921	1.01	-0.0426987545331152	0.0361	0.2364	10904	12263	10870.33
2421014	chr6	rs9357113	31149091	G	T	0.664	0.654	0.99	0.0291995144044279	0.0201	0.1474	11451	12803	11413.81
2436769	chr6	rs111748703	31149228	G	A	0.941	0.948	1.01	-0.0846976919878504	0.0411	0.03916	11451	12803	11413.81
2418574	chr6	rs9357114	31149298	T	G	0.863	0.86	0.996	-0.0046005663955682	0.0278	0.8686	11451	12803	11413.81
2413472	chr6	rs114401652	31149743	A	G	0.977	0.98	1.0	-0.0499993949944177	0.0713	0.4831	9205	10564	9171.33
2445249	chr6	rs115331068	31149746	A	G	0.977	0.98	1.0	-0.0499993949944177	0.0713	0.4831	9205	10564	9171.33
2415845	chr6	rs56178408	31150039	C	T	0.936	0.935	0.999	0.0336958638567256	0.0386	0.3823	11451	12803	11413.81
2427289	chr6	rs7760698	31150225	T	A	0.977	0.98	1.0	-0.0544984253364989	0.0713	0.4442	9205	10564	9171.33
2433957	chr6	rs4713440	31150323	C	A	0.936	0.935	0.999	0.0336958638567256	0.0386	0.3824	11451	12803	11413.81
2424624	chr6	rs4711258	31150383	G	A	0.956	0.953	1.0	0.0650009142174121	0.0458	0.1552	11451	12803	11413.81
2412309	chr6	rs1128175	31150435	A	G	0.226	0.228	1.01	0.0058031292269501	0.0227	0.7999	11451	12803	11413.81
2425272	chr6	rs7744751	31150475	C	G	0.977	0.98	1.0	-0.0499993949944177	0.0713	0.4833	9205	10564	9171.33
2441557	chr6	rs7744752	31150479	C	A	0.977	0.98	1.0	-0.0499993949944177	0.0713	0.4832	9205	10564	9171.33
2422070	chr6	rs3130509	31150618	G	A	0.151	0.157	1.01	-0.0129028853555234	0.0263	0.6255	11451	12803	11413.81
2433084	chr6	rs9468880	31150858	G	A	0.956	0.953	1.0	0.0651039862320457	0.0458	0.1549	11451	12803	11413.81
2444637	chr6	rs9468881	31150870	C	T	0.956	0.953	1.0	0.0630968574396732	0.0457	0.1676	11451	12803	11413.81
2416115	chr6	rs9380221	31150873	T	C	0.664	0.654	0.989	0.0289955368412525	0.0201	0.15	11451	12803	11413.81
2411319	chr6	rs28749548	31150914	T	A	0.8	0.794	0.983	0.0435000054458512	0.0238	0.06698	11451	12803	11413.81
2434125	chr6	rs9468882	31151039	T	A	0.6	0.589	0.991	0.0355022698424966	0.0193	0.06675	11451	12803	11413.81
2421151	chr6	rs144232425	31151118	T	C	0.977	0.98	1.0	-0.0499993949944177	0.0713	0.4837	9205	10564	9171.33
2409707	chr6	rs11961945	31151248	G	A	0.8	0.794	0.982	0.0435000054458512	0.0238	0.0674	11451	12803	11413.81
2412833	chr6	rs9468884	31151319	T	C	0.936	0.935	0.999	0.0338022134084658	0.0386	0.3816	11451	12803	11413.81
2430139	chr6	rs149078038	31151362	C	T	0.977	0.98	1.0	-0.0499993949944177	0.0713	0.4837	9205	10564	9171.33
2414703	chr6	rs9468885	31151413	A	C	0.897	0.901	1.01	0.0038027603329278	0.0314	0.9042	11451	12803	11413.81
2420748	chr6	rs141825207	31151424	C	G	0.977	0.98	1.0	-0.0499047851286405	0.0713	0.4841	9205	10564	9171.33
2423795	chr6	rs9468886	31151573	G	A	0.936	0.935	0.999	0.0338988850054592	0.0386	0.3807	11451	12803	11413.81
2410066	chr6	rs9468887	31151690	C	G	0.956	0.953	1.0	0.0651976788453886	0.0458	0.1543	11451	12803	11413.81
2439069	chr6	rs6913070	31151740	C	T	0.843	0.842	1.0	-0.0093031403261444	0.0262	0.7212	11451	12803	11413.81
2442705	chr6	rs6913074	31151751	C	T	0.917	0.918	1.01	-0.049400350295127	0.0354	0.162	10904	12263	10870.33
2419447	chr6	rs117960312	31151761	C	T	0.961	0.966	0.989	-0.0499993949944177	0.0508	0.3245	11451	12803	11413.81
2420495	chr6	rs9348855	31151808	A	C	0.863	0.86	0.997	-0.0049019951702315	0.0278	0.8593	11451	12803	11413.81
2444853	chr6	rs117672584	31151810	G	A	0.961	0.966	0.989	-0.0499993949944177	0.0508	0.3248	11451	12803	11413.81
2405851	chr6	rs6913301	31151926	A	G	0.736	0.729	0.984	0.0463013553668425	0.0215	0.03127	11451	12803	11413.81
2438208	chr6	rs6913894	31151997	G	A	0.936	0.935	0.999	0.0352995739869328	0.0386	0.361	11451	12803	11413.81
2437067	chr6	rs145652859	31152459	A	G	0.977	0.98	1.0	-0.0499047851286405	0.0713	0.4845	9205	10564	9171.33
2439449	chr6	rs147774076	31152477	G	A	0.977	0.98	0.997	-0.0497996735526059	0.0714	0.485	9205	10564	9171.33
2427554	chr6	rs9263832	31152541	T	C	0.928	0.928	1.01	-0.0652000732482552	0.0377	0.08365	10904	12263	10870.33
2433153	chr6	rs9263833	31152562	T	C	0.917	0.918	1.01	-0.0494949124461712	0.0354	0.1615	10904	12263	10870.33
2413871	chr6	rs150948294	31152579	G	T	0.977	0.98	1.0	-0.0497996735526059	0.0713	0.4848	9205	10564	9171.33
2437451	chr6	rs3131016	31152818	C	A	0.746	0.753	0.995	-0.0122952780941516	0.022	0.5776	11451	12803	11413.81
2419581	chr6	rs9501350	31152839	C	T	0.956	0.953	1.0	0.0653007305821358	0.0458	0.1536	11451	12803	11413.81
2444319	chr6	rs3134788	31153020	T	C	0.745	0.752	0.995	-0.0122041688389067	0.022	0.5786	11451	12803	11413.81
2420406	chr6	rs140446199	31153022	T	C	0.977	0.98	1.0	-0.0497996735526059	0.0713	0.4849	9205	10564	9171.33
2418483	chr6	rs9501351	31153126	C	T	0.936	0.935	0.999	0.0339955472579582	0.0386	0.3789	11451	12803	11413.81
2433270	chr6	rs148332761	31153235	A	G	0.977	0.98	1.0	-0.0497996735526059	0.0713	0.4849	9205	10564	9171.33
2437756	chr6	rs113379855	31153548	C	T	0.941	0.948	1.01	-0.0841971588007556	0.0411	0.04033	11451	12803	11413.81
2443241	chr6	rs9501506	31153573	T	C	0.936	0.935	0.999	0.0339955472579582	0.0386	0.378	11451	12803	11413.81
2441684	chr6	rs9501507	31153716	T	C	0.936	0.935	0.999	0.0341018649449722	0.0386	0.3776	11451	12803	11413.81
2411193	chr6	rs9263838	31153872	C	T	0.917	0.918	1.01	-0.0497050825796673	0.0354	0.1599	10904	12263	10870.33
2411718	chr6	rs7771486	31153886	G	C	0.863	0.86	0.997	-0.0051029981759033	0.0278	0.8535	11451	12803	11413.81
2426160	chr6	rs17191019	31153913	G	A	0.977	0.98	1.0	-0.0497996735526059	0.0713	0.4853	9205	10564	9171.33
2434886	chr6	rs11970124	31153916	G	A	0.956	0.953	1.0	0.0654974362315006	0.0458	0.1526	11451	12803	11413.81
2410777	chr6	rs17191033	31154009	C	T	0.977	0.98	1.0	-0.0542978034078492	0.0713	0.4463	9205	10564	9171.33
2438135	chr6	rs17197375	31154040	C	T	0.956	0.953	1.0	0.0654974362315006	0.0458	0.1524	11451	12803	11413.81
2406101	chr6	rs17197381	31154081	G	T	0.977	0.98	1.0	-0.0497996735526059	0.0713	0.4855	9205	10564	9171.33
2419533	chr6	rs115737821	31154138	C	G	0.936	0.935	0.999	0.0341018649449722	0.0386	0.3766	11451	12803	11413.81
2426406	chr6	rs17191040	31154206	T	G	0.936	0.935	0.999	0.0341018649449722	0.0386	0.3766	11451	12803	11413.81
2421666	chr6	rs7772153	31154261	G	A	0.863	0.86	0.997	-0.0052035148315978	0.0278	0.851	11451	12803	11413.81
2433807	chr6	rs7753892	31154262	T	C	0.6	0.589	0.99	0.0350968370374295	0.0194	0.07011	11451	12803	11413.81
2405710	chr6	rs3095240	31154354	T	A	0.745	0.752	0.994	-0.0121029460677457	0.022	0.5816	11451	12803	11413.81
2429915	chr6	rs7772290	31154358	G	T	0.6	0.589	0.99	0.0350002811846215	0.0194	0.07024	11451	12803	11413.81
2423097	chr6	rs17197402	31154384	G	A	0.936	0.935	0.999	0.0341985075799122	0.0386	0.3759	11451	12803	11413.81
2439230	chr6	rs3208498	31154421	C	T	0.956	0.953	1.0	0.0656004570839489	0.0458	0.1519	11451	12803	11413.81
2415705	chr6	rs3130458	31154434	C	T	0.745	0.752	0.994	-0.0117993392160431	0.022	0.5899	11451	12803	11413.81
2441253	chr6	rs3130510	31154493	G	A	0.927	0.938	0.999	-0.0773022993580922	0.0391	0.04801	10904	12263	10870.33
2427936	chr6	rs17191082	31154507	G	A	0.977	0.98	1.0	-0.0542978034078492	0.0713	0.4464	9205	10564	9171.33
2406148	chr6	rs17191090	31154593	A	G	0.977	0.98	1.0	-0.0497050825796673	0.0713	0.4857	9205	10564	9171.33
2442612	chr6	rs6921663	31154620	T	C	0.644	0.636	0.99	0.0242046886968174	0.0199	0.2231	11451	12803	11413.81
2434515	chr6	rs3130459	31154633	T	C	0.928	0.938	1.0	-0.0755967721743758	0.0392	0.05366	10904	12263	10870.33
2419098	chr6	rs112434986	31154814	A	C	0.941	0.948	1.01	-0.0840013661662842	0.0411	0.04079	11451	12803	11413.81
2423154	chr6	rs6922051	31154820	T	C	0.531	0.52	0.993	0.0172012073197748	0.0191	0.3689	11451	12803	11413.81
2412673	chr6	rs9263843	31154830	G	T	0.928	0.928	1.01	-0.0654028946007014	0.0377	0.08276	10904	12263	10870.33
2410417	chr6	rs76061950	31154878	G	A	0.816	0.812	0.993	0.0147999386115992	0.0245	0.5464	11451	12803	11413.81
2405943	chr6	rs138492827	31154893	G	A	0.977	0.98	1.0	-0.0497996735526059	0.0713	0.4854	9205	10564	9171.33
2440423	chr6	rs6899875	31154897	G	A	0.664	0.654	0.989	0.0281986543586787	0.0202	0.1613	11451	12803	11413.81
2432750	chr6	rs575356567	31154981	A	G	0.964	0.962	0.904	0.0690968660793263	0.0529	0.1912	11451	12803	11413.81
2407714	chr6	rs9263844	31155186	C	T	0.852	0.861	1.0	-0.0758988055082073	0.027	0.004903	11451	12803	11413.81
2434476	chr6	rs9461652	31155187	G	A	0.956	0.953	1.0	0.0657971037900478	0.0458	0.1508	11451	12803	11413.81
2422840	chr6	rs4713441	31155284	A	T	0.664	0.654	0.989	0.0281986543586787	0.0202	0.1626	11451	12803	11413.81
2443331	chr6	rs28360055	31155304	C	G	0.664	0.654	0.989	0.0281014301108748	0.0202	0.1628	11451	12803	11413.81
2427141	chr6	rs9468889	31155385	T	G	0.956	0.953	1.0	0.0657971037900478	0.0458	0.1509	11451	12803	11413.81
2427309	chr6	rs4713442	31155405	T	C	0.664	0.654	0.989	0.0281014301108748	0.0202	0.1632	11451	12803	11413.81
2425299	chr6	rs28360056	31155434	G	A	0.664	0.654	0.989	0.0281014301108748	0.0202	0.1633	11451	12803	11413.81
2441107	chr6	rs28360057	31155532	A	C	0.801	0.794	0.982	0.0425996136188173	0.0238	0.07337	11451	12803	11413.81
2435901	chr6	rs4713443	31155539	T	G	0.472	0.468	0.989	-0.0012007205765188	0.0191	0.9478	11451	12803	11413.81
2406730	chr6	rs4713444	31155548	A	G	0.472	0.468	0.989	-0.0012007205765188	0.0191	0.9481	11451	12803	11413.81
2434843	chr6	rs28360058	31155615	A	G	0.801	0.794	0.982	0.0425996136188173	0.0238	0.0736	11451	12803	11413.81
2418326	chr6	rs9263845	31155659	G	A	0.852	0.861	1.0	-0.0767946549790727	0.027	0.004393	11451	12803	11413.81
2422067	chr6	rs9263846	31155670	G	A	0.852	0.861	1.0	-0.0762009300937354	0.027	0.00475	11451	12803	11413.81
2409392	chr6	rs1265181	31155785	G	C	0.93	0.94	1.0	-0.0596969272581274	0.0397	0.1326	10904	12263	10870.33
2413308	chr6	rs116116256	31155790	C	T	0.977	0.98	1.0	-0.0497996735526059	0.0713	0.4853	9205	10564	9171.33
2432644	chr6	rs9405015	31155803	C	T	0.863	0.86	0.998	-0.0054950702819798	0.0278	0.8439	11451	12803	11413.81
2434948	chr6	rs28360059	31155920	G	A	0.801	0.794	0.983	0.0426954385276174	0.0238	0.07235	11451	12803	11413.81
2421494	chr6	rs9368660	31155944	G	A	0.863	0.86	0.998	-0.0054950702819798	0.0278	0.844	11451	12803	11413.81
2426724	chr6	rs9357115	31155991	T	C	0.664	0.655	0.989	0.0277027118389473	0.0202	0.1692	11451	12803	11413.81
2436185	chr6	rs550041865	31156130	C	T	0.872	0.879	1.01	-0.0789999182341498	0.0285	0.00563	11451	12803	11413.81
2424163	chr6	rs9368663	31156155	C	T	0.644	0.636	0.991	0.0242046886968174	0.0199	0.2237	11451	12803	11413.81
2432797	chr6	rs9263851	31156195	C	T	0.872	0.879	1.01	-0.0789999182341498	0.0285	0.00563	11451	12803	11413.81
2446832	chr6	rs139231871	31156290	G	A	0.977	0.98	1.0	-0.0497996735526059	0.0713	0.4853	9205	10564	9171.33
2409847	chr6	rs149432671	31156350	A	C	0.936	0.935	0.999	0.0358978909969844	0.0386	0.3533	11451	12803	11413.81
2413693	chr6	rs9378115	31156465	C	T	0.664	0.654	0.99	0.027799974857679	0.0202	0.1673	11451	12803	11413.81
2409916	chr6	rs4343960	31156606	A	C	0.167	0.177	1.01	-0.026600681797179	0.0252	0.2919	11451	12803	11413.81
2434968	chr6	rs60107636	31156698	C	T	0.956	0.953	1.0	0.0659000937767033	0.0458	0.1499	11451	12803	11413.81
2419333	chr6	rs146176932	31156723	G	T	0.977	0.98	1.0	-0.0497996735526059	0.0713	0.4853	9205	10564	9171.33
2407603	chr6	rs114713021	31156772	C	T	0.977	0.98	1.0	-0.0497996735526059	0.0713	0.4853	9205	10564	9171.33
2431807	chr6	rs55654249	31156861	T	A	0.97	0.969	0.994	0.0421011760186353	0.0578	0.4663	10461	11803	10418.83
2417999	chr6	rs142447162	31156863	C	T	0.906	0.907	0.983	0.0099008246772624	0.0327	0.761	11451	12803	11413.81
2434062	chr6	rs114119211	31156985	T	G	0.816	0.812	0.992	0.0147014028528927	0.0245	0.5482	11451	12803	11413.81
2423763	chr6	rs9263855	31156994	T	G	0.928	0.928	1.01	-0.0655950790984102	0.0377	0.08173	10904	12263	10870.33
2413092	chr6	rs9295957	31157593	G	A	0.664	0.654	0.99	0.0277027118389473	0.0201	0.1698	11451	12803	11413.81
2415342	chr6	rs9405052	31157709	C	T	0.664	0.654	0.99	0.0277027118389473	0.0201	0.1696	11451	12803	11413.81
2439034	chr6	rs9391818	31157738	A	G	0.664	0.654	0.99	0.0277027118389473	0.0201	0.1694	11451	12803	11413.81
2430690	chr6	rs147666351	31157824	G	A	0.977	0.98	1.0	-0.0497996735526059	0.0713	0.4854	9205	10564	9171.33
2435855	chr6	rs28749549	31157830	C	T	0.801	0.794	0.984	0.0423024980338776	0.0238	0.07508	11451	12803	11413.81
2411071	chr6	rs9378226	31158050	A	G	0.863	0.86	0.998	-0.0054950702819798	0.0278	0.8441	11451	12803	11413.81
2409412	chr6	rs9263857	31158086	C	A	0.872	0.879	1.01	-0.0790973213587025	0.0285	0.005575	11451	12803	11413.81
2411385	chr6	rs193080223	31158125	A	T	0.977	0.98	1.0	-0.0497050825796673	0.0713	0.4858	9205	10564	9171.33
2435315	chr6	rs9263860	31158136	C	G	0.872	0.879	1.01	-0.0798010702035548	0.0285	0.005155	11451	12803	11413.81
2444817	chr6	rs9295958	31158184	T	A	0.664	0.655	0.99	0.0277027118389473	0.0201	0.1689	11451	12803	11413.81
2409342	chr6	rs146468817	31158190	C	T	0.977	0.98	1.0	-0.0497050825796673	0.0713	0.4858	9205	10564	9171.33
2407750	chr6	rs7755702	31158373	G	A	0.664	0.655	0.99	0.027799974857679	0.0202	0.1684	11451	12803	11413.81
2415718	chr6	rs7755428	31158385	C	T	0.472	0.468	0.991	-0.001300845733048	0.0191	0.944	11451	12803	11413.81
2432221	chr6	rs150452508	31158401	G	A	0.977	0.98	1.0	-0.0497050825796673	0.0713	0.4858	9205	10564	9171.33
2415124	chr6	rs7759224	31158468	A	G	0.872	0.879	1.01	-0.079898551397885	0.0285	0.005123	11451	12803	11413.81
2440114	chr6	rs12527342	31158505	T	C	0.956	0.953	1.0	0.0661996407142037	0.0458	0.1484	11451	12803	11413.81
2440845	chr6	rs7759909	31158689	G	T	0.872	0.879	1.01	-0.079898551397885	0.0285	0.005086	11451	12803	11413.81
2440226	chr6	rs7741806	31158786	T	C	0.472	0.469	0.991	-0.001300845733048	0.0191	0.946	11451	12803	11413.81
2410482	chr6	rs7741829	31158832	T	C	0.6	0.59	0.991	0.0349037160078804	0.0193	0.07084	11451	12803	11413.81
2407873	chr6	rs7742179	31159020	T	A	0.582	0.579	0.98	0.0192044091837133	0.0194	0.3225	11451	12803	11413.81
2413640	chr6	rs558504354	31159041	G	A	0.956	0.953	1.0	0.0661996407142037	0.0458	0.1485	11451	12803	11413.81
2413062	chr6	rs137861710	31159139	C	T	0.943	0.942	0.986	-0.0051029981759033	0.0409	0.9012	11451	12803	11413.81
2415619	chr6	rs9500877	31159236	T	C	0.828	0.832	1.01	-0.0413950753663857	0.0252	0.1009	11451	12803	11413.81
2436607	chr6	rs9500878	31159291	T	C	0.828	0.832	1.01	-0.0413950753663857	0.0252	0.1009	11451	12803	11413.81
2436311	chr6	rs116093923	31159309	C	T	0.977	0.98	1.0	-0.0497050825796673	0.0713	0.4861	9205	10564	9171.33
2443875	chr6	rs28362323	31159414	T	C	0.872	0.879	1.01	-0.0798010702035548	0.0285	0.005145	11451	12803	11413.81
2430179	chr6	rs75285297	31159455	C	T	0.943	0.942	0.986	-0.0051029981759033	0.0409	0.9006	11451	12803	11413.81
2430728	chr6	rs28617578	31159522	C	T	0.956	0.953	1.0	0.0663961696396827	0.0458	0.1469	11451	12803	11413.81
2443239	chr6	rs28360060	31159533	C	T	0.664	0.655	0.99	0.0278972284172359	0.0202	0.1664	11451	12803	11413.81
2408318	chr6	rs150765547	31159581	G	A	0.941	0.948	1.01	-0.0842950694954015	0.0411	0.04022	11451	12803	11413.81
2408688	chr6	rs28749550	31159911	A	G	0.801	0.795	0.985	0.0426954385276174	0.0238	0.07298	11451	12803	11413.81
2443716	chr6	rs12526142	31160116	C	T	0.97	0.969	0.994	0.0423983514166169	0.0578	0.4634	10461	11803	10418.83
2432176	chr6	rs3915965	31160117	C	T	0.872	0.879	1.01	-0.0790973213587025	0.0285	0.005578	11451	12803	11413.81
2431956	chr6	rs3130460	31160188	A	G	0.151	0.158	1.01	-0.0137034650584925	0.0263	0.6011	11451	12803	11413.81
2416244	chr6	rs12529498	31160211	A	G	0.956	0.953	1.0	0.0664990979502052	0.0458	0.1462	11451	12803	11413.81
2443933	chr6	rs28360062	31160218	C	T	0.664	0.655	0.99	0.0280041964095973	0.0202	0.1647	11451	12803	11413.81
2435977	chr6	rs145138290	31160231	T	C	0.977	0.98	1.0	-0.0497050825796673	0.0713	0.4861	9205	10564	9171.33
2433305	chr6	rs28360063	31160298	G	A	0.664	0.655	0.99	0.0280041964095973	0.0202	0.1648	11451	12803	11413.81
2434941	chr6	rs137895370	31160380	C	T	0.977	0.98	1.0	-0.0480984034910313	0.0713	0.4996	9205	10564	9171.33
2422366	chr6	rs9461653	31160553	A	G	0.956	0.953	1.0	0.0664990979502052	0.0458	0.1462	11451	12803	11413.81
2411477	chr6	rs28362328	31160678	G	A	0.872	0.879	1.01	-0.0790973213587025	0.0285	0.005591	11451	12803	11413.81
2429665	chr6	rs6935662	31160689	C	A	0.977	0.98	1.0	-0.0497050825796673	0.0713	0.4862	9205	10564	9171.33
2409881	chr6	rs57645524	31160773	T	G	0.907	0.908	0.984	0.0069954745123864	0.0328	0.8314	11451	12803	11413.81
2431079	chr6	rs115923462	31161000	G	A	0.956	0.953	1.0	0.0670042287804738	0.0458	0.1434	11451	12803	11413.81
2415208	chr6	rs6936474	31161152	C	T	0.665	0.655	0.99	0.0282958691548473	0.0202	0.1612	11451	12803	11413.81
2412097	chr6	rs6936597	31161161	C	T	0.665	0.655	0.99	0.0282958691548473	0.0202	0.1612	11451	12803	11413.81
2418585	chr6	rs9461655	31161168	G	C	0.828	0.832	1.01	-0.0411970648503382	0.0252	0.1023	11451	12803	11413.81
2433308	chr6	rs4711259	31161176	A	C	0.472	0.469	0.992	-0.0009004052431641	0.0191	0.9624	11451	12803	11413.81
2424291	chr6	rs3095238	31161210	T	G	0.168	0.177	1.01	-0.0253998626327317	0.0252	0.3126	11451	12803	11413.81
2426369	chr6	rs1265178	31161229	G	A	0.93	0.94	0.999	-0.058901107920161	0.0397	0.1382	10904	12263	10870.33
2416774	chr6	rs114787895	31161247	T	C	0.977	0.98	1.0	-0.0497050825796673	0.0713	0.4862	9205	10564	9171.33
2431856	chr6	rs9461656	31161255	G	T	0.828	0.832	1.01	-0.0411970648503382	0.0252	0.1027	11451	12803	11413.81
2428332	chr6	rs3095237	31161347	A	G	0.151	0.158	1.01	-0.013399371963117	0.0263	0.6093	11451	12803	11413.81
2416225	chr6	rs78587959	31161387	C	T	0.938	0.937	0.997	-0.0076995657264405	0.0393	0.8437	11451	12803	11413.81
2442279	chr6	rs60851386	31161404	C	T	0.956	0.953	1.0	0.0666955680382664	0.0458	0.1455	11451	12803	11413.81
2423539	chr6	rs115036790	31161472	G	A	0.977	0.98	1.0	-0.0497050825796673	0.0713	0.4863	9205	10564	9171.33
2427677	chr6	rs6941912	31161571	G	C	0.665	0.655	0.991	0.0281986543586787	0.0202	0.1624	11451	12803	11413.81
2445374	chr6	rs1265177	31161577	A	G	0.93	0.94	0.999	-0.058901107920161	0.0397	0.1383	10904	12263	10870.33
2412933	chr6	rs55938644	31161856	T	C	0.956	0.953	1.0	0.0667984655384157	0.0458	0.1447	11451	12803	11413.81
2431267	chr6	rs9468890	31161893	T	A	0.956	0.953	1.0	0.0667984655384157	0.0458	0.1449	11451	12803	11413.81
2412778	chr6	rs28362332	31162154	G	A	0.872	0.879	1.01	-0.0789999182341498	0.0285	0.005658	11451	12803	11413.81
2434407	chr6	rs6899874	31162328	C	A	0.645	0.637	0.992	0.0244974716003874	0.0199	0.2182	11451	12803	11413.81
2441325	chr6	rs28360064	31162384	G	A	0.645	0.637	0.992	0.0244974716003874	0.0199	0.2182	11451	12803	11413.81
2411788	chr6	rs7762933	31162520	T	C	0.472	0.469	0.992	-0.0007002451143934	0.0191	0.971	11451	12803	11413.81
2447661	chr6	rs9461657	31162648	C	A	0.956	0.953	1.0	0.0669013524517588	0.0458	0.1444	11451	12803	11413.81
2411524	chr6	rs4713446	31162839	C	T	0.472	0.469	0.992	-0.0007002451143934	0.0191	0.9715	11451	12803	11413.81
2425372	chr6	rs4713447	31162963	A	G	0.472	0.469	0.992	-0.0007002451143934	0.0191	0.9715	11451	12803	11413.81
2436779	chr6	rs7743722	31163106	C	G	0.473	0.469	0.992	-0.0007002451143934	0.0191	0.9715	11451	12803	11413.81
2424973	chr6	rs17191118	31163133	T	C	0.872	0.879	1.01	-0.0789999182341498	0.0285	0.005648	11451	12803	11413.81
2446418	chr6	rs3134786	31163161	A	T	0.745	0.751	0.997	-0.0115969858456632	0.0219	0.5965	11451	12803	11413.81
2430510	chr6	rs9295960	31163566	A	G	0.645	0.637	0.991	0.0243022925229648	0.0199	0.2216	11451	12803	11413.81
2426865	chr6	rs9391819	31163569	A	G	0.645	0.637	0.991	0.0243022925229648	0.0199	0.2225	11451	12803	11413.81
2437192	chr6	rs9378227	31163582	C	G	0.645	0.637	0.991	0.0243022925229648	0.0199	0.2222	11451	12803	11413.81
2443621	chr6	rs79409307	31163632	G	A	0.828	0.832	1.01	-0.0408949138454712	0.0252	0.1053	11451	12803	11413.81
2421146	chr6	rs3094612	31163638	G	C	0.746	0.752	0.997	-0.0113036461713921	0.022	0.6057	11451	12803	11413.81
2421468	chr6	rs6922077	31163791	G	C	0.645	0.637	0.992	0.0244974716003874	0.0199	0.2182	11451	12803	11413.81
2424673	chr6	rs6901685	31163796	T	C	0.645	0.637	0.992	0.0244974716003874	0.0199	0.2178	11451	12803	11413.81
2417885	chr6	rs28742573	31164009	G	T	0.872	0.879	1.01	-0.0790973213587025	0.0285	0.005595	11451	12803	11413.81
2442311	chr6	rs9501070	31164224	C	G	0.956	0.953	0.995	0.0679016096105729	0.0458	0.1379	11451	12803	11413.81
2439099	chr6	rs6922994	31164271	G	A	0.645	0.637	0.992	0.024702368640342	0.0199	0.2146	11451	12803	11413.81
2421296	chr6	rs28742577	31164409	C	T	0.928	0.928	1.01	-0.0652961413926661	0.0377	0.0833	10904	12263	10870.33
2416144	chr6	rs6922756	31164410	A	G	0.645	0.637	0.991	0.0244974716003874	0.0199	0.2178	11451	12803	11413.81
2415886	chr6	rs9501071	31164471	C	G	0.956	0.953	1.0	0.0677988255644351	0.0458	0.1391	11451	12803	11413.81
2408499	chr6	rs6927253	31164472	C	A	0.647	0.64	0.985	0.0259990758686168	0.02	0.1923	11451	12803	11413.81
2408633	chr6	rs9501072	31164495	G	A	0.956	0.953	1.0	0.0735013596301142	0.0457	0.1079	11451	12803	11413.81
2407908	chr6	rs28397269	31164595	G	A	0.84	0.838	0.868	0.0426954385276174	0.0274	0.1193	11451	12803	11413.81
2406439	chr6	rs28397270	31164635	T	C	0.648	0.64	0.985	0.0262036654966364	0.02	0.1902	11451	12803	11413.81
2434375	chr6	rs76630444	31164664	A	C	0.938	0.937	0.999	-0.0069037763167944	0.0392	0.8609	11451	12803	11413.81
2421827	chr6	rs142031128	31164689	C	T	0.941	0.948	1.01	-0.0850024870699465	0.0411	0.03863	11451	12803	11413.81
2446651	chr6	rs3130461	31164700	G	A	0.151	0.158	1.01	-0.0129028853555234	0.0262	0.6224	11451	12803	11413.81
2435118	chr6	rs115374779	31164727	C	T	0.96	0.966	0.986	-0.0507039943747058	0.0507	0.3176	11451	12803	11413.81
2435722	chr6	rs28397274	31164763	A	G	0.934	0.935	0.639	-0.0114958245134845	0.0472	0.8074	11451	12803	11413.81
2416292	chr6	rs28362334	31164828	C	A	0.872	0.879	1.01	-0.079497856132099	0.0286	0.005349	11451	12803	11413.81
2413248	chr6	rs28362335	31164849	G	A	0.473	0.469	0.992	-0.000200020002667	0.0191	0.9896	11451	12803	11413.81
2419063	chr6	rs28362336	31164901	T	G	0.473	0.469	0.992	-0.0006001800720324	0.0191	0.9746	11451	12803	11413.81
2441009	chr6	rs78517503	31164906	G	A	0.956	0.953	1.0	0.0686954939412985	0.0458	0.1338	11451	12803	11413.81
2447186	chr6	rs28397277	31164943	G	A	0.802	0.795	0.988	0.043097802902723	0.0238	0.06999	11451	12803	11413.81
2431783	chr6	rs28362338	31165089	T	C	0.872	0.879	1.01	-0.0795953077717999	0.0286	0.005284	11451	12803	11413.81
2446845	chr6	rs9500883	31165100	A	C	0.473	0.469	0.992	-0.0007002451143934	0.0191	0.9695	11451	12803	11413.81
2438232	chr6	rs3094610	31165150	G	C	0.151	0.158	1.01	-0.0129028853555234	0.0262	0.6231	11451	12803	11413.81
2416688	chr6	rs9501075	31165177	C	T	0.475	0.471	0.985	0.0005998200719675	0.0191	0.9752	11451	12803	11413.81
2443570	chr6	rs183767088	31165215	T	C	0.977	0.98	1.0	-0.049400350295127	0.0713	0.4889	9205	10564	9171.33
2432174	chr6	rs9501076	31165218	C	T	0.828	0.832	1.0	-0.0403950023610502	0.0252	0.1091	11451	12803	11413.81
2415707	chr6	rs28362339	31165269	G	A	0.872	0.879	1.01	-0.0797035985108817	0.0286	0.005258	11451	12803	11413.81
2415876	chr6	rs3130462	31165277	A	G	0.168	0.177	1.01	-0.0246001168682327	0.0252	0.3284	11451	12803	11413.81
2416976	chr6	rs28362340	31165359	G	C	0.872	0.879	1.01	-0.0797035985108817	0.0286	0.00523	11451	12803	11413.81
2425569	chr6	rs28362341	31165361	C	G	0.872	0.879	1.01	-0.0797035985108817	0.0286	0.00523	11451	12803	11413.81
2447171	chr6	rs28362342	31165438	T	G	0.516	0.516	0.995	-0.0130953713122409	0.0191	0.4935	11451	12803	11413.81
2421952	chr6	rs28362343	31165527	G	A	0.872	0.879	1.01	-0.0798010702035548	0.0286	0.005207	11451	12803	11413.81
2441508	chr6	rs3094609	31165566	T	C	0.151	0.158	1.01	-0.0129028853555234	0.0262	0.6237	11451	12803	11413.81
2420773	chr6	rs9500884	31165733	C	T	0.956	0.953	1.0	0.074197968103965	0.0456	0.1034	11451	12803	11413.81
2410488	chr6	rs28362345	31165836	T	C	0.516	0.516	0.994	-0.0128015918372089	0.0191	0.5035	11451	12803	11413.81
2421734	chr6	rs114141192	31165843	C	T	0.96	0.966	0.986	-0.0507039943747058	0.0507	0.3172	11451	12803	11413.81
2406281	chr6	rs28397282	31165846	C	T	0.645	0.637	0.992	0.0243022925229648	0.0199	0.222	11451	12803	11413.81
2421399	chr6	rs3130463	31165962	G	A	0.168	0.177	1.01	-0.0243951568347216	0.0252	0.3335	11451	12803	11413.81
2409178	chr6	rs117333063	31166072	C	A	0.863	0.86	0.999	-0.0054045784588597	0.0278	0.8458	11451	12803	11413.81
2418637	chr6	rs78429324	31166239	C	T	0.956	0.953	1.0	0.0697965484520865	0.0458	0.128	11451	12803	11413.81
2410022	chr6	rs79278836	31166301	C	T	0.956	0.953	1.0	0.0697965484520865	0.0458	0.1278	11451	12803	11413.81
2418670	chr6	rs3130465	31166352	A	G	0.746	0.752	0.997	-0.0108991808690006	0.022	0.6203	11451	12803	11413.81
2437834	chr6	rs9404981	31166378	G	A	0.473	0.469	0.992	-0.0007002451143934	0.0191	0.9702	11451	12803	11413.81
2436899	chr6	rs9404982	31166539	G	A	0.473	0.469	0.992	-0.0007002451143934	0.0191	0.9704	11451	12803	11413.81
2416665	chr6	rs28362349	31166598	G	A	0.872	0.879	1.01	-0.079898551397885	0.0286	0.005132	11451	12803	11413.81
2445802	chr6	rs28362350	31166625	G	C	0.872	0.879	1.01	-0.079898551397885	0.0286	0.005139	11451	12803	11413.81
2406641	chr6	rs3094608	31166683	G	A	0.168	0.177	1.01	-0.0240980393840575	0.0252	0.3389	11451	12803	11413.81
2442475	chr6	rs9391712	31166719	C	T	0.665	0.655	0.991	0.0281014301108748	0.0202	0.164	11451	12803	11413.81
2413142	chr6	rs9404983	31166828	C	T	0.645	0.637	0.992	0.0243022925229648	0.0199	0.2223	11451	12803	11413.81
2418253	chr6	rs886389	31166887	G	T	0.956	0.953	1.0	0.0701974789892495	0.0458	0.1254	11451	12803	11413.81
2436337	chr6	rs28397284	31166936	T	C	0.802	0.795	0.988	0.0428966409523063	0.0238	0.07173	11451	12803	11413.81
2413973	chr6	rs9394042	31167011	G	A	0.645	0.637	0.992	0.0242046886968174	0.0199	0.2225	11451	12803	11413.81
2405801	chr6	rs9468891	31167170	A	G	0.473	0.469	0.992	-0.0007002451143934	0.0191	0.9711	11451	12803	11413.81
2415715	chr6	rs9380222	31167213	C	T	0.645	0.637	0.992	0.0242046886968174	0.0199	0.2227	11451	12803	11413.81
2429753	chr6	rs28397285	31167347	G	A	0.645	0.637	0.992	0.0242046886968174	0.0199	0.223	11451	12803	11413.81
2439891	chr6	rs28483421	31167470	C	T	0.863	0.86	1.0	-0.0054950702819798	0.0278	0.8446	11451	12803	11413.81
2433388	chr6	rs9295961	31167498	T	C	0.956	0.953	1.0	0.0705982488455367	0.0458	0.1236	11451	12803	11413.81
2417779	chr6	rs9501077	31167512	A	G	0.473	0.469	0.992	-0.0007002451143934	0.0191	0.9704	11451	12803	11413.81
2417209	chr6	rs28397286	31167573	G	A	0.665	0.655	0.991	0.0281014301108748	0.0202	0.1639	11451	12803	11413.81
2424049	chr6	rs11381232	31167696	G	C	0.645	0.637	0.992	0.0242046886968174	0.0199	0.2229	11451	12803	11413.81
2436432	chr6	rs28362351	31167760	C	T	0.872	0.879	1.01	-0.0799960420957247	0.0286	0.005069	11451	12803	11413.81
2416933	chr6	rs3868075	31167815	A	G	0.473	0.469	0.992	-0.0007002451143934	0.0191	0.9723	11451	12803	11413.81
2422383	chr6	rs4122190	31167852	A	G	0.863	0.86	1.0	-0.0054950702819798	0.0278	0.8438	11451	12803	11413.81
2426879	chr6	rs4122189	31167927	C	T	0.645	0.637	0.992	0.0242046886968174	0.0199	0.2232	11451	12803	11413.81
2435938	chr6	rs6903896	31168029	G	A	0.91	0.912	1.0	0.0045994064948955	0.0333	0.8893	11451	12803	11413.81
2437655	chr6	rs6904246	31168200	G	A	0.977	0.98	1.0	-0.050504132173768	0.0714	0.4793	9205	10564	9171.33
2407245	chr6	rs28362352	31168387	G	A	0.872	0.879	1.01	-0.0802018870085612	0.0286	0.00498	11451	12803	11413.81
2406271	chr6	rs9263868	31168397	G	A	0.951	0.957	0.983	-0.027998320426861	0.0455	0.5379	11451	12803	11413.81
2444436	chr6	rs11961983	31168483	A	G	0.802	0.795	0.988	0.0428966409523063	0.0238	0.07176	11451	12803	11413.81
2431450	chr6	rs9366768	31168494	G	A	0.473	0.469	0.991	-0.0009004052431641	0.0191	0.9609	11451	12803	11413.81
2436789	chr6	rs28362353	31168571	C	T	0.872	0.879	1.01	-0.0803969370720292	0.0286	0.004842	11451	12803	11413.81
2419811	chr6	rs9380223	31168588	G	A	0.645	0.637	0.991	0.0239996896478807	0.0199	0.2268	11451	12803	11413.81
2427102	chr6	rs28362354	31168624	C	T	0.872	0.879	1.01	-0.0803969370720292	0.0286	0.00486	11451	12803	11413.81
2432226	chr6	rs140174668	31168842	C	T	0.956	0.953	1.0	0.0683966938083502	0.0458	0.1357	11451	12803	11413.81
2407322	chr6	rs9366769	31169289	T	C	0.645	0.638	0.99	0.0239020562806236	0.0199	0.2304	11451	12803	11413.81
2423196	chr6	rs9295962	31169438	C	T	0.47	0.467	0.988	-0.0050024916227914	0.0191	0.7939	11451	12803	11413.81
2431123	chr6	rs150984561	31169477	G	A	0.96	0.966	0.985	-0.0488016642355575	0.0506	0.3342	11451	12803	11413.81
2429583	chr6	rs9295963	31169494	T	C	0.47	0.467	0.987	-0.0050024916227914	0.0191	0.7932	11451	12803	11413.81
2435474	chr6	rs9295964	31169538	C	G	0.47	0.467	0.987	-0.0051029981759033	0.0191	0.7917	11451	12803	11413.81
2427015	chr6	rs3094607	31169539	A	G	0.168	0.177	1.0	-0.0249999098013234	0.0252	0.3223	11451	12803	11413.81
2445368	chr6	rs76814896	31169549	G	A	0.961	0.965	0.943	-0.0573007769142667	0.0512	0.2627	11451	12803	11413.81
2434582	chr6	rs28362359	31169571	C	A	0.871	0.878	1.01	-0.0802018870085612	0.0285	0.004934	11451	12803	11413.81
2441874	chr6	rs34467061	31169575	G	A	0.647	0.639	0.989	0.0234039777790161	0.0199	0.2407	11451	12803	11413.81
2416983	chr6	rs10807081	31169764	G	T	0.756	0.746	0.982	0.029296631955588	0.0223	0.1894	11451	12803	11413.81
2422500	chr6	rs28362361	31169933	A	G	0.872	0.879	1.01	-0.0811992094973757	0.0286	0.004519	11451	12803	11413.81
2412193	chr6	rs9263869	31170014	T	C	0.61	0.599	0.982	0.0301993737308422	0.0195	0.1226	11451	12803	11413.81
2419331	chr6	rs148355605	31170017	G	A	0.976	0.979	0.998	-0.0355028330426552	0.0704	0.6141	9205	10564	9171.33
2447543	chr6	rs3132511	31170020	G	C	0.168	0.175	1.0	-0.0152050125429676	0.0253	0.5462	11451	12803	11413.81
2431805	chr6	rs73728292	31170066	A	G	0.936	0.932	0.9	0.0796980328953936	0.0402	0.04768	11451	12803	11413.81
2422994	chr6	rs73728294	31170227	A	G	0.956	0.953	0.997	0.081497034243183	0.0458	0.07509	11451	12803	11413.81
2436070	chr6	rs9366770	31170228	G	C	0.422	0.421	0.976	-0.0033957590691798	0.0194	0.8598	11451	12803	11413.81
2421088	chr6	rs9263870	31170514	A	G	0.871	0.879	1.01	-0.0808955712583134	0.0285	0.004581	11451	12803	11413.81
2417489	chr6	rs9263871	31170528	A	G	0.518	0.517	0.993	-0.0127003085782322	0.0191	0.5057	11451	12803	11413.81
2416142	chr6	rs9263872	31170608	C	T	0.474	0.469	0.993	0.0009995003330834	0.0191	0.9598	11451	12803	11413.81
2425760	chr6	rs9263873	31170713	T	C	0.474	0.469	0.993	0.0012991557316201	0.0191	0.9452	11451	12803	11413.81
2411669	chr6	rs17191139	31170821	A	T	0.953	0.949	0.993	0.0745971382067833	0.0447	0.09491	11451	12803	11413.81
2440143	chr6	rs9263875	31170914	A	G	0.599	0.588	0.993	0.0352995739869328	0.0193	0.06762	11451	12803	11413.81
2438375	chr6	rs9263876	31171167	C	G	0.871	0.879	1.01	-0.0802018870085612	0.0285	0.004956	11451	12803	11413.81
2416999	chr6	rs16898922	31171224	G	T	0.976	0.979	1.0	-0.0374007702544828	0.0702	0.5948	9205	10564	9171.33
2416335	chr6	rs6921948	31171257	A	C	0.59	0.587	0.997	0.009197572354042	0.0192	0.6322	11451	12803	11413.81
2439714	chr6	rs9263878	31171486	T	C	0.871	0.879	1.01	-0.0802018870085612	0.0285	0.004969	11451	12803	11413.81
2423212	chr6	rs9263879	31171581	G	A	0.871	0.879	1.01	-0.0801043762416702	0.0285	0.004988	11451	12803	11413.81
2411596	chr6	rs1135811	31171598	T	C	0.782	0.777	0.987	0.0384992991506098	0.023	0.09465	11451	12803	11413.81
2446300	chr6	rs9263880	31171830	C	T	0.871	0.879	1.01	-0.0801043762416702	0.0285	0.005013	11451	12803	11413.81
2416289	chr6	rs17191181	31171876	C	T	0.803	0.796	0.988	0.0443039255565243	0.0239	0.06344	11451	12803	11413.81
2440910	chr6	rs17197519	31171915	T	C	0.79	0.784	0.969	0.0421011760186353	0.0235	0.07397	11451	12803	11413.81
2441910	chr6	rs9263881	31171924	A	G	0.953	0.95	0.999	0.0582972096102774	0.0445	0.1895	11451	12803	11413.81
2425945	chr6	rs17197540	31172044	T	C	0.783	0.777	0.987	0.0384992991506098	0.023	0.09437	11451	12803	11413.81
2437138	chr6	rs7453202	31172225	G	A	0.783	0.777	0.987	0.0384992991506098	0.023	0.09431	11451	12803	11413.81
2418091	chr6	rs3887383	31172317	G	A	0.956	0.953	1.0	0.0757009883436821	0.0457	0.09759	11451	12803	11413.81
2447120	chr6	rs3887382	31172332	C	A	0.936	0.932	1.0	0.0744022145744603	0.0388	0.05523	11451	12803	11413.81
2423800	chr6	rs3887381	31172351	C	T	0.658	0.655	0.995	0.026398473854531	0.02	0.186	11451	12803	11413.81
2445938	chr6	rs2894180	31172655	G	A	0.871	0.879	1.01	-0.079898551397885	0.0285	0.00511	11451	12803	11413.81
2425886	chr6	rs77626073	31172874	C	T	0.938	0.936	0.999	-0.0069037763167944	0.0392	0.8607	11451	12803	11413.81
2429337	chr6	rs9263886	31172879	A	T	0.953	0.95	0.999	0.0587970705084571	0.0444	0.1859	11451	12803	11413.81
2413258	chr6	rs3130954	31172937	G	A	0.0342	0.0319	0.881	-0.0165969709073694	0.0642	0.7965	8124	9238	7976.46
2426139	chr6	rs4446605	31173096	A	G	0.871	0.879	1.01	-0.079898551397885	0.0285	0.005112	11451	12803	11413.81
2438370	chr6	rs55961910	31173279	C	A	0.962	0.959	0.997	0.0600974240485804	0.0493	0.2224	11451	12803	11413.81
2431479	chr6	rs147099024	31173332	G	A	0.976	0.979	0.999	-0.0380030548002074	0.0703	0.5892	9205	10564	9171.33
2416102	chr6	rs3998077	31173433	G	A	0.59	0.587	0.997	0.0096037361426946	0.0192	0.6178	11451	12803	11413.81
2408164	chr6	rs116446063	31173436	A	G	0.976	0.979	0.999	-0.0380030548002074	0.0703	0.589	9205	10564	9171.33
2426746	chr6	rs6929945	31173660	T	C	0.976	0.979	0.999	-0.0380030548002074	0.0703	0.589	9205	10564	9171.33
2428074	chr6	rs6930065	31173669	T	C	0.654	0.656	0.996	-0.0098988321792475	0.02	0.6196	11451	12803	11413.81
2437955	chr6	rs3094606	31173678	A	G	0.152	0.158	1.01	-0.006199175242821	0.0262	0.8123	11451	12803	11413.81
2417149	chr6	rs12660585	31173768	A	G	0.953	0.95	1.0	0.0597960433459657	0.0444	0.178	11451	12803	11413.81
2417660	chr6	rs28744238	31173806	T	C	0.936	0.931	1.0	0.0754042744478771	0.0388	0.05187	11451	12803	11413.81
2443090	chr6	rs116678435	31173810	C	T	0.908	0.908	0.985	0.0109003744682883	0.033	0.7416	11451	12803	11413.81
2423194	chr6	rs6907451	31173860	A	G	0.783	0.777	0.987	0.0382972099323441	0.023	0.09647	11451	12803	11413.81
2411859	chr6	rs9263893	31173906	G	A	0.871	0.879	1.01	-0.079898551397885	0.0285	0.005114	11451	12803	11413.81
2446551	chr6	rs6930462	31173933	T	G	0.59	0.587	0.997	0.0097027754613851	0.0192	0.6157	11451	12803	11413.81
2406659	chr6	rs9263895	31173939	T	C	0.871	0.879	1.01	-0.079898551397885	0.0285	0.005114	11451	12803	11413.81
2417212	chr6	rs11489180	31174111	C	T	0.936	0.931	1.0	0.0755990028718877	0.0388	0.05115	11451	12803	11413.81
2415140	chr6	rs9263897	31174385	A	G	0.871	0.879	1.01	-0.079898551397885	0.0285	0.005125	11451	12803	11413.81
2418323	chr6	rs3132509	31174521	T	C	0.152	0.157	1.01	-0.0057967688471774	0.0262	0.8246	11451	12803	11413.81
2435130	chr6	rs2894181	31174527	A	G	0.59	0.587	0.997	0.0097027754613851	0.0192	0.6125	11451	12803	11413.81
2430822	chr6	rs2394885	31174590	G	C	0.953	0.95	1.0	0.0602010026907569	0.0444	0.1753	11451	12803	11413.81
2428534	chr6	rs6913015	31174655	A	G	0.804	0.797	0.986	0.0450976409030327	0.0239	0.05925	11451	12803	11413.81
2437474	chr6	rs6913470	31174662	G	A	0.784	0.778	0.985	0.0394995204367644	0.0231	0.087	11451	12803	11413.81
2409464	chr6	rs28744239	31174758	G	C	0.953	0.95	1.0	0.0608034293588251	0.0444	0.1707	11451	12803	11413.81
2421595	chr6	rs3132508	31174796	G	T	0.152	0.157	1.01	-0.005696192544881	0.0262	0.8281	11451	12803	11413.81
2434670	chr6	rs28857280	31174810	A	G	0.956	0.952	1.0	0.0774979340203838	0.0456	0.08926	11451	12803	11413.81
2405673	chr6	rs6913863	31175015	C	A	0.783	0.777	0.986	0.0389033551082361	0.023	0.09181	11451	12803	11413.81
2444634	chr6	rs6936825	31175044	T	C	0.59	0.587	0.997	0.0100988346774146	0.0192	0.5986	11451	12803	11413.81
2431136	chr6	rs9263903	31175081	A	G	0.928	0.928	1.01	-0.0641012834065877	0.0377	0.08894	10904	12263	10870.33
2428427	chr6	rs6914030	31175096	C	T	0.803	0.797	0.989	0.0450976409030327	0.0239	0.05907	11451	12803	11413.81
2438273	chr6	rs9501079	31175097	G	A	0.932	0.931	0.997	0.0353961009469877	0.0376	0.3469	11451	12803	11413.81
2412170	chr6	rs28744241	31175226	G	A	0.974	0.977	0.995	-0.048896169787829	0.0644	0.4475	10314	11673	10280.33
2409591	chr6	rs9501082	31175251	C	T	0.932	0.931	0.997	0.0353961009469877	0.0376	0.3469	11451	12803	11413.81
2423119	chr6	rs10447394	31175252	G	A	0.954	0.959	1.0	-0.0239956055562207	0.0496	0.6278	9914	11263	9875.35
2447548	chr6	rs150561730	31175262	G	A	0.962	0.959	0.999	0.0622985141942241	0.0492	0.2052	11451	12803	11413.81
2406193	chr6	rs6914706	31175275	G	A	0.804	0.797	0.985	0.0452027848308288	0.0239	0.05863	11451	12803	11413.81
2429285	chr6	rs6914393	31175276	C	T	0.804	0.797	0.985	0.0452983606272869	0.0239	0.05845	11451	12803	11413.81
2428004	chr6	rs9263907	31175283	C	T	0.871	0.879	1.01	-0.079898551397885	0.0285	0.005137	11451	12803	11413.81
2412421	chr6	rs6914710	31175284	G	A	0.804	0.797	0.987	0.0452983606272869	0.0239	0.05821	11451	12803	11413.81
2419722	chr6	rs9461659	31175392	G	A	0.956	0.952	1.0	0.0774979340203838	0.0456	0.08946	11451	12803	11413.81
2430363	chr6	rs112580951	31175520	C	T	0.937	0.936	0.999	-0.0046005663955682	0.0391	0.9057	11451	12803	11413.81
2448056	chr6	rs4249311	31175608	T	C	0.59	0.587	0.997	0.0101978249764461	0.0192	0.5954	11451	12803	11413.81
2407564	chr6	rs3132507	31175613	A	C	0.152	0.157	1.01	-0.0058973552660839	0.0262	0.8231	11451	12803	11413.81
2423310	chr6	rs6919493	31175627	G	A	0.803	0.797	0.989	0.0450020459197846	0.0239	0.05922	11451	12803	11413.81
2419896	chr6	rs545040429	31175667	A	G	0.823	0.826	0.991	-0.0356997191343252	0.0251	0.1546	11451	12803	11413.81
2414729	chr6	rs6919603	31175912	A	G	0.675	0.675	1.0	-0.0078003437327339	0.0202	0.6997	11451	12803	11413.81
2422261	chr6	rs17191216	31176000	C	G	0.972	0.976	1.0	-0.0649012535836979	0.0658	0.3241	9205	10564	9171.33
2406584	chr6	rs17191237	31176160	T	A	0.803	0.796	0.989	0.0444952398865513	0.0239	0.06196	11451	12803	11413.81
2434305	chr6	rs3132506	31176226	T	C	0.794	0.8	0.997	-0.0306963490025976	0.0237	0.1943	11451	12803	11413.81
2420285	chr6	rs4410769	31176246	C	T	0.587	0.584	0.998	0.0108014536938559	0.0192	0.573	11451	12803	11413.81
2434011	chr6	rs3887152	31176335	C	T	0.719	0.709	0.99	0.0548952993715794	0.021	0.008874	11451	12803	11413.81
2447304	chr6	rs3887153	31176461	C	T	0.803	0.796	0.989	0.044600447168905	0.0239	0.06179	11451	12803	11413.81
2429036	chr6	rs4516988	31176602	A	G	0.932	0.931	0.999	0.0368043345220483	0.0376	0.3287	11451	12803	11413.81
2410085	chr6	rs9501513	31176678	A	G	0.932	0.931	0.999	0.0368043345220483	0.0376	0.3284	11451	12803	11413.81
2410994	chr6	rs36091469	31176860	A	G	0.758	0.756	0.991	0.0352030377085245	0.0224	0.1158	11451	12803	11413.81
2425227	chr6	rs4351302	31176921	G	A	0.932	0.931	0.999	0.0368043345220483	0.0376	0.328	11451	12803	11413.81
2423387	chr6	rs9263916	31176928	T	C	0.871	0.879	1.01	-0.0799960420957247	0.0285	0.005079	11451	12803	11413.81
2420647	chr6	rs3130511	31176948	C	T	0.608	0.611	0.995	-0.0106970095483354	0.0195	0.5819	11451	12803	11413.81
2414675	chr6	rs35739787	31176980	C	A	0.758	0.756	0.991	0.0352030377085245	0.0224	0.1158	11451	12803	11413.81
2439655	chr6	rs35016370	31177034	G	A	0.758	0.756	0.991	0.0361969153118182	0.0224	0.1053	11451	12803	11413.81
2408088	chr6	rs3130953	31177094	G	A	0.608	0.611	0.995	-0.0106970095483354	0.0195	0.5824	11451	12803	11413.81
2440823	chr6	rs35299283	31177298	A	G	0.758	0.756	0.991	0.0352030377085245	0.0224	0.1158	11451	12803	11413.81
2412012	chr6	rs34008279	31177342	C	T	0.758	0.756	0.991	0.0352030377085245	0.0224	0.116	11451	12803	11413.81
2435965	chr6	rs4457201	31177372	T	C	0.545	0.547	1.0	0.0075017910703226	0.019	0.6949	11451	12803	11413.81
2413714	chr6	rs4520044	31177380	A	G	0.932	0.931	0.999	0.0371994409891063	0.0376	0.3231	11451	12803	11413.81
2425652	chr6	rs9501517	31177419	A	G	0.932	0.931	0.999	0.0371994409891063	0.0376	0.3227	11451	12803	11413.81
2448054	chr6	rs9501518	31177458	C	A	0.932	0.931	0.999	0.0372957847436969	0.0376	0.3223	11451	12803	11413.81
2417356	chr6	rs3132505	31177503	G	T	0.794	0.801	0.996	-0.0309954337025195	0.0237	0.1903	11451	12803	11413.81
2419444	chr6	rs9501520	31177658	T	C	0.69	0.688	0.992	0.04149696667529	0.0206	0.04454	11451	12803	11413.81
2412233	chr6	rs560072762	31177814	G	T	0.932	0.931	0.998	0.0377003271828256	0.0377	0.317	11451	12803	11413.81
2421143	chr6	rs35718543	31177845	G	A	0.955	0.96	0.993	-0.0171970248285215	0.0471	0.7144	11451	12803	11413.81
2441348	chr6	rs28744251	31177874	C	T	0.674	0.669	0.994	0.0481042146741464	0.0202	0.01739	11451	12803	11413.81
2411101	chr6	rs3130952	31177915	G	A	0.152	0.157	1.01	-0.005304041591906	0.0262	0.841	11451	12803	11413.81
2445961	chr6	rs3130512	31178000	A	G	0.152	0.157	1.01	-0.0051029981759033	0.0262	0.846	11451	12803	11413.81
2446641	chr6	rs17191244	31178017	G	T	0.934	0.934	0.98	0.0344014267173323	0.0386	0.3718	11451	12803	11413.81
2416071	chr6	rs17191251	31178068	C	T	0.932	0.931	0.998	0.0374980764200844	0.0377	0.3197	11451	12803	11413.81
2430027	chr6	rs3130513	31178084	C	G	0.535	0.538	0.994	0.0126990249774084	0.0191	0.5081	11451	12803	11413.81
2413397	chr6	rs61283711	31178203	T	C	0.814	0.811	0.994	0.0161980995687726	0.0244	0.5056	11451	12803	11413.81
2444176	chr6	rs9263927	31178233	C	T	0.545	0.547	1.0	0.0074025335167413	0.019	0.6973	11451	12803	11413.81
2433078	chr6	rs17197637	31178279	T	C	0.69	0.688	0.992	0.0416024898545136	0.0206	0.04365	11451	12803	11413.81
2416042	chr6	rs9263928	31178324	T	G	0.546	0.549	0.999	0.0065981840282271	0.019	0.7304	11451	12803	11413.81
2420307	chr6	rs17197658	31178334	A	G	0.743	0.739	0.99	0.0409979790340721	0.0218	0.05943	11451	12803	11413.81
2406771	chr6	rs17191307	31178371	T	G	0.759	0.757	0.99	0.0341018649449722	0.0224	0.1283	11451	12803	11413.81
2441458	chr6	rs9263930	31178376	A	G	0.871	0.879	1.01	-0.079898551397885	0.0285	0.005088	11451	12803	11413.81
2436192	chr6	rs17191321	31178448	G	A	0.674	0.669	0.994	0.0483043318863239	0.0202	0.01706	11451	12803	11413.81
2442793	chr6	rs17197665	31178465	A	C	0.674	0.669	0.994	0.0483996117232768	0.0202	0.01678	11451	12803	11413.81
2426500	chr6	rs17197672	31178513	G	A	0.932	0.931	0.998	0.0379988130912113	0.0377	0.3132	11451	12803	11413.81
2434366	chr6	rs17197679	31178515	C	T	0.674	0.669	0.994	0.0483043318863239	0.0202	0.01694	11451	12803	11413.81
2432014	chr6	rs17197686	31178540	T	G	0.941	0.948	1.01	-0.0870950168509818	0.041	0.03386	11451	12803	11413.81
2429183	chr6	rs9263931	31178547	A	G	0.545	0.547	1.0	0.0076010387728197	0.019	0.6908	11451	12803	11413.81
2445290	chr6	rs17191342	31178605	C	T	0.741	0.737	0.994	0.042503779526724	0.0217	0.04986	11451	12803	11413.81
2416846	chr6	rs9263932	31178613	C	A	0.871	0.879	1.01	-0.0799960420957247	0.0285	0.005078	11451	12803	11413.81
2419074	chr6	rs9263933	31178626	A	G	0.545	0.547	1.0	0.0076010387728197	0.019	0.6903	11451	12803	11413.81
2426705	chr6	rs17197693	31178676	T	C	0.741	0.737	0.994	0.042503779526724	0.0217	0.04983	11451	12803	11413.81
2420195	chr6	rs3132504	31178743	T	G	0.152	0.157	1.01	-0.0048015088161939	0.0262	0.8536	11451	12803	11413.81
2421885	chr6	rs17197707	31178780	A	T	0.741	0.737	0.994	0.042503779526724	0.0217	0.04983	11451	12803	11413.81
2406655	chr6	rs34328664	31178901	G	A	0.741	0.737	0.994	0.0425996136188173	0.0217	0.04981	11451	12803	11413.81
2415294	chr6	rs36045025	31178943	C	T	0.741	0.737	0.994	0.042503779526724	0.0217	0.05021	11451	12803	11413.81
2433568	chr6	rs34480332	31178949	A	T	0.741	0.737	0.994	0.042503779526724	0.0217	0.05014	11451	12803	11413.81
2433642	chr6	rs3132503	31179006	A	T	0.152	0.157	1.01	-0.0051029981759033	0.0262	0.846	11451	12803	11413.81
2434020	chr6	rs34221098	31179014	A	G	0.741	0.737	0.994	0.0425996136188173	0.0217	0.04977	11451	12803	11413.81
2435069	chr6	rs9295965	31179033	T	C	0.932	0.931	0.999	0.0384992991506098	0.0376	0.307	11451	12803	11413.81
2439196	chr6	rs35379787	31179117	G	A	0.741	0.737	0.994	0.0425996136188173	0.0217	0.04967	11451	12803	11413.81
2414193	chr6	rs72863810	31179121	A	G	0.941	0.948	1.01	-0.0870950168509818	0.041	0.0339	11451	12803	11413.81
2434545	chr6	rs116821537	31179137	A	G	0.977	0.979	0.99	-0.0358033589652777	0.071	0.6138	9205	10564	9171.33
2427857	chr6	rs34527556	31179140	A	G	0.741	0.737	0.994	0.042503779526724	0.0217	0.05027	11451	12803	11413.81
2416177	chr6	rs9263936	31179159	A	C	0.545	0.547	1.0	0.0077002766261879	0.019	0.6837	11451	12803	11413.81
2409800	chr6	rs3134785	31179193	G	A	0.794	0.801	0.994	-0.0320997276601081	0.0237	0.1763	11451	12803	11413.81
2431185	chr6	rs114820959	31179211	T	A	0.962	0.959	1.0	0.0633033836692384	0.0491	0.1978	11451	12803	11413.81
2411697	chr6	rs34448769	31179226	C	A	0.758	0.756	0.991	0.0352995739869328	0.0224	0.1149	11451	12803	11413.81
2418696	chr6	rs565167234	31179240	G	A	0.941	0.948	1.01	-0.0869968316408684	0.041	0.03398	11451	12803	11413.81
2439526	chr6	rs34748609	31179286	C	T	0.741	0.737	0.994	0.0425996136188173	0.0217	0.04971	11451	12803	11413.81
2425825	chr6	rs9263938	31179378	C	T	0.545	0.547	1.0	0.0078987227933553	0.019	0.6791	11451	12803	11413.81
2422884	chr6	rs9263940	31179492	C	T	0.545	0.547	1.0	0.0078987227933553	0.019	0.6789	11451	12803	11413.81
2413370	chr6	rs11751160	31179672	G	C	0.741	0.737	0.994	0.042503779526724	0.0217	0.04987	11451	12803	11413.81
2425854	chr6	rs10947149	31179747	C	T	0.741	0.737	0.994	0.042503779526724	0.0217	0.04988	11451	12803	11413.81
2427908	chr6	rs12663055	31179852	A	C	0.932	0.931	0.999	0.0390957053401303	0.0376	0.2993	11451	12803	11413.81
2423845	chr6	rs3130466	31179932	G	C	0.152	0.157	1.01	-0.0054045784588597	0.0262	0.8359	11451	12803	11413.81
2445181	chr6	rs10947150	31180003	A	G	0.758	0.756	0.991	0.0352030377085245	0.0224	0.1156	11451	12803	11413.81
2418806	chr6	rs9263941	31180055	G	A	0.871	0.879	1.01	-0.0799960420957247	0.0285	0.005037	11451	12803	11413.81
2434471	chr6	rs12660218	31180098	C	T	0.932	0.931	0.999	0.0390957053401303	0.0376	0.299	11451	12803	11413.81
2411202	chr6	rs28744254	31180129	T	G	0.972	0.976	0.999	-0.0577986187273719	0.0657	0.3791	9205	10564	9171.33
2419062	chr6	rs10947151	31180138	G	C	0.758	0.756	0.991	0.0352030377085245	0.0224	0.1155	11451	12803	11413.81
2442504	chr6	rs9263942	31180215	T	C	0.871	0.879	1.01	-0.0799960420957247	0.0285	0.005043	11451	12803	11413.81
2422334	chr6	rs9263943	31180339	G	A	0.871	0.879	1.01	-0.0799960420957247	0.0285	0.005043	11451	12803	11413.81
2444532	chr6	rs9263944	31180423	A	G	0.545	0.547	1.0	0.0078987227933553	0.019	0.679	11451	12803	11413.81
2420184	chr6	rs80086978	31180470	T	C	0.956	0.952	1.0	0.0773961316557046	0.0456	0.0893	11451	12803	11413.81
2410835	chr6	rs34282959	31180531	G	C	0.741	0.738	0.994	0.0418998134646779	0.0217	0.05353	11451	12803	11413.81
2414826	chr6	rs9263946	31180642	T	C	0.871	0.879	1.01	-0.0799960420957247	0.0285	0.005041	11451	12803	11413.81
2422605	chr6	rs9263947	31180680	T	G	0.545	0.547	1.0	0.0077995046323818	0.019	0.6795	11451	12803	11413.81
2437461	chr6	rs114399250	31180774	G	A	0.96	0.966	0.991	-0.0492007484476219	0.0505	0.3302	11451	12803	11413.81
2416002	chr6	rs115413710	31180819	T	C	0.97	0.968	0.998	0.0577027101282892	0.0574	0.3144	10461	11803	10418.83
2415935	chr6	rs9263948	31181025	C	T	0.871	0.879	1.01	-0.0799960420957247	0.0285	0.005042	11451	12803	11413.81
2408479	chr6	rs140186488	31181073	A	G	0.977	0.979	0.986	-0.0316970867432546	0.0713	0.6568	9205	10564	9171.33
2428761	chr6	rs73403026	31181130	G	A	0.955	0.96	0.994	-0.0171970248285215	0.0471	0.7147	11451	12803	11413.81
2430630	chr6	rs9263950	31181196	G	C	0.871	0.879	1.01	-0.0799960420957247	0.0285	0.005041	11451	12803	11413.81
2442272	chr6	rs9263951	31181270	C	T	0.871	0.879	1.01	-0.0799960420957247	0.0285	0.00505	11451	12803	11413.81
2434414	chr6	rs9263952	31181346	G	A	0.545	0.547	1.0	0.0078987227933553	0.019	0.679	11451	12803	11413.81
2419702	chr6	rs9263953	31181708	T	C	0.545	0.547	1.0	0.0077995046323818	0.019	0.6808	11451	12803	11413.81
2415267	chr6	rs59049261	31181715	C	T	0.814	0.811	0.992	0.0173977771764203	0.0244	0.4762	11451	12803	11413.81
2441370	chr6	rs9468896	31181716	G	A	0.932	0.931	0.999	0.0389995348490096	0.0376	0.3004	11451	12803	11413.81
2441727	chr6	rs9263954	31182021	T	A	0.871	0.879	1.01	-0.0799960420957247	0.0285	0.005047	11451	12803	11413.81
2414891	chr6	rs9263955	31182059	G	A	0.871	0.878	1.01	-0.0811016014370415	0.0285	0.004495	11451	12803	11413.81
2430207	chr6	rs9468897	31182147	G	A	0.932	0.931	0.999	0.0389033551082361	0.0376	0.3011	11451	12803	11413.81
2436716	chr6	rs9468898	31182383	A	G	0.909	0.911	0.999	0.0048979852621919	0.0332	0.8829	11451	12803	11413.81
2416401	chr6	rs28360990	31182479	T	A	0.972	0.976	1.0	-0.0557981629302465	0.0656	0.3948	9205	10564	9171.33
2445723	chr6	rs28360991	31182486	G	A	0.972	0.976	1.0	-0.0557981629302465	0.0656	0.3952	9205	10564	9171.33
2412093	chr6	rs11757688	31182536	A	G	0.741	0.737	0.994	0.042503779526724	0.0217	0.05003	11451	12803	11413.81
2412554	chr6	rs9468899	31182608	C	T	0.932	0.931	0.999	0.0389995348490096	0.0376	0.3005	11451	12803	11413.81
2422921	chr6	rs72863820	31182682	C	A	0.941	0.948	1.01	-0.0869968316408684	0.0411	0.03405	11451	12803	11413.81
2424563	chr6	rs6919136	31182934	A	G	0.815	0.811	0.992	0.0176041339483571	0.0244	0.4708	11451	12803	11413.81
2420465	chr6	rs9263956	31182971	C	T	0.545	0.547	1.0	0.0077995046323818	0.019	0.681	11451	12803	11413.81
2444676	chr6	rs3132502	31183509	G	A	0.607	0.61	0.994	-0.0113036461713921	0.0195	0.561	11451	12803	11413.81
2414059	chr6	rs9295967	31184020	A	G	0.932	0.931	0.999	0.0390957053401303	0.0376	0.2987	11451	12803	11413.81
2421073	chr6	rs9263957	31184175	G	A	0.871	0.879	1.01	-0.0799960420957247	0.0285	0.005073	11451	12803	11413.81
2435730	chr6	rs3869109	31184196	A	G	0.545	0.547	1.0	0.007997931111062	0.019	0.6732	11451	12803	11413.81
2414781	chr6	rs79040988	31184418	C	T	0.941	0.94	0.981	-0.0009004052431641	0.0406	0.9828	11451	12803	11413.81
2427003	chr6	rs9501522	31184425	G	A	0.956	0.952	1.0	0.0768962242207427	0.0456	0.09158	11451	12803	11413.81
2416113	chr6	rs34788020	31184462	C	T	0.742	0.738	0.991	0.0426954385276174	0.0218	0.04976	11451	12803	11413.81
2444905	chr6	rs35887284	31184463	A	G	0.742	0.738	0.991	0.0426954385276174	0.0218	0.04987	11451	12803	11413.81
2434282	chr6	rs35695557	31184506	C	T	0.741	0.737	0.993	0.042503779526724	0.0217	0.05017	11451	12803	11413.81
2439518	chr6	rs35955348	31184522	A	G	0.741	0.737	0.993	0.0423983514166169	0.0217	0.05096	11451	12803	11413.81
2425202	chr6	rs3130514	31184524	C	G	0.794	0.801	0.993	-0.033701571673015	0.0237	0.1558	11451	12803	11413.81
2428768	chr6	rs115852153	31184525	C	A	0.962	0.959	1.0	0.0622985141942241	0.0492	0.2053	11451	12803	11413.81
2444230	chr6	rs146124178	31184681	T	C	0.977	0.979	0.983	-0.0286978729475453	0.0716	0.6881	9205	10564	9171.33
2443127	chr6	rs9501524	31184756	G	A	0.932	0.931	0.999	0.0390957053401303	0.0376	0.2995	11451	12803	11413.81
2422446	chr6	rs28744255	31184766	G	A	0.972	0.976	0.998	-0.0534957179427506	0.0656	0.4144	9205	10564	9171.33
2407444	chr6	rs9263960	31184877	T	C	0.544	0.546	0.999	0.0063001125484799	0.019	0.7414	11451	12803	11413.81
2418065	chr6	rs35990442	31184949	G	A	0.896	0.889	0.981	0.0639039448366128	0.0308	0.03823	11451	12803	11413.81
2423011	chr6	rs9501087	31185051	T	C	0.932	0.931	0.998	0.0389995348490096	0.0376	0.2997	11451	12803	11413.81
2446165	chr6	rs9501088	31185059	T	G	0.956	0.953	1.0	0.0768962242207427	0.0456	0.09203	11451	12803	11413.81
2421472	chr6	rs34518279	31185265	G	A	0.758	0.756	0.99	0.0352995739869328	0.0224	0.1144	11451	12803	11413.81
2414580	chr6	rs74504771	31185770	G	A	0.937	0.936	0.999	-0.0018016219466282	0.0391	0.9624	11451	12803	11413.81
2441577	chr6	rs9263962	31185803	G	A	0.855	0.86	1.02	-0.0577032681284449	0.0272	0.03378	11451	12803	11413.81
2429514	chr6	rs9501089	31185810	T	G	0.674	0.669	0.994	0.0487044462100383	0.0202	0.0162	11451	12803	11413.81
2424526	chr6	rs3132501	31185977	T	G	0.152	0.157	1.01	-0.0049019951702315	0.0262	0.8523	11451	12803	11413.81
2432576	chr6	rs9263963	31186026	A	T	0.871	0.879	1.01	-0.0799960420957247	0.0285	0.005077	11451	12803	11413.81
2425496	chr6	rs9263964	31186039	C	T	0.561	0.566	0.998	0.0006997551142732	0.0191	0.9715	11451	12803	11413.81
2430569	chr6	rs9263965	31186083	G	C	0.871	0.879	1.01	-0.0799960420957247	0.0285	0.005092	11451	12803	11413.81
2440687	chr6	rs28360994	31186208	A	G	0.972	0.976	1.0	-0.0548047153744336	0.0656	0.4033	9205	10564	9171.33
2409125	chr6	rs9263967	31186245	A	G	0.545	0.547	1.0	0.0078987227933553	0.019	0.677	11451	12803	11413.81
2421364	chr6	rs9263968	31186368	G	A	0.545	0.547	1.0	0.0078987227933553	0.019	0.6767	11451	12803	11413.81
2424062	chr6	rs36001438	31186378	G	A	0.954	0.959	0.999	-0.0248051189189711	0.0496	0.6181	9914	11263	9875.35
2431881	chr6	rs9263969	31186534	C	T	0.848	0.857	1.0	-0.0766974758725041	0.0267	0.00404	11451	12803	11413.81
2445845	chr6	rs9263970	31186601	A	C	0.848	0.857	1.0	-0.0766974758725041	0.0267	0.004043	11451	12803	11413.81
2422879	chr6	rs9263971	31186647	C	T	0.871	0.879	1.01	-0.079898551397885	0.0285	0.005111	11451	12803	11413.81
2417364	chr6	rs9263972	31186837	G	A	0.855	0.86	1.02	-0.0577032681284449	0.0272	0.03371	11451	12803	11413.81
2420224	chr6	rs3130951	31186868	T	C	0.152	0.157	1.01	-0.0045001103249234	0.0262	0.8623	11451	12803	11413.81
2438077	chr6	rs9263974	31186869	G	A	0.855	0.86	1.02	-0.0577032681284449	0.0272	0.03366	11451	12803	11413.81
2434845	chr6	rs28744256	31186883	C	T	0.972	0.976	1.0	-0.0548047153744336	0.0656	0.4034	9205	10564	9171.33
2409167	chr6	rs28744257	31186904	A	G	0.972	0.976	1.0	-0.0548047153744336	0.0656	0.4031	9205	10564	9171.33
2425292	chr6	rs3130467	31187075	C	T	0.607	0.61	0.994	-0.0112025145079934	0.0195	0.5665	11451	12803	11413.81
2424084	chr6	rs9461662	31187103	C	G	0.956	0.953	1.0	0.0765998648086992	0.0457	0.09355	11451	12803	11413.81
2428910	chr6	rs28744259	31187334	C	A	0.972	0.976	1.0	-0.0557981629302465	0.0656	0.3952	9205	10564	9171.33
2414769	chr6	rs72863826	31187338	G	C	0.941	0.948	1.01	-0.0869968316408684	0.0411	0.03405	11451	12803	11413.81
2443396	chr6	rs9263976	31187414	G	A	0.855	0.86	1.02	-0.0579045745015309	0.0272	0.033	11451	12803	11413.81
2446391	chr6	rs112194255	31187523	G	T	0.954	0.958	0.973	-0.0636962093151305	0.0466	0.1711	11451	12803	11413.81
2410376	chr6	rs9263977	31187529	T	C	0.855	0.86	1.02	-0.0579999442979887	0.0272	0.03271	11451	12803	11413.81
2432855	chr6	rs9263978	31187568	A	G	0.545	0.547	1.0	0.0077002766261879	0.019	0.6866	11451	12803	11413.81
2411624	chr6	rs28744261	31187577	C	T	0.972	0.976	0.996	-0.0542027860143161	0.0657	0.409	9205	10564	9171.33
2443332	chr6	rs28744262	31187582	A	G	0.972	0.976	0.996	-0.0542027860143161	0.0657	0.4093	9205	10564	9171.33
2418011	chr6	rs28744263	31188053	A	G	0.972	0.976	0.998	-0.0548047153744336	0.0657	0.4045	9205	10564	9171.33
2443037	chr6	rs28744264	31188070	C	A	0.972	0.976	0.998	-0.0546040319940407	0.0657	0.4059	9205	10564	9171.33
2428504	chr6	rs149645945	31188102	C	T	0.908	0.909	0.981	0.0131037693769772	0.0331	0.6925	11451	12803	11413.81
2427360	chr6	rs9263979	31188267	C	T	0.8	0.803	1.01	-0.0247026126403718	0.0239	0.3015	11451	12803	11413.81
2412867	chr6	rs28744265	31188315	A	C	0.972	0.976	1.0	-0.0544033888793865	0.0656	0.4068	9205	10564	9171.33
2422511	chr6	rs9263980	31188397	A	G	0.543	0.546	1.0	0.0064988367398296	0.019	0.7307	11451	12803	11413.81
2446715	chr6	rs34837204	31188436	C	T	0.895	0.888	0.982	0.0636975426142417	0.0307	0.03804	11451	12803	11413.81
2427827	chr6	rs28744266	31188450	C	T	0.972	0.976	1.0	-0.0544984253364989	0.0656	0.4061	9205	10564	9171.33
2421805	chr6	rs116392715	31188522	G	A	0.977	0.979	0.979	-0.0262002485024742	0.0721	0.7166	9205	10564	9171.33
2408487	chr6	rs3132500	31188611	T	G	0.15	0.156	1.01	-0.006199175242821	0.0263	0.8125	11451	12803	11413.81
2425969	chr6	rs28360996	31188621	C	T	0.972	0.976	1.0	-0.0544984253364989	0.0656	0.4056	9205	10564	9171.33
2426565	chr6	rs28360997	31188654	G	A	0.948	0.955	1.01	-0.0584027170759943	0.0439	0.183	11451	12803	11413.81
2429913	chr6	rs115320563	31188708	C	T	0.958	0.955	1.0	0.0762014934935767	0.0467	0.1028	11451	12803	11413.81
2420305	chr6	rs28744267	31188745	A	T	0.972	0.976	1.0	-0.0546040319940407	0.0656	0.4054	9205	10564	9171.33
2434285	chr6	rs28744268	31188778	G	C	0.972	0.976	1.0	-0.0546040319940407	0.0656	0.4054	9205	10564	9171.33
2438642	chr6	rs115057643	31188995	G	C	0.971	0.97	1.01	0.0704957416116978	0.0577	0.2212	10904	12263	10870.33
2435404	chr6	rs28744269	31189006	A	G	0.972	0.976	1.0	-0.0544984253364989	0.0656	0.4059	9205	10564	9171.33
2438688	chr6	rs28360998	31189094	C	T	0.972	0.976	1.0	-0.0546040319940407	0.0656	0.4049	9205	10564	9171.33
2411590	chr6	rs28360999	31189219	G	A	0.972	0.976	1.0	-0.0544984253364989	0.0656	0.4059	9205	10564	9171.33
2431055	chr6	rs9263981	31189382	T	C	0.928	0.928	1.01	-0.0648052233661156	0.0377	0.08588	10904	12263	10870.33
2428301	chr6	rs72863830	31189541	G	A	0.941	0.948	1.01	-0.0881975347421256	0.0411	0.03175	11451	12803	11413.81
2418130	chr6	rs28361002	31189543	A	G	0.972	0.976	1.0	-0.0544984253364989	0.0656	0.4059	9205	10564	9171.33
2429416	chr6	rs28361003	31189798	C	T	0.972	0.976	1.0	-0.0544984253364989	0.0656	0.4059	9205	10564	9171.33
2440520	chr6	rs3130950	31189952	C	G	0.15	0.156	1.01	-0.0057967688471774	0.0263	0.8242	11451	12803	11413.81
2442033	chr6	rs28361004	31189968	G	A	0.972	0.976	1.0	-0.0544984253364989	0.0656	0.4059	9205	10564	9171.33
2444981	chr6	rs9263982	31189985	G	A	0.801	0.804	1.01	-0.0229002198863326	0.0239	0.3388	11451	12803	11413.81
2409567	chr6	rs28361005	31190085	T	A	0.972	0.976	1.0	-0.0544984253364989	0.0656	0.4056	9205	10564	9171.33
2443965	chr6	rs113565451	31190175	C	T	0.899	0.903	1.01	-0.015702643727291	0.0318	0.6225	11451	12803	11413.81
2434169	chr6	rs3130517	31190303	T	C	0.608	0.611	0.994	-0.0107980900995126	0.0195	0.5782	11451	12803	11413.81
2419961	chr6	rs9263985	31190538	G	A	0.778	0.783	1.0	-0.0263029084210524	0.023	0.2529	11451	12803	11413.81
2443484	chr6	rs3869111	31190658	C	T	0.957	0.958	1.0	-0.0290993078252748	0.0555	0.6002	8757	8329	8315.16
2439713	chr6	rs35391481	31190736	C	A	0.899	0.903	1.01	-0.015702643727291	0.0318	0.6226	11451	12803	11413.81
2427707	chr6	rs78060161	31190737	C	G	0.937	0.936	0.999	-0.0023026490626755	0.039	0.9526	11451	12803	11413.81
2412488	chr6	rs3130468	31190795	C	G	0.15	0.156	1.01	-0.0055956263571598	0.0263	0.8327	11451	12803	11413.81
2419449	chr6	rs12662501	31190850	C	T	0.899	0.903	1.01	-0.0156010662286512	0.0318	0.6236	11451	12803	11413.81
2442208	chr6	rs12662527	31190897	G	A	0.899	0.903	1.01	-0.0156010662286512	0.0318	0.6236	11451	12803	11413.81
2445465	chr6	rs28361006	31190898	T	C	0.881	0.877	0.992	0.0166997792224134	0.0293	0.5692	11451	12803	11413.81
2408138	chr6	rs28361007	31190931	A	G	0.882	0.877	0.991	0.0179970767016546	0.0293	0.5384	11451	12803	11413.81
2420893	chr6	rs28361008	31190977	C	A	0.972	0.976	1.0	-0.0544984253364989	0.0656	0.4056	9205	10564	9171.33
2413717	chr6	rs28361009	31191065	G	A	0.882	0.877	0.991	0.0180952882690919	0.0293	0.537	11451	12803	11413.81
2444866	chr6	rs9263986	31191070	A	G	0.449	0.445	1.0	0.0184978548821194	0.019	0.3313	11451	12803	11413.81
2431042	chr6	rs35891864	31191099	G	A	0.899	0.903	1.01	-0.0154994990469515	0.0318	0.6259	11451	12803	11413.81
2440568	chr6	rs9263987	31191276	C	G	0.801	0.804	1.01	-0.0227979086760041	0.0239	0.3406	11451	12803	11413.81
2447883	chr6	rs9263988	31191287	C	T	0.902	0.901	1.01	-0.0251024465608414	0.032	0.4322	11451	12803	11413.81
2408657	chr6	rs113831989	31191294	C	T	0.899	0.903	1.01	-0.0154994990469515	0.0318	0.6263	11451	12803	11413.81
2427881	chr6	rs9263989	31191380	G	A	0.928	0.928	1.01	-0.0648052233661156	0.0377	0.08575	10904	12263	10870.33
2418739	chr6	rs28361010	31191510	C	T	0.972	0.976	1.0	-0.0544984253364989	0.0656	0.4057	9205	10564	9171.33
2427404	chr6	rs1639110	31191636	G	A	0.929	0.938	0.99	-0.0544984253364989	0.0394	0.1667	10904	12263	10870.33
2415488	chr6	rs3130518	31191709	T	C	0.149	0.154	1.01	-0.0049019951702315	0.0265	0.8542	11451	12803	11413.81
2437828	chr6	rs149162659	31191744	G	A	0.971	0.97	1.01	0.0705982488455367	0.0577	0.2207	10904	12263	10870.33
2433690	chr6	rs28361012	31191802	G	A	0.972	0.976	1.0	-0.0546040319940407	0.0656	0.4051	9205	10564	9171.33
2405822	chr6	rs28361013	31191826	C	T	0.972	0.976	1.0	-0.0546040319940407	0.0656	0.4051	9205	10564	9171.33
2444958	chr6	rs3130949	31191867	C	T	0.794	0.802	0.993	-0.0349952529972629	0.0238	0.1409	11451	12803	11413.81
2429106	chr6	rs28361014	31192093	A	G	0.972	0.976	1.0	-0.0544984253364989	0.0656	0.4057	9205	10564	9171.33
2410070	chr6	rs115878234	31192110	G	A	0.971	0.97	1.01	0.0705982488455367	0.0577	0.2207	10904	12263	10870.33
2431210	chr6	rs1793895	31192192	G	T	0.929	0.938	0.989	-0.0544984253364989	0.0394	0.167	10904	12263	10870.33
2406679	chr6	rs9263990	31192215	C	T	0.928	0.928	1.01	-0.0643038820008199	0.0377	0.08817	10904	12263	10870.33
2445582	chr6	rs114573401	31192383	A	G	0.971	0.97	0.999	0.0452983606272869	0.0588	0.4406	10461	11803	10418.83
2440667	chr6	rs9263991	31192509	C	T	0.801	0.804	1.01	-0.0236986067778773	0.0239	0.3213	11451	12803	11413.81
2418697	chr6	rs9263992	31192587	A	C	0.902	0.901	1.01	-0.0251024465608414	0.032	0.4318	11451	12803	11413.81
2447398	chr6	rs112056872	31192675	A	T	0.899	0.903	1.0	-0.0170952954286372	0.0318	0.5902	11451	12803	11413.81
2414508	chr6	rs9263993	31192766	C	T	0.784	0.778	0.997	-0.0008003201707691	0.023	0.9736	11451	12803	11413.81
2415632	chr6	rs6904669	31192796	A	G	0.655	0.651	0.996	0.0259016375226531	0.0199	0.193	11451	12803	11413.81
2428479	chr6	rs6904670	31192797	A	G	0.655	0.651	0.996	0.0259016375226531	0.0199	0.1931	11451	12803	11413.81
2447572	chr6	rs6927444	31192847	T	C	0.776	0.771	0.992	0.0517002115855168	0.0227	0.0229	11451	12803	11413.81
2417781	chr6	rs9263994	31192952	T	C	0.928	0.928	1.01	-0.0648052233661156	0.0377	0.08574	10904	12263	10870.33
2405719	chr6	rs4590261	31192963	T	C	0.682	0.681	1.0	-0.0082035573506883	0.0204	0.6894	11451	12803	11413.81
2426890	chr6	rs9468900	31192998	G	A	0.776	0.771	0.992	0.0513012943555507	0.0227	0.02399	11451	12803	11413.81
2428507	chr6	rs4373355	31193155	T	C	0.777	0.783	1.0	-0.0272992569378225	0.023	0.2354	11451	12803	11413.81
2441216	chr6	rs4455663	31193164	T	C	0.683	0.681	1.0	-0.0076995657264405	0.0205	0.7074	11451	12803	11413.81
2432413	chr6	rs4997405	31193211	C	T	0.459	0.452	1.0	0.029403450369242	0.019	0.1222	11451	12803	11413.81
2413333	chr6	rs7757983	31193764	C	T	0.677	0.675	0.881	0.0281986543586787	0.0215	0.1907	11451	12803	11413.81
2408058	chr6	rs3899686	31193916	G	A	0.668	0.663	0.882	0.0329027196757078	0.0213	0.1237	11451	12803	11413.81
2418563	chr6	rs2394886	31194677	G	A	0.799	0.806	0.992	-0.0352023974087295	0.024	0.1417	11451	12803	11413.81
2425510	chr6	rs533802744	31194690	C	T	0.972	0.976	1.0	-0.0538966802576654	0.0656	0.4116	9205	10564	9171.33
2427740	chr6	rs2394887	31194711	G	T	0.899	0.903	1.0	-0.0172987645783295	0.0318	0.5868	11451	12803	11413.81
2437709	chr6	rs3095252	31194747	G	A	0.151	0.156	1.01	-0.0048015088161939	0.0263	0.8549	11451	12803	11413.81
2422405	chr6	rs116011117	31194753	T	C	0.971	0.97	1.01	0.0708963919750802	0.0577	0.2186	10904	12263	10870.33
2434253	chr6	rs6927324	31194764	A	C	0.79	0.784	0.989	0.0495993604912842	0.0233	0.03331	11451	12803	11413.81
2433734	chr6	rs28744274	31195031	G	A	0.973	0.976	1.0	-0.0488016642355575	0.0658	0.4582	9205	10564	9171.33
2425876	chr6	rs3095251	31195095	T	A	0.717	0.725	1.0	-0.0289037168568363	0.0211	0.1712	11451	12803	11413.81
2436775	chr6	rs3130519	31195097	T	C	0.199	0.198	1.0	0.0146028573839336	0.0237	0.5366	11451	12803	11413.81
2431415	chr6	rs3130520	31195120	T	C	0.175	0.177	1.0	0.0100988346774146	0.0249	0.6854	11451	12803	11413.81
2437569	chr6	rs6928399	31195218	C	T	0.693	0.69	0.996	0.0305970979773775	0.0205	0.1361	11451	12803	11413.81
2438599	chr6	rs3130947	31195365	G	T	0.199	0.198	1.01	0.0138042809763971	0.0236	0.5596	11451	12803	11413.81
2416342	chr6	rs112833418	31195459	G	A	0.936	0.942	0.994	-0.0689964429219005	0.0402	0.0865	11451	12803	11413.81
2426410	chr6	rs9264020	31195476	C	G	0.901	0.904	1.0	-0.0355028330426552	0.0319	0.2668	11451	12803	11413.81
2429546	chr6	rs9264021	31195485	C	T	0.901	0.904	1.0	-0.0355028330426552	0.0319	0.2669	11451	12803	11413.81
2434160	chr6	rs10947158	31195616	G	A	0.866	0.864	0.995	-0.0132980281439898	0.0282	0.6364	11451	12803	11413.81
2420801	chr6	rs6933647	31195793	G	A	0.719	0.727	1.0	-0.028399474521698	0.0212	0.1793	11451	12803	11413.81
2440675	chr6	rs9264024	31195828	A	G	0.175	0.177	1.0	0.0103957761821204	0.0249	0.6761	11451	12803	11413.81
2406595	chr6	rs10807083	31195941	G	A	0.676	0.671	0.995	0.0374017521540008	0.0202	0.06462	11451	12803	11413.81
2427468	chr6	rs7768955	31195979	G	A	0.718	0.726	1.0	-0.0285023604727122	0.0211	0.1779	11451	12803	11413.81
2414124	chr6	rs7769059	31195996	G	A	0.718	0.726	1.0	-0.0292949370570243	0.0211	0.1659	11451	12803	11413.81
2417638	chr6	rs7769211	31196018	T	C	0.622	0.623	0.995	-0.0128015918372089	0.0196	0.5134	11451	12803	11413.81
2440840	chr6	rs3130945	31196295	A	G	0.718	0.726	1.0	-0.0286978729475453	0.0211	0.1738	11451	12803	11413.81
2427756	chr6	rs3130469	31196336	T	A	0.199	0.198	1.01	0.0136957831289865	0.0236	0.5634	11451	12803	11413.81
2436674	chr6	rs7769586	31196350	A	T	0.909	0.911	1.01	-0.0411032840784537	0.0339	0.225	10904	12263	10870.33
2408068	chr6	rs3130521	31196376	T	C	0.297	0.294	0.996	0.0255020410123433	0.0208	0.2195	11451	12803	11413.81
2406044	chr6	rs112815193	31196390	G	A	0.899	0.903	1.0	-0.0172987645783295	0.0318	0.587	11451	12803	11413.81
2413868	chr6	rs7774136	31196478	G	C	0.901	0.904	1.0	-0.0353992243518656	0.0319	0.268	11451	12803	11413.81
2415116	chr6	rs9264039	31196591	G	A	0.924	0.925	1.01	-0.0593997472816252	0.0368	0.1064	10904	12263	10870.33
2437004	chr6	rs56210254	31196640	A	G	0.899	0.903	1.0	-0.0172987645783295	0.0318	0.5869	11451	12803	11413.81
2434507	chr6	rs3130944	31196671	C	G	0.719	0.727	1.0	-0.0296966117368367	0.0212	0.16	11451	12803	11413.81
2427464	chr6	rs9264041	31196758	A	G	0.909	0.911	1.01	-0.0411032840784537	0.0339	0.2251	10904	12263	10870.33
2432020	chr6	rs9264042	31196801	G	A	0.901	0.904	1.0	-0.0352956263947246	0.0319	0.2689	11451	12803	11413.81
2415072	chr6	rs3130522	31196840	T	C	0.622	0.623	0.995	-0.013004189135254	0.0196	0.5071	11451	12803	11413.81
2443144	chr6	rs3130943	31196847	A	G	0.622	0.623	0.995	-0.0130953713122409	0.0196	0.5051	11451	12803	11413.81
2426168	chr6	rs114707980	31196850	G	A	0.977	0.979	0.972	-0.0263953113595316	0.073	0.7175	9205	10564	9171.33
2414282	chr6	rs3134784	31196935	G	A	0.718	0.726	1.0	-0.02960390325858	0.0211	0.1612	11451	12803	11413.81
2429335	chr6	rs28397288	31197143	A	C	0.676	0.671	0.995	0.0376040223973664	0.0202	0.06283	11451	12803	11413.81
2425538	chr6	rs3130942	31197293	C	T	0.622	0.623	0.995	-0.013004189135254	0.0196	0.5062	11451	12803	11413.81
2439862	chr6	rs28397289	31197407	C	T	0.777	0.768	0.991	0.0558981756288099	0.0226	0.01364	11451	12803	11413.81
2423666	chr6	rs3130941	31197514	C	G	0.175	0.177	1.0	0.0101978249764461	0.0249	0.6819	11451	12803	11413.81
2415422	chr6	rs3130470	31197528	A	G	0.622	0.623	0.995	-0.013004189135254	0.0196	0.5064	11451	12803	11413.81
2440003	chr6	rs3134782	31197633	G	A	0.175	0.177	1.0	0.0109992854583691	0.0249	0.6584	11451	12803	11413.81
2406135	chr6	rs3130471	31197696	G	T	0.622	0.623	0.995	-0.0136020904182857	0.0196	0.4892	11451	12803	11413.81
2429717	chr6	rs28361018	31197721	T	C	0.973	0.976	1.0	-0.0423961495190412	0.0656	0.5185	9205	10564	9171.33
2427727	chr6	rs3130524	31197729	T	C	0.622	0.624	0.996	-0.013399371963117	0.0196	0.4936	11451	12803	11413.81
2429407	chr6	rs3869112	31197815	C	G	0.901	0.904	1.0	-0.0352956263947246	0.0319	0.2686	11451	12803	11413.81
2424403	chr6	rs3130526	31198043	T	C	0.523	0.527	0.995	-0.0248973835545144	0.019	0.189	11451	12803	11413.81
2427076	chr6	rs3134781	31198067	G	A	0.718	0.726	1.0	-0.0305004454483837	0.0211	0.1488	11451	12803	11413.81
2432158	chr6	rs3130472	31198205	G	A	0.199	0.198	1.01	0.0138042809763971	0.0236	0.5592	11451	12803	11413.81
2417054	chr6	rs3130940	31198213	T	G	0.622	0.623	0.995	-0.0138961051921114	0.0196	0.4792	11451	12803	11413.81
2430632	chr6	rs3134780	31198366	G	A	0.523	0.527	0.995	-0.0247026126403718	0.019	0.1941	11451	12803	11413.81
2406462	chr6	rs3130939	31198507	A	G	0.199	0.198	1.01	0.0138042809763971	0.0236	0.5588	11451	12803	11413.81
2433151	chr6	rs116669563	31198515	G	A	0.977	0.98	0.971	-0.0263953113595316	0.0731	0.7179	9205	10564	9171.33
2443448	chr6	rs3130938	31198632	T	G	0.622	0.623	0.995	-0.0135007260538548	0.0196	0.4905	11451	12803	11413.81
2409818	chr6	rs3130937	31198660	A	G	0.718	0.726	1.0	-0.0303973537275885	0.0211	0.1499	11451	12803	11413.81
2426341	chr6	rs6908994	31198709	C	T	0.801	0.794	0.99	0.0475036226439669	0.0237	0.04538	11451	12803	11413.81
2436705	chr6	rs3130936	31198778	C	T	0.718	0.726	1.0	-0.0303973537275885	0.0211	0.1499	11451	12803	11413.81
2421015	chr6	rs3130935	31198786	A	G	0.523	0.527	0.995	-0.0248973835545144	0.019	0.1901	11451	12803	11413.81
2432661	chr6	rs28361019	31198801	T	C	0.973	0.976	1.0	-0.0473012731180131	0.0658	0.4723	9205	10564	9171.33
2424823	chr6	rs6932070	31198896	T	C	0.801	0.794	0.99	0.0473987203698754	0.0237	0.046	11451	12803	11413.81
2439670	chr6	rs3134779	31198897	G	A	0.622	0.623	0.995	-0.0136020904182857	0.0196	0.489	11451	12803	11413.81
2428180	chr6	rs3130527	31198987	T	C	0.295	0.301	1.01	-0.0033957590691798	0.0206	0.8706	11451	12803	11413.81
2427126	chr6	rs3868078	31199164	C	T	0.901	0.904	1.0	-0.0353992243518656	0.0319	0.267	11451	12803	11413.81
2441747	chr6	rs75120303	31199165	G	A	0.923	0.924	1.0	-0.0046005663955682	0.0358	0.8986	11451	12803	11413.81
2406043	chr6	rs3130473	31199208	C	T	0.718	0.726	1.0	-0.0299026613543135	0.0211	0.1572	11451	12803	11413.81
2435607	chr6	rs3130474	31199256	C	T	0.523	0.527	0.995	-0.0248973835545144	0.019	0.1901	11451	12803	11413.81
2417585	chr6	rs3869113	31199296	G	A	0.901	0.904	1.0	-0.0355028330426552	0.0319	0.2663	11451	12803	11413.81
2438432	chr6	rs3130528	31199460	T	C	0.151	0.156	1.01	-0.0043996643446871	0.0263	0.8678	11451	12803	11413.81
2408145	chr6	rs3869114	31199466	G	A	0.901	0.904	1.0	-0.035596090043474	0.0319	0.2654	11451	12803	11413.81
2428733	chr6	rs11967600	31199573	C	T	0.895	0.888	0.982	0.0660030731575139	0.0307	0.03179	11451	12803	11413.81
2437169	chr6	rs114963023	31199645	G	T	0.971	0.97	0.994	0.0450020459197846	0.0588	0.4444	10461	11803	10418.83
2426755	chr6	rs11967684	31199766	G	A	0.676	0.671	0.994	0.0381047060335456	0.0202	0.05975	11451	12803	11413.81
2416693	chr6	rs3134778	31199781	G	A	0.718	0.726	1.0	-0.0305004454483837	0.0211	0.1494	11451	12803	11413.81
2445416	chr6	rs28361020	31199839	C	T	0.973	0.976	1.0	-0.0467038420537432	0.0658	0.4779	9205	10564	9171.33
2433012	chr6	rs3134777	31199900	G	A	0.718	0.726	1.0	-0.0305004454483837	0.0211	0.1485	11451	12803	11413.81
2431659	chr6	rs9264069	31199981	C	T	0.908	0.91	1.01	-0.0454995840713661	0.0337	0.176	10904	12263	10870.33
2421780	chr6	rs7753180	31200254	G	C	0.789	0.781	0.986	0.0560967393518702	0.0231	0.01543	11451	12803	11413.81
2407295	chr6	rs3130529	31200433	T	C	0.626	0.628	0.996	-0.0151034855773182	0.0197	0.442	11451	12803	11413.81
2412119	chr6	rs3132536	31200437	A	G	0.413	0.422	0.992	-0.0309954337025195	0.0192	0.1076	11451	12803	11413.81
2446644	chr6	rs7739334	31200641	T	C	0.909	0.911	1.01	-0.0411032840784537	0.0339	0.2251	10904	12263	10870.33
2405955	chr6	rs12664433	31200672	G	A	0.886	0.89	0.996	-0.0105959392134034	0.0303	0.726	11451	12803	11413.81
2444783	chr6	rs7757622	31200764	C	T	0.554	0.553	0.998	0.0189002595004805	0.0191	0.322	11451	12803	11413.81
2431043	chr6	rs3134776	31200814	G	A	0.614	0.618	0.993	-0.0142003494011414	0.0196	0.4694	11451	12803	11413.81
2431398	chr6	rs3130699	31200816	T	C	0.711	0.721	1.0	-0.0303973537275885	0.0211	0.149	11451	12803	11413.81
2443047	chr6	rs9264077	31200838	G	A	0.799	0.804	1.0	-0.027196494688472	0.0239	0.2557	11451	12803	11413.81
2417746	chr6	rs3132532	31201202	A	G	0.178	0.183	1.01	-0.002002002670673	0.0245	0.9352	11451	12803	11413.81
2442721	chr6	rs9501530	31201207	G	A	0.764	0.76	0.989	0.0407003871263756	0.0224	0.06944	11451	12803	11413.81
2433122	chr6	rs3130700	31201248	C	A	0.51	0.525	0.998	-0.0416973775562091	0.019	0.02805	11451	12803	11413.81
2436999	chr6	rs3134775	31201357	A	C	0.614	0.618	0.993	-0.0142003494011414	0.0196	0.4687	11451	12803	11413.81
2431092	chr6	rs3132531	31201472	C	T	0.722	0.731	1.0	-0.0322029950400999	0.0213	0.1298	11451	12803	11413.81
2439775	chr6	rs9264082	31201514	T	C	0.799	0.804	1.0	-0.026898543868701	0.0239	0.2608	11451	12803	11413.81
2420480	chr6	rs3134774	31201524	T	C	0.614	0.618	0.993	-0.0142003494011414	0.0196	0.4674	11451	12803	11413.81
2431193	chr6	rs112758902	31201534	C	T	0.886	0.89	0.998	-0.0095050300143049	0.0302	0.753	11451	12803	11413.81
2415536	chr6	rs9501532	31201665	C	A	0.765	0.761	0.99	0.0404027066313724	0.0224	0.07141	11451	12803	11413.81
2440205	chr6	rs9264086	31201684	G	A	0.552	0.554	1.01	0.013202462677756	0.019	0.4884	11451	12803	11413.81
2440843	chr6	rs9264087	31201736	T	G	0.799	0.804	1.0	-0.0267033828345498	0.0239	0.2644	11451	12803	11413.81
2428619	chr6	rs6927080	31201772	C	G	0.455	0.451	1.01	0.0244974716003874	0.0189	0.1952	11451	12803	11413.81
2434578	chr6	rs6927461	31201803	G	C	0.569	0.561	1.0	0.0284999894699013	0.0191	0.1349	11451	12803	11413.81
2427103	chr6	rs149837246	31202189	C	T	0.941	0.94	1.0	-0.0101008421794295	0.0403	0.8019	11451	12803	11413.81
2428410	chr6	rs2394888	31202246	A	G	0.178	0.182	1.01	-0.0021022080918702	0.0245	0.9326	11451	12803	11413.81
2420130	chr6	rs7767978	31202486	C	T	0.753	0.75	0.99	0.0402010017441475	0.0221	0.06859	11451	12803	11413.81
2420242	chr6	rs7768019	31202575	C	G	0.656	0.647	0.997	0.0459002781827573	0.02	0.0218	11451	12803	11413.81
2415156	chr6	rs2894184	31202577	G	A	0.978	0.98	0.966	-0.0259949602770859	0.0735	0.7232	9205	10564	9171.33
2423502	chr6	rs7768431	31202665	G	A	0.813	0.807	0.986	0.0452027848308288	0.0243	0.0636	11451	12803	11413.81
2438638	chr6	rs3132521	31202680	C	T	0.722	0.731	1.0	-0.0322959448008212	0.0213	0.1284	11451	12803	11413.81
2442527	chr6	rs3130701	31202686	C	T	0.178	0.182	1.01	-0.0018016219466282	0.0245	0.9415	11451	12803	11413.81
2407271	chr6	rs55783607	31202764	T	C	0.886	0.889	1.0	-0.0091012913892029	0.0302	0.7641	11451	12803	11413.81
2435367	chr6	rs56194989	31203153	A	C	0.975	0.973	1.01	0.122500778475415	0.0642	0.05616	10217	11771	10296.95
2448025	chr6	rs3134772	31203217	G	C	0.276	0.278	1.0	0.0141001243787816	0.0213	0.5083	11451	12803	11413.81
2435264	chr6	rs533132222	31203352	G	A	0.886	0.889	1.0	-0.009000382197299	0.0302	0.7655	11451	12803	11413.81
2438184	chr6	rs3132513	31203570	A	G	0.463	0.471	0.992	-0.0168003386783461	0.0192	0.3814	11451	12803	11413.81
2409717	chr6	rs113752692	31203689	A	G	0.927	0.929	1.0	-0.0094040800752939	0.0368	0.7986	11451	12803	11413.81
2415049	chr6	rs3134771	31203744	T	C	0.276	0.278	1.0	0.0140015196358136	0.0213	0.5097	11451	12803	11413.81
2424326	chr6	rs7745050	31203759	A	C	0.813	0.807	0.988	0.0450020459197846	0.0243	0.06459	11451	12803	11413.81
2441691	chr6	rs6457349	31203886	A	T	0.813	0.807	0.988	0.0448968808822823	0.0243	0.06499	11451	12803	11413.81
2438605	chr6	rs7745906	31204008	G	A	0.813	0.807	0.988	0.0450976409030327	0.0243	0.06348	11451	12803	11413.81
2408547	chr6	rs6457350	31204109	T	C	0.813	0.807	0.988	0.0448968808822823	0.0243	0.06519	11451	12803	11413.81
2437258	chr6	rs9264098	31204315	T	C	0.276	0.278	1.0	0.0139029051689914	0.0213	0.5121	11451	12803	11413.81
2444671	chr6	rs7746123	31204334	C	T	0.975	0.973	1.01	0.122598091314152	0.0641	0.05589	10217	11771	10296.95
2407272	chr6	rs113288104	31204402	G	T	0.886	0.889	1.0	-0.0088994831870327	0.0301	0.7691	11451	12803	11413.81
2416794	chr6	rs6908511	31204432	C	T	0.813	0.807	0.988	0.0448012667045393	0.0243	0.06529	11451	12803	11413.81
2420446	chr6	rs2894185	31204447	T	G	0.463	0.471	0.992	-0.0168003386783461	0.0191	0.3793	11451	12803	11413.81
2435419	chr6	rs28361021	31204491	C	T	0.973	0.976	1.0	-0.0456042446050211	0.0657	0.4872	9205	10564	9171.33
2420888	chr6	rs3869115	31204694	C	G	0.855	0.851	0.997	0.0254045542217263	0.0269	0.3447	11451	12803	11413.81
2409045	chr6	rs3134770	31204986	T	C	0.178	0.182	1.01	-0.0019018072895963	0.0245	0.9369	11451	12803	11413.81
2428300	chr6	rs28397294	31205043	A	T	0.813	0.807	0.987	0.0452983606272869	0.0244	0.06259	11451	12803	11413.81
2438881	chr6	rs28397295	31205096	T	A	0.812	0.806	0.986	0.0443039255565243	0.0243	0.06879	11451	12803	11413.81
2431567	chr6	rs2394890	31205229	G	A	0.463	0.471	0.992	-0.0169020380753563	0.0191	0.3785	11451	12803	11413.81
2405981	chr6	rs2394891	31205233	G	A	0.463	0.471	0.992	-0.0169020380753563	0.0191	0.3785	11451	12803	11413.81
2419560	chr6	rs2394892	31205382	G	A	0.813	0.807	0.988	0.0448968808822823	0.0243	0.065	11451	12803	11413.81
2433514	chr6	rs3130530	31205392	A	G	0.796	0.803	0.996	-0.0372969647443931	0.0238	0.1174	11451	12803	11413.81
2439017	chr6	rs3130713	31205617	G	T	0.722	0.731	1.0	-0.032502530761974	0.0213	0.1257	11451	12803	11413.81
2447074	chr6	rs3134769	31205754	T	C	0.276	0.278	1.0	0.0138042809763971	0.0213	0.516	11451	12803	11413.81
2410575	chr6	rs114872306	31206081	A	T	0.918	0.919	0.976	0.0076010387728197	0.0349	0.8271	11451	12803	11413.81
2422934	chr6	rs3869118	31206136	G	C	0.886	0.889	1.0	-0.0088994831870327	0.0301	0.768	11451	12803	11413.81
2421551	chr6	rs3868081	31206138	G	C	0.813	0.807	0.988	0.0448968808822823	0.0243	0.06504	11451	12803	11413.81
2408970	chr6	rs3130685	31206206	C	T	0.465	0.472	0.993	-0.0170952954286372	0.0191	0.3716	11451	12803	11413.81
2429158	chr6	rs3130531	31206616	A	G	0.317	0.325	0.99	-0.0008003201707691	0.0206	0.969	11451	12803	11413.81
2438705	chr6	rs2394893	31206719	G	A	0.396	0.407	1.0	-0.013004189135254	0.0194	0.5019	11451	12803	11413.81
2435234	chr6	rs28397296	31206747	C	T	0.813	0.807	0.988	0.0452027848308288	0.0243	0.0632	11451	12803	11413.81
2434154	chr6	rs3134768	31206844	G	C	0.723	0.732	1.0	-0.033701571673015	0.0213	0.1136	11451	12803	11413.81
2408158	chr6	rs2894186	31206868	G	C	0.609	0.622	0.998	-0.0315009870620622	0.0195	0.1064	11451	12803	11413.81
2438048	chr6	rs2394894	31206920	T	C	0.796	0.803	0.996	-0.0377018671840115	0.0238	0.1132	11451	12803	11413.81
2428366	chr6	rs28397297	31206948	C	T	0.813	0.807	0.988	0.0450976409030327	0.0243	0.06401	11451	12803	11413.81
2436063	chr6	rs2394895	31206979	T	C	0.796	0.803	0.996	-0.0377018671840115	0.0238	0.1132	11451	12803	11413.81
2418319	chr6	rs113390008	31207351	G	A	0.886	0.889	1.0	-0.0085968472255182	0.0301	0.7745	11451	12803	11413.81
2446680	chr6	rs111411820	31207589	C	A	0.874	0.879	1.01	-0.0054950702819798	0.0288	0.8491	11451	12803	11413.81
2429733	chr6	rs28397298	31207686	A	G	0.687	0.686	1.0	0.0288983900426488	0.0204	0.1564	11451	12803	11413.81
2411583	chr6	rs3868082	31207692	A	G	0.48	0.476	1.0	0.0205964297986501	0.0189	0.2759	11451	12803	11413.81
2432420	chr6	rs28397299	31207704	G	A	0.813	0.807	0.988	0.0450020459197846	0.0243	0.06419	11451	12803	11413.81
2420813	chr6	rs3869120	31207884	A	G	0.885	0.884	1.01	-0.0078003437327339	0.0304	0.7984	10904	12263	10870.33
2443027	chr6	rs3132499	31207920	C	T	0.154	0.161	1.01	-0.0075987978753305	0.026	0.7706	11451	12803	11413.81
2410670	chr6	rs3132498	31208027	C	T	0.608	0.609	0.988	0.0038027603329278	0.0196	0.8456	11451	12803	11413.81
2420317	chr6	rs12665166	31208242	C	T	0.874	0.879	1.01	-0.0054950702819798	0.0288	0.8487	11451	12803	11413.81
2431101	chr6	rs78716475	31208274	C	T	0.927	0.929	1.01	-0.0092022107647994	0.0367	0.8025	11451	12803	11413.81
2440647	chr6	rs3095250	31208340	C	T	0.464	0.471	1.0	-0.0004000800213396	0.0191	0.9839	11451	12803	11413.81
2437161	chr6	rs6932396	31208360	A	C	0.953	0.952	1.01	0.0528960093534967	0.0455	0.2451	10904	12263	10870.33
2421223	chr6	rs3130532	31208453	A	G	0.154	0.161	1.01	-0.0076995657264405	0.026	0.7681	11451	12803	11413.81
2413313	chr6	rs3132497	31208591	G	T	0.241	0.246	1.0	0.0126990249774084	0.0223	0.57	11451	12803	11413.81
2437334	chr6	rs3132496	31208610	G	T	0.441	0.439	0.998	0.0159028762794155	0.0192	0.407	11451	12803	11413.81
2439617	chr6	rs3130533	31208788	A	T	0.61	0.611	0.986	0.0036034995896235	0.0196	0.8547	11451	12803	11413.81
2423600	chr6	rs77338145	31208841	G	A	0.927	0.929	1.01	-0.0092022107647994	0.0367	0.8024	11451	12803	11413.81
2422768	chr6	rs3132495	31208881	T	A	0.797	0.804	0.992	-0.0378991867540796	0.0239	0.1124	11451	12803	11413.81
2445394	chr6	rs111423325	31208969	T	A	0.927	0.929	1.01	-0.0092022107647994	0.0367	0.8023	11451	12803	11413.81
2441407	chr6	rs79578955	31209035	A	C	0.927	0.929	1.01	-0.0092022107647994	0.0367	0.8023	11451	12803	11413.81
2433352	chr6	rs3130534	31209045	G	A	0.538	0.543	0.994	0.003902375817241	0.0191	0.8403	11451	12803	11413.81
2406688	chr6	rs74394074	31209068	T	A	0.927	0.929	1.01	-0.0092022107647994	0.0367	0.8023	11451	12803	11413.81
2407296	chr6	rs79575717	31209193	G	A	0.927	0.929	1.01	-0.0092022107647994	0.0367	0.8021	11451	12803	11413.81
2416186	chr6	rs3095249	31209245	C	T	0.241	0.246	1.0	0.0126002819757385	0.0223	0.5708	11451	12803	11413.81
2435522	chr6	rs3095248	31209288	T	C	0.392	0.388	1.0	0.0209000641077417	0.0195	0.2826	11451	12803	11413.81
2422645	chr6	rs28397300	31209301	T	C	0.813	0.807	0.987	0.0448968808822823	0.0243	0.065	11451	12803	11413.81
2414761	chr6	rs112030670	31209380	G	A	0.886	0.889	1.0	-0.0086977157031958	0.0301	0.7732	11451	12803	11413.81
2440493	chr6	rs3095247	31209389	G	A	0.597	0.6	0.983	0.0047984689115734	0.0196	0.8049	11451	12803	11413.81
2428407	chr6	rs78426493	31209458	C	T	0.927	0.929	1.01	-0.0092022107647994	0.0367	0.8018	11451	12803	11413.81
2445859	chr6	rs28361025	31209473	T	C	0.973	0.976	1.0	-0.0453949344903922	0.0657	0.4899	9205	10564	9171.33
2440959	chr6	rs3130712	31209510	C	T	0.392	0.388	1.0	0.0209000641077417	0.0195	0.2823	11451	12803	11413.81
2436898	chr6	rs79285736	31209640	C	T	0.927	0.929	1.01	-0.0092022107647994	0.0367	0.8016	11451	12803	11413.81
2435694	chr6	rs77058242	31209820	T	A	0.927	0.929	1.01	-0.0092022107647994	0.0367	0.8013	11451	12803	11413.81
2412427	chr6	rs3130406	31209839	G	A	0.367	0.368	1.0	0.0123039944561641	0.0198	0.534	11451	12803	11413.81
2447732	chr6	rs3134767	31209860	T	C	0.609	0.61	0.983	0.0038027603329278	0.0197	0.8469	11451	12803	11413.81
2446609	chr6	rs3130535	31209947	A	T	0.367	0.368	1.0	0.0123039944561641	0.0198	0.5342	11451	12803	11413.81
2441725	chr6	rs114751866	31210018	G	A	0.959	0.958	0.994	0.0308007491527123	0.05	0.5383	10461	11803	10418.83
2424104	chr6	rs3130688	31210216	C	T	0.367	0.368	1.0	0.0123039944561641	0.0198	0.5342	11451	12803	11413.81
2408443	chr6	rs6901869	31210265	G	A	0.973	0.976	0.999	-0.0451961304529691	0.0657	0.4915	9205	10564	9171.33
2406702	chr6	rs3134766	31210462	T	C	0.367	0.368	1.0	0.0123039944561641	0.0198	0.5347	11451	12803	11413.81
2420400	chr6	rs115686299	31210463	G	A	0.927	0.929	1.01	-0.0093031403261444	0.0367	0.8011	11451	12803	11413.81
2442254	chr6	rs28480108	31210532	A	G	0.367	0.368	1.0	0.0121953336998771	0.0198	0.5355	11451	12803	11413.81
2406807	chr6	rs3134765	31210577	T	C	0.466	0.46	0.993	0.0242046886968174	0.0191	0.2061	11451	12803	11413.81
2407661	chr6	rs79860141	31210599	C	A	0.927	0.929	1.01	-0.0092022107647994	0.0367	0.8014	11451	12803	11413.81
2431122	chr6	rs3130689	31210601	C	T	0.61	0.611	0.981	0.0038027603329278	0.0197	0.8475	11451	12803	11413.81
2415159	chr6	rs3132494	31210691	A	G	0.466	0.46	0.993	0.0242046886968174	0.0191	0.2061	11451	12803	11413.81
2418248	chr6	rs3134764	31210731	G	C	0.367	0.368	1.0	0.0121953336998771	0.0198	0.5365	11451	12803	11413.81
2428502	chr6	rs3134763	31210774	A	C	0.392	0.388	1.0	0.0209000641077417	0.0195	0.2843	11451	12803	11413.81
2417206	chr6	rs3130537	31210796	A	G	0.466	0.46	0.992	0.024097313483794	0.0191	0.2073	11451	12803	11413.81
2447415	chr6	rs3134762	31210866	T	C	0.798	0.805	0.983	-0.0383043331577141	0.024	0.1107	11451	12803	11413.81
2440245	chr6	rs77582287	31210876	T	C	0.927	0.929	1.0	-0.0092022107647994	0.0367	0.8021	11451	12803	11413.81
2421425	chr6	rs113196314	31210946	T	A	0.927	0.929	1.0	-0.0092022107647994	0.0367	0.8024	11451	12803	11413.81
2406107	chr6	rs3130695	31211050	A	G	0.242	0.246	1.0	0.0139029051689914	0.0223	0.5316	11451	12803	11413.81
2422368	chr6	rs76977405	31211064	T	G	0.927	0.929	1.0	-0.0092022107647994	0.0367	0.8028	11451	12803	11413.81
2417071	chr6	rs80227257	31211106	T	C	0.927	0.929	1.0	-0.0092022107647994	0.0367	0.8026	11451	12803	11413.81
2427405	chr6	rs79433188	31211200	A	G	0.927	0.929	1.0	-0.0092022107647994	0.0367	0.8024	11451	12803	11413.81
2442110	chr6	rs114475699	31211201	T	C	0.886	0.889	1.0	-0.0086977157031958	0.0301	0.7736	11451	12803	11413.81
2446860	chr6	rs77626638	31211340	T	C	0.927	0.929	1.0	-0.0092022107647994	0.0367	0.8024	11451	12803	11413.81
2435448	chr6	rs55893378	31211403	G	A	0.975	0.973	1.01	0.123800450203952	0.0642	0.05369	10217	11771	10296.95
2416707	chr6	rs3130697	31211436	T	C	0.466	0.46	0.993	0.0242046886968174	0.0191	0.2064	11451	12803	11413.81
2426349	chr6	rs114006078	31211473	G	A	0.918	0.92	0.973	0.0076010387728197	0.035	0.8286	11451	12803	11413.81
2447462	chr6	rs9264127	31211592	C	G	0.924	0.925	1.0	-0.0589965728077175	0.0368	0.1092	10904	12263	10870.33
2424873	chr6	rs78830524	31213143	G	T	0.927	0.929	1.0	-0.0092022107647994	0.0367	0.8016	11451	12803	11413.81
2416187	chr6	rs1639106	31213317	C	T	0.866	0.865	0.979	-0.0242004837056584	0.0284	0.3955	11451	12803	11413.81
2413552	chr6	rs4332019	31213413	T	G	0.874	0.879	1.01	-0.003797200248385	0.0288	0.8947	11451	12803	11413.81
2433596	chr6	rs75899922	31213453	G	A	0.154	0.161	1.01	-0.0080019302190585	0.026	0.7577	11451	12803	11413.81
2445990	chr6	rs2394897	31213502	G	A	0.874	0.879	1.01	-0.0054045784588597	0.0288	0.8499	11451	12803	11413.81
2441517	chr6	rs28361027	31213744	T	A	0.855	0.849	0.986	0.0411035548784171	0.0272	0.1302	11451	12803	11413.81
2411561	chr6	rs3130408	31213791	G	A	0.241	0.246	1.0	0.0124027667170427	0.0223	0.5764	11451	12803	11413.81
2425724	chr6	rs3130409	31213811	G	A	0.611	0.612	0.978	0.0038027603329278	0.0197	0.8489	11451	12803	11413.81
2420051	chr6	rs3095246	31213879	T	C	0.154	0.161	1.01	-0.0080019302190585	0.026	0.758	11451	12803	11413.81
2428129	chr6	rs3095245	31213902	T	C	0.611	0.612	0.977	0.0038027603329278	0.0197	0.8488	11451	12803	11413.81
2412996	chr6	rs78564856	31214008	G	A	0.927	0.929	1.0	-0.0093031403261444	0.0367	0.8001	11451	12803	11413.81
2424951	chr6	rs73405036	31214171	G	A	0.975	0.973	1.01	0.123897636656237	0.0642	0.05357	10217	11771	10296.95
2434747	chr6	rs544376120	31214353	T	G	0.367	0.368	1.0	0.012096540947233	0.0198	0.5391	11451	12803	11413.81
2439163	chr6	rs527864796	31214354	G	A	0.929	0.938	0.985	-0.0559990861201021	0.0394	0.1552	10904	12263	10870.33
2408621	chr6	rs115067599	31214471	G	C	0.978	0.98	0.963	-0.0278029446620889	0.0746	0.7089	9205	10564	9171.33
2415107	chr6	rs2394902	31214557	C	T	0.611	0.612	0.976	0.0038027603329278	0.0198	0.8487	11451	12803	11413.81
2417198	chr6	rs3095244	31214576	T	C	0.367	0.368	1.0	0.0121953336998771	0.0198	0.5388	11451	12803	11413.81
2415648	chr6	rs3134757	31214583	A	G	0.367	0.368	1.0	0.0121953336998771	0.0198	0.5386	11451	12803	11413.81
2422124	chr6	rs3130538	31214652	A	G	0.466	0.46	0.992	0.024097313483794	0.0191	0.2068	11451	12803	11413.81
2412851	chr6	rs28744278	31214867	A	C	0.952	0.952	1.0	0.0533985767246953	0.0456	0.2412	10904	12263	10870.33
2406366	chr6	rs3134756	31214873	C	T	0.241	0.246	1.0	0.0124027667170427	0.0223	0.5787	11451	12803	11413.81
2431010	chr6	rs2394903	31215005	T	C	0.466	0.46	0.992	0.024097313483794	0.0191	0.2075	11451	12803	11413.81
2421767	chr6	rs3130410	31215006	G	A	0.466	0.46	0.992	0.024097313483794	0.0191	0.2076	11451	12803	11413.81
2423942	chr6	rs76259659	31215021	G	A	0.927	0.929	1.0	-0.0094040800752939	0.0368	0.7973	11451	12803	11413.81
2408000	chr6	rs3899471	31215037	T	C	0.874	0.879	1.01	-0.0054950702819798	0.0288	0.8491	11451	12803	11413.81
2430424	chr6	rs113647885	31215293	C	T	0.927	0.929	1.0	-0.0094040800752939	0.0368	0.7971	11451	12803	11413.81
2410723	chr6	rs2894188	31215331	T	C	0.367	0.368	1.0	0.012096540947233	0.0198	0.5393	11451	12803	11413.81
2431890	chr6	rs80264822	31215334	G	A	0.927	0.929	1.0	-0.0095050300143049	0.0368	0.7969	11451	12803	11413.81
2413125	chr6	rs28744279	31215355	A	G	0.952	0.952	1.0	0.0537966583556417	0.0455	0.2375	10904	12263	10870.33
2425323	chr6	rs3095242	31215556	T	C	0.367	0.368	1.0	0.012096540947233	0.0198	0.5396	11451	12803	11413.81
2446699	chr6	rs3095241	31215635	A	C	0.367	0.368	1.0	0.012096540947233	0.0198	0.54	11451	12803	11413.81
2416845	chr6	rs12662550	31215732	A	G	0.874	0.879	1.01	-0.0054950702819798	0.0288	0.8488	11451	12803	11413.81
2417168	chr6	rs12665531	31215916	G	A	0.874	0.879	1.01	-0.0054950702819798	0.0288	0.8488	11451	12803	11413.81
2435926	chr6	rs115731335	31215975	A	T	0.927	0.929	1.0	-0.0095958936734469	0.0368	0.7942	11451	12803	11413.81
2429223	chr6	rs3130411	31216052	G	A	0.367	0.368	1.0	0.0123039944561641	0.0198	0.5343	11451	12803	11413.81
2443543	chr6	rs77595907	31216055	T	C	0.927	0.929	1.0	-0.0095958936734469	0.0368	0.7938	11451	12803	11413.81
2438409	chr6	rs2394904	31216105	G	A	0.874	0.879	1.01	-0.0054950702819798	0.0288	0.8475	11451	12803	11413.81
2429919	chr6	rs77181030	31216139	G	A	0.927	0.929	1.0	-0.0095958936734469	0.0368	0.7935	11451	12803	11413.81
2411764	chr6	rs28744280	31216170	G	A	0.953	0.952	1.0	0.054497654936202	0.0455	0.2312	10904	12263	10870.33
2440031	chr6	rs56352748	31216223	C	A	0.959	0.958	0.992	0.0308007491527123	0.05	0.5381	10461	11803	10418.83
2433371	chr6	rs3130412	31216262	G	A	0.466	0.46	0.991	0.0246048038572487	0.0191	0.199	11451	12803	11413.81
2434066	chr6	rs3134755	31216300	C	T	0.621	0.622	0.958	0.00730326611012	0.02	0.7146	11451	12803	11413.81
2446358	chr6	rs28749560	31216314	T	C	0.825	0.818	0.948	0.0539956397610122	0.0254	0.03333	11451	12803	11413.81
2447819	chr6	rs3134754	31216329	A	G	0.613	0.614	0.972	0.004201162744548	0.0198	0.8335	11451	12803	11413.81
2410252	chr6	rs28744281	31216341	A	G	0.952	0.952	1.0	0.0539956397610122	0.0455	0.236	10904	12263	10870.33
2432022	chr6	rs2394905	31216507	A	C	0.466	0.46	0.991	0.0243998868235351	0.0191	0.2021	11451	12803	11413.81
2406048	chr6	rs2394906	31216558	A	T	0.367	0.368	1.0	0.0126990249774084	0.0198	0.5209	11451	12803	11413.81
2429752	chr6	rs3130415	31216672	T	A	0.154	0.161	1.01	-0.0082035573506883	0.026	0.7541	11451	12803	11413.81
2417421	chr6	rs9380226	31216746	A	G	0.871	0.869	0.971	-0.0170952954286372	0.0289	0.5543	11451	12803	11413.81
2444066	chr6	rs3130416	31216918	T	A	0.367	0.368	1.0	0.0123039944561641	0.0198	0.5322	11451	12803	11413.81
2432110	chr6	rs3130417	31216940	C	A	0.613	0.614	0.974	0.0038027603329278	0.0198	0.8493	11451	12803	11413.81
2435357	chr6	rs536745110	31217026	G	A	0.961	0.966	0.995	-0.0370997639570267	0.0508	0.4659	11451	12803	11413.81
2436995	chr6	rs6927214	31217076	T	C	0.952	0.952	1.0	0.0540998523168248	0.0456	0.2348	10904	12263	10870.33
2406883	chr6	rs112405988	31217335	A	G	0.927	0.929	1.0	-0.009696862978864	0.0368	0.7912	11451	12803	11413.81
2443626	chr6	rs115620472	31217376	C	T	0.946	0.951	0.943	-0.0540972217202848	0.0439	0.2184	11451	12803	11413.81
2415892	chr6	rs3130418	31217403	T	C	0.367	0.368	1.0	0.0124027667170427	0.0198	0.5301	11451	12803	11413.81
2433316	chr6	rs113343816	31217424	C	T	0.927	0.929	1.0	-0.009696862978864	0.0368	0.7911	11451	12803	11413.81
2423064	chr6	rs3134753	31217479	A	G	0.154	0.161	1.01	-0.0082035573506883	0.0261	0.7528	11451	12803	11413.81
2406727	chr6	rs9357117	31217504	A	G	0.872	0.869	0.97	-0.0170952954286372	0.0289	0.555	11451	12803	11413.81
2433370	chr6	rs3134752	31217539	C	G	0.393	0.389	0.999	0.022299507494767	0.0195	0.253	11451	12803	11413.81
2435248	chr6	rs77171432	31217591	T	C	0.927	0.929	1.0	-0.009797842480111	0.0368	0.7907	11451	12803	11413.81
2420992	chr6	rs28749561	31217711	T	C	0.813	0.807	0.984	0.0446960805488528	0.0244	0.06645	11451	12803	11413.81
2420942	chr6	rs3130419	31217741	T	C	0.466	0.46	0.992	0.024097313483794	0.0191	0.2079	11451	12803	11413.81
2422573	chr6	rs2894189	31217815	A	C	0.466	0.46	0.992	0.024097313483794	0.0191	0.208	11451	12803	11413.81
2415868	chr6	rs2394907	31217943	C	T	0.568	0.568	0.981	0.0128964817350202	0.0194	0.5044	11451	12803	11413.81
2447437	chr6	rs2394908	31217973	C	T	0.466	0.46	0.992	0.0238044133801613	0.0191	0.213	11451	12803	11413.81
2418832	chr6	rs3130422	31218034	G	A	0.154	0.161	1.01	-0.0082035573506883	0.0261	0.7524	11451	12803	11413.81
2446257	chr6	rs28361028	31218038	T	C	0.952	0.952	1.0	0.0542987734073789	0.0456	0.2333	10904	12263	10870.33
2433682	chr6	rs3134750	31218087	A	G	0.367	0.368	1.0	0.0125015292229252	0.0198	0.526	11451	12803	11413.81
2406529	chr6	rs55651925	31218131	G	C	0.886	0.889	1.0	-0.009696862978864	0.0301	0.7471	11451	12803	11413.81
2406602	chr6	rs77321052	31218160	G	C	0.927	0.929	1.0	-0.009797842480111	0.0368	0.7891	11451	12803	11413.81
2428758	chr6	rs3130423	31218208	A	G	0.466	0.46	0.992	0.024097313483794	0.0191	0.208	11451	12803	11413.81
2415500	chr6	rs3130424	31218239	A	C	0.801	0.808	0.971	-0.0390007373497326	0.0243	0.1081	11451	12803	11413.81
2435093	chr6	rs117292830	31218268	G	A	0.966	0.968	0.949	-0.0830990401697142	0.064	0.1937	8624	8278	8220.84
2406880	chr6	rs3130425	31218327	T	C	0.466	0.46	0.992	0.024097313483794	0.0191	0.2081	11451	12803	11413.81
2446375	chr6	rs3130426	31218535	A	C	0.154	0.161	1.01	-0.0083043861636152	0.0261	0.7515	11451	12803	11413.81
2414181	chr6	rs76911046	31218586	T	C	0.927	0.929	1.0	-0.009797842480111	0.0368	0.7888	11451	12803	11413.81
2416233	chr6	rs4084090	31218835	A	G	0.909	0.911	1.01	-0.0413950753663857	0.0339	0.2224	10904	12263	10870.33
2424745	chr6	rs4084262	31218889	C	T	0.886	0.889	1.0	-0.0094040800752939	0.0301	0.7544	11451	12803	11413.81
2427562	chr6	rs3130427	31218984	A	G	0.466	0.46	0.992	0.0239996896478807	0.0191	0.2092	11451	12803	11413.81
2421076	chr6	rs3130428	31219090	G	A	0.154	0.161	1.01	-0.0082035573506883	0.0261	0.7519	11451	12803	11413.81
2436141	chr6	rs3130429	31219133	A	G	0.614	0.615	0.974	0.0037031349243813	0.0198	0.8516	11451	12803	11413.81
2440322	chr6	rs55891410	31219142	A	T	0.959	0.958	0.99	0.0312951579807101	0.0501	0.5321	10461	11803	10418.83
2423498	chr6	rs3130430	31219180	A	C	0.393	0.389	0.999	0.0222017079836866	0.0195	0.2555	11451	12803	11413.81
2432522	chr6	rs11962994	31219289	G	A	0.813	0.807	0.983	0.0444952398865513	0.0244	0.06829	11451	12803	11413.81
2406356	chr6	rs3130431	31219342	A	G	0.367	0.368	1.0	0.0121953336998771	0.0198	0.5378	11451	12803	11413.81
2406456	chr6	rs3130432	31219357	G	A	0.614	0.615	0.974	0.0036034995896235	0.0199	0.8548	11451	12803	11413.81
2411591	chr6	rs3134749	31219469	C	T	0.612	0.613	0.97	0.0023971245997214	0.0199	0.902	11451	12803	11413.81
2439141	chr6	rs3130433	31219638	A	G	0.255	0.257	1.02	0.0239020562806236	0.0218	0.2718	11451	12803	11413.81
2426744	chr6	rs28397303	31219763	T	G	0.795	0.788	0.997	0.0495993604912842	0.0234	0.03381	11451	12803	11413.81
2431501	chr6	rs3130434	31219803	G	C	0.528	0.526	0.994	0.0197045832743354	0.0191	0.3016	11451	12803	11413.81
2446801	chr6	rs3130435	31219805	G	A	0.528	0.526	0.994	0.0197045832743354	0.0191	0.3008	11451	12803	11413.81
2438901	chr6	rs3130540	31219862	T	C	0.535	0.535	0.978	0.0190964956909883	0.0192	0.3205	11451	12803	11413.81
2409890	chr6	rs9264179	31219869	T	C	0.544	0.545	0.961	0.014504302202808	0.0194	0.4544	11451	12803	11413.81
2438618	chr6	rs9264180	31219902	C	A	0.547	0.556	0.917	-0.0050024916227914	0.0199	0.8013	11451	12803	11413.81
2428313	chr6	rs9264185	31219982	G	A	0.789	0.793	0.971	-0.0319964709431669	0.0237	0.177	11451	12803	11413.81
2425911	chr6	rs9264186	31220017	G	A	0.527	0.526	0.994	0.0182033098538737	0.0191	0.3402	11451	12803	11413.81
2437775	chr6	rs9264188	31220109	C	T	0.528	0.527	0.995	0.0198026272961797	0.0191	0.299	11451	12803	11413.81
2419194	chr6	rs9264189	31220163	A	C	0.394	0.397	0.997	0.0161980995687726	0.0194	0.4044	11451	12803	11413.81
2412176	chr6	rs9264190	31220202	T	C	0.393	0.396	0.996	0.0140015196358136	0.0194	0.4718	11451	12803	11413.81
2432899	chr6	rs28361030	31220274	G	A	0.951	0.951	0.965	0.0434042576072856	0.0461	0.3463	10904	12263	10870.33
2425478	chr6	rs3095257	31220318	G	T	0.516	0.516	0.993	0.0213993910058902	0.0191	0.2614	11451	12803	11413.81
2413488	chr6	rs4473905	31220369	T	C	0.255	0.257	1.02	0.0239996896478807	0.0218	0.2692	11451	12803	11413.81
2444810	chr6	rs2394943	31220388	T	C	0.394	0.397	0.996	0.0161980995687726	0.0194	0.4046	11451	12803	11413.81
2444446	chr6	rs3134748	31220421	C	T	0.163	0.168	1.0	0.0025966258472659	0.0255	0.9197	11451	12803	11413.81
2443470	chr6	rs2394944	31220450	C	T	0.789	0.793	0.98	-0.031397792147416	0.0235	0.1828	11451	12803	11413.81
2442563	chr6	rs3134747	31220567	C	T	0.256	0.258	1.02	0.025696986087186	0.0217	0.2364	11451	12803	11413.81
2436909	chr6	rs3134746	31220752	C	T	0.282	0.279	1.01	0.0335024720540013	0.0211	0.1126	11451	12803	11413.81
2413778	chr6	rs3130436	31220783	G	A	0.283	0.28	1.0	0.0333960906184285	0.0211	0.1132	11451	12803	11413.81
2445524	chr6	rs3130438	31221022	T	C	0.255	0.257	1.01	0.0227981362759783	0.0218	0.2964	11451	12803	11413.81
2446781	chr6	rs3130439	31221023	G	A	0.488	0.492	0.994	-0.0059979518036359	0.0192	0.7541	11451	12803	11413.81
2445443	chr6	rs4416711	31221039	C	T	0.907	0.909	1.0	-0.0413012760239546	0.0337	0.2204	10904	12263	10870.33
2430488	chr6	rs534690210	31221117	T	C	0.58	0.578	0.993	0.0035038543266769	0.0193	0.8541	11451	12803	11413.81
2447432	chr6	rs2394946	31221153	G	A	0.489	0.493	0.995	-0.0038975857287134	0.0191	0.8367	11451	12803	11413.81
2435825	chr6	rs17191510	31221284	G	A	0.927	0.934	0.973	-0.0603021738083819	0.0376	0.109	11451	12803	11413.81
2434557	chr6	rs17197839	31221299	G	A	0.884	0.876	0.965	0.0670042287804738	0.0296	0.02386	11451	12803	11413.81
2427044	chr6	rs17191538	31221369	A	G	0.868	0.861	1.01	0.0012991557316201	0.0282	0.9631	11451	12803	11413.81
2406315	chr6	rs2394947	31221396	A	G	0.258	0.26	1.01	0.022299507494767	0.0218	0.3059	11451	12803	11413.81
2409216	chr6	rs3869125	31221447	A	G	0.712	0.699	0.987	0.0172012073197748	0.021	0.4142	11451	12803	11413.81
2424919	chr6	rs17191559	31221485	A	C	0.815	0.805	1.02	0.0194986595340326	0.0241	0.4189	11451	12803	11413.81
2435037	chr6	rs1639113	31221503	G	A	0.961	0.964	0.89	-0.0759959070279224	0.0542	0.1608	10975	10785	10643.5
2436318	chr6	rs11967010	31221515	T	C	0.724	0.719	0.993	0.0170045988158238	0.0213	0.4258	11451	12803	11413.81
2438647	chr6	rs2394948	31221525	C	G	0.432	0.43	0.993	0.0028958031120254	0.0193	0.8808	11451	12803	11413.81
2441597	chr6	rs11967011	31221540	T	C	0.724	0.718	0.993	0.0173977771764203	0.0213	0.4151	11451	12803	11413.81
2415630	chr6	rs3095256	31221573	A	G	0.188	0.19	1.0	-0.0009004052431641	0.0241	0.9707	11451	12803	11413.81
2443957	chr6	rs3095254	31221668	C	G	0.431	0.429	0.994	0.0018981972830802	0.0193	0.9217	11451	12803	11413.81
2436167	chr6	rs1793891	31221698	C	T	0.91	0.922	0.992	-0.0723019117554052	0.0345	0.036	11451	12803	11413.81
2442391	chr6	rs9264219	31221914	C	T	0.287	0.286	0.991	0.007997931111062	0.0213	0.7076	11451	12803	11413.81
2422970	chr6	rs1793890	31222056	G	A	0.735	0.738	1.0	-0.0171970248285215	0.0216	0.4265	11451	12803	11413.81
2445937	chr6	rs142273970	31222095	C	T	0.825	0.816	1.02	0.0147014028528927	0.0248	0.5533	11451	12803	11413.81
2417843	chr6	rs1639111	31222116	G	A	0.96	0.963	0.885	-0.066695512438268	0.0535	0.2123	10975	10785	10643.5
2419751	chr6	rs9264227	31222119	G	A	0.198	0.202	1.0	-0.0028039273327342	0.0237	0.9056	11451	12803	11413.81
2430000	chr6	rs41268860	31222661	A	C	0.729	0.724	0.986	0.0198026272961797	0.0215	0.3566	11451	12803	11413.81
2438658	chr6	rs7771253	31222735	G	A	0.826	0.817	1.02	0.0152038337422728	0.0249	0.54	11451	12803	11413.81
2443353	chr6	rs183893204	31223686	G	A	0.967	0.967	0.69	0.0305001066483263	0.0638	0.6326	11451	12803	11413.81
2433671	chr6	rs200226984	31223714	T	C	0.962	0.962	0.752	0.0232965165504356	0.0561	0.6778	11451	12803	11413.81
2432458	chr6	rs144989861	31225771	G	A	0.959	0.963	0.888	-0.067305011010914	0.0531	0.2049	10975	10785	10643.5
2443384	chr6	rs12529265	31226268	A	C	0.825	0.816	1.02	0.0158044491449436	0.0249	0.5246	11451	12803	11413.81
2424505	chr6	rs143345302	31226665	C	T	0.959	0.963	0.888	-0.0669948688242784	0.053	0.2063	10975	10785	10643.5
2421279	chr6	rs9264315	31226769	T	C	0.213	0.216	0.993	-0.0023026490626755	0.0232	0.9213	11451	12803	11413.81
2441467	chr6	rs7750309	31227095	T	C	0.825	0.816	1.01	0.01600129372694	0.0249	0.5197	11451	12803	11413.81
2424577	chr6	rs2524128	31227298	A	C	0.96	0.964	0.886	-0.0758017134162819	0.0539	0.1595	10975	10785	10643.5
2441335	chr6	rs112985663	31227321	T	C	0.96	0.963	0.888	-0.0744972786929105	0.0536	0.1651	10975	10785	10643.5
2413498	chr6	rs41268872	31227402	T	C	0.725	0.72	0.99	0.01600129372694	0.0214	0.4542	11451	12803	11413.81
2443533	chr6	rs2524125	31227667	G	A	0.848	0.849	0.963	0.0049974917102918	0.027	0.8517	11451	12803	11413.81
2445167	chr6	rs9264341	31227713	G	T	0.197	0.201	1.0	-0.0051029981759033	0.0238	0.8313	11451	12803	11413.81
2438092	chr6	rs2844632	31227901	G	A	0.237	0.235	0.985	0.0099008246772624	0.0224	0.6578	11451	12803	11413.81
2419056	chr6	rs9264346	31228040	T	C	0.197	0.201	1.0	-0.0050024916227914	0.0238	0.8324	11451	12803	11413.81
2432042	chr6	rs2524124	31228048	G	A	0.96	0.963	0.889	-0.0686964868417913	0.0534	0.1981	10975	10785	10643.5
2422855	chr6	rs2844630	31228084	G	T	0.911	0.922	0.996	-0.0711952950421515	0.0345	0.03926	11451	12803	11413.81
2429379	chr6	rs9264358	31228267	C	T	0.198	0.202	1.0	-0.0022024235552	0.0237	0.926	11451	12803	11413.81
2412711	chr6	rs9264362	31228327	A	G	0.197	0.201	1.0	-0.0046005663955682	0.0238	0.8455	11451	12803	11413.81
2424641	chr6	rs2017772	31228346	G	A	0.96	0.963	0.89	-0.068396620708353	0.0533	0.1994	10975	10785	10643.5
2426335	chr6	rs1986997	31228410	T	C	0.253	0.247	0.954	0.0274011363479391	0.0224	0.22	11451	12803	11413.81
2444807	chr6	rs9264368	31228460	A	G	0.197	0.201	0.999	-0.0049019951702315	0.0238	0.8374	11451	12803	11413.81
2407809	chr6	rs17191797	31228540	T	G	0.911	0.915	0.982	-0.0262002485024742	0.0342	0.4432	11451	12803	11413.81
2408773	chr6	rs3130441	31228565	G	A	0.959	0.963	0.886	-0.066503116358279	0.0532	0.2117	10975	10785	10643.5
2443292	chr6	rs3130444	31228634	T	C	0.911	0.922	0.998	-0.0714960017050699	0.0345	0.03838	11451	12803	11413.81
2434976	chr6	rs9264374	31228666	C	T	0.198	0.202	1.0	-0.0022024235552	0.0237	0.9251	11451	12803	11413.81
2446345	chr6	rs17191832	31228701	G	A	0.726	0.72	0.991	0.0156961681063242	0.0214	0.461	11451	12803	11413.81
2434859	chr6	rs9264375	31228707	A	C	0.197	0.201	1.0	-0.0048015088161939	0.0238	0.8388	11451	12803	11413.81
2437830	chr6	rs2844629	31228716	C	T	0.96	0.963	0.891	-0.0682038970948312	0.0532	0.1999	10975	10785	10643.5
2445574	chr6	rs9357118	31228812	A	G	0.823	0.815	1.01	0.014504302202808	0.0249	0.5591	11451	12803	11413.81
2423028	chr6	rs2524122	31228860	C	A	0.911	0.922	0.999	-0.0708946787765477	0.0345	0.03979	11451	12803	11413.81
2411251	chr6	rs3132493	31228868	T	C	0.196	0.201	0.996	-0.0067024110596754	0.0239	0.7781	11451	12803	11413.81
2437727	chr6	rs2524121	31228972	G	A	0.959	0.963	0.887	-0.0660970683749259	0.0532	0.214	10975	10785	10643.5
2432590	chr6	rs3130541	31229041	C	A	0.199	0.203	0.991	-0.0038975857287134	0.0238	0.8703	11451	12803	11413.81
2409094	chr6	rs2844628	31229060	C	A	0.96	0.963	0.888	-0.0698003402592755	0.0535	0.1918	10975	10785	10643.5
2440015	chr6	rs9264387	31229173	C	T	0.197	0.202	0.992	-0.0062998021485279	0.0239	0.7922	11451	12803	11413.81
2418413	chr6	rs9264391	31229203	G	A	0.97	0.972	0.743	-0.0758017134162819	0.0761	0.319	9128	8836	8747.87
2424212	chr6	rs9368665	31229248	A	G	0.871	0.866	0.854	0.0064988367398296	0.0305	0.8309	11451	12803	11413.81
2444650	chr6	rs11968820	31229339	T	C	0.735	0.73	0.967	0.0166014304974254	0.0218	0.4481	11451	12803	11413.81
2409884	chr6	rs2524119	31229404	T	C	0.304	0.295	0.952	0.0273038345273452	0.0211	0.1958	11451	12803	11413.81
2442970	chr6	rs9348856	31229410	C	T	0.84	0.833	0.953	0.0200967016991224	0.0265	0.4481	11451	12803	11413.81
2410128	chr6	rs2844627	31229462	C	T	0.911	0.922	0.999	-0.0710020313547231	0.0345	0.0397	11451	12803	11413.81
2441824	chr6	rs113700423	31229497	C	T	0.911	0.916	0.983	-0.0249999098013234	0.0343	0.4652	11451	12803	11413.81
2413733	chr6	rs2844626	31229552	A	T	0.822	0.838	0.999	-0.0534007767271153	0.0255	0.03581	11451	12803	11413.81
2443988	chr6	rs9264405	31229593	A	C	0.195	0.2	0.996	-0.0095958936734469	0.0239	0.6869	11451	12803	11413.81
2433506	chr6	rs9264406	31229610	A	G	0.195	0.2	0.996	-0.0095050300143049	0.0239	0.6898	11451	12803	11413.81
2425042	chr6	rs9368666	31229644	A	G	0.826	0.818	1.02	0.0148984646619666	0.0249	0.551	11451	12803	11413.81
2417235	chr6	rs11966319	31229678	C	T	0.795	0.791	0.978	0.0435000054458512	0.0236	0.06596	11451	12803	11413.81
2440169	chr6	rs11966332	31229701	C	T	0.727	0.722	0.983	0.0154007965760229	0.0215	0.4736	11451	12803	11413.81
2411955	chr6	rs9366773	31229705	C	G	0.931	0.93	0.635	-0.0138048499765589	0.0466	0.7663	11451	12803	11413.81
2433420	chr6	rs9264411	31229845	C	T	0.185	0.192	1.0	-0.0144032303107437	0.0243	0.5534	11451	12803	11413.81
2425550	chr6	rs17192099	31229856	G	C	0.745	0.74	0.985	0.0099008246772624	0.0219	0.6522	11451	12803	11413.81
2414064	chr6	rs17192106	31229864	G	T	0.745	0.74	0.985	0.0099008246772624	0.0219	0.6524	11451	12803	11413.81
2447875	chr6	rs17192134	31229993	G	T	0.917	0.921	1.0	-0.0166986496230515	0.035	0.6332	11451	12803	11413.81
2406083	chr6	rs9264416	31230042	G	A	0.156	0.162	1.01	-0.0057967688471774	0.0259	0.8217	11451	12803	11413.81
2408717	chr6	rs9264417	31230078	A	G	0.184	0.191	1.01	-0.0143017847108596	0.0243	0.5573	11451	12803	11413.81
2430732	chr6	rs2894196	31230111	T	A	0.835	0.83	0.992	0.0096037361426946	0.0258	0.7094	11451	12803	11413.81
2414906	chr6	rs2394949	31230136	T	C	0.197	0.202	1.01	-0.0130953713122409	0.0237	0.5791	11451	12803	11413.81
2421325	chr6	rs2245738	31230221	A	C	0.76	0.776	1.0	-0.0361972883118878	0.0226	0.1093	11451	12803	11413.81
2429642	chr6	rs9264427	31230356	G	A	0.184	0.191	1.01	-0.0143017847108596	0.0243	0.5564	11451	12803	11413.81
2427068	chr6	rs17192225	31230438	T	C	0.745	0.74	0.987	0.0101978249764461	0.0219	0.6419	11451	12803	11413.81
2422782	chr6	rs9264428	31230452	C	A	0.184	0.191	1.01	-0.0143017847108596	0.0243	0.5561	11451	12803	11413.81
2444493	chr6	rs2853963	31230515	C	G	0.957	0.96	0.972	-0.0668986373554447	0.0553	0.2263	9128	8836	8747.87
2420923	chr6	rs4995903	31230605	C	T	0.186	0.191	1.01	-0.0114958245134845	0.0242	0.6352	11451	12803	11413.81
2424284	chr6	rs9357120	31230717	T	A	0.461	0.446	0.993	0.0270994698817177	0.0192	0.1579	11451	12803	11413.81
2411980	chr6	rs2394951	31230759	A	G	0.184	0.191	1.01	-0.0143017847108596	0.0243	0.556	11451	12803	11413.81
2417901	chr6	rs2245822	31230800	G	A	0.913	0.924	1.01	-0.0633978386299677	0.0356	0.07485	10904	12263	10870.33
2407754	chr6	rs113288069	31230833	T	G	0.933	0.94	0.999	-0.052198967543594	0.0387	0.1776	11451	12803	11413.81
2441785	chr6	rs2524117	31230869	T	C	0.76	0.776	1.0	-0.0353992243518656	0.0226	0.1166	11451	12803	11413.81
2442704	chr6	rs2394952	31230882	G	A	0.184	0.191	1.01	-0.0143017847108596	0.0243	0.5551	11451	12803	11413.81
2412578	chr6	rs2894198	31230990	G	A	0.186	0.191	1.01	-0.0114958245134845	0.0242	0.6338	11451	12803	11413.81
2424913	chr6	rs9501556	31231268	A	G	0.962	0.963	1.01	0.0326994961630157	0.0599	0.5849	8348	9615	8270.67
2442856	chr6	rs9501557	31231306	T	C	0.963	0.965	1.0	0.0495041949030891	0.0612	0.4187	8348	9615	8270.67
2439480	chr6	rs2524112	31231780	A	G	0.773	0.794	1.0	-0.053200374867981	0.0232	0.02182	11451	12803	11413.81
2416147	chr6	rs2524111	31231784	A	T	0.913	0.924	1.01	-0.0633978386299677	0.0356	0.07496	10904	12263	10870.33
2435449	chr6	rs3130445	31231809	T	C	0.184	0.191	1.01	-0.0144032303107437	0.0243	0.552	11451	12803	11413.81
2436662	chr6	rs2853961	31231989	G	A	0.76	0.781	1.01	-0.048203336386541	0.0228	0.03413	11451	12803	11413.81
2447716	chr6	rs3130542	31232111	A	G	0.184	0.191	1.01	-0.0145046862028817	0.0243	0.5502	11451	12803	11413.81
2429912	chr6	rs3130543	31232147	C	T	0.186	0.191	1.01	-0.0116981574124923	0.0242	0.6303	11451	12803	11413.81
2411343	chr6	rs2844624	31232247	T	C	0.773	0.794	1.0	-0.0530949163341788	0.0232	0.02189	11451	12803	11413.81
2425028	chr6	rs66509442	31232275	A	T	0.917	0.921	1.0	-0.0168003386783461	0.035	0.6307	11451	12803	11413.81
2424795	chr6	rs72860304	31232367	A	G	0.835	0.83	0.993	0.0088011559530687	0.0258	0.7322	11451	12803	11413.81
2416065	chr6	rs72860306	31232401	C	T	0.88	0.877	0.97	-0.0121029460677457	0.03	0.6856	11451	12803	11413.81
2413967	chr6	rs9264482	31232412	T	G	0.184	0.191	1.01	-0.0147989665120717	0.0243	0.543	11451	12803	11413.81
2407565	chr6	rs9264483	31232446	T	C	0.185	0.192	1.01	-0.0120017335415971	0.0242	0.6219	11451	12803	11413.81
2440131	chr6	rs2524109	31232447	G	A	0.952	0.952	0.971	0.0138042809763971	0.0448	0.7588	11451	12803	11413.81
2428950	chr6	rs2524108	31232451	C	G	0.856	0.873	1.01	-0.0657018642254792	0.0278	0.01822	11451	12803	11413.81
2409757	chr6	rs72657649	31232496	G	T	0.745	0.74	0.989	0.0100988346774146	0.0219	0.6434	11451	12803	11413.81
2422350	chr6	rs2844623	31232543	C	T	0.835	0.83	0.991	0.025297307774162	0.0256	0.322	11451	12803	11413.81
2420939	chr6	rs9264489	31232563	C	G	0.184	0.191	1.01	-0.0146974807605841	0.0243	0.5451	11451	12803	11413.81
2430526	chr6	rs9264490	31232578	A	G	0.913	0.924	1.02	-0.0630036995790015	0.0356	0.07629	10904	12263	10870.33
2422081	chr6	rs2524107	31232590	C	T	0.773	0.794	1.0	-0.0530949163341788	0.0232	0.02192	11451	12803	11413.81
2437312	chr6	rs9264498	31232789	A	T	0.184	0.191	1.01	-0.0146974807605841	0.0243	0.546	11451	12803	11413.81
2418347	chr6	rs2524106	31232824	G	A	0.785	0.781	0.995	0.0086028888072678	0.0232	0.7122	11451	12803	11413.81
2415837	chr6	rs9264500	31232825	G	A	0.185	0.191	1.01	-0.0119005312583873	0.0242	0.6248	11451	12803	11413.81
2434437	chr6	rs2524105	31232910	G	C	0.413	0.398	1.0	0.0297044227063309	0.0194	0.126	11451	12803	11413.81
2406786	chr6	rs9264502	31232913	C	T	0.184	0.191	1.01	-0.0145960053074092	0.0243	0.5466	11451	12803	11413.81
2421419	chr6	rs573070861	31233066	C	T	0.952	0.952	0.97	0.0133998200630165	0.0448	0.7646	11451	12803	11413.81
2426920	chr6	rs386575382	31233074	G	T	0.913	0.924	1.02	-0.0628972021721127	0.0356	0.07679	10904	12263	10870.33
2434089	chr6	rs9264505	31233121	T	C	0.184	0.191	1.01	-0.0145960053074092	0.0243	0.5475	11451	12803	11413.81
2421111	chr6	rs9264506	31233143	C	T	0.185	0.191	1.01	-0.0117993392160431	0.0242	0.6275	11451	12803	11413.81
2417215	chr6	rs9264507	31233152	A	G	0.184	0.191	1.01	-0.0145960053074092	0.0243	0.5475	11451	12803	11413.81
2430209	chr6	rs9264508	31233214	T	C	0.184	0.191	1.01	-0.0146974807605841	0.0243	0.5449	11451	12803	11413.81
2430820	chr6	rs79958831	31233231	A	T	0.773	0.794	1.0	-0.0530000131617053	0.0232	0.02212	11451	12803	11413.81
2412091	chr6	rs2894202	31233270	T	G	0.184	0.191	1.01	-0.0145046862028817	0.0243	0.5494	11451	12803	11413.81
2447316	chr6	rs2394953	31233353	G	A	0.185	0.191	1.01	-0.0119005312583873	0.0242	0.6231	11451	12803	11413.81
2410989	chr6	rs2394954	31233395	T	C	0.185	0.191	1.01	-0.0115969858456632	0.0242	0.6332	11451	12803	11413.81
2412157	chr6	rs2394955	31233396	G	A	0.184	0.19	1.01	-0.0104039337153929	0.0243	0.6679	11451	12803	11413.81
2442264	chr6	rs2394956	31233456	C	T	0.184	0.191	1.01	-0.0145046862028817	0.0243	0.5505	11451	12803	11413.81
2434565	chr6	rs112229878	31233510	T	C	0.914	0.924	1.01	-0.0623010261973793	0.0358	0.08239	10904	12263	10870.33
2443681	chr6	rs531552654	31233570	C	T	0.773	0.794	1.0	-0.0530000131617053	0.0232	0.02224	11451	12803	11413.81
2414313	chr6	rs571519400	31233643	T	C	0.185	0.191	1.01	-0.0116981574124923	0.0242	0.6292	11451	12803	11413.81
2443686	chr6	rs554683128	31233675	A	G	0.835	0.83	0.992	0.0092966519050945	0.0258	0.7171	11451	12803	11413.81
2424391	chr6	rs9264523	31233758	T	A	0.184	0.191	1.01	-0.0145046862028817	0.0243	0.5504	11451	12803	11413.81
2430985	chr6	rs9264524	31233845	T	G	0.185	0.191	1.01	-0.0116981574124923	0.0242	0.6287	11451	12803	11413.81
2446473	chr6	rs527723648	31233906	G	A	0.95	0.951	0.969	0.0046989426564652	0.0443	0.915	11451	12803	11413.81
2428958	chr6	rs34314881	31233937	G	A	0.74	0.735	0.989	0.0068961666878413	0.0218	0.7505	11451	12803	11413.81
2414395	chr6	rs9264526	31233988	G	T	0.185	0.191	1.01	-0.0116981574124923	0.0242	0.6287	11451	12803	11413.81
2415850	chr6	rs9264527	31233992	C	T	0.185	0.191	1.01	-0.0116981574124923	0.0242	0.629	11451	12803	11413.81
2432871	chr6	rs2248902	31234114	G	A	0.913	0.924	1.02	-0.0626948883400778	0.0356	0.07808	10904	12263	10870.33
2430867	chr6	rs35556213	31234131	T	A	0.74	0.735	0.989	0.0069954745123864	0.0218	0.7488	11451	12803	11413.81
2442250	chr6	rs72502555	31234208	C	G	0.898	0.899	0.997	-0.0349020520092649	0.0325	0.2833	10904	12263	10870.33
2422378	chr6	rs35303934	31234222	G	A	0.808	0.803	0.98	0.0338988850054592	0.0242	0.1617	11451	12803	11413.81
2415649	chr6	rs75406413	31234238	A	G	0.94	0.947	0.997	-0.0553964376203783	0.0411	0.1774	11451	12803	11413.81
2426912	chr6	rs9264531	31234239	A	T	0.269	0.278	1.0	-0.001100605444033	0.0217	0.9603	11451	12803	11413.81
2436687	chr6	rs67524139	31234282	T	C	0.916	0.921	1.0	-0.0176040459483609	0.035	0.6151	11451	12803	11413.81
2425591	chr6	rs9264532	31234381	C	T	0.362	0.372	1.0	-0.0152963956259917	0.0198	0.4404	11451	12803	11413.81
2405811	chr6	rs9348858	31234462	A	C	0.835	0.83	0.992	0.009504687014246	0.0258	0.7116	11451	12803	11413.81
2409048	chr6	rs9264533	31234494	T	C	0.174	0.179	1.01	-0.0084959889212643	0.0248	0.7329	11451	12803	11413.81
2408641	chr6	rs77994113	31234541	G	A	0.228	0.237	0.908	-0.0139975096438537	0.0238	0.5571	11451	12803	11413.81
2411517	chr6	rs115799091	31234569	C	T	0.49	0.481	0.89	0.0289955368412525	0.0203	0.1532	11451	12803	11413.81
2443719	chr6	rs79360277	31234602	T	C	0.701	0.689	0.943	0.0305970979773775	0.0213	0.1514	11451	12803	11413.81
2426418	chr6	rs9264547	31234742	C	G	0.185	0.191	1.0	-0.0144032303107437	0.0243	0.5535	11451	12803	11413.81
2411558	chr6	rs9264548	31234771	A	G	0.19	0.197	0.991	-0.0124977728299804	0.0242	0.6067	11451	12803	11413.81
2444998	chr6	rs11964817	31234792	A	G	0.783	0.784	0.873	-0.0088994831870327	0.0246	0.7169	11451	12803	11413.81
2407383	chr6	rs9264554	31234855	T	C	0.184	0.191	1.0	-0.0140989243795016	0.0243	0.5635	11451	12803	11413.81
2446794	chr6	rs115841821	31234894	G	C	0.939	0.946	0.993	-0.0555972801024095	0.041	0.1755	11451	12803	11413.81
2419527	chr6	rs9264556	31234948	C	A	0.184	0.19	1.0	-0.0136020904182857	0.0243	0.5749	11451	12803	11413.81
2405780	chr6	rs9264559	31235127	T	C	0.184	0.19	1.0	-0.013399371963117	0.0243	0.5827	11451	12803	11413.81
2437165	chr6	rs11966716	31235265	C	T	0.74	0.735	0.989	0.00730326611012	0.0218	0.7377	11451	12803	11413.81
2438967	chr6	rs78425319	31235338	A	C	0.951	0.951	0.969	0.0043007385516922	0.0444	0.9232	11451	12803	11413.81
2420167	chr6	rs9264570	31235421	C	T	0.184	0.19	1.0	-0.0127003085782322	0.0243	0.6011	11451	12803	11413.81
2439220	chr6	rs9368668	31235480	A	C	0.835	0.829	0.991	0.0105046326450854	0.0258	0.6823	11451	12803	11413.81
2429377	chr6	rs2853953	31235505	G	A	0.913	0.924	1.02	-0.0601959637034527	0.0356	0.09089	10904	12263	10870.33
2434570	chr6	rs9264575	31235576	G	C	0.184	0.19	1.0	-0.0122952780941516	0.0243	0.6131	11451	12803	11413.81
2421807	chr6	rs2524101	31235598	G	C	0.675	0.665	0.998	0.0246048038572487	0.0202	0.2238	11451	12803	11413.81
2435215	chr6	rs6907622	31235610	C	A	0.184	0.19	1.0	-0.0071958279818024	0.0243	0.7668	11451	12803	11413.81
2427667	chr6	rs9380231	31235632	T	C	0.834	0.829	0.99	0.0103957761821204	0.0257	0.6852	11451	12803	11413.81
2414321	chr6	rs76235944	31235662	C	T	0.954	0.958	0.996	-0.0686964868417913	0.0462	0.1371	11451	12803	11413.81
2425757	chr6	rs9264578	31235708	C	G	0.19	0.196	1.0	-0.0105049846451474	0.024	0.6611	11451	12803	11413.81
2434283	chr6	rs9264579	31235746	G	A	0.596	0.595	0.995	0.0069954745123864	0.0194	0.7201	11451	12803	11413.81
2421067	chr6	rs10807087	31235751	T	C	0.834	0.829	0.991	0.0099008246772624	0.0257	0.7014	11451	12803	11413.81
2429685	chr6	rs2524100	31235769	T	C	0.889	0.884	0.988	0.0326027085440124	0.0303	0.2818	11451	12803	11413.81
2426812	chr6	rs113792081	31235775	T	C	0.87	0.879	0.983	-0.0264979913062283	0.0291	0.3625	11451	12803	11413.81
2432105	chr6	rs9264581	31235786	C	T	0.191	0.196	1.0	-0.009000382197299	0.024	0.7071	11451	12803	11413.81
2406519	chr6	rs9264582	31235816	A	G	0.19	0.195	1.0	-0.0111013930711739	0.024	0.6446	11451	12803	11413.81
2435968	chr6	rs2853952	31235869	T	C	0.912	0.922	1.02	-0.0606952493104976	0.0353	0.08543	10904	12263	10870.33
2440971	chr6	rs116432905	31236039	A	G	0.931	0.932	0.939	0.0437010460710946	0.0383	0.2534	11451	12803	11413.81
2435719	chr6	rs2524099	31236051	G	A	0.447	0.442	0.97	0.0213993910058902	0.0194	0.2698	11451	12803	11413.81
2438017	chr6	rs2853951	31236115	C	T	0.272	0.28	0.99	-0.0328951617042694	0.0213	0.1221	11451	12803	11413.81
2424871	chr6	rs111590662	31236168	C	T	0.923	0.928	1.0	-0.017502275136142	0.0363	0.63	11451	12803	11413.81
2410584	chr6	rs2853950	31236175	C	T	0.509	0.507	0.993	0.0046989426564652	0.019	0.8032	11451	12803	11413.81
2447167	chr6	rs12207404	31236201	G	A	0.912	0.923	1.02	-0.058901107920161	0.0354	0.09567	10904	12263	10870.33
2412369	chr6	rs35482069	31236231	G	T	0.74	0.735	0.99	0.00730326611012	0.0218	0.7371	11451	12803	11413.81
2421677	chr6	rs9394047	31236250	A	C	0.818	0.814	0.988	0.0106035827841911	0.0247	0.668	11451	12803	11413.81
2434158	chr6	rs2524098	31236316	G	T	0.19	0.196	1.01	-0.0116981574124923	0.024	0.6262	11451	12803	11413.81
2444515	chr6	rs34634498	31236400	G	A	0.769	0.765	0.988	-0.005696192544881	0.0226	0.8018	11451	12803	11413.81
2439530	chr6	rs34131062	31236410	C	T	0.769	0.765	0.988	-0.0055956263571598	0.0226	0.803	11451	12803	11413.81
2436640	chr6	rs78494903	31236416	A	G	0.94	0.947	0.997	-0.056496280157669	0.0411	0.1692	11451	12803	11413.81
2414176	chr6	rs2524096	31236467	G	T	0.507	0.511	0.999	0.0035038543266769	0.0191	0.8536	11451	12803	11413.81
2437654	chr6	rs35075694	31236534	G	A	0.773	0.769	0.977	-0.003596459514405	0.0229	0.876	11451	12803	11413.81
2427066	chr6	rs1049281	31236567	T	C	0.194	0.2	0.999	-0.0054045784588597	0.0239	0.8199	11451	12803	11413.81
2408893	chr6	rs1130586	31236680	G	A	0.789	0.788	0.839	0.0183015011699126	0.0257	0.4751	11451	12803	11413.81
2444137	chr6	rs1130592	31236690	T	G	0.195	0.201	0.984	-0.0110002818588653	0.024	0.6471	11451	12803	11413.81
2407344	chr6	rs1049650	31236808	C	G	0.78	0.777	0.966	-0.0064004391810282	0.0233	0.7822	11451	12803	11413.81
2442035	chr6	rs1065711	31236853	G	A	0.155	0.162	1.01	-0.0084959889212643	0.026	0.7429	11451	12803	11413.81
2426670	chr6	rs1049853	31236900	G	A	0.889	0.884	0.989	0.0291995144044279	0.0302	0.3344	11451	12803	11413.81
2438337	chr6	rs2001181	31236998	C	T	0.155	0.162	1.01	-0.0084959889212643	0.026	0.7436	11451	12803	11413.81
2415494	chr6	rs2394961	31237027	C	T	0.254	0.263	0.872	-0.0140989243795016	0.0233	0.5437	11451	12803	11413.81
2441819	chr6	rs2894204	31237061	C	T	0.252	0.25	1.0	0.0081963182244858	0.0218	0.7073	11451	12803	11413.81
2419923	chr6	rs17885557	31237087	C	A	0.879	0.888	1.01	-0.0385017716536664	0.0296	0.1924	11451	12803	11413.81
2436986	chr6	rs1130838	31237124	T	C	0.19	0.196	1.01	-0.0122952780941516	0.024	0.6067	11451	12803	11413.81
2435803	chr6	rs35708511	31237162	C	G	0.19	0.196	1.01	-0.0121029460677457	0.024	0.6149	11451	12803	11413.81
2433301	chr6	rs9264596	31237230	A	G	0.19	0.196	1.01	-0.0121029460677457	0.024	0.6153	11451	12803	11413.81
2423085	chr6	rs17881458	31237237	G	A	0.961	0.958	0.985	0.0712968818820338	0.0483	0.1401	11451	12803	11413.81
2446094	chr6	rs2523609	31237255	G	A	0.196	0.201	1.01	-0.0140989243795016	0.0237	0.5515	11451	12803	11413.81
2437062	chr6	rs68094471	31237323	A	G	0.19	0.196	1.01	-0.0121029460677457	0.024	0.6147	11451	12803	11413.81
2432846	chr6	rs72558163	31237342	G	T	0.772	0.769	0.982	-0.0038975857287134	0.0228	0.8647	11451	12803	11413.81
2423186	chr6	rs56010430	31237405	C	T	0.19	0.196	1.01	-0.0121029460677457	0.024	0.6129	11451	12803	11413.81
2416637	chr6	rs3819287	31237563	C	T	0.19	0.196	1.01	-0.0121029460677457	0.024	0.6152	11451	12803	11413.81
2431113	chr6	rs9264607	31237605	G	A	0.768	0.772	0.996	-0.0062998021485279	0.0227	0.7818	11451	12803	11413.81
2412036	chr6	rs9264608	31237660	A	G	0.19	0.196	1.01	-0.0121029460677457	0.024	0.6132	11451	12803	11413.81
2432295	chr6	rs9264609	31237664	C	T	0.19	0.196	1.01	-0.0121029460677457	0.024	0.6134	11451	12803	11413.81
2426222	chr6	rs17886880	31237703	G	A	0.473	0.477	0.992	-0.017502275136142	0.0192	0.3605	11451	12803	11413.81
2412767	chr6	rs1130935	31237767	T	C	0.636	0.636	0.695	0.0047984689115734	0.0238	0.84	11451	12803	11413.81
2429829	chr6	rs1130947	31237773	T	C	0.766	0.768	0.618	0.003902375817241	0.0285	0.8906	11451	12803	11413.81
2412782	chr6	rs146911342	31237779	C	T	0.954	0.959	0.853	-0.0437951599996715	0.0502	0.383	10594	11854	10513.15
2409458	chr6	rs9264621	31237862	T	C	0.889	0.885	0.988	0.027196791588428	0.0303	0.3696	11451	12803	11413.81
2415466	chr6	rs17886232	31237965	G	C	0.756	0.754	0.719	-0.0285949668801128	0.0261	0.2733	11451	12803	11413.81
2424188	chr6	rs41540117	31238027	C	A	0.928	0.933	0.957	-0.0260975991218731	0.0381	0.4921	11451	12803	11413.81
2425306	chr6	rs1050276	31238068	C	T	0.847	0.842	0.99	0.0109992854583691	0.0267	0.6803	11451	12803	11413.81
2407543	chr6	rs41561715	31238267	C	T	0.922	0.927	0.964	-0.0236986067778773	0.0367	0.5185	11451	12803	11413.81
2436274	chr6	rs9264638	31238318	G	A	0.208	0.213	0.979	-0.0074980401773571	0.0237	0.7533	11451	12803	11413.81
2446123	chr6	rs9264641	31238377	G	C	0.0355	0.0318	0.839	0.0205964297986501	0.0648	0.7504	8124	9238	7976.46
2428911	chr6	rs9264642	31238490	T	C	0.192	0.198	1.01	-0.0135007260538548	0.0239	0.5711	11451	12803	11413.81
2434339	chr6	rs9264644	31238522	C	T	0.769	0.774	0.993	-0.006199175242821	0.0228	0.7846	11451	12803	11413.81
2439306	chr6	rs9264645	31238524	G	A	0.193	0.198	1.0	-0.0095050300143049	0.0239	0.6898	11451	12803	11413.81
2424959	chr6	rs41562714	31238538	G	C	0.933	0.939	0.999	-0.0495999919914836	0.0385	0.1974	11451	12803	11413.81
2410922	chr6	rs9264647	31238613	A	G	0.19	0.196	1.01	-0.0122041688389067	0.024	0.6104	11451	12803	11413.81
2416212	chr6	rs41561913	31238793	G	A	0.961	0.959	0.967	0.069498077182394	0.0492	0.1575	11451	12803	11413.81
2428564	chr6	rs41544614	31238801	C	G	0.849	0.845	0.983	0.0119977384336167	0.027	0.6576	11451	12803	11413.81
2433507	chr6	rs41561812	31238822	G	A	0.961	0.958	0.985	0.0719019692890779	0.0483	0.1362	11451	12803	11413.81
2445436	chr6	rs9264663	31239205	C	T	0.19	0.196	1.01	-0.0121029460677457	0.024	0.6137	11451	12803	11413.81
2406125	chr6	rs9264664	31239227	C	T	0.191	0.197	1.01	-0.0093031403261444	0.0239	0.6987	11451	12803	11413.81
2446900	chr6	rs17408553	31239407	G	T	0.794	0.805	0.999	-0.0059979518036359	0.0239	0.8008	11451	12803	11413.81
2423594	chr6	rs2308557	31239417	C	T	0.794	0.805	0.999	-0.006199175242821	0.0239	0.7972	11451	12803	11413.81
2426926	chr6	rs41543814	31239430	C	T	0.397	0.389	1.0	0.0153023200084426	0.0195	0.4333	11451	12803	11413.81
2418288	chr6	rs28626310	31239449	C	G	0.941	0.94	0.991	0.0509022179271191	0.0403	0.2064	11451	12803	11413.81
2423084	chr6	rs1050409	31239501	G	T	0.932	0.939	1.0	-0.0499993949944177	0.0385	0.1936	11451	12803	11413.81
2437906	chr6	rs1050414	31239506	C	G	0.917	0.924	1.0	-0.0323992324466777	0.0354	0.3595	11451	12803	11413.81
2443326	chr6	rs1050420	31239518	C	T	0.69	0.69	0.997	0.0207041815582916	0.0207	0.3181	11451	12803	11413.81
2429994	chr6	rs1050428	31239543	C	T	0.889	0.885	0.99	0.0288012338056278	0.0302	0.3397	11451	12803	11413.81
2443595	chr6	rs1050437	31239585	C	T	0.694	0.688	0.993	0.0182033098538737	0.0206	0.3765	11451	12803	11413.81
2406187	chr6	rs29029490	31239727	C	A	0.847	0.842	0.992	0.0119977384336167	0.0267	0.6538	11451	12803	11413.81
2432982	chr6	rs9264672	31239766	C	T	0.889	0.885	0.991	0.0287040681283552	0.0302	0.3419	11451	12803	11413.81
2446475	chr6	rs2074493	31239776	A	C	0.684	0.686	0.997	-0.0142003494011414	0.0204	0.4879	11451	12803	11413.81
2447587	chr6	rs7767581	31239855	C	G	0.193	0.199	1.0	-0.0094040800752939	0.0239	0.6934	11451	12803	11413.81
2430513	chr6	rs2074491	31239896	T	C	0.768	0.765	0.988	-0.0102018624845967	0.0226	0.6535	11451	12803	11413.81
2441172	chr6	rs2074490	31239937	C	T	0.769	0.766	0.988	-0.0073972926304747	0.0226	0.7428	11451	12803	11413.81
2418827	chr6	rs6457358	31239999	A	T	0.955	0.952	0.989	0.0723020567553947	0.0453	0.1105	11451	12803	11413.81
2442923	chr6	rs2524094	31240041	C	T	0.259	0.26	1.01	0.0017983819413794	0.0217	0.9346	11451	12803	11413.81
2440561	chr6	rs2844622	31240060	A	G	0.175	0.18	1.01	-0.005304041591906	0.0247	0.831	11451	12803	11413.81
2428644	chr6	rs9366775	31240096	G	A	0.847	0.842	0.992	0.0123039944561641	0.0267	0.6444	11451	12803	11413.81
2408833	chr6	rs2074489	31240128	C	T	0.701	0.704	0.998	-0.0203047533403643	0.0207	0.3266	11451	12803	11413.81
2415221	chr6	rs115573554	31240146	A	T	0.96	0.958	0.988	0.0709988581496884	0.0482	0.1403	11451	12803	11413.81
2430451	chr6	rs2524093	31240180	A	C	0.19	0.196	1.01	-0.0122041688389067	0.024	0.61	11451	12803	11413.81
2429409	chr6	rs2524092	31240216	A	C	0.19	0.196	1.01	-0.0122041688389067	0.024	0.61	11451	12803	11413.81
2431887	chr6	rs2524091	31240293	C	T	0.19	0.196	1.01	-0.0122041688389067	0.024	0.6101	11451	12803	11413.81
2439179	chr6	rs28498059	31240353	A	C	0.155	0.162	1.01	-0.009000382197299	0.026	0.7279	11451	12803	11413.81
2426458	chr6	rs2074488	31240431	G	T	0.769	0.766	0.991	-0.007004474152883	0.0226	0.757	11451	12803	11413.81
2444198	chr6	rs9357121	31240479	T	G	0.847	0.842	0.993	0.0125015292229252	0.0267	0.6403	11451	12803	11413.81
2417105	chr6	rs4361609	31240635	G	C	0.763	0.762	0.986	0.0028958031120254	0.0225	0.8983	11451	12803	11413.81
2434114	chr6	rs5009853	31240636	C	T	0.96	0.958	0.988	0.0708963919750802	0.0482	0.1407	11451	12803	11413.81
2408057	chr6	rs9264679	31240663	T	A	0.155	0.162	1.01	-0.0091012913892029	0.026	0.7265	11451	12803	11413.81
2429139	chr6	rs2395471	31240692	G	A	0.534	0.547	1.0	-0.013399371963117	0.0191	0.4828	11451	12803	11413.81
2441222	chr6	rs2249741	31240712	A	C	0.423	0.431	0.992	-0.0017014466397575	0.0193	0.9306	11451	12803	11413.81
2428877	chr6	rs2249742	31240721	C	T	0.464	0.476	0.985	-0.0140989243795016	0.0192	0.4634	11451	12803	11413.81
2407125	chr6	rs13203722	31240771	T	C	0.879	0.888	1.01	-0.0375980304153185	0.0296	0.2039	11451	12803	11413.81
2407404	chr6	rs7454487	31240776	A	G	0.934	0.929	0.973	0.0773035750572786	0.0381	0.04232	11451	12803	11413.81
2418179	chr6	rs34622008	31240814	C	T	0.773	0.769	0.982	-0.0055956263571598	0.0228	0.8053	11451	12803	11413.81
2418069	chr6	rs4298345	31240818	G	A	0.849	0.845	0.982	0.0116024307308398	0.027	0.6665	11451	12803	11413.81
2421335	chr6	rs2524090	31240823	C	A	0.873	0.868	0.996	0.0335991726304121	0.0287	0.2415	11451	12803	11413.81
2429525	chr6	rs7454567	31240826	G	A	0.96	0.958	0.986	0.0711013138260554	0.0482	0.1405	11451	12803	11413.81
2434079	chr6	rs7454526	31240884	A	G	0.96	0.958	0.987	0.0709988581496884	0.0482	0.1404	11451	12803	11413.81
2405933	chr6	rs13218306	31240932	C	A	0.879	0.888	1.01	-0.0388967656299467	0.0296	0.1883	11451	12803	11413.81
2427246	chr6	rs7773175	31240959	C	G	0.752	0.755	1.0	-0.0025031302181184	0.0223	0.9091	11451	12803	11413.81
2439026	chr6	rs7759127	31240988	T	G	0.889	0.885	0.992	0.0281986543586787	0.0302	0.3511	11451	12803	11413.81
2414277	chr6	rs5010528	31241032	A	G	0.916	0.92	1.0	-0.0156010662286512	0.0348	0.6535	11451	12803	11413.81
2430133	chr6	rs35976302	31241077	T	C	0.769	0.766	0.99	-0.007004474152883	0.0226	0.7573	11451	12803	11413.81
2411820	chr6	rs2523599	31241092	C	G	0.392	0.394	0.998	0.0029955089797983	0.0196	0.8799	11451	12803	11413.81
2419401	chr6	rs13191343	31241109	C	T	0.882	0.891	1.01	-0.0401035026973339	0.0299	0.1809	11451	12803	11413.81
2413885	chr6	rs13207315	31241127	T	C	0.882	0.891	1.01	-0.0401035026973339	0.0299	0.1808	11451	12803	11413.81
2421518	chr6	rs6900444	31241182	C	T	0.197	0.199	0.988	-0.004198802647333	0.0239	0.8596	11451	12803	11413.81
2439830	chr6	rs6900458	31241207	C	T	0.724	0.719	0.987	0.0096037361426946	0.0213	0.6533	11451	12803	11413.81
2413978	chr6	rs58019823	31241215	A	G	0.916	0.92	1.0	-0.015702643727291	0.035	0.6541	11451	12803	11413.81
2406636	chr6	rs114183633	31241241	C	T	0.961	0.958	0.981	0.0684994164246923	0.0485	0.1577	11451	12803	11413.81
2426061	chr6	rs6900323	31241270	G	A	0.162	0.168	1.01	-0.009696862978864	0.0255	0.7033	11451	12803	11413.81
2443419	chr6	rs34090104	31241353	G	T	0.769	0.766	0.99	-0.0079011318962572	0.0226	0.7272	11451	12803	11413.81
2442420	chr6	rs6923313	31241370	C	T	0.299	0.297	1.0	0.0090984829852593	0.0207	0.6612	11451	12803	11413.81
2445002	chr6	rs116713535	31241495	G	A	0.96	0.958	0.986	0.0719019692890779	0.0482	0.1354	11451	12803	11413.81
2416849	chr6	rs2844621	31241537	C	T	0.268	0.278	1.01	-0.0196008476550609	0.0212	0.3563	11451	12803	11413.81
2435438	chr6	rs34255701	31241600	G	A	0.768	0.766	0.99	-0.007296555232638	0.0226	0.7464	11451	12803	11413.81
2447335	chr6	rs2524084	31241639	A	G	0.536	0.537	1.0	-0.0115969858456632	0.0193	0.5482	11451	12803	11413.81
2419812	chr6	rs12525626	31241700	T	C	0.787	0.789	0.991	-0.009797842480111	0.0236	0.6762	11451	12803	11413.81
2429744	chr6	rs35028179	31241721	A	G	0.768	0.766	0.99	-0.0073972926304747	0.0226	0.7444	11451	12803	11413.81
2410811	chr6	rs2524083	31241737	C	T	0.889	0.884	0.991	0.0295976364389436	0.0302	0.3278	11451	12803	11413.81
2433369	chr6	rs2524082	31241761	A	T	0.565	0.569	0.99	-0.0046005663955682	0.0193	0.8098	11451	12803	11413.81
2431290	chr6	rs67058142	31241793	G	A	0.917	0.921	0.997	-0.0152963956259917	0.0352	0.6626	11451	12803	11413.81
2422803	chr6	rs74556631	31241812	T	G	0.94	0.947	1.0	-0.0591981397259644	0.041	0.1488	11451	12803	11413.81
2407751	chr6	rs566445737	31241837	C	T	0.267	0.278	1.01	-0.0198048272985997	0.0212	0.35	11451	12803	11413.81
2428259	chr6	rs34401425	31241916	T	C	0.769	0.766	0.99	-0.0073972926304747	0.0226	0.7433	11451	12803	11413.81
2414065	chr6	rs7764413	31242082	T	C	0.381	0.397	1.01	-0.0320997276601081	0.0195	0.1001	11451	12803	11413.81
2430063	chr6	rs2524080	31242089	A	T	0.173	0.178	1.01	-0.0106970095483354	0.0248	0.6654	11451	12803	11413.81
2445066	chr6	rs2844620	31242151	C	T	0.277	0.278	0.999	0.0017983819413794	0.0212	0.9331	11451	12803	11413.81
2425360	chr6	rs2524079	31242174	G	A	0.662	0.67	1.0	-0.0052035148315978	0.0206	0.802	11451	12803	11413.81
2443665	chr6	rs12111032	31242191	A	G	0.648	0.652	0.996	-0.0143017847108596	0.0199	0.4737	11451	12803	11413.81
2415728	chr6	rs2844619	31242223	C	G	0.197	0.202	1.01	-0.0128015918372089	0.0237	0.5878	11451	12803	11413.81
2427299	chr6	rs3132491	31242272	C	T	0.155	0.162	1.01	-0.009696862978864	0.026	0.7097	11451	12803	11413.81
2411092	chr6	rs2844618	31242439	C	T	0.89	0.885	0.981	0.0320992618599997	0.0304	0.2916	11451	12803	11413.81
2409351	chr6	rs12662096	31242445	T	C	0.944	0.941	0.99	0.0650009142174121	0.041	0.1125	11451	12803	11413.81
2435361	chr6	rs35989257	31242509	C	T	0.617	0.611	0.995	0.0215951374365897	0.0195	0.2694	11451	12803	11413.81
2410017	chr6	rs3132490	31242560	G	A	0.154	0.161	1.01	-0.0106970095483354	0.026	0.6818	11451	12803	11413.81
2438974	chr6	rs3132488	31242695	G	T	0.156	0.162	1.01	-0.0075987978753305	0.0259	0.7699	11451	12803	11413.81
2410557	chr6	rs12199223	31242731	T	A	0.93	0.939	1.01	-0.0515986041477272	0.0395	0.191	10904	12263	10870.33
2442941	chr6	rs9380232	31242741	T	C	0.786	0.788	0.992	-0.010302892995897	0.0235	0.6606	11451	12803	11413.81
2406599	chr6	rs3134745	31242762	C	T	0.87	0.867	0.993	0.0269047980491434	0.0285	0.345	11451	12803	11413.81
2413904	chr6	rs6930376	31242817	A	T	0.582	0.573	0.991	0.0218006299588528	0.0193	0.2569	11451	12803	11413.81
2412953	chr6	rs12192286	31242845	C	T	0.879	0.888	1.01	-0.039104719880761	0.0296	0.1858	11451	12803	11413.81
2441726	chr6	rs3130693	31242859	T	C	0.582	0.573	0.991	0.0218006299588528	0.0193	0.2571	11451	12803	11413.81
2408807	chr6	rs3134744	31242880	C	T	0.154	0.161	1.01	-0.0110002818588653	0.026	0.6726	11451	12803	11413.81
2435732	chr6	rs28481932	31242900	A	G	0.702	0.708	0.984	-0.0149004625639624	0.021	0.4783	11451	12803	11413.81
2424344	chr6	rs2844615	31242959	C	T	0.89	0.885	0.981	0.0323026073786261	0.0304	0.2888	11451	12803	11413.81
2419366	chr6	rs28722181	31243027	A	T	0.712	0.706	0.987	0.0086028888072678	0.021	0.6829	11451	12803	11413.81
2421875	chr6	rs9295968	31243092	T	C	0.786	0.788	0.992	-0.0105049846451474	0.0235	0.6551	11451	12803	11413.81
2437877	chr6	rs3132486	31243170	G	A	0.367	0.361	1.0	0.0134984841513417	0.0197	0.4936	11451	12803	11413.81
2427512	chr6	rs3130694	31243197	A	G	0.154	0.162	1.01	-0.0116981574124923	0.026	0.6537	11451	12803	11413.81
2432572	chr6	rs112149677	31243313	G	A	0.933	0.939	1.0	-0.0525045539821493	0.0385	0.1734	11451	12803	11413.81
2434428	chr6	rs9461680	31243347	C	T	0.712	0.706	0.986	0.0077995046323818	0.021	0.7093	11451	12803	11413.81
2419990	chr6	rs9468911	31243359	G	A	0.715	0.708	0.98	0.0076010387728197	0.0211	0.7203	11451	12803	11413.81
2434863	chr6	rs3132484	31243410	G	T	0.576	0.567	0.975	0.0238044133801613	0.0195	0.2204	11451	12803	11413.81
2418476	chr6	rs3132483	31243414	G	A	0.572	0.563	0.983	0.026398473854531	0.0194	0.1728	11451	12803	11413.81
2446107	chr6	rs3132482	31243420	G	A	0.495	0.491	0.999	0.016296487966892	0.0191	0.3947	11451	12803	11413.81
2437203	chr6	rs73390981	31243578	G	A	0.934	0.94	0.992	-0.050504132173768	0.0389	0.1944	11451	12803	11413.81
2445521	chr6	rs2524077	31243603	C	T	0.886	0.881	0.994	0.0461963268897065	0.0299	0.1226	11451	12803	11413.81
2443106	chr6	rs12234123	31243604	G	A	0.788	0.791	0.986	-0.0094040800752939	0.0237	0.6925	11451	12803	11413.81
2442521	chr6	rs115185769	31243605	T	C	0.957	0.962	0.982	-0.0754026560491867	0.0486	0.1212	11451	12803	11413.81
2406985	chr6	rs13200569	31243615	G	A	0.634	0.637	0.984	-0.010302892995897	0.0199	0.6049	11451	12803	11413.81
2423954	chr6	rs3931670	31243767	G	C	0.804	0.82	1.01	-0.0471964348309747	0.0243	0.05261	11451	12803	11413.81
2421810	chr6	rs2040748	31243785	G	T	0.809	0.825	1.01	-0.0511038386512114	0.0246	0.03772	11451	12803	11413.81
2429482	chr6	rs2524076	31243830	G	A	0.389	0.392	1.0	-0.001300845733048	0.0196	0.9474	11451	12803	11413.81
2431552	chr6	rs2524075	31243859	C	T	0.765	0.769	0.989	-0.007296555232638	0.0227	0.7481	11451	12803	11413.81
2445505	chr6	rs9394048	31243862	G	T	0.786	0.788	0.992	-0.0099998320783335	0.0235	0.6719	11451	12803	11413.81
2436491	chr6	rs3130696	31243884	G	A	0.765	0.769	0.989	-0.007296555232638	0.0227	0.749	11451	12803	11413.81
2446367	chr6	rs3094680	31243895	C	T	0.389	0.392	1.0	-0.001300845733048	0.0196	0.9486	11451	12803	11413.81
2422984	chr6	rs2844612	31243971	A	G	0.173	0.179	1.01	-0.0107980900995126	0.0248	0.6635	11451	12803	11413.81
2436892	chr6	rs2844611	31243979	T	A	0.173	0.179	1.01	-0.0107980900995126	0.0248	0.663	11451	12803	11413.81
2436678	chr6	rs2524074	31244021	G	A	0.173	0.179	1.01	-0.0111013930711739	0.0248	0.6549	11451	12803	11413.81
2429086	chr6	rs9394049	31244028	C	A	0.784	0.786	0.99	-0.0079011318962572	0.0234	0.7352	11451	12803	11413.81
2405818	chr6	rs9264731	31244068	G	A	0.155	0.162	1.01	-0.0114047880634385	0.026	0.6611	11451	12803	11413.81
2421310	chr6	rs13203895	31244082	C	T	0.895	0.903	1.02	-0.0318003125497978	0.0322	0.324	10904	12263	10870.33
2412830	chr6	rs111373731	31244151	T	C	0.908	0.918	1.0	-0.0654028946007014	0.0335	0.05134	11451	12803	11413.81
2439050	chr6	rs9264732	31244181	C	T	0.155	0.162	1.01	-0.0111013930711739	0.026	0.6683	11451	12803	11413.81
2408945	chr6	rs9264733	31244214	C	G	0.247	0.244	0.999	0.0199986865066891	0.022	0.3618	11451	12803	11413.81
2446499	chr6	rs9264734	31244230	A	C	0.172	0.178	0.977	-0.0092022107647994	0.0254	0.7169	11451	12803	11413.81
2416437	chr6	rs2524073	31244235	G	A	0.927	0.919	0.862	0.0487044462100383	0.0384	0.2052	11451	12803	11413.81
2434860	chr6	rs9264736	31244247	A	G	0.25	0.26	0.814	-0.0105049846451474	0.0242	0.6635	11451	12803	11413.81
2442954	chr6	rs9264737	31244249	T	C	0.245	0.256	0.82	-0.0165969709073694	0.0242	0.494	11451	12803	11413.81
2425713	chr6	rs9264738	31244261	C	A	0.186	0.196	0.915	-0.0105959392134034	0.0254	0.677	11451	12803	11413.81
2430048	chr6	rs111762561	31244298	A	G	0.908	0.918	1.0	-0.0652961413926661	0.0335	0.05157	11451	12803	11413.81
2428927	chr6	rs9264739	31244300	G	A	0.155	0.162	1.01	-0.0121029460677457	0.026	0.6427	11451	12803	11413.81
2415930	chr6	rs9264740	31244331	C	T	0.247	0.243	1.0	0.0195967237465575	0.022	0.3715	11451	12803	11413.81
2423448	chr6	rs9468913	31244332	C	T	0.943	0.94	0.987	0.0563047162104676	0.0406	0.1659	11451	12803	11413.81
2435665	chr6	rs112613205	31244436	C	G	0.908	0.918	1.0	-0.0652961413926661	0.0335	0.05162	11451	12803	11413.81
2413761	chr6	rs66736379	31244475	G	A	0.908	0.918	1.0	-0.0652961413926661	0.0335	0.05167	11451	12803	11413.81
2421058	chr6	rs2524070	31244520	G	A	0.868	0.862	0.993	0.0485996698360624	0.0284	0.0868	11451	12803	11413.81
2429165	chr6	rs67654505	31244571	G	C	0.908	0.918	1.0	-0.0654989822326957	0.0335	0.05067	11451	12803	11413.81
2446968	chr6	rs9264742	31244616	T	C	0.155	0.162	1.01	-0.0114958245134845	0.026	0.6571	11451	12803	11413.81
2415713	chr6	rs3930575	31244654	A	G	0.155	0.162	1.01	-0.0114958245134845	0.026	0.6569	11451	12803	11413.81
2420146	chr6	rs12209312	31244711	A	C	0.895	0.903	1.02	-0.0322959448008212	0.0322	0.3156	10904	12263	10870.33
2429360	chr6	rs6919310	31244716	A	T	0.784	0.786	0.988	-0.0067024110596754	0.0235	0.7749	11451	12803	11413.81
2429574	chr6	rs2524069	31244789	A	T	0.978	0.974	1.0	0.0818011606883997	0.0656	0.2122	10217	11771	10296.95
2414840	chr6	rs73392806	31244865	C	T	0.908	0.918	1.0	-0.0655950790984102	0.0335	0.05044	11451	12803	11413.81
2434657	chr6	rs6919908	31244960	T	C	0.16	0.167	1.01	-0.0142003494011414	0.0256	0.5805	11451	12803	11413.81
2414260	chr6	rs116553115	31244961	G	A	0.908	0.918	1.0	-0.0655950790984102	0.0335	0.0505	11451	12803	11413.81
2432145	chr6	rs2524068	31245061	G	T	0.868	0.862	0.993	0.0481042146741464	0.0284	0.08968	11451	12803	11413.81
2412784	chr6	rs9391714	31245080	G	A	0.846	0.841	0.991	0.0143958802837323	0.0266	0.5876	11451	12803	11413.81
2442114	chr6	rs112466811	31245177	G	C	0.908	0.919	0.999	-0.0659047873877183	0.0336	0.05003	11451	12803	11413.81
2416862	chr6	rs115031819	31245180	T	C	0.908	0.919	0.999	-0.0659047873877183	0.0336	0.04994	11451	12803	11413.81
2405849	chr6	rs114173373	31245182	A	G	0.908	0.919	0.999	-0.0659047873877183	0.0336	0.04998	11451	12803	11413.81
2434221	chr6	rs113744451	31245213	A	G	0.908	0.918	1.0	-0.0649972930239685	0.0336	0.05274	11451	12803	11413.81
2447756	chr6	rs9391715	31245214	T	C	0.784	0.786	0.988	-0.007095110875924	0.0234	0.7621	11451	12803	11413.81
2414559	chr6	rs59751510	31245309	C	A	0.908	0.918	1.0	-0.0636962093151305	0.0335	0.05728	11451	12803	11413.81
2424645	chr6	rs61172648	31245476	C	A	0.913	0.922	0.977	-0.0638027918527484	0.0348	0.06665	11451	12803	11413.81
2413303	chr6	rs9264745	31245478	G	A	0.155	0.162	1.01	-0.0115969858456632	0.026	0.6559	11451	12803	11413.81
2410582	chr6	rs10456057	31245534	A	G	0.913	0.923	1.02	-0.0622052453438987	0.0355	0.07931	10904	12263	10870.33
2444497	chr6	rs2853948	31245573	G	C	0.891	0.887	0.993	0.0333960906184285	0.0305	0.273	11451	12803	11413.81
2414201	chr6	rs9264749	31245620	C	T	0.155	0.162	1.01	-0.0115969858456632	0.026	0.6569	11451	12803	11413.81
2409778	chr6	rs6906846	31245736	A	G	0.269	0.268	1.0	0.0078987227933553	0.0214	0.7119	11451	12803	11413.81
2419639	chr6	rs2853947	31245796	C	T	0.965	0.962	0.999	0.064204090221786	0.0521	0.2174	10904	12263	10870.33
2439507	chr6	rs2524067	31245821	A	G	0.965	0.962	0.999	0.064204090221786	0.0521	0.2175	10904	12263	10870.33
2421397	chr6	rs77985136	31245931	T	A	0.908	0.918	1.0	-0.0646985339389367	0.0335	0.0535	11451	12803	11413.81
2440350	chr6	rs72855945	31246015	C	T	0.908	0.918	1.0	-0.0646985339389367	0.0335	0.05352	11451	12803	11413.81
2424638	chr6	rs66689394	31246095	T	C	0.908	0.918	1.0	-0.0643998640842381	0.0336	0.05531	11451	12803	11413.81
2429476	chr6	rs72855946	31246100	A	G	0.908	0.918	1.0	-0.0636002947429691	0.0336	0.05853	11451	12803	11413.81
2417649	chr6	rs73392819	31246119	T	C	0.908	0.918	1.0	-0.0644958553811008	0.0336	0.05469	11451	12803	11413.81
2423431	chr6	rs72855948	31246139	T	A	0.908	0.918	1.0	-0.0646985339389367	0.0336	0.05415	11451	12803	11413.81
2414404	chr6	rs67853874	31246177	G	A	0.908	0.918	1.0	-0.0649012535836979	0.0335	0.05284	11451	12803	11413.81
2415772	chr6	rs115330968	31246225	T	C	0.979	0.982	0.968	-0.0852964846220847	0.0789	0.2798	8518	10072	8597.95
2418842	chr6	rs113056286	31246253	T	C	0.908	0.918	1.0	-0.0648052233661156	0.0335	0.05331	11451	12803	11413.81
2417427	chr6	rs11967243	31246266	C	T	0.769	0.766	0.988	-0.0094040800752939	0.0227	0.6797	11451	12803	11413.81
2442148	chr6	rs2524065	31246324	A	C	0.965	0.962	0.998	0.064204090221786	0.0521	0.2175	10904	12263	10870.33
2433411	chr6	rs67772234	31246410	G	A	0.908	0.918	1.0	-0.0648052233661156	0.0335	0.0533	11451	12803	11413.81
2433068	chr6	rs111689981	31246450	T	C	0.908	0.918	1.0	-0.0648052233661156	0.0335	0.05337	11451	12803	11413.81
2440333	chr6	rs113475966	31246542	G	T	0.908	0.918	1.0	-0.0648052233661156	0.0335	0.05337	11451	12803	11413.81
2443642	chr6	rs28563838	31246598	C	G	0.785	0.787	0.989	-0.0084959889212643	0.0235	0.7172	11451	12803	11413.81
2421019	chr6	rs112161056	31246632	G	A	0.908	0.918	1.0	-0.0649972930239685	0.0335	0.05259	11451	12803	11413.81
2409790	chr6	rs112220608	31246668	A	G	0.908	0.918	1.0	-0.0649972930239685	0.0335	0.05261	11451	12803	11413.81
2406126	chr6	rs67394384	31246676	C	T	0.908	0.918	1.0	-0.0649972930239685	0.0335	0.05256	11451	12803	11413.81
2412629	chr6	rs7381988	31246703	G	A	0.171	0.179	1.01	-0.015895669405385	0.0249	0.5234	11451	12803	11413.81
2441963	chr6	rs146149514	31246732	G	A	0.963	0.961	0.979	0.0439977464776452	0.0524	0.4016	10461	11803	10418.83
2426083	chr6	rs72855954	31246969	A	G	0.867	0.875	0.998	-0.0243029385231735	0.0283	0.3912	11451	12803	11413.81
2421155	chr6	rs6912893	31246995	C	T	0.784	0.785	0.987	-0.0067024110596754	0.0235	0.7755	11451	12803	11413.81
2420575	chr6	rs7382297	31247067	T	G	0.154	0.162	1.01	-0.0116981574124923	0.026	0.6532	11451	12803	11413.81
2408218	chr6	rs75214491	31247097	T	C	0.959	0.956	0.982	0.0602010026907569	0.0476	0.2058	11451	12803	11413.81
2445795	chr6	rs4351259	31247108	G	A	0.908	0.918	1.0	-0.0649012535836979	0.0335	0.05286	11451	12803	11413.81
2419854	chr6	rs6457372	31247121	A	G	0.518	0.518	0.999	-0.0018016219466282	0.019	0.9267	11451	12803	11413.81
2417246	chr6	rs4386816	31247135	T	C	0.895	0.904	0.982	-0.0456042446050211	0.0319	0.1532	11451	12803	11413.81
2423910	chr6	rs7382307	31247149	A	G	0.154	0.162	1.01	-0.0117993392160431	0.026	0.6505	11451	12803	11413.81
2446224	chr6	rs6917363	31247169	G	A	0.518	0.518	0.999	-0.0018016219466282	0.019	0.9257	11451	12803	11413.81
2441495	chr6	rs2853946	31247203	A	T	0.756	0.759	1.0	0.0047984689115734	0.0222	0.8306	11451	12803	11413.81
2416925	chr6	rs56356836	31247267	C	T	0.845	0.84	0.986	0.0154992634469238	0.0266	0.5602	11451	12803	11413.81
2430662	chr6	rs7454812	31247281	T	G	0.908	0.918	1.0	-0.0649012535836979	0.0335	0.05279	11451	12803	11413.81
2433049	chr6	rs12216025	31247319	T	C	0.895	0.903	1.02	-0.0326988269632397	0.0322	0.3106	10904	12263	10870.33
2424371	chr6	rs7451915	31247356	G	T	0.908	0.918	1.0	-0.0649972930239685	0.0335	0.05263	11451	12803	11413.81
2406831	chr6	rs2844609	31247390	G	A	0.965	0.962	0.997	0.0636975426142417	0.0521	0.221	10904	12263	10870.33
2410594	chr6	rs2844608	31247414	C	T	0.568	0.573	0.993	-0.0145960053074092	0.0192	0.4462	11451	12803	11413.81
2408374	chr6	rs34950876	31247416	T	G	0.77	0.767	0.983	-0.0104039337153929	0.0227	0.6468	11451	12803	11413.81
2407340	chr6	rs12208888	31247430	C	T	0.895	0.903	1.02	-0.0326988269632397	0.0322	0.3104	10904	12263	10870.33
2419650	chr6	rs35438642	31247439	C	G	0.77	0.767	0.983	-0.0105049846451474	0.0227	0.6452	11451	12803	11413.81
2438354	chr6	rs2844607	31247441	C	T	0.661	0.654	0.983	0.00730326611012	0.0201	0.7164	11451	12803	11413.81
2439467	chr6	rs111496744	31247464	A	G	0.908	0.918	1.0	-0.0651040143320462	0.0335	0.05229	11451	12803	11413.81
2443064	chr6	rs111910807	31247494	C	T	0.908	0.918	1.0	-0.0651040143320462	0.0335	0.0523	11451	12803	11413.81
2446619	chr6	rs2853945	31247736	T	C	0.965	0.962	0.996	0.0641009254065236	0.0521	0.2186	10904	12263	10870.33
2441114	chr6	rs2853944	31247758	T	C	0.188	0.198	1.0	-0.0251024465608414	0.0241	0.2978	11451	12803	11413.81
2427661	chr6	rs7755686	31247796	G	C	0.94	0.947	0.999	-0.0608015124606624	0.0411	0.1395	11451	12803	11413.81
2406875	chr6	rs72855758	31247815	C	T	0.907	0.918	1.0	-0.0668986373554447	0.0335	0.04593	11451	12803	11413.81
2430978	chr6	rs2853943	31247871	T	C	0.674	0.672	0.985	0.0102968054773682	0.0204	0.6151	11451	12803	11413.81
2408866	chr6	rs17198616	31247964	T	C	0.837	0.835	0.98	0.0171029078996623	0.0257	0.5066	11451	12803	11413.81
2440597	chr6	rs9405016	31247998	T	C	0.845	0.84	0.988	0.0146028573839336	0.0266	0.5831	11451	12803	11413.81
2424733	chr6	rs17192274	31248033	A	G	0.769	0.767	0.986	-0.009797842480111	0.0227	0.6652	11451	12803	11413.81
2439493	chr6	rs17192281	31248075	G	A	0.937	0.934	0.986	0.0585990423029356	0.039	0.1327	11451	12803	11413.81
2407420	chr6	rs17192288	31248091	G	A	0.943	0.94	0.984	0.0560021901152849	0.0406	0.1682	11451	12803	11413.81
2417051	chr6	rs17192295	31248114	C	T	0.943	0.94	0.984	0.0560021901152849	0.0406	0.1682	11451	12803	11413.81
2415410	chr6	rs2524063	31248155	G	A	0.89	0.886	0.986	0.0350002811846215	0.0305	0.2509	11451	12803	11413.81
2440835	chr6	rs2853942	31248169	C	T	0.965	0.962	0.996	0.0641009254065236	0.0521	0.2189	10904	12263	10870.33
2427140	chr6	rs2524062	31248204	G	A	0.66	0.654	0.985	0.0077002766261879	0.0201	0.7002	11451	12803	11413.81
2422299	chr6	rs17192302	31248256	C	T	0.943	0.94	0.984	0.0558981756288099	0.0406	0.1687	11451	12803	11413.81
2416857	chr6	rs12529015	31248262	G	A	0.845	0.84	0.987	0.0147014028528927	0.0266	0.5791	11451	12803	11413.81
2409673	chr6	rs17192323	31248324	C	T	0.943	0.94	0.984	0.0558981756288099	0.0406	0.169	11451	12803	11413.81
2440256	chr6	rs17198664	31248382	C	T	0.937	0.934	0.985	0.0584952975902863	0.039	0.1336	11451	12803	11413.81
2414305	chr6	rs2844606	31248432	A	G	0.511	0.512	0.997	-0.0017014466397575	0.019	0.9298	11451	12803	11413.81
2417106	chr6	rs9264758	31248434	A	G	0.211	0.222	0.997	-0.0288007896057264	0.0231	0.2124	11451	12803	11413.81
2443290	chr6	rs9368669	31248493	T	C	0.845	0.839	0.986	0.0150954876453349	0.0266	0.5695	11451	12803	11413.81
2416025	chr6	rs9380234	31248568	G	A	0.845	0.839	0.986	0.0150954876453349	0.0266	0.5701	11451	12803	11413.81
2419511	chr6	rs2844605	31248591	A	C	0.511	0.512	0.997	-0.0017014466397575	0.019	0.9273	11451	12803	11413.81
2416880	chr6	rs9394050	31248643	G	A	0.777	0.779	0.982	-0.0038975857287134	0.0233	0.868	11451	12803	11413.81
2430218	chr6	rs17198685	31248648	C	T	0.908	0.918	1.0	-0.0654989822326957	0.0336	0.05103	11451	12803	11413.81
2430604	chr6	rs17198692	31248655	G	T	0.908	0.918	1.0	-0.0654989822326957	0.0336	0.05099	11451	12803	11413.81
2407454	chr6	rs9264759	31248678	T	C	0.271	0.275	0.999	-0.0081027387031859	0.0213	0.705	11451	12803	11413.81
2406866	chr6	rs17198706	31248693	C	G	0.943	0.94	0.984	0.0556995724703668	0.0407	0.1707	11451	12803	11413.81
2426213	chr6	rs79999451	31248736	G	A	0.954	0.958	0.997	-0.0740018239414889	0.0463	0.1099	11451	12803	11413.81
2409250	chr6	rs2524061	31248785	G	A	0.891	0.887	0.993	0.0343048036919902	0.0305	0.2598	11451	12803	11413.81
2426822	chr6	rs13208617	31248819	C	T	0.895	0.903	1.02	-0.0334016766340304	0.0322	0.3006	10904	12263	10870.33
2418935	chr6	rs58114162	31248825	C	T	0.943	0.94	0.984	0.0555955265008719	0.0407	0.1713	11451	12803	11413.81
2410029	chr6	rs9380235	31248886	C	T	0.783	0.784	0.984	-0.0062998021485279	0.0234	0.7897	11451	12803	11413.81
2440502	chr6	rs73728770	31248887	G	C	0.943	0.939	0.983	0.0565977011143899	0.0406	0.164	11451	12803	11413.81
2429375	chr6	rs2253487	31249127	G	A	0.558	0.56	0.984	-0.004701032558649	0.0192	0.8077	11451	12803	11413.81
2408067	chr6	rs9264761	31249132	A	T	0.152	0.159	1.01	-0.0116981574124923	0.0262	0.6547	11451	12803	11413.81
2438723	chr6	rs28367586	31249156	C	T	0.783	0.784	0.983	-0.0054045784588597	0.0235	0.8164	11451	12803	11413.81
2416274	chr6	rs9264763	31249196	A	C	0.152	0.159	1.01	-0.0116981574124923	0.0262	0.6553	11451	12803	11413.81
2433179	chr6	rs2253491	31249217	G	A	0.946	0.944	0.978	0.0203025023378308	0.0431	0.6377	10904	12263	10870.33
2448062	chr6	rs2853941	31249229	T	C	0.558	0.56	0.984	-0.0048015088161939	0.0192	0.8018	11451	12803	11413.81
2426475	chr6	rs35840219	31249267	G	C	0.901	0.899	0.956	-0.003596459514405	0.0323	0.9102	11451	12803	11413.81
2430116	chr6	rs73392854	31249326	A	G	0.942	0.939	0.981	0.0575044650684261	0.0406	0.1574	11451	12803	11413.81
2438357	chr6	rs9264764	31249398	T	C	0.56	0.561	0.985	-0.0057967688471774	0.0192	0.7627	11451	12803	11413.81
2429674	chr6	rs79738939	31249417	A	C	0.94	0.947	0.997	-0.0617052054366793	0.0412	0.1344	11451	12803	11413.81
2426868	chr6	rs9264765	31249478	A	G	0.56	0.561	0.985	-0.0058973552660839	0.0192	0.7599	11451	12803	11413.81
2409684	chr6	rs28732107	31249576	G	A	0.907	0.918	1.01	-0.0532952970582236	0.0345	0.1217	10904	12263	10870.33
2442242	chr6	rs35193884	31249611	G	A	0.922	0.918	0.95	0.0446960805488528	0.0358	0.2117	11451	12803	11413.81
2416163	chr6	rs111556359	31249637	T	A	0.954	0.958	0.991	-0.0766003062087967	0.0463	0.09821	11451	12803	11413.81
2431616	chr6	rs112734150	31249644	G	A	0.954	0.958	0.991	-0.0737003629299574	0.0463	0.1119	11451	12803	11413.81
2432603	chr6	rs2853940	31249732	T	C	0.582	0.58	0.992	0.0154007965760229	0.0193	0.4254	11451	12803	11413.81
2437579	chr6	rs7766156	31249790	C	G	0.815	0.819	0.998	0.0038027603329278	0.0247	0.8768	11451	12803	11413.81
2430013	chr6	rs7766452	31249792	G	A	0.965	0.962	0.997	0.0666955680382664	0.0523	0.2027	10904	12263	10870.33
2431437	chr6	rs9348859	31249977	C	T	0.453	0.465	0.997	-0.0343016316970211	0.0193	0.0749	11451	12803	11413.81
2417066	chr6	rs56193391	31250070	C	T	0.96	0.958	0.972	0.0690968660793263	0.0485	0.1544	11451	12803	11413.81
2436811	chr6	rs12662484	31250071	A	G	0.96	0.958	0.972	0.0690035380967296	0.0485	0.1549	11451	12803	11413.81
2411952	chr6	rs9264767	31250195	G	A	0.891	0.887	0.994	0.0350002811846215	0.0305	0.2509	11451	12803	11413.81
2416689	chr6	rs386575142	31250507	A	G	0.294	0.296	0.998	0.0096037361426946	0.0208	0.6457	11451	12803	11413.81
2423195	chr6	rs9468914	31250606	A	C	0.601	0.616	0.992	-0.0277001306422786	0.0196	0.1564	11451	12803	11413.81
2447070	chr6	rs2853939	31250642	T	C	0.294	0.296	0.998	0.0098018049722602	0.0208	0.6365	11451	12803	11413.81
2444202	chr6	rs35446580	31250796	T	C	0.828	0.83	0.988	-0.0331018715051171	0.0253	0.1911	11451	12803	11413.81
2445335	chr6	rs2524059	31250823	C	G	0.294	0.296	0.998	0.009504687014246	0.0208	0.6468	11451	12803	11413.81
2415233	chr6	rs2844603	31250854	A	G	0.294	0.296	0.998	0.0096037361426946	0.0208	0.6439	11451	12803	11413.81
2430674	chr6	rs114612857	31250876	C	G	0.927	0.923	0.993	0.0915029414613708	0.0361	0.01131	11451	12803	11413.81
2407888	chr6	rs9468917	31250918	C	T	0.673	0.693	0.994	-0.0584981343943099	0.0205	0.004206	11451	12803	11413.81
2415682	chr6	rs28367587	31250978	G	A	0.674	0.693	0.996	-0.0601003842529617	0.0204	0.003262	11451	12803	11413.81
2434094	chr6	rs28367588	31251003	G	A	0.674	0.693	0.996	-0.0598030843707537	0.0204	0.003435	11451	12803	11413.81
2411192	chr6	rs9461681	31251040	G	A	0.674	0.693	0.996	-0.0598030843707537	0.0204	0.003437	11451	12803	11413.81
2423301	chr6	rs34928629	31251079	G	T	0.943	0.94	0.985	0.103395586448221	0.0407	0.01101	11451	12803	11413.81
2410429	chr6	rs34626842	31251161	C	T	0.943	0.94	0.985	0.103395586448221	0.0407	0.01101	11451	12803	11413.81
2422435	chr6	rs3873374	31251311	T	C	0.674	0.693	0.996	-0.0598986354083514	0.0204	0.003379	11451	12803	11413.81
2433203	chr6	rs6921855	31251312	T	C	0.807	0.798	0.997	0.0285971749776749	0.0241	0.236	11451	12803	11413.81
2413854	chr6	rs3873375	31251360	C	T	0.674	0.693	0.996	-0.0598986354083514	0.0204	0.003364	11451	12803	11413.81
2414719	chr6	rs2253842	31251418	G	A	0.891	0.887	0.994	0.0350002811846215	0.0305	0.2506	11451	12803	11413.81
2422611	chr6	rs2394963	31251462	C	T	0.674	0.694	0.997	-0.0598986354083514	0.0204	0.003357	11451	12803	11413.81
2446532	chr6	rs2853938	31251477	T	C	0.294	0.296	0.998	0.0096037361426946	0.0208	0.6432	11451	12803	11413.81
2423404	chr6	rs12660083	31251523	C	T	0.919	0.919	0.99	0.0481042146741464	0.035	0.1692	11451	12803	11413.81
2413806	chr6	rs2394964	31251542	C	T	0.674	0.694	0.997	-0.0598986354083514	0.0204	0.003354	11451	12803	11413.81
2434168	chr6	rs2844602	31251576	C	T	0.891	0.887	0.994	0.0350002811846215	0.0305	0.2503	11451	12803	11413.81
2427353	chr6	rs6899660	31251643	A	G	0.807	0.798	0.998	0.0288012338056278	0.0241	0.2329	11451	12803	11413.81
2418906	chr6	rs76737289	31251760	C	T	0.94	0.947	0.999	-0.0611947843281922	0.0412	0.1376	11451	12803	11413.81
2438278	chr6	rs2524057	31251895	A	G	0.818	0.81	1.01	0.0645978943749456	0.0244	0.008227	11451	12803	11413.81
2413368	chr6	rs12189871	31251924	C	T	0.93	0.939	0.996	-0.0546990875223834	0.0397	0.169	10904	12263	10870.33
2423137	chr6	rs114529772	31251937	C	T	0.943	0.94	0.985	0.103395586448221	0.0407	0.01107	11451	12803	11413.81
2413235	chr6	rs115182712	31251954	A	G	0.927	0.923	0.993	0.0914025549733078	0.0361	0.01133	11451	12803	11413.81
2411060	chr6	rs114020623	31251962	C	T	0.927	0.923	0.993	0.0914025549733078	0.0361	0.01133	11451	12803	11413.81
2406836	chr6	rs115699806	31252031	A	G	0.927	0.923	0.994	0.0914025549733078	0.0361	0.01135	11451	12803	11413.81
2440497	chr6	rs2524056	31252216	A	C	0.891	0.887	0.994	0.0350968370374295	0.0305	0.2497	11451	12803	11413.81
2428450	chr6	rs2524055	31252237	A	C	0.891	0.887	0.994	0.0350002811846215	0.0305	0.2502	11451	12803	11413.81
2413968	chr6	rs114115450	31252388	G	A	0.943	0.94	0.985	0.103503793014661	0.0407	0.011	11451	12803	11413.81
2434032	chr6	rs2524054	31252396	A	C	0.152	0.159	1.01	-0.0114047880634385	0.0262	0.663	11451	12803	11413.81
2432232	chr6	rs115931507	31252406	T	C	0.927	0.923	0.994	0.0914025549733078	0.0361	0.01138	11451	12803	11413.81
2407779	chr6	rs386568878	31252469	T	G	0.294	0.296	0.998	0.0097027754613851	0.0208	0.6416	11451	12803	11413.81
2420210	chr6	rs115862431	31252521	C	T	0.943	0.94	0.985	0.10380130071374	0.0407	0.01079	11451	12803	11413.81
2439136	chr6	rs116281893	31252527	T	C	0.927	0.923	0.993	0.0915029414613708	0.0361	0.01127	11451	12803	11413.81
2411735	chr6	rs2853937	31252569	T	C	0.891	0.887	0.994	0.0350968370374295	0.0305	0.2491	11451	12803	11413.81
2429143	chr6	rs555968073	31252722	A	G	0.808	0.798	0.997	0.0291995144044279	0.0241	0.2268	11451	12803	11413.81
2437923	chr6	rs386622031	31252747	T	C	0.808	0.798	0.997	0.0291995144044279	0.0241	0.2268	11451	12803	11413.81
2420290	chr6	rs576938885	31252882	C	T	0.807	0.798	0.998	0.0291023874205329	0.0241	0.2279	11451	12803	11413.81
2426240	chr6	rs534659501	31252893	G	C	0.891	0.887	0.995	0.0350968370374295	0.0305	0.2486	11451	12803	11413.81
2426383	chr6	rs12191877	31252925	C	T	0.913	0.923	1.02	-0.0620988329318545	0.0355	0.07973	10904	12263	10870.33
2407562	chr6	rs116350468	31252951	G	T	0.927	0.923	0.994	0.0915029414613708	0.0361	0.01128	11451	12803	11413.81
2435612	chr6	rs115727572	31253034	T	G	0.927	0.923	0.994	0.0915029414613708	0.0361	0.01126	11451	12803	11413.81
2430795	chr6	rs28367591	31253097	G	A	0.734	0.747	1.0	-0.0501991563328521	0.0216	0.0201	11451	12803	11413.81
2425190	chr6	rs564888318	31253109	C	T	0.674	0.694	0.997	-0.0601959637034527	0.0204	0.003205	11451	12803	11413.81
2437997	chr6	rs35857242	31253121	T	C	0.894	0.896	0.979	-0.0120017335415971	0.031	0.6991	11451	12803	11413.81
2432416	chr6	rs9461684	31253444	C	T	0.933	0.939	1.0	-0.0519040071504222	0.0386	0.1788	11451	12803	11413.81
2413145	chr6	rs114206206	31253468	G	T	0.927	0.923	0.994	0.091302158406786	0.0361	0.01144	11451	12803	11413.81
2427835	chr6	rs114798972	31253514	C	T	0.927	0.923	0.994	0.091302158406786	0.0361	0.01145	11451	12803	11413.81
2447345	chr6	rs73728779	31253605	T	C	0.922	0.918	0.994	0.0918040404750372	0.035	0.008823	11451	12803	11413.81
2428582	chr6	rs73728781	31253619	C	T	0.922	0.918	0.994	0.0918040404750372	0.035	0.008817	11451	12803	11413.81
2430925	chr6	rs115370806	31253659	T	C	0.943	0.94	0.986	0.10380130071374	0.0407	0.01076	11451	12803	11413.81
2414650	chr6	rs114198295	31253667	A	G	0.943	0.94	0.986	0.10380130071374	0.0407	0.01074	11451	12803	11413.81
2442038	chr6	rs2844600	31253771	G	T	0.891	0.887	0.995	0.0350002811846215	0.0305	0.2507	11451	12803	11413.81
2410389	chr6	rs9468919	31253866	G	A	0.933	0.939	0.999	-0.052198967543594	0.0386	0.1764	11451	12803	11413.81
2424225	chr6	rs2853935	31253878	C	T	0.294	0.296	0.998	0.0096037361426946	0.0208	0.6438	11451	12803	11413.81
2417446	chr6	rs2853934	31253928	A	T	0.891	0.887	0.995	0.0350002811846215	0.0305	0.2509	11451	12803	11413.81
2439396	chr6	rs2524052	31253996	A	G	0.294	0.296	0.998	0.0096037361426946	0.0208	0.6439	11451	12803	11413.81
2443203	chr6	rs114214374	31254015	G	A	0.943	0.94	0.986	0.103900450280944	0.0407	0.01068	11451	12803	11413.81
2429588	chr6	rs2853933	31254088	T	C	0.294	0.296	0.998	0.0096037361426946	0.0208	0.645	11451	12803	11413.81
2429622	chr6	rs7754443	31254263	G	A	0.674	0.694	0.997	-0.0605040040910452	0.0204	0.003047	11451	12803	11413.81
2447783	chr6	rs59217589	31254280	T	A	0.927	0.923	0.994	0.0914025549733078	0.0361	0.01137	11451	12803	11413.81
2419184	chr6	rs58410461	31254299	A	C	0.927	0.923	0.994	0.0914025549733078	0.0361	0.01136	11451	12803	11413.81
2414965	chr6	rs58022700	31254334	C	T	0.927	0.923	0.994	0.0914025549733078	0.0361	0.01136	11451	12803	11413.81
2428308	chr6	rs59224028	31254353	G	A	0.943	0.94	0.986	0.103999590018485	0.0407	0.01068	11451	12803	11413.81
2422569	chr6	rs58860177	31254485	T	C	0.927	0.923	0.994	0.0915029414613708	0.0361	0.01132	11451	12803	11413.81
2441669	chr6	rs7754903	31254496	G	T	0.734	0.747	1.0	-0.0503043099097479	0.0216	0.01982	11451	12803	11413.81
2417110	chr6	rs2853932	31254497	C	A	0.891	0.887	0.995	0.0349037160078804	0.0305	0.2518	11451	12803	11413.81
2438936	chr6	rs56328367	31254594	T	C	0.927	0.923	0.994	0.0915029414613708	0.0361	0.01134	11451	12803	11413.81
2426025	chr6	rs55691061	31254604	C	T	0.943	0.94	0.986	0.104098719928313	0.0407	0.0106	11451	12803	11413.81
2445728	chr6	rs9380236	31254664	A	G	0.807	0.798	0.999	0.0291023874205329	0.0241	0.2262	11451	12803	11413.81
2408266	chr6	rs55822325	31254691	A	G	0.927	0.923	0.994	0.0914025549733078	0.0361	0.01135	11451	12803	11413.81
2423100	chr6	rs9368671	31254704	C	T	0.807	0.798	0.999	0.0291995144044279	0.0241	0.2257	11451	12803	11413.81
2428065	chr6	rs9468920	31254936	G	A	0.674	0.694	0.997	-0.0603977725486758	0.0204	0.003118	11451	12803	11413.81
2407494	chr6	rs2853931	31255007	C	T	0.294	0.296	0.998	0.009197572354042	0.0208	0.6574	11451	12803	11413.81
2424783	chr6	rs13214872	31255008	C	G	0.913	0.923	1.02	-0.0625032603532887	0.0355	0.07798	10904	12263	10870.33
2447427	chr6	rs72861464	31255063	A	G	0.807	0.798	0.999	0.0291995144044279	0.0241	0.225	11451	12803	11413.81
2433067	chr6	rs9468921	31255081	A	G	0.674	0.694	0.997	-0.0603977725486758	0.0204	0.003094	11451	12803	11413.81
2444274	chr6	rs57599285	31255183	C	T	0.927	0.923	0.994	0.0915029414613708	0.0361	0.01133	11451	12803	11413.81
2424751	chr6	rs16899147	31255201	A	G	0.807	0.798	1.0	0.0291995144044279	0.0241	0.2243	11451	12803	11413.81
2413139	chr6	rs57742463	31255210	C	A	0.927	0.923	0.994	0.0915029414613708	0.0361	0.01135	11451	12803	11413.81
2425548	chr6	rs9468922	31255286	G	A	0.668	0.688	0.999	-0.0577986187273719	0.0203	0.004465	11451	12803	11413.81
2415141	chr6	rs72861465	31255344	G	A	0.807	0.798	1.0	0.029296631955588	0.0241	0.2241	11451	12803	11413.81
2415195	chr6	rs2853930	31255424	A	C	0.891	0.887	0.996	0.0347974835421732	0.0305	0.2526	11451	12803	11413.81
2421180	chr6	rs2853929	31255434	C	T	0.891	0.887	0.996	0.0347974835421732	0.0305	0.2526	11451	12803	11413.81
2418671	chr6	rs114598080	31255442	G	A	0.927	0.923	0.994	0.0915029414613708	0.0361	0.01135	11451	12803	11413.81
2409769	chr6	rs55825863	31255465	C	A	0.927	0.923	0.994	0.0915029414613708	0.0361	0.01132	11451	12803	11413.81
2446110	chr6	rs2524051	31255500	A	G	0.891	0.887	0.996	0.0347974835421732	0.0305	0.2531	11451	12803	11413.81
2438777	chr6	rs9468923	31255522	T	C	0.674	0.694	0.997	-0.0605040040910452	0.0204	0.003059	11451	12803	11413.81
2445272	chr6	rs56184612	31255523	A	G	0.927	0.923	0.994	0.0915029414613708	0.0361	0.01137	11451	12803	11413.81
2437912	chr6	rs2524050	31255541	T	C	0.891	0.887	0.996	0.0349037160078804	0.0305	0.2523	11451	12803	11413.81
2420303	chr6	rs75584970	31255579	G	A	0.94	0.947	1.0	-0.0615031325940498	0.0412	0.1354	11451	12803	11413.81
2416267	chr6	rs28616643	31255651	G	T	0.908	0.919	1.0	-0.0659047873877183	0.0336	0.05012	11451	12803	11413.81
2420247	chr6	rs28577989	31255762	A	C	0.939	0.945	0.982	-0.0769998418888678	0.0408	0.05915	11451	12803	11413.81
2409121	chr6	rs28506073	31255809	A	G	0.933	0.939	0.996	-0.0513985630860003	0.0386	0.1831	11451	12803	11413.81
2427030	chr6	rs55918251	31255811	A	G	0.927	0.923	0.994	0.0915029414613708	0.0361	0.01138	11451	12803	11413.81
2433455	chr6	rs2524049	31255953	C	G	0.819	0.81	1.01	0.0645041455467373	0.0244	0.008323	11451	12803	11413.81
2432711	chr6	rs2844599	31256005	G	C	0.891	0.887	0.996	0.0350002811846215	0.0304	0.2507	11451	12803	11413.81
2435745	chr6	rs17198727	31256013	C	T	0.807	0.798	1.0	0.029296631955588	0.0241	0.2233	11451	12803	11413.81
2408941	chr6	rs55994500	31256050	G	A	0.944	0.94	0.986	0.104396050710996	0.0407	0.01036	11451	12803	11413.81
2426351	chr6	rs17192393	31256065	C	G	0.927	0.923	0.994	0.0914025549733078	0.0361	0.01142	11451	12803	11413.81
2448045	chr6	rs75009018	31256083	A	C	0.94	0.947	1.0	-0.0615988462189574	0.0411	0.1345	11451	12803	11413.81
2416718	chr6	rs17192407	31256519	A	G	0.944	0.94	0.986	0.104396050710996	0.0407	0.01036	11451	12803	11413.81
2443262	chr6	rs2524048	31256561	T	C	0.891	0.887	0.996	0.0350968370374295	0.0304	0.2492	11451	12803	11413.81
2422068	chr6	rs2524047	31256591	A	G	0.891	0.887	0.996	0.0350968370374295	0.0304	0.2491	11451	12803	11413.81
2439586	chr6	rs9366776	31256630	G	A	0.807	0.798	1.0	0.029296631955588	0.024	0.2226	11451	12803	11413.81
2437796	chr6	rs17192421	31256693	T	C	0.927	0.923	0.994	0.0912017517597817	0.0362	0.01169	11451	12803	11413.81
2446321	chr6	rs17192428	31256697	C	T	0.944	0.94	0.986	0.104603228988645	0.0407	0.01025	11451	12803	11413.81
2406531	chr6	rs17198776	31256732	C	T	0.928	0.923	0.994	0.0911013350302702	0.0362	0.01175	11451	12803	11413.81
2444185	chr6	rs17198783	31256746	T	C	0.928	0.923	0.993	0.0933992642585498	0.0362	0.00993	11451	12803	11413.81
2422379	chr6	rs2524044	31256753	T	G	0.819	0.81	1.01	0.0645041455467373	0.0244	0.008374	11451	12803	11413.81
2420409	chr6	rs10947169	31256916	T	C	0.807	0.798	1.0	0.029403450369242	0.024	0.2213	11451	12803	11413.81
2433375	chr6	rs2844597	31256923	G	T	0.891	0.887	0.996	0.0350968370374295	0.0304	0.249	11451	12803	11413.81
2447589	chr6	rs114015300	31256965	C	A	0.928	0.923	0.995	0.0912017517597817	0.0362	0.01171	11451	12803	11413.81
2417281	chr6	rs115007911	31256982	C	A	0.928	0.923	0.995	0.0912017517597817	0.0362	0.01173	11451	12803	11413.81
2406445	chr6	rs2524043	31257012	A	G	0.891	0.887	0.996	0.0352030377085245	0.0304	0.2477	11451	12803	11413.81
2439246	chr6	rs4628144	31257104	T	C	0.674	0.694	0.998	-0.0605996221289296	0.0204	0.002989	11451	12803	11413.81
2421534	chr6	rs115226524	31257120	T	C	0.928	0.923	0.994	0.0912017517597817	0.0362	0.01177	11451	12803	11413.81
2427948	chr6	rs2524042	31257160	C	G	0.819	0.81	1.01	0.0641009254065236	0.0245	0.008802	11451	12803	11413.81
2412167	chr6	rs115482903	31257198	G	A	0.928	0.925	0.987	0.0891000275729308	0.0366	0.01481	11451	12803	11413.81
2406594	chr6	rs116736925	31257229	G	A	0.929	0.925	0.977	0.0903981354433043	0.0368	0.01401	11451	12803	11413.81
2432942	chr6	rs114198603	31257231	A	C	0.945	0.942	0.97	0.104801359359076	0.0415	0.01156	11451	12803	11413.81
2418025	chr6	rs35734933	31257247	T	G	0.828	0.83	0.991	-0.0340015566760147	0.0253	0.1794	11451	12803	11413.81
2434781	chr6	rs115504545	31257251	A	G	0.928	0.924	0.989	0.0912017517597817	0.0364	0.0122	11451	12803	11413.81
2411225	chr6	rs114526113	31257285	T	C	0.944	0.94	0.986	0.103296386808865	0.0408	0.01141	11451	12803	11413.81
2420248	chr6	rs80253433	31257289	G	A	0.94	0.947	1.0	-0.0615988462189574	0.0411	0.1345	11451	12803	11413.81
2441403	chr6	rs2844596	31257376	G	A	0.891	0.887	0.996	0.0352030377085245	0.0304	0.248	11451	12803	11413.81
2423583	chr6	rs74808880	31257396	G	C	0.94	0.947	1.0	-0.0615988462189574	0.0411	0.1346	11451	12803	11413.81
2447278	chr6	rs116337797	31257422	G	A	0.928	0.924	0.995	0.0903981354433043	0.0362	0.01252	11451	12803	11413.81
2443390	chr6	rs115466387	31257495	C	G	0.944	0.94	0.986	0.103602972082549	0.0408	0.01111	11451	12803	11413.81
2434211	chr6	rs2853928	31257511	A	C	0.153	0.161	1.01	-0.0132980281439898	0.0261	0.6111	11451	12803	11413.81
2437335	chr6	rs115651636	31257533	T	C	0.928	0.924	0.995	0.0903981354433043	0.0362	0.01254	11451	12803	11413.81
2425453	chr6	rs116095150	31257549	T	C	0.944	0.94	0.986	0.103602972082549	0.0408	0.01112	11451	12803	11413.81
2447853	chr6	rs2853927	31257591	C	T	0.891	0.887	0.997	0.0352030377085245	0.0304	0.2475	11451	12803	11413.81
2432781	chr6	rs114110521	31257617	G	A	0.928	0.924	0.995	0.0903981354433043	0.0362	0.01256	11451	12803	11413.81
2419167	chr6	rs3900938	31257622	T	C	0.736	0.749	1.0	-0.052198967543594	0.0216	0.01574	11451	12803	11413.81
2446882	chr6	rs2524040	31257625	T	C	0.294	0.296	0.998	0.0090984829852593	0.0208	0.6622	11451	12803	11413.81
2439228	chr6	rs114047638	31257666	A	C	0.944	0.94	0.986	0.103602972082549	0.0408	0.01112	11451	12803	11413.81
2416958	chr6	rs77546204	31257718	G	A	0.94	0.947	1.0	-0.0615031325940498	0.0411	0.1351	11451	12803	11413.81
2429225	chr6	rs116422780	31257732	T	C	0.944	0.94	0.986	0.10380130071374	0.0408	0.01101	11451	12803	11413.81
2438972	chr6	rs115867506	31257755	C	A	0.944	0.94	0.986	0.10380130071374	0.0408	0.01103	11451	12803	11413.81
2434345	chr6	rs114338776	31257795	A	G	0.944	0.94	0.986	0.103702141314926	0.0408	0.01105	11451	12803	11413.81
2412741	chr6	rs115328172	31257858	C	T	0.944	0.94	0.986	0.10380130071374	0.0408	0.01104	11451	12803	11413.81
2414920	chr6	rs117468183	31257993	T	A	0.944	0.94	0.986	0.10380130071374	0.0408	0.01104	11451	12803	11413.81
2409336	chr6	rs115545796	31258036	A	C	0.928	0.924	0.995	0.0903981354433043	0.0362	0.0125	11451	12803	11413.81
2445218	chr6	rs16899166	31258096	C	T	0.944	0.94	0.986	0.10380130071374	0.0408	0.01103	11451	12803	11413.81
2422251	chr6	rs2524039	31258226	A	G	0.819	0.81	1.01	0.0641009254065236	0.0245	0.008725	11451	12803	11413.81
2408035	chr6	rs2844595	31258255	G	C	0.294	0.296	0.998	0.0090984829852593	0.0208	0.6628	11451	12803	11413.81
2421030	chr6	rs116741676	31258357	A	G	0.944	0.94	0.986	0.104098719928313	0.0409	0.01084	11451	12803	11413.81
2421758	chr6	rs117201909	31258367	G	A	0.944	0.94	0.985	0.103999590018485	0.0409	0.01097	11451	12803	11413.81
2409141	chr6	rs114093160	31258371	G	A	0.928	0.924	0.992	0.0922965524785719	0.0363	0.01105	11451	12803	11413.81
2441663	chr6	rs2844594	31258393	G	A	0.875	0.869	0.992	0.0456996792509903	0.029	0.1148	11451	12803	11413.81
2413858	chr6	rs115864648	31258410	A	T	0.944	0.941	0.986	0.104098719928313	0.0409	0.01088	11451	12803	11413.81
2428404	chr6	rs116507979	31258413	T	G	0.944	0.941	0.986	0.104098719928313	0.0409	0.0109	11451	12803	11413.81
2420191	chr6	rs114818416	31258500	C	A	0.944	0.941	0.986	0.103702141314926	0.0409	0.0112	11451	12803	11413.81
2435663	chr6	rs114393491	31258570	G	T	0.944	0.94	0.987	0.10380130071374	0.0409	0.01106	11451	12803	11413.81
2415582	chr6	rs16899168	31258687	G	A	0.881	0.877	0.976	0.023198814502523	0.0294	0.4305	11451	12803	11413.81
2426767	chr6	rs117797246	31258828	T	A	0.944	0.94	0.987	0.10380130071374	0.0408	0.011	11451	12803	11413.81
2446917	chr6	rs9468925	31258837	G	A	0.612	0.629	0.998	-0.0296966117368367	0.0196	0.1307	11451	12803	11413.81
2410323	chr6	rs2256583	31258846	T	C	0.819	0.81	1.01	0.064204090221786	0.0245	0.008699	11451	12803	11413.81
2428171	chr6	rs3873377	31258868	T	C	0.807	0.797	1.0	0.029296631955588	0.024	0.222	11451	12803	11413.81
2408494	chr6	rs3906269	31258968	G	A	0.674	0.694	0.998	-0.0608015124606624	0.0204	0.002913	11451	12803	11413.81
2424277	chr6	rs78950083	31258986	T	C	0.928	0.924	0.995	0.0901971304175018	0.0362	0.01278	11451	12803	11413.81
2413686	chr6	rs79954546	31258987	G	A	0.944	0.94	0.987	0.10380130071374	0.0408	0.01101	11451	12803	11413.81
2439470	chr6	rs16899170	31259017	T	C	0.928	0.924	0.995	0.0903981354433043	0.0362	0.01263	11451	12803	11413.81
2434493	chr6	rs1819788	31259137	T	C	0.891	0.887	0.998	0.0353961009469877	0.0304	0.2446	11451	12803	11413.81
2435108	chr6	rs35667233	31259269	T	C	0.928	0.924	0.995	0.0903981354433043	0.0362	0.01262	11451	12803	11413.81
2415034	chr6	rs35401506	31259332	T	C	0.928	0.924	0.995	0.0903981354433043	0.0362	0.01262	11451	12803	11413.81
2419550	chr6	rs36060788	31259338	A	G	0.928	0.924	0.995	0.0903981354433043	0.0362	0.01263	11451	12803	11413.81
2428837	chr6	rs28367595	31259387	G	A	0.668	0.688	0.999	-0.0582013104087528	0.0203	0.004196	11451	12803	11413.81
2425154	chr6	rs35870025	31259435	C	T	0.928	0.924	0.995	0.0902976379807806	0.0362	0.01265	11451	12803	11413.81
2427095	chr6	rs34743644	31259443	C	T	0.928	0.924	0.995	0.0902976379807806	0.0362	0.01265	11451	12803	11413.81
2438715	chr6	rs116506525	31259458	T	C	0.928	0.924	0.995	0.0902976379807806	0.0362	0.01266	11451	12803	11413.81
2407155	chr6	rs116030808	31259495	A	G	0.928	0.924	0.995	0.0902976379807806	0.0362	0.01268	11451	12803	11413.81
2405989	chr6	rs2524164	31259531	C	A	0.891	0.887	0.998	0.0353961009469877	0.0304	0.2438	11451	12803	11413.81
2433081	chr6	rs115175858	31259543	T	C	0.928	0.924	0.995	0.0902976379807806	0.0362	0.01268	11451	12803	11413.81
2416354	chr6	rs2524163	31259579	C	T	0.294	0.296	0.998	0.0089993837968006	0.0208	0.6648	11451	12803	11413.81
2426403	chr6	rs114454776	31259605	G	A	0.928	0.924	0.995	0.0908000243264389	0.0362	0.01225	11451	12803	11413.81
2415948	chr6	rs115106318	31259704	A	G	0.928	0.924	0.995	0.0908000243264389	0.0362	0.01228	11451	12803	11413.81
2442559	chr6	rs34332804	31259729	G	C	0.928	0.924	0.995	0.0908000243264389	0.0362	0.01228	11451	12803	11413.81
2441349	chr6	rs2524162	31259750	C	T	0.831	0.834	0.993	0.0014988761237359	0.0256	0.9542	11451	12803	11413.81
2417526	chr6	rs2524161	31259798	C	G	0.294	0.296	0.998	0.0089993837968006	0.0208	0.6643	11451	12803	11413.81
2424988	chr6	rs34254374	31259834	T	G	0.928	0.924	0.995	0.0906995672466416	0.0363	0.0124	11451	12803	11413.81
2430162	chr6	rs35206735	31259837	G	A	0.928	0.924	0.995	0.0906995672466416	0.0363	0.01235	11451	12803	11413.81
2448000	chr6	rs2524160	31259854	G	A	0.891	0.887	0.998	0.0353961009469877	0.0304	0.2444	11451	12803	11413.81
2425641	chr6	rs114500903	31259869	T	C	0.928	0.924	0.994	0.0903981354433043	0.0363	0.01268	11451	12803	11413.81
2443953	chr6	rs116452682	31259870	G	A	0.928	0.924	0.993	0.0881024482215457	0.0364	0.01537	11451	12803	11413.81
2421710	chr6	rs6916525	31259902	A	G	0.807	0.797	1.0	0.0291023874205329	0.024	0.2256	11451	12803	11413.81
2411231	chr6	rs2524159	31259930	A	G	0.294	0.296	0.998	0.0089993837968006	0.0208	0.6649	11451	12803	11413.81
2427499	chr6	rs6939681	31259952	T	G	0.807	0.797	1.0	0.0291023874205329	0.024	0.2254	11451	12803	11413.81
2437523	chr6	rs34925694	31259955	A	G	0.928	0.924	0.995	0.0905991000742056	0.0362	0.01244	11451	12803	11413.81
2437496	chr6	rs34505728	31260004	C	A	0.928	0.924	0.995	0.0905991000742056	0.0362	0.01246	11451	12803	11413.81
2420804	chr6	rs35298376	31260040	T	G	0.928	0.924	0.995	0.0904986228071027	0.0362	0.01251	11451	12803	11413.81
2434629	chr6	rs35389342	31260049	T	C	0.928	0.924	0.995	0.0904986228071027	0.0362	0.01251	11451	12803	11413.81
2430901	chr6	rs35235581	31260105	G	A	0.928	0.924	0.995	0.0904986228071027	0.0362	0.01253	11451	12803	11413.81
2429169	chr6	rs115464798	31260128	G	A	0.937	0.939	0.944	0.0344014267173323	0.04	0.3888	11451	12803	11413.81
2446176	chr6	rs114392121	31260185	T	C	0.928	0.924	0.995	0.0904986228071027	0.0362	0.01252	11451	12803	11413.81
2407922	chr6	rs115042633	31260201	T	A	0.928	0.924	0.995	0.0904986228071027	0.0362	0.01253	11451	12803	11413.81
2414318	chr6	rs9468926	31260218	C	T	0.668	0.689	0.999	-0.0582013104087528	0.0203	0.004191	11451	12803	11413.81
2441588	chr6	rs28367597	31260262	C	G	0.734	0.747	1.0	-0.0507039943747058	0.0216	0.01877	11451	12803	11413.81
2422141	chr6	rs2524157	31260331	G	C	0.294	0.296	0.998	0.0089993837968006	0.0208	0.6661	11451	12803	11413.81
2423168	chr6	rs9357122	31260345	T	C	0.807	0.797	1.0	0.0289955368412525	0.024	0.226	11451	12803	11413.81
2408025	chr6	rs2524156	31260397	A	G	0.294	0.296	0.998	0.0089993837968006	0.0208	0.6666	11451	12803	11413.81
2433422	chr6	rs117127791	31260398	A	G	0.928	0.924	0.996	0.0904986228071027	0.0362	0.01254	11451	12803	11413.81
2431129	chr6	rs114601215	31260462	C	G	0.928	0.924	0.996	0.0904986228071027	0.0362	0.01255	11451	12803	11413.81
2431823	chr6	rs9394051	31260569	G	C	0.807	0.797	1.0	0.0289955368412525	0.024	0.2261	11451	12803	11413.81
2432175	chr6	rs114489270	31260583	T	C	0.928	0.924	0.996	0.0904986228071027	0.0362	0.01257	11451	12803	11413.81
2443542	chr6	rs116548532	31260594	T	G	0.928	0.924	0.996	0.0904986228071027	0.0362	0.01258	11451	12803	11413.81
2440970	chr6	rs116537416	31260633	T	C	0.928	0.924	0.996	0.0904986228071027	0.0362	0.01258	11451	12803	11413.81
2436482	chr6	rs9394052	31260708	C	T	0.807	0.797	1.0	0.0289955368412525	0.024	0.2262	11451	12803	11413.81
2414120	chr6	rs2524155	31260739	A	G	0.891	0.887	0.999	0.0356952753244514	0.0304	0.2406	11451	12803	11413.81
2417409	chr6	rs60582327	31260888	G	A	0.933	0.939	0.994	-0.0517039049923374	0.0387	0.181	11451	12803	11413.81
2432898	chr6	rs55993314	31261056	C	T	0.928	0.924	0.996	0.0903981354433043	0.0362	0.01262	11451	12803	11413.81
2420321	chr6	rs3906276	31261084	T	A	0.674	0.694	0.998	-0.0608971589513062	0.0204	0.00288	11451	12803	11413.81
2443715	chr6	rs16899178	31261137	C	T	0.928	0.924	0.996	0.0903981354433043	0.0362	0.01263	11451	12803	11413.81
2437071	chr6	rs2524154	31261173	C	T	0.891	0.887	0.999	0.0356952753244514	0.0304	0.2402	11451	12803	11413.81
2406523	chr6	rs2213140	31261185	T	C	0.294	0.296	0.998	0.0089993837968006	0.0208	0.6652	11451	12803	11413.81
2446851	chr6	rs2243866	31261196	G	A	0.294	0.296	0.998	0.0089993837968006	0.0208	0.6651	11451	12803	11413.81
2421599	chr6	rs75652792	31261221	G	A	0.94	0.947	1.0	-0.0615031325940498	0.0411	0.1347	11451	12803	11413.81
2412359	chr6	rs2243868	31261276	A	G	0.294	0.296	0.998	0.0089993837968006	0.0208	0.6663	11451	12803	11413.81
2434511	chr6	rs56409019	31261358	C	G	0.928	0.924	0.996	0.0903981354433043	0.0362	0.01266	11451	12803	11413.81
2435156	chr6	rs55793836	31261393	C	T	0.928	0.924	0.996	0.0903981354433043	0.0362	0.01266	11451	12803	11413.81
2448072	chr6	rs9295969	31261470	G	A	0.807	0.797	1.0	0.0289955368412525	0.024	0.2256	11451	12803	11413.81
2433062	chr6	rs34504767	31261492	C	T	0.928	0.924	0.996	0.0903981354433043	0.0362	0.01264	11451	12803	11413.81
2414393	chr6	rs115748458	31261570	T	G	0.928	0.924	0.996	0.0904986228071027	0.0363	0.01254	11451	12803	11413.81
2430175	chr6	rs116134275	31261571	T	C	0.928	0.924	0.996	0.0904986228071027	0.0363	0.01254	11451	12803	11413.81
2437634	chr6	rs35742578	31261645	G	A	0.928	0.924	0.996	0.0904986228071027	0.0363	0.01255	11451	12803	11413.81
2409130	chr6	rs34932440	31261664	C	T	0.944	0.941	0.987	0.104296950272621	0.0409	0.01078	11451	12803	11413.81
2425432	chr6	rs35196124	31261777	A	T	0.928	0.924	0.996	0.0903981354433043	0.0363	0.01269	11451	12803	11413.81
2440705	chr6	rs35933419	31261781	A	G	0.928	0.924	0.996	0.0903981354433043	0.0363	0.01267	11451	12803	11413.81
2414324	chr6	rs114265643	31261851	C	T	0.928	0.924	0.996	0.0902976379807806	0.0362	0.01275	11451	12803	11413.81
2443963	chr6	rs2524152	31261929	C	T	0.819	0.811	1.01	0.064297867182731	0.0244	0.008505	11451	12803	11413.81
2441675	chr6	rs35611056	31261956	A	G	0.928	0.924	0.996	0.0902976379807806	0.0363	0.01275	11451	12803	11413.81
2426757	chr6	rs2524151	31261959	G	A	0.891	0.887	0.999	0.0356952753244514	0.0304	0.24	11451	12803	11413.81
2441559	chr6	rs34187356	31261983	T	C	0.928	0.924	0.996	0.0902976379807806	0.0363	0.01277	11451	12803	11413.81
2425570	chr6	rs56042166	31262024	A	G	0.928	0.924	0.996	0.0902976379807806	0.0363	0.01278	11451	12803	11413.81
2441079	chr6	rs3873379	31262169	T	C	0.674	0.694	0.998	-0.0608971589513062	0.0204	0.002865	11451	12803	11413.81
2409624	chr6	rs3873380	31262438	C	T	0.683	0.693	0.996	-0.0255024404124231	0.0205	0.2145	11451	12803	11413.81
2442714	chr6	rs115971093	31262439	G	A	0.979	0.982	0.965	-0.0875970029805156	0.0791	0.2682	8518	10072	8597.95
2410271	chr6	rs9348863	31262461	T	C	0.806	0.797	1.01	0.0288012338056278	0.0239	0.2285	11451	12803	11413.81
2414622	chr6	rs2524150	31262650	T	A	0.819	0.811	1.01	0.064204090221786	0.0245	0.008668	11451	12803	11413.81
2415932	chr6	rs2524149	31262651	C	T	0.819	0.811	1.01	0.064204090221786	0.0245	0.008663	11451	12803	11413.81
2444918	chr6	rs115667045	31262717	T	A	0.944	0.94	0.894	0.113400111327533	0.0426	0.007822	11451	12803	11413.81
2444012	chr6	rs76343304	31262727	C	T	0.884	0.887	0.945	0.0226026252094292	0.0307	0.4609	11451	12803	11413.81
2420109	chr6	rs114899495	31262761	C	T	0.95	0.947	0.852	0.107202817577013	0.0462	0.02047	11451	12803	11413.81
2436283	chr6	rs2524148	31262770	T	G	0.892	0.888	0.99	0.0332993704009261	0.0307	0.2774	11451	12803	11413.81
2417596	chr6	rs2524147	31262781	G	A	0.832	0.824	0.978	0.0644010116835795	0.0255	0.01149	11451	12803	11413.81
2443019	chr6	rs2524146	31262783	T	C	0.833	0.826	0.975	0.0638007490506618	0.0256	0.01257	11451	12803	11413.81
2429145	chr6	rs9357123	31262869	G	A	0.82	0.81	1.01	0.0278972284172359	0.0247	0.258	11451	12803	11413.81
2410260	chr6	rs116405890	31262870	C	T	0.928	0.924	0.997	0.0898041402600461	0.0363	0.01329	11451	12803	11413.81
2428849	chr6	rs3906273	31262923	G	A	0.801	0.804	0.995	0.0068961666878413	0.024	0.7745	11451	12803	11413.81
2415729	chr6	rs3906272	31262924	C	T	0.873	0.88	1.0	-0.0484972070855493	0.029	0.09488	11451	12803	11413.81
2407030	chr6	rs115219503	31262959	T	C	0.928	0.924	0.997	0.0897035830817786	0.0363	0.01334	11451	12803	11413.81
2437598	chr6	rs9468928	31263043	A	G	0.801	0.804	0.995	0.0066975214477213	0.024	0.7802	11451	12803	11413.81
2438280	chr6	rs2853926	31263051	A	G	0.75	0.751	1.0	9.99950003332973e-05	0.0221	0.9965	11451	12803	11413.81
2406304	chr6	rs9468929	31263216	G	A	0.873	0.88	1.0	-0.0484972070855493	0.029	0.09495	11451	12803	11413.81
2415461	chr6	rs3873381	31263231	T	G	0.806	0.797	1.01	0.0291023874205329	0.0239	0.2248	11451	12803	11413.81
2431533	chr6	rs3873382	31263256	A	G	0.806	0.797	1.01	0.0288012338056278	0.0239	0.2284	11451	12803	11413.81
2426535	chr6	rs28732109	31263297	G	A	0.873	0.88	0.999	-0.0476997588774203	0.029	0.1002	11451	12803	11413.81
2422841	chr6	rs115973915	31263349	C	A	0.928	0.924	0.994	0.0904986228071027	0.0364	0.01282	11451	12803	11413.81
2428870	chr6	rs2524144	31263350	G	A	0.877	0.871	1.0	0.0467977043485401	0.029	0.1064	11451	12803	11413.81
2423197	chr6	rs28732110	31263369	A	G	0.802	0.805	0.991	0.0069954745123864	0.0242	0.7721	11451	12803	11413.81
2426109	chr6	rs28732111	31263372	C	T	0.802	0.805	0.991	0.0069954745123864	0.0242	0.7735	11451	12803	11413.81
2412491	chr6	rs28732112	31263403	T	G	0.803	0.805	0.99	0.0077002766261879	0.0242	0.75	11451	12803	11413.81
2419153	chr6	rs114016160	31263410	G	A	0.929	0.925	0.988	0.0910009082162264	0.0367	0.01309	11451	12803	11413.81
2409889	chr6	rs28732113	31263475	T	G	0.874	0.88	0.995	-0.0467981495486393	0.0292	0.1089	11451	12803	11413.81
2428847	chr6	rs115101855	31263482	A	T	0.929	0.925	0.987	0.0921962456307218	0.0367	0.01196	11451	12803	11413.81
2430933	chr6	rs113816421	31263503	C	A	0.932	0.939	0.991	-0.049400350295127	0.0386	0.2011	11451	12803	11413.81
2424226	chr6	rs2524143	31263510	T	C	0.154	0.161	1.0	-0.0125990355765152	0.0261	0.6292	11451	12803	11413.81
2418534	chr6	rs2524142	31263522	C	G	0.154	0.162	1.0	-0.0124977728299804	0.0261	0.6313	11451	12803	11413.81
2414110	chr6	rs28732115	31263536	G	C	0.853	0.859	0.932	-0.0278029446620889	0.028	0.322	11451	12803	11413.81
2419148	chr6	rs114601085	31263548	C	T	0.954	0.951	0.831	0.132798624215317	0.0485	0.006232	11451	12803	11413.81
2411178	chr6	rs28732116	31263587	T	G	0.804	0.807	0.985	0.0056042667198317	0.0243	0.8176	11451	12803	11413.81
2408056	chr6	rs114294380	31263601	T	G	0.93	0.926	0.983	0.086700495337603	0.0369	0.01872	11451	12803	11413.81
2445203	chr6	rs28894983	31263640	C	T	0.802	0.805	0.991	0.0058031292269501	0.0241	0.8085	11451	12803	11413.81
2418703	chr6	rs28894984	31263649	A	G	0.802	0.805	0.991	0.0059025456526138	0.0241	0.8082	11451	12803	11413.81
2447341	chr6	rs3909124	31263657	G	T	0.674	0.693	0.995	-0.0596969272581274	0.0204	0.003501	11451	12803	11413.81
2428358	chr6	rs2524141	31263662	C	A	0.877	0.871	1.0	0.0467977043485401	0.029	0.1061	11451	12803	11413.81
2408147	chr6	rs77717244	31263738	A	G	0.94	0.947	0.999	-0.0628972021721127	0.0412	0.1265	11451	12803	11413.81
2407035	chr6	rs2894207	31263751	T	C	0.802	0.805	0.992	0.0062007356416035	0.0241	0.7964	11451	12803	11413.81
2412098	chr6	rs114583506	31263801	G	T	0.928	0.924	0.993	0.0872963363848446	0.0364	0.01642	11451	12803	11413.81
2407257	chr6	rs116165038	31263852	G	C	0.928	0.924	0.993	0.0871038727117686	0.0364	0.01664	11451	12803	11413.81
2420674	chr6	rs12110912	31263909	C	A	0.734	0.746	0.997	-0.0490011864330638	0.0216	0.02309	11451	12803	11413.81
2430425	chr6	rs2394966	31263911	C	T	0.873	0.88	0.997	-0.0475004961488543	0.0291	0.1028	11451	12803	11413.81
2418028	chr6	rs2524139	31264133	G	C	0.153	0.16	1.01	-0.0123965203365513	0.0261	0.6352	11451	12803	11413.81
2420576	chr6	rs2524138	31264171	T	C	0.877	0.871	1.0	0.0469026696862194	0.029	0.1057	11451	12803	11413.81
2429458	chr6	rs115865502	31264178	C	T	0.928	0.924	0.993	0.0863978554904648	0.0364	0.01758	11451	12803	11413.81
2428822	chr6	rs28894985	31264234	G	A	0.876	0.884	0.984	-0.0503043099097479	0.0297	0.09019	11451	12803	11413.81
2429364	chr6	rs28894986	31264246	T	C	0.876	0.884	0.984	-0.0501991563328521	0.0297	0.09038	11451	12803	11413.81
2415855	chr6	rs115228090	31264284	C	T	0.946	0.944	0.875	0.0967001224772135	0.0439	0.02772	11451	12803	11413.81
2423599	chr6	rs115805679	31264288	T	C	0.946	0.945	0.871	0.0901971304175018	0.0442	0.04119	11451	12803	11413.81
2419301	chr6	rs28894987	31264302	A	C	0.912	0.917	0.68	0.0028958031120254	0.0406	0.943	11451	12803	11413.81
2436050	chr6	rs28894988	31264303	G	T	0.893	0.895	0.812	-0.0079011318962572	0.0343	0.817	11451	12803	11413.81
2447820	chr6	rs28894990	31264319	G	T	0.893	0.9	0.734	-0.005304041591906	0.0359	0.8818	11451	12803	11413.81
2438490	chr6	rs9380237	31264392	G	A	0.608	0.602	0.988	0.0238044133801613	0.0195	0.2231	11451	12803	11413.81
2416573	chr6	rs115494471	31264408	C	T	0.929	0.925	0.994	0.0881024482215457	0.0364	0.01551	11451	12803	11413.81
2409387	chr6	rs3094682	31264461	A	C	0.0398	0.0358	0.869	-0.0122041688389067	0.0601	0.8394	8124	9238	7976.46
2424734	chr6	rs114973736	31264497	T	C	0.929	0.925	0.994	0.088203166526267	0.0364	0.01551	11451	12803	11413.81
2428495	chr6	rs115964138	31264512	G	A	0.929	0.925	0.994	0.088203166526267	0.0364	0.0155	11451	12803	11413.81
2424043	chr6	rs116334679	31264517	T	C	0.929	0.925	0.994	0.088203166526267	0.0364	0.0155	11451	12803	11413.81
2407411	chr6	rs115700453	31264577	T	C	0.929	0.925	0.994	0.088203166526267	0.0364	0.01546	11451	12803	11413.81
2422489	chr6	rs2524137	31264582	C	T	0.154	0.161	1.0	-0.0132980281439898	0.0261	0.6104	11451	12803	11413.81
2429957	chr6	rs9468930	31264610	A	G	0.802	0.805	0.994	0.0063994795805678	0.0241	0.7906	11451	12803	11413.81
2432560	chr6	rs9366777	31264715	T	A	0.806	0.796	0.998	0.03029639423135	0.024	0.207	11451	12803	11413.81
2414102	chr6	rs2524136	31264762	G	A	0.806	0.795	1.01	0.0701974789892495	0.0239	0.003355	11451	12803	11413.81
2420714	chr6	rs2524134	31264812	T	A	0.877	0.871	1.0	0.0471030274686428	0.0289	0.1037	11451	12803	11413.81
2447597	chr6	rs2524133	31264822	C	T	0.877	0.871	1.0	0.0471030274686428	0.0289	0.1039	11451	12803	11413.81
2425305	chr6	rs9468932	31264823	G	A	0.808	0.81	0.989	0.0100988346774146	0.0244	0.6799	11451	12803	11413.81
2431841	chr6	rs114770325	31264845	T	C	0.929	0.925	0.994	0.0881024482215457	0.0364	0.01559	11451	12803	11413.81
2413231	chr6	rs2524132	31264912	G	A	0.877	0.871	1.0	0.0469980831605826	0.0289	0.1041	11451	12803	11413.81
2444004	chr6	rs2853925	31264922	A	G	0.877	0.871	1.0	0.0465972853767823	0.0289	0.1071	11451	12803	11413.81
2411708	chr6	rs114904826	31264960	T	C	0.929	0.925	0.995	0.0879009811744627	0.0364	0.01574	11451	12803	11413.81
2439375	chr6	rs9468933	31265057	T	A	0.873	0.88	1.0	-0.0471964348309747	0.029	0.1043	11451	12803	11413.81
2409840	chr6	rs72861484	31265070	A	T	0.809	0.799	1.0	0.0299956000353805	0.0241	0.2129	11451	12803	11413.81
2443447	chr6	rs2524131	31265087	A	T	0.806	0.795	1.01	0.0703000168001571	0.0239	0.003281	11451	12803	11413.81
2418279	chr6	rs2524129	31265135	C	G	0.149	0.156	1.01	-0.0106970095483354	0.0263	0.684	11451	12803	11413.81
2409726	chr6	rs2853924	31265146	A	T	0.877	0.871	1.0	0.0471984218290006	0.0289	0.1033	11451	12803	11413.81
2413437	chr6	rs115753074	31265168	G	A	0.929	0.925	0.995	0.0878002324280124	0.0364	0.01585	11451	12803	11413.81
2447511	chr6	rs115975714	31265242	T	G	0.929	0.925	0.994	0.0871955266996978	0.0364	0.01669	11451	12803	11413.81
2447327	chr6	rs2246954	31265262	A	G	0.347	0.352	0.997	-0.010302892995897	0.0199	0.6063	11451	12803	11413.81
2422252	chr6	rs2524123	31265314	T	C	0.573	0.569	1.0	0.0110981866660334	0.0192	0.5639	11451	12803	11413.81
2433551	chr6	rs9394053	31265375	G	A	0.823	0.818	1.0	0.0172994970780611	0.0248	0.4857	11451	12803	11413.81
2431733	chr6	rs2247056	31265490	T	C	0.149	0.156	1.01	-0.0101008421794295	0.0263	0.7013	11451	12803	11413.81
2447168	chr6	rs3905495	31265539	G	A	0.584	0.594	1.0	-0.0187038311937836	0.0193	0.3308	11451	12803	11413.81
2431171	chr6	rs2524115	31265554	C	A	0.877	0.871	1.0	0.0473033451158665	0.0289	0.1023	11451	12803	11413.81
2410964	chr6	rs17192463	31265565	C	T	0.944	0.941	0.989	0.10380130071374	0.0409	0.01108	11451	12803	11413.81
2446833	chr6	rs17198811	31265634	C	T	0.929	0.925	0.994	0.087003043621574	0.0364	0.01695	11451	12803	11413.81
2410918	chr6	rs17198818	31265695	G	A	0.929	0.925	0.992	0.0883038746878331	0.0365	0.01555	11451	12803	11413.81
2436548	chr6	rs3828860	31265736	C	T	0.975	0.975	0.677	0.145501958655418	0.0735	0.04774	10594	11854	10513.15
2408010	chr6	rs2853923	31265737	A	G	0.463	0.467	1.0	0.0029955089797983	0.0191	0.8759	11451	12803	11413.81
2427794	chr6	rs17192470	31265743	C	T	0.973	0.973	0.754	0.119603599645832	0.0726	0.0994	9485	10745	9404.15
2410336	chr6	rs13191519	31265752	T	C	0.913	0.924	1.02	-0.0605040040910452	0.0355	0.08794	10904	12263	10870.33
2439066	chr6	rs17192484	31265759	C	T	0.952	0.949	0.916	0.10509848132983	0.0456	0.02129	11451	12803	11413.81
2444384	chr6	rs17192491	31265788	C	G	0.93	0.926	0.98	0.0915029414613708	0.037	0.01337	11451	12803	11413.81
2428053	chr6	rs17198839	31265807	A	C	0.93	0.926	0.98	0.0908000243264389	0.037	0.01408	11451	12803	11413.81
2405992	chr6	rs9348864	31265855	T	C	0.823	0.818	1.0	0.0177023841130051	0.0248	0.4751	11451	12803	11413.81
2431902	chr6	rs17198853	31265866	G	A	0.945	0.942	0.975	0.102096193551016	0.0415	0.01375	11451	12803	11413.81
2431358	chr6	rs17192505	31265910	T	G	0.929	0.925	0.992	0.0887981131587986	0.0365	0.01501	11451	12803	11413.81
2441561	chr6	rs17192512	31265914	A	G	0.929	0.925	0.99	0.0872963363848446	0.0366	0.01695	11451	12803	11413.81
2416350	chr6	rs17192519	31265940	C	T	0.655	0.67	0.999	-0.0476997588774203	0.0201	0.01737	11451	12803	11413.81
2442228	chr6	rs17198874	31265989	G	A	0.655	0.67	1.0	-0.0475948788076838	0.0201	0.01774	11451	12803	11413.81
2423375	chr6	rs78514002	31266006	A	G	0.923	0.925	0.996	-0.0186019483996616	0.036	0.6045	11451	12803	11413.81
2413218	chr6	rs17198888	31266015	A	G	0.747	0.752	0.999	-0.0303045802648556	0.0219	0.1676	11451	12803	11413.81
2439924	chr6	rs17198895	31266033	G	A	0.655	0.67	1.0	-0.0475948788076838	0.0201	0.01765	11451	12803	11413.81
2432616	chr6	rs17192526	31266041	T	C	0.576	0.587	1.0	-0.0170952954286372	0.0192	0.3733	11451	12803	11413.81
2437550	chr6	rs17192533	31266085	C	G	0.921	0.918	0.998	0.0868013549365424	0.0348	0.01263	11451	12803	11413.81
2447823	chr6	rs4406273	31266090	G	A	0.93	0.939	0.996	-0.0530949163341788	0.0397	0.1812	10904	12263	10870.33
2440465	chr6	rs2524095	31266117	A	C	0.276	0.276	1.0	0.0184978548821194	0.0213	0.3836	11451	12803	11413.81
2406264	chr6	rs7761855	31266151	G	T	0.836	0.83	1.0	0.0154992634469238	0.0257	0.5459	11451	12803	11413.81
2420604	chr6	rs17198909	31266189	A	T	0.929	0.925	0.992	0.0899960849805562	0.0366	0.0139	11451	12803	11413.81
2440627	chr6	rs2853922	31266190	A	G	0.276	0.276	1.0	0.0184978548821194	0.0213	0.3842	11451	12803	11413.81
2426946	chr6	rs17198923	31266207	C	T	0.57	0.579	1.0	-0.0124977728299804	0.0192	0.5139	11451	12803	11413.81
2422949	chr6	rs17192554	31266208	A	G	0.57	0.579	1.0	-0.0124977728299804	0.0192	0.5137	11451	12803	11413.81
2440906	chr6	rs16899203	31266335	T	C	0.929	0.924	0.995	0.0881024482215457	0.0364	0.01544	11451	12803	11413.81
2435410	chr6	rs16899205	31266361	A	G	0.655	0.67	1.0	-0.047899061319535	0.02	0.01701	11451	12803	11413.81
2443613	chr6	rs16899207	31266387	A	G	0.655	0.67	1.0	-0.047899061319535	0.02	0.01701	11451	12803	11413.81
2444379	chr6	rs28367599	31266458	T	C	0.642	0.657	1.0	-0.0447986409079867	0.0199	0.02394	11451	12803	11413.81
2438645	chr6	rs115491491	31266465	A	G	0.929	0.924	0.995	0.088203166526267	0.0364	0.0154	11451	12803	11413.81
2441345	chr6	rs116364562	31266479	G	C	0.929	0.924	0.995	0.088203166526267	0.0364	0.01532	11451	12803	11413.81
2415708	chr6	rs28367600	31266495	A	G	0.571	0.582	1.0	-0.0171970248285215	0.0192	0.371	11451	12803	11413.81
2441146	chr6	rs2524089	31266522	G	T	0.276	0.276	1.0	0.0178988554877579	0.0213	0.3997	11451	12803	11413.81
2423276	chr6	rs28367601	31266561	A	C	0.642	0.658	1.0	-0.0449032281024259	0.0199	0.02364	11451	12803	11413.81
2413965	chr6	rs28367602	31266720	G	A	0.642	0.658	1.0	-0.0453949344903922	0.0199	0.02222	11451	12803	11413.81
2442951	chr6	rs28367603	31266730	A	C	0.642	0.658	1.0	-0.0451961304529691	0.0199	0.02277	11451	12803	11413.81
2423565	chr6	rs4543367	31266767	G	A	0.646	0.662	0.995	-0.04470452178448	0.02	0.02531	11451	12803	11413.81
2425451	chr6	rs4454129	31266778	C	T	0.648	0.663	0.991	-0.0456042446050211	0.02	0.02282	11451	12803	11413.81
2408786	chr6	rs4275053	31266836	A	C	0.644	0.659	0.998	-0.0454995840713661	0.0199	0.02231	11451	12803	11413.81
2430870	chr6	rs2524072	31266856	C	T	0.381	0.381	0.85	0.0270021387025708	0.0211	0.2006	11451	12803	11413.81
2433447	chr6	rs56244255	31266918	G	A	0.836	0.83	0.999	0.0158044491449436	0.0257	0.5402	11451	12803	11413.81
2434846	chr6	rs13210419	31266977	G	A	0.938	0.946	0.961	-0.0589965728077175	0.0426	0.1665	10904	12263	10870.33
2407480	chr6	rs117207641	31267039	C	T	0.944	0.941	0.989	0.103197177327965	0.0409	0.01154	11451	12803	11413.81
2419390	chr6	rs117446653	31267059	C	T	0.923	0.925	0.999	-0.0178992398878318	0.0359	0.6184	11451	12803	11413.81
2434588	chr6	rs12526246	31267060	C	T	0.777	0.771	0.993	-0.0032954239497972	0.0232	0.8876	11451	12803	11413.81
2425759	chr6	rs2853921	31267061	A	G	0.275	0.276	1.0	0.0184978548821194	0.0213	0.3849	11451	12803	11413.81
2414088	chr6	rs114635914	31267075	C	T	0.944	0.941	0.989	0.103197177327965	0.0409	0.01151	11451	12803	11413.81
2407453	chr6	rs28367611	31267081	T	C	0.642	0.658	1.0	-0.044401309298167	0.0199	0.02555	11451	12803	11413.81
2407484	chr6	rs6931569	31267117	A	G	0.913	0.924	1.01	-0.061099109367851	0.0356	0.08635	10904	12263	10870.33
2412726	chr6	rs111240893	31267184	G	T	0.922	0.924	1.0	-0.0145960053074092	0.0357	0.6823	11451	12803	11413.81
2446049	chr6	rs12526259	31267192	C	T	0.836	0.83	0.999	0.0158044491449436	0.0257	0.5386	11451	12803	11413.81
2417853	chr6	rs114102497	31267421	T	C	0.944	0.941	0.989	0.103296386808865	0.0409	0.01142	11451	12803	11413.81
2406147	chr6	rs2524060	31267422	A	C	0.149	0.156	1.01	-0.0101008421794295	0.0263	0.7016	11451	12803	11413.81
2431218	chr6	rs115739713	31267461	T	C	0.944	0.941	0.989	0.10490040982537	0.0409	0.01021	11451	12803	11413.81
2437155	chr6	rs28367622	31267515	G	A	0.642	0.657	1.0	-0.0451019739124202	0.0198	0.02314	11451	12803	11413.81
2435831	chr6	rs28367623	31267516	T	C	0.642	0.657	1.0	-0.0451019739124202	0.0198	0.02309	11451	12803	11413.81
2416376	chr6	rs111322268	31267544	A	G	0.922	0.924	1.01	-0.0143017847108596	0.0356	0.6879	11451	12803	11413.81
2415478	chr6	rs9380238	31267618	A	G	0.769	0.772	0.996	-0.0052035148315978	0.0227	0.8184	11451	12803	11413.81
2415152	chr6	rs9380239	31267646	G	A	0.764	0.754	0.995	0.0450976409030327	0.0223	0.04286	11451	12803	11413.81
2415833	chr6	rs28367624	31267714	A	G	0.642	0.657	1.0	-0.0453949344903922	0.0198	0.02223	11451	12803	11413.81
2414369	chr6	rs28367626	31267747	T	C	0.642	0.657	1.0	-0.0451961304529691	0.0198	0.02266	11451	12803	11413.81
2435042	chr6	rs2853919	31267784	A	G	0.877	0.871	1.0	0.0469980831605826	0.029	0.1049	11451	12803	11413.81
2413887	chr6	rs28367627	31267812	A	G	0.642	0.657	1.0	-0.0451019739124202	0.0198	0.02315	11451	12803	11413.81
2412575	chr6	rs28367628	31267869	T	A	0.642	0.657	1.0	-0.0451019739124202	0.0199	0.02322	11451	12803	11413.81
2443466	chr6	rs28367629	31267905	C	T	0.642	0.657	1.0	-0.0451019739124202	0.0198	0.02303	11451	12803	11413.81
2417403	chr6	rs28367630	31267934	A	G	0.642	0.657	1.0	-0.0451961304529691	0.0199	0.0228	11451	12803	11413.81
2426752	chr6	rs28367631	31267936	C	T	0.642	0.657	1.0	-0.0449973659307358	0.0199	0.02333	11451	12803	11413.81
2421387	chr6	rs28367632	31268004	C	T	0.798	0.81	0.736	-0.0591026555948241	0.0278	0.03318	11451	12803	11413.81
2437814	chr6	rs28367635	31268020	T	C	0.932	0.938	0.601	-0.0769998418888678	0.0496	0.1205	11451	12803	11413.81
2413181	chr6	rs28367638	31268050	G	A	0.801	0.817	0.735	-0.0579999442979887	0.028	0.03856	11451	12803	11413.81
2430319	chr6	rs28367639	31268081	T	C	0.642	0.657	1.0	-0.0453007592301635	0.0198	0.02239	11451	12803	11413.81
2416101	chr6	rs16899213	31268142	C	T	0.642	0.657	1.0	-0.0453007592301635	0.0198	0.02239	11451	12803	11413.81
2412108	chr6	rs2524041	31268183	T	C	0.869	0.864	0.998	0.0487044462100383	0.0283	0.08463	11451	12803	11413.81
2440345	chr6	rs28367640	31268188	C	T	0.642	0.657	1.0	-0.0453949344903922	0.0198	0.02224	11451	12803	11413.81
2445742	chr6	rs116662390	31268262	C	T	0.938	0.939	0.937	0.0358978909969844	0.0401	0.3708	11451	12803	11413.81
2448070	chr6	rs28367641	31268271	C	T	0.642	0.658	1.0	-0.0453949344903922	0.0199	0.02213	11451	12803	11413.81
2407961	chr6	rs28367642	31268295	T	C	0.659	0.674	0.978	-0.052198967543594	0.0204	0.01034	11451	12803	11413.81
2416601	chr6	rs28367646	31268332	A	C	0.883	0.893	0.639	-0.0471020897690825	0.0371	0.2041	11451	12803	11413.81
2406326	chr6	rs28367647	31268356	A	G	0.658	0.672	0.975	-0.048203336386541	0.0203	0.01774	11451	12803	11413.81
2433948	chr6	rs16899214	31268377	G	C	0.979	0.982	0.964	-0.0822952427268302	0.0798	0.3019	8518	10072	8597.95
2426646	chr6	rs6918048	31268429	T	C	0.842	0.835	0.997	0.0183996828453635	0.0262	0.482	11451	12803	11413.81
2445159	chr6	rs28367650	31268530	C	T	0.642	0.658	1.0	-0.0456984484517478	0.0199	0.02135	11451	12803	11413.81
2426448	chr6	rs9394054	31268580	T	C	0.833	0.828	0.993	0.0123039944561641	0.0257	0.6312	11451	12803	11413.81
2433836	chr6	rs28367655	31268582	G	A	0.79	0.803	0.742	-0.0631954234971474	0.0271	0.01979	11451	12803	11413.81
2441771	chr6	rs2853918	31268620	C	T	0.324	0.324	0.904	0.0284999894699013	0.0213	0.1793	11451	12803	11413.81
2421721	chr6	rs28367662	31268733	T	C	0.642	0.657	1.0	-0.0453949344903922	0.0199	0.02236	11451	12803	11413.81
2428764	chr6	rs28367663	31268767	A	C	0.642	0.658	1.0	-0.0453949344903922	0.0199	0.02215	11451	12803	11413.81
2431986	chr6	rs28367664	31268817	A	C	0.642	0.658	1.0	-0.0453949344903922	0.0199	0.02211	11451	12803	11413.81
2427023	chr6	rs9380240	31268832	T	C	0.406	0.412	1.0	-0.0081027387031859	0.0193	0.6759	11451	12803	11413.81
2414052	chr6	rs116647350	31268833	G	A	0.929	0.924	0.995	0.0896030157907481	0.0364	0.01382	11451	12803	11413.81
2415261	chr6	rs2853917	31268957	A	G	0.869	0.864	0.997	0.0483996117232768	0.0283	0.08693	11451	12803	11413.81
2444272	chr6	rs12174774	31268965	C	T	0.764	0.754	0.995	0.0456996792509903	0.0223	0.04008	11451	12803	11413.81
2416785	chr6	rs28367666	31268982	C	T	0.699	0.714	0.899	-0.0570995920405728	0.0219	0.009276	11451	12803	11413.81
2420457	chr6	rs28367668	31268993	A	G	0.787	0.804	0.751	-0.0757046307503157	0.0269	0.004833	11451	12803	11413.81
2438677	chr6	rs9468934	31269029	G	A	0.873	0.88	0.997	-0.0458973523870375	0.0291	0.114	11451	12803	11413.81
2410161	chr6	rs28367670	31269032	G	A	0.643	0.658	1.0	-0.046400022834317	0.0199	0.01956	11451	12803	11413.81
2416521	chr6	rs28367671	31269066	C	T	0.643	0.658	1.0	-0.046201018900714	0.0199	0.02018	11451	12803	11413.81
2431924	chr6	rs28367672	31269113	C	G	0.642	0.658	1.0	-0.046201018900714	0.0199	0.01997	11451	12803	11413.81
2412147	chr6	rs2524066	31269154	T	C	0.276	0.276	1.0	0.0183996828453635	0.0213	0.387	11451	12803	11413.81
2435165	chr6	rs9366778	31269173	G	A	0.407	0.412	1.0	-0.0075987978753305	0.0193	0.6949	11451	12803	11413.81
2420703	chr6	rs28367673	31269215	A	C	0.698	0.712	0.926	-0.0340015566760147	0.0216	0.1151	11451	12803	11413.81
2437859	chr6	rs35192021	31269219	C	T	0.98	0.98	0.669	-0.0221024699079472	0.0851	0.7952	10764	12311	10840.43
2444797	chr6	rs28367674	31269223	A	T	0.708	0.724	0.919	-0.0380965452668448	0.0219	0.08144	11451	12803	11413.81
2427400	chr6	rs12663075	31269256	C	A	0.928	0.924	0.996	0.0911013350302702	0.0363	0.01216	11451	12803	11413.81
2446604	chr6	rs56138398	31269299	G	C	0.928	0.924	0.995	0.0909004713156247	0.0363	0.01243	11451	12803	11413.81
2442815	chr6	rs3873385	31269308	C	T	0.717	0.705	1.0	0.0352030377085245	0.021	0.09366	11451	12803	11413.81
2406714	chr6	rs12660183	31269323	A	G	0.944	0.941	0.988	0.10490040982537	0.0408	0.0102	11451	12803	11413.81
2445439	chr6	rs28367679	31269325	G	T	0.643	0.658	1.0	-0.0453007592301635	0.0199	0.02251	11451	12803	11413.81
2442788	chr6	rs28367680	31269330	C	G	0.643	0.658	1.0	-0.0453007592301635	0.0199	0.02252	11451	12803	11413.81
2439441	chr6	rs3915971	31269348	A	G	0.705	0.694	0.996	0.0369007163483657	0.0208	0.07593	11451	12803	11413.81
2436675	chr6	rs2894358	31269436	T	A	0.752	0.766	0.811	-0.0488016642355575	0.0245	0.04645	11451	12803	11413.81
2408243	chr6	rs2894360	31269445	G	C	0.834	0.845	0.697	-0.0467981495486393	0.0307	0.1274	11451	12803	11413.81
2421616	chr6	rs2894361	31269458	C	T	0.708	0.721	0.882	-0.0366017456445608	0.0223	0.1002	11451	12803	11413.81
2441776	chr6	rs2894362	31269461	A	G	0.708	0.72	0.883	-0.0360003042410416	0.0223	0.106	11451	12803	11413.81
2437184	chr6	rs9468935	31269553	C	T	0.72	0.734	1.0	-0.0465047776557534	0.0212	0.02814	11451	12803	11413.81
2406208	chr6	rs12663108	31269555	C	A	0.944	0.941	0.989	0.104603228988645	0.0408	0.01036	11451	12803	11413.81
2435443	chr6	rs114985235	31269693	T	C	0.936	0.937	0.602	0.0394995204367644	0.048	0.4107	11451	12803	11413.81
2429424	chr6	rs116589426	31269694	T	A	0.933	0.935	0.599	0.0263010744193707	0.0473	0.5782	11451	12803	11413.81
2414776	chr6	rs114151681	31269697	G	A	0.931	0.933	0.613	0.0274011363479391	0.0462	0.5523	11451	12803	11413.81
2430373	chr6	rs9380241	31269701	C	T	0.895	0.896	0.744	0.0109003744682883	0.035	0.7551	11451	12803	11413.81
2444097	chr6	rs9368672	31269729	A	T	0.842	0.835	0.996	0.0187039847937718	0.0262	0.4738	11451	12803	11413.81
2417633	chr6	rs117493007	31269872	A	G	0.944	0.941	0.989	0.104603228988645	0.0408	0.01036	11451	12803	11413.81
2429907	chr6	rs1960278	31269874	C	G	0.276	0.276	1.0	0.0187039847937718	0.0213	0.3779	11451	12803	11413.81
2424262	chr6	rs9468936	31269884	T	G	0.635	0.651	1.0	-0.0426987545331152	0.0198	0.03069	11451	12803	11413.81
2408445	chr6	rs1111463	31269926	A	C	0.713	0.701	0.997	0.0350968370374295	0.021	0.09378	11451	12803	11413.81
2441457	chr6	rs9264781	31269966	C	A	0.966	0.966	0.862	0.0862969551844677	0.0619	0.1631	9752	11104	9714.81
2411720	chr6	rs112039377	31270035	G	A	0.922	0.924	1.01	-0.0135007260538548	0.0356	0.7049	11451	12803	11413.81
2443873	chr6	rs6906714	31270038	A	G	0.828	0.823	0.995	0.0192044091837133	0.0253	0.4487	11451	12803	11413.81
2422578	chr6	rs1111462	31270084	A	G	0.633	0.618	1.0	0.0589007839201085	0.0196	0.002652	11451	12803	11413.81
2435814	chr6	rs9468937	31270118	C	A	0.516	0.538	1.01	-0.0605040040910452	0.0189	0.001362	11451	12803	11413.81
2408814	chr6	rs9468938	31270154	C	G	0.643	0.658	1.0	-0.0449973659307358	0.0199	0.02349	11451	12803	11413.81
2433167	chr6	rs9264791	31270176	T	C	0.869	0.864	0.996	0.047799197133273	0.0283	0.09138	11451	12803	11413.81
2428536	chr6	rs9468939	31270184	T	C	0.627	0.642	0.999	-0.0419997711602818	0.0197	0.03311	11451	12803	11413.81
2415769	chr6	rs34023488	31270295	C	T	0.827	0.829	0.989	-0.0335981494309355	0.0253	0.1837	11451	12803	11413.81
2426538	chr6	rs6930143	31270375	T	C	0.686	0.678	1.0	0.0356952753244514	0.0204	0.08059	11451	12803	11413.81
2446196	chr6	rs77729695	31270429	G	C	0.922	0.925	1.0	-0.0163021610829842	0.0358	0.6495	11451	12803	11413.81
2447480	chr6	rs76765631	31270440	C	T	0.923	0.925	1.0	-0.0152963956259917	0.0358	0.6688	11451	12803	11413.81
2428997	chr6	rs9264803	31270451	C	T	0.743	0.744	1.0	0.0024968801985871	0.022	0.9088	11451	12803	11413.81
2446276	chr6	rs6908066	31270509	G	A	0.694	0.687	0.997	0.0355987772398635	0.0207	0.08623	11451	12803	11413.81
2410812	chr6	rs6907778	31270524	C	T	0.694	0.687	0.996	0.0355987772398635	0.0207	0.08582	11451	12803	11413.81
2427264	chr6	rs9264804	31270530	A	G	0.572	0.559	0.996	0.0495041949030891	0.0192	0.009872	11451	12803	11413.81
2424600	chr6	rs148416919	31270786	G	A	0.921	0.923	0.999	-0.0135007260538548	0.0356	0.7032	11451	12803	11413.81
2420778	chr6	rs78198539	31270859	A	G	0.921	0.923	0.998	-0.0137034650584925	0.0355	0.7002	11451	12803	11413.81
2420539	chr6	rs60082426	31270981	G	C	0.944	0.94	0.986	0.100596184233562	0.0408	0.01365	11451	12803	11413.81
2406582	chr6	rs7746336	31270987	C	T	0.7	0.694	0.97	0.0263010744193707	0.0211	0.2119	11451	12803	11413.81
2418296	chr6	rs13200073	31271008	C	T	0.873	0.88	0.998	-0.0465990663783681	0.0291	0.1091	11451	12803	11413.81
2412831	chr6	rs13216197	31271018	T	C	0.873	0.88	0.998	-0.0469972723609114	0.0291	0.1059	11451	12803	11413.81
2409590	chr6	rs75093065	31271025	A	G	0.922	0.924	1.01	-0.0135007260538548	0.0356	0.7037	11451	12803	11413.81
2440293	chr6	rs9264845	31271076	G	C	0.878	0.872	0.991	0.0469026696862194	0.0292	0.1078	11451	12803	11413.81
2418719	chr6	rs9264846	31271114	C	G	0.878	0.871	0.992	0.0475036226439669	0.0291	0.1028	11451	12803	11413.81
2438103	chr6	rs7770635	31271135	T	A	0.773	0.773	0.913	0.0037031349243813	0.0238	0.8767	11451	12803	11413.81
2429599	chr6	rs77078553	31271137	G	C	0.774	0.773	0.911	0.0032048589489113	0.0238	0.893	11451	12803	11413.81
2446060	chr6	rs9264847	31271140	C	G	0.877	0.87	0.989	0.0465018336514199	0.029	0.1096	11451	12803	11413.81
2416684	chr6	rs7750695	31271141	G	A	0.767	0.765	0.918	0.0118989261570991	0.0235	0.6118	11451	12803	11413.81
2406030	chr6	rs7750269	31271157	A	G	0.744	0.739	0.997	0.0103957761821204	0.0218	0.633	11451	12803	11413.81
2434882	chr6	rs9264848	31271195	C	T	0.878	0.872	0.989	0.0463013553668425	0.0293	0.1136	11451	12803	11413.81
2429500	chr6	rs7750854	31271216	G	T	0.65	0.656	0.986	-0.0140989243795016	0.0201	0.4836	11451	12803	11413.81
2414820	chr6	rs9264849	31271226	T	C	0.878	0.872	0.989	0.0463968262292078	0.0293	0.1125	11451	12803	11413.81
2443490	chr6	rs9264850	31271240	A	G	0.878	0.872	0.989	0.0459957873421583	0.0293	0.1156	11451	12803	11413.81
2406387	chr6	rs9264851	31271270	A	G	0.879	0.872	0.989	0.0465972853767823	0.0293	0.1115	11451	12803	11413.81
2406268	chr6	rs11967472	31271285	G	A	0.72	0.733	1.0	-0.0451019739124202	0.0212	0.03338	11451	12803	11413.81
2407317	chr6	rs9264852	31271310	A	G	0.9	0.896	0.937	0.0479040574070545	0.0325	0.1397	11451	12803	11413.81
2417430	chr6	rs28367685	31271320	G	A	0.787	0.794	0.993	-0.0344051267241774	0.0233	0.1404	11451	12803	11413.81
2420065	chr6	rs9264853	31271322	A	G	0.899	0.894	0.94	0.0473987203698754	0.0323	0.1417	11451	12803	11413.81
2410664	chr6	rs9264855	31271366	A	G	0.877	0.871	0.993	0.0461008368826632	0.0291	0.1132	11451	12803	11413.81
2413801	chr6	rs9264856	31271463	A	G	0.878	0.872	0.988	0.0443039255565243	0.0293	0.1297	11451	12803	11413.81
2445389	chr6	rs9264857	31271473	C	A	0.879	0.873	0.986	0.0450976409030327	0.0293	0.1237	11451	12803	11413.81
2418927	chr6	rs13200571	31271511	A	C	0.916	0.926	1.01	-0.058901107920161	0.0354	0.09554	11451	12803	11413.81
2435301	chr6	rs74751264	31271512	C	T	0.922	0.924	1.01	-0.0138961051921114	0.0356	0.6956	11451	12803	11413.81
2446647	chr6	rs9264862	31271527	C	T	0.948	0.949	0.741	0.0703000168001571	0.0502	0.1612	9205	10564	9171.33
2441327	chr6	rs9264863	31271530	A	G	0.948	0.949	0.741	0.0689008672546918	0.0502	0.1695	9205	10564	9171.33
2419132	chr6	rs9264868	31271601	A	G	0.903	0.896	0.922	0.054402954379292	0.0332	0.101	11451	12803	11413.81
2407900	chr6	rs79424709	31271606	G	A	0.922	0.924	1.01	-0.0139975096438537	0.0356	0.6942	11451	12803	11413.81
2410061	chr6	rs9264869	31271630	A	G	0.903	0.895	0.925	0.0580990823836463	0.033	0.07862	11451	12803	11413.81
2419959	chr6	rs9264870	31271662	G	A	0.903	0.895	0.928	0.0562007331879655	0.033	0.08844	11451	12803	11413.81
2419438	chr6	rs9468940	31271680	G	C	0.72	0.733	1.0	-0.0453007592301635	0.0212	0.03255	11451	12803	11413.81
2432955	chr6	rs9264873	31271700	T	C	0.294	0.294	0.97	0.0189983824093147	0.0212	0.3681	11451	12803	11413.81
2423467	chr6	rs9461688	31271716	A	G	0.718	0.732	0.999	-0.0467981495486393	0.0212	0.02744	11451	12803	11413.81
2417800	chr6	rs9264875	31271735	G	C	0.947	0.95	0.741	0.0584952975902863	0.0503	0.2446	9205	10564	9171.33
2446389	chr6	rs9368673	31271757	T	C	0.74	0.735	0.995	0.0102968054773682	0.0217	0.6342	11451	12803	11413.81
2444387	chr6	rs9264878	31271761	C	T	0.9	0.895	0.909	0.0439020462871288	0.0331	0.1856	11451	12803	11413.81
2436372	chr6	rs9264879	31271775	A	C	0.88	0.873	0.985	0.0491996041469672	0.0295	0.09499	11451	12803	11413.81
2445460	chr6	rs76492679	31271791	T	C	0.922	0.924	1.01	-0.0139975096438537	0.0356	0.6935	11451	12803	11413.81
2447626	chr6	rs9264880	31271852	T	C	0.879	0.872	0.989	0.0467977043485401	0.0293	0.1097	11451	12803	11413.81
2421728	chr6	rs9264882	31271876	C	T	0.882	0.876	0.976	0.0443039255565243	0.0299	0.1376	11451	12803	11413.81
2414792	chr6	rs9264883	31271894	A	G	0.885	0.879	0.961	0.0448968808822823	0.0305	0.1402	11451	12803	11413.81
2447579	chr6	rs7751729	31271936	C	T	0.873	0.88	0.997	-0.0467981495486393	0.0291	0.1071	11451	12803	11413.81
2408150	chr6	rs59009550	31271962	C	T	0.943	0.94	0.975	0.100695652080663	0.0406	0.01319	11451	12803	11413.81
2423753	chr6	rs9264886	31272030	T	G	0.878	0.871	0.993	0.0471030274686428	0.0291	0.106	11451	12803	11413.81
2418143	chr6	rs9264887	31272031	A	G	0.878	0.871	0.993	0.0471030274686428	0.0291	0.106	11451	12803	11413.81
2439784	chr6	rs9264888	31272122	A	C	0.879	0.873	0.988	0.0469980831605826	0.0293	0.1092	11451	12803	11413.81
2439357	chr6	rs9264891	31272156	C	T	0.887	0.882	0.946	0.0425996136188173	0.0308	0.167	11451	12803	11413.81
2431959	chr6	rs9368675	31272157	G	A	0.742	0.738	1.0	0.0097027754613851	0.0217	0.655	11451	12803	11413.81
2417310	chr6	rs9264892	31272199	C	G	0.88	0.874	0.979	0.0483996117232768	0.0296	0.1017	11451	12803	11413.81
2428618	chr6	rs9368676	31272209	G	A	0.72	0.715	0.959	0.007997931111062	0.0216	0.7126	11451	12803	11413.81
2430620	chr6	rs35624930	31272251	T	C	0.827	0.829	0.988	-0.0335050785573982	0.0253	0.1855	11451	12803	11413.81
2438245	chr6	rs6457374	31272261	C	T	0.149	0.156	1.01	-0.0095958936734469	0.0263	0.7142	11451	12803	11413.81
2441195	chr6	rs9368677	31272321	G	A	0.82	0.813	1.0	0.0193025022544974	0.0247	0.4333	11451	12803	11413.81
2422178	chr6	rs9264894	31272322	C	T	0.878	0.871	0.992	0.0461963268897065	0.0291	0.113	11451	12803	11413.81
2420036	chr6	rs79916750	31272327	T	C	0.922	0.924	1.01	-0.0145960053074092	0.0356	0.6821	11451	12803	11413.81
2438912	chr6	rs9264895	31272362	A	T	0.885	0.879	0.978	0.0437010460710946	0.03	0.1453	11451	12803	11413.81
2439747	chr6	rs9264896	31272369	G	A	0.885	0.879	0.978	0.0437967654983826	0.03	0.1442	11451	12803	11413.81
2411018	chr6	rs9380242	31272392	G	A	0.835	0.83	0.992	0.0170045988158238	0.0257	0.5077	11451	12803	11413.81
2422597	chr6	rs9264898	31272396	C	T	0.928	0.929	0.887	0.043097802902723	0.0384	0.2619	11451	12803	11413.81
2445085	chr6	rs9264899	31272421	T	C	0.89	0.883	0.955	0.0475036226439669	0.0308	0.1237	11451	12803	11413.81
2406667	chr6	rs9264900	31272447	C	T	0.888	0.882	0.962	0.0461008368826632	0.0305	0.1309	11451	12803	11413.81
2426579	chr6	rs9368678	31272463	T	C	0.742	0.738	1.0	0.0101978249764461	0.0217	0.6379	11451	12803	11413.81
2437562	chr6	rs9264901	31272490	T	C	0.882	0.876	0.968	0.0454990400712183	0.03	0.129	11451	12803	11413.81
2416574	chr6	rs9264902	31272506	T	C	0.89	0.883	0.951	0.0481995135792341	0.0311	0.121	11451	12803	11413.81
2422139	chr6	rs9264903	31272507	G	A	0.89	0.884	0.95	0.0487996879336047	0.0311	0.1171	11451	12803	11413.81
2446366	chr6	rs74346766	31272532	C	T	0.922	0.924	1.01	-0.0135007260538548	0.0356	0.7036	11451	12803	11413.81
2408634	chr6	rs9264904	31272553	G	A	0.814	0.815	0.975	0.0071047017299317	0.0252	0.7778	11451	12803	11413.81
2437402	chr6	rs9394055	31272554	A	G	0.741	0.737	0.998	0.0106035827841911	0.0217	0.6256	11451	12803	11413.81
2420950	chr6	rs9264905	31272559	G	A	0.888	0.881	0.953	0.0461008368826632	0.0309	0.1356	11451	12803	11413.81
2420617	chr6	rs4713451	31272581	T	C	0.908	0.919	0.998	-0.066599309771242	0.0337	0.04806	11451	12803	11413.81
2439768	chr6	rs6457375	31272612	G	A	0.586	0.594	0.958	0.0003999200213268	0.0197	0.9843	11451	12803	11413.81
2414491	chr6	rs9264911	31272665	A	G	0.948	0.95	0.728	0.0673034452096881	0.0507	0.1841	9205	10564	9171.33
2428428	chr6	rs9264915	31272705	A	G	0.883	0.876	0.978	0.0452027848308288	0.0299	0.131	11451	12803	11413.81
2408967	chr6	rs9368679	31272729	C	T	0.742	0.738	1.0	0.0099008246772624	0.0217	0.6486	11451	12803	11413.81
2412995	chr6	rs9264916	31272774	G	A	0.697	0.685	1.0	0.0366983037826737	0.0206	0.07555	11451	12803	11413.81
2444242	chr6	rs9264917	31272808	A	G	0.878	0.871	0.994	0.0456996792509903	0.0291	0.1163	11451	12803	11413.81
2412044	chr6	rs9368680	31272844	G	C	0.742	0.738	1.0	0.0100988346774146	0.0217	0.6427	11451	12803	11413.81
2440787	chr6	rs9264920	31272853	C	A	0.877	0.871	0.994	0.0452027848308288	0.0291	0.1199	11451	12803	11413.81
2442510	chr6	rs12664384	31272892	C	T	0.944	0.941	0.989	0.102403146950678	0.0408	0.01205	11451	12803	11413.81
2411741	chr6	rs396337	31272915	C	A	0.877	0.871	0.996	0.0450976409030327	0.029	0.1202	11451	12803	11413.81
2412663	chr6	rs396038	31272980	C	T	0.877	0.871	0.996	0.0452027848308288	0.029	0.1193	11451	12803	11413.81
2432825	chr6	rs79409503	31273006	T	G	0.922	0.924	1.01	-0.0140989243795016	0.0356	0.6925	11451	12803	11413.81
2416506	chr6	rs7760988	31273030	C	T	0.742	0.738	1.0	0.0098018049722602	0.0217	0.6504	11451	12803	11413.81
2415749	chr6	rs9264921	31273152	C	T	0.862	0.855	1.0	0.0459957873421583	0.0279	0.09934	11451	12803	11413.81
2413602	chr6	rs9264922	31273155	C	T	0.878	0.871	0.994	0.0465972853767823	0.0291	0.1086	11451	12803	11413.81
2439029	chr6	rs9264923	31273156	A	G	0.62	0.609	0.999	0.0297044227063309	0.0196	0.1296	11451	12803	11413.81
2417909	chr6	rs364415	31273224	G	A	0.877	0.871	0.995	0.0450020459197846	0.0291	0.1215	11451	12803	11413.81
2434552	chr6	rs393225	31273268	A	G	0.878	0.872	0.993	0.0459957873421583	0.0291	0.1147	11451	12803	11413.81
2426686	chr6	rs9264924	31273301	G	A	0.879	0.872	0.989	0.0465972853767823	0.0293	0.1116	11451	12803	11413.81
2414879	chr6	rs7761496	31273324	C	T	0.62	0.609	0.999	0.029296631955588	0.0196	0.1355	11451	12803	11413.81
2425055	chr6	rs9394056	31273333	A	G	0.742	0.738	1.0	0.0101978249764461	0.0217	0.6378	11451	12803	11413.81
2439429	chr6	rs7761515	31273366	C	A	0.742	0.738	1.0	0.0099998345783334	0.0217	0.6445	11451	12803	11413.81
2411574	chr6	rs9264927	31273422	T	C	0.863	0.852	0.994	0.0584009748744768	0.0276	0.03394	11451	12803	11413.81
2428207	chr6	rs9264928	31273455	T	C	0.877	0.871	0.995	0.0454034834538498	0.0291	0.1183	11451	12803	11413.81
2406104	chr6	rs7761965	31273495	G	A	0.686	0.678	1.0	0.0347008987793103	0.0204	0.08924	11451	12803	11413.81
2416728	chr6	rs2508008	31273497	A	G	0.877	0.871	0.995	0.0448968808822823	0.029	0.1217	11451	12803	11413.81
2410699	chr6	rs114000349	31273540	C	T	0.944	0.941	0.989	0.102096193551016	0.0408	0.01229	11451	12803	11413.81
2407811	chr6	rs2508007	31273550	C	T	0.877	0.871	0.995	0.0450020459197846	0.029	0.1214	11451	12803	11413.81
2427045	chr6	rs9357124	31273554	C	A	0.82	0.814	1.0	0.0198026272961797	0.0246	0.4223	11451	12803	11413.81
2412960	chr6	rs2508006	31273562	T	C	0.877	0.871	0.995	0.0454034834538498	0.029	0.1176	11451	12803	11413.81
2432396	chr6	rs9357125	31273578	C	T	0.742	0.738	1.0	0.0101978249764461	0.0217	0.6391	11451	12803	11413.81
2428066	chr6	rs2508005	31273582	A	G	0.877	0.871	0.995	0.0450020459197846	0.029	0.1209	11451	12803	11413.81
2421457	chr6	rs2508004	31273595	T	G	0.877	0.871	0.995	0.0450020459197846	0.029	0.1209	11451	12803	11413.81
2446964	chr6	rs9366779	31273691	C	T	0.742	0.738	1.0	0.0100988346774146	0.0217	0.6402	11451	12803	11413.81
2417644	chr6	rs9394057	31273692	A	G	0.742	0.738	1.0	0.0101978249764461	0.0217	0.64	11451	12803	11413.81
2432989	chr6	rs16899241	31273703	C	T	0.944	0.941	0.988	0.102096193551016	0.0408	0.01235	11451	12803	11413.81
2440252	chr6	rs3873386	31273745	T	C	0.657	0.667	1.0	-0.0144032303107437	0.02	0.4718	11451	12803	11413.81
2434489	chr6	rs6926927	31273992	G	A	0.744	0.741	0.996	0.0087020272939009	0.0218	0.6897	11451	12803	11413.81
2445522	chr6	rs7762513	31274000	C	T	0.779	0.787	0.996	-0.0335050785573982	0.023	0.1458	11451	12803	11413.81
2422182	chr6	rs1634761	31274027	C	T	0.343	0.337	1.0	0.0304031059110447	0.0201	0.1291	11451	12803	11413.81
2433265	chr6	rs6930944	31274036	A	G	0.742	0.738	1.0	0.0100988346774146	0.0217	0.6423	11451	12803	11413.81
2446173	chr6	rs113997511	31274070	G	A	0.944	0.941	0.988	0.102096193551016	0.0408	0.01231	11451	12803	11413.81
2416320	chr6	rs9264931	31274196	T	C	0.88	0.874	0.983	0.0443995872966845	0.0295	0.1326	11451	12803	11413.81
2426896	chr6	rs6931332	31274245	A	G	0.406	0.402	0.992	0.0052959516591825	0.0195	0.7852	11451	12803	11413.81
2433494	chr6	rs9264938	31274269	T	A	0.938	0.936	0.983	0.0848006016924651	0.0393	0.03097	11451	12803	11413.81
2417610	chr6	rs9264941	31274298	G	A	0.933	0.932	0.986	0.0852965742220806	0.0378	0.02402	11451	12803	11413.81
2414212	chr6	rs9264942	31274380	T	C	0.574	0.584	0.999	-0.0309954337025195	0.0192	0.1062	11451	12803	11413.81
2422192	chr6	rs35647108	31274449	C	A	0.882	0.885	0.987	-0.0022024235552	0.0295	0.9393	11451	12803	11413.81
2415822	chr6	rs10484554	31274555	C	T	0.917	0.926	1.01	-0.061003443560332	0.0354	0.08492	11451	12803	11413.81
2428641	chr6	rs9468944	31274582	G	A	0.912	0.92	0.998	-0.0274020297483382	0.0342	0.4223	11451	12803	11413.81
2416464	chr6	rs9264944	31274619	A	G	0.632	0.627	0.989	0.0336958638567256	0.0198	0.08944	11451	12803	11413.81
2418685	chr6	rs9264946	31274634	T	C	0.689	0.687	0.982	0.0099998345783334	0.0207	0.6285	11451	12803	11413.81
2440316	chr6	rs76703505	31274666	C	T	0.69	0.686	0.997	0.0143958802837323	0.0206	0.4834	11451	12803	11413.81
2443415	chr6	rs3094691	31274693	G	A	0.58	0.576	0.992	0.0353961009469877	0.0194	0.06841	11451	12803	11413.81
2440339	chr6	rs3132479	31274752	A	G	0.463	0.46	0.969	0.0402010017441475	0.0195	0.03926	11451	12803	11413.81
2418760	chr6	rs74568989	31275113	C	T	0.953	0.958	0.957	-0.0797035985108817	0.0473	0.09206	11451	12803	11413.81
2435892	chr6	rs2524168	31275163	T	C	0.68	0.678	0.994	0.0106035827841911	0.0204	0.6042	11451	12803	11413.81
2439990	chr6	rs396243	31275174	T	C	0.68	0.678	0.995	0.0108014536938559	0.0204	0.5968	11451	12803	11413.81
2443494	chr6	rs115628514	31275222	A	C	0.979	0.982	0.933	-0.088295837920128	0.0812	0.2769	8518	10072	8597.95
2433904	chr6	rs2853916	31275246	G	A	0.693	0.692	0.99	0.0082954970241069	0.0208	0.6915	11451	12803	11413.81
2415791	chr6	rs116186675	31275251	G	A	0.948	0.946	0.976	0.0809991731914479	0.0427	0.05809	11451	12803	11413.81
2406332	chr6	rs13194791	31275277	A	G	0.619	0.622	0.979	0.0116024307308398	0.0199	0.5602	11451	12803	11413.81
2408520	chr6	rs2853915	31275289	A	C	0.82	0.828	0.89	-0.0380030548002074	0.0264	0.1505	11451	12803	11413.81
2441550	chr6	rs76530868	31275410	C	A	0.85	0.852	0.983	0.0074025335167413	0.027	0.7833	11451	12803	11413.81
2412557	chr6	rs9717841	31275485	C	T	0.69	0.686	0.997	0.0135971385060249	0.0206	0.5072	11451	12803	11413.81
2405900	chr6	rs116704042	31275511	T	A	0.944	0.941	0.982	0.0976982352197741	0.041	0.01705	11451	12803	11413.81
2439824	chr6	rs4335019	31275560	T	C	0.69	0.686	0.997	0.0134984841513417	0.0206	0.5108	11451	12803	11413.81
2422603	chr6	rs34196875	31275603	G	C	0.827	0.829	0.98	-0.0329985112635755	0.0254	0.1931	11451	12803	11413.81
2443865	chr6	rs77530144	31275657	T	C	0.885	0.874	0.987	0.0914025549733078	0.0298	0.002198	11451	12803	11413.81
2440122	chr6	rs3873387	31275663	C	A	0.842	0.851	0.999	-0.0331949048576409	0.0263	0.2061	11451	12803	11413.81
2420353	chr6	rs28615506	31275691	A	C	0.691	0.687	0.991	0.0135971385060249	0.0207	0.5107	11451	12803	11413.81
2444392	chr6	rs28600230	31275742	G	A	0.82	0.814	1.0	0.0199986865066891	0.0247	0.4177	11451	12803	11413.81
2426453	chr6	rs3873388	31275827	A	G	0.535	0.54	0.97	-0.007095110875924	0.0193	0.7112	11451	12803	11413.81
2409720	chr6	rs28520918	31275846	C	A	0.69	0.686	0.991	0.0138042809763971	0.0206	0.5033	11451	12803	11413.81
2423346	chr6	rs1618199	31275850	G	A	0.877	0.869	0.978	0.0690968660793263	0.0291	0.01774	11451	12803	11413.81
2437246	chr6	rs17192582	31275982	A	T	0.825	0.811	0.843	0.0843962939720313	0.0269	0.001742	11451	12803	11413.81
2410579	chr6	rs1634758	31276200	C	T	0.955	0.953	0.745	-0.0083043861636152	0.0599	0.8893	8419	8137	8043.85
2419478	chr6	rs1634794	31276314	G	T	0.591	0.583	0.855	0.0385955177593629	0.0209	0.06409	11451	12803	11413.81
2427582	chr6	rs28367688	31276513	C	A	0.807	0.815	0.877	-0.0344982814075965	0.0258	0.1811	11451	12803	11413.81
2420345	chr6	rs1634757	31276610	C	T	0.955	0.953	0.746	-0.0064004391810282	0.0599	0.9154	8419	8137	8043.85
2444545	chr6	rs111364362	31276623	A	G	0.823	0.806	0.849	0.0910009082162264	0.0267	0.0006576	11451	12803	11413.81
2432402	chr6	rs28367690	31276657	A	G	0.624	0.615	0.849	0.0338988850054592	0.0213	0.1111	11451	12803	11413.81
2430880	chr6	rs1634792	31276751	A	C	0.955	0.953	0.745	-0.0062998021485279	0.06	0.9161	8419	8137	8043.85
2433072	chr6	rs1005598	31276760	T	C	0.318	0.312	0.836	0.0219962978718961	0.0223	0.3239	11451	12803	11413.81
2441717	chr6	rs1634791	31276777	A	G	0.326	0.319	0.835	0.0236969951765786	0.0222	0.2845	11451	12803	11413.81
2419540	chr6	rs1634790	31276911	G	T	0.955	0.953	0.745	-0.0062998021485279	0.06	0.9159	8419	8137	8043.85
2437202	chr6	rs9461689	31277033	A	T	0.807	0.816	0.876	-0.0353992243518656	0.0258	0.1701	11451	12803	11413.81
2425695	chr6	rs1634789	31277087	G	A	0.316	0.311	0.835	0.0215951374365897	0.0223	0.3341	11451	12803	11413.81
2441140	chr6	rs1634755	31277170	C	T	0.955	0.953	0.744	-0.0064004391810282	0.06	0.9157	8419	8137	8043.85
2446054	chr6	rs7754581	31277368	C	T	0.807	0.815	0.876	-0.0344982814075965	0.0258	0.1816	11451	12803	11413.81
2406403	chr6	rs9264965	31277493	C	T	0.215	0.228	0.827	-0.0763952012537135	0.0252	0.002452	11451	12803	11413.81
2431434	chr6	rs9264966	31277518	T	C	0.215	0.229	0.826	-0.0776048483355155	0.0252	0.002089	11451	12803	11413.81
2431930	chr6	rs34718458	31277595	G	C	0.762	0.763	0.865	-0.0299953975354009	0.024	0.2119	11451	12803	11413.81
2439478	chr6	rs1634788	31277686	T	A	0.955	0.953	0.743	-0.0064004391810282	0.0601	0.9152	8419	8137	8043.85
2434854	chr6	rs7755852	31277988	A	G	0.427	0.433	0.831	-0.0356997191343252	0.0211	0.09002	11451	12803	11413.81
2427716	chr6	rs1634754	31278398	C	T	0.382	0.392	0.841	-0.0527048164320283	0.0212	0.01304	11451	12803	11413.81
2429304	chr6	rs9264969	31278415	T	C	0.489	0.501	0.848	-0.0390007373497326	0.0205	0.05792	11451	12803	11413.81
2422794	chr6	rs9264970	31278449	A	T	0.214	0.228	0.826	-0.0805053146596501	0.0253	0.001441	11451	12803	11413.81
2420396	chr6	rs9264971	31278472	C	T	0.327	0.341	0.833	-0.0625990697565225	0.0221	0.004578	11451	12803	11413.81
2419005	chr6	rs5028535	31278562	T	G	0.133	0.134	0.791	-0.0513985630860003	0.0312	0.09923	11451	12803	11413.81
2429244	chr6	rs538511542	31278658	A	G	0.949	0.946	0.939	0.0077995046323818	0.0438	0.8587	11451	12803	11413.81
2446172	chr6	rs567986758	31278714	G	A	0.321	0.335	0.834	-0.0570043080677942	0.0222	0.0101	11451	12803	11413.81
2422169	chr6	rs9380243	31279638	C	A	0.657	0.652	0.924	0.0116024307308398	0.0208	0.5763	11451	12803	11413.81
2434496	chr6	rs9368681	31279783	T	C	0.657	0.652	0.924	0.0121953336998771	0.0208	0.5594	11451	12803	11413.81
2411367	chr6	rs9394058	31279815	C	T	0.657	0.652	0.926	0.0124027667170427	0.0208	0.5524	11451	12803	11413.81
2441632	chr6	rs9380244	31279855	C	T	0.657	0.652	0.925	0.0121953336998771	0.0208	0.5567	11451	12803	11413.81
2446092	chr6	rs72869800	31279907	C	T	0.656	0.652	0.925	0.0118989261570991	0.0208	0.5687	11451	12803	11413.81
2412072	chr6	rs9264979	31279908	G	A	0.633	0.644	0.877	-0.0347985055426955	0.0211	0.09886	11451	12803	11413.81
2430593	chr6	rs28605832	31279977	G	A	0.656	0.652	0.925	0.0118001041157506	0.0208	0.5715	11451	12803	11413.81
2410739	chr6	rs9264981	31280079	C	T	0.635	0.646	0.877	-0.0360003042410416	0.0211	0.08813	11451	12803	11413.81
2445262	chr6	rs9391820	31280101	A	G	0.657	0.652	0.925	0.012096540947233	0.0208	0.5617	11451	12803	11413.81
2441004	chr6	rs9378229	31280196	G	C	0.657	0.652	0.925	0.0121953336998771	0.0208	0.5574	11451	12803	11413.81
2413745	chr6	rs9391821	31280327	T	C	0.657	0.652	0.925	0.0119977384336167	0.0208	0.5642	11451	12803	11413.81
2425095	chr6	rs9405055	31280740	A	G	0.657	0.652	0.925	0.0119977384336167	0.0208	0.5649	11451	12803	11413.81
2428440	chr6	rs16867947	31280823	G	A	0.657	0.652	0.925	0.0118989261570991	0.0208	0.5671	11451	12803	11413.81
2420709	chr6	rs72872009	31280890	G	C	0.657	0.652	0.924	0.0114047182634362	0.0208	0.5834	11451	12803	11413.81
2417877	chr6	rs6457378	31280970	C	T	0.891	0.896	0.844	-0.0482977854077521	0.0334	0.1482	11451	12803	11413.81
2438600	chr6	rs72856807	31281004	C	T	0.657	0.653	0.923	0.0121953336998771	0.0208	0.5599	11451	12803	11413.81
2446796	chr6	rs72856808	31281046	A	G	0.657	0.653	0.923	0.012096540947233	0.0208	0.5624	11451	12803	11413.81
2430306	chr6	rs72856810	31281048	C	A	0.658	0.653	0.922	0.0118001041157506	0.0209	0.5729	11451	12803	11413.81
2430055	chr6	rs79962081	31281108	A	G	0.656	0.652	0.924	0.0118001041157506	0.0208	0.5709	11451	12803	11413.81
2434098	chr6	rs9295972	31281627	G	A	0.657	0.652	0.925	0.0126990249774084	0.0208	0.5415	11451	12803	11413.81
2441019	chr6	rs9295973	31281680	T	C	0.657	0.652	0.925	0.0126990249774084	0.0208	0.5434	11451	12803	11413.81
2446732	chr6	rs9295976	31281770	T	C	0.657	0.653	0.924	0.0127977582298607	0.0208	0.5374	11451	12803	11413.81
2415677	chr6	rs1634747	31281876	G	A	0.657	0.665	0.877	-0.0318003125497978	0.0214	0.1372	11451	12803	11413.81
2447970	chr6	rs9405056	31281964	G	T	0.657	0.653	0.923	0.0129951954948113	0.0208	0.5343	11451	12803	11413.81
2414726	chr6	rs9405018	31281995	A	G	0.658	0.653	0.921	0.0126990249774084	0.0209	0.5414	11451	12803	11413.81
2434323	chr6	rs9391764	31282138	T	C	0.791	0.785	0.922	0.0147014028528927	0.0243	0.5466	11451	12803	11413.81
2428394	chr6	rs35843607	31282223	G	A	0.806	0.801	0.909	0.0105046326450854	0.0253	0.6795	11451	12803	11413.81
2409844	chr6	rs16899279	31282339	A	G	0.657	0.653	0.923	0.0124027667170427	0.0208	0.5527	11451	12803	11413.81
2436321	chr6	rs35816705	31282446	C	T	0.657	0.653	0.922	0.0114047182634362	0.0208	0.5846	11451	12803	11413.81
2409468	chr6	rs36092007	31282630	G	A	0.657	0.653	0.924	0.0119977384336167	0.0208	0.5636	11451	12803	11413.81
2434182	chr6	rs35465978	31282662	T	C	0.659	0.654	0.919	0.0149969810059077	0.0209	0.4743	11451	12803	11413.81
2444871	chr6	rs34012280	31282749	T	C	0.657	0.653	0.923	0.0116024307308398	0.0208	0.5794	11451	12803	11413.81
2447921	chr6	rs1634746	31282777	C	T	0.657	0.664	0.878	-0.0303973537275885	0.0214	0.1548	11451	12803	11413.81
2438841	chr6	rs55742618	31282872	G	A	0.791	0.785	0.921	0.014504302202808	0.0243	0.5506	11451	12803	11413.81
2407985	chr6	rs1634785	31283297	G	A	0.321	0.324	0.843	-0.0186019483996616	0.0221	0.3996	11451	12803	11413.81
2434458	chr6	rs114854895	31283342	C	G	0.658	0.654	0.917	0.0101978249764461	0.0209	0.6275	11451	12803	11413.81
2408579	chr6	rs9264988	31283392	T	C	0.314	0.317	0.871	-0.019203206984436	0.0219	0.3816	11451	12803	11413.81
2420391	chr6	rs59474238	31283482	T	C	0.657	0.653	0.923	0.0119977384336167	0.0208	0.5661	11451	12803	11413.81
2409431	chr6	rs58242580	31283567	G	A	0.657	0.653	0.923	0.0118001041157506	0.0208	0.5714	11451	12803	11413.81
2412632	chr6	rs1634783	31283604	G	A	0.316	0.319	0.867	-0.0206007457079636	0.0219	0.3461	11451	12803	11413.81
2412925	chr6	rs1634741	31283886	T	C	0.876	0.886	0.803	-0.0356997191343252	0.0326	0.2739	11451	12803	11413.81
2443903	chr6	rs565392551	31284174	G	A	0.891	0.896	0.843	-0.0499993949944177	0.0334	0.1346	11451	12803	11413.81
2435666	chr6	rs10484557	31284253	C	G	0.892	0.896	0.844	-0.0497996735526059	0.0334	0.1361	11451	12803	11413.81
2421858	chr6	rs3132476	31284344	G	A	0.107	0.109	0.835	-0.0587950465105055	0.0331	0.0761	11451	12803	11413.81
2441518	chr6	rs1634737	31284546	A	G	0.545	0.557	0.891	-0.0449032281024259	0.0202	0.02604	11451	12803	11413.81
2418730	chr6	rs3094689	31284579	C	T	0.174	0.175	0.773	-0.0322959448008212	0.0283	0.2539	11451	12803	11413.81
2443627	chr6	rs559090243	31284635	G	A	0.954	0.958	0.567	-0.0762009300937354	0.0596	0.201	11451	12803	11413.81
2412208	chr6	rs9295978	31284802	C	T	0.658	0.653	0.922	0.0116024307308398	0.0209	0.5791	11451	12803	11413.81
2411376	chr6	rs454424	31284963	T	G	0.545	0.557	0.891	-0.0449973659307358	0.0202	0.0259	11451	12803	11413.81
2434639	chr6	rs535038626	31285051	A	G	0.888	0.893	0.837	-0.0488016642355575	0.0331	0.1406	11451	12803	11413.81
2423185	chr6	rs382102	31285244	G	C	0.658	0.666	0.877	-0.0307994715535284	0.0214	0.1499	11451	12803	11413.81
2406788	chr6	rs28367708	31285292	C	T	0.908	0.91	0.875	-0.052198967543594	0.0351	0.1374	11451	12803	11413.81
2411449	chr6	rs28367715	31285592	G	A	0.891	0.896	0.843	-0.046400022834317	0.0334	0.1642	11451	12803	11413.81
2444972	chr6	rs9265028	31285648	G	A	0.816	0.823	0.641	-0.0540972217202848	0.0306	0.07765	11451	12803	11413.81
2444400	chr6	rs28367718	31285710	T	C	0.891	0.896	0.841	-0.0517986852338873	0.0333	0.1201	11451	12803	11413.81
2411536	chr6	rs3130691	31285805	C	T	0.905	0.898	0.821	0.0418998134646779	0.0357	0.2406	11451	12803	11413.81
2443004	chr6	rs9265039	31285932	A	G	0.66	0.667	0.877	-0.0275048131221902	0.0214	0.2	11451	12803	11413.81
2410874	chr6	rs3130690	31285935	G	T	0.905	0.898	0.825	0.0411035548784171	0.0357	0.2506	11451	12803	11413.81
2408435	chr6	rs76861632	31285943	T	C	0.866	0.868	0.955	0.001998002662673	0.0287	0.9446	11451	12803	11413.81
2436090	chr6	rs9391824	31286169	G	T	0.657	0.653	0.92	0.0111970780932162	0.0209	0.5932	11451	12803	11413.81
2412121	chr6	rs28367729	31286247	G	A	0.892	0.897	0.819	-0.0519988063604998	0.0339	0.1257	11451	12803	11413.81
2418854	chr6	rs9265049	31286280	G	C	0.671	0.679	0.847	-0.0275973271921043	0.022	0.2086	11451	12803	11413.81
2408215	chr6	rs115955283	31286339	C	T	0.943	0.943	0.93	0.0608034293588251	0.0427	0.1544	11451	12803	11413.81
2441770	chr6	rs9265057	31286381	G	A	0.548	0.561	0.884	-0.0440981887217984	0.0203	0.02966	11451	12803	11413.81
2419139	chr6	rs9265061	31286473	A	G	0.784	0.787	0.65	-0.0313049258284153	0.0285	0.2727	11451	12803	11413.81
2442766	chr6	rs28367734	31286577	G	A	0.892	0.896	0.843	-0.0501991563328521	0.0334	0.1328	11451	12803	11413.81
2428163	chr6	rs9265076	31286693	C	T	0.881	0.886	0.537	-0.048203336386541	0.0401	0.2288	11451	12803	11413.81
2442428	chr6	rs28367737	31286769	C	T	0.891	0.896	0.844	-0.0513985630860003	0.0334	0.1237	11451	12803	11413.81
2438529	chr6	rs28367740	31286917	T	C	0.892	0.896	0.842	-0.0517039049923374	0.0335	0.1223	11451	12803	11413.81
2425388	chr6	rs9265090	31286978	C	G	0.654	0.662	0.875	-0.0296966117368367	0.0214	0.1638	11451	12803	11413.81
2442523	chr6	rs9265091	31287068	G	A	0.656	0.664	0.876	-0.0295009039176847	0.0214	0.1681	11451	12803	11413.81
2417192	chr6	rs9265098	31287177	A	G	0.548	0.561	0.884	-0.0426048328324374	0.0203	0.0357	11451	12803	11413.81
2421284	chr6	rs2079174	31287278	A	G	0.852	0.841	0.781	0.0499989570943217	0.0303	0.09919	11451	12803	11413.81
2424997	chr6	rs28367747	31287379	C	T	0.891	0.896	0.839	-0.0532952970582236	0.0334	0.11	11451	12803	11413.81
2445491	chr6	rs9265113	31287454	C	T	0.863	0.87	0.598	-0.0562000496881991	0.0356	0.1143	11451	12803	11413.81
2425674	chr6	rs9265138	31287829	A	G	0.664	0.671	0.861	-0.0277001306422786	0.0217	0.2017	11451	12803	11413.81
2415823	chr6	rs75685204	31287984	A	C	0.544	0.557	0.89	-0.0454995840713661	0.0202	0.02414	11451	12803	11413.81
2436741	chr6	rs28367760	31288136	G	C	0.889	0.894	0.822	-0.0586041643160532	0.0335	0.08055	11451	12803	11413.81
2413473	chr6	rs77259267	31288193	C	T	0.78	0.771	0.911	0.0215951374365897	0.024	0.369	11451	12803	11413.81
2421870	chr6	rs9265147	31288328	G	A	0.905	0.898	0.825	0.0418039122811836	0.0357	0.2416	11451	12803	11413.81
2435650	chr6	rs78108992	31288406	T	G	0.655	0.663	0.875	-0.0295009039176847	0.0214	0.1671	11451	12803	11413.81
2435670	chr6	rs79846807	31288493	T	G	0.658	0.653	0.92	0.0114047182634362	0.0209	0.5854	11451	12803	11413.81
2412452	chr6	rs56405360	31288527	G	A	0.545	0.557	0.89	-0.0458973523870375	0.0202	0.02295	11451	12803	11413.81
2445667	chr6	rs77253656	31288660	C	A	0.866	0.868	0.956	0.0024968801985871	0.0287	0.9294	11451	12803	11413.81
2413527	chr6	rs28752775	31288723	A	G	0.966	0.968	0.484	-0.0772050709089715	0.0752	0.305	11451	12803	11413.81
2434631	chr6	rs28752779	31288781	T	G	0.966	0.968	0.971	-0.0940030344911192	0.0649	0.1475	8357	7919	7910.19
2443229	chr6	rs28752780	31288799	T	C	0.966	0.968	0.973	-0.0951022014333257	0.0649	0.1429	8357	7919	7910.19
2447425	chr6	rs9265164	31289180	C	G	0.461	0.473	0.976	-0.050398957583852	0.0193	0.009006	11451	12803	11413.81
2426132	chr6	rs3998364	31289216	C	T	0.93	0.923	0.967	0.0602010026907569	0.0384	0.1172	11451	12803	11413.81
2406884	chr6	rs9265168	31289271	T	C	0.926	0.93	0.584	-0.0421979407001862	0.0475	0.3736	11451	12803	11413.81
2436539	chr6	rs9265170	31289284	T	C	0.738	0.747	0.964	-0.0310985871020312	0.022	0.1579	11451	12803	11413.81
2412950	chr6	rs28367766	31289292	A	G	0.921	0.923	0.972	-0.0253998626327317	0.0358	0.4788	11451	12803	11413.81
2422642	chr6	rs9265171	31289349	G	T	0.738	0.746	0.964	-0.0310985871020312	0.022	0.1571	11451	12803	11413.81
2419699	chr6	rs9265173	31289394	A	G	0.586	0.594	0.835	-0.0507039943747058	0.0211	0.01604	11451	12803	11413.81
2430064	chr6	rs9265175	31289401	T	C	0.946	0.949	0.501	-0.0789025245960416	0.0588	0.1795	11451	12803	11413.81
2422164	chr6	rs9265181	31289478	G	A	0.591	0.598	0.83	-0.048896169787829	0.0212	0.02101	11451	12803	11413.81
2408884	chr6	rs9265184	31289535	T	C	0.954	0.957	0.473	-0.0868986560701441	0.0659	0.1872	11451	12803	11413.81
2406253	chr6	rs9265189	31289588	A	G	0.186	0.194	0.851	-0.0762980609560639	0.0264	0.003925	11451	12803	11413.81
2424761	chr6	rs9265190	31289640	C	T	0.922	0.917	0.907	0.0518996105407571	0.038	0.1721	11451	12803	11413.81
2433866	chr6	rs9265198	31289710	A	G	0.925	0.929	0.582	-0.0546040319940407	0.0468	0.2434	11451	12803	11413.81
2444523	chr6	rs28894993	31289714	G	T	0.93	0.937	0.92	-0.0437011352710986	0.0392	0.265	11451	12803	11413.81
2444220	chr6	rs9265200	31289758	T	C	0.466	0.477	0.967	-0.048203336386541	0.0193	0.01276	11451	12803	11413.81
2427070	chr6	rs9265201	31289772	T	C	0.74	0.748	0.961	-0.0309026047398165	0.0221	0.1614	11451	12803	11413.81
2411578	chr6	rs9265205	31289881	C	G	0.75	0.757	0.951	-0.0326988269632397	0.0225	0.1459	11451	12803	11413.81
2416560	chr6	rs28752784	31289940	G	A	0.921	0.923	0.968	-0.0253998626327317	0.0358	0.478	11451	12803	11413.81
2407610	chr6	rs9265211	31290056	C	G	0.741	0.748	0.959	-0.0299953975354009	0.0221	0.1755	11451	12803	11413.81
2425793	chr6	rs9265215	31290106	T	C	0.966	0.967	0.433	-0.0094040800752939	0.0779	0.9035	11451	12803	11413.81
2413601	chr6	rs9378234	31290192	G	A	0.689	0.685	0.975	0.0159028762794155	0.0208	0.4434	11451	12803	11413.81
2415416	chr6	rs9265223	31290212	G	T	0.0797	0.0809	0.942	-0.0732053027592748	0.0357	0.04014	11451	12803	11413.81
2420523	chr6	rs9378235	31290235	A	G	0.69	0.685	0.974	0.0155977206230546	0.0208	0.4522	11451	12803	11413.81
2447230	chr6	rs28752787	31290246	C	T	0.726	0.73	0.949	-0.0328021562323804	0.0219	0.1338	11451	12803	11413.81
2419363	chr6	rs28752788	31290263	G	T	0.726	0.73	0.948	-0.0328021562323804	0.0219	0.1339	11451	12803	11413.81
2410080	chr6	rs28752789	31290365	C	T	0.726	0.73	0.948	-0.0328021562323804	0.0219	0.1338	11451	12803	11413.81
2447568	chr6	rs9265226	31290432	C	T	0.333	0.347	0.971	-0.0530000131617053	0.0204	0.009268	11451	12803	11413.81
2447279	chr6	rs9265229	31290493	T	C	0.735	0.743	0.969	-0.0329985112635755	0.0219	0.1313	11451	12803	11413.81
2442911	chr6	rs9265232	31290604	C	G	0.738	0.746	0.963	-0.0310985871020312	0.022	0.1582	11451	12803	11413.81
2423993	chr6	rs9265235	31290642	G	T	0.932	0.936	0.546	-0.0613967948653235	0.0509	0.2277	11451	12803	11413.81
2434521	chr6	rs74850367	31290690	A	G	0.871	0.873	0.96	0.0036034995896235	0.0291	0.9016	11451	12803	11413.81
2431341	chr6	rs9265239	31290768	G	T	0.735	0.743	0.969	-0.0328951617042694	0.0219	0.1323	11451	12803	11413.81
2410619	chr6	rs28752792	31290806	C	T	0.921	0.923	0.971	-0.0255024404124231	0.0358	0.4757	11451	12803	11413.81
2423279	chr6	rs28752794	31290959	T	C	0.726	0.73	0.948	-0.0328021562323804	0.0219	0.1339	11451	12803	11413.81
2444865	chr6	rs9265246	31290971	T	G	0.0798	0.0809	0.941	-0.0726997334182779	0.0357	0.04172	11451	12803	11413.81
2443054	chr6	rs9265255	31291171	T	G	0.469	0.481	0.962	-0.0465047776557534	0.0194	0.01633	11451	12803	11413.81
2440076	chr6	rs9265257	31291237	A	C	0.93	0.923	0.964	0.0602010026907569	0.0384	0.1174	11451	12803	11413.81
2420565	chr6	rs9265270	31291655	G	A	0.461	0.473	0.974	-0.0501991563328521	0.0193	0.009272	11451	12803	11413.81
2411841	chr6	rs9265271	31291688	T	C	0.461	0.473	0.974	-0.0501991563328521	0.0193	0.009265	11451	12803	11413.81
2442840	chr6	rs9461693	31291932	G	A	0.726	0.729	0.947	-0.0328021562323804	0.0219	0.1343	11451	12803	11413.81
2442824	chr6	rs28752803	31292134	C	T	0.809	0.813	0.611	-0.058901107920161	0.0309	0.0566	11451	12803	11413.81
2432141	chr6	rs9405064	31292582	A	C	0.572	0.577	0.726	-0.0399994162638657	0.0226	0.07691	11451	12803	11413.81
2435710	chr6	rs3130707	31293240	G	A	0.283	0.286	0.678	-0.0288007896057264	0.0254	0.2584	11451	12803	11413.81
2434759	chr6	rs191989932	31293562	A	T	0.83	0.826	0.659	-0.0217038334437866	0.0309	0.4822	11451	12803	11413.81
2421385	chr6	rs9265336	31294248	C	T	0.789	0.795	0.609	-0.057194885093252	0.0297	0.05418	11451	12803	11413.81
2423306	chr6	rs78589324	31294687	A	G	0.951	0.949	0.787	0.0223972974420383	0.049	0.6478	11451	12803	11413.81
2434074	chr6	rs117309887	31294912	C	T	0.94	0.948	0.547	-0.172795078129674	0.0547	0.001589	11451	12803	11413.81
2437185	chr6	rs112428013	31295325	G	C	0.458	0.47	0.987	-0.0507039943747058	0.0192	0.008232	11451	12803	11413.81
2411631	chr6	rs56268316	31295526	G	T	0.922	0.924	0.956	-0.0267033828345498	0.0362	0.4616	11451	12803	11413.81
2415690	chr6	rs9265415	31295848	A	T	0.46	0.471	0.982	-0.0501991563328521	0.0192	0.008935	11451	12803	11413.81
2410793	chr6	rs9265416	31295868	T	C	0.931	0.924	0.961	0.0592966816705476	0.0386	0.1249	11451	12803	11413.81
2422639	chr6	rs115301069	31295891	C	T	0.872	0.866	0.912	-0.0149004625639624	0.0297	0.6158	11451	12803	11413.81
2441665	chr6	rs76716928	31295941	C	G	0.735	0.743	0.946	-0.0322029950400999	0.0221	0.1454	11451	12803	11413.81
2444560	chr6	rs9265418	31295960	G	A	0.463	0.475	0.976	-0.0488016642355575	0.0192	0.01117	11451	12803	11413.81
2437735	chr6	rs9265420	31295987	A	G	0.0923	0.095	0.835	-0.0893996812646141	0.0351	0.01085	11451	12803	11413.81
2436613	chr6	rs74346889	31296020	A	G	0.915	0.919	0.581	-0.088798427358848	0.0443	0.04496	11451	12803	11413.81
2430944	chr6	rs9265423	31296043	G	T	0.579	0.587	0.845	-0.0513038207587421	0.0209	0.01415	11451	12803	11413.81
2410411	chr6	rs9265424	31296076	G	A	0.524	0.536	0.892	-0.0515986041477272	0.0201	0.01027	11451	12803	11413.81
2419359	chr6	rs9265428	31296171	C	T	0.678	0.683	0.689	-0.0325955083699338	0.0244	0.1814	11451	12803	11413.81
2421655	chr6	rs112204114	31296355	G	T	0.942	0.941	0.693	-0.0243029385231735	0.0483	0.6144	11451	12803	11413.81
2431998	chr6	rs116576188	31296369	A	C	0.972	0.974	0.486	-0.102697398238343	0.0828	0.2151	11451	12803	11413.81
2446620	chr6	rs3094685	31296409	T	G	0.115	0.117	0.789	-0.0579045745015309	0.033	0.07903	11451	12803	11413.81
2411734	chr6	rs9265453	31296556	T	G	0.878	0.883	0.568	-0.047899061319535	0.0383	0.2105	11451	12803	11413.81
2425602	chr6	rs9265457	31296601	T	C	0.501	0.514	0.921	-0.0454995840713661	0.0198	0.0214	11451	12803	11413.81
2412033	chr6	rs9265459	31296680	A	C	0.149	0.156	0.961	-0.0707014731729843	0.0271	0.009025	11451	12803	11413.81
2446303	chr6	rs3094683	31296711	A	G	0.93	0.924	0.956	0.0600032523358097	0.0386	0.1204	11451	12803	11413.81
2439207	chr6	rs9265461	31296719	G	A	0.739	0.746	0.942	-0.0299953975354009	0.0222	0.1763	11451	12803	11413.81
2412935	chr6	rs116264618	31296868	G	A	0.884	0.887	0.726	-0.0411970648503382	0.0347	0.2353	11451	12803	11413.81
2413747	chr6	rs9265468	31296910	T	G	0.704	0.707	0.671	-0.0413950753663857	0.0253	0.102	11451	12803	11413.81
2423382	chr6	rs9265472	31296942	G	A	0.696	0.699	0.674	-0.0361039752308815	0.0251	0.1497	11451	12803	11413.81
2429154	chr6	rs74882063	31297022	C	T	0.745	0.752	0.92	-0.0319035490130083	0.0227	0.1595	11451	12803	11413.81
2417133	chr6	rs9265476	31297032	G	A	0.47	0.481	0.962	-0.0471020897690825	0.0194	0.01508	11451	12803	11413.81
2429122	chr6	rs9265477	31297092	C	T	0.472	0.483	0.957	-0.047899061319535	0.0194	0.01365	11451	12803	11413.81
2419499	chr6	rs9405023	31297100	A	G	0.81	0.804	0.961	0.0173977771764203	0.0247	0.4805	11451	12803	11413.81
2442857	chr6	rs9265478	31297118	C	G	0.471	0.482	0.959	-0.047899061319535	0.0194	0.01343	11451	12803	11413.81
2414373	chr6	rs9265479	31297187	A	G	0.544	0.556	0.845	-0.0515986041477272	0.0207	0.01277	11451	12803	11413.81
2425176	chr6	rs9265483	31297224	A	G	0.709	0.712	0.664	-0.0383978517965666	0.0256	0.1336	11451	12803	11413.81
2420849	chr6	rs78745236	31297237	A	G	0.864	0.867	0.952	0.0033045340083004	0.0286	0.9071	11451	12803	11413.81
2411993	chr6	rs9265485	31297244	G	A	0.695	0.698	0.675	-0.0404991299799539	0.025	0.1063	11451	12803	11413.81
2417695	chr6	rs9265486	31297286	C	T	0.496	0.504	0.928	-0.0428970626523952	0.0197	0.02964	11451	12803	11413.81
2440000	chr6	rs9265488	31297319	A	G	0.462	0.473	0.983	-0.0490011864330638	0.0192	0.01079	11451	12803	11413.81
2409795	chr6	rs9265500	31297564	T	G	0.863	0.871	0.558	-0.0633978386299677	0.0372	0.08802	11451	12803	11413.81
2405872	chr6	rs9265507	31297609	A	C	0.791	0.793	0.658	-0.0186019483996616	0.0287	0.5164	11451	12803	11413.81
2444598	chr6	rs113012008	31297813	C	T	0.921	0.923	0.961	-0.0249999098013234	0.036	0.4868	11451	12803	11413.81
2446288	chr6	rs9265519	31297853	A	G	0.522	0.53	0.876	-0.0473956369746291	0.0204	0.01995	11451	12803	11413.81
2417551	chr6	rs28752846	31297985	C	G	0.956	0.954	0.792	0.0178988554877579	0.0517	0.7299	11451	12803	11413.81
2426446	chr6	rs115241734	31298097	A	G	0.804	0.806	0.722	-0.0124977728299804	0.0281	0.6551	11451	12803	11413.81
2437479	chr6	rs35795116	31298123	G	A	0.931	0.932	0.586	-0.0997982360788863	0.0482	0.03836	11451	12803	11413.81
2427230	chr6	rs9265540	31298164	C	T	0.892	0.895	0.639	-0.0741956683066094	0.038	0.05106	11451	12803	11413.81
2434812	chr6	rs9265541	31298176	T	C	0.822	0.823	0.62	-0.0454995840713661	0.0315	0.1482	11451	12803	11413.81
2445183	chr6	rs9265546	31298202	G	A	0.975	0.977	0.452	-0.127095007803832	0.0909	0.1622	11451	12803	11413.81
2439871	chr6	rs9265547	31298210	G	C	0.962	0.964	0.441	-0.0923017097918708	0.0738	0.2111	11451	12803	11413.81
2412196	chr6	rs9265548	31298218	T	C	0.977	0.978	0.461	-0.0643038820008199	0.0923	0.4858	11451	12803	11413.81
2439007	chr6	rs9265549	31298240	G	A	0.968	0.97	0.459	-0.1049050638362	0.079	0.1842	11451	12803	11413.81
2408920	chr6	rs28752850	31298291	C	T	0.921	0.921	0.829	0.0005998200719675	0.0384	0.9885	11451	12803	11413.81
2445593	chr6	rs9265552	31298296	C	G	0.964	0.965	0.483	-0.0708946787765477	0.0721	0.3255	11451	12803	11413.81
2444947	chr6	rs9265554	31298312	A	G	0.945	0.949	0.562	-0.0966981425791736	0.0557	0.08247	11451	12803	11413.81
2438012	chr6	rs28752855	31298402	T	G	0.728	0.732	0.945	-0.0322029950400999	0.022	0.1422	11451	12803	11413.81
2413676	chr6	rs9405025	31298515	A	G	0.735	0.734	0.833	-0.0164953025291975	0.0237	0.485	11451	12803	11413.81
2418007	chr6	rs28895001	31298547	C	T	0.831	0.825	0.641	0.0048979852621919	0.0313	0.8761	11451	12803	11413.81
2432349	chr6	rs9265569	31298590	G	A	0.716	0.726	0.888	-0.0421040660228114	0.0223	0.0588	11451	12803	11413.81
2432577	chr6	rs28752861	31298626	C	T	0.918	0.923	0.59	-0.0710020313547231	0.0452	0.1167	11451	12803	11413.81
2430578	chr6	rs78008926	31298743	G	T	0.724	0.728	0.954	-0.0322959448008212	0.0217	0.1375	11451	12803	11413.81
2426342	chr6	rs9378239	31298775	T	C	0.689	0.685	0.981	0.0155977206230546	0.0207	0.4516	11451	12803	11413.81
2440931	chr6	rs6937871	31298820	A	C	0.738	0.746	0.94	-0.033701571673015	0.0222	0.1298	11451	12803	11413.81
2410101	chr6	rs9265579	31298890	C	T	0.709	0.711	0.663	-0.0303973537275885	0.0256	0.2356	11451	12803	11413.81
2412768	chr6	rs9265583	31298913	A	C	0.692	0.695	0.678	-0.0386992491392765	0.0249	0.1208	11451	12803	11413.81
2426808	chr6	rs9265584	31298956	T	C	0.93	0.924	0.963	0.0590987523872065	0.0386	0.1258	11451	12803	11413.81
2429888	chr6	rs9265585	31298964	C	G	0.458	0.469	0.994	-0.0490011864330638	0.0191	0.01031	11451	12803	11413.81
2414689	chr6	rs9378198	31299007	C	T	0.689	0.685	0.982	0.01600129372694	0.0207	0.4387	11451	12803	11413.81
2413420	chr6	rs116765566	31299083	C	T	0.737	0.741	0.916	-0.0386992491392765	0.0226	0.08611	11451	12803	11413.81
2431957	chr6	rs12208931	31299163	T	C	0.921	0.921	0.644	-0.0341050206499513	0.0435	0.434	11451	12803	11413.81
2439887	chr6	rs9265596	31299189	G	A	0.461	0.472	0.988	-0.0480039732984809	0.0191	0.01218	11451	12803	11413.81
2418905	chr6	rs9265598	31299300	A	C	0.585	0.59	0.838	-0.0437011352710986	0.0211	0.03821	11451	12803	11413.81
2425254	chr6	rs79279129	31299350	A	C	0.734	0.741	0.96	-0.0322959448008212	0.0219	0.1405	11451	12803	11413.81
2428676	chr6	rs9265604	31299450	C	T	0.458	0.469	0.994	-0.0490957108440633	0.0191	0.01016	11451	12803	11413.81
2440972	chr6	rs17192757	31299466	G	A	0.807	0.809	0.93	-0.0290993078252748	0.0249	0.2418	11451	12803	11413.81
2415361	chr6	rs6939217	31299486	C	T	0.95	0.948	0.79	0.0282958691548473	0.0486	0.5597	11451	12803	11413.81
2442910	chr6	rs9265609	31299542	C	G	0.538	0.55	0.863	-0.0540972217202848	0.0205	0.00831	11451	12803	11413.81
2408247	chr6	rs9265611	31299554	G	A	0.473	0.484	0.957	-0.047899061319535	0.0194	0.01368	11451	12803	11413.81
2434566	chr6	rs9265614	31299608	T	A	0.74	0.748	0.94	-0.0307994715535284	0.0223	0.1673	11451	12803	11413.81
2425965	chr6	rs9265616	31299651	T	C	0.476	0.487	0.955	-0.0497050825796673	0.0195	0.01066	11451	12803	11413.81
2411434	chr6	rs112282056	31299739	G	A	0.835	0.836	0.732	-0.0193969096107316	0.0298	0.5163	11451	12803	11413.81
2421843	chr6	rs13191946	31299759	G	C	0.88	0.883	0.693	-0.0408949138454712	0.0352	0.2448	11451	12803	11413.81
2406286	chr6	rs9265622	31299760	T	C	0.548	0.559	0.861	-0.0403950023610502	0.0206	0.04934	11451	12803	11413.81
2409871	chr6	rs9265628	31299899	T	C	0.957	0.96	0.623	-0.0239956055562207	0.0586	0.6826	11451	12803	11413.81
2447364	chr6	rs17199230	31299923	T	C	0.944	0.944	0.695	-0.0060985584618694	0.0496	0.9025	11451	12803	11413.81
2422152	chr6	rs9265635	31299941	T	G	0.682	0.686	0.688	-0.0413012760239546	0.0245	0.09246	11451	12803	11413.81
2410689	chr6	rs34972021	31299958	A	G	0.98	0.98	0.357	0.0199006617063362	0.116	0.864	9599	11843	10149.28
2439929	chr6	rs9265637	31299975	C	T	0.469	0.481	0.974	-0.0511038386512114	0.0193	0.008049	11451	12803	11413.81
2415443	chr6	rs28862571	31300011	C	T	0.87	0.873	0.985	0.0033045340083004	0.0287	0.9077	11451	12803	11413.81
2431673	chr6	rs9265638	31300012	C	T	0.663	0.673	0.954	-0.0414993071780289	0.0205	0.04276	11451	12803	11413.81
2434943	chr6	rs9265644	31300181	T	C	0.735	0.743	0.951	-0.0322959448008212	0.022	0.143	11451	12803	11413.81
2444987	chr6	rs9265645	31300197	G	A	0.925	0.924	0.974	-0.0465990663783681	0.0364	0.2	11451	12803	11413.81
2422205	chr6	rs28752870	31300198	C	T	0.725	0.729	0.953	-0.0341050206499513	0.0218	0.1172	11451	12803	11413.81
2418579	chr6	rs9468965	31300247	T	A	0.936	0.941	0.842	-0.0267033828345498	0.0427	0.5324	11451	12803	11413.81
2437425	chr6	rs9265646	31300249	A	G	0.458	0.469	0.994	-0.0497996735526059	0.0191	0.009192	11451	12803	11413.81
2413276	chr6	rs78915904	31300272	G	T	0.725	0.729	0.953	-0.034198147379977	0.0218	0.1163	11451	12803	11413.81
2445421	chr6	rs115819686	31300297	C	T	0.951	0.947	0.908	0.0363029992242924	0.0452	0.423	11451	12803	11413.81
2438418	chr6	rs9265648	31300302	G	A	0.526	0.532	0.899	-0.0414993071780289	0.0201	0.03878	11451	12803	11413.81
2417796	chr6	rs113881036	31300384	A	T	0.725	0.728	0.954	-0.0331018715051171	0.0218	0.1282	11451	12803	11413.81
2428204	chr6	rs9265653	31300414	C	T	0.458	0.469	0.995	-0.049400350295127	0.0191	0.009687	11451	12803	11413.81
2419168	chr6	rs9265654	31300453	A	G	0.458	0.469	0.995	-0.049400350295127	0.0191	0.009728	11451	12803	11413.81
2419851	chr6	rs9265655	31300470	C	T	0.458	0.469	0.995	-0.049400350295127	0.0191	0.00974	11451	12803	11413.81
2417936	chr6	rs9265657	31300521	C	G	0.458	0.469	0.995	-0.049400350295127	0.0191	0.009699	11451	12803	11413.81
2419140	chr6	rs9265658	31300571	T	C	0.146	0.153	0.98	-0.070401005299324	0.027	0.009237	11451	12803	11413.81
2422911	chr6	rs9265664	31300692	T	C	0.677	0.682	0.705	-0.031397792147416	0.0241	0.193	11451	12803	11413.81
2413009	chr6	rs13195715	31300694	A	G	0.945	0.948	0.614	-0.027196494688472	0.0532	0.6088	11451	12803	11413.81
2428145	chr6	rs79673440	31300766	T	C	0.87	0.873	0.985	0.0024968801985871	0.0287	0.9302	11451	12803	11413.81
2432653	chr6	rs12212594	31300819	T	C	0.938	0.946	0.868	-0.0680005069007488	0.043	0.1139	11451	12803	11413.81
2425498	chr6	rs9265669	31300829	A	G	0.458	0.469	0.996	-0.049400350295127	0.0191	0.009654	11451	12803	11413.81
2446010	chr6	rs9391834	31300856	G	A	0.819	0.812	0.986	0.0209979909956055	0.0247	0.3958	11451	12803	11413.81
2440128	chr6	rs9265670	31300862	G	A	0.458	0.469	0.996	-0.049400350295127	0.0191	0.009701	11451	12803	11413.81
2436472	chr6	rs9265672	31300916	G	A	0.458	0.469	0.996	-0.0494949124461712	0.0191	0.009545	11451	12803	11413.81
2445348	chr6	rs78932092	31300938	G	A	0.778	0.788	0.969	-0.044401309298167	0.0234	0.05799	11451	12803	11413.81
2406693	chr6	rs9265674	31300960	G	T	0.482	0.493	0.943	-0.0499047851286405	0.0196	0.0107	11451	12803	11413.81
2416495	chr6	rs9265676	31301000	G	T	0.089	0.0907	0.875	-0.0785995828126435	0.035	0.02483	11451	12803	11413.81
2428834	chr6	rs9265678	31301014	G	A	0.577	0.59	0.834	-0.061099109367851	0.021	0.003671	11451	12803	11413.81
2434193	chr6	rs116367228	31301095	G	C	0.775	0.786	0.975	-0.0437011352710986	0.0232	0.05976	11451	12803	11413.81
2409465	chr6	rs9265682	31301118	A	G	0.458	0.469	0.996	-0.049400350295127	0.0191	0.009591	11451	12803	11413.81
2442707	chr6	rs9405074	31301163	A	G	0.841	0.834	0.972	0.0203025023378308	0.0263	0.4408	11451	12803	11413.81
2447355	chr6	rs9265683	31301240	C	T	0.146	0.153	0.98	-0.0707014731729843	0.027	0.008991	11451	12803	11413.81
2428947	chr6	rs6908205	31301441	C	A	0.859	0.869	0.941	-0.0573007769142667	0.0284	0.04334	11451	12803	11413.81
2413041	chr6	rs9265694	31301466	G	C	0.463	0.474	0.984	-0.0490957108440633	0.0192	0.01048	11451	12803	11413.81
2407222	chr6	rs78977439	31301528	C	T	0.881	0.882	0.978	0.0026963615477425	0.0298	0.9284	11451	12803	11413.81
2436312	chr6	rs113881731	31301572	T	C	0.775	0.786	0.975	-0.0437951599996715	0.0232	0.05902	11451	12803	11413.81
2437705	chr6	rs9265700	31301615	C	T	0.458	0.469	0.997	-0.049400350295127	0.0191	0.009663	11451	12803	11413.81
2441923	chr6	rs9378199	31301658	T	C	0.818	0.812	0.988	0.0207041815582916	0.0247	0.4011	11451	12803	11413.81
2431040	chr6	rs9265711	31301905	G	A	0.699	0.705	0.668	-0.0521041493573948	0.0253	0.03918	11451	12803	11413.81
2441176	chr6	rs77372868	31302008	C	T	0.87	0.873	0.986	0.0021975835434872	0.0286	0.9389	11451	12803	11413.81
2431035	chr6	rs4947248	31302025	T	C	0.775	0.786	0.976	-0.0438996422900184	0.0232	0.0587	11451	12803	11413.81
2436667	chr6	rs4947249	31302029	A	G	0.683	0.683	0.981	-0.0231048737150968	0.0206	0.2622	11451	12803	11413.81
2442720	chr6	rs9265725	31302141	G	A	0.621	0.63	0.747	-0.0548047153744336	0.0226	0.01537	11451	12803	11413.81
2435442	chr6	rs9265726	31302168	A	G	0.0781	0.0791	0.958	-0.0777993924544118	0.0359	0.02999	11451	12803	11413.81
2446574	chr6	rs9405076	31302190	A	C	0.819	0.812	0.987	0.0209979909956055	0.0247	0.3957	11451	12803	11413.81
2411344	chr6	rs9265727	31302211	A	G	0.444	0.454	0.988	-0.047899061319535	0.0192	0.01267	11451	12803	11413.81
2413096	chr6	rs9265729	31302236	T	C	0.277	0.282	0.991	-0.0462952789853036	0.0213	0.02977	11451	12803	11413.81
2420578	chr6	rs9265734	31302317	G	T	0.458	0.469	0.997	-0.049400350295127	0.0191	0.009611	11451	12803	11413.81
2431344	chr6	rs9265737	31302355	T	G	0.619	0.608	0.991	0.0305001066483263	0.0197	0.1213	11451	12803	11413.81
2432493	chr6	rs6914104	31302470	G	A	0.445	0.451	0.994	-0.0399994162638657	0.0192	0.03706	11451	12803	11413.81
2424352	chr6	rs74780248	31302476	A	G	0.883	0.891	0.989	-0.0216016445577609	0.0303	0.4759	11451	12803	11413.81
2444763	chr6	rs6914258	31302481	T	C	0.445	0.451	0.994	-0.0399994162638657	0.0192	0.03705	11451	12803	11413.81
2440847	chr6	rs9265742	31302525	A	G	0.0766	0.077	0.982	-0.0726997334182779	0.0359	0.04277	11451	12803	11413.81
2430520	chr6	rs2524227	31302563	T	C	0.328	0.341	0.991	-0.0540022233826842	0.0203	0.007735	11451	12803	11413.81
2408511	chr6	rs9500887	31302591	T	G	0.953	0.95	0.972	-0.001100605444033	0.0447	0.9804	11451	12803	11413.81
2408584	chr6	rs114516477	31302607	A	G	0.923	0.916	0.98	0.0677988255644351	0.0389	0.08119	10764	12311	10840.43
2419717	chr6	rs11968046	31302642	C	T	0.727	0.725	0.977	-0.0152050125429676	0.0215	0.4791	11451	12803	11413.81
2414770	chr6	rs9265745	31302718	A	G	0.526	0.518	0.924	0.0085037404912207	0.019	0.657	12469	13806	12424.25
2443460	chr6	rs9265746	31302724	A	G	0.292	0.293	0.767	-0.0032954239497972	0.0214	0.877	14004	16757	14424.77
2416513	chr6	rs79189002	31302729	C	T	0.883	0.89	0.991	-0.0208968257129853	0.0302	0.489	11451	12803	11413.81
2428131	chr6	rs28752874	31302755	C	T	0.544	0.552	0.962	-0.0309954337025195	0.0194	0.1106	11451	12803	11413.81
2419943	chr6	rs28752875	31302791	G	T	0.732	0.742	0.708	-0.0568031828243105	0.0255	0.02598	11451	12803	11413.81
2447344	chr6	rs112906071	31302819	C	G	0.923	0.916	0.979	0.0676960309526514	0.0389	0.08146	10764	12311	10840.43
2448034	chr6	rs6919058	31302841	C	T	0.833	0.828	0.976	0.0177023841130051	0.0258	0.4921	11451	12803	11413.81
2447953	chr6	rs9265747	31302878	T	C	0.562	0.559	0.813	0.0127977582298607	0.019	0.4989	13513	16078	13854.87
2437328	chr6	rs6919086	31302927	A	G	0.52	0.516	0.979	-0.0062998021485279	0.0192	0.7425	11451	12803	11413.81
2445151	chr6	rs6942380	31302972	T	G	0.834	0.828	0.976	0.0179970767016546	0.0258	0.4846	11451	12803	11413.81
2407214	chr6	rs28752883	31303029	G	A	0.479	0.483	0.987	-0.0191012733024012	0.0192	0.3202	11451	12803	11413.81
2410280	chr6	rs28367781	31303053	A	T	0.742	0.75	0.674	-0.0517986852338873	0.0264	0.05002	11451	12803	11413.81
2418889	chr6	rs28367782	31303100	A	G	0.835	0.836	0.728	-0.0172987645783295	0.0301	0.5655	11451	12803	11413.81
2423198	chr6	rs35726795	31303112	C	A	0.883	0.885	0.703	-0.0244976316004002	0.035	0.4844	11451	12803	11413.81
2433606	chr6	rs2394969	31303131	T	C	0.0993	0.101	0.929	-0.0730008928844903	0.0326	0.0252	11451	12803	11413.81
2443771	chr6	rs9378155	31303162	T	A	0.833	0.828	0.976	0.0177023841130051	0.0258	0.4915	11451	12803	11413.81
2441492	chr6	rs74634420	31303188	G	A	0.883	0.89	0.991	-0.0209989425960583	0.0302	0.4881	11451	12803	11413.81
2425787	chr6	rs28752887	31303199	T	C	0.481	0.484	0.984	-0.0198048272985997	0.0192	0.3026	11451	12803	11413.81
2425036	chr6	rs1634775	31303236	A	G	0.553	0.566	0.946	-0.0319964709431669	0.0196	0.1026	11451	12803	11413.81
2418371	chr6	rs7452226	31303394	A	G	0.315	0.326	0.773	-0.0501991563328521	0.0232	0.03072	11451	12803	11413.81
2444476	chr6	rs28752896	31303428	C	T	0.819	0.819	0.635	-0.021101069908054	0.0307	0.4921	11451	12803	11413.81
2411528	chr6	rs34021093	31303472	C	T	0.908	0.914	0.545	-0.044401309298167	0.0446	0.3196	11451	12803	11413.81
2446958	chr6	rs28752906	31303641	T	A	0.535	0.547	0.994	-0.036798848237098	0.0191	0.05334	11451	12803	11413.81
2406374	chr6	rs28752909	31303689	A	T	0.774	0.781	0.656	-0.0490011864330638	0.028	0.08033	11451	12803	11413.81
2428682	chr6	rs28752917	31303775	T	C	0.755	0.762	0.678	-0.044401309298167	0.0268	0.09801	11451	12803	11413.81
2419453	chr6	rs28752919	31303835	C	G	0.714	0.723	0.723	-0.0426987545331152	0.0247	0.08421	11451	12803	11413.81
2434472	chr6	rs28752921	31303873	T	C	0.776	0.786	0.668	-0.0519988063604998	0.0279	0.06217	11451	12803	11413.81
2413771	chr6	rs28752923	31303879	A	G	0.778	0.784	0.66	-0.044401309298167	0.0281	0.1146	11451	12803	11413.81
2412092	chr6	rs114617616	31303906	C	G	0.922	0.915	0.969	0.064297867182731	0.0388	0.09748	10764	12311	10840.43
2445433	chr6	rs115607159	31304098	A	G	0.923	0.915	0.981	0.0680978043671968	0.0388	0.07969	10764	12311	10840.43
2415724	chr6	rs28752928	31304135	C	T	0.533	0.545	0.998	-0.0366017456445608	0.019	0.05399	11451	12803	11413.81
2408416	chr6	rs28752929	31304208	T	C	0.626	0.633	0.877	-0.0262002485024742	0.0209	0.2093	11451	12803	11413.81
2427733	chr6	rs1634770	31304222	T	C	0.756	0.767	0.699	-0.0471020897690825	0.0265	0.07586	11451	12803	11413.81
2444173	chr6	rs28752932	31304225	A	G	0.767	0.773	0.67	-0.0419997711602818	0.0274	0.1252	11451	12803	11413.81
2424724	chr6	rs28752936	31304291	G	A	0.57	0.583	0.898	-0.0437011352710986	0.0202	0.03068	11451	12803	11413.81
2429896	chr6	rs28752938	31304352	A	G	0.572	0.583	0.929	-0.0408949138454712	0.0199	0.03954	11451	12803	11413.81
2429282	chr6	rs28752939	31304386	C	T	0.743	0.751	0.694	-0.0403012967735257	0.0261	0.123	11451	12803	11413.81
2442183	chr6	rs28367792	31304396	T	C	0.768	0.774	0.667	-0.0401035026973339	0.0275	0.1451	11451	12803	11413.81
2416383	chr6	rs35725195	31304562	C	T	0.935	0.936	0.552	-0.0039979812872983	0.0512	0.9378	11451	12803	11413.81
2446764	chr6	rs28752945	31304571	C	T	0.822	0.824	0.623	-0.0165969709073694	0.0313	0.5962	11451	12803	11413.81
2411675	chr6	rs28752946	31304572	A	G	0.846	0.849	0.606	-0.0451019739124202	0.0336	0.1793	11451	12803	11413.81
2439843	chr6	rs28752947	31304604	G	A	0.725	0.73	0.684	-0.0289037168568363	0.0257	0.2606	11451	12803	11413.81
2437819	chr6	rs1634767	31304648	G	A	0.742	0.73	0.991	0.00730326611012	0.0221	0.7394	11451	12803	11413.81
2444054	chr6	rs28752951	31304674	A	G	0.959	0.957	0.789	0.0111970780932162	0.0533	0.834	11451	12803	11413.81
2444903	chr6	rs28752952	31304711	A	T	0.769	0.774	0.664	-0.0416035498550752	0.0276	0.1312	11451	12803	11413.81
2429649	chr6	rs28752954	31304726	A	C	0.853	0.86	0.596	-0.0456042446050211	0.0348	0.1904	11451	12803	11413.81
2420379	chr6	rs28367804	31304884	A	G	0.538	0.55	0.99	-0.0358033589652777	0.0191	0.06106	11451	12803	11413.81
2445013	chr6	rs58432298	31304894	T	C	0.923	0.915	0.981	0.0680978043671968	0.0388	0.07944	10764	12311	10840.43
2417492	chr6	rs59994501	31305019	A	G	0.923	0.915	0.981	0.0680978043671968	0.0388	0.07931	10764	12311	10840.43
2443234	chr6	rs28367814	31305124	A	G	0.599	0.606	0.9	-0.0206007457079636	0.0204	0.3132	11451	12803	11413.81
2428829	chr6	rs28367815	31305153	G	A	0.534	0.546	0.998	-0.036798848237098	0.019	0.05308	11451	12803	11413.81
2424115	chr6	rs28367818	31305232	G	T	0.929	0.93	0.979	-0.0350988198393953	0.0373	0.3474	11451	12803	11413.81
2422398	chr6	rs28367820	31305328	C	G	0.533	0.545	0.999	-0.0369959896867261	0.019	0.0514	11451	12803	11413.81
2405676	chr6	rs9378157	31305330	C	A	0.834	0.828	0.976	0.0182033098538737	0.0258	0.4793	11451	12803	11413.81
2407083	chr6	rs28367821	31305383	C	T	0.533	0.545	0.999	-0.0370997639570267	0.019	0.05121	11451	12803	11413.81
2432140	chr6	rs28367822	31305405	A	G	0.533	0.545	0.999	-0.0370997639570267	0.019	0.05113	11451	12803	11413.81
2447987	chr6	rs74359237	31305616	A	G	0.883	0.891	0.988	-0.0203966036652218	0.0304	0.5005	11451	12803	11413.81
2410006	chr6	rs1631951	31305641	C	T	0.745	0.734	0.999	0.0093957216403621	0.022	0.6696	11451	12803	11413.81
2431778	chr6	rs35958470	31305677	C	G	0.757	0.758	0.995	-0.0099998320783335	0.0221	0.6518	11451	12803	11413.81
2439525	chr6	rs28367832	31305731	A	G	0.533	0.545	0.999	-0.0370997639570267	0.019	0.05113	11451	12803	11413.81
2418205	chr6	rs9378158	31305761	A	G	0.761	0.746	1.0	0.039701366851552	0.0225	0.07778	11451	12803	11413.81
2428529	chr6	rs28752956	31305778	T	G	0.533	0.545	0.999	-0.0370997639570267	0.019	0.05112	11451	12803	11413.81
2438985	chr6	rs28752957	31305783	T	C	0.784	0.794	0.992	-0.0480984034910313	0.0234	0.03985	11451	12803	11413.81
2444965	chr6	rs28752959	31305897	C	G	0.536	0.548	0.994	-0.0358033589652777	0.0191	0.06055	11451	12803	11413.81
2414307	chr6	rs28752968	31306110	A	G	0.955	0.953	0.827	0.0121953336998771	0.0495	0.8056	11451	12803	11413.81
2421190	chr6	rs28752976	31306291	A	T	0.784	0.795	0.991	-0.0484027392281675	0.0234	0.03855	11451	12803	11413.81
2428166	chr6	rs28752978	31306354	C	G	0.536	0.548	0.993	-0.0360003042410416	0.0191	0.05913	11451	12803	11413.81
2408686	chr6	rs28752979	31306407	G	A	0.533	0.545	0.999	-0.0370997639570267	0.019	0.05111	11451	12803	11413.81
2417169	chr6	rs1625792	31306420	G	A	0.912	0.906	0.996	-0.009797842480111	0.0333	0.7693	11451	12803	11413.81
2423107	chr6	rs28752981	31306469	A	C	0.533	0.545	0.999	-0.0370997639570267	0.019	0.05097	11451	12803	11413.81
2407618	chr6	rs28752982	31306536	C	T	0.703	0.71	0.736	-0.0259949602770859	0.0242	0.2841	11451	12803	11413.81
2446416	chr6	rs1624307	31306537	G	A	0.788	0.789	0.946	0.0155977206230546	0.0244	0.5212	11451	12803	11413.81
2433426	chr6	rs28753010	31307031	G	T	0.783	0.789	0.657	-0.0421979407001862	0.0284	0.1366	11451	12803	11413.81
2409000	chr6	rs35327418	31307070	T	C	0.924	0.926	0.641	-0.0430014511447026	0.0447	0.3358	11451	12803	11413.81
2429675	chr6	rs112560101	31307126	A	T	0.923	0.915	0.98	0.0680043830932363	0.0388	0.07981	10764	12311	10840.43
2441879	chr6	rs28895006	31307176	C	G	0.87	0.878	0.921	-0.0540972217202848	0.0298	0.06927	11451	12803	11413.81
2441934	chr6	rs12665338	31307222	T	C	0.533	0.545	0.999	-0.0372035489975441	0.019	0.05056	11451	12803	11413.81
2426218	chr6	rs9391641	31307527	C	T	0.834	0.828	0.976	0.0183996828453635	0.0258	0.4754	11451	12803	11413.81
2425536	chr6	rs28753033	31307656	G	A	0.971	0.974	0.508	-0.101202505509163	0.079	0.1999	11451	12803	11413.81
2430142	chr6	rs28753036	31307715	A	G	0.944	0.948	0.578	-0.0759959070279224	0.0543	0.1616	11451	12803	11413.81
2408503	chr6	rs58792975	31307732	G	A	0.923	0.915	0.979	0.0682005576892554	0.0388	0.07897	10764	12311	10840.43
2445634	chr6	rs59636752	31307827	G	A	0.923	0.915	0.98	0.0684994164246923	0.0388	0.07769	10764	12311	10840.43
2423098	chr6	rs28895008	31307883	G	A	0.974	0.977	0.514	-0.113896846680113	0.0827	0.1683	11451	12803	11413.81
2407597	chr6	rs28753049	31307926	T	A	0.626	0.633	0.887	-0.0236986067778773	0.0208	0.2541	11451	12803	11413.81
2436802	chr6	rs35397778	31307967	C	T	0.749	0.751	0.996	-0.0071958279818024	0.0218	0.7419	11451	12803	11413.81
2438380	chr6	rs9265789	31308066	T	C	0.562	0.559	0.816	0.0129951954948113	0.0189	0.4942	13513	16078	13854.87
2415777	chr6	rs28753053	31308079	A	G	0.784	0.794	0.993	-0.0482977854077521	0.0234	0.0388	11451	12803	11413.81
2415176	chr6	rs9295980	31308113	A	T	0.833	0.828	0.977	0.0180952882690919	0.0258	0.4817	11451	12803	11413.81
2431895	chr6	rs28753054	31308144	T	G	0.784	0.794	0.993	-0.0484027392281675	0.0234	0.03864	11451	12803	11413.81
2412676	chr6	rs28753056	31308216	T	C	0.784	0.794	0.99	-0.0484027392281675	0.0234	0.03846	11451	12803	11413.81
2415595	chr6	rs28753057	31308227	G	A	0.533	0.544	0.997	-0.0369959896867261	0.019	0.05137	11451	12803	11413.81
2407651	chr6	rs1634733	31308265	A	G	0.871	0.88	0.99	-0.0216016445577609	0.0291	0.4591	11451	12803	11413.81
2417494	chr6	rs9295981	31308524	G	A	0.575	0.572	0.978	0.0027960873020011	0.0194	0.8841	11451	12803	11413.81
2443089	chr6	rs28771377	31308594	A	T	0.955	0.958	0.543	-0.0802994072847293	0.0618	0.1939	11451	12803	11413.81
2434760	chr6	rs9265797	31308630	G	A	0.551	0.549	0.804	0.0127977582298607	0.0191	0.5031	13513	16078	13854.87
2409380	chr6	rs28771380	31308680	C	T	0.534	0.545	0.999	-0.0364980230402006	0.019	0.05496	11451	12803	11413.81
2425197	chr6	rs402175	31308717	G	A	0.912	0.906	0.996	-0.0110002818588653	0.0333	0.7419	11451	12803	11413.81
2431352	chr6	rs420668	31308755	T	C	0.798	0.798	0.987	0.0139029051689914	0.0242	0.5672	11451	12803	11413.81
2431195	chr6	rs28771383	31308774	A	G	0.789	0.8	0.977	-0.0497050825796673	0.0238	0.03663	11451	12803	11413.81
2423759	chr6	rs34650115	31308917	G	A	0.742	0.743	0.98	-0.007095110875924	0.0218	0.7439	11451	12803	11413.81
2442157	chr6	rs28367841	31308967	A	G	0.955	0.958	0.54	-0.0940030344911192	0.0616	0.1271	11451	12803	11413.81
2417277	chr6	rs1634776	31308988	C	T	0.911	0.905	0.991	-0.0121029460677457	0.0333	0.7169	11451	12803	11413.81
2435943	chr6	rs28732125	31309082	A	T	0.958	0.962	0.54	-0.118997522847486	0.0641	0.06332	11451	12803	11413.81
2425850	chr6	rs112401274	31309186	G	A	0.912	0.904	0.859	0.0622045495436565	0.037	0.09242	11451	12803	11413.81
2440102	chr6	rs34872474	31309257	A	G	0.913	0.917	0.933	0.0182033098538737	0.0347	0.5993	11451	12803	11413.81
2431787	chr6	rs76241262	31309265	C	T	0.882	0.89	0.992	-0.0226956079321885	0.0302	0.4526	11451	12803	11413.81
2446029	chr6	rs35870395	31309301	G	T	0.749	0.75	0.998	-0.007004474152883	0.0218	0.7498	11451	12803	11413.81
2407432	chr6	rs74892153	31309303	G	A	0.882	0.89	0.993	-0.0221024699079472	0.0302	0.4646	11451	12803	11413.81
2439048	chr6	rs28367863	31309355	G	A	0.809	0.819	0.93	-0.0594952597858765	0.0253	0.01855	11451	12803	11413.81
2441427	chr6	rs113021938	31309443	T	G	0.926	0.917	0.964	0.0670977435324941	0.0386	0.08227	11451	12803	11413.81
2435762	chr6	rs28380795	31309851	A	C	0.785	0.795	0.994	-0.0471020897690825	0.0234	0.04383	11451	12803	11413.81
2431021	chr6	rs9295982	31309924	G	C	0.833	0.827	0.977	0.0183015011699126	0.0258	0.4783	11451	12803	11413.81
2418947	chr6	rs28380796	31310022	G	A	0.949	0.953	0.536	-0.125699286653357	0.0587	0.03218	11451	12803	11413.81
2415509	chr6	rs10081039	31310056	C	T	0.751	0.752	0.978	-0.0107980900995126	0.0221	0.6234	11451	12803	11413.81
2428155	chr6	rs33952960	31310098	G	A	0.758	0.758	0.997	-0.0086977157031958	0.0221	0.6949	11451	12803	11413.81
2440578	chr6	rs28380805	31310115	G	C	0.796	0.805	0.959	-0.0476997588774203	0.0243	0.04938	11451	12803	11413.81
2438294	chr6	rs28380806	31310139	A	G	0.796	0.806	0.962	-0.0513985630860003	0.0242	0.03404	11451	12803	11413.81
2415925	chr6	rs28380858	31311700	A	G	0.982	0.984	0.465	-0.180694880549433	0.1093	0.09828	10461	11803	10418.83
2442169	chr6	rs28380860	31311705	G	C	0.952	0.956	0.539	-0.114894710885213	0.0602	0.05615	11451	12803	11413.81
2429312	chr6	rs28380861	31311755	A	G	0.847	0.856	0.82	-0.0703044455099639	0.0295	0.01709	11451	12803	11413.81
2430508	chr6	rs2394972	31311760	A	G	0.115	0.122	0.762	-0.0805053146596501	0.033	0.01491	14004	16757	14424.77
2411684	chr6	rs28380862	31311795	C	A	0.802	0.813	0.941	-0.0530949163341788	0.0248	0.03248	11451	12803	11413.81
2441167	chr6	rs9265840	31311811	T	G	0.0808	0.0808	0.965	-0.0710986585295806	0.0354	0.04453	11451	12803	11413.81
2421608	chr6	rs34659389	31311835	G	A	0.758	0.758	1.0	-0.0094040800752939	0.022	0.6701	11451	12803	11413.81
2445412	chr6	rs2394976	31311912	G	T	0.846	0.832	0.988	0.0227003855207759	0.027	0.4004	11451	12803	11413.81
2417000	chr6	rs60091015	31311936	A	G	0.833	0.828	0.977	0.0178988554877579	0.0258	0.4861	11451	12803	11413.81
2407594	chr6	rs34907473	31311938	A	G	0.518	0.503	1.0	0.022299507494767	0.0193	0.2476	11451	12803	11413.81
2431842	chr6	rs2256747	31311950	T	C	0.912	0.906	0.997	-0.0107980900995126	0.0333	0.7466	11451	12803	11413.81
2427278	chr6	rs2256750	31312020	G	A	0.912	0.906	0.997	-0.0107980900995126	0.0333	0.7463	11451	12803	11413.81
2430465	chr6	rs2508003	31312044	G	A	0.0765	0.0769	0.991	-0.0737972512017079	0.0358	0.03942	11451	12803	11413.81
2425664	chr6	rs2394977	31312058	C	G	0.623	0.634	0.991	-0.0138961051921114	0.0197	0.4821	11451	12803	11413.81
2432311	chr6	rs2256752	31312059	G	C	0.62	0.615	0.99	-0.0197028322758684	0.0198	0.3194	11451	12803	11413.81
2406795	chr6	rs34650856	31312094	C	T	0.761	0.76	0.995	-0.006199175242821	0.0222	0.7795	11451	12803	11413.81
2407305	chr6	rs34219541	31312111	C	T	0.761	0.76	0.995	-0.006199175242821	0.0222	0.7792	11451	12803	11413.81
2427983	chr6	rs34367999	31312123	G	A	0.761	0.76	0.995	-0.006199175242821	0.0222	0.7792	11451	12803	11413.81
2430770	chr6	rs4637682	31312237	G	A	0.583	0.578	0.999	0.0048979852621919	0.0193	0.7994	11451	12803	11413.81
2421672	chr6	rs2844589	31312259	G	A	0.912	0.906	0.997	-0.0107980900995126	0.0333	0.745	11451	12803	11413.81
2429483	chr6	rs547630246	31312293	T	C	0.294	0.291	0.999	-0.008395140788382	0.021	0.6896	11451	12803	11413.81
2417694	chr6	rs3134792	31312326	T	G	0.912	0.906	0.996	-0.0106970095483354	0.0333	0.7474	11451	12803	11413.81
2447555	chr6	rs28380874	31312363	C	T	0.926	0.932	0.564	-0.109803705355201	0.0484	0.02312	11451	12803	11413.81
2428481	chr6	rs28380877	31312447	C	G	0.944	0.951	0.552	-0.145499872857593	0.0559	0.009274	11451	12803	11413.81
2439592	chr6	rs2854010	31312492	A	G	0.912	0.906	0.997	-0.0108991808690006	0.0333	0.7442	11451	12803	11413.81
2432459	chr6	rs28380882	31312506	G	C	0.784	0.794	0.999	-0.0467038420537432	0.0233	0.04496	11451	12803	11413.81
2415721	chr6	rs2854009	31312532	G	A	0.157	0.165	0.982	-0.0786969469491816	0.0266	0.003049	11451	12803	11413.81
2447039	chr6	rs2854008	31312538	G	A	0.804	0.807	0.96	-0.0156010662286512	0.0244	0.5223	11451	12803	11413.81
2447803	chr6	rs79587037	31312562	G	A	0.897	0.902	0.989	-0.0231048737150968	0.0318	0.4676	11451	12803	11413.81
2440917	chr6	rs4397267	31312570	T	C	0.59	0.584	0.998	0.0047984689115734	0.0193	0.8047	11451	12803	11413.81
2415711	chr6	rs4492231	31312571	G	A	0.834	0.828	0.977	0.0207041815582916	0.0258	0.4233	11451	12803	11413.81
2446589	chr6	rs28380884	31312603	G	A	0.784	0.794	0.999	-0.0480039732984809	0.0233	0.03933	11451	12803	11413.81
2417293	chr6	rs9265857	31312607	G	C	0.912	0.906	0.997	-0.0107980900995126	0.0333	0.7448	11451	12803	11413.81
2431634	chr6	rs9265858	31312623	G	A	0.871	0.881	0.994	-0.0238010101859522	0.0291	0.4131	11451	12803	11413.81
2409808	chr6	rs28732131	31312625	T	C	0.855	0.864	0.995	-0.0451019739124202	0.0273	0.09861	11451	12803	11413.81
2421796	chr6	rs2394978	31312656	C	T	0.912	0.906	0.997	-0.0108991808690006	0.0333	0.7445	11451	12803	11413.81
2418033	chr6	rs9265860	31312664	G	A	0.873	0.882	0.985	-0.0244976316004002	0.0294	0.4054	11451	12803	11413.81
2431466	chr6	rs72502564	31312739	A	G	0.833	0.827	0.973	0.017496047616751	0.0257	0.4978	11451	12803	11413.81
2428797	chr6	rs115034963	31312822	G	A	0.834	0.828	0.978	0.0202045073158995	0.0258	0.4323	11451	12803	11413.81
2426336	chr6	rs28380889	31312826	A	C	0.784	0.794	0.999	-0.047899061319535	0.0233	0.03965	11451	12803	11413.81
2422470	chr6	rs115190576	31312834	T	C	0.834	0.828	0.977	0.0204984635773248	0.0258	0.4261	11451	12803	11413.81
2418235	chr6	rs9265870	31312892	A	G	0.655	0.675	1.01	-0.0462952789853036	0.0203	0.0225	11451	12803	11413.81
2425487	chr6	rs75187621	31312917	A	G	0.882	0.89	0.994	-0.022398994943479	0.0302	0.4568	11451	12803	11413.81
2422592	chr6	rs2394980	31312941	C	T	0.912	0.906	0.997	-0.0110002818588653	0.0333	0.7416	11451	12803	11413.81
2439403	chr6	rs72502565	31312960	A	G	0.834	0.828	0.978	0.0183996828453635	0.0257	0.4752	11451	12803	11413.81
2424304	chr6	rs9265875	31313011	G	C	0.872	0.881	0.989	-0.0263029084210524	0.0292	0.368	11451	12803	11413.81
2417249	chr6	rs9265881	31313087	G	A	0.871	0.881	0.995	-0.0238010101859522	0.0291	0.4127	11451	12803	11413.81
2445149	chr6	rs9265882	31313101	T	C	0.655	0.675	1.01	-0.0465047776557534	0.0203	0.02217	11451	12803	11413.81
2436115	chr6	rs28380895	31313122	G	A	0.784	0.794	1.0	-0.0465047776557534	0.0233	0.04611	11451	12803	11413.81
2417895	chr6	rs112587708	31313174	C	T	0.922	0.915	0.993	0.0667984655384157	0.0385	0.08299	10764	12311	10840.43
2409482	chr6	rs9265900	31313391	A	G	0.81	0.826	0.786	-0.0293979151845611	0.028	0.2949	11451	12803	11413.81
2436856	chr6	rs9265901	31313392	A	G	0.879	0.886	0.923	0.0044003044444822	0.031	0.8883	11451	12803	11413.81
2412649	chr6	rs111343098	31313414	A	G	0.922	0.915	0.993	0.0667984655384157	0.0385	0.08286	10764	12311	10840.43
2427965	chr6	rs28732133	31313415	T	G	0.855	0.864	0.995	-0.0456042446050211	0.0273	0.09468	11451	12803	11413.81
2434330	chr6	rs113169753	31313463	C	A	0.964	0.969	0.905	-0.0831968434005588	0.0546	0.1276	11451	12803	11413.81
2443692	chr6	rs28380903	31313548	C	T	0.838	0.847	0.953	-0.0406032684425478	0.0266	0.1272	11451	12803	11413.81
2410229	chr6	rs9265907	31313623	A	G	0.871	0.881	0.994	-0.0239956055562207	0.0291	0.4097	11451	12803	11413.81
2412550	chr6	rs72502566	31313637	T	C	0.834	0.828	0.978	0.0183015011699126	0.0257	0.4774	11451	12803	11413.81
2414040	chr6	rs28380908	31313646	A	T	0.801	0.812	0.959	-0.05519563546795	0.0245	0.02455	11451	12803	11413.81
2445791	chr6	rs9265908	31313677	C	T	0.912	0.906	0.997	-0.0110002818588653	0.0333	0.742	11451	12803	11413.81
2433088	chr6	rs9265909	31313714	G	A	0.366	0.365	0.992	-0.0092022107647994	0.0199	0.6455	11451	12803	11413.81
2426100	chr6	rs9265912	31313733	T	C	0.309	0.322	0.987	-0.031397792147416	0.0206	0.1288	11451	12803	11413.81
2407133	chr6	rs28380911	31313740	G	C	0.929	0.93	0.988	-0.036798848237098	0.0373	0.3238	11451	12803	11413.81
2446271	chr6	rs28380912	31313760	T	C	0.929	0.93	0.988	-0.036798848237098	0.0373	0.3239	11451	12803	11413.81
2434466	chr6	rs111892155	31313808	C	T	0.922	0.915	0.993	0.0669013524517588	0.0385	0.08246	10764	12311	10840.43
2409700	chr6	rs2596525	31313834	T	C	0.784	0.794	1.0	-0.0460020545617973	0.0233	0.04811	11451	12803	11413.81
2440923	chr6	rs35534650	31313855	G	A	0.757	0.757	1.0	-0.0095050300143049	0.022	0.6647	11451	12803	11413.81
2424656	chr6	rs2596524	31313906	A	G	0.0764	0.0768	0.993	-0.0750037578653527	0.0358	0.03627	11451	12803	11413.81
2408222	chr6	rs2854005	31313916	A	G	0.775	0.78	0.991	-0.0180010511095525	0.0229	0.4333	11451	12803	11413.81
2420551	chr6	rs12173768	31313926	G	T	0.834	0.828	0.978	0.0183015011699126	0.0257	0.4779	11451	12803	11413.81
2408144	chr6	rs2854004	31313972	G	A	0.429	0.409	1.01	0.0192044091837133	0.0197	0.3289	11451	12803	11413.81
2427198	chr6	rs2854003	31313984	G	A	0.516	0.507	0.974	-0.0028039273327342	0.0195	0.8844	11451	12803	11413.81
2436031	chr6	rs12174571	31313990	T	G	0.867	0.863	0.845	0.0277027118389473	0.0304	0.3627	11451	12803	11413.81
2439971	chr6	rs113727715	31314023	C	T	0.922	0.915	0.993	0.0670042287804738	0.0385	0.08205	10764	12311	10840.43
2440017	chr6	rs2596523	31314073	G	C	0.784	0.794	1.0	-0.0458973523870375	0.0233	0.04857	11451	12803	11413.81
2446150	chr6	rs3016018	31314106	C	G	0.421	0.402	1.01	0.0207041815582916	0.0197	0.2933	11451	12803	11413.81
2424655	chr6	rs9265922	31314107	C	T	0.871	0.881	0.994	-0.0240980393840575	0.0291	0.4076	11451	12803	11413.81
2443770	chr6	rs9265923	31314110	G	A	0.871	0.881	0.994	-0.0240980393840575	0.0291	0.408	11451	12803	11413.81
2414509	chr6	rs28380913	31314237	A	G	0.776	0.787	1.0	-0.0428031223253094	0.023	0.063	11451	12803	11413.81
2409842	chr6	rs7453967	31314243	G	T	0.0764	0.0769	0.994	-0.0758017134162819	0.0358	0.03423	11451	12803	11413.81
2426487	chr6	rs3916451	31314302	T	C	0.328	0.327	0.778	0.0008995952428359	0.0207	0.9653	14004	16757	14424.77
2410311	chr6	rs9265929	31314313	C	T	0.0767	0.0773	0.987	-0.0762980609560639	0.0358	0.0332	11451	12803	11413.81
2443964	chr6	rs9265930	31314347	A	C	0.0764	0.0769	0.992	-0.0752948300371352	0.0358	0.03544	11451	12803	11413.81
2416250	chr6	rs9391719	31314372	T	C	0.834	0.828	0.978	0.0182033098538737	0.0257	0.4792	11451	12803	11413.81
2421013	chr6	rs28380916	31314387	A	G	0.784	0.794	1.0	-0.0458973523870375	0.0233	0.04863	11451	12803	11413.81
2443151	chr6	rs28380917	31314415	G	A	0.776	0.787	1.0	-0.0428970626523952	0.023	0.0624	11451	12803	11413.81
2443166	chr6	rs113511111	31314438	G	A	0.964	0.969	0.908	-0.083001246503406	0.0546	0.1286	11451	12803	11413.81
2435079	chr6	rs28380918	31314456	A	G	0.776	0.787	1.0	-0.0428031223253094	0.023	0.06327	11451	12803	11413.81
2442962	chr6	rs5021841	31314490	C	T	0.776	0.787	1.0	-0.0426048328324374	0.023	0.0644	11451	12803	11413.81
2429679	chr6	rs5021842	31314501	T	G	0.776	0.787	1.0	-0.0426048328324374	0.023	0.06419	11451	12803	11413.81
2441782	chr6	rs5021843	31314577	T	G	0.776	0.787	1.0	-0.0426048328324374	0.023	0.06447	11451	12803	11413.81
2420928	chr6	rs112999185	31314582	G	A	0.922	0.915	0.993	0.0670977435324941	0.0385	0.08141	10764	12311	10840.43
2444169	chr6	rs5021844	31314585	C	T	0.776	0.787	1.0	-0.0426048328324374	0.023	0.06444	11451	12803	11413.81
2446916	chr6	rs2508000	31314588	T	C	0.0764	0.0768	0.993	-0.0751007725092503	0.0358	0.03583	11451	12803	11413.81
2446392	chr6	rs113679636	31314634	G	A	0.922	0.915	0.993	0.0670977435324941	0.0385	0.08118	10764	12311	10840.43
2421376	chr6	rs2507999	31314646	A	G	0.205	0.196	1.01	-0.0171970248285215	0.024	0.4732	11451	12803	11413.81
2425002	chr6	rs2507998	31314652	A	G	0.912	0.906	0.997	-0.0112025145079934	0.0333	0.7374	11451	12803	11413.81
2412139	chr6	rs111606016	31314723	T	C	0.964	0.969	0.909	-0.0830990401697142	0.0546	0.1281	11451	12803	11413.81
2446524	chr6	rs111603143	31314752	G	A	0.922	0.915	0.993	0.0672005996602386	0.0385	0.08112	10764	12311	10840.43
2415253	chr6	rs2394984	31314770	T	A	0.929	0.93	0.989	-0.0334016766340304	0.0372	0.3684	11451	12803	11413.81
2444522	chr6	rs2507997	31314781	A	G	0.78	0.784	0.93	-0.0216016445577609	0.0231	0.3487	12469	13806	12424.25
2447726	chr6	rs5021845	31314866	C	T	0.367	0.372	0.996	-0.027998320426861	0.0197	0.1548	11451	12803	11413.81
2440733	chr6	rs2507996	31314921	A	G	0.279	0.279	1.0	-0.0372969647443931	0.0214	0.08158	11451	12803	11413.81
2420298	chr6	rs9265936	31314924	G	A	0.871	0.881	0.994	-0.0239034240815591	0.0291	0.4109	11451	12803	11413.81
2428261	chr6	rs9265937	31314938	C	T	0.912	0.906	0.997	-0.0112025145079934	0.0333	0.7364	11451	12803	11413.81
2438990	chr6	rs35628925	31314943	C	T	0.757	0.758	1.0	-0.009696862978864	0.022	0.6592	11451	12803	11413.81
2443996	chr6	rs9391720	31314969	G	A	0.367	0.372	0.996	-0.027998320426861	0.0197	0.155	11451	12803	11413.81
2413872	chr6	rs28771421	31315003	C	T	0.367	0.373	0.996	-0.0282965991551138	0.0197	0.151	11451	12803	11413.81
2443552	chr6	rs9265938	31315005	C	T	0.912	0.906	0.997	-0.0112025145079934	0.0333	0.7362	11451	12803	11413.81
2411194	chr6	rs9265939	31315027	A	G	0.912	0.906	0.997	-0.0112025145079934	0.0333	0.7361	11451	12803	11413.81
2415605	chr6	rs9265941	31315053	T	C	0.559	0.555	0.808	-0.0147989665120717	0.0215	0.4898	11451	12803	11413.81
2408098	chr6	rs9265944	31315109	T	C	0.524	0.524	0.991	-0.0242004837056584	0.0192	0.2086	11451	12803	11413.81
2430877	chr6	rs9265947	31315165	T	C	0.285	0.285	0.998	-0.0414993071780289	0.0213	0.05207	11451	12803	11413.81
2445336	chr6	rs28771424	31315176	G	A	0.929	0.93	0.989	-0.0331949048576409	0.0372	0.3725	11451	12803	11413.81
2440525	chr6	rs9265948	31315193	C	T	0.912	0.906	0.997	-0.0112025145079934	0.0333	0.7366	11451	12803	11413.81
2413278	chr6	rs34707463	31315223	T	G	0.758	0.758	1.0	-0.009696862978864	0.022	0.6593	11451	12803	11413.81
2436860	chr6	rs9265959	31315425	T	C	0.0764	0.0768	0.992	-0.0748959748540066	0.0358	0.03646	11451	12803	11413.81
2446590	chr6	rs74996280	31315486	C	T	0.882	0.89	0.994	-0.022398994943479	0.0302	0.4575	11451	12803	11413.81
2419607	chr6	rs9265961	31315501	A	G	0.239	0.253	0.988	-0.050798679887367	0.0224	0.02345	11451	12803	11413.81
2428557	chr6	rs116685461	31315512	G	A	0.828	0.824	0.961	0.0161980995687726	0.0257	0.5276	11451	12803	11413.81
2427886	chr6	rs9265962	31315520	A	T	0.279	0.279	1.0	-0.0375045865412751	0.0214	0.0804	11451	12803	11413.81
2406768	chr6	rs9265963	31315540	A	G	0.0764	0.0768	0.992	-0.0748959748540066	0.0358	0.03659	11451	12803	11413.81
2440934	chr6	rs568630420	31315587	G	T	0.978	0.979	0.464	-0.0243029385231735	0.0944	0.7969	10904	12263	10870.33
2435865	chr6	rs9265964	31315618	A	G	0.912	0.906	0.997	-0.0113036461713921	0.0333	0.7358	11451	12803	11413.81
2425175	chr6	rs2523624	31315671	G	A	0.616	0.62	0.989	-0.019294956182969	0.0197	0.328	11451	12803	11413.81
2425658	chr6	rs9265969	31315706	G	A	0.838	0.824	0.995	0.0287040681283552	0.0264	0.2764	11451	12803	11413.81
2438141	chr6	rs2523623	31315729	T	C	0.367	0.372	0.997	-0.0275973271921043	0.0197	0.1613	11451	12803	11413.81
2432032	chr6	rs2596522	31315755	A	G	0.285	0.284	1.0	-0.0353992243518656	0.0213	0.09675	11451	12803	11413.81
2414730	chr6	rs9265971	31315792	T	C	0.912	0.906	0.996	-0.0113036461713921	0.0334	0.7358	11451	12803	11413.81
2407132	chr6	rs9265972	31315805	G	C	0.912	0.906	0.996	-0.0113036461713921	0.0334	0.7358	11451	12803	11413.81
2428472	chr6	rs2596521	31315860	A	G	0.61	0.615	0.988	-0.0201006717070029	0.0197	0.3071	11451	12803	11413.81
2441413	chr6	rs9265973	31315861	G	A	0.912	0.906	0.996	-0.0113036461713921	0.0334	0.7358	11451	12803	11413.81
2441501	chr6	rs9265974	31315879	T	G	0.912	0.906	0.996	-0.0113036461713921	0.0334	0.7357	11451	12803	11413.81
2409236	chr6	rs9265975	31315891	A	G	0.155	0.154	0.989	-0.0267033828345498	0.0264	0.3126	11451	12803	11413.81
2428664	chr6	rs9265976	31315933	A	G	0.912	0.906	0.997	-0.0112025145079934	0.0334	0.7379	11451	12803	11413.81
2432087	chr6	rs9265977	31315959	A	G	0.71	0.706	0.812	0.0021975835434872	0.0209	0.9156	13513	16078	13854.87
2429022	chr6	rs9265978	31315999	A	G	0.71	0.706	0.812	0.0021975835434872	0.0209	0.9153	13513	16078	13854.87
2421915	chr6	rs9405028	31316024	T	A	0.84	0.833	0.977	0.0209000641077417	0.0262	0.4234	11451	12803	11413.81
2410555	chr6	rs4527750	31316036	C	T	0.832	0.826	0.974	0.0219962978718961	0.0257	0.393	11451	12803	11413.81
2437787	chr6	rs9265979	31316044	C	T	0.912	0.906	0.996	-0.0112025145079934	0.0334	0.7374	11451	12803	11413.81
2441818	chr6	rs9265980	31316045	G	A	0.793	0.792	0.992	0.0217027816432335	0.0239	0.3656	11451	12803	11413.81
2429392	chr6	rs9265981	31316079	A	C	0.623	0.619	0.986	0.0209000641077417	0.0198	0.2896	11451	12803	11413.81
2422399	chr6	rs9265982	31316080	C	T	0.912	0.906	0.996	-0.0112025145079934	0.0334	0.7374	11451	12803	11413.81
2434007	chr6	rs9265983	31316111	T	C	0.798	0.798	0.989	0.0133011462391285	0.0242	0.5837	11451	12803	11413.81
2436103	chr6	rs114199487	31316112	G	A	0.922	0.915	0.994	0.0674997573466154	0.0385	0.07958	10764	12311	10840.43
2415686	chr6	rs9265984	31316151	C	T	0.709	0.706	0.783	0.0008995952428359	0.0208	0.9638	14004	16757	14424.77
2434204	chr6	rs9265985	31316234	A	C	0.912	0.906	0.996	-0.0113036461713921	0.0334	0.7341	11451	12803	11413.81
2443501	chr6	rs9265986	31316281	C	T	0.709	0.706	0.783	0.0008995952428359	0.0208	0.9648	14004	16757	14424.77
2413900	chr6	rs9265987	31316288	T	C	0.709	0.706	0.783	0.0008995952428359	0.0208	0.9639	14004	16757	14424.77
2433936	chr6	rs113109076	31316316	A	T	0.922	0.915	0.994	0.0674997573466154	0.0385	0.07948	10764	12311	10840.43
2407886	chr6	rs9405031	31316324	A	G	0.825	0.821	0.974	0.0194986595340326	0.0253	0.4413	11451	12803	11413.81
2418211	chr6	rs9265988	31316387	C	T	0.465	0.461	0.777	-0.0066017436345624	0.0191	0.7283	14004	16757	14424.77
2422393	chr6	rs28385398	31316391	G	A	0.855	0.864	0.998	-0.044401309298167	0.0273	0.1033	11451	12803	11413.81
2409306	chr6	rs9265989	31316417	A	G	0.465	0.461	0.777	-0.0066017436345624	0.0191	0.7284	14004	16757	14424.77
2406591	chr6	rs9265990	31316448	T	A	0.912	0.906	0.996	-0.0112025145079934	0.0334	0.7372	11451	12803	11413.81
2442927	chr6	rs28399935	31316468	A	G	0.757	0.757	1.0	-0.0095958936734469	0.022	0.662	11451	12803	11413.81
2414744	chr6	rs2596520	31316481	T	C	0.0764	0.0768	0.991	-0.0746050187378346	0.0358	0.03743	11451	12803	11413.81
2423409	chr6	rs9265995	31316535	T	C	0.466	0.462	0.776	-0.0066017436345624	0.0191	0.7304	14004	16757	14424.77
2444359	chr6	rs28732137	31316553	G	T	0.855	0.864	0.998	-0.044495399886564	0.0273	0.1032	11451	12803	11413.81
2422243	chr6	rs9265998	31316613	G	A	0.912	0.907	0.996	-0.0112025145079934	0.0334	0.7375	11451	12803	11413.81
2406524	chr6	rs9265999	31316650	G	C	0.465	0.461	0.777	-0.0066017436345624	0.0191	0.7311	14004	16757	14424.77
2429663	chr6	rs9266000	31316651	T	C	0.465	0.461	0.777	-0.0066017436345624	0.0191	0.7308	14004	16757	14424.77
2408983	chr6	rs28732138	31316699	G	A	0.928	0.937	0.969	-0.0469029460862576	0.0393	0.2326	10904	12263	10870.33
2427113	chr6	rs9266002	31316713	G	A	0.465	0.461	0.777	-0.0064004391810282	0.0191	0.7388	14004	16757	14424.77
2431458	chr6	rs9391841	31316720	G	C	0.832	0.826	0.974	0.0218006299588528	0.0257	0.3969	11451	12803	11413.81
2412820	chr6	rs5014817	31316764	A	G	0.762	0.763	0.927	-0.0065010863423599	0.023	0.7795	11451	12803	11413.81
2406150	chr6	rs9266007	31316825	C	T	0.798	0.798	0.989	0.0136957831289865	0.0242	0.5705	11451	12803	11413.81
2435973	chr6	rs9266008	31316826	A	G	0.798	0.798	0.989	0.0136957831289865	0.0242	0.5704	11451	12803	11413.81
2434561	chr6	rs4530905	31316880	C	T	0.555	0.555	0.989	0.0016985566355815	0.0194	0.9305	11451	12803	11413.81
2410438	chr6	rs2596516	31316900	A	G	0.929	0.93	0.99	-0.0326988269632397	0.0372	0.3789	11451	12803	11413.81
2422061	chr6	rs9391843	31316910	A	T	0.825	0.821	0.974	0.0194005857039748	0.0253	0.4442	11451	12803	11413.81
2445481	chr6	rs2246010	31317024	A	C	0.929	0.93	0.99	-0.0326988269632397	0.0372	0.3788	11451	12803	11413.81
2435142	chr6	rs3016017	31317063	A	G	0.912	0.907	0.996	-0.0112025145079934	0.0334	0.7382	11451	12803	11413.81
2421596	chr6	rs2923007	31317065	T	C	0.912	0.907	0.996	-0.0112025145079934	0.0334	0.7383	11451	12803	11413.81
2444536	chr6	rs2923006	31317099	G	T	0.465	0.461	0.778	-0.0062998021485279	0.0191	0.7405	14004	16757	14424.77
2419396	chr6	rs4540292	31317182	T	G	0.555	0.555	0.989	0.0016985566355815	0.0194	0.9287	11451	12803	11413.81
2409995	chr6	rs2523622	31317232	G	C	0.465	0.461	0.778	-0.0062998021485279	0.0191	0.7408	14004	16757	14424.77
2430581	chr6	rs2156875	31317347	C	T	0.465	0.461	0.778	-0.0062998021485279	0.0191	0.7413	14004	16757	14424.77
2433357	chr6	rs2246025	31317382	A	G	0.929	0.93	0.99	-0.0326988269632397	0.0372	0.3791	11451	12803	11413.81
2438040	chr6	rs111789237	31317404	C	A	0.922	0.915	0.993	0.0676025721352111	0.0385	0.07918	10764	12311	10840.43
2443629	chr6	rs2523621	31317433	G	T	0.522	0.521	0.998	-0.0231969816042026	0.0192	0.2273	11451	12803	11413.81
2428772	chr6	rs9266022	31317446	G	A	0.555	0.555	0.989	0.0016985566355815	0.0194	0.9295	11451	12803	11413.81
2429853	chr6	rs2187578	31317478	T	G	0.465	0.461	0.778	-0.0064004391810282	0.0191	0.7382	14004	16757	14424.77
2413264	chr6	rs112491786	31317484	A	G	0.922	0.915	0.993	0.0674997573466154	0.0385	0.07943	10764	12311	10840.43
2409151	chr6	rs2523620	31317514	C	A	0.0764	0.0768	0.989	-0.0744003225762502	0.0358	0.03785	11451	12803	11413.81
2430263	chr6	rs13193224	31317577	G	T	0.855	0.864	0.999	-0.0449032281024259	0.0273	0.1	11451	12803	11413.81
2433958	chr6	rs2596514	31317656	G	A	0.784	0.794	1.0	-0.0456042446050211	0.0233	0.05035	11451	12803	11413.81
2426667	chr6	rs529559634	31317697	G	A	0.832	0.826	0.974	0.0218006299588528	0.0257	0.396	11451	12803	11413.81
2441252	chr6	rs9266029	31317797	G	C	0.871	0.881	0.993	-0.023401696181619	0.0291	0.4202	11451	12803	11413.81
2412362	chr6	rs11961408	31317850	G	A	0.684	0.675	0.996	0.0136957831289865	0.0209	0.5115	11451	12803	11413.81
2416054	chr6	rs6925809	31317857	T	C	0.849	0.859	0.993	-0.0454995840713661	0.0269	0.09077	11451	12803	11413.81
2411954	chr6	rs9266033	31317917	T	C	0.871	0.881	0.993	-0.023401696181619	0.0291	0.4205	11451	12803	11413.81
2428057	chr6	rs4469339	31317976	T	A	0.555	0.555	0.988	0.0016985566355815	0.0194	0.9292	11451	12803	11413.81
2427579	chr6	rs4644109	31317992	G	C	0.757	0.757	1.0	-0.0099998320783335	0.022	0.6507	11451	12803	11413.81
2438673	chr6	rs2844586	31318024	G	A	0.929	0.93	0.991	-0.0325955083699338	0.0372	0.3801	11451	12803	11413.81
2415299	chr6	rs67494727	31318041	T	C	0.84	0.833	0.977	0.0205964297986501	0.0262	0.4307	11451	12803	11413.81
2410506	chr6	rs2523619	31318144	T	C	0.784	0.794	1.0	-0.0449973659307358	0.0233	0.05323	11451	12803	11413.81
2422001	chr6	rs4394274	31318164	C	A	0.555	0.555	0.988	0.0016985566355815	0.0194	0.9317	11451	12803	11413.81
2410001	chr6	rs4394275	31318177	G	A	0.757	0.757	1.0	-0.009797842480111	0.022	0.6572	11451	12803	11413.81
2430951	chr6	rs56262493	31318207	T	A	0.832	0.826	0.973	0.021898468701116	0.0257	0.3941	11451	12803	11413.81
2411819	chr6	rs55674503	31318286	C	T	0.832	0.826	0.973	0.0219962978718961	0.0257	0.3934	11451	12803	11413.81
2435618	chr6	rs2523618	31318303	C	T	0.0765	0.0768	0.987	-0.0744972786929105	0.0359	0.03763	11451	12803	11413.81
2437234	chr6	rs2596510	31318308	G	T	0.912	0.907	0.994	-0.0111013930711739	0.0334	0.7405	11451	12803	11413.81
2437976	chr6	rs56280537	31318320	C	T	0.832	0.826	0.973	0.0219962978718961	0.0257	0.3932	11451	12803	11413.81
2411299	chr6	rs2596509	31318413	A	G	0.784	0.794	0.999	-0.0458973523870375	0.0233	0.0491	11451	12803	11413.81
2408962	chr6	rs2596508	31318432	T	C	0.912	0.907	0.993	-0.0108991808690006	0.0334	0.7448	11451	12803	11413.81
2429980	chr6	rs2596507	31318468	T	G	0.784	0.794	0.997	-0.0458031298018141	0.0233	0.04973	11451	12803	11413.81
2429113	chr6	rs2523617	31318478	G	C	0.929	0.93	0.986	-0.0320997276601081	0.0372	0.3877	11451	12803	11413.81
2427610	chr6	rs28579725	31318482	T	C	0.855	0.864	0.994	-0.0454995840713661	0.0274	0.09607	11451	12803	11413.81
2439740	chr6	rs28629780	31318488	T	C	0.855	0.864	0.994	-0.0456042446050211	0.0274	0.09545	11451	12803	11413.81
2406663	chr6	rs28380925	31318493	C	T	0.929	0.93	0.986	-0.0320997276601081	0.0372	0.3882	11451	12803	11413.81
2443509	chr6	rs56353634	31318494	G	A	0.832	0.826	0.972	0.021898468701116	0.0257	0.3955	11451	12803	11413.81
2414228	chr6	rs2596506	31318553	T	C	0.369	0.365	0.979	0.0143958802837323	0.0199	0.4684	11451	12803	11413.81
2406668	chr6	rs116646009	31318554	G	A	0.922	0.915	0.988	0.0672005996602386	0.0386	0.08184	10764	12311	10840.43
2413431	chr6	rs28380926	31318561	T	C	0.784	0.794	0.996	-0.0460962958929736	0.0233	0.04842	11451	12803	11413.81
2425251	chr6	rs34213790	31318579	G	A	0.676	0.671	0.995	-0.0162005226717083	0.0205	0.4283	11451	12803	11413.81
2411828	chr6	rs9266042	31318621	T	A	0.259	0.264	0.969	-0.0465990663783681	0.022	0.03413	11451	12803	11413.81
2427386	chr6	rs9266043	31318630	A	G	0.0904	0.09	0.969	-0.0710020313547231	0.0335	0.03413	11451	12803	11413.81
2412371	chr6	rs55813549	31318646	C	T	0.832	0.826	0.972	0.021497269010823	0.0257	0.4026	11451	12803	11413.81
2431843	chr6	rs115164306	31318693	G	A	0.951	0.948	0.968	0.0883038746878331	0.044	0.04475	11451	12803	11413.81
2438680	chr6	rs4992473	31318714	G	T	0.781	0.791	0.994	-0.0433042394092723	0.0232	0.06267	11451	12803	11413.81
2415985	chr6	rs9266044	31318820	A	C	0.875	0.884	0.978	-0.0246001168682327	0.0297	0.4068	11451	12803	11413.81
2436526	chr6	rs4992474	31318933	T	G	0.259	0.264	0.966	-0.0460020545617973	0.022	0.03651	11451	12803	11413.81
2431683	chr6	rs4992475	31318934	G	A	0.781	0.791	0.992	-0.0435966737180782	0.0233	0.06094	11451	12803	11413.81
2443168	chr6	rs9391774	31318972	G	A	0.833	0.828	0.967	0.0212036062510236	0.0259	0.4136	11451	12803	11413.81
2421032	chr6	rs9266050	31319045	G	A	0.931	0.935	0.794	0.0243022925229648	0.0418	0.5606	11451	12803	11413.81
2442149	chr6	rs2442730	31319157	C	A	0.271	0.277	0.916	-0.0388032003238938	0.0223	0.08186	11451	12803	11413.81
2442064	chr6	rs112985609	31319264	C	T	0.876	0.873	0.969	0.0305970979773775	0.0318	0.336	11451	12803	11413.81
2415302	chr6	rs9391846	31319281	A	G	0.831	0.826	0.968	0.0208021276292633	0.0257	0.4181	11451	12803	11413.81
2410242	chr6	rs9266061	31319288	A	G	0.711	0.723	0.967	-0.061003443560332	0.0214	0.00436	11451	12803	11413.81
2407445	chr6	rs112703023	31319333	C	A	0.876	0.873	0.966	0.0299956000353805	0.0319	0.3465	11451	12803	11413.81
2435695	chr6	rs2442728	31319355	G	T	0.656	0.663	0.97	0.0213993910058902	0.0207	0.3015	11451	12803	11413.81
2427601	chr6	rs112974895	31319462	A	C	0.856	0.867	0.964	-0.0271040176920589	0.0281	0.3349	11451	12803	11413.81
2413483	chr6	rs9266065	31319478	A	G	0.919	0.919	0.97	-0.0511038386512114	0.0352	0.1468	11451	12803	11413.81
2410371	chr6	rs9405083	31319489	C	T	0.585	0.588	0.97	0.0136957831289865	0.0196	0.4848	11451	12803	11413.81
2433133	chr6	rs114945721	31319521	A	G	0.923	0.924	0.963	-0.0296966117368367	0.0362	0.4123	11451	12803	11413.81
2417517	chr6	rs28428768	31319529	T	C	0.813	0.799	0.969	-0.0163021610829842	0.0253	0.5208	11451	12803	11413.81
2426467	chr6	rs35370128	31319539	T	A	0.876	0.884	0.953	-0.0149004625639624	0.0296	0.6151	11451	12803	11413.81
2432084	chr6	rs9266067	31319544	T	C	0.867	0.877	0.975	-0.0120017335415971	0.0289	0.677	11451	12803	11413.81
2443365	chr6	rs4644106	31319586	C	T	0.166	0.169	0.758	-0.0274020297483382	0.0261	0.2935	14004	16757	14424.77
2412213	chr6	rs28732140	31319606	G	A	0.853	0.862	0.983	-0.0433982268254708	0.0274	0.1129	11451	12803	11413.81
2421390	chr6	rs9266071	31319620	C	T	0.308	0.297	0.974	0.0108014536938559	0.0211	0.6071	11451	12803	11413.81
2407464	chr6	rs9266075	31319754	G	T	0.5	0.496	0.961	-0.0081027387031859	0.0194	0.6774	11451	12803	11413.81
2442487	chr6	rs117667673	31319779	C	T	0.978	0.977	0.941	0.0192044091837133	0.0698	0.7829	10594	11854	10513.15
2436052	chr6	rs36001311	31319815	G	A	0.876	0.884	0.951	-0.0152050125429676	0.0296	0.6071	11451	12803	11413.81
2443154	chr6	rs58264607	31319872	C	A	0.918	0.92	0.955	-0.0299953975354009	0.0355	0.3982	11451	12803	11413.81
2413491	chr6	rs2442725	31319896	T	C	0.338	0.342	0.745	-0.0323992324466777	0.0203	0.1101	14004	16757	14424.77
2440593	chr6	rs2442724	31319907	C	T	0.0778	0.0781	0.954	-0.0740987414270944	0.0361	0.04018	11451	12803	11413.81
2431971	chr6	rs36057735	31319923	C	G	0.811	0.801	0.776	-0.0208049294331883	0.0246	0.3968	14004	16757	14424.77
2425866	chr6	rs28380935	31320052	G	A	0.888	0.898	0.947	-0.0411970648503382	0.0318	0.1947	11451	12803	11413.81
2422772	chr6	rs35957957	31320064	C	T	0.912	0.915	0.932	0.0123039944561641	0.0346	0.7221	11451	12803	11413.81
2419040	chr6	rs112420503	31320097	C	A	0.965	0.972	0.909	-0.13130530077799	0.0633	0.03819	9065	10612	9141.43
2409149	chr6	rs28380936	31320121	T	C	0.881	0.893	0.967	-0.048896169787829	0.0307	0.1114	11451	12803	11413.81
2436961	chr6	rs9391848	31320145	C	T	0.829	0.822	0.955	0.023003381764963	0.0258	0.3712	11451	12803	11413.81
2443164	chr6	rs2442723	31320164	G	A	0.711	0.713	0.768	-0.021101069908054	0.0208	0.3088	14004	16757	14424.77
2446780	chr6	rs2442722	31320241	G	A	0.811	0.801	0.776	-0.0198048272985997	0.0246	0.4214	14004	16757	14424.77
2438725	chr6	rs2442721	31320242	C	T	0.289	0.278	0.982	-0.0099998320783335	0.0214	0.6406	11451	12803	11413.81
2409015	chr6	rs113121477	31320274	A	G	0.925	0.926	0.963	-0.0312017511432645	0.0367	0.3947	11451	12803	11413.81
2447634	chr6	rs28366070	31320375	C	A	0.887	0.898	0.943	-0.0465990663783681	0.0318	0.1434	11451	12803	11413.81
2438400	chr6	rs113274764	31320397	C	T	0.92	0.922	0.958	-0.029202265808213	0.0358	0.4153	11451	12803	11413.81
2446290	chr6	rs2442719	31320538	C	T	0.659	0.659	0.983	0.0225048553400694	0.0204	0.2697	11451	12803	11413.81
2413503	chr6	rs2523616	31320562	T	C	0.156	0.15	0.789	-0.0032954239497972	0.0267	0.9027	14004	16757	14424.77
2431715	chr6	rs2523615	31320642	C	T	0.843	0.86	0.973	-0.0566973436785452	0.0276	0.03965	11451	12803	11413.81
2426934	chr6	rs11753309	31320645	C	A	0.924	0.925	0.962	-0.0350988198393953	0.0364	0.3351	11451	12803	11413.81
2435554	chr6	rs2523614	31320654	T	C	0.843	0.86	0.974	-0.0570995920405728	0.0275	0.03819	11451	12803	11413.81
2433106	chr6	rs2523613	31320687	C	A	0.937	0.946	0.953	-0.0644958553811008	0.0414	0.1187	11451	12803	11413.81
2437243	chr6	rs2596503	31320810	A	G	0.164	0.168	0.998	-0.0022024235552	0.0255	0.9307	11451	12803	11413.81
2417605	chr6	rs116548975	31320833	C	T	0.927	0.924	0.94	0.091302158406786	0.0373	0.01434	11451	12803	11413.81
2431950	chr6	rs35735140	31320849	T	C	0.859	0.86	0.978	0.0074025335167413	0.0274	0.7878	11451	12803	11413.81
2438334	chr6	rs77616974	31320930	C	G	0.902	0.911	0.942	-0.0559039069452338	0.0337	0.09718	11451	12803	11413.81
2422386	chr6	rs2596502	31321032	A	G	0.485	0.461	0.869	0.029403450369242	0.0209	0.1585	11451	12803	11413.81
2436562	chr6	rs56044559	31321110	C	T	0.929	0.935	0.838	-0.0888967896271612	0.0414	0.03167	11451	12803	11413.81
2435471	chr6	rs2523612	31321123	G	T	0.0566	0.0668	0.665	-0.0232993336544035	0.0624	0.7085	10201	11174	10217.12
2427535	chr6	rs72866766	31321184	T	C	0.84	0.835	0.9	0.0195967237465575	0.027	0.4676	11451	12803	11413.81
2440455	chr6	rs2596501	31321211	C	T	0.499	0.509	0.986	-0.0066017436345624	0.0192	0.7308	11451	12803	11413.81
2425138	chr6	rs6922309	31321238	G	C	0.941	0.948	0.956	-0.088700074764719	0.0423	0.03609	11451	12803	11413.81
2429597	chr6	rs147748716	31321240	C	T	0.986	0.987	0.75	-0.144702125007647	0.1138	0.2034	7747	9155	7760.27
2412282	chr6	rs116633868	31321249	A	T	0.938	0.939	0.974	-0.0372969647443931	0.0398	0.3478	11451	12803	11413.81
2433279	chr6	rs9266094	31321268	T	G	0.683	0.69	0.971	-0.0098988321792475	0.0208	0.634	11451	12803	11413.81
2420458	chr6	rs9266095	31321327	A	G	0.554	0.565	0.959	-0.0240980393840575	0.0196	0.2185	11451	12803	11413.81
2431992	chr6	rs116442786	31321336	G	A	0.962	0.97	0.933	-0.152405536808868	0.0586	0.00938	9752	11104	9714.81
2418924	chr6	rs2844585	31321360	A	G	0.0606	0.0663	0.814	-0.0460962958929736	0.0431	0.2845	12495	15075	12844.43
2417134	chr6	rs12196740	31321407	C	T	0.788	0.778	0.972	-0.0084959889212643	0.0236	0.7197	11451	12803	11413.81
2430295	chr6	rs9378247	31321425	G	A	0.577	0.585	0.966	-0.0165969709073694	0.0195	0.3953	11451	12803	11413.81
2446711	chr6	rs2596499	31321429	T	A	0.872	0.869	0.948	0.0929984188337525	0.0291	0.00138	11451	12803	11413.81
2444707	chr6	rs72502570	31321479	A	G	0.784	0.79	0.976	-0.0277001306422786	0.0237	0.2434	11451	12803	11413.81
2430481	chr6	rs73406410	31321501	A	G	0.784	0.79	0.975	-0.0282965991551138	0.0238	0.2338	11451	12803	11413.81
2438002	chr6	rs2395474	31321519	G	A	0.936	0.938	0.978	-0.0492007484476219	0.0393	0.2097	11451	12803	11413.81
2411758	chr6	rs75456009	31321551	A	G	0.848	0.86	0.866	-0.0419997711602818	0.0286	0.1416	11451	12803	11413.81
2419302	chr6	rs75256987	31321563	A	C	0.91	0.915	0.72	-0.0122952780941516	0.0394	0.7551	11451	12803	11413.81
2419417	chr6	rs7762909	31321578	A	G	0.417	0.432	0.988	-0.0171970248285215	0.0195	0.3786	11451	12803	11413.81
2419175	chr6	rs3997995	31321587	C	T	0.936	0.938	0.979	-0.0499047851286405	0.0392	0.2032	11451	12803	11413.81
2440727	chr6	rs80296299	31321623	C	T	0.867	0.882	0.989	-0.0862007965078615	0.0289	0.002881	11451	12803	11413.81
2425008	chr6	rs12198288	31321638	G	A	0.914	0.914	0.978	-0.0074980401773571	0.0341	0.8257	11451	12803	11413.81
2441241	chr6	rs3177747	31321657	G	A	0.936	0.933	0.99	0.0372957847436969	0.0386	0.3339	11451	12803	11413.81
2425255	chr6	rs1058067	31321681	C	T	0.663	0.661	0.816	0.0072039888485025	0.0198	0.7158	13513	16078	13854.87
2421465	chr6	rs1058026	31321685	A	C	0.803	0.816	1.0	-0.0451019739124202	0.0242	0.06212	11451	12803	11413.81
2408560	chr6	rs1057412	31321752	T	G	0.867	0.883	0.984	-0.0868004901369162	0.029	0.002794	11451	12803	11413.81
2441841	chr6	rs361531	31321845	T	C	0.935	0.933	0.99	0.0335024720540013	0.0385	0.3846	11451	12803	11413.81
2427685	chr6	rs2768	31321856	A	G	0.825	0.819	0.981	0.0980972015396148	0.0251	9.479e-05	11451	12803	11413.81
2441505	chr6	rs2769	31321882	G	A	0.949	0.955	0.987	0.0358978909969844	0.0497	0.4694	8895	10155	8814.15
2414504	chr6	rs1056429	31321883	G	A	0.663	0.66	0.991	0.0001999800026662	0.0202	0.9916	11451	12803	11413.81
2437167	chr6	rs1093	31321906	A	G	0.936	0.939	0.888	0.0505980527630914	0.0426	0.2351	12469	13806	12424.25
2438968	chr6	rs1055890	31321915	A	G	0.745	0.747	0.988	0.0563992368491194	0.0222	0.01093	11451	12803	11413.81
2423698	chr6	rs117007172	31321917	G	A	0.929	0.93	0.899	-0.0007002451143934	0.0393	0.9854	11451	12803	11413.81
2436282	chr6	rs1055348	31321948	T	G	0.935	0.943	0.977	-0.0674012815955113	0.0401	0.09277	11451	12803	11413.81
2411277	chr6	rs71563314	31321961	G	A	0.913	0.914	0.976	-0.0057967688471774	0.034	0.8651	11451	12803	11413.81
2438191	chr6	rs1054111	31322026	C	A	0.781	0.795	1.0	-0.0393023164827424	0.0232	0.09069	11451	12803	11413.81
2429076	chr6	rs1053726	31322047	A	G	0.717	0.714	0.998	0.0116024307308398	0.0212	0.5855	11451	12803	11413.81
2441604	chr6	rs2428496	31322121	C	T	0.231	0.24	0.976	0.0168964476597299	0.023	0.4622	11451	12803	11413.81
2444419	chr6	rs17192932	31322129	C	G	0.93	0.923	0.982	0.15760186050349	0.0368	1.883e-05	11451	12803	11413.81
2408603	chr6	rs3819306	31322133	A	G	0.496	0.51	0.975	-0.0414993071780289	0.0193	0.03163	11451	12803	11413.81
2408465	chr6	rs2428494	31322197	T	A	0.623	0.613	0.785	0.0548952993715794	0.0195	0.004787	14004	16757	14424.77
2432066	chr6	rs2308655	31322303	C	G	0.378	0.388	0.977	-0.0505987987633697	0.0197	0.01038	11451	12803	11413.81
2437217	chr6	rs3819299	31322367	T	G	0.93	0.923	0.985	0.156901179447043	0.0368	1.973e-05	11451	12803	11413.81
2419459	chr6	rs17199328	31322395	A	G	0.949	0.955	0.991	0.0371030879515023	0.0495	0.4542	8895	10155	8814.15
2412565	chr6	rs2442718	31322402	C	T	0.881	0.877	0.986	0.116600114058204	0.0294	7.236e-05	11451	12803	11413.81
2434184	chr6	rs2507992	31322459	T	C	0.881	0.877	0.986	0.116600114058204	0.0294	7.251e-05	11451	12803	11413.81
2421225	chr6	rs2442717	31322470	C	G	0.164	0.173	0.983	-0.0060985584618694	0.0258	0.8132	11451	12803	11413.81
2409820	chr6	rs3819294	31322487	G	A	0.761	0.755	0.995	0.0138042809763971	0.0223	0.5368	11451	12803	11413.81
2410351	chr6	rs2507991	31322513	A	C	0.307	0.311	0.784	0.0082954970241069	0.0203	0.6842	14004	16757	14424.77
2411818	chr6	rs3819292	31322522	C	A	0.73	0.725	0.992	0.009504687014246	0.0216	0.6607	11451	12803	11413.81
2435436	chr6	rs2523608	31322559	G	A	0.562	0.573	1.0	0.0045994064948955	0.0193	0.8111	11451	12803	11413.81
2418037	chr6	rs3819290	31322662	G	A	0.712	0.725	1.0	-0.0515986041477272	0.0211	0.01434	11451	12803	11413.81
2410680	chr6	rs2596498	31322688	T	C	0.881	0.877	0.986	0.116502215756661	0.0294	7.337e-05	11451	12803	11413.81
2438665	chr6	rs2596497	31322704	A	G	0.163	0.172	0.986	-0.0067024110596754	0.0258	0.7964	11451	12803	11413.81
2422226	chr6	rs3819285	31322742	G	T	0.952	0.949	0.969	0.140500799787566	0.0444	0.001551	11451	12803	11413.81
2406095	chr6	rs13214791	31322762	G	T	0.914	0.915	0.982	-0.0122041688389067	0.0341	0.7216	11451	12803	11413.81
2413639	chr6	rs3819284	31322767	G	A	0.935	0.933	0.989	0.0329027196757078	0.0385	0.3922	11451	12803	11413.81
2433637	chr6	rs2596496	31322782	C	G	0.323	0.328	0.982	0.0165030720990143	0.0205	0.4218	11451	12803	11413.81
2434780	chr6	rs17193040	31322803	G	T	0.936	0.938	0.985	-0.0511038386512114	0.0391	0.1918	11451	12803	11413.81
2447536	chr6	rs3819282	31322855	C	T	0.93	0.923	0.984	0.156396727002363	0.0368	2.098e-05	11451	12803	11413.81
2421365	chr6	rs1140546	31322888	A	G	0.231	0.239	0.786	0.0033045340083004	0.0224	0.8822	14004	16757	14424.77
2422717	chr6	rs1051488	31322911	C	T	0.442	0.45	0.982	-0.0356997191343252	0.0193	0.0639	11451	12803	11413.81
2417243	chr6	rs1131500	31322980	C	T	0.437	0.444	0.983	-0.0305004454483837	0.0193	0.1133	11451	12803	11413.81
2423629	chr6	rs2854001	31323012	G	A	0.889	0.886	0.99	0.120499343150612	0.0303	6.853e-05	11451	12803	11413.81
2411366	chr6	rs2276448	31323020	T	C	0.712	0.725	1.0	-0.0515038428671156	0.0211	0.01445	11451	12803	11413.81
2424893	chr6	rs17881225	31323065	G	C	0.755	0.749	0.995	0.0126002819757385	0.0221	0.5704	11451	12803	11413.81
2412413	chr6	rs1050823	31323203	A	G	0.936	0.938	0.983	-0.0529051189949894	0.0392	0.1772	11451	12803	11413.81
2419126	chr6	rs1050747	31323296	A	G	0.163	0.172	0.986	-0.0080019302190585	0.0258	0.7573	11451	12803	11413.81
2424147	chr6	rs1050723	31323321	G	A	0.949	0.955	0.992	0.03649585023784	0.0496	0.462	8895	10155	8814.15
2410602	chr6	rs2257269	31323353	G	A	0.615	0.618	0.989	-0.0016012813669738	0.0197	0.9342	11451	12803	11413.81
2429199	chr6	rs2523605	31323409	T	C	0.163	0.172	0.986	-0.0075987978753305	0.0258	0.7677	11451	12803	11413.81
2432732	chr6	rs41563818	31323414	G	A	0.935	0.933	0.988	0.0320024161254944	0.0384	0.4044	11451	12803	11413.81
2417438	chr6	rs3897530	31323468	G	T	0.777	0.792	0.987	-0.0740987414270944	0.0232	0.001386	11451	12803	11413.81
2420251	chr6	rs4081560	31323567	G	A	0.912	0.915	0.988	-0.044401309298167	0.0338	0.1894	11451	12803	11413.81
2429952	chr6	rs41545339	31323707	G	A	0.935	0.932	0.987	0.0318958749835631	0.0384	0.4055	11451	12803	11413.81
2442305	chr6	rs12526858	31323721	G	C	0.761	0.755	0.996	0.0136957831289865	0.0223	0.5406	11451	12803	11413.81
2428763	chr6	rs12528645	31323725	T	C	0.761	0.755	0.996	0.0136957831289865	0.0223	0.5402	11451	12803	11413.81
2441877	chr6	rs17881233	31323745	C	A	0.914	0.915	0.98	-0.0145046862028817	0.0342	0.6727	11451	12803	11413.81
2419211	chr6	rs2523604	31323766	T	C	0.163	0.172	0.986	-0.0076995657264405	0.0258	0.7659	11451	12803	11413.81
2422031	chr6	rs2596494	31323838	C	G	0.163	0.172	0.986	-0.0075987978753305	0.0258	0.7673	11451	12803	11413.81
2443321	chr6	rs41560220	31323875	C	T	0.936	0.938	0.985	-0.0501991563328521	0.0392	0.2	11451	12803	11413.81
2428287	chr6	rs41549217	31323885	G	T	0.94	0.941	0.99	-0.0423022562339069	0.0401	0.2905	11451	12803	11413.81
2439291	chr6	rs4999717	31324348	C	T	0.761	0.755	0.996	0.0134984841513417	0.0223	0.5465	11451	12803	11413.81
2433604	chr6	rs17881210	31324448	G	A	0.817	0.817	0.973	-0.0022024235552	0.0249	0.9287	11451	12803	11413.81
2417822	chr6	rs1050529	31324615	C	T	0.866	0.864	0.805	9.99950003332973e-05	0.0308	0.9979	11451	12803	11413.81
2420686	chr6	rs41558815	31324750	G	A	0.93	0.924	0.806	0.0075017910703226	0.041	0.8554	11451	12803	11413.81
2427977	chr6	rs1050462	31324911	C	G	0.835	0.836	0.756	0.0737986386007454	0.0294	0.01191	11451	12803	11413.81
2414825	chr6	rs1050458	31324925	A	G	0.163	0.162	0.853	-0.002002002670673	0.0279	0.9416	11451	12803	11413.81
2434819	chr6	rs34437781	31324955	C	T	0.828	0.828	0.928	0.0018981972830802	0.0261	0.9426	11451	12803	11413.81
2437879	chr6	rs2596488	31325030	T	C	0.108	0.115	0.594	-0.0559990861201021	0.0369	0.1285	14004	16757	14424.77
2427452	chr6	rs2596487	31325056	C	T	0.916	0.916	0.902	-0.0364046818937998	0.0359	0.3101	11451	12803	11413.81
2444303	chr6	rs9266217	31325092	A	G	0.174	0.175	0.812	-0.001100605444033	0.0277	0.9677	11451	12803	11413.81
2438162	chr6	rs9266218	31325115	A	G	0.18	0.179	0.802	0.004001981379298	0.0276	0.8843	11451	12803	11413.81
2407225	chr6	rs9266225	31325193	T	C	0.568	0.567	0.984	-0.0153979421800967	0.0193	0.4243	11451	12803	11413.81
2432858	chr6	rs74194187	31325201	C	A	0.935	0.933	0.989	0.0335024720540013	0.0384	0.3826	11451	12803	11413.81
2410772	chr6	rs9266227	31325270	G	C	0.254	0.246	0.995	0.0020977980821461	0.022	0.9232	11451	12803	11413.81
2422460	chr6	rs114443705	31325317	C	T	0.888	0.878	0.953	-0.0094040800752939	0.031	0.7615	11451	12803	11413.81
2428606	chr6	rs9266228	31325320	G	C	0.256	0.248	0.987	0.0020977980821461	0.022	0.9237	11451	12803	11413.81
2407228	chr6	rs144492758	31325359	C	T	0.914	0.915	0.985	-0.0086977157031958	0.0342	0.7988	11451	12803	11413.81
2445497	chr6	rs9266231	31325380	C	T	0.127	0.124	0.997	0.0109992854583691	0.0285	0.6986	11451	12803	11413.81
2416301	chr6	rs9266232	31325424	G	T	0.125	0.122	1.0	0.0062007356416035	0.0286	0.8293	11451	12803	11413.81
2433236	chr6	rs9266233	31325430	G	A	0.252	0.244	0.997	-0.0008003201707691	0.0221	0.9715	11451	12803	11413.81
2413577	chr6	rs114777460	31325443	A	G	0.882	0.872	0.981	-0.0153979421800967	0.0299	0.6071	11451	12803	11413.81
2443845	chr6	rs116138399	31325478	G	C	0.936	0.938	0.988	-0.050504132173768	0.0391	0.1958	11451	12803	11413.81
2409481	chr6	rs9266234	31325494	T	C	0.13	0.128	0.963	0.0046989426564652	0.0286	0.8708	11451	12803	11413.81
2407793	chr6	rs9266241	31325565	G	A	0.13	0.127	0.974	0.005703702916678	0.0285	0.8413	11451	12803	11413.81
2408888	chr6	rs9266242	31325620	T	C	0.124	0.121	1.01	0.0060019521956343	0.0286	0.8339	11451	12803	11413.81
2436952	chr6	rs9266243	31325623	T	C	0.124	0.121	1.01	0.0060019521956343	0.0286	0.834	11451	12803	11413.81
2436402	chr6	rs117431752	31325674	G	A	0.914	0.915	0.984	-0.0083043861636152	0.0342	0.8084	11451	12803	11413.81
2418798	chr6	rs34265426	31325684	C	A	0.761	0.755	0.997	0.0133998200630165	0.0223	0.5496	11451	12803	11413.81
2444308	chr6	rs74618856	31325745	T	C	0.433	0.44	0.979	-0.0180010511095525	0.0192	0.3492	11451	12803	11413.81
2413043	chr6	rs9266247	31325756	G	A	0.498	0.516	0.925	-0.023002541565316	0.0197	0.2445	11451	12803	11413.81
2422766	chr6	rs114712755	31325764	C	G	0.948	0.944	0.705	0.0314017631395316	0.0507	0.5359	10764	12311	10840.43
2421359	chr6	rs9266257	31325886	G	C	0.13	0.129	0.958	-0.0074980401773571	0.0287	0.7943	11451	12803	11413.81
2421130	chr6	rs73390205	31325990	C	A	0.777	0.792	0.989	-0.0734958518452821	0.0232	0.001496	11451	12803	11413.81
2428280	chr6	rs9266266	31326011	C	T	0.873	0.878	0.995	0.0100988346774146	0.0287	0.7262	11451	12803	11413.81
2421502	chr6	rs75546626	31326024	T	G	0.777	0.792	0.989	-0.0734958518452821	0.0232	0.001496	11451	12803	11413.81
2424125	chr6	rs9266267	31326027	A	C	0.906	0.9	0.992	0.111800732867698	0.0323	0.0005344	11451	12803	11413.81
2433346	chr6	rs9266269	31326055	G	A	0.874	0.878	0.994	0.0101978249764461	0.0288	0.7217	11451	12803	11413.81
2415732	chr6	rs9266270	31326072	G	A	0.874	0.878	0.994	0.0101978249764461	0.0287	0.7218	11451	12803	11413.81
2413934	chr6	rs116583816	31326123	G	C	0.95	0.955	0.992	0.0423983514166169	0.0496	0.3931	8895	10155	8814.15
2441007	chr6	rs73390208	31326131	C	T	0.584	0.588	1.0	-0.0525045539821493	0.0194	0.006778	11451	12803	11413.81
2428716	chr6	rs114492969	31326140	C	T	0.936	0.933	0.976	0.0308977113278438	0.0388	0.4269	11451	12803	11413.81
2441809	chr6	rs4947313	31326203	G	T	0.94	0.94	0.994	-0.0430014511447026	0.0399	0.281	11451	12803	11413.81
2406212	chr6	rs9266276	31326272	A	G	0.597	0.606	0.994	-0.013399371963117	0.0194	0.4891	11451	12803	11413.81
2442133	chr6	rs9378248	31326289	G	A	0.325	0.326	0.992	-0.0584027170759943	0.0205	0.004314	11451	12803	11413.81
2430874	chr6	rs9405085	31326292	A	G	0.762	0.755	0.998	0.0140015196358136	0.0223	0.5317	11451	12803	11413.81
2442717	chr6	rs145887584	31326312	C	A	0.934	0.932	0.99	0.0305970979773775	0.0382	0.4232	11451	12803	11413.81
2417001	chr6	rs71563320	31326344	T	C	0.914	0.915	0.985	-0.0095050300143049	0.0342	0.782	11451	12803	11413.81
2414788	chr6	rs139078746	31326504	T	A	0.914	0.915	0.986	-0.0076995657264405	0.0341	0.821	11451	12803	11413.81
2424064	chr6	rs116738814	31326566	C	T	0.914	0.915	0.986	-0.0083043861636152	0.0342	0.8082	11451	12803	11413.81
2436880	chr6	rs541207505	31326612	G	A	0.214	0.211	0.979	0.004201162744548	0.0234	0.8572	11451	12803	11413.81
2405919	chr6	rs2523594	31326629	C	T	0.21	0.206	0.999	0.0076010387728197	0.0234	0.744	11451	12803	11413.81
2434842	chr6	rs4122185	31326683	G	A	0.882	0.872	0.985	-0.015702643727291	0.0298	0.5989	11451	12803	11413.81
2407274	chr6	rs35267732	31326779	T	A	0.918	0.913	0.988	0.110700233953311	0.0345	0.001311	11451	12803	11413.81
2441735	chr6	rs116269252	31326790	C	G	0.914	0.915	0.986	-0.0083043861636152	0.0342	0.8079	11451	12803	11413.81
2446537	chr6	rs79620362	31326858	C	A	0.914	0.915	0.985	-0.006199175242821	0.0341	0.8567	11451	12803	11413.81
2443884	chr6	rs4997235	31326929	A	C	0.881	0.872	0.985	-0.0158042315449673	0.0298	0.5974	11451	12803	11413.81
2444492	chr6	rs4997234	31326948	C	A	0.881	0.872	0.984	-0.0156010662286512	0.0298	0.6006	11451	12803	11413.81
2407664	chr6	rs114166883	31326959	C	T	0.934	0.932	0.991	0.0284999894699013	0.0382	0.4562	11451	12803	11413.81
2445357	chr6	rs2523591	31326960	G	A	0.642	0.654	0.995	-0.0039979812872983	0.0201	0.8417	11451	12803	11413.81
2416081	chr6	rs2523590	31327064	T	C	0.855	0.854	0.993	0.0884045727082867	0.0273	0.001198	11451	12803	11413.81
2440801	chr6	rs72502572	31327114	T	C	0.934	0.932	0.991	0.0275957115907991	0.0382	0.469	11451	12803	11413.81
2411007	chr6	rs2249935	31327178	G	A	0.888	0.894	0.992	-0.035596090043474	0.0305	0.2422	11451	12803	11413.81
2440151	chr6	rs2394987	31327217	C	A	0.793	0.784	0.965	-0.015702643727291	0.024	0.5122	11451	12803	11413.81
2425927	chr6	rs34971730	31327221	C	A	0.914	0.915	0.986	-0.008395140788382	0.0341	0.806	11451	12803	11413.81
2446646	chr6	rs2894211	31327241	C	A	0.796	0.787	0.978	-0.0138961051921114	0.0239	0.5607	11451	12803	11413.81
2432864	chr6	rs114783056	31327265	C	T	0.934	0.932	0.992	0.0284027945161868	0.0382	0.4559	11451	12803	11413.81
2428489	chr6	rs68085422	31327326	G	A	0.934	0.932	0.992	0.0284027945161868	0.0382	0.4573	11451	12803	11413.81
2433127	chr6	rs2523589	31327334	G	T	0.391	0.401	0.788	-0.0484027392281675	0.0194	0.01255	14004	16757	14424.77
2416483	chr6	rs4993823	31327371	C	T	0.881	0.872	0.985	-0.0166986496230515	0.0298	0.5757	11451	12803	11413.81
2407776	chr6	rs2395476	31327382	G	T	0.124	0.121	1.01	0.0056042667198317	0.0286	0.8442	11451	12803	11413.81
2446783	chr6	rs71563321	31327399	A	C	0.914	0.915	0.984	-0.009696862978864	0.0342	0.7765	11451	12803	11413.81
2439640	chr6	rs2523587	31327400	T	C	0.124	0.121	1.01	0.0044998604248922	0.0286	0.8746	11451	12803	11413.81
2421228	chr6	rs71563322	31327415	G	A	0.914	0.915	0.986	-0.009696862978864	0.0341	0.7753	11451	12803	11413.81
2418167	chr6	rs2523586	31327435	T	G	0.865	0.862	0.996	0.0974986923536763	0.0279	0.0004874	11451	12803	11413.81
2412926	chr6	rs72502573	31327446	C	T	0.934	0.932	0.992	0.0281986543586787	0.0382	0.4605	11451	12803	11413.81
2434500	chr6	rs36055487	31327481	C	T	0.914	0.915	0.985	-0.0064004391810282	0.0342	0.8515	11451	12803	11413.81
2416162	chr6	rs2523585	31327504	T	C	0.123	0.12	1.01	0.0059025456526138	0.0287	0.8375	11451	12803	11413.81
2437998	chr6	rs71563323	31327573	T	C	0.915	0.915	0.983	-0.0059979518036359	0.0342	0.8601	11451	12803	11413.81
2412070	chr6	rs115200108	31327622	C	A	0.934	0.932	0.988	0.0284027945161868	0.0382	0.4567	11451	12803	11413.81
2423616	chr6	rs74762609	31327624	G	A	0.781	0.796	0.98	-0.0732053027592748	0.0234	0.001792	11451	12803	11413.81
2437555	chr6	rs1811197	31327660	G	A	0.929	0.931	0.996	-0.0352023974087295	0.0371	0.3423	11451	12803	11413.81
2426887	chr6	rs116812356	31327669	T	C	0.882	0.872	0.98	-0.0180010511095525	0.0299	0.5466	11451	12803	11413.81
2434213	chr6	rs9378249	31327701	T	G	0.832	0.832	0.966	0.0	0.0258	0.9994	11451	12803	11413.81
2409956	chr6	rs2596477	31327723	G	A	0.95	0.955	0.996	0.0399992561638529	0.0497	0.4208	8895	10155	8814.15
2447873	chr6	rs569000904	31327737	C	T	0.924	0.925	0.91	-0.0032954239497972	0.0383	0.9316	10904	12263	10870.33
2435193	chr6	rs13213216	31327738	C	A	0.727	0.714	0.953	0.0338022134084658	0.0218	0.121	11451	12803	11413.81
2405804	chr6	rs13213324	31327763	C	G	0.723	0.709	0.962	0.0358978909969844	0.0215	0.09574	11451	12803	11413.81
2439189	chr6	rs13213218	31327787	A	G	0.72	0.706	0.972	0.0350002811846215	0.0214	0.1016	11451	12803	11413.81
2415546	chr6	rs2596478	31327861	C	T	0.0608	0.0635	0.756	-0.036798848237098	0.0539	0.495	10677	13192	10987.42
2421844	chr6	rs2523583	31327895	G	A	0.0621	0.0601	0.988	-0.0329985112635755	0.0397	0.4047	11451	12803	11413.81
2444663	chr6	rs7767033	31327905	C	G	0.882	0.872	0.983	-0.0159972768350078	0.0299	0.5921	11451	12803	11413.81
2431915	chr6	rs7767328	31328058	C	G	0.881	0.872	0.985	-0.0156010662286512	0.0298	0.6015	11451	12803	11413.81
2432877	chr6	rs2523582	31328092	A	G	0.0602	0.0588	1.0	-0.0391983134041576	0.0398	0.3256	11451	12803	11413.81
2426836	chr6	rs7767632	31328109	G	A	0.882	0.872	0.984	-0.0156010662286512	0.0298	0.6008	11451	12803	11413.81
2425300	chr6	rs7749442	31328111	T	A	0.877	0.883	0.996	-0.066599309771242	0.0293	0.02299	11451	12803	11413.81
2441992	chr6	rs7767365	31328118	C	T	0.883	0.873	0.981	-0.0158042315449673	0.03	0.5993	11451	12803	11413.81
2447632	chr6	rs2523581	31328121	G	T	0.863	0.865	0.927	0.0352995739869328	0.0283	0.212	12469	13806	12424.25
2434146	chr6	rs2523580	31328245	A	G	0.641	0.64	0.798	0.0226026252094292	0.0194	0.2443	14004	16757	14424.77
2431314	chr6	rs13214113	31328400	C	T	0.832	0.828	0.988	0.0575044650684261	0.0254	0.0238	11451	12803	11413.81
2439492	chr6	rs13199927	31328441	T	G	0.832	0.828	0.988	0.0575044650684261	0.0254	0.02388	11451	12803	11413.81
2437466	chr6	rs13214452	31328460	G	C	0.832	0.828	0.988	0.0575044650684261	0.0254	0.02393	11451	12803	11413.81
2434982	chr6	rs9380248	31328475	C	T	0.762	0.756	0.999	0.0152038337422728	0.0223	0.4959	11451	12803	11413.81
2424548	chr6	rs2523579	31328517	T	C	0.142	0.146	0.993	-0.0874005436142293	0.0274	0.001411	11451	12803	11413.81
2414133	chr6	rs56189237	31328518	G	A	0.872	0.864	0.982	-0.021203207651103	0.0288	0.4632	11451	12803	11413.81
2411885	chr6	rs2523578	31328542	G	A	0.0603	0.0588	1.0	-0.0386992491392765	0.0398	0.3316	11451	12803	11413.81
2433729	chr6	rs9366782	31328545	A	T	0.762	0.756	0.998	0.0153023200084426	0.0223	0.4934	11451	12803	11413.81
2439355	chr6	rs12664131	31328582	T	A	0.78	0.781	0.8	0.0335024720540013	0.0222	0.1308	14004	16757	14424.77
2428092	chr6	rs12662601	31328598	C	T	0.832	0.828	0.988	0.0574006067311047	0.0254	0.02413	11451	12803	11413.81
2437552	chr6	rs147412087	31328636	C	T	0.936	0.938	0.989	-0.0497996735526059	0.0391	0.2026	11451	12803	11413.81
2413089	chr6	rs12662617	31328685	C	A	0.78	0.781	0.8	0.0341018649449722	0.0222	0.1235	14004	16757	14424.77
2407970	chr6	rs2523577	31328739	A	G	0.95	0.955	0.997	0.0399031725325864	0.0497	0.422	8895	10155	8814.15
2420291	chr6	rs36057188	31328760	A	T	0.914	0.915	0.987	-0.0080019302190585	0.0341	0.8137	11451	12803	11413.81
2427693	chr6	rs62396276	31328762	A	G	0.887	0.877	0.991	-0.0146974807605841	0.0305	0.6311	11451	12803	11413.81
2408968	chr6	rs2523576	31328795	A	T	0.864	0.866	0.926	0.0361969153118182	0.0283	0.2014	12469	13806	12424.25
2424095	chr6	rs2523575	31328826	C	G	0.864	0.866	0.927	0.0358014124633833	0.0283	0.2054	12469	13806	12424.25
2417780	chr6	rs62396277	31328831	A	G	0.887	0.877	0.991	-0.0145046862028817	0.0305	0.6342	11451	12803	11413.81
2429490	chr6	rs2523574	31328855	C	G	0.864	0.866	0.927	0.0358014124633833	0.0283	0.2052	12469	13806	12424.25
2406390	chr6	rs115860766	31328860	C	T	0.85	0.853	0.986	-0.0275973271921043	0.0268	0.3028	11451	12803	11413.81
2407516	chr6	rs7772305	31328886	A	G	0.516	0.523	0.99	-0.0708946787765477	0.0192	0.0002287	11451	12803	11413.81
2423876	chr6	rs115457991	31328944	G	A	0.94	0.941	0.992	-0.0431998193062192	0.04	0.2801	11451	12803	11413.81
2430462	chr6	rs116280898	31328957	G	C	0.851	0.853	0.985	-0.0281011651109099	0.0268	0.2956	11451	12803	11413.81
2406143	chr6	rs116382538	31328972	G	T	0.887	0.877	0.992	-0.0145960053074092	0.0305	0.6332	11451	12803	11413.81
2436645	chr6	rs115497794	31328974	G	A	0.851	0.853	0.984	-0.0271040176920589	0.0269	0.3126	11451	12803	11413.81
2442218	chr6	rs114708313	31329004	A	T	0.852	0.854	0.983	-0.0277001306422786	0.0269	0.3033	11451	12803	11413.81
2445153	chr6	rs34087996	31329062	A	C	0.849	0.85	0.985	-0.0255024404124231	0.0267	0.338	11451	12803	11413.81
2411333	chr6	rs62396278	31329119	T	C	0.887	0.877	0.992	-0.0144032303107437	0.0305	0.6367	11451	12803	11413.81
2422951	chr6	rs2428493	31329135	C	A	0.606	0.599	0.983	-0.0059979518036359	0.0195	0.7573	11451	12803	11413.81
2424743	chr6	rs34955377	31329197	G	A	0.917	0.913	0.982	0.106196166404463	0.0344	0.002017	11451	12803	11413.81
2426055	chr6	rs34277309	31329245	T	G	0.804	0.789	0.988	0.0448012667045393	0.024	0.06141	11451	12803	11413.81
2428121	chr6	rs2596544	31329291	T	A	0.73	0.729	0.813	0.0154007965760229	0.0206	0.4539	14004	16757	14424.77
2431648	chr6	rs2442737	31329303	G	A	0.864	0.866	0.925	0.0339955472579582	0.0283	0.2302	12469	13806	12424.25
2430673	chr6	rs2428491	31329365	C	T	0.688	0.683	0.987	0.043595744117646	0.0205	0.03357	11451	12803	11413.81
2441613	chr6	rs7773105	31329372	A	G	0.652	0.651	0.804	0.0028958031120254	0.0197	0.8823	13513	16078	13854.87
2420490	chr6	rs2596546	31329386	A	G	0.646	0.641	0.963	-0.0145960053074092	0.0203	0.4723	11451	12803	11413.81
2426078	chr6	rs62396279	31329415	G	A	0.974	0.974	0.975	0.0262036654966364	0.0627	0.6755	10461	11803	10418.83
2433925	chr6	rs76114114	31329459	A	T	0.949	0.947	0.853	0.0389033551082361	0.0459	0.3962	11451	12803	11413.81
2436145	chr6	rs76518703	31329466	A	G	0.94	0.939	0.872	0.0226026252094292	0.0422	0.5925	11451	12803	11413.81
2447264	chr6	rs62396280	31329478	G	A	0.863	0.852	0.988	-0.005696192544881	0.028	0.8373	11451	12803	11413.81
2415379	chr6	rs2523572	31329494	C	T	0.332	0.32	0.782	0.0624018651129649	0.0203	0.002151	14004	16757	14424.77
2416390	chr6	rs9266301	31329506	T	C	0.852	0.844	0.921	-0.0054950702819798	0.0266	0.8365	12469	13806	12424.25
2416613	chr6	rs9266303	31329609	G	T	0.9	0.902	0.987	-0.0095958936734469	0.032	0.7633	11451	12803	11413.81
2416863	chr6	rs2596547	31329642	C	T	0.953	0.948	0.801	0.027799974857679	0.0534	0.6024	12523	15078	12859.9
2410540	chr6	rs2523571	31329691	T	A	0.953	0.948	0.803	0.029296631955588	0.0534	0.5831	12523	15078	12859.9
2415188	chr6	rs2523570	31329734	C	T	0.867	0.872	1.0	0.0065981840282271	0.0282	0.8137	11451	12803	11413.81
2428326	chr6	rs59727727	31329797	T	C	0.828	0.834	0.812	-0.0620988329318545	0.0247	0.01191	14004	16757	14424.77
2429462	chr6	rs73390248	31329834	C	T	0.918	0.925	0.93	-0.0674975614490263	0.0352	0.05502	12469	13806	12424.25
2410614	chr6	rs79556279	31329846	G	T	0.931	0.937	0.996	-0.0557030028762507	0.038	0.1423	11451	12803	11413.81
2433970	chr6	rs2523569	31329921	T	G	0.851	0.838	0.813	-0.0048015088161939	0.027	0.8589	14004	16757	14424.77
2428361	chr6	rs2523568	31329932	G	A	0.852	0.839	0.812	-0.0065010863423599	0.0271	0.8108	14004	16757	14424.77
2430267	chr6	rs2523567	31330015	C	G	0.851	0.838	0.814	-0.0038975857287134	0.027	0.885	14004	16757	14424.77
2446828	chr6	rs2394988	31330066	A	G	0.69	0.693	0.853	0.0046989426564652	0.0195	0.8092	14004	16757	14424.77
2434575	chr6	rs2523566	31330099	T	C	0.0631	0.0661	0.764	-0.0335981494309355	0.0531	0.5264	10677	13192	10987.42
2410914	chr6	rs2394989	31330105	T	C	0.946	0.948	0.991	-0.0584027170759943	0.0424	0.169	11451	12803	11413.81
2418154	chr6	rs2250284	31330139	A	G	0.851	0.838	0.814	-0.0036968248442897	0.027	0.8908	14004	16757	14424.77
2412442	chr6	rs9266314	31330195	T	C	0.647	0.659	0.811	-0.0127003085782322	0.0192	0.5078	14004	16757	14424.77
2445608	chr6	rs9266315	31330238	T	A	0.647	0.659	0.811	-0.0125990355765152	0.0192	0.5102	14004	16757	14424.77
2406564	chr6	rs2250287	31330251	T	G	0.942	0.948	1.0	0.0301993737308422	0.0464	0.5153	8895	10155	8814.15
2444306	chr6	rs9266319	31330345	A	T	0.647	0.659	0.811	-0.0127003085782322	0.0192	0.5069	14004	16757	14424.77
2411124	chr6	rs2250293	31330359	C	T	0.852	0.839	0.814	-0.0006001800720324	0.0271	0.9809	14004	16757	14424.77
2421220	chr6	rs2523564	31330370	G	A	0.942	0.948	1.0	0.0301993737308422	0.0464	0.5146	8895	10155	8814.15
2437737	chr6	rs2250295	31330411	A	C	0.397	0.394	0.953	-0.0057967688471774	0.0177	0.7448	14004	16757	14424.77
2426430	chr6	rs6901719	31330422	A	G	0.875	0.863	0.998	0.0046989426564652	0.0289	0.8696	11451	12803	11413.81
2422965	chr6	rs2596548	31330546	T	G	0.0869	0.0869	0.822	-0.0085968472255182	0.0358	0.8095	14004	16757	14424.77
2416076	chr6	rs2523563	31330611	C	A	0.853	0.839	0.814	-0.0007002451143934	0.0271	0.9805	14004	16757	14424.77
2418873	chr6	rs2523562	31330618	C	T	0.794	0.781	0.801	0.0084045823438103	0.0234	0.7194	14004	16757	14424.77
2432086	chr6	rs9266327	31330619	G	A	0.647	0.659	0.812	-0.0122952780941516	0.0191	0.5222	14004	16757	14424.77
2438999	chr6	rs2523561	31330696	C	T	0.908	0.909	1.0	0.0217027816432335	0.0326	0.5057	11451	12803	11413.81
2430076	chr6	rs9266329	31330788	G	A	0.573	0.578	0.992	-0.0170037478161859	0.0192	0.3749	11451	12803	11413.81
2447272	chr6	rs9266330	31330828	C	T	0.647	0.659	0.813	-0.0120017335415971	0.0191	0.532	14004	16757	14424.77
2425425	chr6	rs2523560	31330844	C	T	0.397	0.394	0.954	-0.0054045784588597	0.0177	0.7592	14004	16757	14424.77
2427214	chr6	rs9266331	31330868	A	G	0.647	0.659	0.813	-0.0119005312583873	0.0191	0.5327	14004	16757	14424.77
2441430	chr6	rs2523559	31330969	C	A	0.163	0.155	1.0	-0.009696862978864	0.026	0.7101	11451	12803	11413.81
2446278	chr6	rs9266333	31330975	C	T	0.647	0.659	0.813	-0.0119005312583873	0.0191	0.534	14004	16757	14424.77
2437259	chr6	rs2523558	31331037	G	A	0.202	0.208	0.996	-0.0049019951702315	0.0235	0.8357	11451	12803	11413.81
2424209	chr6	rs2250399	31331095	G	A	0.853	0.839	0.815	0.0004998750416509	0.027	0.9855	14004	16757	14424.77
2422083	chr6	rs9266336	31331135	G	A	0.647	0.659	0.813	-0.0120017335415971	0.0191	0.5321	14004	16757	14424.77
2426709	chr6	rs2596549	31331166	A	G	0.0869	0.0869	0.823	-0.0087985943563496	0.0358	0.8056	14004	16757	14424.77
2439043	chr6	rs2523557	31331257	G	A	0.162	0.155	1.01	-0.009797842480111	0.026	0.7052	11451	12803	11413.81
2428102	chr6	rs2523556	31331383	A	G	0.0869	0.0869	0.823	-0.0087985943563496	0.0358	0.8057	14004	16757	14424.77
2444401	chr6	rs9266342	31331428	G	A	0.647	0.659	0.814	-0.0117993392160431	0.0191	0.5375	14004	16757	14424.77
2443380	chr6	rs4959062	31331500	C	G	0.294	0.299	0.986	-0.0127003085782322	0.0208	0.54	11451	12803	11413.81
2419071	chr6	rs12193701	31331617	A	T	0.953	0.959	1.01	-0.0262002485024742	0.0493	0.5951	9914	11263	9875.35
2445592	chr6	rs116579023	31331695	C	A	0.917	0.913	0.986	0.0980972015396148	0.0344	0.004359	11451	12803	11413.81
2438800	chr6	rs4959064	31331711	C	T	0.69	0.694	0.854	0.0026963615477425	0.0195	0.8917	14004	16757	14424.77
2415321	chr6	rs4959065	31331726	A	G	0.69	0.694	0.855	0.0025966258472659	0.0195	0.8946	14004	16757	14424.77
2420916	chr6	rs2523554	31331829	C	T	0.202	0.208	0.996	-0.0055956263571598	0.0235	0.8111	11451	12803	11413.81
2405891	chr6	rs57052747	31331872	C	A	0.69	0.694	0.856	0.0027960873020011	0.0195	0.8874	14004	16757	14424.77
2414651	chr6	rs9266349	31331878	C	T	0.647	0.659	0.814	-0.0110002818588653	0.0191	0.5645	14004	16757	14424.77
2433353	chr6	rs2523553	31331948	C	A	0.0869	0.0869	0.823	-0.0087985943563496	0.0358	0.8056	14004	16757	14424.77
2407744	chr6	rs2523552	31331954	C	T	0.852	0.839	0.817	0.0008995952428359	0.027	0.9735	14004	16757	14424.77
2429837	chr6	rs2844583	31331977	G	T	0.853	0.839	0.817	0.001099395443301	0.027	0.9671	14004	16757	14424.77
2412486	chr6	rs9266352	31331990	G	A	0.647	0.659	0.814	-0.0115969858456632	0.0191	0.5424	14004	16757	14424.77
2437095	chr6	rs9266353	31332005	T	G	0.667	0.678	0.81	-0.0153979421800967	0.0194	0.4286	14004	16757	14424.77
2420414	chr6	rs2523551	31332051	A	G	0.942	0.948	1.0	0.0301023438164435	0.0464	0.5166	8895	10155	8814.15
2416305	chr6	rs2596550	31332078	C	T	0.942	0.948	1.0	0.0281986543586787	0.0464	0.5439	8895	10155	8814.15
2425634	chr6	rs2523550	31332091	T	G	0.942	0.948	1.0	0.0281014301108748	0.0464	0.5441	8895	10155	8814.15
2445838	chr6	rs9266355	31332148	T	A	0.667	0.678	0.81	-0.0152963956259917	0.0194	0.4312	14004	16757	14424.77
2446986	chr6	rs2596551	31332239	A	C	0.942	0.948	1.0	0.0301023438164435	0.0464	0.5168	8895	10155	8814.15
2429146	chr6	rs2853997	31332256	C	A	0.853	0.839	0.817	0.0011992805754821	0.027	0.9655	14004	16757	14424.77
2408347	chr6	rs9501374	31332332	C	T	0.689	0.693	0.857	0.0032048589489113	0.0194	0.8674	14004	16757	14424.77
2440672	chr6	rs9501375	31332372	T	C	0.653	0.656	0.858	0.0058031292269501	0.0189	0.7586	14004	16757	14424.77
2408922	chr6	rs2523549	31332496	G	A	0.853	0.839	0.817	0.001099395443301	0.027	0.9661	14004	16757	14424.77
2417301	chr6	rs9501376	31332501	C	T	0.69	0.693	0.857	0.0032048589489113	0.0194	0.8689	14004	16757	14424.77
2406226	chr6	rs2844582	31332526	C	T	0.942	0.948	1.0	0.0281986543586787	0.0464	0.5427	8895	10155	8814.15
2428082	chr6	rs2523548	31332527	G	A	0.5	0.485	1.0	0.0037031349243813	0.0192	0.8489	11451	12803	11413.81
2423667	chr6	rs9295985	31332531	C	A	0.653	0.656	0.859	0.005703702916678	0.0188	0.7618	14004	16757	14424.77
2436757	chr6	rs9468983	31332661	G	A	0.69	0.693	0.858	0.0032048589489113	0.0194	0.8706	14004	16757	14424.77
2424201	chr6	rs4327724	31332688	C	T	0.875	0.863	0.999	0.0062007356416035	0.0289	0.8307	11451	12803	11413.81
2443274	chr6	rs2844581	31332703	A	C	0.853	0.839	0.817	0.001099395443301	0.027	0.9665	14004	16757	14424.77
2411542	chr6	rs9266359	31332739	C	T	0.647	0.659	0.815	-0.0114047880634385	0.0191	0.552	14004	16757	14424.77
2428912	chr6	rs2853996	31332915	C	T	0.942	0.948	1.0	0.0282958691548473	0.0464	0.5413	8895	10155	8814.15
2434663	chr6	rs9266361	31332919	C	T	0.249	0.25	0.993	-0.0112025145079934	0.0219	0.609	11451	12803	11413.81
2437440	chr6	rs9266363	31332977	A	G	0.0874	0.0873	0.823	-0.0078003437327339	0.0357	0.8276	14004	16757	14424.77
2420134	chr6	rs2853995	31333019	T	C	0.853	0.839	0.817	0.001099395443301	0.027	0.9669	14004	16757	14424.77
2413496	chr6	rs9266367	31333053	T	C	0.667	0.678	0.811	-0.0152963956259917	0.0194	0.4318	14004	16757	14424.77
2413855	chr6	rs2853994	31333063	C	T	0.942	0.948	1.0	0.0284027945161868	0.0464	0.54	8895	10155	8814.15
2444704	chr6	rs3016015	31333091	A	G	0.0868	0.0868	0.824	-0.0087985943563496	0.0357	0.8066	14004	16757	14424.77
2421159	chr6	rs2428490	31333095	G	A	0.853	0.839	0.817	0.001099395443301	0.027	0.9663	14004	16757	14424.77
2432811	chr6	rs140949683	31333103	A	G	0.888	0.877	0.996	-0.0086977157031958	0.0305	0.7752	11451	12803	11413.81
2410346	chr6	rs9266371	31333104	C	T	0.647	0.659	0.816	-0.0112025145079934	0.0191	0.5579	14004	16757	14424.77
2431799	chr6	rs9266372	31333186	A	G	0.647	0.659	0.816	-0.0112025145079934	0.0191	0.5592	14004	16757	14424.77
2433533	chr6	rs2853993	31333191	T	C	0.202	0.208	0.996	-0.0054045784588597	0.0235	0.8199	11451	12803	11413.81
2407539	chr6	rs2844580	31333303	T	C	0.787	0.772	0.826	0.0048979852621919	0.0234	0.8353	14004	16757	14424.77
2409407	chr6	rs62395421	31333444	G	A	0.875	0.863	1.0	0.0063001125484799	0.0289	0.8282	11451	12803	11413.81
2447517	chr6	rs2523545	31333499	G	A	0.118	0.106	1.02	-0.0062998021485279	0.0303	0.836	11451	12803	11413.81
2408129	chr6	rs2523544	31333562	G	A	0.853	0.839	0.818	0.001099395443301	0.027	0.966	14004	16757	14424.77
2433085	chr6	rs9501571	31333610	C	T	0.829	0.835	0.816	-0.061003443560332	0.0247	0.01344	14004	16757	14424.77
2432046	chr6	rs2844579	31333716	G	A	0.942	0.948	1.0	0.0305970979773775	0.0464	0.5095	8895	10155	8814.15
2431955	chr6	rs62395422	31333751	G	A	0.875	0.863	1.0	0.00730326611012	0.0289	0.8012	11451	12803	11413.81
2407654	chr6	rs9501572	31333820	A	G	0.69	0.693	0.859	0.0029955089797983	0.0194	0.879	14004	16757	14424.77
2407694	chr6	rs9266375	31333874	G	A	0.648	0.659	0.816	-0.0113036461713921	0.0191	0.5554	14004	16757	14424.77
2438389	chr6	rs9266376	31333911	C	T	0.648	0.659	0.816	-0.0114047880634385	0.0191	0.5498	14004	16757	14424.77
2410413	chr6	rs2523543	31333914	A	G	0.942	0.948	1.0	0.0308977113278438	0.0464	0.5056	8895	10155	8814.15
2425168	chr6	rs7761068	31333939	A	G	0.295	0.299	0.987	-0.013004189135254	0.0208	0.5317	11451	12803	11413.81
2444224	chr6	rs9266378	31334120	A	G	0.647	0.659	0.817	-0.0112025145079934	0.0191	0.5592	14004	16757	14424.77
2421098	chr6	rs2596574	31334174	G	A	0.951	0.956	0.802	0.0402010017441475	0.0494	0.4159	10957	13430	11255.21
2445266	chr6	rs9266379	31334181	C	T	0.647	0.659	0.817	-0.0111013930711739	0.0191	0.5603	14004	16757	14424.77
2447064	chr6	rs2596426	31334264	T	C	0.0869	0.0869	0.825	-0.0080019302190585	0.0357	0.8218	14004	16757	14424.77
2434347	chr6	rs3873393	31334265	T	C	0.829	0.835	0.817	-0.061099109367851	0.0247	0.0133	14004	16757	14424.77
2413590	chr6	rs2596427	31334393	A	T	0.0869	0.0869	0.825	-0.0079011318962572	0.0357	0.8241	14004	16757	14424.77
2416581	chr6	rs2844576	31334601	T	C	0.0869	0.0869	0.825	-0.0079011318962572	0.0357	0.8239	14004	16757	14424.77
2421421	chr6	rs2596428	31334731	G	C	0.952	0.956	0.803	0.0416024898545136	0.0495	0.3998	10957	13430	11255.21
2416120	chr6	rs9266381	31334792	C	T	0.667	0.678	0.813	-0.0145046862028817	0.0194	0.4569	14004	16757	14424.77
2432612	chr6	rs7766461	31334799	C	T	0.934	0.932	0.999	0.022299507494767	0.0379	0.5567	11451	12803	11413.81
2407481	chr6	rs2596429	31334821	A	T	0.0629	0.0658	0.768	-0.0323992324466777	0.0529	0.5405	10677	13192	10987.42
2419099	chr6	rs6457401	31334852	G	T	0.701	0.703	0.854	0.0108014536938559	0.0197	0.5835	14004	16757	14424.77
2445177	chr6	rs6457402	31334864	G	T	0.702	0.704	0.854	0.0109992854583691	0.0197	0.5749	14004	16757	14424.77
2445520	chr6	rs9266382	31334877	A	C	0.667	0.678	0.813	-0.0145960053074092	0.0194	0.4507	14004	16757	14424.77
2428325	chr6	rs2844575	31334945	T	C	0.483	0.485	0.872	-0.009797842480111	0.018	0.5864	14004	16757	14424.77
2427854	chr6	rs9266383	31334987	G	A	0.667	0.678	0.813	-0.0142003494011414	0.0194	0.4653	14004	16757	14424.77
2409037	chr6	rs9266384	31334993	G	T	0.667	0.678	0.813	-0.0143017847108596	0.0194	0.4608	14004	16757	14424.77
2408741	chr6	rs9266385	31335005	T	C	0.667	0.678	0.813	-0.0143017847108596	0.0194	0.4608	14004	16757	14424.77
2433382	chr6	rs9266386	31335082	C	T	0.667	0.678	0.814	-0.0145046862028817	0.0194	0.4539	14004	16757	14424.77
2424550	chr6	rs7767216	31335096	G	A	0.829	0.835	0.818	-0.061003443560332	0.0247	0.0134	14004	16757	14424.77
2435231	chr6	rs2523542	31335156	A	G	0.087	0.0869	0.824	-0.007296555232638	0.0357	0.8374	14004	16757	14424.77
2415789	chr6	rs9266387	31335216	T	C	0.667	0.678	0.814	-0.0146974807605841	0.0194	0.4499	14004	16757	14424.77
2408478	chr6	rs9266388	31335221	A	G	0.667	0.678	0.814	-0.0146974807605841	0.0194	0.4492	14004	16757	14424.77
2424685	chr6	rs7767142	31335311	A	T	0.884	0.889	0.796	-0.0605040040910452	0.0291	0.03718	14004	16757	14424.77
2413168	chr6	rs2844574	31335321	T	C	0.827	0.809	0.857	-0.0034961042567088	0.0252	0.8882	14004	16757	14424.77
2406256	chr6	rs4141166	31335323	G	C	0.69	0.693	0.862	0.0030952049073025	0.0194	0.873	14004	16757	14424.77
2436375	chr6	rs2523540	31335330	G	C	0.827	0.809	0.858	-0.0034961042567088	0.0252	0.8884	14004	16757	14424.77
2442581	chr6	rs17193122	31335336	G	A	0.947	0.948	0.994	-0.0608015124606624	0.0425	0.152	11451	12803	11413.81
2418337	chr6	rs9266392	31335403	A	G	0.667	0.678	0.814	-0.0149004625639624	0.0194	0.4422	14004	16757	14424.77
2427717	chr6	rs2844573	31335454	A	C	0.79	0.772	0.854	-0.0003000450090019	0.023	0.9889	14004	16757	14424.77
2419020	chr6	rs2596431	31335507	C	T	0.952	0.956	0.804	0.0394995204367644	0.0494	0.4234	10957	13430	11255.21
2431643	chr6	rs9266395	31335566	C	T	0.667	0.678	0.814	-0.0150019689183474	0.0194	0.4399	14004	16757	14424.77
2430685	chr6	rs2844572	31335575	A	C	0.77	0.753	0.853	0.0044998604248922	0.022	0.8391	14004	16757	14424.77
2434300	chr6	rs2523539	31335582	T	C	0.952	0.956	0.804	0.0394995204367644	0.0494	0.4235	10957	13430	11255.21
2417946	chr6	rs2523538	31335623	A	G	0.952	0.956	0.804	0.0394995204367644	0.0494	0.4234	10957	13430	11255.21
2433137	chr6	rs2844571	31335647	T	C	0.827	0.809	0.859	-0.0034961042567088	0.0252	0.888	14004	16757	14424.77
2413297	chr6	rs61292951	31335703	T	C	0.884	0.889	0.797	-0.0598986354083514	0.029	0.03907	14004	16757	14424.77
2413568	chr6	rs2523537	31335707	A	G	0.0871	0.0871	0.825	-0.0075987978753305	0.0357	0.8314	14004	16757	14424.77
2411982	chr6	rs9266399	31335806	A	T	0.667	0.678	0.815	-0.0147989665120717	0.0194	0.4443	14004	16757	14424.77
2424366	chr6	rs2922994	31335901	A	G	0.953	0.939	0.616	0.0138042809763971	0.1026	0.8933	7977	9142	8105.29
2431847	chr6	rs2844570	31335928	C	T	0.79	0.772	0.855	9.99950003332973e-05	0.023	0.9969	14004	16757	14424.77
2434910	chr6	rs9266402	31335933	C	A	0.667	0.678	0.815	-0.0147989665120717	0.0194	0.4447	14004	16757	14424.77
2428652	chr6	rs6905742	31335970	G	A	0.875	0.863	0.999	0.0062007356416035	0.0289	0.83	11451	12803	11413.81
2442925	chr6	rs146683910	31335997	C	T	0.977	0.973	0.99	0.144801396880032	0.0636	0.02287	10904	12263	10870.33
2443499	chr6	rs2523536	31336000	A	G	0.952	0.956	0.804	0.0394995204367644	0.0494	0.4235	10957	13430	11255.21
2442791	chr6	rs7743761	31336100	C	A	0.69	0.693	0.863	0.0033045340083004	0.0194	0.8646	14004	16757	14424.77
2416398	chr6	rs9266404	31336223	G	T	0.667	0.678	0.815	-0.0147989665120717	0.0194	0.4447	14004	16757	14424.77
2433902	chr6	rs2523535	31336250	A	G	0.75	0.734	0.826	0.0069954745123864	0.0217	0.7468	14004	16757	14424.77
2424529	chr6	rs2596432	31336270	C	T	0.827	0.809	0.86	-0.0034961042567088	0.0252	0.8887	14004	16757	14424.77
2437091	chr6	rs2523534	31336349	A	G	0.397	0.393	0.97	-0.0048015088161939	0.0176	0.7868	14004	16757	14424.77
2425330	chr6	rs9266406	31336418	G	A	0.667	0.678	0.815	-0.0147989665120717	0.0194	0.4451	14004	16757	14424.77
2436147	chr6	rs60177449	31336558	G	A	0.934	0.932	1.0	0.024097313483794	0.0379	0.5243	11451	12803	11413.81
2409990	chr6	rs9266409	31336568	T	C	0.667	0.678	0.815	-0.0147989665120717	0.0194	0.445	14004	16757	14424.77
2426316	chr6	rs2844569	31336604	C	T	0.827	0.809	0.86	-0.003596459514405	0.0252	0.8862	14004	16757	14424.77
2409721	chr6	rs2844568	31336628	C	T	0.952	0.956	0.805	0.0394033887747662	0.0494	0.4247	10957	13430	11255.21
2422819	chr6	rs2844567	31336644	G	A	0.939	0.942	0.84	0.0315955615897506	0.0387	0.414	13513	16078	13854.87
2417583	chr6	rs2523533	31336649	G	A	0.79	0.772	0.856	0.0	0.0229	0.9998	14004	16757	14424.77
2429095	chr6	rs12660817	31336757	A	G	0.888	0.877	0.995	-0.0085968472255182	0.0305	0.7774	11451	12803	11413.81
2422354	chr6	rs2853991	31336812	A	G	0.0869	0.0869	0.826	-0.0081027387031859	0.0356	0.8204	14004	16757	14424.77
2415642	chr6	rs9266413	31336840	A	G	0.667	0.678	0.815	-0.0147989665120717	0.0194	0.4446	14004	16757	14424.77
2444052	chr6	rs2253907	31336870	C	T	0.457	0.45	1.01	-0.0114047880634385	0.0171	0.5041	14004	16757	14424.77
2412687	chr6	rs2253908	31336891	G	A	0.827	0.809	0.861	-0.003596459514405	0.0252	0.8853	14004	16757	14424.77
2436386	chr6	rs2596433	31336897	C	G	0.0869	0.0869	0.827	-0.008395140788382	0.0356	0.8146	14004	16757	14424.77
2441358	chr6	rs17199474	31336960	G	A	0.884	0.889	0.797	-0.0598986354083514	0.029	0.03914	14004	16757	14424.77
2439982	chr6	rs9266418	31337005	C	G	0.667	0.678	0.815	-0.0147989665120717	0.0194	0.4444	14004	16757	14424.77
2415083	chr6	rs2523531	31337006	G	A	0.79	0.772	0.856	0.0	0.0229	0.9997	14004	16757	14424.77
2426324	chr6	rs114798915	31337020	G	A	0.951	0.948	0.978	0.123199451467404	0.0439	0.005026	11451	12803	11413.81
2420564	chr6	rs17193150	31337092	C	T	0.884	0.889	0.797	-0.0598030843707537	0.029	0.03936	14004	16757	14424.77
2440764	chr6	rs9266420	31337115	C	G	0.667	0.678	0.815	-0.0146974807605841	0.0194	0.4492	14004	16757	14424.77
2424855	chr6	rs2853990	31337136	C	T	0.827	0.809	0.86	-0.003596459514405	0.0252	0.8866	14004	16757	14424.77
2438347	chr6	rs17193178	31337185	C	A	0.653	0.656	0.864	0.0051964749068174	0.0188	0.7811	14004	16757	14424.77
2416548	chr6	rs2922996	31337207	G	C	0.685	0.667	0.788	0.0461963268897065	0.0205	0.02405	14004	16757	14424.77
2413416	chr6	rs2853987	31337209	T	C	0.951	0.956	0.801	0.043595744117646	0.0493	0.3766	10957	13430	11255.21
2417559	chr6	rs9266428	31337211	G	A	0.669	0.68	0.812	-0.0152050125429676	0.0195	0.4343	14004	16757	14424.77
2430854	chr6	rs9266429	31337256	T	C	0.667	0.678	0.815	-0.0140989243795016	0.0194	0.4673	14004	16757	14424.77
2425864	chr6	rs2922997	31337281	G	A	0.397	0.394	0.969	-0.0049019951702315	0.0176	0.7817	14004	16757	14424.77
2428018	chr6	rs13215664	31337311	T	C	0.689	0.693	0.863	0.0033045340083004	0.0194	0.8644	14004	16757	14424.77
2410290	chr6	rs4991645	31337458	T	C	0.689	0.693	0.863	0.0033045340083004	0.0194	0.8654	14004	16757	14424.77
2409456	chr6	rs2523530	31337654	A	G	0.952	0.956	0.805	0.0392014821991368	0.0494	0.4268	10957	13430	11255.21
2438365	chr6	rs4991646	31337658	A	C	0.748	0.751	0.849	-0.004701032558649	0.0209	0.8217	14004	16757	14424.77
2434483	chr6	rs2844566	31337703	T	A	0.736	0.719	0.832	0.0063994795805678	0.0212	0.761	14004	16757	14424.77
2420494	chr6	rs9266438	31337760	C	T	0.0871	0.0872	0.825	-0.0083043861636152	0.0357	0.8165	14004	16757	14424.77
2446611	chr6	rs2523529	31337780	C	G	0.952	0.956	0.805	0.0392014821991368	0.0494	0.4272	10957	13430	11255.21
2425341	chr6	rs9266440	31337815	C	T	0.731	0.713	0.765	0.0161980995687726	0.0218	0.4572	14004	16757	14424.77
2437456	chr6	rs9266441	31337816	A	G	0.0894	0.0898	0.81	-0.008395140788382	0.0357	0.815	14004	16757	14424.77
2407199	chr6	rs5006724	31337850	T	C	0.316	0.311	0.948	0.0164047040252769	0.0188	0.3825	14004	16757	14424.77
2410568	chr6	rs5006725	31337872	A	G	0.311	0.306	0.948	0.0204984635773248	0.0189	0.2773	14004	16757	14424.77
2436751	chr6	rs9501573	31338053	C	T	0.783	0.787	0.857	-0.033701571673015	0.0221	0.1263	14004	16757	14424.77
2413253	chr6	rs9266446	31338126	C	T	0.319	0.315	0.935	0.0182033098538737	0.0189	0.3355	14004	16757	14424.77
2433221	chr6	rs9266452	31338303	T	C	0.31	0.306	0.947	0.0209979909956055	0.0189	0.2671	14004	16757	14424.77
2440369	chr6	rs9266453	31338337	G	A	0.31	0.306	0.947	0.0208021276292633	0.0189	0.2719	14004	16757	14424.77
2425058	chr6	rs9266454	31338360	G	A	0.31	0.306	0.947	0.0208021276292633	0.0189	0.2719	14004	16757	14424.77
2421984	chr6	rs9266455	31338385	T	C	0.31	0.306	0.947	0.0208021276292633	0.0189	0.2719	14004	16757	14424.77
2433175	chr6	rs9295986	31338528	C	T	0.521	0.527	1.01	-0.0300984478240329	0.0189	0.1112	11451	12803	11413.81
2437263	chr6	rs9501575	31338579	G	A	0.783	0.787	0.857	-0.0338050046123612	0.0221	0.1253	14004	16757	14424.77
2441639	chr6	rs9266456	31338585	G	T	0.649	0.66	0.817	-0.001100605444033	0.0191	0.9527	14004	16757	14424.77
2438416	chr6	rs9266457	31338612	C	T	0.094	0.0933	0.816	-0.0137034650584925	0.0343	0.6902	14004	16757	14424.77
2439580	chr6	rs9266459	31338645	G	A	0.094	0.0933	0.816	-0.0137034650584925	0.0343	0.6892	14004	16757	14424.77
2411340	chr6	rs2596434	31338761	G	A	0.094	0.0933	0.816	-0.0137034650584925	0.0343	0.6895	14004	16757	14424.77
2428403	chr6	rs41519045	31339086	G	A	0.0941	0.0934	0.815	-0.0125990355765152	0.0343	0.7143	14004	16757	14424.77
2447552	chr6	rs2523527	31339334	T	G	0.949	0.953	0.827	0.0448012667045393	0.0473	0.3434	10957	13430	11255.21
2428413	chr6	rs6904137	31339380	T	C	0.654	0.663	0.81	-0.0008003201707691	0.0193	0.9652	14004	16757	14424.77
2438729	chr6	rs9266479	31339420	T	G	0.094	0.0933	0.816	-0.0137034650584925	0.0343	0.6891	14004	16757	14424.77
2442501	chr6	rs2844563	31339455	A	T	0.949	0.953	0.824	0.0459002781827573	0.0473	0.3314	10957	13430	11255.21
2428079	chr6	rs2844562	31339508	T	C	0.761	0.743	0.839	0.0134984841513417	0.022	0.5382	14004	16757	14424.77
2444696	chr6	rs6924348	31339549	A	T	0.783	0.787	0.857	-0.0340015566760147	0.0221	0.123	14004	16757	14424.77
2425438	chr6	rs6924350	31339556	A	C	0.649	0.66	0.816	-0.0007002451143934	0.0191	0.9701	14004	16757	14424.77
2418216	chr6	rs6928908	31339613	C	T	0.763	0.768	0.852	-0.028399474521698	0.0213	0.1826	14004	16757	14424.77
2405957	chr6	rs2923000	31339632	G	A	0.331	0.326	0.945	0.0173977771764203	0.0186	0.3497	14004	16757	14424.77
2421850	chr6	rs6909001	31339667	T	C	0.649	0.66	0.816	-0.0009004052431641	0.0191	0.9623	14004	16757	14424.77
2437635	chr6	rs2923001	31339717	G	A	0.331	0.326	0.944	0.017496047616751	0.0186	0.348	14004	16757	14424.77
2422860	chr6	rs6929134	31339718	C	A	0.649	0.66	0.817	-0.0008003201707691	0.0191	0.9654	14004	16757	14424.77
2442493	chr6	rs2523525	31339844	A	G	0.949	0.953	0.827	0.0452983606272869	0.0473	0.3376	10957	13430	11255.21
2431370	chr6	rs2596438	31339871	G	A	0.0939	0.0933	0.816	-0.0138048499765589	0.0343	0.6884	14004	16757	14424.77
2441050	chr6	rs2523523	31340113	A	G	0.949	0.953	0.828	0.047598978799279	0.0473	0.3144	10957	13430	11255.21
2412615	chr6	rs9266490	31340158	A	G	0.649	0.66	0.817	-0.0006001800720324	0.0191	0.9761	14004	16757	14424.77
2444365	chr6	rs9266491	31340170	A	T	0.852	0.84	0.802	-0.001100605444033	0.0268	0.9686	14004	16757	14424.77
2446819	chr6	rs2596439	31340213	T	A	0.331	0.326	0.944	0.0177023841130051	0.0186	0.3415	14004	16757	14424.77
2421299	chr6	rs2596441	31340225	G	A	0.311	0.306	0.946	0.0213015034199157	0.0189	0.2611	14004	16757	14424.77
2434981	chr6	rs2523522	31340328	T	C	0.331	0.325	0.944	0.0178988554877579	0.0186	0.335	14004	16757	14424.77
2409317	chr6	rs2844558	31340433	C	T	0.373	0.365	0.978	0.0105046326450854	0.0179	0.5568	14004	16757	14424.77
2447259	chr6	rs4358666	31340477	G	A	0.783	0.787	0.857	-0.0344982814075965	0.0221	0.1178	14004	16757	14424.77
2412145	chr6	rs2523520	31340491	A	G	0.331	0.326	0.943	0.0178006246255066	0.0186	0.3394	14004	16757	14424.77
2406466	chr6	rs2394990	31340559	C	A	0.331	0.325	0.943	0.0179970767016546	0.0186	0.3337	14004	16757	14424.77
2420919	chr6	rs7770216	31340611	G	T	0.649	0.66	0.817	-0.0005001250416822	0.0191	0.9804	14004	16757	14424.77
2407315	chr6	rs2263310	31340620	A	G	0.0943	0.0937	0.813	-0.0131966945943914	0.0344	0.7002	14004	16757	14424.77
2437316	chr6	rs72878037	31340628	C	T	0.93	0.927	0.982	0.0333960906184285	0.0371	0.3685	11451	12803	11413.81
2440159	chr6	rs7769957	31340630	C	T	0.649	0.66	0.817	-0.0004000800213396	0.0191	0.9818	14004	16757	14424.77
2409171	chr6	rs4487624	31340689	G	A	0.784	0.787	0.857	-0.0347985055426955	0.0221	0.1147	14004	16757	14424.77
2447933	chr6	rs2844557	31340691	C	G	0.373	0.365	0.978	0.0106035827841911	0.0179	0.5537	14004	16757	14424.77
2445498	chr6	rs72878039	31340795	A	G	0.93	0.927	0.982	0.0335024720540013	0.0371	0.367	11451	12803	11413.81
2413798	chr6	rs2263311	31340807	C	T	0.949	0.953	0.829	0.0450020459197846	0.0472	0.3404	10957	13430	11255.21
2429232	chr6	rs2263321	31340908	G	A	0.62	0.624	0.861	0.0008995952428359	0.0186	0.9596	14004	16757	14424.77
2418325	chr6	rs7770587	31340991	C	A	0.612	0.622	0.816	0.0022973590486834	0.0188	0.9029	14004	16757	14424.77
2406086	chr6	rs2394991	31341050	T	G	0.949	0.953	0.83	0.0448968808822823	0.0472	0.3416	10957	13430	11255.21
2423756	chr6	rs2523518	31341128	T	G	0.094	0.0933	0.815	-0.013399371963117	0.0344	0.6962	14004	16757	14424.77
2430320	chr6	rs6936035	31341156	A	G	0.763	0.768	0.851	-0.0290993078252748	0.0213	0.1717	14004	16757	14424.77
2423314	chr6	rs9266510	31341233	T	C	0.311	0.306	0.944	0.0213993910058902	0.019	0.2588	14004	16757	14424.77
2416525	chr6	rs9266511	31341253	C	T	0.331	0.326	0.942	0.0178988554877579	0.0186	0.3357	14004	16757	14424.77
2444502	chr6	rs9266512	31341260	A	T	0.331	0.326	0.941	0.0182033098538737	0.0186	0.329	14004	16757	14424.77
2446536	chr6	rs113000567	31341286	C	A	0.946	0.948	0.991	-0.0617052054366793	0.0422	0.1432	11451	12803	11413.81
2419643	chr6	rs9266513	31341296	A	G	0.0941	0.0935	0.814	-0.0130953713122409	0.0344	0.7027	14004	16757	14424.77
2439381	chr6	rs9266514	31341312	C	T	0.331	0.326	0.941	0.0179970767016546	0.0186	0.334	14004	16757	14424.77
2433602	chr6	rs2844556	31341357	G	A	0.949	0.954	0.83	0.0461963268897065	0.0473	0.3284	10957	13430	11255.21
2443065	chr6	rs2844555	31341379	C	T	0.373	0.365	0.975	0.0109003744682883	0.0179	0.5422	14004	16757	14424.77
2410201	chr6	rs28611443	31341411	C	A	0.879	0.884	0.793	-0.0525045539821493	0.0285	0.06537	14004	16757	14424.77
2436451	chr6	rs9266529	31341693	A	G	0.34	0.334	0.916	0.0209000641077417	0.0188	0.2644	14004	16757	14424.77
2423513	chr6	rs28626544	31342175	A	G	0.917	0.913	0.994	0.0944006754214843	0.0341	0.005671	11451	12803	11413.81
2412515	chr6	rs2395477	31342212	G	A	0.77	0.752	0.841	0.0075017910703226	0.0223	0.738	14004	16757	14424.77
2415938	chr6	rs71563325	31342401	G	A	0.953	0.959	1.01	-0.0260975991218731	0.0493	0.5968	9914	11263	9875.35
2435740	chr6	rs2395491	31342420	G	A	0.748	0.751	0.846	-0.0052035148315978	0.0209	0.8038	14004	16757	14424.77
2424452	chr6	rs2254549	31342436	C	T	0.952	0.956	0.806	0.0389995348490096	0.0494	0.4293	10957	13430	11255.21
2420749	chr6	rs2523644	31342484	C	T	0.107	0.106	0.822	-0.0143017847108596	0.0316	0.6498	14004	16757	14424.77
2416020	chr6	rs2254556	31342631	T	C	0.087	0.087	0.823	-0.0079011318962572	0.0357	0.8257	14004	16757	14424.77
2414907	chr6	rs2523643	31342660	A	G	0.34	0.336	0.942	0.0018981972830802	0.0185	0.9197	14004	16757	14424.77
2438505	chr6	rs2844552	31342741	G	A	0.436	0.43	0.972	-0.007095110875924	0.0174	0.6853	14004	16757	14424.77
2417622	chr6	rs2844551	31342781	A	G	0.689	0.696	0.867	0.0024968801985871	0.0195	0.8965	14004	16757	14424.77
2439013	chr6	rs4446608	31342801	C	A	0.728	0.732	0.841	-0.0014009809156281	0.0204	0.9441	14004	16757	14424.77
2422960	chr6	rs4624908	31342827	G	T	0.728	0.732	0.841	-0.0014009809156281	0.0204	0.9441	14004	16757	14424.77
2418083	chr6	rs13194571	31342960	C	A	0.748	0.751	0.846	-0.0050024916227914	0.0209	0.8112	14004	16757	14424.77
2428871	chr6	rs2507987	31343033	A	T	0.359	0.355	0.938	-0.0009004052431641	0.0183	0.9587	14004	16757	14424.77
2431507	chr6	rs2507986	31343080	C	T	0.359	0.355	0.938	-0.0009004052431641	0.0183	0.9608	14004	16757	14424.77
2425352	chr6	rs2507985	31343100	A	C	0.359	0.355	0.938	-0.0009004052431641	0.0183	0.9612	14004	16757	14424.77
2422231	chr6	rs2844550	31343221	C	T	0.952	0.956	0.806	0.0387975467079122	0.0494	0.4313	10957	13430	11255.21
2425972	chr6	rs6905201	31343227	G	A	0.357	0.353	0.931	-0.0007002451143934	0.0184	0.9712	14004	16757	14424.77
2435769	chr6	rs4959066	31343347	G	A	0.107	0.106	0.823	-0.0138048499765589	0.0316	0.6615	14004	16757	14424.77
2443765	chr6	rs4959017	31343400	A	T	0.107	0.106	0.823	-0.0138961051921114	0.0316	0.6608	14004	16757	14424.77
2429532	chr6	rs4959018	31343425	A	G	0.124	0.124	0.814	-0.009696862978864	0.0288	0.7375	14004	16757	14424.77
2431972	chr6	rs5025317	31343569	T	G	0.359	0.355	0.937	-0.0009004052431641	0.0183	0.9625	14004	16757	14424.77
2425069	chr6	rs5025316	31343574	G	A	0.359	0.355	0.937	-0.0009004052431641	0.0183	0.9623	14004	16757	14424.77
2435326	chr6	rs5025315	31343604	A	G	0.359	0.355	0.937	-0.0009004052431641	0.0183	0.9619	14004	16757	14424.77
2406678	chr6	rs6933050	31343632	T	C	0.667	0.678	0.812	-0.0146974807605841	0.0194	0.4503	14004	16757	14424.77
2405703	chr6	rs4463302	31343667	T	C	0.916	0.913	0.996	0.0946008373713661	0.0341	0.005523	11451	12803	11413.81
2430859	chr6	rs4959067	31343702	T	C	0.748	0.751	0.846	-0.0051029981759033	0.0209	0.8086	14004	16757	14424.77
2407872	chr6	rs5025314	31343710	T	C	0.359	0.355	0.937	-0.0008003201707691	0.0183	0.9637	14004	16757	14424.77
2441965	chr6	rs2523641	31343723	A	G	0.769	0.752	0.841	0.0076010387728197	0.0223	0.7322	14004	16757	14424.77
2415646	chr6	rs6910516	31343827	A	G	0.667	0.678	0.812	-0.0146974807605841	0.0194	0.4499	14004	16757	14424.77
2406060	chr6	rs4959068	31343844	T	A	0.947	0.949	0.998	-0.0641972460452074	0.0425	0.1306	11451	12803	11413.81
2443601	chr6	rs5022119	31343862	T	A	0.359	0.355	0.937	-0.0009004052431641	0.0183	0.9628	14004	16757	14424.77
2418267	chr6	rs2844549	31343874	C	T	0.769	0.752	0.841	0.0077002766261879	0.0223	0.7309	14004	16757	14424.77
2407969	chr6	rs2523640	31343919	G	A	0.952	0.956	0.806	0.0387975467079122	0.0494	0.4318	10957	13430	11255.21
2435377	chr6	rs2844547	31344008	T	G	0.952	0.957	0.807	0.0407963941925694	0.0494	0.4083	10957	13430	11255.21
2405892	chr6	rs2523639	31344098	C	T	0.952	0.957	0.807	0.0407963941925694	0.0494	0.4086	10957	13430	11255.21
2427510	chr6	rs13198903	31344157	C	T	0.916	0.912	0.997	0.0944006754214843	0.0341	0.005567	11451	12803	11413.81
2440613	chr6	rs62395440	31344238	A	G	0.875	0.863	0.999	0.0063001125484799	0.0289	0.8263	11451	12803	11413.81
2445042	chr6	rs2523638	31344273	T	C	0.399	0.392	0.97	-0.0052035148315978	0.0177	0.7679	14004	16757	14424.77
2441336	chr6	rs3997982	31344294	T	A	0.107	0.106	0.822	-0.0138048499765589	0.0316	0.6618	14004	16757	14424.77
2430464	chr6	rs3957110	31344348	T	C	0.359	0.355	0.936	-0.0007002451143934	0.0183	0.9707	14004	16757	14424.77
2438211	chr6	rs5022118	31344384	G	T	0.359	0.354	0.935	-0.000200020002667	0.0183	0.9909	14004	16757	14424.77
2443083	chr6	rs3997983	31344471	C	G	0.398	0.39	0.969	-0.0023026490626755	0.0178	0.8969	14004	16757	14424.77
2410322	chr6	rs114654060	31344484	C	T	0.934	0.932	1.0	0.0264958638039652	0.0378	0.4832	11451	12803	11413.81
2429948	chr6	rs116355076	31344485	G	T	0.934	0.932	1.0	0.0264958638039652	0.0378	0.4831	11451	12803	11413.81
2440335	chr6	rs3957111	31344490	G	A	0.948	0.952	0.794	0.0244974716003874	0.0486	0.6143	10957	13430	11255.21
2422936	chr6	rs28366075	31344511	G	T	0.921	0.924	0.837	0.0227981362759783	0.0335	0.497	13513	16078	13854.87
2447325	chr6	rs28366076	31344571	T	G	0.921	0.924	0.837	0.0227981362759783	0.0335	0.4971	13513	16078	13854.87
2416515	chr6	rs13202464	31344583	A	G	0.916	0.912	0.997	0.095401084763253	0.0341	0.005096	11451	12803	11413.81
2418990	chr6	rs9266596	31344626	G	C	0.105	0.104	0.82	-0.005696192544881	0.032	0.859	14004	16757	14424.77
2416314	chr6	rs2844546	31344657	G	A	0.769	0.752	0.84	0.0081963182244858	0.0223	0.7141	14004	16757	14424.77
2408955	chr6	rs2523637	31344670	C	T	0.653	0.66	0.866	0.0030952049073025	0.0189	0.8709	14004	16757	14424.77
2442658	chr6	rs7382258	31345021	G	A	0.439	0.436	0.924	-0.0088994831870327	0.0178	0.6173	14004	16757	14424.77
2433726	chr6	rs7754026	31345064	C	T	0.71	0.713	0.844	-0.0019018072895963	0.0199	0.9222	14004	16757	14424.77
2426217	chr6	rs9266604	31345068	C	T	0.665	0.676	0.811	-0.0115969858456632	0.0194	0.5507	14004	16757	14424.77
2409334	chr6	rs4959070	31345178	G	C	0.087	0.087	0.823	-0.0080019302190585	0.0358	0.823	14004	16757	14424.77
2406590	chr6	rs2844545	31345229	G	A	0.769	0.752	0.84	0.0080971295874548	0.0223	0.7178	14004	16757	14424.77
2430610	chr6	rs7382304	31345237	C	G	0.395	0.39	0.933	0.0001999800026662	0.0179	0.9914	14004	16757	14424.77
2419109	chr6	rs2853976	31345270	C	T	0.435	0.427	0.966	-0.004198802647333	0.0175	0.8082	14004	16757	14424.77
2440264	chr6	rs2442744	31345376	C	T	0.769	0.752	0.84	0.0080971295874548	0.0223	0.7176	14004	16757	14424.77
2428475	chr6	rs77468121	31345484	G	A	0.928	0.934	1.01	-0.0679041786138728	0.0371	0.06703	11451	12803	11413.81
2424718	chr6	rs7775117	31345486	T	A	0.71	0.713	0.844	-0.0026033858701149	0.0199	0.8969	14004	16757	14424.77
2444141	chr6	rs28366078	31345513	T	G	0.952	0.956	0.807	0.0384992991506098	0.0494	0.4358	10957	13430	11255.21
2433862	chr6	rs28366079	31345523	C	T	0.952	0.956	0.807	0.0384992991506098	0.0494	0.4357	10957	13430	11255.21
2427378	chr6	rs28366080	31345535	C	T	0.952	0.957	0.807	0.0404987422798789	0.0494	0.4124	10957	13430	11255.21
2419713	chr6	rs2507984	31345596	G	A	0.769	0.752	0.839	0.007997931111062	0.0223	0.7206	14004	16757	14424.77
2421760	chr6	rs2523633	31345640	C	G	0.952	0.956	0.807	0.0384030712829451	0.0494	0.4369	10957	13430	11255.21
2443304	chr6	rs2844544	31345728	G	T	0.952	0.956	0.807	0.0384030712829451	0.0494	0.4367	10957	13430	11255.21
2444977	chr6	rs2507983	31345794	G	A	0.399	0.395	0.925	-0.0016012813669738	0.018	0.927	14004	16757	14424.77
2420016	chr6	rs2442743	31345801	C	A	0.399	0.395	0.925	-0.0006001800720324	0.018	0.9719	14004	16757	14424.77
2446853	chr6	rs2523632	31345844	G	A	0.952	0.956	0.807	0.0384030712829451	0.0494	0.4368	10957	13430	11255.21
2412822	chr6	rs9266613	31345865	T	C	0.856	0.844	0.81	-0.0040983869261633	0.0271	0.8798	14004	16757	14424.77
2431239	chr6	rs2442742	31345876	C	A	0.395	0.39	0.931	0.0002999550089979	0.0179	0.9866	14004	16757	14424.77
2410787	chr6	rs7742428	31345931	G	C	0.665	0.676	0.811	-0.0114047880634385	0.0194	0.5558	14004	16757	14424.77
2422555	chr6	rs2523631	31346006	C	T	0.952	0.956	0.807	0.0384030712829451	0.0493	0.4368	10957	13430	11255.21
2411771	chr6	rs2442741	31346079	T	C	0.313	0.306	0.887	0.0338988850054592	0.0193	0.07915	14004	16757	14424.77
2406504	chr6	rs2523630	31346080	G	A	0.952	0.956	0.807	0.0384030712829451	0.0493	0.4365	10957	13430	11255.21
2420711	chr6	rs2442740	31346114	T	C	0.395	0.39	0.93	0.0003999200213268	0.0179	0.9844	14004	16757	14424.77
2415913	chr6	rs2507982	31346193	G	A	0.087	0.087	0.822	-0.0082035573506883	0.0358	0.8197	14004	16757	14424.77
2413091	chr6	rs2507981	31346247	T	A	0.394	0.39	0.93	-0.0001000050003333	0.0179	0.9967	14004	16757	14424.77
2435929	chr6	rs2523629	31346249	C	T	0.952	0.956	0.807	0.0384030712829451	0.0493	0.4368	10957	13430	11255.21
2429905	chr6	rs2523628	31346359	G	A	0.922	0.924	0.838	0.0238044133801613	0.0335	0.4789	13513	16078	13854.87
2434362	chr6	rs2442738	31346414	A	G	0.142	0.141	0.815	-0.0082035573506883	0.0269	0.7596	14004	16757	14424.77
2420983	chr6	rs4959071	31346436	T	C	0.829	0.835	0.816	-0.0626948883400778	0.0247	0.01109	14004	16757	14424.77
2435481	chr6	rs2523627	31346445	G	T	0.353	0.343	0.914	0.0260965047212743	0.0185	0.1592	14004	16757	14424.77
2435381	chr6	rs2523626	31346490	G	A	0.952	0.956	0.807	0.0382972099323441	0.0494	0.4381	10957	13430	11255.21
2426120	chr6	rs4959072	31346554	G	C	0.744	0.759	0.998	-0.0803969370720292	0.022	0.0002506	11451	12803	11413.81
2420433	chr6	rs116052439	31346580	C	T	0.95	0.948	0.989	0.121996369309252	0.0435	0.005072	11451	12803	11413.81
2415520	chr6	rs6909636	31346599	G	A	0.478	0.477	0.859	-0.0018016219466282	0.0183	0.9231	14004	16757	14424.77
2442049	chr6	rs115000878	31346610	A	T	0.95	0.948	0.989	0.121996369309252	0.0435	0.005067	11451	12803	11413.81
2447460	chr6	rs2442736	31346621	G	C	0.886	0.885	0.822	-0.061003443560332	0.032	0.05652	14004	16757	14424.77
2430773	chr6	rs4248814	31346755	G	A	0.752	0.76	0.841	-0.0358033589652777	0.021	0.0886	14004	16757	14424.77
2429172	chr6	rs6909549	31346762	T	C	0.596	0.578	0.789	0.0434042576072856	0.0191	0.02341	14004	16757	14424.77
2427555	chr6	rs9266627	31346805	A	G	0.707	0.697	0.817	0.0129951954948113	0.0206	0.5285	13513	16078	13854.87
2438011	chr6	rs9266628	31346811	G	A	0.68	0.691	0.798	-0.0085968472255182	0.0196	0.6609	14004	16757	14424.77
2435849	chr6	rs9266629	31346822	T	C	0.798	0.786	0.799	0.0081963182244858	0.0234	0.7256	14004	16757	14424.77
2418794	chr6	rs9266630	31346869	A	C	0.169	0.171	0.847	-0.0598986354083514	0.0252	0.01726	14004	16757	14424.77
2413122	chr6	rs9266631	31346898	A	G	0.157	0.159	0.83	0.0066975214477213	0.0255	0.7932	14004	16757	14424.77
2411062	chr6	rs12206361	31346900	C	T	0.953	0.959	1.01	-0.0260975991218731	0.0493	0.5966	9914	11263	9875.35
2431985	chr6	rs9266632	31346902	A	G	0.798	0.787	0.799	0.0082954970241069	0.0234	0.7245	14004	16757	14424.77
2405675	chr6	rs9266633	31346929	T	G	0.657	0.642	1.0	0.0321960982163169	0.0199	0.1067	11451	12803	11413.81
2445685	chr6	rs9501587	31346937	G	A	0.829	0.837	0.829	-0.0413012760239546	0.0251	0.1005	13513	16078	13854.87
2425139	chr6	rs9266635	31346979	C	T	0.143	0.129	1.01	0.0423983514166169	0.0276	0.1245	11451	12803	11413.81
2415809	chr6	rs9501588	31347020	G	A	0.865	0.878	0.864	-0.0689964429219005	0.03	0.02162	11451	12803	11413.81
2435646	chr6	rs9266636	31347033	A	G	0.578	0.586	0.95	-0.0121029460677457	0.0197	0.5394	11451	12803	11413.81
2419255	chr6	rs9266638	31347057	C	T	0.552	0.557	1.01	-0.0108991808690006	0.019	0.5677	11451	12803	11413.81
2434728	chr6	rs9266639	31347069	C	T	0.705	0.702	1.01	0.0288012338056278	0.0207	0.1653	11451	12803	11413.81
2414516	chr6	rs9266640	31347070	G	T	0.695	0.692	0.936	0.0223972974420383	0.0203	0.2703	12469	13806	12424.25
2443753	chr6	rs78948882	31347095	C	T	0.884	0.889	0.795	-0.0600048139370291	0.0291	0.03911	14004	16757	14424.77
2444757	chr6	rs3094600	31347144	G	A	0.8	0.806	1.01	-0.0325955083699338	0.0236	0.1677	11451	12803	11413.81
2416369	chr6	rs9266642	31347201	C	T	0.735	0.729	0.939	0.0164047040252769	0.021	0.4368	12469	13806	12424.25
2448006	chr6	rs2844543	31347204	A	T	0.573	0.58	0.999	-0.0557981629302465	0.0193	0.003859	11451	12803	11413.81
2426140	chr6	rs62395441	31347214	G	A	0.888	0.877	0.991	-0.010302892995897	0.0305	0.7369	11451	12803	11413.81
2446946	chr6	rs2844542	31347274	C	G	0.66	0.666	1.02	-0.0278954863187535	0.0198	0.1593	11451	12803	11413.81
2421575	chr6	rs2244020	31347451	A	G	0.498	0.506	1.01	-0.0235962138551867	0.0189	0.2129	11451	12803	11413.81
2429604	chr6	rs2844541	31347542	T	A	0.145	0.132	1.01	0.0399031725325864	0.0275	0.1459	11451	12803	11413.81
2426831	chr6	rs13198748	31347549	C	T	0.916	0.912	0.995	0.0936997929180405	0.0341	0.005971	11451	12803	11413.81
2439170	chr6	rs2244027	31347566	A	G	0.631	0.632	1.0	0.0059025456526138	0.0197	0.7621	11451	12803	11413.81
2425632	chr6	rs76188215	31347583	C	T	0.884	0.889	0.794	-0.0600048139370291	0.0291	0.03894	14004	16757	14424.77
2431399	chr6	rs73394251	31347608	G	A	0.849	0.856	0.998	-0.0608971589513062	0.0267	0.02261	11451	12803	11413.81
2416572	chr6	rs75430636	31347630	C	T	0.884	0.889	0.794	-0.0600048139370291	0.0291	0.03897	14004	16757	14424.77
2412020	chr6	rs9266657	31347643	C	T	0.856	0.844	0.807	-0.0050024916227914	0.0272	0.853	14004	16757	14424.77
2432354	chr6	rs9266658	31347644	G	A	0.637	0.629	1.01	0.0465972853767823	0.0196	0.01769	11451	12803	11413.81
2421309	chr6	rs115378916	31347768	A	T	0.916	0.913	0.995	0.09349945051399	0.0341	0.006093	11451	12803	11413.81
2412762	chr6	rs4713460	31347798	G	A	0.467	0.463	0.994	0.016296487966892	0.019	0.3921	11451	12803	11413.81
2422626	chr6	rs4713461	31347802	C	T	0.947	0.949	0.997	-0.0674012815955113	0.0425	0.1133	11451	12803	11413.81
2444514	chr6	rs4713462	31347816	G	A	0.447	0.444	0.997	0.0153023200084426	0.0191	0.4233	11451	12803	11413.81
2443095	chr6	rs2507980	31347877	G	A	0.952	0.957	0.808	0.0402010017441475	0.0494	0.4153	10957	13430	11255.21
2417832	chr6	rs2596573	31347930	C	T	0.127	0.124	0.84	-0.0166986496230515	0.0294	0.5708	14004	16757	14424.77
2426574	chr6	rs2596572	31347980	A	T	0.456	0.453	1.01	-0.0185000759845861	0.0191	0.3314	11451	12803	11413.81
2409134	chr6	rs3094592	31347984	G	A	0.127	0.124	0.839	-0.0166986496230515	0.0294	0.571	14004	16757	14424.77
2411187	chr6	rs2596571	31348022	G	C	0.128	0.125	0.834	-0.0172987645783295	0.0294	0.5571	14004	16757	14424.77
2418814	chr6	rs2596570	31348040	T	C	0.928	0.926	0.992	0.0320992618599997	0.0366	0.3801	11451	12803	11413.81
2421054	chr6	rs2844539	31348046	G	A	0.128	0.126	0.833	-0.0196008476550609	0.0295	0.505	14004	16757	14424.77
2447798	chr6	rs9266668	31348053	C	T	0.856	0.844	0.806	-0.0050024916227914	0.0272	0.8552	14004	16757	14424.77
2439427	chr6	rs9266669	31348077	G	A	0.927	0.925	1.0	0.0335024720540013	0.0361	0.3542	11451	12803	11413.81
2440995	chr6	rs9266670	31348121	A	G	0.127	0.124	0.841	-0.0185000759845861	0.0294	0.5286	14004	16757	14424.77
2413321	chr6	rs9266671	31348137	T	G	0.127	0.124	0.841	-0.0185000759845861	0.0294	0.5292	14004	16757	14424.77
2425317	chr6	rs9266672	31348164	C	T	0.127	0.124	0.841	-0.0185000759845861	0.0294	0.5305	14004	16757	14424.77
2434932	chr6	rs4143334	31348200	A	G	0.889	0.883	1.01	0.0207041815582916	0.0298	0.488	11451	12803	11413.81
2438848	chr6	rs9266673	31348252	G	C	0.127	0.124	0.84	-0.0180010511095525	0.0294	0.5405	14004	16757	14424.77
2409328	chr6	rs9266674	31348304	A	G	0.127	0.125	0.84	-0.0187038311937836	0.0295	0.5247	14004	16757	14424.77
2435549	chr6	rs9266675	31348321	G	A	0.127	0.125	0.84	-0.0180010511095525	0.0294	0.5411	14004	16757	14424.77
2416229	chr6	rs9266682	31348436	C	T	0.129	0.126	0.834	-0.017502275136142	0.0295	0.5517	14004	16757	14424.77
2421200	chr6	rs9266683	31348464	G	A	0.129	0.126	0.834	-0.0176956485356892	0.0295	0.5481	14004	16757	14424.77
2412661	chr6	rs9266684	31348505	T	C	0.456	0.453	1.01	-0.0181028726978536	0.0191	0.3421	11451	12803	11413.81
2422975	chr6	rs9266688	31348543	G	A	0.735	0.729	0.939	0.01600129372694	0.021	0.4467	12469	13806	12424.25
2413317	chr6	rs9266689	31348580	A	G	0.389	0.383	1.0	-0.0177974390305806	0.0195	0.3606	11451	12803	11413.81
2410196	chr6	rs9266690	31348609	C	T	0.128	0.126	0.838	-0.0183982139464423	0.0294	0.5319	14004	16757	14424.77
2410203	chr6	rs9266692	31348630	T	C	0.128	0.126	0.837	-0.0171970248285215	0.0294	0.5597	14004	16757	14424.77
2447706	chr6	rs9266694	31348653	C	A	0.127	0.125	0.841	-0.0186019483996616	0.0294	0.528	14004	16757	14424.77
2416981	chr6	rs115233188	31348771	A	G	0.95	0.948	0.987	0.119497121327379	0.0435	0.006039	11451	12803	11413.81
2431931	chr6	rs2523490	31348779	A	T	0.127	0.124	0.84	-0.0183982139464423	0.0295	0.5331	14004	16757	14424.77
2418012	chr6	rs2523489	31348878	T	C	0.127	0.124	0.84	-0.0183982139464423	0.0295	0.5315	14004	16757	14424.77
2447320	chr6	rs2844537	31348935	C	A	0.127	0.124	0.84	-0.0183982139464423	0.0295	0.5316	14004	16757	14424.77
2444131	chr6	rs9266701	31349030	G	T	0.735	0.729	0.938	0.0166014304974254	0.0211	0.4292	12469	13806	12424.25
2422409	chr6	rs112367395	31349075	T	C	0.947	0.949	0.997	-0.0660009232598249	0.0425	0.1206	11451	12803	11413.81
2435619	chr6	rs9266702	31349115	T	C	0.127	0.124	0.839	-0.0182963622831166	0.0295	0.5351	14004	16757	14424.77
2419008	chr6	rs9266703	31349120	G	A	0.735	0.729	0.937	0.0165030720990143	0.0211	0.434	12469	13806	12424.25
2411210	chr6	rs9266704	31349124	A	G	0.127	0.124	0.839	-0.0182963622831166	0.0295	0.5352	14004	16757	14424.77
2445998	chr6	rs76546355	31349148	G	A	0.928	0.934	1.01	-0.0625990697565225	0.0372	0.09229	11451	12803	11413.81
2441650	chr6	rs9266705	31349217	T	C	0.128	0.126	0.833	-0.0206007457079636	0.0295	0.4845	14004	16757	14424.77
2409199	chr6	rs9266709	31349257	G	A	0.128	0.125	0.834	-0.0208049294331883	0.0295	0.4807	14004	16757	14424.77
2445206	chr6	rs9266710	31349396	C	T	0.127	0.124	0.839	-0.0183982139464423	0.0295	0.5333	14004	16757	14424.77
2420786	chr6	rs9266713	31349611	A	G	0.127	0.124	0.838	-0.0187955345843259	0.0295	0.5236	14004	16757	14424.77
2407520	chr6	rs9266714	31349615	G	A	0.127	0.124	0.838	-0.0187955345843259	0.0295	0.5235	14004	16757	14424.77
2426390	chr6	rs9266716	31349727	C	T	0.141	0.139	0.853	-0.0207028323592018	0.0283	0.4632	14004	16757	14424.77
2420799	chr6	rs9266718	31349788	C	T	0.162	0.16	0.84	-0.0183982139464423	0.0263	0.4834	14004	16757	14424.77
2438557	chr6	rs9266720	31349809	A	G	0.851	0.842	1.0	0.0239020562806236	0.0268	0.3723	11451	12803	11413.81
2448081	chr6	rs9266721	31349819	C	A	0.393	0.385	0.818	-0.0180010511095525	0.0193	0.3508	13513	16078	13854.87
2408006	chr6	rs9295987	31349844	A	G	0.947	0.953	0.98	-0.0691035919019447	0.0441	0.1172	11451	12803	11413.81
2433597	chr6	rs9266722	31349922	C	T	0.674	0.664	0.94	0.0138042809763971	0.0198	0.4881	12469	13806	12424.25
2435373	chr6	rs2596569	31350090	C	T	0.127	0.124	0.839	-0.0183982139464423	0.0295	0.5336	14004	16757	14424.77
2423235	chr6	rs2523547	31350154	C	T	0.952	0.957	0.809	0.0376040223973664	0.0493	0.4455	10957	13430	11255.21
2426224	chr6	rs2596568	31350232	A	G	0.127	0.124	0.839	-0.0183982139464423	0.0295	0.5331	14004	16757	14424.77
2416690	chr6	rs2844535	31350303	T	G	0.799	0.803	1.01	-0.0306963490025976	0.0236	0.1925	11451	12803	11413.81
2410448	chr6	rs2596567	31350314	G	C	0.952	0.957	0.809	0.039701366851552	0.0494	0.4207	10957	13430	11255.21
2408082	chr6	rs2507979	31350328	A	G	0.127	0.124	0.839	-0.0183982139464423	0.0295	0.5329	14004	16757	14424.77
2416670	chr6	rs4293988	31350380	G	T	0.675	0.665	0.94	0.0150954876453349	0.0199	0.4483	12469	13806	12424.25
2416927	chr6	rs9266729	31350463	A	G	0.735	0.73	0.937	0.0149969810059077	0.0211	0.4759	12469	13806	12424.25
2432581	chr6	rs3099850	31350464	C	A	0.127	0.124	0.839	-0.0183982139464423	0.0295	0.5331	14004	16757	14424.77
2424386	chr6	rs116157258	31350495	A	G	0.876	0.863	0.992	0.0090984829852593	0.029	0.7546	11451	12803	11413.81
2423692	chr6	rs3094597	31350538	A	G	0.127	0.124	0.839	-0.0183982139464423	0.0295	0.5338	14004	16757	14424.77
2425975	chr6	rs2523532	31350550	C	A	0.0606	0.063	0.755	-0.0316041926269978	0.0542	0.56	10677	13192	10987.42
2443271	chr6	rs3094596	31350579	T	C	0.127	0.124	0.839	-0.0183982139464423	0.0295	0.5337	14004	16757	14424.77
2420339	chr6	rs1521	31350704	C	T	0.127	0.124	0.839	-0.0183982139464423	0.0295	0.533	14004	16757	14424.77
2436086	chr6	rs1523	31350755	C	A	0.127	0.124	0.838	-0.0182963622831166	0.0295	0.5362	14004	16757	14424.77
2414441	chr6	rs2844533	31350802	G	A	0.127	0.124	0.839	-0.0183982139464423	0.0295	0.5326	14004	16757	14424.77
2429120	chr6	rs116062523	31350805	T	C	0.95	0.947	0.988	0.120499343150612	0.0432	0.005328	11451	12803	11413.81
2428055	chr6	rs2596566	31350822	G	T	0.952	0.957	0.809	0.0376040223973664	0.0493	0.4458	10957	13430	11255.21
2417391	chr6	rs2523488	31350855	T	C	0.0871	0.0873	0.817	-0.0086977157031958	0.036	0.8094	14004	16757	14424.77
2405973	chr6	rs2523487	31350875	T	C	0.0871	0.0873	0.817	-0.0086977157031958	0.036	0.8093	14004	16757	14424.77
2412818	chr6	rs2523486	31350943	T	C	0.0871	0.0872	0.817	-0.0086977157031958	0.036	0.8086	14004	16757	14424.77
2410580	chr6	rs2523485	31351035	T	C	0.0632	0.0662	0.76	-0.0328951617042694	0.0535	0.5385	10677	13192	10987.42
2439323	chr6	rs17193507	31351054	G	T	0.951	0.954	0.994	0.0018981972830802	0.0456	0.9676	10904	12263	10870.33
2407277	chr6	rs17193514	31351066	A	T	0.95	0.947	0.988	0.119497121327379	0.0432	0.00566	11451	12803	11413.81
2434102	chr6	rs2523646	31351079	C	T	0.952	0.957	0.81	0.0404027066313724	0.0494	0.4134	10957	13430	11255.21
2439701	chr6	rs2244490	31351133	C	A	0.952	0.957	0.81	0.0374980764200844	0.0493	0.4466	10957	13430	11255.21
2432071	chr6	rs3016014	31351153	G	A	0.0786	0.0708	1.0	0.0087020272939009	0.0361	0.8092	11451	12803	11413.81
2447574	chr6	rs2844532	31351175	G	C	0.683	0.682	0.997	0.0209979909956055	0.0204	0.3045	11451	12803	11413.81
2429707	chr6	rs2923010	31351197	G	C	0.447	0.447	0.967	-0.0203966036652218	0.0195	0.2954	11451	12803	11413.81
2448055	chr6	rs9266745	31351212	G	A	0.661	0.675	0.77	-0.0437011352710986	0.0229	0.05637	11451	12803	11413.81
2422553	chr6	rs9266746	31351213	T	C	0.682	0.696	0.76	-0.0559039069452338	0.0235	0.01722	11451	12803	11413.81
2412049	chr6	rs3016013	31351242	G	A	0.415	0.416	1.01	-0.0127003085782322	0.0192	0.5079	11451	12803	11413.81
2440994	chr6	rs9266749	31351313	C	T	0.675	0.666	0.939	0.0149969810059077	0.0199	0.4504	12469	13806	12424.25
2433320	chr6	rs72865324	31351321	C	T	0.936	0.933	1.01	0.0327962744150825	0.0382	0.3908	11451	12803	11413.81
2418851	chr6	rs3130485	31351338	A	G	0.0872	0.0874	0.817	-0.0085968472255182	0.036	0.8102	14004	16757	14424.77
2428856	chr6	rs3099849	31351415	G	A	0.0872	0.0874	0.817	-0.0085968472255182	0.036	0.8103	14004	16757	14424.77
2430839	chr6	rs3099848	31351442	A	T	0.415	0.416	1.01	-0.0125990355765152	0.0192	0.5129	11451	12803	11413.81
2406354	chr6	rs2905714	31351556	T	C	0.656	0.673	0.792	-0.0559039069452338	0.0225	0.01296	11451	12803	11413.81
2443725	chr6	rs2442754	31351572	G	T	0.198	0.2	0.697	-0.0079011318962572	0.0256	0.757	14004	16757	14424.77
2417182	chr6	rs3128985	31351608	C	T	0.263	0.258	0.832	0.0295005481176215	0.0209	0.1581	14004	16757	14424.77
2432903	chr6	rs2507978	31351664	G	A	0.554	0.545	0.813	-0.0344982814075965	0.0189	0.06728	14004	16757	14424.77
2420692	chr6	rs2507977	31351672	G	A	0.0873	0.0874	0.817	-0.0086977157031958	0.036	0.808	14004	16757	14424.77
2415391	chr6	rs9266766	31351675	G	C	0.722	0.711	0.938	0.0284999894699013	0.0208	0.17	12469	13806	12424.25
2432376	chr6	rs2442753	31351733	T	C	0.651	0.645	1.0	-0.0136020904182857	0.0201	0.4992	11451	12803	11413.81
2433134	chr6	rs2442752	31351764	T	C	0.73	0.733	1.0	0.0082954970241069	0.0213	0.6965	11451	12803	11413.81
2445049	chr6	rs2507976	31351887	C	A	0.755	0.764	1.02	-0.0288007896057264	0.022	0.1904	11451	12803	11413.81
2446497	chr6	rs28752472	31351985	C	T	0.944	0.949	0.825	0.0123039944561641	0.0407	0.7628	13513	16078	13854.87
2442400	chr6	rs2442751	31351991	G	A	0.468	0.471	1.0	-0.0296966117368367	0.019	0.1183	11451	12803	11413.81
2435181	chr6	rs2442750	31351993	C	T	0.468	0.471	1.0	-0.0296966117368367	0.019	0.118	11451	12803	11413.81
2439269	chr6	rs28752473	31351999	A	G	0.954	0.959	0.793	0.0425996136188173	0.0503	0.3973	10957	13430	11255.21
2436981	chr6	rs2442749	31352040	T	C	0.782	0.774	0.994	-0.0255024404124231	0.0231	0.2706	11451	12803	11413.81
2434150	chr6	rs6920323	31352060	T	C	0.798	0.811	1.0	-0.0704975744133774	0.0239	0.003175	11451	12803	11413.81
2408712	chr6	rs28752474	31352073	G	C	0.907	0.911	0.826	0.0147014028528927	0.0311	0.6358	13513	16078	13854.87
2443920	chr6	rs28752475	31352077	G	A	0.907	0.911	0.826	0.0143958802837323	0.0311	0.6421	13513	16078	13854.87
2417453	chr6	rs28752476	31352086	T	C	0.848	0.852	0.821	0.025696986087186	0.0252	0.3078	13513	16078	13854.87
2431312	chr6	rs9266772	31352113	T	C	0.904	0.906	0.992	0.0812020353933828	0.0326	0.01273	11451	12803	11413.81
2424651	chr6	rs2507975	31352142	A	T	0.361	0.364	1.01	-0.0229002198863326	0.0197	0.2441	11451	12803	11413.81
2408141	chr6	rs2507974	31352149	T	C	0.0873	0.0875	0.816	-0.0083043861636152	0.036	0.8185	14004	16757	14424.77
2407917	chr6	rs28366087	31352173	A	G	0.953	0.957	0.809	0.0361969153118182	0.0494	0.4633	10957	13430	11255.21
2414972	chr6	rs28366088	31352201	G	A	0.953	0.957	0.809	0.0361004656247227	0.0494	0.4647	10957	13430	11255.21
2411656	chr6	rs62395458	31352232	T	C	0.872	0.859	0.993	0.0114047182634362	0.0287	0.691	11451	12803	11413.81
2441259	chr6	rs28752477	31352255	T	G	0.952	0.957	0.81	0.0360040066341877	0.0494	0.4665	10957	13430	11255.21
2421072	chr6	rs28752478	31352265	C	G	0.952	0.957	0.81	0.0360040066341877	0.0494	0.4666	10957	13430	11255.21
2430656	chr6	rs28366089	31352287	A	G	0.952	0.957	0.81	0.0374017521540008	0.0494	0.4485	10957	13430	11255.21
2423580	chr6	rs28366090	31352328	G	T	0.953	0.957	0.811	0.0395956428583544	0.0494	0.4231	10957	13430	11255.21
2415464	chr6	rs28752479	31352366	C	A	0.952	0.957	0.811	0.0374980764200844	0.0493	0.4477	10957	13430	11255.21
2406721	chr6	rs7775759	31352446	G	A	0.672	0.685	1.01	-0.0577032681284449	0.0201	0.004136	11451	12803	11413.81
2433585	chr6	rs28366091	31352459	G	T	0.952	0.957	0.81	0.0374017521540008	0.0493	0.4484	10957	13430	11255.21
2433513	chr6	rs28366092	31352549	T	C	0.952	0.957	0.81	0.0374017521540008	0.0493	0.4483	10957	13430	11255.21
2426398	chr6	rs7741091	31352631	A	G	0.672	0.685	1.01	-0.0577986187273719	0.0201	0.004114	11451	12803	11413.81
2416049	chr6	rs28366093	31352674	G	A	0.952	0.957	0.81	0.0374017521540008	0.0493	0.4487	10957	13430	11255.21
2440285	chr6	rs56671953	31352694	G	T	0.928	0.927	1.0	0.0298014912367898	0.0365	0.4138	11451	12803	11413.81
2412707	chr6	rs28366094	31352702	T	G	0.952	0.957	0.81	0.0372957847436969	0.0493	0.4491	10957	13430	11255.21
2428706	chr6	rs28366095	31352748	T	C	0.952	0.957	0.81	0.0377966226945664	0.0493	0.444	10957	13430	11255.21
2423844	chr6	rs28366096	31352776	A	G	0.952	0.957	0.811	0.0374017521540008	0.0493	0.4483	10957	13430	11255.21
2415343	chr6	rs118061248	31352818	A	G	0.948	0.949	1.01	-0.0655950790984102	0.0428	0.1247	11451	12803	11413.81
2442289	chr6	rs28366097	31352830	G	A	0.952	0.957	0.81	0.0374980764200844	0.0493	0.4478	10957	13430	11255.21
2408343	chr6	rs28366098	31352844	G	A	0.952	0.957	0.811	0.0374017521540008	0.0493	0.4481	10957	13430	11255.21
2411531	chr6	rs115258500	31352853	G	A	0.95	0.947	0.989	0.117196196833492	0.0431	0.006584	11451	12803	11413.81
2415211	chr6	rs9266774	31352880	C	T	0.709	0.7	1.01	0.027799974857679	0.0208	0.1823	11451	12803	11413.81
2440408	chr6	rs114994210	31352900	C	G	0.95	0.947	0.988	0.117302920419506	0.0431	0.006571	11451	12803	11413.81
2425689	chr6	rs28366099	31352902	C	T	0.952	0.957	0.811	0.0377966226945664	0.0493	0.4441	10957	13430	11255.21
2413723	chr6	rs2442748	31352973	A	G	0.952	0.957	0.811	0.0374980764200844	0.0493	0.4471	10957	13430	11255.21
2419205	chr6	rs2428488	31352984	A	G	0.952	0.957	0.811	0.0374980764200844	0.0493	0.4467	10957	13430	11255.21
2430648	chr6	rs28623422	31352986	G	A	0.742	0.747	0.822	-0.0393023164827424	0.0211	0.0626	14004	16757	14424.77
2416149	chr6	rs77805580	31353019	C	G	0.928	0.934	1.0	-0.0573960891413091	0.0372	0.1226	11451	12803	11413.81
2413584	chr6	rs2442747	31353033	C	T	0.952	0.957	0.811	0.0376040223973664	0.0493	0.4462	10957	13430	11255.21
2410400	chr6	rs2428487	31353039	A	T	0.952	0.957	0.811	0.0376040223973664	0.0493	0.4462	10957	13430	11255.21
2430695	chr6	rs72882965	31353285	T	C	0.936	0.933	1.01	0.0317021347305135	0.0382	0.4068	11451	12803	11413.81
2444076	chr6	rs28550357	31353323	C	A	0.742	0.747	0.822	-0.0393959285025942	0.0211	0.06207	14004	16757	14424.77
2412911	chr6	rs28699031	31353348	G	A	0.742	0.747	0.822	-0.0393959285025942	0.0211	0.06188	14004	16757	14424.77
2444089	chr6	rs28628778	31353387	A	C	0.742	0.747	0.822	-0.0394999521368577	0.0211	0.06167	14004	16757	14424.77
2408566	chr6	rs28670729	31353401	C	G	0.742	0.747	0.822	-0.0394999521368577	0.0211	0.0614	14004	16757	14424.77
2440066	chr6	rs9266775	31353417	A	G	0.709	0.7	1.0	0.0275957115907991	0.0208	0.1844	11451	12803	11413.81
2415132	chr6	rs6904465	31353452	C	T	0.742	0.747	0.823	-0.0394999521368577	0.0211	0.06116	14004	16757	14424.77
2409747	chr6	rs6927154	31353541	T	G	0.742	0.747	0.823	-0.0394999521368577	0.0211	0.06105	14004	16757	14424.77
2432399	chr6	rs2844529	31353593	G	A	0.648	0.657	0.836	-0.0252049938352247	0.0191	0.1863	14004	16757	14424.77
2434318	chr6	rs2523484	31353639	C	T	0.578	0.591	0.809	-0.0401035026973339	0.0187	0.03214	14004	16757	14424.77
2405788	chr6	rs111182473	31353689	G	A	0.742	0.747	0.823	-0.0394999521368577	0.0211	0.06142	14004	16757	14424.77
2422797	chr6	rs530559160	31353792	T	G	0.953	0.957	0.812	0.0392976332717761	0.0494	0.4257	10957	13430	11255.21
2443705	chr6	rs545973442	31353795	C	T	0.959	0.96	0.757	0.0627963794896769	0.0539	0.2435	10201	11174	10217.12
2419208	chr6	rs1939365	31353934	G	A	0.953	0.957	0.812	0.0394033887747662	0.0494	0.4244	10957	13430	11255.21
2429028	chr6	rs6909461	31353950	A	C	0.741	0.747	0.822	-0.0393959285025942	0.0211	0.06219	14004	16757	14424.77
2407553	chr6	rs2853973	31353992	G	C	0.702	0.71	0.838	-0.0299953975354009	0.02	0.1341	14004	16757	14424.77
2420126	chr6	rs2428486	31354104	T	C	0.648	0.657	0.836	-0.0246001168682327	0.0191	0.1966	14004	16757	14424.77
2423169	chr6	rs2523482	31354165	G	A	0.953	0.957	0.812	0.0394033887747662	0.0493	0.4246	10957	13430	11255.21
2445492	chr6	rs2596563	31354167	C	G	0.953	0.957	0.812	0.0394033887747662	0.0493	0.4246	10957	13430	11255.21
2446462	chr6	rs6932730	31354182	T	C	0.812	0.819	0.825	-0.070197167789298	0.0243	0.003834	13513	16078	13854.87
2447079	chr6	rs12524487	31354238	C	T	0.803	0.804	0.979	0.0063001125484799	0.0241	0.794	11451	12803	11413.81
2419394	chr6	rs2523481	31354283	C	A	0.953	0.957	0.812	0.0394033887747662	0.0493	0.4245	10957	13430	11255.21
2426421	chr6	rs68032572	31354287	C	T	0.741	0.747	0.823	-0.0394999521368577	0.0211	0.06115	14004	16757	14424.77
2434828	chr6	rs67575958	31354329	C	T	0.687	0.693	0.818	-0.0323992324466777	0.0198	0.1023	14004	16757	14424.77
2427585	chr6	rs2853972	31354344	G	A	0.953	0.957	0.813	0.0394033887747662	0.0493	0.4241	10957	13430	11255.21
2434255	chr6	rs66498060	31354388	G	A	0.741	0.746	0.823	-0.0396039865931634	0.0211	0.06076	14004	16757	14424.77
2415309	chr6	rs66496036	31354413	T	C	0.688	0.693	0.818	-0.0322959448008212	0.0198	0.1025	14004	16757	14424.77
2419816	chr6	rs4711268	31354504	C	T	0.725	0.731	0.814	-0.0383978517965666	0.0207	0.06372	14004	16757	14424.77
2434802	chr6	rs13437082	31354560	C	T	0.688	0.693	0.818	-0.0320997276601081	0.0198	0.1051	14004	16757	14424.77
2413298	chr6	rs2596562	31354595	T	C	0.648	0.657	0.835	-0.0243951568347216	0.0191	0.2	14004	16757	14424.77
2428956	chr6	rs4711269	31354819	C	T	0.688	0.693	0.818	-0.0320997276601081	0.0198	0.1053	14004	16757	14424.77
2441957	chr6	rs2596561	31354820	A	G	0.648	0.657	0.835	-0.0243951568347216	0.0191	0.2	14004	16757	14424.77
2443103	chr6	rs4711270	31354885	C	T	0.741	0.746	0.823	-0.0393959285025942	0.0211	0.06225	14004	16757	14424.77
2430054	chr6	rs13437087	31354897	G	A	0.741	0.746	0.823	-0.0393959285025942	0.0211	0.06225	14004	16757	14424.77
2406715	chr6	rs72882972	31354939	A	T	0.928	0.927	1.01	0.0301993737308422	0.0364	0.4068	11451	12803	11413.81
2411674	chr6	rs13437092	31355056	G	T	0.688	0.693	0.818	-0.0320997276601081	0.0198	0.1056	14004	16757	14424.77
2424989	chr6	rs13437088	31355119	C	T	0.688	0.693	0.818	-0.0320997276601081	0.0198	0.1055	14004	16757	14424.77
2406105	chr6	rs12208205	31355154	A	T	0.953	0.958	1.01	-0.0260975991218731	0.0492	0.5962	9914	11263	9875.35
2444149	chr6	rs13437094	31355244	G	A	0.741	0.746	0.823	-0.0393023164827424	0.0211	0.06223	14004	16757	14424.77
2408644	chr6	rs62395459	31355260	A	G	0.872	0.859	0.993	0.0090984829852593	0.0286	0.7512	11451	12803	11413.81
2414669	chr6	rs13437096	31355287	G	A	0.741	0.746	0.823	-0.0398016818829366	0.0211	0.05926	14004	16757	14424.77
2410272	chr6	rs2596560	31355318	T	C	0.713	0.709	0.815	0.0242046886968174	0.0202	0.2315	14004	16757	14424.77
2418304	chr6	rs2596559	31355334	A	T	0.649	0.657	0.835	-0.0243029385231735	0.0191	0.2029	14004	16757	14424.77
2420873	chr6	rs2428485	31355366	C	T	0.649	0.657	0.834	-0.0243029385231735	0.0191	0.2036	14004	16757	14424.77
2411424	chr6	rs67550981	31355474	T	G	0.688	0.694	0.817	-0.0319035490130083	0.0198	0.1073	14004	16757	14424.77
2407769	chr6	rs67211114	31355507	A	G	0.688	0.694	0.817	-0.0319964709431669	0.0198	0.1067	14004	16757	14424.77
2433796	chr6	rs2596558	31355525	T	C	0.953	0.957	0.813	0.0377966226945664	0.0493	0.4429	10957	13430	11255.21
2430366	chr6	rs74824582	31355557	C	T	0.928	0.934	0.998	-0.0582013104087528	0.0373	0.1188	11451	12803	11413.81
2424768	chr6	rs73398306	31355622	A	G	0.945	0.947	1.0	-0.0724954268501865	0.0416	0.08133	11451	12803	11413.81
2446040	chr6	rs2523480	31355702	G	C	0.0608	0.0632	0.745	-0.0319035490130083	0.0544	0.5582	10677	13192	10987.42
2418198	chr6	rs113519342	31355718	T	C	0.688	0.694	0.817	-0.0315009870620622	0.0198	0.1117	14004	16757	14424.77
2407658	chr6	rs66499030	31355730	G	A	0.741	0.746	0.823	-0.0393023164827424	0.0211	0.06237	14004	16757	14424.77
2443751	chr6	rs2428484	31355813	C	G	0.935	0.933	1.01	0.0332026408277183	0.0381	0.3835	11451	12803	11413.81
2418795	chr6	rs62398260	31356234	C	A	0.871	0.859	0.993	0.0077995046323818	0.0286	0.7845	11451	12803	11413.81
2446817	chr6	rs2853969	31356574	G	A	0.953	0.957	0.815	0.0404027066313724	0.0493	0.4123	10957	13430	11255.21
2410033	chr6	rs2516501	31356598	C	T	0.725	0.721	0.807	-0.001100605444033	0.0208	0.9579	14004	16757	14424.77
2408635	chr6	rs2905713	31356702	T	C	0.951	0.956	0.802	0.0426954385276174	0.0501	0.3942	10186	12513	10417.53
2432742	chr6	rs56371837	31356890	A	G	0.928	0.934	0.996	-0.0568031828243105	0.0374	0.1293	11451	12803	11413.81
2410552	chr6	rs3997967	31357391	A	T	0.312	0.319	0.919	-0.0366017456445608	0.0213	0.08533	11451	12803	11413.81
2447601	chr6	rs17199968	31358211	C	G	0.953	0.958	0.819	0.0363994293800054	0.049	0.4568	10957	13430	11255.21
2445352	chr6	rs9266791	31358943	T	C	0.602	0.615	0.937	-0.0349020520092649	0.0194	0.07134	12469	13806	12424.25
2425908	chr6	rs9348866	31358955	A	T	0.437	0.456	0.795	-0.0249999098013234	0.0191	0.1905	14004	16757	14424.77
2433212	chr6	rs9266792	31359176	G	T	0.0602	0.0698	0.669	-0.006199175242821	0.0589	0.9156	10201	11174	10217.12
2447065	chr6	rs567456842	31359193	A	G	0.861	0.869	0.679	-0.0421040660228114	0.0333	0.2064	11451	12803	11413.81
2446653	chr6	rs62398265	31359269	C	G	0.873	0.86	0.985	0.0102968054773682	0.0289	0.7206	11451	12803	11413.81
2418418	chr6	rs9368692	31359449	G	A	0.8	0.801	0.981	0.0069954745123864	0.0239	0.7696	11451	12803	11413.81
2442179	chr6	rs7770741	31359548	T	C	0.722	0.717	0.807	-0.0024028846163103	0.0207	0.9088	14004	16757	14424.77
2430528	chr6	rs2395484	31359595	C	A	0.702	0.706	0.841	-0.031397792147416	0.0198	0.113	14004	16757	14424.77
2435757	chr6	rs2394993	31359599	C	T	0.702	0.706	0.841	-0.031397792147416	0.0198	0.1131	14004	16757	14424.77
2414595	chr6	rs2395485	31359648	T	C	0.662	0.669	0.857	-0.022398994943479	0.019	0.2381	14004	16757	14424.77
2417870	chr6	rs2395486	31359665	C	T	0.661	0.669	0.855	-0.0227979086760041	0.019	0.23	14004	16757	14424.77
2428691	chr6	rs9468988	31359935	A	G	0.701	0.706	0.841	-0.0313049258284153	0.0198	0.1142	14004	16757	14424.77
2443377	chr6	rs4077382	31359950	T	C	0.702	0.706	0.841	-0.0313049258284153	0.0198	0.1137	14004	16757	14424.77
2425981	chr6	rs2428482	31359989	C	T	0.952	0.956	0.839	0.043595744117646	0.0477	0.3614	10957	13430	11255.21
2435066	chr6	rs4077381	31360021	C	G	0.702	0.706	0.842	-0.0313049258284153	0.0198	0.1136	14004	16757	14424.77
2443577	chr6	rs7751194	31360026	C	G	0.87	0.856	1.0	0.0127977582298607	0.0283	0.6512	11451	12803	11413.81
2433186	chr6	rs2596517	31360095	G	A	0.0887	0.0884	0.815	0.0	0.0355	1.0	14004	16757	14424.77
2445213	chr6	rs7751505	31360255	A	C	0.702	0.706	0.842	-0.0309954337025195	0.0198	0.1175	14004	16757	14424.77
2409291	chr6	rs7751923	31360257	G	T	0.701	0.706	0.842	-0.0312017511432645	0.0198	0.1149	14004	16757	14424.77
2429347	chr6	rs72867732	31360289	A	G	0.928	0.926	1.03	0.0352030377085245	0.036	0.3274	11451	12803	11413.81
2437683	chr6	rs7771971	31360341	T	C	0.739	0.744	0.839	-0.0385017716536664	0.0208	0.06392	14004	16757	14424.77
2417705	chr6	rs2523477	31360389	T	C	0.952	0.956	0.841	0.043097802902723	0.0477	0.3666	10957	13430	11255.21
2420999	chr6	rs7751725	31360433	A	G	0.702	0.706	0.842	-0.0306035477981776	0.0198	0.1219	14004	16757	14424.77
2422187	chr6	rs7752021	31360526	C	T	0.702	0.706	0.842	-0.0306035477981776	0.0198	0.1219	14004	16757	14424.77
2432092	chr6	rs116562707	31360602	A	G	0.948	0.949	1.01	-0.066695512438268	0.0426	0.117	11451	12803	11413.81
2428754	chr6	rs113837936	31360671	C	T	0.927	0.933	1.0	-0.0538966802576654	0.0369	0.1437	11451	12803	11413.81
2442517	chr6	rs3094591	31360672	G	A	0.958	0.959	0.793	0.0657034673241941	0.052	0.2071	10201	11174	10217.12
2427442	chr6	rs7756426	31360694	G	A	0.739	0.744	0.839	-0.0385953087593848	0.0208	0.06375	14004	16757	14424.77
2414896	chr6	rs7756431	31360702	G	A	0.832	0.84	0.82	-0.0657979805904322	0.0246	0.007467	14004	16757	14424.77
2414943	chr6	rs3134787	31360753	T	G	0.0891	0.0886	0.817	0.0025966258472659	0.0354	0.9424	14004	16757	14424.77
2407880	chr6	rs142740116	31360838	A	G	0.928	0.926	1.03	0.0355987772398635	0.036	0.3227	11451	12803	11413.81
2415654	chr6	rs3128973	31360851	T	G	0.661	0.669	0.858	-0.0222047099881925	0.019	0.2426	14004	16757	14424.77
2415106	chr6	rs3094590	31360918	C	T	0.952	0.956	0.842	0.041995705452017	0.0477	0.3788	10957	13430	11255.21
2419867	chr6	rs3094589	31360934	C	T	0.777	0.769	0.827	-0.0235040691879941	0.0224	0.2932	14004	16757	14424.77
2433260	chr6	rs34053403	31360946	T	C	0.0892	0.0887	0.816	0.0025966258472659	0.0354	0.9412	14004	16757	14424.77
2412046	chr6	rs75098758	31361004	T	C	0.702	0.706	0.842	-0.0306963490025976	0.0198	0.1213	14004	16757	14424.77
2438225	chr6	rs139701319	31361005	G	A	0.935	0.932	1.03	0.0387975467079122	0.0376	0.3027	11451	12803	11413.81
2441709	chr6	rs548125684	31361009	G	A	0.952	0.956	0.842	0.0418039122811836	0.0477	0.3803	10957	13430	11255.21
2427813	chr6	rs113473106	31361058	A	G	0.702	0.706	0.842	-0.0306035477981776	0.0198	0.1218	14004	16757	14424.77
2431491	chr6	rs139644849	31361083	C	A	0.832	0.84	0.82	-0.0657979805904322	0.0246	0.007376	14004	16757	14424.77
2428917	chr6	rs112176253	31361090	G	A	0.927	0.933	1.0	-0.0534957179427506	0.0369	0.1468	11451	12803	11413.81
2424742	chr6	rs2428479	31361110	A	C	0.952	0.956	0.843	0.0394033887747662	0.0476	0.4079	10957	13430	11255.21
2410651	chr6	rs2428477	31361325	T	A	0.952	0.956	0.844	0.0412954824071715	0.0476	0.3861	10957	13430	11255.21
2438290	chr6	rs10947206	31361397	A	T	0.701	0.706	0.842	-0.0306035477981776	0.0198	0.1224	14004	16757	14424.77
2435937	chr6	rs2523476	31361424	C	T	0.952	0.956	0.844	0.0411995232473163	0.0476	0.3873	10957	13430	11255.21
2433793	chr6	rs10947207	31361485	T	C	0.739	0.744	0.839	-0.0385953087593848	0.0208	0.06351	14004	16757	14424.77
2430551	chr6	rs2523475	31361710	A	G	0.661	0.669	0.858	-0.0222967349986103	0.019	0.2392	14004	16757	14424.77
2447390	chr6	rs66489555	31361721	C	T	0.701	0.706	0.842	-0.0306035477981776	0.0198	0.1224	14004	16757	14424.77
2422955	chr6	rs10947208	31361837	A	G	0.701	0.706	0.841	-0.0305004454483837	0.0198	0.1228	14004	16757	14424.77
2426236	chr6	rs34411222	31361858	G	A	0.701	0.706	0.841	-0.0305004454483837	0.0198	0.1231	14004	16757	14424.77
2448101	chr6	rs2523473	31361897	A	C	0.661	0.669	0.857	-0.0220002402796674	0.019	0.2465	14004	16757	14424.77
2419256	chr6	rs34821683	31361974	T	C	0.812	0.821	1.03	-0.0772050709089715	0.0242	0.001393	11451	12803	11413.81
2447367	chr6	rs35026345	31361987	C	T	0.701	0.706	0.841	-0.0305004454483837	0.0198	0.1234	14004	16757	14424.77
2416967	chr6	rs34464243	31362010	G	A	0.701	0.706	0.841	-0.0305004454483837	0.0198	0.1237	14004	16757	14424.77
2445874	chr6	rs67284927	31362069	T	G	0.702	0.706	0.842	-0.0305004454483837	0.0198	0.1231	14004	16757	14424.77
2435441	chr6	rs66609536	31362120	G	A	0.703	0.708	0.838	-0.0292949370570243	0.0199	0.1408	14004	16757	14424.77
2411040	chr6	rs2428476	31362159	C	T	0.953	0.959	0.817	0.03029639423135	0.0493	0.5398	10957	13430	11255.21
2447550	chr6	rs28366116	31362166	C	T	0.954	0.959	0.814	0.0291023874205329	0.0496	0.5573	10957	13430	11255.21
2408173	chr6	rs16899524	31362310	C	T	0.953	0.958	0.827	0.0305970979773775	0.0488	0.5312	10957	13430	11255.21
2427256	chr6	rs13209817	31362381	A	G	0.952	0.958	1.02	-0.0306963490025976	0.0481	0.5235	9914	11263	9875.35
2421138	chr6	rs72657658	31362390	G	A	0.702	0.706	0.841	-0.0303973537275885	0.0198	0.1239	14004	16757	14424.77
2417903	chr6	rs2523472	31362448	A	T	0.952	0.957	0.843	0.0402010017441475	0.0477	0.3991	10957	13430	11255.21
2441679	chr6	rs372723040	31362579	C	T	0.966	0.968	0.483	-0.132594688611595	0.0745	0.07521	11451	12803	11413.81
2407364	chr6	rs2523471	31362584	A	G	0.9	0.906	0.606	-0.0227979086760041	0.0361	0.5289	13513	16078	13854.87
2408506	chr6	rs2523469	31362770	C	T	0.734	0.743	0.731	-0.0212951405401588	0.0219	0.3311	14004	16757	14424.77
2415933	chr6	rs2523468	31362891	C	G	0.386	0.38	0.944	0.0123039944561641	0.0201	0.5394	11451	12803	11413.81
2412929	chr6	rs2523467	31362930	C	T	0.663	0.671	0.855	-0.0231048737150968	0.019	0.2239	14004	16757	14424.77
2443335	chr6	rs2523466	31363026	G	T	0.71	0.706	0.816	0.0254045542217263	0.0201	0.2064	14004	16757	14424.77
2406223	chr6	rs67198638	31363412	A	G	0.739	0.744	0.838	-0.0385953087593848	0.0208	0.06387	14004	16757	14424.77
2431846	chr6	rs2523464	31363489	G	A	0.952	0.957	0.842	0.0395956428583544	0.0478	0.4074	10957	13430	11255.21
2433478	chr6	rs66674783	31363522	C	T	0.704	0.709	0.836	-0.0319035490130083	0.0199	0.1082	14004	16757	14424.77
2424677	chr6	rs66862067	31363606	G	C	0.739	0.745	0.837	-0.0383978517965666	0.0208	0.06521	14004	16757	14424.77
2439021	chr6	rs72657660	31363697	C	T	0.759	0.764	0.794	-0.0366951051877892	0.022	0.09435	14004	16757	14424.77
2420792	chr6	rs28366124	31363712	T	C	0.707	0.714	0.782	-0.0151034855773182	0.0207	0.4656	14004	16757	14424.77
2439955	chr6	rs28366130	31363805	A	C	0.821	0.826	0.641	-0.002002002670673	0.0274	0.9425	14004	16757	14424.77
2417408	chr6	rs2596484	31363840	A	G	0.0896	0.0893	0.814	0.0017983819413794	0.0354	0.9602	14004	16757	14424.77
2440320	chr6	rs118143045	31363880	A	G	0.941	0.94	0.957	0.0950010411167935	0.0406	0.01939	11451	12803	11413.81
2446816	chr6	rs72867747	31363945	A	G	0.738	0.744	0.836	-0.0382004338153035	0.0208	0.06675	14004	16757	14424.77
2427054	chr6	rs28366132	31363948	A	G	0.699	0.707	0.852	-0.0281011651109099	0.0198	0.1553	14004	16757	14424.77
2438113	chr6	rs11757660	31364035	T	C	0.62	0.617	1.03	-0.0418954871740363	0.0196	0.03304	11451	12803	11413.81
2444265	chr6	rs28366133	31364076	C	T	0.552	0.555	0.818	-0.0282040203730758	0.0187	0.1317	14004	16757	14424.77
2411809	chr6	rs28366134	31364083	C	A	0.952	0.957	0.841	0.0392976332717761	0.0478	0.4111	10957	13430	11255.21
2419508	chr6	rs28366135	31364105	A	G	0.952	0.957	0.84	0.0374980764200844	0.0478	0.4332	10957	13430	11255.21
2433398	chr6	rs28366141	31364357	G	A	0.952	0.957	0.842	0.0394995204367644	0.0478	0.408	10957	13430	11255.21
2441995	chr6	rs9501589	31364383	C	T	0.611	0.623	0.848	-0.0212951405401588	0.0186	0.252	14004	16757	14424.77
2437809	chr6	rs9501387	31364459	C	T	0.661	0.669	0.854	-0.0226035462098532	0.019	0.2349	14004	16757	14424.77
2430334	chr6	rs2905709	31364569	T	C	0.623	0.635	0.86	-0.0267033828345498	0.0185	0.1492	14004	16757	14424.77
2436054	chr6	rs2905708	31364603	C	T	0.95	0.955	0.832	0.0399031725325864	0.0477	0.4028	10957	13430	11255.21
2427496	chr6	rs2523462	31364692	G	C	0.952	0.957	0.844	0.0397974698740661	0.0477	0.4042	10957	13430	11255.21
2407414	chr6	rs2251396	31364707	G	A	0.727	0.715	0.855	0.0275957115907991	0.0204	0.1776	14004	16757	14424.77
2434709	chr6	rs28530646	31364769	G	A	0.739	0.744	0.838	-0.0390007373497326	0.0208	0.06105	14004	16757	14424.77
2407669	chr6	rs2523461	31364776	A	G	0.66	0.673	0.86	-0.0323992324466777	0.0191	0.0896	14004	16757	14424.77
2436055	chr6	rs7739560	31364790	C	T	0.812	0.822	1.03	-0.0774967846210443	0.0242	0.001351	11451	12803	11413.81
2424281	chr6	rs28366143	31364832	C	A	0.889	0.891	0.823	0.0406043708419401	0.0292	0.165	14004	16757	14424.77
2426250	chr6	rs2507972	31365050	C	T	0.906	0.914	1.01	-0.0473012731180131	0.033	0.1511	11451	12803	11413.81
2430468	chr6	rs2523459	31365308	T	G	0.662	0.67	0.856	-0.023002541565316	0.019	0.2271	14004	16757	14424.77
2410360	chr6	rs2523458	31365536	T	C	0.662	0.67	0.856	-0.023002541565316	0.019	0.2271	14004	16757	14424.77
2410706	chr6	rs2596543	31365547	G	A	0.792	0.802	0.843	-0.0475948788076838	0.0224	0.03348	14004	16757	14424.77
2426286	chr6	rs2523457	31365707	G	A	0.702	0.691	0.853	0.0267003518299564	0.0198	0.1787	14004	16757	14424.77
2445943	chr6	rs58749093	31365864	C	T	0.952	0.958	1.03	-0.0331018715051171	0.0479	0.4891	9914	11263	9875.35
2430150	chr6	rs12661317	31365869	G	C	0.947	0.946	1.0	0.10509848132983	0.0419	0.01223	11451	12803	11413.81
2444138	chr6	rs9394070	31366295	C	A	0.823	0.82	1.01	0.0178988554877579	0.0247	0.4666	11451	12803	11413.81
2431347	chr6	rs2523456	31366318	A	G	0.662	0.67	0.856	-0.0226956079321885	0.019	0.2316	14004	16757	14424.77
2438987	chr6	rs2853967	31366472	T	C	0.06	0.0694	0.691	0.0025966258472659	0.0588	0.9641	10201	11174	10217.12
2429326	chr6	rs2596542	31366595	C	T	0.699	0.708	0.854	-0.0290993078252748	0.0198	0.1414	14004	16757	14424.77
2416904	chr6	rs2428475	31366622	A	G	0.662	0.67	0.857	-0.0231048737150968	0.019	0.2243	14004	16757	14424.77
2439236	chr6	rs28366144	31366842	A	T	0.699	0.708	0.854	-0.0290993078252748	0.0198	0.1417	14004	16757	14424.77
2434957	chr6	rs72883110	31366969	T	C	0.928	0.927	1.03	0.0344980404075674	0.036	0.3379	11451	12803	11413.81
2430658	chr6	rs2428474	31367023	C	G	0.699	0.708	0.854	-0.0290993078252748	0.0198	0.1418	14004	16757	14424.77
2428006	chr6	rs146482045	31367052	T	G	0.928	0.927	1.03	0.0344980404075674	0.036	0.3379	11451	12803	11413.81
2431927	chr6	rs2523455	31367077	A	G	0.191	0.194	1.01	0.0116024307308398	0.024	0.6274	11451	12803	11413.81
2420045	chr6	rs2251731	31367365	C	A	0.699	0.708	0.854	-0.0289963604415917	0.0198	0.142	14004	16757	14424.77
2422448	chr6	rs2844527	31367636	G	C	0.905	0.914	1.03	-0.0494949124461712	0.0325	0.1277	11451	12803	11413.81
2409522	chr6	rs2844526	31367707	T	C	0.699	0.708	0.854	-0.0289037168568363	0.0198	0.1446	14004	16757	14424.77
2417548	chr6	rs2596541	31367838	C	A	0.699	0.708	0.853	-0.0289037168568363	0.0198	0.1446	14004	16757	14424.77
2419982	chr6	rs2523454	31367865	G	A	0.704	0.693	0.851	0.0298014912367898	0.0199	0.1344	14004	16757	14424.77
2430059	chr6	rs2596540	31367882	A	G	0.0624	0.0647	0.753	-0.0172987645783295	0.0537	0.7471	10677	13192	10987.42
2446457	chr6	rs6930344	31367989	C	A	0.812	0.821	1.03	-0.0769026428413419	0.0242	0.001452	11451	12803	11413.81
2408214	chr6	rs2523453	31368125	C	G	0.662	0.67	0.856	-0.0229002198863326	0.019	0.2274	14004	16757	14424.77
2440155	chr6	rs2844525	31368154	T	C	0.699	0.708	0.853	-0.0289963604415917	0.0198	0.143	14004	16757	14424.77
2425435	chr6	rs2596539	31368370	T	C	0.952	0.957	0.85	0.0407963941925694	0.0476	0.3914	10957	13430	11255.21
2439986	chr6	rs2844524	31368438	C	A	0.905	0.914	1.03	-0.049400350295127	0.0325	0.1291	11451	12803	11413.81
2434918	chr6	rs6911024	31368451	T	C	0.832	0.839	0.823	-0.0657018642254792	0.0245	0.007349	14004	16757	14424.77
2419364	chr6	rs2523452	31368540	C	G	0.699	0.708	0.853	-0.0289963604415917	0.0198	0.1435	14004	16757	14424.77
2413690	chr6	rs2844523	31368588	G	A	0.952	0.957	0.85	0.0407963941925694	0.0476	0.3913	10957	13430	11255.21
2424776	chr6	rs2596538	31368632	G	A	0.699	0.708	0.853	-0.0289963604415917	0.0198	0.1426	14004	16757	14424.77
2431768	chr6	rs2844521	31368964	C	T	0.699	0.708	0.853	-0.0295009039176847	0.0198	0.1365	14004	16757	14424.77
2430276	chr6	rs2523451	31369151	G	A	0.702	0.691	0.852	0.0266029817945341	0.0199	0.1797	14004	16757	14424.77
2410883	chr6	rs6937174	31369185	G	A	0.812	0.821	1.03	-0.0769026428413419	0.0242	0.001455	11451	12803	11413.81
2414540	chr6	rs2596537	31370007	A	C	0.952	0.957	0.851	0.0407003871263756	0.0476	0.3928	10957	13430	11255.21
2410973	chr6	rs3763287	31370329	C	A	0.778	0.771	1.01	0.0209000641077417	0.0226	0.3555	11451	12803	11413.81
2420381	chr6	rs3763288	31370367	G	A	0.823	0.82	1.01	0.0182033098538737	0.0246	0.4591	11451	12803	11413.81
2447879	chr6	rs17206434	31370663	C	T	0.905	0.914	1.03	-0.0492007484476219	0.0325	0.1304	11451	12803	11413.81
2438119	chr6	rs17200067	31370722	C	T	0.935	0.936	1.01	0.0584952975902863	0.0384	0.1273	11451	12803	11413.81
2413649	chr6	rs6906175	31371101	G	C	0.739	0.744	0.836	-0.0394999521368577	0.0209	0.05804	14004	16757	14424.77
2415813	chr6	rs2301750	31371342	C	G	0.936	0.933	1.03	0.0360040066341877	0.0377	0.3401	11451	12803	11413.81
2440695	chr6	rs2844519	31371430	T	C	0.148	0.156	1.01	0.001099395443301	0.0266	0.9672	11451	12803	11413.81
2447847	chr6	rs2252223	31371521	T	C	0.952	0.957	0.851	0.0404027066313724	0.0476	0.3954	10957	13430	11255.21
2411690	chr6	rs17206455	31371577	G	C	0.95	0.95	0.995	-0.0605040040910452	0.0435	0.1644	11451	12803	11413.81
2417475	chr6	rs2301747	31371587	C	G	0.827	0.833	0.82	-0.0638987258502317	0.0245	0.008961	14004	16757	14424.77
2424158	chr6	rs116975856	31372474	G	C	0.948	0.949	1.02	-0.0649012535836979	0.0422	0.1242	11451	12803	11413.81
2406327	chr6	rs2844518	31372569	C	T	0.662	0.657	0.837	0.0183015011699126	0.0193	0.3435	14004	16757	14424.77
2447349	chr6	rs2596481	31372587	G	T	0.148	0.156	1.01	0.0014988761237359	0.0266	0.9557	11451	12803	11413.81
2439202	chr6	rs145932762	31372956	A	T	0.976	0.977	0.955	-0.0021022080918702	0.0657	0.9749	10461	11803	10418.83
2442260	chr6	rs2442714	31373260	G	C	0.529	0.547	1.03	-0.0256973671872587	0.0189	0.1754	11451	12803	11413.81
2406067	chr6	rs9295988	31373718	C	G	0.877	0.883	1.03	-0.0700040968887733	0.029	0.01558	11451	12803	11413.81
2419426	chr6	rs2263313	31373810	G	A	0.952	0.957	0.852	0.0414010268486756	0.0476	0.3843	10957	13430	11255.21
2445895	chr6	rs2857281	31374262	A	C	0.922	0.924	0.871	0.0295976364389436	0.0327	0.3659	13513	16078	13854.87
2428273	chr6	rs12174396	31374579	A	G	0.794	0.792	1.01	0.0155977206230546	0.0233	0.5045	11451	12803	11413.81
2429598	chr6	rs111972772	31374682	G	C	0.952	0.957	0.852	0.0412954824071715	0.0476	0.3861	10957	13430	11255.21
2419546	chr6	rs113749342	31375482	G	A	0.906	0.914	1.03	-0.0494949124461712	0.0325	0.1284	11451	12803	11413.81
2420984	chr6	rs9366783	31375493	G	C	0.794	0.792	1.01	0.0148984646619666	0.0233	0.5236	11451	12803	11413.81
2434325	chr6	rs114202986	31375917	T	C	0.821	0.819	1.01	0.0154992634469238	0.0246	0.5275	11451	12803	11413.81
2416208	chr6	rs74819247	31375955	A	T	0.905	0.914	1.04	-0.0497996735526059	0.0325	0.1256	11451	12803	11413.81
2406378	chr6	rs9266801	31376051	G	A	0.937	0.934	1.03	0.0361004656247227	0.0379	0.3411	11451	12803	11413.81
2440358	chr6	rs2523498	31376206	T	C	0.952	0.957	0.854	0.0409979790340721	0.0476	0.3887	10957	13430	11255.21
2409653	chr6	rs56370321	31376358	C	A	0.937	0.934	1.03	0.0361969153118182	0.0379	0.3397	11451	12803	11413.81
2417736	chr6	rs112630608	31376437	A	C	0.948	0.946	0.965	0.0059025456526138	0.044	0.8936	10904	12263	10870.33
2412043	chr6	rs112968142	31376440	A	G	0.948	0.946	0.964	0.0059025456526138	0.044	0.8942	10904	12263	10870.33
2424024	chr6	rs12664857	31376463	T	C	0.947	0.945	1.01	0.104098719928313	0.0418	0.01279	11451	12803	11413.81
2437642	chr6	rs79953803	31376488	T	C	0.905	0.914	1.04	-0.0497996735526059	0.0325	0.1249	11451	12803	11413.81
2414728	chr6	rs2263314	31376545	C	T	0.89	0.892	0.825	0.0389995348490096	0.0293	0.1827	14004	16757	14424.77
2431869	chr6	rs62395260	31376651	G	A	0.971	0.971	1.01	-0.0025031302181184	0.0585	0.9657	10461	11803	10418.83
2410485	chr6	rs56365848	31376677	G	A	0.929	0.928	1.04	0.0320024161254944	0.0361	0.3762	11451	12803	11413.81
2405674	chr6	rs2523497	31376928	T	C	0.607	0.622	1.04	-0.0385953087593848	0.0192	0.04427	11451	12803	11413.81
2427566	chr6	rs12660741	31376989	A	G	0.935	0.936	1.01	0.0619038033148151	0.0383	0.1057	11451	12803	11413.81
2442538	chr6	rs6910087	31377047	C	T	0.831	0.839	0.821	-0.0694036701388791	0.0245	0.00463	14004	16757	14424.77
2434573	chr6	rs558071284	31377362	C	T	0.922	0.921	0.991	0.0326994961630157	0.0354	0.3564	11451	12803	11413.81
2439219	chr6	rs573159969	31377558	G	A	0.937	0.934	1.03	0.0372957847436969	0.0379	0.3242	11451	12803	11413.81
2405871	chr6	rs12175489	31377587	G	A	0.679	0.663	0.997	0.039701366851552	0.0205	0.05299	11451	12803	11413.81
2440976	chr6	rs538246224	31377642	A	G	0.919	0.915	1.03	0.0495041949030891	0.0339	0.1437	11451	12803	11413.81
2421635	chr6	rs2848714	31377817	T	C	0.618	0.615	1.02	0.016296487966892	0.0194	0.4015	11451	12803	11413.81
2427893	chr6	rs28559870	31377974	C	T	0.66	0.666	0.989	-0.0111013930711739	0.0202	0.5829	11451	12803	11413.81
2436413	chr6	rs28436034	31377975	A	G	0.588	0.584	1.0	0.0106035827841911	0.0192	0.5811	11451	12803	11413.81
2446373	chr6	rs9266806	31378022	T	C	0.548	0.527	1.02	0.0666020156675811	0.0189	0.0004126	11451	12803	11413.81
2444101	chr6	rs9266807	31378211	C	T	0.937	0.934	1.04	0.0382009626151637	0.0379	0.3136	11451	12803	11413.81
2408251	chr6	rs9266808	31378279	C	T	0.925	0.92	1.04	0.0567961259994112	0.0348	0.1024	11451	12803	11413.81
2445886	chr6	rs2853992	31378301	G	A	0.957	0.959	0.823	0.0432989243951476	0.0509	0.3945	10201	11174	10217.12
2420830	chr6	rs9380254	31378335	G	C	0.822	0.821	1.01	0.0086028888072678	0.0246	0.7263	11451	12803	11413.81
2426320	chr6	rs1063630	31378358	T	G	0.816	0.824	1.03	-0.0723019117554052	0.0244	0.003018	11451	12803	11413.81
2422308	chr6	rs1063631	31378387	T	C	0.687	0.689	1.03	-0.0260975991218731	0.0202	0.1966	11451	12803	11413.81
2415182	chr6	rs1051785	31378388	G	A	0.925	0.92	1.04	0.0570039574677328	0.0348	0.1012	11451	12803	11413.81
2415386	chr6	rs1051786	31378425	A	G	0.688	0.688	1.04	-0.0246001168682327	0.0201	0.2218	11451	12803	11413.81
2435532	chr6	rs1063632	31378510	G	A	0.925	0.92	1.04	0.0572023017657484	0.0348	0.1003	11451	12803	11413.81
2411579	chr6	rs17206617	31378640	A	G	0.947	0.944	1.02	0.0234039777790161	0.0416	0.5729	11451	12803	11413.81
2415235	chr6	rs17200242	31378650	C	A	0.763	0.767	0.816	-0.0458031298018141	0.0218	0.03545	14004	16757	14424.77
2428203	chr6	rs17200249	31378654	T	A	0.763	0.767	0.817	-0.0458031298018141	0.0218	0.03556	14004	16757	14424.77
2412122	chr6	rs3819275	31378714	A	T	0.925	0.92	1.04	0.0572967376061087	0.0348	0.09913	11451	12803	11413.81
2444298	chr6	rs2853982	31378751	A	G	0.866	0.877	0.981	-0.0260975991218731	0.0277	0.3468	12469	13806	12424.25
2406777	chr6	rs2853981	31378768	A	G	0.234	0.234	1.02	0.0168964476597299	0.0222	0.4459	11451	12803	11413.81
2430918	chr6	rs3819272	31378772	C	T	0.906	0.914	1.04	-0.0492952917248775	0.0324	0.1287	11451	12803	11413.81
2432543	chr6	rs1051790	31378956	C	G	0.866	0.877	0.982	-0.0263029084210524	0.0277	0.3419	12469	13806	12424.25
2445143	chr6	rs1051792	31378977	G	A	0.688	0.688	1.04	-0.0236986067778773	0.0201	0.2378	11451	12803	11413.81
2425132	chr6	rs1051794	31379109	G	A	0.688	0.688	1.04	-0.0235962138551867	0.0201	0.2414	11451	12803	11413.81
2409993	chr6	rs1131896	31379115	G	A	0.598	0.6	1.02	0.0100988346774146	0.0191	0.5986	11451	12803	11413.81
2413532	chr6	rs1131897	31379134	C	G	0.957	0.959	0.83	0.041995705452017	0.0509	0.4087	10201	11174	10217.12
2416695	chr6	rs2256026	31379141	C	G	0.866	0.877	0.983	-0.0263953113595316	0.0277	0.3408	12469	13806	12424.25
2439803	chr6	rs3828875	31379168	C	T	0.947	0.949	1.02	-0.0633019526702622	0.042	0.1323	11451	12803	11413.81
2429417	chr6	rs2256028	31379198	C	A	0.866	0.877	0.983	-0.0263953113595316	0.0277	0.3412	12469	13806	12424.25
2442032	chr6	rs2853977	31379304	A	T	0.234	0.234	1.02	0.0173977771764203	0.0222	0.4319	11451	12803	11413.81
2422424	chr6	rs3828878	31379377	T	G	0.688	0.688	1.04	-0.0235962138551867	0.0201	0.2408	11451	12803	11413.81
2445351	chr6	rs3828879	31379391	C	T	0.678	0.667	1.04	0.0481995135792341	0.0199	0.01519	11451	12803	11413.81
2436252	chr6	rs3828880	31379403	C	G	0.688	0.688	1.04	-0.023401696181619	0.0201	0.2436	11451	12803	11413.81
2446865	chr6	rs3828881	31379549	A	T	0.688	0.688	1.04	-0.023401696181619	0.0201	0.2438	11451	12803	11413.81
2413598	chr6	rs3828882	31379620	G	A	0.688	0.688	1.04	-0.023401696181619	0.0201	0.2438	11451	12803	11413.81
2426548	chr6	rs17206680	31379752	C	T	0.947	0.944	1.02	0.0243998868235351	0.0415	0.5567	11451	12803	11413.81
2431170	chr6	rs1051796	31379773	C	T	0.688	0.688	1.04	-0.0235040691879941	0.0201	0.2429	11451	12803	11413.81
2418018	chr6	rs1051797	31379794	C	T	0.864	0.869	0.721	-0.0784048829742783	0.0328	0.01684	11451	12803	11413.81
2416024	chr6	rs1140700	31379817	T	C	0.631	0.647	0.899	-0.0428970626523952	0.0208	0.03893	11451	12803	11413.81
2407076	chr6	rs1063635	31379931	G	A	0.552	0.565	1.04	-0.0329985112635755	0.0187	0.07782	11451	12803	11413.81
2412548	chr6	rs112243036	31380034	G	A	0.934	0.934	1.02	0.0064988367398296	0.0378	0.8638	11451	12803	11413.81
2444989	chr6	rs41554412	31380194	T	C	0.819	0.827	1.03	-0.0689000186550519	0.0245	0.004966	11451	12803	11413.81
2446673	chr6	rs61738275	31380198	C	T	0.816	0.824	1.03	-0.0713026798988422	0.0244	0.003417	11451	12803	11413.81
2418606	chr6	rs2844514	31380340	C	T	0.552	0.565	1.04	-0.0328951617042694	0.0187	0.07854	11451	12803	11413.81
2447485	chr6	rs2853971	31380341	A	G	0.0433	0.0379	1.03	0.0007996801705642	0.055	0.9882	8124	9238	7976.46
2437430	chr6	rs74223475	31380387	G	A	0.819	0.826	1.03	-0.0688036036849463	0.0245	0.004988	11451	12803	11413.81
2425625	chr6	rs112253087	31380404	C	T	0.925	0.92	1.04	0.0574006067311047	0.0348	0.09868	11451	12803	11413.81
2419171	chr6	rs2256174	31380422	A	G	0.234	0.234	1.02	0.0177023841130051	0.0222	0.4255	11451	12803	11413.81
2439106	chr6	rs2256175	31380449	C	T	0.548	0.562	1.05	-0.0363009797263316	0.0187	0.0523	11451	12803	11413.81
2422651	chr6	rs2256183	31380529	A	G	0.234	0.234	1.03	0.0173977771764203	0.0221	0.4325	11451	12803	11413.81
2429550	chr6	rs2256184	31380583	A	G	0.552	0.565	1.04	-0.0328021562323804	0.0187	0.07932	11451	12803	11413.81
2422663	chr6	rs6933734	31380587	G	A	0.688	0.688	1.04	-0.0232993336544035	0.0201	0.2462	11451	12803	11413.81
2439855	chr6	rs12213831	31380601	G	A	0.953	0.958	1.02	-0.0398953406632555	0.0483	0.4088	9914	11263	9875.35
2437355	chr6	rs116690463	31380628	C	T	0.947	0.945	1.02	0.025696986087186	0.0416	0.5365	11451	12803	11413.81
2423074	chr6	rs114495987	31380629	A	G	0.947	0.945	1.02	0.025696986087186	0.0416	0.5362	11451	12803	11413.81
2414473	chr6	rs6933621	31380710	C	T	0.688	0.688	1.04	-0.0232993336544035	0.0201	0.2461	11451	12803	11413.81
2416145	chr6	rs6933779	31380732	C	T	0.816	0.824	1.03	-0.0710986585295806	0.0244	0.003505	11451	12803	11413.81
2443354	chr6	rs6934097	31380745	G	A	0.816	0.824	1.03	-0.0710986585295806	0.0244	0.003505	11451	12803	11413.81
2418925	chr6	rs67140765	31380787	G	T	0.925	0.92	1.04	0.0575044650684261	0.0348	0.09848	11451	12803	11413.81
2423258	chr6	rs2857282	31380807	T	A	0.866	0.877	0.983	-0.0259025943231108	0.0277	0.3489	12469	13806	12424.25
2433180	chr6	rs2596557	31380852	T	G	0.873	0.883	0.982	-0.0263029084210524	0.0282	0.3504	12469	13806	12424.25
2416943	chr6	rs6934311	31380854	G	T	0.686	0.687	1.04	-0.0248973835545144	0.0201	0.2158	11451	12803	11413.81
2440187	chr6	rs9357133	31380897	C	T	0.822	0.82	1.01	0.0086028888072678	0.0246	0.7269	11451	12803	11413.81
2434900	chr6	rs3132467	31380943	G	A	0.686	0.686	1.04	-0.0238010101859522	0.0201	0.2355	11451	12803	11413.81
2437433	chr6	rs6934175	31380950	C	T	0.762	0.766	0.817	-0.0460962958929736	0.0217	0.03377	14004	16757	14424.77
2430248	chr6	rs6934187	31380974	C	G	0.686	0.687	1.04	-0.0248051189189711	0.0201	0.216	11451	12803	11413.81
2438580	chr6	rs114215172	31381062	T	C	0.947	0.944	1.02	0.024702368640342	0.0415	0.5516	11451	12803	11413.81
2418029	chr6	rs6934403	31381130	A	C	0.688	0.688	1.04	-0.0232993336544035	0.0201	0.2455	11451	12803	11413.81
2418531	chr6	rs2857283	31381162	C	T	0.875	0.887	0.858	-0.0334016766340304	0.0281	0.2343	13513	16078	13854.87
2445595	chr6	rs77563643	31381223	C	T	0.906	0.914	1.05	-0.048896169787829	0.0324	0.1318	11451	12803	11413.81
2411066	chr6	rs9266813	31381321	C	G	0.688	0.688	1.04	-0.0231969816042026	0.0201	0.248	11451	12803	11413.81
2429396	chr6	rs2853968	31381351	A	G	0.552	0.565	1.04	-0.0328021562323804	0.0187	0.07995	11451	12803	11413.81
2430511	chr6	rs2256312	31381407	A	G	0.556	0.567	1.04	-0.0307994715535284	0.0187	0.09995	11451	12803	11413.81
2436174	chr6	rs9266814	31381458	C	T	0.692	0.691	1.04	-0.021203207651103	0.0202	0.2921	11451	12803	11413.81
2418318	chr6	rs72502585	31381486	C	T	0.767	0.771	1.04	-0.0490011864330638	0.0222	0.02708	11451	12803	11413.81
2436637	chr6	rs2256317	31381492	G	A	0.875	0.887	0.858	-0.0329985112635755	0.0281	0.239	13513	16078	13854.87
2444652	chr6	rs9266815	31381513	A	G	0.692	0.691	1.04	-0.0212951405401588	0.0202	0.2913	11451	12803	11413.81
2438927	chr6	rs2256318	31381519	G	A	0.866	0.877	0.983	-0.0256973671872587	0.0277	0.3525	12469	13806	12424.25
2437518	chr6	rs9266816	31381533	C	T	0.925	0.92	1.04	0.0563047162104676	0.0348	0.1052	11451	12803	11413.81
2443612	chr6	rs9266817	31381552	G	A	0.692	0.691	1.04	-0.0212951405401588	0.0202	0.2915	11451	12803	11413.81
2418733	chr6	rs62395263	31381611	C	T	0.735	0.724	1.04	0.0312951579807101	0.0212	0.1394	11451	12803	11413.81
2438069	chr6	rs2256328	31381637	C	G	0.866	0.877	0.983	-0.0256973671872587	0.0277	0.3536	12469	13806	12424.25
2420444	chr6	rs7774181	31381674	C	A	0.692	0.691	1.04	-0.0212951405401588	0.0202	0.2919	11451	12803	11413.81
2418782	chr6	rs7756209	31381677	T	C	0.692	0.691	1.04	-0.0212951405401588	0.0202	0.2919	11451	12803	11413.81
2441744	chr6	rs76213228	31381722	T	C	0.82	0.827	1.03	-0.0688036036849463	0.0245	0.005044	11451	12803	11413.81
2445260	chr6	rs7774193	31381740	A	C	0.692	0.691	1.04	-0.021203207651103	0.0202	0.2922	11451	12803	11413.81
2438520	chr6	rs28642901	31381808	A	G	0.693	0.692	1.04	-0.021101069908054	0.0202	0.2952	11451	12803	11413.81
2445781	chr6	rs28679302	31381814	G	C	0.692	0.692	1.04	-0.021101069908054	0.0202	0.2951	11451	12803	11413.81
2412387	chr6	rs79587375	31381868	T	C	0.767	0.771	1.04	-0.0490957108440633	0.0222	0.02689	11451	12803	11413.81
2417535	chr6	rs7774983	31382136	C	T	0.691	0.691	1.04	-0.0206007457079636	0.0202	0.3059	11451	12803	11413.81
2447804	chr6	rs7775227	31382147	G	C	0.692	0.691	1.04	-0.021101069908054	0.0202	0.2958	11451	12803	11413.81
2407054	chr6	rs9266819	31382342	A	G	0.691	0.691	1.04	-0.021203207651103	0.0202	0.2937	11451	12803	11413.81
2428689	chr6	rs3134791	31382409	A	C	0.0432	0.0379	1.03	-0.0003000450090019	0.055	0.9953	8124	9238	7976.46
2447170	chr6	rs3749949	31382459	G	A	0.691	0.691	1.04	-0.021203207651103	0.0202	0.2935	11451	12803	11413.81
2432305	chr6	rs9266820	31382504	G	T	0.691	0.691	1.04	-0.021203207651103	0.0202	0.2935	11451	12803	11413.81
2439045	chr6	rs3749950	31382585	C	G	0.688	0.688	1.04	-0.0232993336544035	0.0201	0.2471	11451	12803	11413.81
2439676	chr6	rs9266822	31382621	C	T	0.691	0.691	1.04	-0.021203207651103	0.0202	0.2931	11451	12803	11413.81
2415781	chr6	rs78470849	31382675	C	T	0.817	0.823	1.02	-0.0603021738083819	0.0245	0.01395	11451	12803	11413.81
2416683	chr6	rs9266823	31382690	A	G	0.688	0.688	1.04	-0.023002541565316	0.0201	0.2538	11451	12803	11413.81
2409940	chr6	rs2853975	31382717	A	T	0.915	0.924	0.942	-0.0525994101433915	0.0372	0.1575	12469	13806	12424.25
2418875	chr6	rs9266824	31382770	A	G	0.688	0.688	1.04	-0.0229002198863326	0.0201	0.2542	11451	12803	11413.81
2432880	chr6	rs9266825	31382882	C	A	0.691	0.691	1.04	-0.0208968257129853	0.0202	0.3	11451	12803	11413.81
2447590	chr6	rs1882	31382911	A	G	0.247	0.248	1.03	0.0077995046323818	0.0216	0.7189	11451	12803	11413.81
2431701	chr6	rs1880	31382994	C	A	0.767	0.771	1.04	-0.0486021818392175	0.0222	0.02832	11451	12803	11413.81
2445026	chr6	rs1131904	31383071	A	G	0.691	0.691	1.04	-0.021203207651103	0.0202	0.2928	11451	12803	11413.81
2422392	chr6	rs9266831	31383083	G	A	0.691	0.691	1.04	-0.021203207651103	0.0202	0.2931	11451	12803	11413.81
2431320	chr6	rs9266832	31383102	T	C	0.926	0.922	1.03	0.052696808999969	0.0354	0.1366	11451	12803	11413.81
2445753	chr6	rs9266833	31383108	T	C	0.693	0.693	1.04	-0.0235040691879941	0.0202	0.2453	11451	12803	11413.81
2427656	chr6	rs9266835	31383187	A	G	0.691	0.691	1.04	-0.021203207651103	0.0202	0.292	11451	12803	11413.81
2429989	chr6	rs112284419	31383239	T	C	0.82	0.827	1.03	-0.0686964868417913	0.0245	0.005114	11451	12803	11413.81
2426504	chr6	rs9266836	31383304	G	A	0.691	0.691	1.04	-0.021203207651103	0.0202	0.2917	11451	12803	11413.81
2420664	chr6	rs183740218	31383370	G	A	0.838	0.845	0.814	-0.0625990697565225	0.0249	0.01181	14004	16757	14424.77
2410826	chr6	rs9266840	31383542	T	G	0.691	0.691	1.04	-0.0212951405401588	0.0202	0.2914	11451	12803	11413.81
2414174	chr6	rs9266841	31383593	G	A	0.925	0.92	1.04	0.0574006067311047	0.0348	0.09865	11451	12803	11413.81
2434002	chr6	rs3094585	31383686	C	G	0.875	0.887	0.858	-0.0328021562323804	0.028	0.2424	13513	16078	13854.87
2424282	chr6	rs74456806	31383754	T	G	0.767	0.771	1.04	-0.0490011864330638	0.0222	0.02708	11451	12803	11413.81
2447583	chr6	rs3094584	31383848	G	A	0.875	0.887	0.858	-0.0328021562323804	0.028	0.2426	13513	16078	13854.87
2409972	chr6	rs6932236	31383979	T	C	0.691	0.691	1.04	-0.0212951405401588	0.0202	0.2904	11451	12803	11413.81
2442896	chr6	rs6909760	31383980	G	A	0.925	0.92	1.04	0.0574006067311047	0.0348	0.0989	11451	12803	11413.81
2421181	chr6	rs72502586	31384147	T	A	0.82	0.827	1.03	-0.0686964868417913	0.0245	0.005068	11451	12803	11413.81
2434937	chr6	rs145513012	31384175	C	A	0.947	0.945	1.01	0.100397218852882	0.0418	0.01626	11451	12803	11413.81
2407080	chr6	rs146550301	31384178	A	G	0.947	0.945	1.01	0.100397218852882	0.0418	0.01618	11451	12803	11413.81
2421588	chr6	rs2848712	31384279	T	C	0.906	0.914	1.05	-0.048896169787829	0.0324	0.1317	11451	12803	11413.81
2421132	chr6	rs9266844	31384331	G	C	0.691	0.691	1.04	-0.0212951405401588	0.0202	0.2909	11451	12803	11413.81
2425293	chr6	rs2596527	31384337	T	C	0.906	0.914	1.05	-0.048896169787829	0.0324	0.1317	11451	12803	11413.81
2421811	chr6	rs17206708	31384431	G	A	0.976	0.976	0.97	-0.002002002670673	0.065	0.9759	10461	11803	10418.83
2427658	chr6	rs2848713	31384479	G	A	0.906	0.914	1.05	-0.048896169787829	0.0324	0.1316	11451	12803	11413.81
2436514	chr6	rs9468992	31384578	G	A	0.82	0.827	1.03	-0.0686964868417913	0.0245	0.005082	11451	12803	11413.81
2440809	chr6	rs9266845	31384792	T	C	0.691	0.691	1.04	-0.021203207651103	0.0202	0.2935	11451	12803	11413.81
2435953	chr6	rs9266846	31384889	C	G	0.691	0.691	1.04	-0.021203207651103	0.0202	0.2939	11451	12803	11413.81
2426965	chr6	rs2596528	31385485	T	C	0.234	0.234	1.02	0.0184978548821194	0.0222	0.4047	11451	12803	11413.81
2424216	chr6	rs6457413	31385509	G	A	0.691	0.691	1.04	-0.0207028323592018	0.0202	0.3054	11451	12803	11413.81
2426775	chr6	rs2848710	31385526	A	G	0.562	0.573	1.04	-0.0310985871020312	0.0188	0.09799	11451	12803	11413.81
2410451	chr6	rs2848711	31385629	T	G	0.552	0.565	1.04	-0.0323992324466777	0.0187	0.08324	11451	12803	11413.81
2413107	chr6	rs6932191	31385701	G	T	0.925	0.92	1.04	0.0575988723793984	0.0348	0.09767	11451	12803	11413.81
2444347	chr6	rs2596529	31385782	A	T	0.735	0.723	1.03	0.0311982343370806	0.0212	0.1403	11451	12803	11413.81
2445882	chr6	rs149692329	31385843	C	T	0.767	0.771	1.04	-0.0486966685402845	0.0222	0.0281	11451	12803	11413.81
2420574	chr6	rs6932392	31385935	C	T	0.691	0.691	1.04	-0.0206007457079636	0.0202	0.3073	11451	12803	11413.81
2415427	chr6	rs9295989	31386000	G	C	0.957	0.96	0.851	0.0426954385276174	0.0508	0.4002	10201	11174	10217.12
2417027	chr6	rs9295990	31386019	T	G	0.957	0.96	0.852	0.0428008353226943	0.0508	0.3995	10201	11174	10217.12
2430535	chr6	rs78780505	31386328	G	A	0.906	0.914	1.04	-0.0488016642355575	0.0324	0.1326	11451	12803	11413.81
2426152	chr6	rs115326349	31386518	A	G	0.947	0.944	1.02	0.025297307774162	0.0415	0.5413	11451	12803	11413.81
2420418	chr6	rs114905838	31386599	T	C	0.937	0.934	1.04	0.0400953305639422	0.0379	0.29	11451	12803	11413.81
2418731	chr6	rs77995127	31386865	G	A	0.82	0.827	1.03	-0.0686000914922569	0.0245	0.005142	11451	12803	11413.81
2405928	chr6	rs534280297	31386961	T	C	0.958	0.959	0.832	0.0443039255565243	0.0512	0.3865	10201	11174	10217.12
2414493	chr6	rs78406152	31387101	T	C	0.906	0.914	1.04	-0.0488016642355575	0.0324	0.1324	11451	12803	11413.81
2423632	chr6	rs2516450	31387157	C	T	0.0436	0.0382	1.05	0.0024968801985871	0.0543	0.9631	8124	9238	7976.46
2413618	chr6	rs2596530	31387373	G	A	0.234	0.233	1.03	0.0189983824093147	0.0221	0.3905	11451	12803	11413.81
2416654	chr6	rs2596531	31387557	C	T	0.234	0.233	1.03	0.0189002595004805	0.0221	0.393	11451	12803	11413.81
2420170	chr6	rs6900894	31387599	C	T	0.691	0.691	1.04	-0.0206007457079636	0.0202	0.3058	11451	12803	11413.81
2405772	chr6	rs2596532	31387871	G	C	0.682	0.669	1.04	0.0511967897311259	0.0199	0.01018	11451	12803	11413.81
2434746	chr6	rs3880459	31387912	T	G	0.956	0.958	0.896	0.0409979790340721	0.0508	0.4191	9710	10495	9647.22
2446093	chr6	rs6901288	31387919	A	G	0.691	0.691	1.04	-0.0207028323592018	0.0202	0.3043	11451	12803	11413.81
2435547	chr6	rs2848716	31387967	G	C	0.682	0.669	1.04	0.0511967897311259	0.0199	0.0102	11451	12803	11413.81
2442736	chr6	rs2596533	31388053	C	T	0.0458	0.0577	0.809	-0.006199175242821	0.0615	0.92	8692	9492	8636.78
2444368	chr6	rs6902067	31388063	G	A	0.691	0.691	1.04	-0.0207028323592018	0.0202	0.3045	11451	12803	11413.81
2413406	chr6	rs9501106	31388109	G	A	0.82	0.827	1.03	-0.0686964868417913	0.0245	0.005122	11451	12803	11413.81
2436521	chr6	rs2844513	31388214	G	A	0.552	0.565	1.04	-0.0320997276601081	0.0187	0.08656	11451	12803	11413.81
2408439	chr6	rs9283891	31388230	G	A	0.691	0.691	1.04	-0.020498669477346	0.0202	0.3083	11451	12803	11413.81
2434796	chr6	rs9295991	31388277	C	T	0.691	0.691	1.04	-0.020498669477346	0.0202	0.3086	11451	12803	11413.81
2444994	chr6	rs9295992	31388306	A	G	0.691	0.691	1.04	-0.0206007457079636	0.0202	0.3074	11451	12803	11413.81
2414963	chr6	rs115681000	31388386	A	G	0.947	0.944	1.02	0.0259016375226531	0.0415	0.5327	11451	12803	11413.81
2415717	chr6	rs73402222	31388449	T	C	0.925	0.92	1.04	0.0582972096102774	0.0348	0.09372	11451	12803	11413.81
2408840	chr6	rs41284519	31388522	C	T	0.958	0.959	0.894	0.0574006067311047	0.0521	0.2703	9710	10495	9647.22
2415430	chr6	rs58805580	31388526	C	T	0.947	0.945	1.01	0.0975984687638946	0.0416	0.01911	11451	12803	11413.81
2444447	chr6	rs72847395	31388555	T	G	0.937	0.934	1.04	0.0402970567645369	0.0379	0.2874	11451	12803	11413.81
2430841	chr6	rs9295993	31388595	A	G	0.691	0.691	1.04	-0.020498669477346	0.0202	0.3087	11451	12803	11413.81
2408101	chr6	rs72847397	31388601	T	C	0.925	0.92	1.04	0.0572023017657484	0.0348	0.09985	11451	12803	11413.81
2412705	chr6	rs68104617	31388875	A	G	0.925	0.92	1.04	0.0572023017657484	0.0348	0.1001	11451	12803	11413.81
2421837	chr6	rs75428775	31389013	A	C	0.82	0.827	1.03	-0.0680968444676575	0.0245	0.005499	11451	12803	11413.81
2443583	chr6	rs189111115	31389067	A	C	0.947	0.944	1.02	0.0259990758686168	0.0415	0.5313	11451	12803	11413.81
2416619	chr6	rs72847400	31389121	A	G	0.937	0.934	1.04	0.0406043708419401	0.0379	0.2835	11451	12803	11413.81
2445440	chr6	rs115827739	31389208	A	G	0.947	0.944	1.02	0.0259990758686168	0.0415	0.5303	11451	12803	11413.81
2413929	chr6	rs17200358	31389520	C	T	0.767	0.771	1.04	-0.0480039732984809	0.0222	0.03031	11451	12803	11413.81
2408238	chr6	rs17200365	31389543	C	T	0.937	0.934	1.04	0.0406043708419401	0.0379	0.2839	11451	12803	11413.81
2411365	chr6	rs17200372	31389593	C	T	0.937	0.934	1.04	0.0406043708419401	0.0379	0.2841	11451	12803	11413.81
2433549	chr6	rs17200379	31389617	G	A	0.691	0.691	1.04	-0.0202027073175195	0.0202	0.3153	11451	12803	11413.81
2438652	chr6	rs17206736	31389768	T	G	0.925	0.92	1.04	0.0570039574677328	0.0348	0.1013	11451	12803	11413.81
2416203	chr6	rs2844511	31389784	A	G	0.234	0.233	1.03	0.0194005857039748	0.0222	0.3818	11451	12803	11413.81
2409821	chr6	rs17206750	31389809	T	C	0.692	0.691	1.04	-0.0202027073175195	0.0202	0.3154	11451	12803	11413.81
2437813	chr6	rs17206757	31389839	C	T	0.925	0.92	1.04	0.0570039574677328	0.0348	0.1015	11451	12803	11413.81
2433431	chr6	rs17200386	31389903	G	A	0.82	0.827	1.03	-0.0680005069007488	0.0245	0.005564	11451	12803	11413.81
2446124	chr6	rs17200400	31389923	G	A	0.947	0.944	1.02	0.0260965047212743	0.0415	0.5301	11451	12803	11413.81
2443281	chr6	rs10223421	31390055	G	T	0.692	0.691	1.04	-0.0202027073175195	0.0202	0.3153	11451	12803	11413.81
2438631	chr6	rs10223562	31390098	T	C	0.767	0.771	1.04	-0.047899061319535	0.0222	0.0307	11451	12803	11413.81
2414179	chr6	rs10223568	31390203	T	C	0.82	0.827	1.03	-0.0680005069007488	0.0245	0.005574	11451	12803	11413.81
2423129	chr6	rs114869225	31390239	G	A	0.947	0.949	1.02	-0.0660009232598249	0.0422	0.118	11451	12803	11413.81
2428367	chr6	rs10223570	31390377	T	C	0.823	0.83	1.01	-0.0694036701388791	0.025	0.005521	11451	12803	11413.81
2436201	chr6	rs2516448	31390410	T	C	0.235	0.234	1.02	0.0197045832743354	0.0222	0.3742	11451	12803	11413.81
2428832	chr6	rs9295994	31390426	A	T	0.767	0.771	1.04	-0.047899061319535	0.0222	0.03074	11451	12803	11413.81
2411047	chr6	rs9295995	31390506	G	A	0.767	0.771	1.04	-0.047899061319535	0.0222	0.03074	11451	12803	11413.81
2419641	chr6	rs9295996	31390558	T	G	0.692	0.691	1.04	-0.0203047533403643	0.0202	0.3148	11451	12803	11413.81
2417797	chr6	rs56414040	31390566	C	A	0.919	0.914	1.04	0.0522982892110339	0.0337	0.1204	11451	12803	11413.81
2416620	chr6	rs56129747	31390617	T	A	0.937	0.934	1.04	0.0404027066313724	0.0379	0.2862	11451	12803	11413.81
2428748	chr6	rs2516447	31390621	T	C	0.956	0.958	0.906	0.0407963941925694	0.0508	0.4212	9710	10495	9647.22
2412274	chr6	rs55945137	31390779	G	A	0.925	0.92	1.04	0.0567961259994112	0.0348	0.1028	11451	12803	11413.81
2445959	chr6	rs58138383	31391257	A	G	0.925	0.92	1.04	0.0567016428693038	0.0348	0.1033	11451	12803	11413.81
2422802	chr6	rs114212906	31391389	C	T	0.947	0.944	1.02	0.0262036654966364	0.0415	0.5284	11451	12803	11413.81
2441479	chr6	rs4418214	31391401	T	C	0.938	0.936	1.02	0.0167981182758809	0.0386	0.6635	11451	12803	11413.81
2440237	chr6	rs56705452	31391591	G	A	0.711	0.713	0.851	-0.0153979421800967	0.0202	0.4466	13513	16078	13854.87
2427450	chr6	rs78302817	31391599	C	T	0.906	0.914	1.04	-0.0469029460862576	0.0326	0.1501	11451	12803	11413.81
2424241	chr6	rs2394994	31391618	A	T	0.163	0.171	1.02	0.0024968801985871	0.0255	0.9208	11451	12803	11413.81
2423412	chr6	rs142447081	31391667	C	T	0.947	0.944	1.02	0.0260965047212743	0.0415	0.5286	11451	12803	11413.81
2408896	chr6	rs9501107	31392047	G	T	0.881	0.886	1.02	-0.0623968162257107	0.0295	0.03433	11451	12803	11413.81
2441838	chr6	rs9501108	31392058	G	C	0.82	0.827	1.03	-0.0680968444676575	0.0245	0.005522	11451	12803	11413.81
2425734	chr6	rs9501109	31392118	A	G	0.799	0.805	1.03	-0.0553013157850893	0.0236	0.01929	11451	12803	11413.81
2410700	chr6	rs115368838	31392188	T	C	0.947	0.945	1.0	0.0999991692904564	0.0418	0.0168	11451	12803	11413.81
2441202	chr6	rs2596468	31392308	A	G	0.721	0.712	1.03	0.0308007491527123	0.0208	0.1388	11451	12803	11413.81
2427211	chr6	rs72848706	31392328	C	T	0.937	0.934	1.04	0.0399031725325864	0.0379	0.2921	11451	12803	11413.81
2435297	chr6	rs9501110	31392340	T	C	0.767	0.771	1.04	-0.0478046499481398	0.0222	0.03089	11451	12803	11413.81
2409201	chr6	rs2516446	31392484	G	C	0.275	0.276	1.03	0.0115035793834154	0.0209	0.5833	11451	12803	11413.81
2444622	chr6	rs2596469	31392486	T	C	0.275	0.276	1.03	0.0114047182634362	0.0209	0.5839	11451	12803	11413.81
2446474	chr6	rs2596470	31392607	T	A	0.279	0.279	1.03	0.014504302202808	0.0208	0.4863	11451	12803	11413.81
2417708	chr6	rs79033175	31392739	A	G	0.82	0.827	1.03	-0.0680005069007488	0.0245	0.005603	11451	12803	11413.81
2409409	chr6	rs2516445	31392790	C	G	0.971	0.971	0.911	0.0619038033148151	0.0643	0.3358	9163	9955	9103.75
2426645	chr6	rs3093959	31392805	T	C	0.257	0.257	1.03	0.0217027816432335	0.0214	0.3099	11451	12803	11413.81
2443483	chr6	rs2524279	31392906	A	G	0.822	0.82	1.01	0.0087020272939009	0.0246	0.7221	11451	12803	11413.81
2440454	chr6	rs12662288	31392985	G	T	0.947	0.945	1.0	0.107103994914201	0.0419	0.01066	11451	12803	11413.81
2435902	chr6	rs72848707	31392991	G	T	0.757	0.761	1.04	-0.0401035026973339	0.0218	0.06547	11451	12803	11413.81
2417899	chr6	rs77808671	31393053	A	G	0.704	0.705	1.04	-0.0290993078252748	0.0204	0.1531	11451	12803	11413.81
2419193	chr6	rs147664645	31393074	G	C	0.937	0.934	1.04	0.0399031725325864	0.0379	0.292	11451	12803	11413.81
2447378	chr6	rs4947314	31393374	T	G	0.757	0.761	1.04	-0.0401035026973339	0.0218	0.06515	11451	12803	11413.81
2415498	chr6	rs73402240	31393393	C	T	0.978	0.979	0.868	-0.0383043331577141	0.0721	0.5951	10461	11803	10418.83
2406421	chr6	rs7451769	31393600	T	C	0.683	0.683	1.04	-0.0226035462098532	0.02	0.2595	11451	12803	11413.81
2412480	chr6	rs3132091	31393684	A	G	0.0436	0.0382	1.04	0.0028958031120254	0.0543	0.9571	8124	9238	7976.46
2428634	chr6	rs116639222	31393745	C	T	0.937	0.934	1.04	0.0399031725325864	0.0379	0.2925	11451	12803	11413.81
2409154	chr6	rs3997950	31393860	T	A	0.82	0.827	1.03	-0.0677971580658255	0.0245	0.005735	11451	12803	11413.81
2445051	chr6	rs113912664	31394279	T	C	0.82	0.827	1.03	-0.0677008493642598	0.0245	0.005794	11451	12803	11413.81
2411915	chr6	rs79299723	31394395	G	A	0.871	0.866	1.03	0.0376040223973664	0.0275	0.172	11451	12803	11413.81
2429069	chr6	rs62395272	31394424	C	T	0.883	0.878	1.03	0.0343048036919902	0.0288	0.2336	11451	12803	11413.81
2410289	chr6	rs117604452	31394446	C	T	0.884	0.878	1.03	0.0350968370374295	0.0288	0.2239	11451	12803	11413.81
2438783	chr6	rs55653675	31394473	T	C	0.683	0.683	1.04	-0.022398994943479	0.02	0.2627	11451	12803	11413.81
2440941	chr6	rs55961601	31394507	A	G	0.683	0.683	1.04	-0.022398994943479	0.02	0.2629	11451	12803	11413.81
2434923	chr6	rs78187642	31394665	G	A	0.82	0.827	1.03	-0.0676045499371671	0.0245	0.005838	11451	12803	11413.81
2440023	chr6	rs61277166	31394673	A	C	0.683	0.683	1.04	-0.0225012653465135	0.02	0.2616	11451	12803	11413.81
2431318	chr6	rs2516472	31394700	A	G	0.971	0.971	0.916	0.0622045495436565	0.0643	0.3331	9163	9955	9103.75
2416545	chr6	rs56967508	31394757	C	G	0.683	0.683	1.04	-0.0225012653465135	0.02	0.2617	11451	12803	11413.81
2446491	chr6	rs111228867	31394767	A	G	0.82	0.827	1.03	-0.0676045499371671	0.0245	0.0059	11451	12803	11413.81
2431749	chr6	rs77989266	31394825	C	A	0.821	0.828	1.03	-0.0689000186550519	0.0247	0.005303	11451	12803	11413.81
2442490	chr6	rs116307838	31394898	G	C	0.948	0.949	1.02	-0.0657979805904322	0.0424	0.1206	11451	12803	11413.81
2438562	chr6	rs77198258	31394914	C	A	0.82	0.827	1.03	-0.0674975614490263	0.0245	0.00598	11451	12803	11413.81
2438553	chr6	rs150105195	31394939	G	A	0.947	0.944	1.02	0.0260965047212743	0.0415	0.5294	11451	12803	11413.81
2424926	chr6	rs138601521	31394941	T	A	0.884	0.878	1.03	0.0350968370374295	0.0288	0.2236	11451	12803	11413.81
2417443	chr6	rs149304476	31394967	G	C	0.937	0.934	1.04	0.0392976332717761	0.0379	0.2999	11451	12803	11413.81
2424907	chr6	rs72848713	31395052	G	C	0.936	0.933	1.03	0.0400953305639422	0.0379	0.2902	11451	12803	11413.81
2422343	chr6	rs72502587	31397631	G	A	0.82	0.827	1.03	-0.0674975614490263	0.0245	0.005967	11451	12803	11413.81
2428377	chr6	rs2516451	31397658	A	G	0.787	0.79	1.0	0.0029955089797983	0.0232	0.8965	11451	12803	11413.81
2431595	chr6	rs143015185	31397689	A	T	0.95	0.954	0.977	-0.0497996735526059	0.0445	0.2629	11451	12803	11413.81
2442388	chr6	rs72848718	31397773	G	T	0.884	0.878	1.03	0.0350002811846215	0.0288	0.2246	11451	12803	11413.81
2441232	chr6	rs68094537	31397828	T	C	0.694	0.696	1.02	-0.0236986067778773	0.0205	0.2478	11451	12803	11413.81
2409763	chr6	rs114399331	31397844	C	T	0.947	0.944	1.02	0.0243998868235351	0.0415	0.557	11451	12803	11413.81
2425523	chr6	rs147210419	31397948	G	T	0.884	0.878	1.03	0.0350002811846215	0.0288	0.2244	11451	12803	11413.81
2420102	chr6	rs139063538	31397966	A	C	0.82	0.827	1.03	-0.0674012815955113	0.0245	0.006018	11451	12803	11413.81
2443322	chr6	rs115383265	31397981	G	A	0.947	0.944	1.02	0.0243998868235351	0.0415	0.557	11451	12803	11413.81
2407328	chr6	rs116711101	31397984	A	T	0.947	0.944	1.02	0.0243998868235351	0.0415	0.557	11451	12803	11413.81
2423077	chr6	rs144670378	31398047	A	T	0.947	0.944	1.02	0.0243998868235351	0.0415	0.5571	11451	12803	11413.81
2409469	chr6	rs114635873	31398058	G	A	0.937	0.934	1.04	0.0399992561638529	0.0379	0.2915	11451	12803	11413.81
2406109	chr6	rs76189202	31398097	A	G	0.884	0.878	1.03	0.0350968370374295	0.0288	0.224	11451	12803	11413.81
2414525	chr6	rs68041688	31398144	A	G	0.683	0.683	1.04	-0.022398994943479	0.02	0.2636	11451	12803	11413.81
2411909	chr6	rs115434718	31398180	C	A	0.947	0.944	1.02	0.0258041896815329	0.0415	0.5339	11451	12803	11413.81
2440297	chr6	rs115430267	31398193	G	A	0.937	0.934	1.04	0.0399992561638529	0.0379	0.2914	11451	12803	11413.81
2431381	chr6	rs114563255	31398205	G	T	0.947	0.944	1.02	0.0242046886968174	0.0415	0.5595	11451	12803	11413.81
2443670	chr6	rs77283485	31398226	G	C	0.82	0.827	1.03	-0.0674012815955113	0.0245	0.006076	11451	12803	11413.81
2421487	chr6	rs78765765	31398300	T	C	0.82	0.827	1.03	-0.0676045499371671	0.0246	0.005866	11451	12803	11413.81
2442878	chr6	rs569214948	31398312	T	C	0.683	0.683	1.04	-0.0225012653465135	0.02	0.2606	11451	12803	11413.81
2436983	chr6	rs76760132	31398331	C	G	0.817	0.825	1.03	-0.0701006276794891	0.0244	0.004059	11451	12803	11413.81
2411266	chr6	rs116183176	31398374	T	C	0.82	0.827	1.03	-0.0676045499371671	0.0246	0.005911	11451	12803	11413.81
2423720	chr6	rs114890635	31398376	A	G	0.82	0.827	1.03	-0.0676045499371671	0.0246	0.005914	11451	12803	11413.81
2406988	chr6	rs56383757	31398480	C	A	0.884	0.878	1.03	0.0350002811846215	0.0288	0.2255	11451	12803	11413.81
2409728	chr6	rs112116076	31398490	A	T	0.82	0.827	1.03	-0.0676045499371671	0.0246	0.00593	11451	12803	11413.81
2420491	chr6	rs78854378	31398525	C	T	0.82	0.827	1.03	-0.0676045499371671	0.0246	0.005937	11451	12803	11413.81
2433835	chr6	rs9501117	31398591	A	G	0.954	0.957	0.96	-0.0352956263947246	0.0466	0.4487	11451	12803	11413.81
2412082	chr6	rs4090417	31398621	A	G	0.82	0.827	1.03	-0.0674975614490263	0.0246	0.005944	11451	12803	11413.81
2424739	chr6	rs4090416	31398627	A	G	0.82	0.827	1.03	-0.0674975614490263	0.0246	0.00596	11451	12803	11413.81
2443219	chr6	rs4090415	31398641	G	A	0.82	0.827	1.03	-0.0674975614490263	0.0246	0.00596	11451	12803	11413.81
2413993	chr6	rs2524278	31398784	C	T	0.72	0.711	1.03	0.0297044227063309	0.0209	0.1543	11451	12803	11413.81
2439931	chr6	rs4090413	31398828	G	A	0.82	0.827	1.03	-0.0674012815955113	0.0246	0.00603	11451	12803	11413.81
2415254	chr6	rs9501122	31398907	A	G	0.82	0.827	1.03	-0.0674975614490263	0.0246	0.005994	11451	12803	11413.81
2439254	chr6	rs55909619	31398924	G	A	0.884	0.878	1.03	0.0350002811846215	0.0288	0.2254	11451	12803	11413.81
2410928	chr6	rs114921825	31399129	G	A	0.82	0.827	1.03	-0.0674012815955113	0.0246	0.006012	11451	12803	11413.81
2409704	chr6	rs55715051	31399135	T	G	0.683	0.683	1.04	-0.0225012653465135	0.02	0.2616	11451	12803	11413.81
2428029	chr6	rs111661070	31399145	A	G	0.82	0.827	1.03	-0.0674012815955113	0.0246	0.006018	11451	12803	11413.81
2433861	chr6	rs56165145	31399229	A	G	0.683	0.683	1.04	-0.0225012653465135	0.02	0.2619	11451	12803	11413.81
2415971	chr6	rs7757839	31399583	T	C	0.683	0.683	1.04	-0.022398994943479	0.02	0.2627	11451	12803	11413.81
2413497	chr6	rs7775716	31399623	A	G	0.683	0.683	1.04	-0.022398994943479	0.02	0.2627	11451	12803	11413.81
2419241	chr6	rs75096753	31399663	G	T	0.82	0.827	1.03	-0.067305011010914	0.0246	0.006134	11451	12803	11413.81
2445360	chr6	rs79265699	31399665	T	C	0.82	0.827	1.03	-0.067305011010914	0.0246	0.00613	11451	12803	11413.81
2436814	chr6	rs7776044	31399821	A	T	0.884	0.878	1.03	0.0349037160078804	0.0288	0.2258	11451	12803	11413.81
2432002	chr6	rs7738078	31399946	C	T	0.683	0.683	1.04	-0.0229002198863326	0.02	0.2522	11451	12803	11413.81
2437865	chr6	rs7738362	31399963	G	A	0.884	0.878	1.03	0.0349037160078804	0.0288	0.2256	11451	12803	11413.81
2424496	chr6	rs76689057	31400044	G	A	0.82	0.827	1.03	-0.0680968444676575	0.0246	0.005573	11451	12803	11413.81
2445896	chr6	rs74571090	31400156	C	T	0.819	0.827	1.03	-0.0704975744133774	0.0245	0.004041	11451	12803	11413.81
2411822	chr6	rs78879714	31400194	T	A	0.82	0.827	1.03	-0.0680005069007488	0.0246	0.005608	11451	12803	11413.81
2421161	chr6	rs111555522	31400264	C	G	0.82	0.827	1.03	-0.0680005069007488	0.0246	0.005616	11451	12803	11413.81
2440973	chr6	rs2516471	31400292	G	A	0.821	0.819	1.01	0.0078987227933553	0.0246	0.7476	11451	12803	11413.81
2413154	chr6	rs80339222	31400667	G	T	0.82	0.827	1.03	-0.0679041786138728	0.0246	0.005675	11451	12803	11413.81
2407055	chr6	rs2894212	31400729	G	A	0.82	0.827	1.03	-0.0679041786138728	0.0246	0.005686	11451	12803	11413.81
2408095	chr6	rs2394996	31400736	C	T	0.863	0.856	1.04	0.0394995204367644	0.0268	0.1402	11451	12803	11413.81
2423041	chr6	rs4631325	31400737	G	A	0.82	0.827	1.03	-0.0679041786138728	0.0246	0.005692	11451	12803	11413.81
2440788	chr6	rs114849343	31400873	G	T	0.947	0.944	1.02	0.0255995183002125	0.0415	0.5382	11451	12803	11413.81
2405927	chr6	rs2394997	31400890	T	C	0.683	0.683	1.04	-0.0229002198863326	0.02	0.2531	11451	12803	11413.81
2423287	chr6	rs2394998	31400904	G	A	0.82	0.827	1.03	-0.0679041786138728	0.0246	0.005671	11451	12803	11413.81
2440947	chr6	rs2394999	31400935	A	G	0.82	0.827	1.03	-0.0679041786138728	0.0246	0.005671	11451	12803	11413.81
2426201	chr6	rs146360554	31400991	A	T	0.937	0.934	1.04	0.0400953305639422	0.0379	0.2908	11451	12803	11413.81
2445248	chr6	rs72848724	31401095	A	G	0.937	0.934	1.04	0.0399992561638529	0.0379	0.2909	11451	12803	11413.81
2420275	chr6	rs72848725	31401110	C	T	0.884	0.878	1.03	0.0349037160078804	0.0288	0.226	11451	12803	11413.81
2409017	chr6	rs145156358	31401315	C	A	0.947	0.944	1.02	0.0239020562806236	0.0415	0.5648	11451	12803	11413.81
2417194	chr6	rs4346874	31401374	C	T	0.82	0.827	1.03	-0.0674012815955113	0.0246	0.006064	11451	12803	11413.81
2426147	chr6	rs558575004	31401466	C	T	0.821	0.819	1.01	0.0075017910703226	0.0246	0.7589	11451	12803	11413.81
2436416	chr6	rs2395002	31401543	A	G	0.683	0.683	1.04	-0.0227979086760041	0.02	0.254	11451	12803	11413.81
2424488	chr6	rs147596713	31401566	G	A	0.884	0.878	1.03	0.0347974835421732	0.0288	0.2283	11451	12803	11413.81
2433043	chr6	rs4947315	31401667	A	T	0.82	0.827	1.03	-0.0677008493642598	0.0246	0.005857	11451	12803	11413.81
2420615	chr6	rs4947316	31401744	C	T	0.82	0.827	1.03	-0.0677008493642598	0.0246	0.005862	11451	12803	11413.81
2415640	chr6	rs4530889	31401783	T	C	0.683	0.684	1.04	-0.0226956079321885	0.02	0.2562	11451	12803	11413.81
2436864	chr6	rs4947318	31401884	C	T	0.82	0.827	1.03	-0.0676045499371671	0.0246	0.005961	11451	12803	11413.81
2444660	chr6	rs4947319	31401892	T	C	0.683	0.684	1.04	-0.0226956079321885	0.02	0.257	11451	12803	11413.81
2421189	chr6	rs116880367	31401898	C	A	0.884	0.878	1.03	0.0347008987793103	0.0288	0.2288	11451	12803	11413.81
2414345	chr6	rs6911316	31401901	C	T	0.863	0.857	1.04	0.0392976332717761	0.0268	0.1425	11451	12803	11413.81
2418157	chr6	rs141854621	31402054	C	T	0.947	0.944	1.02	0.0251022847608284	0.0415	0.5459	11451	12803	11413.81
2426379	chr6	rs76402325	31402108	C	A	0.82	0.827	1.03	-0.0674012815955113	0.0246	0.006126	11451	12803	11413.81
2444544	chr6	rs2844588	31402128	G	A	0.972	0.972	0.943	0.0610010215573989	0.0641	0.3412	9163	9955	9103.75
2446055	chr6	rs6934631	31402142	T	C	0.683	0.684	1.04	-0.0225012653465135	0.02	0.2603	11451	12803	11413.81
2411010	chr6	rs6912136	31402207	G	A	0.863	0.857	1.04	0.0392976332717761	0.0268	0.1426	11451	12803	11413.81
2420189	chr6	rs6911878	31402305	A	T	0.683	0.684	1.04	-0.0222967349986103	0.0201	0.2663	11451	12803	11413.81
2430226	chr6	rs146365030	31402312	C	T	0.959	0.957	0.916	0.0518996105407571	0.0506	0.3046	10904	12263	10870.33
2444212	chr6	rs6912324	31402325	G	A	0.885	0.879	1.03	0.0361004656247227	0.029	0.2131	11451	12803	11413.81
2415102	chr6	rs3130483	31402356	A	G	0.256	0.256	1.03	0.0194005857039748	0.0215	0.367	11451	12803	11413.81
2418557	chr6	rs6935045	31402410	T	A	0.863	0.857	1.04	0.0392014821991368	0.0268	0.1429	11451	12803	11413.81
2406597	chr6	rs6912659	31402454	G	C	0.683	0.684	1.04	-0.022398994943479	0.02	0.2641	11451	12803	11413.81
2442107	chr6	rs112417988	31402594	C	T	0.82	0.827	1.03	-0.0669948688242784	0.0246	0.006411	11451	12803	11413.81
2408639	chr6	rs56252139	31402681	C	G	0.863	0.857	1.04	0.0392014821991368	0.0268	0.1433	11451	12803	11413.81
2428858	chr6	rs3128980	31402837	G	A	0.675	0.675	1.04	-0.021101069908054	0.0199	0.2885	11451	12803	11413.81
2429974	chr6	rs528111329	31402905	A	C	0.863	0.857	1.04	0.0392014821991368	0.0268	0.1434	11451	12803	11413.81
2435376	chr6	rs76986566	31403024	G	C	0.82	0.827	1.03	-0.066695512438268	0.0246	0.006618	11451	12803	11413.81
2420903	chr6	rs536832229	31403056	G	C	0.863	0.857	1.04	0.0392014821991368	0.0268	0.1434	11451	12803	11413.81
2427752	chr6	rs141105537	31403305	T	C	0.884	0.878	1.03	0.0347008987793103	0.0289	0.229	11451	12803	11413.81
2432355	chr6	rs76488984	31403356	G	A	0.937	0.934	1.04	0.0402010017441475	0.0379	0.2896	11451	12803	11413.81
2417271	chr6	rs72848728	31403427	T	G	0.884	0.878	1.03	0.0347008987793103	0.0289	0.2289	11451	12803	11413.81
2414242	chr6	rs117800163	31403508	A	G	0.947	0.944	1.02	0.0250047589895661	0.0416	0.548	11451	12803	11413.81
2448098	chr6	rs3093960	31403518	T	C	0.0437	0.0383	1.05	0.0021975835434872	0.0543	0.968	8124	9238	7976.46
2406482	chr6	rs7759214	31403623	C	T	0.82	0.827	1.03	-0.066300071757232	0.0246	0.006995	11451	12803	11413.81
2436534	chr6	rs7759223	31403689	A	G	0.683	0.684	1.04	-0.0217958123704574	0.02	0.2753	11451	12803	11413.81
2446918	chr6	rs59181694	31403770	G	C	0.863	0.857	1.04	0.0392014821991368	0.0268	0.1437	11451	12803	11413.81
2436819	chr6	rs3997937	31403791	C	T	0.683	0.684	1.04	-0.0217958123704574	0.02	0.2762	11451	12803	11413.81
2442460	chr6	rs58346441	31404046	T	C	0.937	0.934	1.04	0.0402010017441475	0.0379	0.2893	11451	12803	11413.81
2413539	chr6	rs2516449	31404061	G	C	0.256	0.256	1.02	0.0189983824093147	0.0215	0.3774	11451	12803	11413.81
2421642	chr6	rs3906280	31404105	T	G	0.821	0.827	1.03	-0.0660009232598249	0.0246	0.007249	11451	12803	11413.81
2409457	chr6	rs61504098	31404213	C	T	0.884	0.878	1.03	0.0347008987793103	0.0289	0.2289	11451	12803	11413.81
2439409	chr6	rs72848731	31404429	A	C	0.884	0.878	1.03	0.0347008987793103	0.0289	0.2289	11451	12803	11413.81
2411250	chr6	rs56387817	31404453	A	G	0.863	0.857	1.03	0.0400953305639422	0.0269	0.1355	11451	12803	11413.81
2425521	chr6	rs114463114	31404456	A	G	0.948	0.945	1.01	0.025297307774162	0.0419	0.546	11451	12803	11413.81
2410932	chr6	rs114100895	31404472	T	C	0.948	0.945	1.01	0.0259016375226531	0.0418	0.5354	11451	12803	11413.81
2405786	chr6	rs56259749	31404483	A	G	0.684	0.684	1.04	-0.0214994661132367	0.02	0.2823	11451	12803	11413.81
2424007	chr6	rs115944194	31404534	T	G	0.947	0.944	1.02	0.0232965165504356	0.0415	0.5748	11451	12803	11413.81
2411871	chr6	rs6908882	31404594	T	C	0.884	0.878	1.03	0.0347008987793103	0.0289	0.229	11451	12803	11413.81
2408385	chr6	rs2844564	31404632	T	G	0.972	0.972	0.956	0.0608034293588251	0.064	0.3417	9163	9955	9103.75
2436388	chr6	rs552775840	31404680	G	T	0.884	0.878	1.03	0.0347008987793103	0.0289	0.229	11451	12803	11413.81
2406832	chr6	rs2848709	31404690	G	A	0.79	0.791	1.01	0.0058031292269501	0.0232	0.8018	11451	12803	11413.81
2407460	chr6	rs6928968	31404702	A	G	0.863	0.857	1.04	0.0390957053401303	0.0268	0.1446	11451	12803	11413.81
2435468	chr6	rs9501123	31404706	T	C	0.821	0.827	1.03	-0.0654028946007014	0.0246	0.007819	11451	12803	11413.81
2433220	chr6	rs6929526	31404846	C	T	0.884	0.878	1.03	0.0347008987793103	0.0289	0.2289	11451	12803	11413.81
2420395	chr6	rs9501124	31404975	G	A	0.821	0.827	1.03	-0.0652961413926661	0.0246	0.007902	11451	12803	11413.81
2423644	chr6	rs9501125	31405031	G	A	0.821	0.827	1.03	-0.0652961413926661	0.0246	0.00792	11451	12803	11413.81
2432073	chr6	rs9295997	31405107	C	T	0.821	0.827	1.03	-0.0652000732482552	0.0246	0.007984	11451	12803	11413.81
2415417	chr6	rs9501593	31405392	A	T	0.821	0.827	1.03	-0.0651040143320462	0.0246	0.008119	11451	12803	11413.81
2413177	chr6	rs9501594	31405427	C	T	0.684	0.684	1.04	-0.021101069908054	0.02	0.2912	11451	12803	11413.81
2447020	chr6	rs116363196	31405472	T	C	0.947	0.944	1.02	0.0247999239054771	0.0416	0.5506	11451	12803	11413.81
2409748	chr6	rs62395274	31405524	A	G	0.87	0.859	1.0	-0.0067024110596754	0.0286	0.8146	11451	12803	11413.81
2427041	chr6	rs9501595	31405604	G	T	0.821	0.827	1.03	-0.0652000732482552	0.0246	0.008013	11451	12803	11413.81
2430802	chr6	rs2596466	31405617	T	C	0.819	0.818	1.01	0.004101577021075	0.0245	0.8679	11451	12803	11413.81
2425670	chr6	rs3128981	31405620	A	G	0.93	0.938	1.01	-0.0497996735526059	0.0376	0.1854	11451	12803	11413.81
2428850	chr6	rs62395275	31405771	A	G	0.87	0.859	1.0	-0.0067024110596754	0.0286	0.8156	11451	12803	11413.81
2434822	chr6	rs79493037	31405825	C	G	0.882	0.886	1.02	-0.0615031325940498	0.0295	0.0368	11451	12803	11413.81
2411048	chr6	rs7742155	31406083	C	T	0.705	0.706	1.04	-0.027196494688472	0.0204	0.1827	11451	12803	11413.81
2415701	chr6	rs73404212	31406190	T	G	0.863	0.857	1.04	0.0389995348490096	0.0268	0.145	11451	12803	11413.81
2409287	chr6	rs7742519	31406292	C	A	0.684	0.684	1.04	-0.0209989425960583	0.02	0.2945	11451	12803	11413.81
2405807	chr6	rs113486450	31406335	G	A	0.821	0.827	1.03	-0.0648052233661156	0.0246	0.008374	11451	12803	11413.81
2427019	chr6	rs7742954	31406386	G	A	0.884	0.878	1.03	0.0347008987793103	0.0288	0.2291	11451	12803	11413.81
2428697	chr6	rs7742564	31406413	A	G	0.937	0.934	1.04	0.0402970567645369	0.0379	0.2882	11451	12803	11413.81
2423419	chr6	rs2844528	31406525	T	G	0.256	0.256	1.02	0.0182033098538737	0.0215	0.3988	11451	12803	11413.81
2440969	chr6	rs66554119	31406648	C	T	0.863	0.856	1.03	0.0379988130912113	0.0268	0.1564	11451	12803	11413.81
2444673	chr6	rs76754072	31406770	A	G	0.684	0.684	1.04	-0.0209989425960583	0.02	0.2952	11451	12803	11413.81
2433762	chr6	rs9469001	31406811	A	G	0.821	0.827	1.03	-0.0648052233661156	0.0246	0.008416	11451	12803	11413.81
2431073	chr6	rs9461707	31407083	T	A	0.821	0.827	1.03	-0.0646985339389367	0.0246	0.008456	11451	12803	11413.81
2435580	chr6	rs3749935	31407120	A	T	0.684	0.684	1.04	-0.0209989425960583	0.02	0.2952	11451	12803	11413.81
2441134	chr6	rs116766359	31407133	G	A	0.947	0.944	1.02	0.0231011029079872	0.0415	0.5777	11451	12803	11413.81
2439513	chr6	rs3749936	31407201	G	T	0.884	0.878	1.03	0.0347974835421732	0.0289	0.228	11451	12803	11413.81
2433161	chr6	rs3749937	31407217	T	C	0.685	0.685	1.04	-0.0217958123704574	0.0201	0.2772	11451	12803	11413.81
2431064	chr6	rs3749938	31407218	G	A	0.867	0.859	1.03	0.0439020462871288	0.0271	0.105	11451	12803	11413.81
2406939	chr6	rs3749939	31407247	T	C	0.684	0.684	1.04	-0.021101069908054	0.02	0.2917	11451	12803	11413.81
2421656	chr6	rs3749940	31407257	G	A	0.884	0.879	1.03	0.0344014267173323	0.0289	0.2332	11451	12803	11413.81
2430251	chr6	rs2516470	31407331	G	C	0.277	0.276	1.03	0.0117012723076411	0.0209	0.5748	11451	12803	11413.81
2411846	chr6	rs7768315	31407399	T	C	0.821	0.827	1.03	-0.0646985339389367	0.0246	0.008529	11451	12803	11413.81
2447508	chr6	rs115766057	31407449	T	A	0.947	0.944	1.02	0.023003381764963	0.0415	0.5793	11451	12803	11413.81
2440088	chr6	rs2524277	31407579	G	A	0.974	0.971	0.982	0.142696762010687	0.0716	0.04615	8119	7683	7673.13
2414496	chr6	rs7772549	31407643	T	C	0.684	0.684	1.04	-0.0208968257129853	0.02	0.2974	11451	12803	11413.81
2443155	chr6	rs76151409	31407653	G	A	0.937	0.934	1.04	0.0384992991506098	0.0379	0.3106	11451	12803	11413.81
2431164	chr6	rs2844520	31407758	G	T	0.974	0.974	0.955	0.0879009811744627	0.0666	0.1873	9163	9955	9103.75
2407373	chr6	rs9469002	31407772	G	C	0.821	0.827	1.03	-0.0644958553811008	0.0246	0.008664	11451	12803	11413.81
2444664	chr6	rs6915220	31407821	A	T	0.684	0.684	1.04	-0.0208049294331883	0.02	0.2977	11451	12803	11413.81
2413629	chr6	rs9469003	31407828	T	C	0.821	0.827	1.03	-0.0644958553811008	0.0246	0.008673	11451	12803	11413.81
2434804	chr6	rs9469004	31407896	T	C	0.818	0.825	1.03	-0.0671980545634774	0.0244	0.005952	11451	12803	11413.81
2415808	chr6	rs9469005	31407897	G	A	0.821	0.827	1.03	-0.0644958553811008	0.0246	0.008688	11451	12803	11413.81
2416527	chr6	rs6938467	31407916	T	G	0.937	0.934	1.04	0.0407003871263756	0.0379	0.2837	11451	12803	11413.81
2416078	chr6	rs6938674	31408004	T	C	0.937	0.934	1.04	0.0407003871263756	0.0379	0.2829	11451	12803	11413.81
2435643	chr6	rs114842164	31408137	C	T	0.947	0.945	1.02	0.0260965047212743	0.0416	0.5306	11451	12803	11413.81
2415908	chr6	rs2524276	31408265	C	A	0.974	0.974	0.963	0.086498745616617	0.0666	0.1937	9163	9955	9103.75
2420905	chr6	rs4598124	31408337	C	T	0.821	0.827	1.03	-0.0644958553811008	0.0246	0.008663	11451	12803	11413.81
2423476	chr6	rs4460244	31408349	T	C	0.684	0.684	1.04	-0.0208049294331883	0.02	0.2991	11451	12803	11413.81
2425158	chr6	rs142716612	31408378	G	A	0.947	0.945	1.02	0.0244974716003874	0.0416	0.5556	11451	12803	11413.81
2427490	chr6	rs144204815	31408482	C	T	0.937	0.934	1.04	0.0394995204367644	0.0379	0.298	11451	12803	11413.81
2432755	chr6	rs4629731	31408516	A	G	0.821	0.827	1.03	-0.0646025231856585	0.0246	0.008606	11451	12803	11413.81
2439482	chr6	rs4460245	31408557	T	C	0.684	0.684	1.04	-0.0208049294331883	0.02	0.2986	11451	12803	11413.81
2445748	chr6	rs4451178	31408585	G	C	0.821	0.827	1.03	-0.0646025231856585	0.0246	0.008575	11451	12803	11413.81
2413994	chr6	rs9469006	31408716	C	A	0.821	0.827	1.03	-0.0646025231856585	0.0246	0.008578	11451	12803	11413.81
2408683	chr6	rs9469007	31409024	T	C	0.684	0.684	1.04	-0.0208049294331883	0.02	0.2984	11451	12803	11413.81
2424627	chr6	rs9469008	31409102	T	G	0.689	0.689	1.04	-0.0207028323592018	0.0201	0.3051	11451	12803	11413.81
2428340	chr6	rs2516469	31409142	G	C	0.0436	0.0383	1.05	0.001998002662673	0.0543	0.971	8124	9238	7976.46
2412512	chr6	rs61447909	31409283	G	A	0.916	0.912	1.04	0.0437010460710946	0.0332	0.1874	11451	12803	11413.81
2436154	chr6	rs4713465	31409528	C	T	0.82	0.827	1.03	-0.0636002947429691	0.0246	0.009571	11451	12803	11413.81
2419376	chr6	rs80308263	31409559	G	A	0.908	0.916	1.01	-0.0418016408837633	0.0333	0.2094	11451	12803	11413.81
2419848	chr6	rs2844512	31409566	C	G	0.395	0.39	1.02	0.0379988130912113	0.0193	0.04911	11451	12803	11413.81
2445891	chr6	rs9267084	31409605	G	A	0.93	0.939	1.02	-0.0456984484517478	0.0378	0.2259	11451	12803	11413.81
2413653	chr6	rs115660274	31409802	A	T	0.947	0.945	1.02	0.0243998868235351	0.0416	0.5582	11451	12803	11413.81
2424521	chr6	rs115848506	31409812	C	G	0.945	0.944	0.992	0.0992025945196687	0.0414	0.01658	11451	12803	11413.81
2442812	chr6	rs28575156	31409857	A	G	0.815	0.82	1.03	-0.0620988329318545	0.0243	0.01074	11451	12803	11413.81
2412146	chr6	rs71563335	31409865	C	A	0.952	0.958	1.04	-0.0396976268585458	0.0475	0.4037	9914	11263	9875.35
2418939	chr6	rs34441152	31410072	T	C	0.952	0.958	1.04	-0.0396976268585458	0.0475	0.4036	9914	11263	9875.35
2421513	chr6	rs116619302	31410274	A	G	0.947	0.945	1.02	0.024097313483794	0.0416	0.5618	11451	12803	11413.81
2440170	chr6	rs73404245	31410327	G	A	0.803	0.808	1.03	-0.0499047851286405	0.0238	0.036	11451	12803	11413.81
2413018	chr6	rs2844510	31410408	G	T	0.927	0.927	0.843	0.0352030377085245	0.0352	0.3183	13513	16078	13854.87
2440342	chr6	rs6928810	31410524	C	T	0.673	0.674	1.04	-0.0174005146801673	0.0198	0.3785	11451	12803	11413.81
2440562	chr6	rs115130140	31410537	C	T	0.947	0.945	1.02	0.024097313483794	0.0416	0.5622	11451	12803	11413.81
2444886	chr6	rs3899823	31410597	G	A	0.789	0.796	1.04	-0.046201018900714	0.023	0.04479	11451	12803	11413.81
2420139	chr6	rs3869129	31410649	C	T	0.789	0.796	1.04	-0.046201018900714	0.023	0.04514	11451	12803	11413.81
2423128	chr6	rs72848740	31410679	C	T	0.937	0.934	1.04	0.0404027066313724	0.0379	0.2869	11451	12803	11413.81
2414098	chr6	rs3869130	31410751	C	T	0.789	0.796	1.04	-0.046201018900714	0.023	0.04511	11451	12803	11413.81
2441658	chr6	rs3869131	31410885	T	C	0.789	0.796	1.04	-0.046201018900714	0.023	0.04498	11451	12803	11413.81
2445408	chr6	rs3869132	31410948	C	T	0.673	0.674	1.04	-0.0170952954286372	0.0198	0.3884	11451	12803	11413.81
2410667	chr6	rs9267088	31411213	T	A	0.943	0.95	1.02	-0.0375980304153185	0.0441	0.3946	9914	11263	9875.35
2424932	chr6	rs7769393	31411312	A	G	0.678	0.681	1.02	-0.0068030886197391	0.02	0.7333	11451	12803	11413.81
2445892	chr6	rs7769403	31411321	A	C	0.736	0.74	1.04	-0.0322959448008212	0.0212	0.1277	11451	12803	11413.81
2419135	chr6	rs7769942	31411377	G	A	0.789	0.796	1.03	-0.0471964348309747	0.0231	0.04096	11451	12803	11413.81
2429637	chr6	rs56039752	31411406	A	G	0.937	0.934	1.04	0.0402970567645369	0.0379	0.2883	11451	12803	11413.81
2415184	chr6	rs56014128	31411421	G	A	0.937	0.934	1.04	0.0402010017441475	0.0379	0.2887	11451	12803	11413.81
2422265	chr6	rs34259803	31411519	G	A	0.789	0.796	1.04	-0.046400022834317	0.023	0.04409	11451	12803	11413.81
2446397	chr6	rs150528380	31411556	A	G	0.947	0.945	1.02	0.0260965047212743	0.0416	0.5303	11451	12803	11413.81
2413163	chr6	rs73404265	31411557	C	T	0.736	0.74	1.04	-0.0322959448008212	0.0212	0.1268	11451	12803	11413.81
2437151	chr6	rs114233831	31411754	A	T	0.947	0.945	1.02	0.0262036654966364	0.0416	0.5292	11451	12803	11413.81
2441472	chr6	rs79366716	31411835	T	C	0.83	0.835	1.03	-0.0652000732482552	0.0252	0.009611	11451	12803	11413.81
2416603	chr6	rs55857629	31412306	A	G	0.937	0.934	1.04	0.0377966226945664	0.0379	0.3185	11451	12803	11413.81
2415388	chr6	rs116255593	31412447	A	G	0.947	0.945	1.01	0.026398473854531	0.0417	0.5261	11451	12803	11413.81
2447835	chr6	rs2395004	31412513	G	C	0.575	0.574	1.04	0.0297044227063309	0.0189	0.1161	11451	12803	11413.81
2429231	chr6	rs2395005	31412652	G	A	0.575	0.574	1.04	0.0288983900426488	0.0189	0.1261	11451	12803	11413.81
2414189	chr6	rs2596465	31412948	T	C	0.472	0.462	1.02	0.0513962890834148	0.0188	0.006369	11451	12803	11413.81
2416934	chr6	rs2596464	31412961	T	C	0.512	0.508	1.03	0.0382972099323441	0.0187	0.04095	11451	12803	11413.81
2413339	chr6	rs9765960	31413000	G	A	0.937	0.934	1.04	0.0399031725325864	0.0379	0.2928	11451	12803	11413.81
2437599	chr6	rs56263516	31413707	T	G	0.86	0.864	1.01	-0.0132980281439898	0.0273	0.625	11451	12803	11413.81
2423923	chr6	rs2596463	31413726	T	G	0.946	0.949	0.868	0.0503033045092425	0.0435	0.2467	11814	14379	12155.87
2427036	chr6	rs55716452	31413788	T	C	0.912	0.919	1.01	-0.0382004338153035	0.034	0.2601	11451	12803	11413.81
2424639	chr6	rs2516467	31413798	T	C	0.972	0.969	1.02	0.128999890861549	0.0684	0.05913	8119	7683	7673.13
2446820	chr6	rs9267091	31413809	G	A	0.918	0.919	1.01	-0.0058973552660839	0.0344	0.8644	11451	12803	11413.81
2439552	chr6	rs12206131	31414010	A	G	0.952	0.958	1.04	-0.0421040660228114	0.0475	0.3759	9914	11263	9875.35
2416006	chr6	rs77460450	31414082	G	T	0.916	0.922	1.01	-0.0286978729475453	0.0346	0.4065	11451	12803	11413.81
2413198	chr6	rs57270597	31414158	G	T	0.83	0.835	1.03	-0.0652000732482552	0.0252	0.009633	11451	12803	11413.81
2430634	chr6	rs9267093	31414262	A	T	0.955	0.963	1.02	-0.0635043893695306	0.0505	0.2084	9823	10937	9675.46
2422954	chr6	rs2516466	31414327	T	G	0.595	0.59	1.02	0.0227003855207759	0.0192	0.2362	11451	12803	11413.81
2423808	chr6	rs2596462	31414580	T	C	0.695	0.706	1.04	-0.0408011614039327	0.0203	0.04392	11451	12803	11413.81
2436732	chr6	rs75652237	31414588	C	T	0.83	0.835	1.03	-0.0652961413926661	0.0252	0.00954	11451	12803	11413.81
2423989	chr6	rs72851111	31414673	G	A	0.937	0.934	1.03	0.0374017521540008	0.0379	0.3243	11451	12803	11413.81
2421528	chr6	rs2523696	31414731	C	T	0.928	0.937	1.02	-0.0316041926269978	0.0371	0.3937	11451	12803	11413.81
2435858	chr6	rs74601965	31414752	G	A	0.83	0.835	1.03	-0.0652000732482552	0.0252	0.009603	11451	12803	11413.81
2444788	chr6	rs2516465	31414906	G	T	0.928	0.937	1.02	-0.0319964709431669	0.0371	0.3883	11451	12803	11413.81
2418375	chr6	rs75561043	31414959	T	G	0.822	0.828	1.03	-0.0636962093151305	0.0247	0.009925	11451	12803	11413.81
2447945	chr6	rs3880461	31415013	A	G	0.97	0.967	1.04	0.09789773827646	0.0654	0.1344	8119	7683	7673.13
2410466	chr6	rs3131627	31415065	A	G	0.627	0.639	1.03	-0.0185000759845861	0.0194	0.3391	11451	12803	11413.81
2435485	chr6	rs2266161	31416025	G	A	0.796	0.795	1.01	0.0002999550089979	0.0235	0.9904	11451	12803	11413.81
2440589	chr6	rs2516464	31416156	A	G	0.758	0.772	1.04	-0.061099109367851	0.022	0.005442	11451	12803	11413.81
2407429	chr6	rs9267110	31416360	G	C	0.957	0.964	1.02	-0.0754997094016475	0.0477	0.1136	11451	12803	11413.81
2441047	chr6	rs78807249	31416492	A	G	0.822	0.828	1.03	-0.0636002947429691	0.0247	0.009999	11451	12803	11413.81
2413021	chr6	rs2516463	31416536	A	G	0.97	0.967	1.05	0.09789773827646	0.0654	0.1343	8119	7683	7673.13
2415517	chr6	rs2516462	31416639	A	G	0.695	0.706	1.04	-0.0411032840784537	0.0202	0.04237	11451	12803	11413.81
2416051	chr6	rs2524281	31416699	A	C	0.97	0.967	1.05	0.09789773827646	0.0654	0.1342	8119	7683	7673.13
2435290	chr6	rs76842885	31416701	A	G	0.822	0.828	1.03	-0.0636002947429691	0.0247	0.009972	11451	12803	11413.81
2424507	chr6	rs56241874	31416912	A	C	0.937	0.934	1.03	0.0371994409891063	0.038	0.3274	11451	12803	11413.81
2447258	chr6	rs16899646	31416920	C	G	0.822	0.828	1.03	-0.0636002947429691	0.0247	0.009958	11451	12803	11413.81
2436737	chr6	rs56180073	31416956	C	T	0.937	0.934	1.03	0.0371994409891063	0.038	0.3275	11451	12803	11413.81
2427901	chr6	rs2524280	31416990	C	A	0.814	0.812	1.01	0.0035038543266769	0.0243	0.8861	11451	12803	11413.81
2435272	chr6	rs2596461	31416993	A	G	0.6	0.612	1.03	-0.0107980900995126	0.0192	0.5747	11451	12803	11413.81
2430389	chr6	rs17200421	31417159	G	A	0.918	0.924	1.0	-0.0290993078252748	0.035	0.4048	11451	12803	11413.81
2439510	chr6	rs3128982	31417191	A	G	0.957	0.964	1.02	-0.0751977965659022	0.0477	0.1147	11451	12803	11413.81
2447321	chr6	rs17200437	31417196	C	A	0.822	0.828	1.03	-0.0638027918527484	0.0247	0.009825	11451	12803	11413.81
2416214	chr6	rs55691135	31417249	G	A	0.937	0.934	1.03	0.0371030879515023	0.038	0.328	11451	12803	11413.81
2433101	chr6	rs9501129	31417396	T	C	0.774	0.78	0.819	-0.0320997276601081	0.0216	0.1379	14004	16757	14424.77
2419767	chr6	rs2516438	31417437	T	C	0.972	0.969	1.03	0.129298697395331	0.0683	0.05841	8119	7683	7673.13
2439458	chr6	rs9501130	31417456	G	T	0.782	0.789	0.816	-0.0325955083699338	0.0219	0.1376	14004	16757	14424.77
2432928	chr6	rs3099837	31417463	G	A	0.957	0.964	1.02	-0.0746050187378346	0.0477	0.1176	11451	12803	11413.81
2411791	chr6	rs2516437	31417464	T	C	0.627	0.638	1.03	-0.0187038311937836	0.0194	0.3359	11451	12803	11413.81
2440573	chr6	rs2596460	31417510	A	G	0.97	0.967	1.05	0.0977979917233007	0.0654	0.1345	8119	7683	7673.13
2427578	chr6	rs2596459	31417540	G	T	0.627	0.638	1.03	-0.0187038311937836	0.0194	0.3352	11451	12803	11413.81
2422686	chr6	rs2523695	31417645	G	T	0.97	0.967	1.05	0.0977979917233007	0.0654	0.1347	8119	7683	7673.13
2447133	chr6	rs2596458	31417647	C	T	0.97	0.967	1.05	0.0977979917233007	0.0654	0.1346	8119	7683	7673.13
2414416	chr6	rs10947210	31417742	T	C	0.831	0.826	1.0	-0.0172987645783295	0.0254	0.4969	11451	12803	11413.81
2446431	chr6	rs2523694	31417872	G	A	0.758	0.772	1.04	-0.0611947843281922	0.022	0.005409	11451	12803	11413.81
2444498	chr6	rs3997924	31417877	C	A	0.918	0.923	1.0	-0.0289037168568363	0.035	0.4085	11451	12803	11413.81
2406231	chr6	rs72851123	31417929	A	C	0.937	0.934	1.03	0.036997088886122	0.038	0.3297	11451	12803	11413.81
2411662	chr6	rs2596457	31418022	A	G	0.97	0.967	1.05	0.09789773827646	0.0654	0.134	8119	7683	7673.13
2409874	chr6	rs3099836	31418070	A	C	0.957	0.964	1.02	-0.0752948300371352	0.0477	0.1142	11451	12803	11413.81
2418994	chr6	rs2523693	31418124	C	T	0.695	0.706	1.04	-0.0411970648503382	0.0202	0.04204	11451	12803	11413.81
2437491	chr6	rs3130900	31418355	G	T	0.779	0.792	1.03	-0.0713026798988422	0.0227	0.001732	11451	12803	11413.81
2410678	chr6	rs2596456	31418413	A	G	0.758	0.772	1.04	-0.061003443560332	0.022	0.005537	11451	12803	11413.81
2428161	chr6	rs12203909	31418432	A	C	0.952	0.958	1.04	-0.0423961495190412	0.0476	0.3726	9914	11263	9875.35
2424621	chr6	rs2596455	31418475	A	G	0.758	0.772	1.04	-0.061003443560332	0.022	0.005567	11451	12803	11413.81
2445950	chr6	rs3131624	31418562	T	G	0.285	0.281	1.02	0.0202045073158995	0.0209	0.3323	11451	12803	11413.81
2430197	chr6	rs7450458	31418616	G	A	0.95	0.954	0.996	-0.0430014511447026	0.0443	0.332	11451	12803	11413.81
2446621	chr6	rs2516461	31418652	T	A	0.97	0.967	1.05	0.0984960087488089	0.0653	0.1318	8119	7683	7673.13
2432681	chr6	rs2516460	31418700	T	G	0.695	0.706	1.04	-0.0409990935346932	0.0202	0.04287	11451	12803	11413.81
2412031	chr6	rs62395278	31418886	T	C	0.874	0.863	0.995	-0.0043996643446871	0.029	0.8787	11451	12803	11413.81
2428073	chr6	rs2395027	31418992	C	T	0.97	0.967	1.05	0.0988040690585806	0.0653	0.1305	8119	7683	7673.13
2414529	chr6	rs2516459	31419042	A	G	0.695	0.706	1.04	-0.0409990935346932	0.0202	0.04305	11451	12803	11413.81
2422827	chr6	rs3130901	31419065	A	T	0.95	0.957	1.02	-0.0668024151462154	0.0441	0.1298	11451	12803	11413.81
2415740	chr6	rs3132471	31419201	G	A	0.779	0.792	1.03	-0.0713993361302911	0.0228	0.001704	11451	12803	11413.81
2426789	chr6	rs2516458	31419387	T	C	0.758	0.772	1.03	-0.0608971589513062	0.022	0.005663	11451	12803	11413.81
2425738	chr6	rs72851131	31419604	A	G	0.937	0.934	1.03	0.036997088886122	0.038	0.3297	11451	12803	11413.81
2436049	chr6	rs72851189	31419619	A	C	0.937	0.934	1.03	0.036997088886122	0.038	0.3298	11451	12803	11413.81
2442932	chr6	rs2516457	31419800	A	G	0.695	0.706	1.04	-0.0408949138454712	0.0202	0.04319	11451	12803	11413.81
2422806	chr6	rs2516436	31419877	C	G	0.758	0.772	1.03	-0.0608015124606624	0.022	0.005702	11451	12803	11413.81
2421286	chr6	rs3130902	31419905	C	T	0.957	0.964	1.02	-0.0740987414270944	0.0477	0.12	11451	12803	11413.81
2423637	chr6	rs59438896	31419946	C	T	0.932	0.933	0.979	0.0716041258594429	0.0379	0.05842	11451	12803	11413.81
2445632	chr6	rs2516456	31420018	T	C	0.758	0.772	1.03	-0.0606952493104976	0.022	0.005783	11451	12803	11413.81
2418722	chr6	rs60796110	31420056	C	T	0.942	0.941	0.982	0.0871955266996978	0.0404	0.0307	11451	12803	11413.81
2413721	chr6	rs2259388	31420285	T	C	0.97	0.967	1.05	0.099800085077177	0.0653	0.1265	8119	7683	7673.13
2435364	chr6	rs76332236	31420428	T	C	0.932	0.933	0.977	0.0717995956157747	0.0379	0.05803	11451	12803	11413.81
2433433	chr6	rs3131622	31420500	T	G	0.779	0.792	1.03	-0.0711952950421515	0.0228	0.001765	11451	12803	11413.81
2406738	chr6	rs2516455	31420572	G	T	0.396	0.407	1.02	-0.0101008421794295	0.0193	0.6004	11451	12803	11413.81
2427695	chr6	rs78115739	31420574	C	A	0.822	0.828	1.03	-0.0641012834065877	0.0247	0.009525	11451	12803	11413.81
2413300	chr6	rs12195799	31420594	G	A	0.952	0.958	1.04	-0.0419997711602818	0.0476	0.3771	9914	11263	9875.35
2444680	chr6	rs2523691	31420687	G	A	0.97	0.967	1.05	0.100098696536122	0.0653	0.1255	8119	7683	7673.13
2427010	chr6	rs2523690	31420713	C	T	0.81	0.818	0.825	-0.0475004961488543	0.0233	0.04113	14004	16757	14424.77
2431624	chr6	rs78913849	31420755	T	C	0.917	0.923	0.995	-0.0292949370570243	0.035	0.4024	11451	12803	11413.81
2420757	chr6	rs79502337	31420792	T	C	0.894	0.898	1.03	-0.006199175242821	0.0304	0.8376	11451	12803	11413.81
2444465	chr6	rs2523689	31420856	C	T	0.97	0.967	1.05	0.100198213877101	0.0653	0.1252	8119	7683	7673.13
2442734	chr6	rs2516454	31420863	T	A	0.97	0.967	1.05	0.100198213877101	0.0653	0.125	8119	7683	7673.13
2411682	chr6	rs2523688	31420911	A	T	0.97	0.967	1.05	0.100198213877101	0.0653	0.1248	8119	7683	7673.13
2432895	chr6	rs6919586	31421112	A	G	0.822	0.828	1.03	-0.0643038820008199	0.0247	0.00937	11451	12803	11413.81
2414938	chr6	rs79181786	31421207	T	C	0.97	0.967	1.05	0.100297721315364	0.0653	0.1247	8119	7683	7673.13
2434940	chr6	rs2263316	31421297	A	G	0.6	0.612	1.02	-0.0104039337153929	0.0192	0.5879	11451	12803	11413.81
2430566	chr6	rs9469012	31421300	G	A	0.83	0.835	1.03	-0.0657979805904322	0.0252	0.008988	11451	12803	11413.81
2441945	chr6	rs2263317	31421358	C	T	0.97	0.967	1.05	0.100397218852882	0.0653	0.1244	8119	7683	7673.13
2412397	chr6	rs74290505	31421393	A	C	0.894	0.898	1.02	-0.0049019951702315	0.0304	0.8717	11451	12803	11413.81
2411049	chr6	rs115510922	31421399	C	A	0.951	0.955	0.992	-0.0426987545331152	0.0445	0.3379	11451	12803	11413.81
2407112	chr6	rs77314402	31421422	A	G	0.917	0.923	0.993	-0.029202265808213	0.035	0.4042	11451	12803	11413.81
2446898	chr6	rs3093971	31424607	G	A	0.795	0.795	1.0	0.001099395443301	0.0235	0.9614	11451	12803	11413.81
2425949	chr6	rs9501145	31424620	C	A	0.821	0.826	1.03	-0.0618009384055913	0.0247	0.01224	11451	12803	11413.81
2426639	chr6	rs2395028	31424757	C	T	0.97	0.967	1.05	0.100596184233562	0.0653	0.1234	8119	7683	7673.13
2424181	chr6	rs3130475	31424778	G	A	0.894	0.898	1.02	-0.0059979518036359	0.0304	0.8444	11451	12803	11413.81
2439074	chr6	rs2516453	31424917	A	T	0.695	0.706	1.04	-0.0408949138454712	0.0203	0.04352	11451	12803	11413.81
2413508	chr6	rs2254386	31425033	T	C	0.695	0.706	1.04	-0.0408949138454712	0.0203	0.04355	11451	12803	11413.81
2442984	chr6	rs3130906	31425181	G	A	0.894	0.898	1.02	-0.0058973552660839	0.0304	0.8457	11451	12803	11413.81
2423175	chr6	rs17206841	31425274	C	G	0.917	0.923	0.988	-0.0282040203730758	0.0351	0.4206	11451	12803	11413.81
2414644	chr6	rs3131621	31425499	A	G	0.894	0.898	1.02	-0.0057967688471774	0.0304	0.8477	11451	12803	11413.81
2413441	chr6	rs9469014	31425665	T	C	0.822	0.828	1.03	-0.0646985339389367	0.0248	0.009003	11451	12803	11413.81
2427338	chr6	rs2596480	31425985	C	T	0.97	0.967	1.05	0.10080415117661	0.0653	0.1228	8119	7683	7673.13
2407604	chr6	rs2523685	31426256	G	C	0.754	0.762	0.828	-0.0270012755029434	0.021	0.1974	14004	16757	14424.77
2444338	chr6	rs6918524	31426303	A	G	0.874	0.864	0.98	-0.0075987978753305	0.0293	0.795	11451	12803	11413.81
2414816	chr6	rs2523684	31426399	A	G	0.814	0.812	1.01	0.0024968801985871	0.0243	0.9192	11451	12803	11413.81
2424832	chr6	rs72851199	31426427	G	A	0.937	0.934	1.02	0.0374017521540008	0.0381	0.3264	11451	12803	11413.81
2436370	chr6	rs2516430	31426619	C	T	0.703	0.713	1.04	-0.040197189751413	0.0205	0.04956	11451	12803	11413.81
2436712	chr6	rs72841203	31426642	T	A	0.937	0.934	1.02	0.0394995204367644	0.0382	0.3017	11451	12803	11413.81
2412790	chr6	rs115427390	31426643	G	C	0.937	0.934	1.02	0.0394033887747662	0.0382	0.3028	11451	12803	11413.81
2414488	chr6	rs2596479	31426802	C	G	0.754	0.762	0.826	-0.026898543868701	0.021	0.2004	14004	16757	14424.77
2427132	chr6	rs2516429	31426881	C	T	0.738	0.745	0.83	-0.0252049938352247	0.0207	0.2235	14004	16757	14424.77
2417014	chr6	rs9500889	31426888	C	G	0.823	0.828	1.02	-0.0643038820008199	0.0248	0.009575	11451	12803	11413.81
2423665	chr6	rs3093956	31426967	T	C	0.972	0.977	1.01	-0.103595407711159	0.0599	0.08351	10904	12263	10870.33
2443561	chr6	rs2516452	31427095	A	G	0.953	0.955	0.785	0.0456041418050158	0.0567	0.4213	9639	11973	9874.05
2440596	chr6	rs2254618	31427139	A	T	0.795	0.798	0.823	-0.004701032558649	0.0229	0.8385	14004	16757	14424.77
2408977	chr6	rs79245272	31427189	C	T	0.95	0.954	0.988	-0.0414993071780289	0.0445	0.3511	11451	12803	11413.81
2424609	chr6	rs7765011	31427590	C	T	0.956	0.959	0.925	-0.0300984478240329	0.0488	0.5372	11451	12803	11413.81
2410207	chr6	rs7765013	31427594	C	T	0.956	0.959	0.925	-0.0289037168568363	0.0488	0.5532	11451	12803	11413.81
2415099	chr6	rs9391775	31427948	A	C	0.952	0.958	1.04	-0.0394999521368577	0.0475	0.4063	9914	11263	9875.35
2415249	chr6	rs34682804	31428013	C	T	0.917	0.919	0.994	-0.0102018624845967	0.0344	0.7661	11451	12803	11413.81
2415991	chr6	rs6930572	31428169	A	G	0.952	0.958	1.04	-0.0398016818829366	0.0475	0.4024	9914	11263	9875.35
2436060	chr6	rs77004371	31428447	T	C	0.925	0.925	1.01	-0.0527996915922012	0.0371	0.155	10904	12263	10870.33
2446126	chr6	rs77901635	31428477	T	A	0.889	0.89	0.985	-0.0600048139370291	0.0308	0.05115	11451	12803	11413.81
2433013	chr6	rs73728583	31428500	G	A	0.703	0.689	0.955	-0.0249999098013234	0.0221	0.2573	11451	12803	11413.81
2410882	chr6	rs73728584	31428501	C	A	0.703	0.689	0.955	-0.0251024465608414	0.0221	0.2564	11451	12803	11413.81
2412893	chr6	rs6935569	31428528	C	T	0.958	0.961	0.974	-0.0260975991218731	0.0495	0.5981	10904	12263	10870.33
2433050	chr6	rs144229847	31428531	T	A	0.958	0.961	0.974	-0.0260975991218731	0.0495	0.5986	10904	12263	10870.33
2425070	chr6	rs6935575	31428534	C	T	0.958	0.961	0.974	-0.0259949602770859	0.0495	0.5989	10904	12263	10870.33
2409849	chr6	rs2596471	31428911	A	G	0.246	0.239	0.999	0.017496047616751	0.0222	0.4298	11451	12803	11413.81
2421714	chr6	rs2596472	31428967	G	A	0.154	0.151	0.773	0.0278972284172359	0.0281	0.3208	14004	16757	14424.77
2443904	chr6	rs75344417	31429439	C	G	0.922	0.928	0.967	-0.0350988198393953	0.0363	0.3334	11451	12803	11413.81
2424606	chr6	rs62395307	31429512	G	A	0.879	0.869	0.953	-0.013004189135254	0.0302	0.6669	11451	12803	11413.81
2444537	chr6	rs67068100	31429913	G	C	0.902	0.902	0.977	0.0025966258472659	0.032	0.9358	11451	12803	11413.81
2424299	chr6	rs3094228	31429927	T	C	0.827	0.817	1.02	0.0227981362759783	0.0253	0.3684	11451	12803	11413.81
2417145	chr6	rs2255001	31430143	G	C	0.926	0.926	0.961	0.04149696667529	0.0368	0.2592	11451	12803	11413.81
2444439	chr6	rs4360170	31430359	A	G	0.848	0.838	1.01	0.0149969810059077	0.0267	0.5739	11451	12803	11413.81
2439647	chr6	rs16899661	31430401	G	A	0.901	0.902	0.976	-0.0014009809156281	0.0319	0.9648	11451	12803	11413.81
2424319	chr6	rs3099840	31430721	A	G	0.827	0.817	1.02	0.0223972974420383	0.0253	0.3764	11451	12803	11413.81
2420967	chr6	rs2596473	31430799	G	T	0.493	0.496	1.01	-0.0113036461713921	0.0189	0.5507	11451	12803	11413.81
2447688	chr6	rs2518030	31431082	A	G	0.249	0.24	1.0	0.0199986865066891	0.0221	0.3647	11451	12803	11413.81
2418417	chr6	rs2255221	31431691	G	T	0.963	0.963	0.738	-0.0117993392160431	0.0646	0.8547	8720	9495	8652.25
2440680	chr6	rs11752262	31431757	A	G	0.839	0.829	1.01	0.0258041896815329	0.0263	0.3263	11451	12803	11413.81
2442235	chr6	rs2243621	31431820	C	T	0.925	0.925	0.963	0.0432989243951476	0.0368	0.2389	11451	12803	11413.81
2427897	chr6	rs2395030	31431874	G	T	0.922	0.928	0.968	-0.0350988198393953	0.0364	0.3347	11451	12803	11413.81
2446048	chr6	rs2263318	31432006	G	A	0.963	0.963	0.737	-0.0122041688389067	0.0646	0.8505	8720	9495	8652.25
2426066	chr6	rs2284178	31432125	C	T	0.494	0.497	1.01	-0.0132980281439898	0.0189	0.4827	11451	12803	11413.81
2421813	chr6	rs17206904	31432502	T	C	0.853	0.841	1.01	0.0222017079836866	0.027	0.4107	11451	12803	11413.81
2442354	chr6	rs11757571	31432787	C	T	0.853	0.841	1.01	0.022299507494767	0.027	0.4103	11451	12803	11413.81
2414941	chr6	rs11757602	31432802	G	T	0.853	0.841	1.01	0.0222017079836866	0.027	0.4107	11451	12803	11413.81
2407838	chr6	rs11759988	31432861	T	C	0.853	0.841	1.01	0.022299507494767	0.027	0.4107	11451	12803	11413.81
2438272	chr6	rs11757667	31433073	G	A	0.853	0.841	1.01	0.022299507494767	0.0271	0.4107	11451	12803	11413.81
2416618	chr6	rs3094014	31433558	G	A	0.832	0.821	1.01	0.0291023874205329	0.0257	0.2562	11451	12803	11413.81
2421753	chr6	rs74290508	31433606	G	T	0.853	0.841	1.01	0.0223972974420383	0.0271	0.4084	11451	12803	11413.81
2417697	chr6	rs55886855	31433690	T	G	0.921	0.927	0.95	-0.036798848237098	0.0364	0.3122	11451	12803	11413.81
2421205	chr6	rs79022003	31433712	T	C	0.862	0.851	1.01	0.0166014304974254	0.0279	0.551	11451	12803	11413.81
2407522	chr6	rs112723370	31433809	T	G	0.84	0.829	1.01	0.0267977123853779	0.0263	0.3091	11451	12803	11413.81
2448047	chr6	rs3131620	31433831	A	G	0.832	0.821	1.01	0.03029639423135	0.0257	0.2396	11451	12803	11413.81
2421762	chr6	rs76968236	31433866	C	T	0.853	0.842	1.01	0.023198814502523	0.0272	0.3934	11451	12803	11413.81
2419451	chr6	rs75688416	31433952	T	C	0.854	0.842	1.01	0.0235016597850914	0.0272	0.3877	11451	12803	11413.81
2407797	chr6	rs74290509	31434027	G	A	0.862	0.851	1.0	0.0173977771764203	0.028	0.5337	11451	12803	11413.81
2410170	chr6	rs3094604	31434111	A	G	0.846	0.834	1.01	0.027799974857679	0.0265	0.2948	11451	12803	11413.81
2410062	chr6	rs3128987	31434198	T	C	0.833	0.822	1.0	0.0295976364389436	0.0258	0.2516	11451	12803	11413.81
2430531	chr6	rs114122095	31434267	C	G	0.923	0.925	0.908	0.0503983940836932	0.037	0.1726	11451	12803	11413.81
2429233	chr6	rs2523679	31434334	C	T	0.977	0.974	0.88	0.12909657333441	0.0655	0.04892	11451	12803	11413.81
2432704	chr6	rs2523677	31434801	C	T	0.977	0.974	0.875	0.131001946270664	0.0655	0.04536	11451	12803	11413.81
2440314	chr6	rs78551378	31434802	G	A	0.933	0.933	0.903	0.0672005996602386	0.0393	0.08772	11451	12803	11413.81
2422765	chr6	rs35163515	31434968	A	G	0.901	0.902	0.948	-0.0026033858701149	0.0324	0.9363	11451	12803	11413.81
2433868	chr6	rs2516518	31435119	G	A	0.96	0.961	0.762	-0.0176040459483609	0.0623	0.7773	8720	9495	8652.25
2428036	chr6	rs2516517	31435326	G	T	0.953	0.958	1.02	-0.0419997711602818	0.0483	0.3848	9914	11263	9875.35
2447317	chr6	rs2244546	31435833	C	G	0.912	0.905	0.965	0.063997749947184	0.0334	0.05541	11451	12803	11413.81
2425585	chr6	rs4713466	31435869	C	T	0.791	0.794	0.991	-0.0217958123704574	0.0237	0.3573	11451	12803	11413.81
2420968	chr6	rs2523676	31435991	C	T	0.737	0.736	0.965	0.0044003044444822	0.022	0.8402	11451	12803	11413.81
2439335	chr6	rs2523675	31436032	G	A	0.534	0.531	0.949	0.0225048553400694	0.0195	0.2483	11451	12803	11413.81
2432555	chr6	rs2518028	31436047	T	C	0.138	0.131	1.0	0.0789960062264979	0.0279	0.004726	11451	12803	11413.81
2429307	chr6	rs2859448	31436273	C	T	0.06	0.0503	1.0	0.0653007305821358	0.0421	0.121	10680	11886	10576.12
2435222	chr6	rs2596454	31436312	A	G	0.0823	0.0719	1.02	0.0715017216887108	0.0349	0.04071	11451	12803	11413.81
2411625	chr6	rs62395310	31436330	T	C	0.943	0.949	0.856	-0.0559990861201021	0.0447	0.2103	11451	12803	11413.81
2412590	chr6	rs114419903	31436411	T	C	0.97	0.972	1.01	-0.0939041687013481	0.0597	0.1156	10217	11771	10296.95
2410173	chr6	rs77523206	31436465	A	T	0.97	0.972	1.01	-0.094101910056301	0.0596	0.1145	10217	11771	10296.95
2418807	chr6	rs2518027	31436476	T	G	0.116	0.103	1.01	0.0598996532078335	0.0301	0.04684	11451	12803	11413.81
2430282	chr6	rs2844508	31436499	G	C	0.123	0.109	1.02	0.0575988723793984	0.0293	0.04949	11451	12803	11413.81
2421096	chr6	rs2844507	31436581	T	C	0.0857	0.0737	1.01	0.0483043318863239	0.0348	0.1647	11451	12803	11413.81
2444628	chr6	rs2244578	31436609	G	C	0.114	0.0998	1.02	0.0660966815748511	0.0304	0.02979	11451	12803	11413.81
2413573	chr6	rs2244579	31436639	G	C	0.664	0.665	1.0	0.0115035793834154	0.0201	0.5669	11451	12803	11413.81
2417367	chr6	rs3131617	31436738	A	T	0.93	0.931	1.01	-0.0810040029031109	0.0383	0.03469	10904	12263	10870.33
2417863	chr6	rs2523674	31436789	A	G	0.411	0.4	1.02	0.0277027118389473	0.0193	0.1505	11451	12803	11413.81
2428476	chr6	rs2844506	31436790	T	C	0.114	0.0998	1.02	0.0670977435324941	0.0304	0.02731	11451	12803	11413.81
2417084	chr6	rs2596453	31436902	C	T	0.114	0.0998	1.02	0.0670977435324941	0.0304	0.02721	11451	12803	11413.81
2416180	chr6	rs2523673	31436995	T	C	0.411	0.4	1.02	0.0274984287018097	0.0193	0.1532	11451	12803	11413.81
2438801	chr6	rs2596452	31437158	T	G	0.114	0.0998	1.02	0.0670977435324941	0.0304	0.02721	11451	12803	11413.81
2417148	chr6	rs2596451	31437195	A	G	0.114	0.0998	1.02	0.0670977435324941	0.0304	0.02713	11451	12803	11413.81
2408420	chr6	rs2523672	31437220	G	C	0.114	0.0999	1.02	0.0690968660793263	0.0304	0.02306	11451	12803	11413.81
2426018	chr6	rs4713467	31437275	C	T	0.787	0.788	1.01	-0.0092022107647994	0.0233	0.6914	11451	12803	11413.81
2437564	chr6	rs2523671	31437318	C	T	0.114	0.0998	1.02	0.0672005996602386	0.0304	0.0271	11451	12803	11413.81
2421064	chr6	rs9404989	31437566	G	T	0.787	0.787	1.01	-0.0084959889212643	0.0232	0.7146	11451	12803	11413.81
2440587	chr6	rs2523669	31437872	C	T	0.123	0.109	1.02	0.0577970987262168	0.0293	0.04828	11451	12803	11413.81
2414469	chr6	rs2523668	31438096	C	A	0.936	0.931	0.988	0.0166014304974254	0.0388	0.6682	11451	12803	11413.81
2432325	chr6	rs2596450	31438243	G	A	0.123	0.109	1.02	0.0579009158948382	0.0293	0.04794	11451	12803	11413.81
2426852	chr6	rs2244839	31438368	G	A	0.664	0.664	1.01	0.0119977384336167	0.02	0.5482	11451	12803	11413.81
2413999	chr6	rs2596449	31438390	A	G	0.114	0.0996	1.02	0.0677988255644351	0.0304	0.0257	11451	12803	11413.81
2434246	chr6	rs2244842	31438431	G	C	0.659	0.658	1.01	0.0172012073197748	0.0199	0.386	11451	12803	11413.81
2433858	chr6	rs2596448	31438432	G	A	0.0857	0.0736	1.02	0.0501986955327459	0.0348	0.1485	11451	12803	11413.81
2442124	chr6	rs2523666	31438594	C	T	0.114	0.0996	1.02	0.0676960309526514	0.0304	0.0258	11451	12803	11413.81
2438319	chr6	rs7758414	31438855	G	A	0.969	0.972	1.02	-0.107897063309823	0.0589	0.06706	10217	11771	10296.95
2411865	chr6	rs2844505	31439063	C	T	0.114	0.0995	1.02	0.0676960309526514	0.0304	0.0258	11451	12803	11413.81
2437134	chr6	rs9267139	31439498	G	A	0.765	0.768	1.02	-0.0098988321792475	0.0224	0.6581	11451	12803	11413.81
2441916	chr6	rs9688839	31439659	A	G	0.878	0.872	1.03	0.0406043708419401	0.0284	0.1528	11451	12803	11413.81
2420863	chr6	rs2523663	31439740	G	T	0.135	0.119	1.03	0.0651039862320457	0.0281	0.02054	11451	12803	11413.81
2417046	chr6	rs2523661	31439913	G	A	0.658	0.658	1.02	0.01600129372694	0.0198	0.4188	11451	12803	11413.81
2421685	chr6	rs2523660	31439958	G	A	0.658	0.658	1.02	0.01600129372694	0.0198	0.4188	11451	12803	11413.81
2413663	chr6	rs1055566	31439987	C	T	0.636	0.638	1.02	0.0131037693769772	0.0196	0.5046	11451	12803	11413.81
2446442	chr6	rs1055568	31440006	C	T	0.636	0.638	1.02	0.0129951954948113	0.0196	0.5081	11451	12803	11413.81
2424838	chr6	rs14597	31440014	C	A	0.493	0.486	0.809	0.0101978249764461	0.0188	0.5861	14004	16757	14424.77
2416451	chr6	rs1055569	31440082	C	T	0.636	0.638	1.02	0.0126002819757385	0.0196	0.5195	11451	12803	11413.81
2424274	chr6	rs2596446	31440195	G	A	0.114	0.0996	1.02	0.0700016957858908	0.0304	0.02122	11451	12803	11413.81
2427967	chr6	rs2523659	31440309	T	G	0.636	0.638	1.02	0.0131037693769772	0.0196	0.5049	11451	12803	11413.81
2435790	chr6	rs2516442	31440378	T	A	0.0856	0.0735	1.02	0.0501986955327459	0.0348	0.1495	11451	12803	11413.81
2408918	chr6	rs2516441	31440415	G	A	0.658	0.658	1.02	0.01600129372694	0.0198	0.4204	11451	12803	11413.81
2428807	chr6	rs2516440	31440497	G	A	0.636	0.638	1.02	0.0126990249774084	0.0196	0.5184	11451	12803	11413.81
2444134	chr6	rs3828886	31440552	T	G	0.682	0.68	1.03	0.0150954876453349	0.0201	0.4527	11451	12803	11413.81
2437406	chr6	rs3828887	31440599	G	T	0.722	0.713	1.03	0.0260965047212743	0.0209	0.2121	11451	12803	11413.81
2445270	chr6	rs3828888	31440641	G	T	0.787	0.787	1.02	-0.0066017436345624	0.0232	0.776	11451	12803	11413.81
2440364	chr6	rs3828889	31440651	T	C	0.114	0.0995	1.02	0.0701042536729151	0.0304	0.02097	11451	12803	11413.81
2407242	chr6	rs3828890	31440669	C	G	0.954	0.962	1.06	-0.0431998193062192	0.0501	0.3884	9485	10745	9404.15
2420927	chr6	rs9267150	31440881	C	T	0.954	0.962	1.06	-0.0433042394092723	0.0501	0.3875	9485	10745	9404.15
2435334	chr6	rs62395329	31440955	A	G	0.721	0.713	1.03	0.0258041896815329	0.0209	0.2185	11451	12803	11413.81
2446297	chr6	rs9267152	31440980	C	T	0.682	0.68	1.03	0.0147999386115992	0.0201	0.4609	11451	12803	11413.81
2410326	chr6	rs62395330	31441062	A	C	0.721	0.713	1.03	0.0246048038572487	0.0209	0.2403	11451	12803	11413.81
2424833	chr6	rs4413653	31441344	G	A	0.721	0.713	1.03	0.0234039777790161	0.0209	0.2632	11451	12803	11413.81
2425606	chr6	rs4413654	31441349	G	A	0.682	0.68	1.03	0.014504302202808	0.0201	0.4709	11451	12803	11413.81
2437856	chr6	rs12665745	31441901	G	A	0.721	0.713	1.03	0.024097313483794	0.0209	0.2484	11451	12803	11413.81
2421482	chr6	rs9267153	31441996	T	C	0.954	0.962	1.07	-0.0447986409079867	0.0501	0.3713	9485	10745	9404.15
2439302	chr6	rs6940467	31442137	A	G	0.954	0.962	1.06	-0.0458973523870375	0.05	0.3593	9485	10745	9404.15
2431271	chr6	rs115234559	31442695	C	G	0.721	0.713	1.03	0.0243998868235351	0.0209	0.2433	11451	12803	11413.81
2407759	chr6	rs2844503	31442731	T	A	0.494	0.487	1.03	0.0148984646619666	0.0188	0.4286	11451	12803	11413.81
2429353	chr6	rs7741521	31442748	G	A	0.877	0.877	1.0	-0.0033957590691798	0.029	0.908	11451	12803	11413.81
2443080	chr6	rs3131643	31442782	G	A	0.917	0.918	1.03	-0.0620030714417325	0.0354	0.08023	10904	12263	10870.33
2410115	chr6	rs12660382	31443323	C	T	0.709	0.702	1.02	0.0259016375226531	0.0208	0.2132	11451	12803	11413.81
2443428	chr6	rs2596443	31443436	A	G	0.0478	0.0395	0.97	0.0603987139482326	0.049	0.2184	9823	10937	9675.46
2432397	chr6	rs12660700	31443738	G	A	0.973	0.974	1.0	-0.0744972786929105	0.0628	0.2353	10217	11771	10296.95
2407331	chr6	rs12524498	31444187	G	T	0.755	0.754	1.01	-0.0156010662286512	0.0222	0.4823	11451	12803	11413.81
2439158	chr6	rs2523654	31444904	G	C	0.427	0.42	1.03	-0.0074980401773571	0.019	0.6938	11451	12803	11413.81
2439957	chr6	rs2516435	31444934	C	A	0.427	0.42	1.03	-0.0074980401773571	0.019	0.6945	11451	12803	11413.81
2418785	chr6	rs2516515	31444967	A	C	0.427	0.42	1.03	-0.0074980401773571	0.019	0.6942	11451	12803	11413.81
2439090	chr6	rs2844502	31445216	G	A	0.427	0.42	1.03	-0.0074980401773571	0.019	0.6936	11451	12803	11413.81
2416324	chr6	rs2596534	31445345	T	C	0.405	0.4	1.03	-0.0088994831870327	0.0192	0.6427	11451	12803	11413.81
2423534	chr6	rs2248251	31445498	G	A	0.427	0.42	1.03	-0.0074980401773571	0.019	0.6953	11451	12803	11413.81
2422184	chr6	rs2523653	31445514	A	G	0.175	0.179	1.04	-0.0139975096438537	0.0245	0.5661	11451	12803	11413.81
2435586	chr6	rs17206980	31445648	C	T	0.952	0.946	0.993	0.0507026199737612	0.0439	0.2489	11451	12803	11413.81
2423328	chr6	rs2395488	31445909	A	G	0.427	0.42	1.03	-0.0073972926304747	0.019	0.6981	11451	12803	11413.81
2421775	chr6	rs2395489	31446007	T	C	0.427	0.42	1.03	-0.0073972926304747	0.019	0.6964	11451	12803	11413.81
2445796	chr6	rs2248352	31446018	A	G	0.428	0.421	1.03	-0.0075987978753305	0.019	0.6905	11451	12803	11413.81
2419471	chr6	rs2905726	31446088	G	C	0.427	0.42	1.03	-0.0073972926304747	0.019	0.6979	11451	12803	11413.81
2429464	chr6	rs2904777	31446129	T	C	0.427	0.42	1.03	-0.0073972926304747	0.019	0.6979	11451	12803	11413.81
2412339	chr6	rs2516425	31446200	A	G	0.427	0.42	1.03	-0.0073972926304747	0.019	0.6976	11451	12803	11413.81
2422413	chr6	rs2248372	31446466	G	A	0.748	0.758	1.04	-0.0021022080918702	0.0218	0.9248	11451	12803	11413.81
2412841	chr6	rs2248373	31446546	T	C	0.175	0.178	1.04	-0.0143017847108596	0.0244	0.5573	11451	12803	11413.81
2443057	chr6	rs2248459	31446710	A	G	0.427	0.42	1.03	-0.0073972926304747	0.019	0.6982	11451	12803	11413.81
2416984	chr6	rs2248462	31446796	G	A	0.826	0.829	1.04	0.014504302202808	0.0247	0.5574	11451	12803	11413.81
2443726	chr6	rs2243429	31446820	G	T	0.427	0.42	1.03	-0.0074980401773571	0.019	0.6927	11451	12803	11413.81
2432482	chr6	rs79118723	31446920	C	T	0.944	0.949	1.02	-0.0433982268254708	0.042	0.3015	11451	12803	11413.81
2428675	chr6	rs2516514	31447135	T	C	0.826	0.829	1.04	0.014504302202808	0.0247	0.5573	11451	12803	11413.81
2437881	chr6	rs2516513	31447588	C	T	0.825	0.828	1.04	0.0164047040252769	0.0246	0.5056	11451	12803	11413.81
2416079	chr6	rs2596536	31447848	C	T	0.427	0.42	1.03	-0.0075987978753305	0.019	0.6908	11451	12803	11413.81
2410191	chr6	rs2523651	31448154	A	G	0.231	0.229	1.03	-0.0005001250416822	0.0223	0.9805	11451	12803	11413.81
2424960	chr6	rs2516424	31448315	A	G	0.427	0.42	1.03	-0.0075987978753305	0.019	0.6879	11451	12803	11413.81
2433833	chr6	rs2248613	31448432	G	T	0.427	0.42	1.03	-0.0076995657264405	0.019	0.6875	11451	12803	11413.81
2406986	chr6	rs2248617	31448533	C	T	0.427	0.42	1.03	-0.0075987978753305	0.019	0.6905	11451	12803	11413.81
2414997	chr6	rs2516512	31448563	C	T	0.804	0.809	1.04	0.0109003744682883	0.0236	0.6432	11451	12803	11413.81
2442657	chr6	rs3099843	31448564	G	T	0.926	0.925	1.03	-0.0492952917248775	0.0368	0.1804	10904	12263	10870.33
2429395	chr6	rs2516511	31448625	C	T	0.826	0.829	1.04	0.014504302202808	0.0247	0.5559	11451	12803	11413.81
2427236	chr6	rs3749946	31448862	C	A	0.926	0.935	1.03	-0.0538017009683557	0.0372	0.1484	11451	12803	11413.81
2444780	chr6	rs3099844	31448976	C	A	0.926	0.925	1.03	-0.048896169787829	0.0368	0.1843	10904	12263	10870.33
2446722	chr6	rs2523650	31449022	T	C	0.157	0.164	1.03	-0.0256973671872587	0.0256	0.3143	11451	12803	11413.81
2415903	chr6	rs12196211	31449041	A	C	0.956	0.96	1.01	-0.0243951568347216	0.0498	0.6248	9914	11263	9875.35
2409232	chr6	rs2248709	31449046	A	G	0.427	0.42	1.03	-0.0071958279818024	0.019	0.7057	11451	12803	11413.81
2406503	chr6	rs2904776	31449081	G	C	0.231	0.229	1.03	0.0001999800026662	0.0223	0.9946	11451	12803	11413.81
2406888	chr6	rs7757420	31449213	A	T	0.96	0.962	1.0	-0.0608971589513062	0.0584	0.2964	8419	8137	8043.85
2414668	chr6	rs2516423	31449216	A	T	0.353	0.355	1.03	-0.0226035462098532	0.0195	0.2463	11451	12803	11413.81
2409973	chr6	rs2516422	31449269	C	T	0.826	0.829	1.04	0.0146028573839336	0.0247	0.5533	11451	12803	11413.81
2433144	chr6	rs2905722	31449327	A	G	0.0509	0.0434	1.06	0.0209000641077417	0.0508	0.6804	8124	9238	7976.46
2407663	chr6	rs2516421	31449522	C	T	0.949	0.954	0.965	-0.0029042131473898	0.0455	0.9492	10932	12266	10885.8
2414409	chr6	rs3130908	31449552	T	C	0.931	0.931	1.03	-0.0707980713087154	0.0383	0.06458	10904	12263	10870.33
2421835	chr6	rs2516420	31449620	C	T	0.949	0.954	0.965	-0.0031048149534787	0.0455	0.9466	10932	12266	10885.8
2433241	chr6	rs2523648	31449642	G	A	0.826	0.829	1.04	0.0146028573839336	0.0247	0.5544	11451	12803	11413.81
2447751	chr6	rs3130909	31449710	T	C	0.931	0.931	1.03	-0.0708946787765477	0.0383	0.06403	10904	12263	10870.33
2426374	chr6	rs139395255	31449736	A	G	0.899	0.894	0.969	0.0189002595004805	0.0318	0.5524	11451	12803	11413.81
2408038	chr6	rs2523647	31449778	A	G	0.499	0.492	1.03	0.0061013488579762	0.0187	0.7429	11451	12803	11413.81
2408354	chr6	rs2516510	31449914	T	C	0.494	0.485	1.02	0.0034041991335623	0.0189	0.8575	11451	12803	11413.81
2439293	chr6	rs2516509	31449994	T	C	0.826	0.829	1.04	0.014504302202808	0.0247	0.5579	11451	12803	11413.81
2427556	chr6	rs2516508	31450340	T	C	0.495	0.486	1.02	0.0037031349243813	0.0189	0.8434	11451	12803	11413.81
2435182	chr6	rs3131642	31450637	G	A	0.926	0.925	1.03	-0.0490957108440633	0.0368	0.1826	10904	12263	10870.33
2430800	chr6	rs2923002	31450656	C	T	0.826	0.829	1.03	0.0148984646619666	0.0247	0.5455	11451	12803	11413.81
2430952	chr6	rs2905753	31450685	A	G	0.826	0.829	1.03	0.0148984646619666	0.0247	0.5449	11451	12803	11413.81
2440813	chr6	rs2860233	31450702	G	A	0.495	0.486	1.02	0.0036034995896235	0.0189	0.8506	11451	12803	11413.81
2418499	chr6	rs2905752	31450716	A	G	0.223	0.23	1.03	-0.0046005663955682	0.0229	0.8413	11451	12803	11413.81
2406978	chr6	rs2905751	31450738	G	C	0.495	0.486	1.02	0.0035038543266769	0.0189	0.8526	11451	12803	11413.81
2424975	chr6	rs2395032	31450824	G	A	0.496	0.488	1.02	0.0033045340083004	0.0189	0.8632	11451	12803	11413.81
2448078	chr6	rs2523710	31450909	G	A	0.875	0.871	1.01	0.0329027196757078	0.0283	0.2439	11451	12803	11413.81
2444411	chr6	rs2523709	31450923	G	C	0.803	0.808	1.04	0.0117012723076411	0.0236	0.6211	11451	12803	11413.81
2441014	chr6	rs2516507	31451213	T	C	0.298	0.294	1.03	0.0133011462391285	0.0209	0.523	11451	12803	11413.81
2447983	chr6	rs2523708	31451279	C	T	0.495	0.486	1.02	0.0034041991335623	0.0189	0.8571	11451	12803	11413.81
2412592	chr6	rs3132470	31451370	A	G	0.926	0.925	1.03	-0.0490957108440633	0.0369	0.1828	10904	12263	10870.33
2414183	chr6	rs2905747	31451476	A	G	0.0993	0.0927	1.02	0.0507976715868588	0.0321	0.1138	11451	12803	11413.81
2421862	chr6	rs2523707	31451532	A	G	0.495	0.486	1.02	0.0033045340083004	0.0189	0.8626	11451	12803	11413.81
2416607	chr6	rs2523706	31451567	T	C	0.495	0.486	1.02	0.0032048589489113	0.0189	0.8648	11451	12803	11413.81
2420963	chr6	rs2523705	31451680	C	T	0.826	0.829	1.03	0.0150954876453349	0.0247	0.5405	11451	12803	11413.81
2421727	chr6	rs2523704	31451779	C	G	0.826	0.829	1.03	0.0152038337422728	0.0247	0.5388	11451	12803	11413.81
2409711	chr6	rs3094011	31451836	T	C	0.926	0.925	1.02	-0.0490957108440633	0.0369	0.1835	10904	12263	10870.33
2439137	chr6	rs2904602	31451847	G	A	0.887	0.882	0.996	0.0387013475370749	0.0296	0.191	11451	12803	11413.81
2434039	chr6	rs3094010	31451848	C	T	0.926	0.925	1.02	-0.0490957108440633	0.0369	0.1834	10904	12263	10870.33
2445199	chr6	rs2905746	31451849	T	G	0.78	0.788	1.02	0.0014988761237359	0.023	0.9493	11451	12803	11413.81
2409443	chr6	rs2904601	31451923	T	A	0.494	0.485	1.02	0.0037031349243813	0.019	0.8443	11451	12803	11413.81
2436649	chr6	rs28405701	31452090	G	A	0.497	0.489	1.01	0.0024968801985871	0.019	0.8938	11451	12803	11413.81
2427250	chr6	rs28525417	31452103	A	G	0.801	0.806	1.02	0.0126002819757385	0.0237	0.5937	11451	12803	11413.81
2421787	chr6	rs28570087	31452164	C	G	0.297	0.294	1.02	0.009504687014246	0.0209	0.6501	11451	12803	11413.81
2434172	chr6	rs2516506	31452267	C	G	0.494	0.486	1.02	0.0030952049073025	0.0189	0.8687	11451	12803	11413.81
2433003	chr6	rs2904789	31452432	C	T	0.408	0.409	1.02	-0.002002002670673	0.0193	0.9189	11451	12803	11413.81
2433249	chr6	rs2516505	31452443	C	G	0.494	0.486	1.02	0.0030952049073025	0.0189	0.8696	11451	12803	11413.81
2429684	chr6	rs2516504	31452475	C	A	0.494	0.486	1.02	0.0030952049073025	0.0189	0.8696	11451	12803	11413.81
2432475	chr6	rs2516503	31452544	C	A	0.825	0.828	1.03	0.0155977206230546	0.0247	0.5286	11451	12803	11413.81
2424173	chr6	rs144681870	31452647	A	G	0.889	0.885	1.03	0.0305970979773775	0.0296	0.3003	11451	12803	11413.81
2422729	chr6	rs2516419	31452673	C	T	0.494	0.486	1.02	0.0033045340083004	0.0189	0.8619	11451	12803	11413.81
2432634	chr6	rs2904788	31452715	A	C	0.297	0.294	1.03	0.013202462677756	0.0209	0.5279	11451	12803	11413.81
2440416	chr6	rs2523703	31452716	G	T	0.825	0.828	1.03	0.0155977206230546	0.0247	0.5292	11451	12803	11413.81
2436244	chr6	rs2523702	31452733	T	G	0.825	0.828	1.03	0.0155977206230546	0.0247	0.5283	11451	12803	11413.81
2423275	chr6	rs2905739	31452850	G	A	0.223	0.229	1.02	-0.0031048149534787	0.0229	0.8927	11451	12803	11413.81
2448067	chr6	rs2523701	31452959	T	C	0.494	0.486	1.02	0.0036034995896235	0.019	0.8513	11451	12803	11413.81
2440391	chr6	rs2523700	31453029	G	C	0.494	0.486	1.02	0.0035038543266769	0.019	0.8521	11451	12803	11413.81
2421166	chr6	rs75918478	31453053	G	A	0.954	0.96	0.982	-0.0523991687992084	0.0475	0.2699	11451	12803	11413.81
2436340	chr6	rs2905738	31453070	A	T	0.297	0.294	1.02	0.013202462677756	0.0209	0.5292	11451	12803	11413.81
2420179	chr6	rs2904600	31453113	A	C	0.827	0.829	1.03	0.0177023841130051	0.0248	0.4757	11451	12803	11413.81
2406618	chr6	rs2905737	31453143	G	A	0.502	0.494	0.993	0.004001981379298	0.0192	0.8354	11451	12803	11413.81
2419701	chr6	rs3016008	31453184	G	A	0.831	0.833	1.0	0.0178988554877579	0.0254	0.481	11451	12803	11413.81
2422282	chr6	rs2428501	31453547	A	G	0.223	0.229	1.02	-0.0022024235552	0.023	0.9254	11451	12803	11413.81
2409998	chr6	rs2516500	31453640	C	T	0.495	0.486	1.02	0.004201162744548	0.019	0.8261	11451	12803	11413.81
2441137	chr6	rs9368695	31453781	C	T	0.756	0.755	0.991	-0.0174005146801673	0.0225	0.4406	11451	12803	11413.81
2419968	chr6	rs2428500	31453799	C	T	0.297	0.293	1.02	0.0141001243787816	0.021	0.5007	11451	12803	11413.81
2423978	chr6	rs9267217	31453889	T	C	0.972	0.976	1.01	-0.0382004338153035	0.0683	0.576	8495	9745	8409.17
2409816	chr6	rs28478022	31455194	C	T	0.598	0.593	0.925	0.0139029051689914	0.02	0.4879	11451	12803	11413.81
2411995	chr6	rs565262187	31455525	T	C	0.951	0.946	0.955	0.0238044133801613	0.0444	0.5915	11451	12803	11413.81
2429321	chr6	rs149594309	31455653	T	G	0.973	0.975	0.989	-0.0811016014370415	0.0637	0.2026	10217	11771	10296.95
2433102	chr6	rs9267247	31455834	A	C	0.284	0.28	0.997	0.0176041339483571	0.0214	0.4105	11451	12803	11413.81
2406642	chr6	rs9267257	31456262	A	C	0.0907	0.0848	0.996	0.0539956397610122	0.034	0.1115	11451	12803	11413.81
2435273	chr6	rs9267260	31456398	A	G	0.284	0.28	0.996	0.0177023841130051	0.0214	0.4087	11451	12803	11413.81
2432422	chr6	rs1052416	31456769	G	A	0.786	0.792	0.997	0.0131037693769772	0.0235	0.5762	11451	12803	11413.81
2446553	chr6	rs2905732	31456937	G	A	0.284	0.28	0.995	0.0176041339483571	0.0214	0.4099	11451	12803	11413.81
2419298	chr6	rs2904785	31457049	C	T	0.786	0.791	0.996	0.0129951954948113	0.0235	0.5795	11451	12803	11413.81
2412117	chr6	rs3094009	31457178	C	T	0.625	0.62	0.995	0.0084045823438103	0.0197	0.6685	11451	12803	11413.81
2425684	chr6	rs2904781	31457417	C	G	0.812	0.814	0.98	0.0209979909956055	0.0247	0.3956	11451	12803	11413.81
2428312	chr6	rs3130917	31457604	A	G	0.476	0.468	0.991	0.0030952049073025	0.0192	0.8712	11451	12803	11413.81
2412462	chr6	rs3130918	31457649	C	T	0.476	0.468	0.991	0.0030952049073025	0.0192	0.8715	11451	12803	11413.81
2444715	chr6	rs140543080	31457656	A	G	0.891	0.886	1.02	0.0341985075799122	0.03	0.2538	11451	12803	11413.81
2443684	chr6	rs2905729	31457742	A	G	0.284	0.28	0.996	0.0173977771764203	0.0214	0.4163	11451	12803	11413.81
2427958	chr6	rs2905728	31457992	G	A	0.81	0.813	0.984	0.0194005857039748	0.0246	0.4306	11451	12803	11413.81
2416069	chr6	rs2905727	31458041	G	A	0.808	0.811	0.994	0.0173977771764203	0.0243	0.4743	11451	12803	11413.81
2426570	chr6	rs2507964	31458157	C	T	0.498	0.488	0.991	0.0061013488579762	0.0192	0.7489	11451	12803	11413.81
2444128	chr6	rs2428499	31458293	G	A	0.498	0.488	0.991	0.0063001125484799	0.0192	0.7447	11451	12803	11413.81
2416007	chr6	rs12660469	31458443	G	C	0.973	0.974	0.985	-0.0811992094973757	0.0636	0.2018	10217	11771	10296.95
2443069	chr6	rs2428498	31458460	G	A	0.498	0.488	0.991	0.0063994795805678	0.0192	0.7402	11451	12803	11413.81
2426228	chr6	rs2507963	31458464	C	T	0.498	0.488	0.991	0.0063994795805678	0.0192	0.7397	11451	12803	11413.81
2447338	chr6	rs2507962	31458483	T	C	0.808	0.811	0.993	0.0172994970780611	0.0244	0.4779	11451	12803	11413.81
2447745	chr6	rs9267293	31458508	G	C	0.0911	0.0851	0.996	0.0549994182186046	0.0339	0.1048	11451	12803	11413.81
2416035	chr6	rs9267294	31458514	A	G	0.498	0.488	0.991	0.0065981840282271	0.0192	0.7305	11451	12803	11413.81
2444291	chr6	rs2395033	31458554	C	T	0.302	0.297	0.998	0.0185960172820726	0.021	0.3754	11451	12803	11413.81
2441529	chr6	rs7744016	31458827	C	T	0.973	0.975	0.984	-0.083001246503406	0.0637	0.1925	10217	11771	10296.95
2412529	chr6	rs2905725	31458936	A	T	0.942	0.943	0.914	0.0236969951765786	0.0421	0.5733	11451	12803	11413.81
2431832	chr6	rs2905724	31458954	G	A	0.535	0.526	0.975	0.0056042667198317	0.0194	0.7745	11451	12803	11413.81
2413507	chr6	rs12192123	31459342	G	A	0.809	0.812	0.995	0.0198026272961797	0.0244	0.4162	11451	12803	11413.81
2438953	chr6	rs2516417	31459636	C	G	0.497	0.487	0.989	0.0056042667198317	0.0192	0.7727	11451	12803	11413.81
2407691	chr6	rs2516416	31459697	T	A	0.475	0.468	0.989	0.0025966258472659	0.0192	0.8939	11451	12803	11413.81
2421524	chr6	rs2516415	31459742	G	A	0.497	0.487	0.989	0.0055048206344449	0.0192	0.7733	11451	12803	11413.81
2438928	chr6	rs2904787	31459768	A	G	0.284	0.279	0.997	0.0172994970780611	0.0214	0.4175	11451	12803	11413.81
2410372	chr6	rs2904783	31459972	C	T	0.284	0.279	0.998	0.0178006246255066	0.0214	0.4047	11451	12803	11413.81
2416052	chr6	rs2516414	31459983	T	C	0.809	0.812	0.995	0.0184978548821194	0.0244	0.4478	11451	12803	11413.81
2440039	chr6	rs2904592	31460056	T	C	0.475	0.468	0.989	0.0024968801985871	0.0192	0.8947	11451	12803	11413.81
2436065	chr6	rs2395034	31460143	T	C	0.809	0.812	0.995	0.0185960172820726	0.0244	0.4444	11451	12803	11413.81
2416550	chr6	rs2395035	31460220	G	T	0.481	0.474	0.977	9.99950003332973e-05	0.0193	0.995	11451	12803	11413.81
2422364	chr6	rs2395036	31460284	G	C	0.475	0.468	0.989	0.0027960873020011	0.0192	0.8833	11451	12803	11413.81
2433641	chr6	rs2395037	31460300	A	G	0.475	0.468	0.989	0.0027960873020011	0.0192	0.885	11451	12803	11413.81
2447075	chr6	rs2395038	31460451	T	G	0.284	0.28	0.997	0.0173977771764203	0.0214	0.4155	11451	12803	11413.81
2423477	chr6	rs2395039	31460518	C	T	0.498	0.487	0.988	0.0059025456526138	0.0192	0.7603	11451	12803	11413.81
2446548	chr6	rs3130921	31460943	C	G	0.286	0.283	0.988	0.0129951954948113	0.0214	0.5438	11451	12803	11413.81
2447038	chr6	rs12195665	31461043	G	A	0.808	0.812	0.994	0.0159028762794155	0.0244	0.5159	11451	12803	11413.81
2409006	chr6	rs12202667	31461053	T	C	0.808	0.812	0.994	0.0158044491449436	0.0244	0.517	11451	12803	11413.81
2423324	chr6	rs3130922	31461089	A	G	0.284	0.28	0.999	0.0153023200084426	0.0214	0.4745	11451	12803	11413.81
2436414	chr6	rs2904597	31461132	C	G	0.82	0.822	0.995	0.0156961681063242	0.0249	0.5295	11451	12803	11413.81
2427265	chr6	rs2904596	31461151	T	G	0.809	0.813	0.994	0.0141001243787816	0.0245	0.5639	11451	12803	11413.81
2417897	chr6	rs2507971	31461372	A	T	0.275	0.27	0.987	0.0164047040252769	0.0217	0.4483	11451	12803	11413.81
2422677	chr6	rs9267325	31461492	G	C	0.967	0.969	0.948	0.0072039888485025	0.0547	0.8957	11451	12803	11413.81
2422513	chr6	rs2516413	31461509	G	T	0.488	0.477	0.985	0.0089993837968006	0.0193	0.642	11451	12803	11413.81
2429723	chr6	rs3094006	31461558	T	C	0.245	0.244	0.991	0.0155977206230546	0.0225	0.4869	11451	12803	11413.81
2425804	chr6	rs2534687	31461608	C	T	0.541	0.534	0.984	0.0004998750416509	0.0193	0.9774	11451	12803	11413.81
2430693	chr6	rs2252937	31461613	T	C	0.927	0.934	0.983	-0.0217958123704574	0.0377	0.5641	11451	12803	11413.81
2435794	chr6	rs2534686	31461667	T	C	0.569	0.558	0.987	0.0212036062510236	0.0193	0.2715	11451	12803	11413.81
2431304	chr6	rs2395040	31461711	A	G	0.444	0.438	0.972	0.0084045823438103	0.0195	0.6677	11451	12803	11413.81
2417985	chr6	rs2894221	31461771	T	A	0.441	0.434	0.986	0.0077995046323818	0.0194	0.685	11451	12803	11413.81
2413735	chr6	rs2253040	31461778	G	T	0.486	0.475	0.986	0.0069954745123864	0.0193	0.7157	11451	12803	11413.81
2413143	chr6	rs2395041	31461795	C	A	0.275	0.268	0.99	0.024702368640342	0.0217	0.2544	11451	12803	11413.81
2431247	chr6	rs2395042	31461817	A	C	0.261	0.256	0.993	0.024097313483794	0.0221	0.2741	11451	12803	11413.81
2421420	chr6	rs2253042	31461914	C	T	0.486	0.476	0.988	0.00730326611012	0.0192	0.7031	11451	12803	11413.81
2417732	chr6	rs2253044	31461925	C	A	0.811	0.811	0.993	0.0281014301108748	0.0245	0.2506	11451	12803	11413.81
2429646	chr6	rs2395043	31461966	T	C	0.261	0.256	0.993	0.0239020562806236	0.0221	0.2787	11451	12803	11413.81
2445195	chr6	rs2395044	31461979	C	T	0.299	0.288	0.982	0.03029639423135	0.0212	0.1528	11451	12803	11413.81
2442251	chr6	rs2253051	31462002	G	C	0.811	0.811	0.992	0.0282958691548473	0.0245	0.2481	11451	12803	11413.81
2428159	chr6	rs2253052	31462031	C	T	0.487	0.476	0.986	0.0076010387728197	0.0192	0.6914	11451	12803	11413.81
2423449	chr6	rs2894222	31462035	G	A	0.298	0.287	0.984	0.0305970979773775	0.0212	0.1494	11451	12803	11413.81
2434609	chr6	rs3130923	31462135	G	A	0.931	0.932	1.01	-0.0744003225762502	0.0388	0.05483	10904	12263	10870.33
2409754	chr6	rs2534685	31462245	C	T	0.737	0.728	0.988	0.0210959082947329	0.0216	0.3281	11451	12803	11413.81
2430250	chr6	rs3130924	31462248	T	G	0.546	0.537	0.988	0.0347974835421732	0.0191	0.06849	11451	12803	11413.81
2438628	chr6	rs2516412	31462321	G	T	0.737	0.728	0.988	0.0210959082947329	0.0216	0.329	11451	12803	11413.81
2410151	chr6	rs2516411	31462324	C	A	0.809	0.809	0.993	0.0298014912367898	0.0244	0.2217	11451	12803	11413.81
2410329	chr6	rs6929676	31462561	C	A	0.957	0.952	0.965	0.0465018336514199	0.0484	0.3373	10764	12311	10840.43
2417734	chr6	rs41293856	31462648	G	T	0.97	0.972	0.946	0.001598721363697	0.0572	0.9781	11451	12803	11413.81
2417278	chr6	rs2534684	31462672	A	C	0.738	0.729	0.991	0.0213015034199157	0.0216	0.3242	11451	12803	11413.81
2431753	chr6	rs2516410	31462842	A	G	0.841	0.839	1.01	0.0308977113278438	0.0259	0.234	11451	12803	11413.81
2427127	chr6	rs2534682	31462928	A	T	0.809	0.809	0.993	0.0298014912367898	0.0244	0.2208	11451	12803	11413.81
2426803	chr6	rs2534681	31462931	T	A	0.372	0.371	0.996	0.0085037404912207	0.0199	0.6701	11451	12803	11413.81
2422301	chr6	rs9267351	31463118	A	T	0.563	0.562	0.996	-0.0106970095483354	0.0192	0.5762	11451	12803	11413.81
2410802	chr6	rs9267352	31463128	G	A	0.71	0.715	0.988	-0.0198048272985997	0.0213	0.3518	11451	12803	11413.81
2435632	chr6	rs3095235	31463170	G	C	0.0906	0.0835	0.999	0.061302039376164	0.034	0.07132	11451	12803	11413.81
2426647	chr6	rs9267354	31463208	T	C	0.563	0.562	0.997	-0.0105959392134034	0.0192	0.5801	11451	12803	11413.81
2422539	chr6	rs2516499	31463325	A	G	0.738	0.73	0.993	0.0209000641077417	0.0216	0.3332	11451	12803	11413.81
2437103	chr6	rs9267356	31463333	A	G	0.563	0.562	0.997	-0.0105959392134034	0.0192	0.5826	11451	12803	11413.81
2407542	chr6	rs72844760	31463371	G	A	0.877	0.869	0.929	0.0310043588626902	0.03	0.3014	11451	12803	11413.81
2444685	chr6	rs75565243	31463379	G	A	0.968	0.971	0.733	-0.0566973436785452	0.0638	0.3742	11451	12803	11413.81
2410915	chr6	rs72844762	31463380	G	A	0.885	0.877	0.923	0.0363029992242924	0.0309	0.2407	11451	12803	11413.81
2426823	chr6	rs9267357	31463403	A	T	0.563	0.562	0.998	-0.0104039337153929	0.0192	0.5871	11451	12803	11413.81
2434411	chr6	rs2516409	31463408	T	G	0.809	0.809	0.995	0.0299956000353805	0.0243	0.2184	11451	12803	11413.81
2412188	chr6	rs2516408	31463491	G	A	0.738	0.73	0.993	0.0204984635773248	0.0216	0.3417	11451	12803	11413.81
2431470	chr6	rs2534680	31463577	T	C	0.738	0.73	0.994	0.0207041815582916	0.0216	0.3379	11451	12803	11413.81
2432133	chr6	rs3828898	31463591	G	A	0.563	0.562	0.999	-0.0104039337153929	0.0192	0.5873	11451	12803	11413.81
2433909	chr6	rs3130925	31463621	A	G	0.11	0.1	0.996	0.0657971037900478	0.0312	0.0348	11451	12803	11413.81
2422893	chr6	rs3130926	31463680	G	A	0.11	0.1	0.996	0.0657971037900478	0.0312	0.03479	11451	12803	11413.81
2434270	chr6	rs2534679	31463790	T	C	0.738	0.73	0.994	0.0205964297986501	0.0216	0.3383	11451	12803	11413.81
2422422	chr6	rs6916187	31463926	T	C	0.563	0.562	0.999	-0.0104039337153929	0.0192	0.5865	11451	12803	11413.81
2446129	chr6	rs2534678	31463963	G	T	0.809	0.809	0.996	0.0301993737308422	0.0243	0.2141	11451	12803	11413.81
2409999	chr6	rs2534677	31464026	T	C	0.809	0.809	0.997	0.0301993737308422	0.0243	0.2145	11451	12803	11413.81
2428500	chr6	rs2534676	31464029	C	T	0.301	0.291	1.0	0.0071047017299317	0.0209	0.7346	11451	12803	11413.81
2444366	chr6	rs6916394	31464050	T	C	0.563	0.562	0.999	-0.0104039337153929	0.0192	0.5871	11451	12803	11413.81
2420728	chr6	rs41293860	31464091	G	A	0.969	0.97	0.957	0.0098018049722602	0.0561	0.8614	11451	12803	11413.81
2424753	chr6	rs113013684	31464188	G	A	0.935	0.941	0.981	-0.0649012535836979	0.0399	0.1039	11451	12803	11413.81
2408618	chr6	rs9267366	31464229	C	T	0.563	0.562	0.999	-0.0102018624845967	0.0192	0.5958	11451	12803	11413.81
2442578	chr6	rs9267367	31464289	A	G	0.563	0.562	0.999	-0.0098988321792475	0.0192	0.6068	11451	12803	11413.81
2444047	chr6	rs9267368	31464321	T	A	0.563	0.562	0.999	-0.0099998320783335	0.0192	0.6015	11451	12803	11413.81
2425650	chr6	rs6916960	31464325	T	C	0.563	0.562	0.999	-0.0099998320783335	0.0192	0.6021	11451	12803	11413.81
2421116	chr6	rs2844501	31464365	G	C	0.738	0.73	0.993	0.0195967237465575	0.0216	0.3624	11451	12803	11413.81
2409455	chr6	rs9469017	31464439	G	A	0.929	0.925	0.989	0.0411035548784171	0.0367	0.2622	11451	12803	11413.81
2427519	chr6	rs3095234	31464571	C	T	0.11	0.1	0.995	0.0648978315778429	0.0312	0.03771	11451	12803	11413.81
2428030	chr6	rs3828903	31464739	G	A	0.563	0.562	1.0	-0.0102018624845967	0.0192	0.5968	11451	12803	11413.81
2429960	chr6	rs2534675	31464798	C	T	0.738	0.73	0.993	0.0197045832743354	0.0216	0.3606	11451	12803	11413.81
2420268	chr6	rs3828904	31464804	G	C	0.563	0.562	1.0	-0.0102018624845967	0.0192	0.5964	11451	12803	11413.81
2426997	chr6	rs3828905	31464902	A	G	0.564	0.562	0.998	-0.0101008421794295	0.0192	0.5995	11451	12803	11413.81
2444244	chr6	rs3130927	31464992	A	G	0.11	0.1	0.995	0.0648041108654969	0.0312	0.03777	11451	12803	11413.81
2432082	chr6	rs6922431	31465030	T	C	0.929	0.925	0.988	0.0406043708419401	0.0367	0.2676	11451	12803	11413.81
2416241	chr6	rs3094005	31465047	G	T	0.931	0.932	1.01	-0.0757046307503157	0.0388	0.05088	10904	12263	10870.33
2420585	chr6	rs2534674	31465103	T	C	0.301	0.291	1.0	0.0064988367398296	0.0209	0.7542	11451	12803	11413.81
2410896	chr6	rs2534673	31465490	G	C	0.738	0.73	0.993	0.0198026272961797	0.0216	0.3593	11451	12803	11413.81
2410912	chr6	rs2534672	31465558	G	C	0.738	0.73	0.993	0.0198026272961797	0.0216	0.3594	11451	12803	11413.81
2431941	chr6	rs6915833	31465637	C	T	0.853	0.847	0.991	0.0090984829852593	0.027	0.736	11451	12803	11413.81
2416914	chr6	rs2534671	31465661	T	G	0.372	0.37	0.998	0.0093957216403621	0.0199	0.6359	11451	12803	11413.81
2421839	chr6	rs3828912	31465726	C	A	0.563	0.562	1.0	-0.0102018624845967	0.0192	0.5946	11451	12803	11413.81
2436915	chr6	rs3828914	31465819	C	T	0.566	0.564	1.0	-0.0080019302190585	0.0192	0.6777	11451	12803	11413.81
2412507	chr6	rs2516498	31465899	G	C	0.809	0.809	0.997	0.0304031059110447	0.0243	0.2117	11451	12803	11413.81
2411757	chr6	rs2516497	31465905	G	T	0.95	0.954	0.932	0.0118001041157506	0.047	0.8024	10932	12266	10885.8
2432487	chr6	rs3828916	31465915	G	C	0.11	0.1	0.994	0.0651976788453886	0.0312	0.03675	11451	12803	11413.81
2447813	chr6	rs3828917	31465917	G	T	0.969	0.97	0.963	0.0129951954948113	0.0558	0.8155	11451	12803	11413.81
2413148	chr6	rs2534670	31466051	T	A	0.809	0.809	0.997	0.0301993737308422	0.0243	0.2149	11451	12803	11413.81
2437706	chr6	rs3828919	31466057	G	A	0.853	0.847	0.991	0.0089993837968006	0.027	0.7396	11451	12803	11413.81
2415351	chr6	rs113068147	31466300	A	C	0.941	0.947	0.935	-0.0593042438991411	0.0426	0.1642	11451	12803	11413.81
2408361	chr6	rs41293876	31466536	G	C	0.809	0.809	0.998	0.0304031059110447	0.0243	0.2116	11451	12803	11413.81
2424219	chr6	rs3134897	31466547	T	C	0.11	0.1	0.996	0.0647010079358763	0.0312	0.0382	11451	12803	11413.81
2438793	chr6	rs9267381	31466769	G	C	0.563	0.562	1.0	-0.010302892995897	0.0192	0.5903	11451	12803	11413.81
2418016	chr6	rs2534669	31466860	G	A	0.809	0.809	0.998	0.0304031059110447	0.0243	0.2114	11451	12803	11413.81
2417242	chr6	rs2855816	31466879	G	A	0.738	0.73	0.993	0.0197045832743354	0.0216	0.3611	11451	12803	11413.81
2419604	chr6	rs2855817	31466885	G	A	0.738	0.73	0.993	0.0197045832743354	0.0216	0.361	11451	12803	11413.81
2428556	chr6	rs12661658	31466898	G	A	0.935	0.941	0.982	-0.0649972930239685	0.0399	0.1037	11451	12803	11413.81
2409882	chr6	rs2855802	31467111	G	T	0.738	0.73	0.993	0.0197045832743354	0.0216	0.3605	11451	12803	11413.81
2439424	chr6	rs9267383	31467115	C	T	0.563	0.562	1.0	-0.0104039337153929	0.0192	0.5889	11451	12803	11413.81
2428965	chr6	rs2855803	31467170	G	A	0.738	0.73	0.993	0.0198026272961797	0.0216	0.3596	11451	12803	11413.81
2430617	chr6	rs2855804	31467365	C	T	0.738	0.73	0.993	0.0198026272961797	0.0216	0.3594	11451	12803	11413.81
2428146	chr6	rs2534668	31467521	C	G	0.841	0.839	1.01	0.03029639423135	0.0259	0.2426	11451	12803	11413.81
2415678	chr6	rs4947320	31468024	T	C	0.563	0.562	1.0	-0.0105049846451474	0.0192	0.586	11451	12803	11413.81
2447527	chr6	rs4947321	31468091	T	G	0.563	0.562	1.0	-0.0105049846451474	0.0192	0.5853	11451	12803	11413.81
2433044	chr6	rs2534667	31468099	G	A	0.809	0.809	0.998	0.03029639423135	0.0243	0.2119	11451	12803	11413.81
2436302	chr6	rs28720987	31468145	G	C	0.809	0.809	0.998	0.03029639423135	0.0243	0.2118	11451	12803	11413.81
2437000	chr6	rs41293879	31468404	C	A	0.969	0.97	0.965	0.0138042809763971	0.0557	0.8046	11451	12803	11413.81
2413051	chr6	rs2534666	31468546	A	G	0.301	0.291	1.0	0.0063001125484799	0.0209	0.7635	11451	12803	11413.81
2409738	chr6	rs58717361	31468599	C	T	0.853	0.847	0.991	0.0086028888072678	0.027	0.7496	11451	12803	11413.81
2421204	chr6	rs61463031	31468622	C	G	0.853	0.847	0.991	0.0086028888072678	0.027	0.7496	11451	12803	11413.81
2432489	chr6	rs9267390	31468754	A	G	0.563	0.562	1.0	-0.0105959392134034	0.0192	0.5823	11451	12803	11413.81
2418560	chr6	rs140311576	31468818	T	C	0.946	0.941	0.996	0.0562007331879655	0.0413	0.1738	11451	12803	11413.81
2434658	chr6	rs2855806	31469228	A	G	0.809	0.809	0.998	0.0305001066483263	0.0243	0.2097	11451	12803	11413.81
2447037	chr6	rs3094003	31469251	C	G	0.11	0.0999	0.996	0.0647010079358763	0.0312	0.03841	11451	12803	11413.81
2407139	chr6	rs2855807	31469323	C	T	0.301	0.291	1.0	0.0062007356416035	0.0209	0.7653	11451	12803	11413.81
2435123	chr6	rs9267393	31469365	C	A	0.563	0.562	1.0	-0.0105959392134034	0.0192	0.5801	11451	12803	11413.81
2435002	chr6	rs55949203	31469366	C	T	0.853	0.847	0.991	0.0085037404912207	0.027	0.753	11451	12803	11413.81
2421814	chr6	rs9267394	31469401	G	T	0.563	0.562	1.0	-0.0106970095483354	0.0192	0.5786	11451	12803	11413.81
2416287	chr6	rs2516496	31469491	G	C	0.809	0.809	0.998	0.0305001066483263	0.0243	0.2088	11451	12803	11413.81
2407551	chr6	rs2534664	31469591	G	A	0.376	0.374	0.991	0.0101978249764461	0.0199	0.6092	11451	12803	11413.81
2441071	chr6	rs3093955	31469649	G	T	0.11	0.0999	0.996	0.0644010116835795	0.0312	0.0391	11451	12803	11413.81
2443648	chr6	rs2855808	31469668	C	T	0.738	0.73	0.993	0.0199986865066891	0.0216	0.3529	11451	12803	11413.81
2429815	chr6	rs3095233	31469774	A	G	0.931	0.932	1.01	-0.0750037578653527	0.0388	0.05309	10904	12263	10870.33
2418112	chr6	rs2534663	31469933	G	A	0.301	0.291	1.0	0.0060019521956343	0.0209	0.774	11451	12803	11413.81
2439285	chr6	rs9267401	31470271	T	G	0.563	0.562	1.0	-0.0104039337153929	0.0192	0.5882	11451	12803	11413.81
2446990	chr6	rs3095231	31470343	G	A	0.11	0.0999	0.995	0.064204090221786	0.0312	0.03973	11451	12803	11413.81
2429783	chr6	rs2855809	31470352	T	A	0.301	0.291	1.0	0.0059025456526138	0.0209	0.7761	11451	12803	11413.81
2409424	chr6	rs9267404	31470545	T	G	0.563	0.562	1.0	-0.0111013930711739	0.0192	0.5643	11451	12803	11413.81
2426304	chr6	rs3095230	31470673	G	A	0.11	0.0999	0.995	0.0644010116835795	0.0312	0.03931	11451	12803	11413.81
2414165	chr6	rs2516428	31470850	C	T	0.809	0.809	0.998	0.0307037775750057	0.0243	0.2065	11451	12803	11413.81
2409427	chr6	rs4713468	31470875	T	A	0.563	0.562	1.0	-0.0111013930711739	0.0192	0.5636	11451	12803	11413.81
2442625	chr6	rs2855810	31471129	C	A	0.301	0.291	1.0	0.0060019521956343	0.0209	0.7749	11451	12803	11413.81
2435091	chr6	rs6904546	31471147	G	A	0.563	0.562	1.0	-0.0111013930711739	0.0192	0.5633	11451	12803	11413.81
2433403	chr6	rs146431191	31471205	C	T	0.957	0.953	0.974	0.0368043345220483	0.0484	0.4469	10764	12311	10840.43
2445867	chr6	rs3094002	31471222	A	G	0.11	0.0999	0.995	0.0645041455467373	0.0312	0.0388	11451	12803	11413.81
2409046	chr6	rs6908934	31471448	A	G	0.71	0.714	0.992	-0.0188974371044634	0.0212	0.3738	11451	12803	11413.81
2442650	chr6	rs2516427	31471454	T	C	0.738	0.73	0.992	0.0200967016991224	0.0216	0.3513	11451	12803	11413.81
2431293	chr6	rs6908948	31471473	A	G	0.563	0.562	1.0	-0.0111013930711739	0.0192	0.5626	11451	12803	11413.81
2421756	chr6	rs2534662	31471557	G	A	0.809	0.809	0.999	0.0308007491527123	0.0243	0.2055	11451	12803	11413.81
2411715	chr6	rs2855811	31471801	A	G	0.211	0.208	1.01	-0.0021022080918702	0.0233	0.9288	11451	12803	11413.81
2417457	chr6	rs9267415	31471830	G	A	0.563	0.562	1.0	-0.0111013930711739	0.0192	0.5624	11451	12803	11413.81
2418879	chr6	rs6910297	31472115	C	T	0.71	0.715	0.991	-0.0198048272985997	0.0212	0.3515	11451	12803	11413.81
2442803	chr6	rs2534659	31472149	G	A	0.301	0.291	1.0	0.0061013488579762	0.0209	0.7717	11451	12803	11413.81
2410168	chr6	rs3020831	31472162	G	T	0.738	0.73	0.993	0.0204004877576787	0.0216	0.344	11451	12803	11413.81
2423166	chr6	rs6910465	31472193	C	T	0.563	0.562	1.0	-0.0111013930711739	0.0192	0.5622	11451	12803	11413.81
2443861	chr6	rs112924304	31472198	G	A	0.958	0.962	0.946	-0.0411032840784537	0.0498	0.4096	11451	12803	11413.81
2421711	chr6	rs2516426	31472308	C	T	0.301	0.291	1.0	0.0061013488579762	0.0209	0.7709	11451	12803	11413.81
2424030	chr6	rs2534658	31472344	A	G	0.893	0.888	0.991	0.0475036226439669	0.0304	0.1184	11451	12803	11413.81
2427905	chr6	rs2534657	31472459	C	T	0.809	0.809	0.999	0.0308977113278438	0.0243	0.2031	11451	12803	11413.81
2440341	chr6	rs2855812	31472720	G	T	0.809	0.805	0.994	0.007997931111062	0.0241	0.7412	11451	12803	11413.81
2406852	chr6	rs4713469	31472757	G	T	0.562	0.561	1.0	-0.0107980900995126	0.0192	0.5731	11451	12803	11413.81
2412937	chr6	rs28703977	31472792	T	C	0.281	0.271	0.983	0.0114047182634362	0.0215	0.5951	11451	12803	11413.81
2425493	chr6	rs2855814	31473042	T	C	0.84	0.838	1.01	0.0308007491527123	0.0258	0.2329	11451	12803	11413.81
2426004	chr6	rs4713473	31473070	A	C	0.71	0.714	0.992	-0.0187038311937836	0.0212	0.3778	11451	12803	11413.81
2445929	chr6	rs2855815	31473093	T	C	0.84	0.838	1.01	0.03029639423135	0.0258	0.2403	11451	12803	11413.81
2431097	chr6	rs115935870	31473247	C	T	0.946	0.941	0.997	0.0558036076154242	0.0413	0.177	11451	12803	11413.81
2413687	chr6	rs3134899	31473286	C	T	0.11	0.0998	0.996	0.0654037717003168	0.0312	0.03622	11451	12803	11413.81
2439859	chr6	rs3131639	31473546	A	G	0.11	0.0998	0.996	0.0654037717003168	0.0312	0.03627	11451	12803	11413.81
2430590	chr6	rs1065075	31473561	A	G	0.737	0.729	0.992	0.0208021276292633	0.0216	0.3348	11451	12803	11413.81
2427089	chr6	rs9469019	31473730	G	A	0.979	0.979	0.936	-0.0151034855773182	0.0812	0.8529	8113	7887	7788.31
2421636	chr6	rs3130616	31473746	G	A	0.931	0.932	1.01	-0.0744972786929105	0.0388	0.05447	10904	12263	10870.33
2421186	chr6	rs2286713	31473844	T	C	0.11	0.0999	0.996	0.0654037717003168	0.0312	0.03621	11451	12803	11413.81
2447881	chr6	rs3134900	31473957	C	G	0.927	0.927	1.0	-0.0577032681284449	0.0375	0.1237	10904	12263	10870.33
2432222	chr6	rs1051788	31474000	G	A	0.738	0.73	0.993	0.0197045832743354	0.0216	0.3617	11451	12803	11413.81
2432844	chr6	rs2242955	31474280	G	A	0.879	0.875	1.0	0.0450020459197846	0.0288	0.1176	11451	12803	11413.81
2427575	chr6	rs3093954	31474449	T	G	0.11	0.0999	0.996	0.0653007305821358	0.0312	0.03633	11451	12803	11413.81
2418916	chr6	rs2844500	31474685	C	T	0.891	0.887	0.985	0.0418998134646779	0.0304	0.168	11451	12803	11413.81
2434742	chr6	rs3093953	31474688	T	G	0.11	0.0999	0.996	0.0653007305821358	0.0312	0.03642	11451	12803	11413.81
2440738	chr6	rs41293883	31474820	C	T	0.969	0.97	0.999	0.0223972974420383	0.0553	0.6851	11451	12803	11413.81
2416952	chr6	rs45627734	31474884	G	A	0.935	0.941	0.983	-0.0641972460452074	0.04	0.1084	11451	12803	11413.81
2428125	chr6	rs41273040	31475056	G	A	0.944	0.939	0.989	0.0542987734073789	0.0411	0.1858	11451	12803	11413.81
2440163	chr6	rs3131638	31475127	A	G	0.109	0.0997	0.998	0.0647010079358763	0.0312	0.03836	11451	12803	11413.81
2445624	chr6	rs3130615	31475413	G	A	0.14	0.129	1.0	0.0452983606272869	0.0279	0.1042	11451	12803	11413.81
2423576	chr6	rs3132468	31475486	C	T	0.14	0.129	1.0	0.0452983606272869	0.0279	0.1042	11451	12803	11413.81
2405799	chr6	rs115231984	31475513	G	A	0.886	0.881	1.01	0.0368043345220483	0.0295	0.2123	11451	12803	11413.81
2410385	chr6	rs149637252	31475563	G	A	0.918	0.907	0.993	0.0580990823836463	0.0346	0.093	11451	12803	11413.81
2422266	chr6	rs4959077	31475628	G	A	0.969	0.97	0.999	0.0225048553400694	0.0554	0.6844	11451	12803	11413.81
2442336	chr6	rs9380260	31475655	G	A	0.718	0.722	0.992	-0.0194988734340555	0.0214	0.3634	11451	12803	11413.81
2434209	chr6	rs3093952	31475764	A	G	0.14	0.129	1.0	0.0452027848308288	0.0279	0.1051	11451	12803	11413.81
2413769	chr6	rs28729827	31475811	T	C	0.14	0.129	1.0	0.0452027848308288	0.0279	0.1052	11451	12803	11413.81
2428478	chr6	rs2844499	31475913	A	T	0.735	0.728	0.992	0.0193025022544974	0.0215	0.3707	11451	12803	11413.81
2409021	chr6	rs3131636	31476094	A	G	0.141	0.13	1.0	0.0437010460710946	0.0279	0.1168	11451	12803	11413.81
2446180	chr6	rs3131635	31476134	A	G	0.14	0.129	1.0	0.0448012667045393	0.0279	0.1084	11451	12803	11413.81
2425815	chr6	rs3134891	31476265	G	A	0.109	0.0995	0.994	0.063997749947184	0.0313	0.04051	11451	12803	11413.81
2415312	chr6	rs3134892	31476340	A	G	0.109	0.0994	0.994	0.064204090221786	0.0313	0.04022	11451	12803	11413.81
2439695	chr6	rs3134893	31476514	C	A	0.14	0.129	0.999	0.0450020459197846	0.0279	0.1072	11451	12803	11413.81
2428560	chr6	rs3134894	31476833	A	G	0.109	0.0991	0.992	0.0644010116835795	0.0313	0.03978	11451	12803	11413.81
2418922	chr6	rs2844498	31476854	C	T	0.405	0.402	1.0	0.0060019521956343	0.0195	0.7578	11451	12803	11413.81
2424086	chr6	rs3132465	31476995	G	T	0.109	0.099	0.992	0.0645978943749456	0.0313	0.03944	11451	12803	11413.81
2416792	chr6	rs3134895	31477022	C	T	0.109	0.099	0.992	0.0645978943749456	0.0314	0.03938	11451	12803	11413.81
2437072	chr6	rs3131634	31477189	A	G	0.139	0.128	0.999	0.0452983606272869	0.028	0.1057	11451	12803	11413.81
2411765	chr6	rs17207050	31477435	G	A	0.958	0.953	0.978	0.0307037775750057	0.0485	0.527	10764	12311	10840.43
2406811	chr6	rs3132464	31477461	C	T	0.109	0.0985	0.991	0.0657971037900478	0.0314	0.03637	11451	12803	11413.81
2421548	chr6	rs17200670	31477524	C	T	0.924	0.912	0.998	0.055302247784655	0.0356	0.1208	11451	12803	11413.81
2427031	chr6	rs9267429	31477531	A	G	0.71	0.714	0.993	-0.0172987645783295	0.0212	0.4137	11451	12803	11413.81
2442268	chr6	rs1065076	31477681	A	G	0.139	0.128	0.998	0.0469026696862194	0.028	0.0944	11451	12803	11413.81
2441846	chr6	rs9267431	31478951	G	A	0.71	0.714	0.993	-0.0172987645783295	0.0212	0.4153	11451	12803	11413.81
2425150	chr6	rs2246618	31478986	C	T	0.735	0.727	0.992	0.0204004877576787	0.0215	0.3431	11451	12803	11413.81
2413390	chr6	rs2246626	31479126	C	T	0.405	0.402	1.0	0.0062007356416035	0.0195	0.7514	11451	12803	11413.81
2412558	chr6	rs41293887	31479535	T	A	0.969	0.97	0.999	0.0217027816432335	0.0554	0.6944	11451	12803	11413.81
2424372	chr6	rs3132463	31479645	T	C	0.108	0.0972	1.0	0.0680043830932363	0.0315	0.03074	11451	12803	11413.81
2412058	chr6	rs41293891	31480005	G	A	0.969	0.97	0.999	0.021497269010823	0.0554	0.6974	11451	12803	11413.81
2439665	chr6	rs2844497	31480133	C	T	0.892	0.887	0.981	0.0458047599004855	0.0305	0.1329	11451	12803	11413.81
2412163	chr6	rs115707901	31480212	T	C	0.945	0.94	0.986	0.0636975426142417	0.0412	0.1218	11451	12803	11413.81
2406157	chr6	rs2844496	31480398	C	T	0.841	0.84	1.01	0.0298985503458634	0.0259	0.2478	11451	12803	11413.81
2417911	chr6	rs3132462	31480578	G	T	0.138	0.127	1.01	0.0479993753879105	0.028	0.0869	11451	12803	11413.81
2447681	chr6	rs3132461	31480668	G	A	0.101	0.0911	1.0	0.0703000168001571	0.0324	0.03016	11451	12803	11413.81
2409157	chr6	rs3132460	31480671	C	T	0.131	0.121	1.01	0.0489996660319079	0.0287	0.08734	11451	12803	11413.81
2407791	chr6	rs2516405	31480739	G	A	0.841	0.839	1.01	0.0301993737308422	0.0259	0.2439	11451	12803	11413.81
2424495	chr6	rs2516404	31480744	G	A	0.892	0.887	0.978	0.0459002781827573	0.0305	0.1317	11451	12803	11413.81
2446016	chr6	rs151064822	31480815	C	T	0.924	0.912	0.997	0.055500929860874	0.0356	0.1198	11451	12803	11413.81
2411776	chr6	rs2516403	31480874	C	T	0.29	0.281	1.0	0.0052959516591825	0.021	0.8019	11451	12803	11413.81
2420449	chr6	rs2516402	31480878	G	A	0.841	0.839	1.01	0.0305001066483263	0.0259	0.239	11451	12803	11413.81
2444550	chr6	rs2516401	31480906	G	A	0.259	0.251	1.01	0.0085037404912207	0.0217	0.6942	11451	12803	11413.81
2421878	chr6	rs3131633	31480923	A	G	0.0886	0.0808	1.01	0.0628996789690455	0.0343	0.06674	11451	12803	11413.81
2422145	chr6	rs3132459	31481092	C	T	0.131	0.12	1.01	0.047598978799279	0.0287	0.09675	11451	12803	11413.81
2414351	chr6	rs2516400	31481105	G	A	0.743	0.736	0.986	0.0225048553400694	0.0218	0.3015	11451	12803	11413.81
2416157	chr6	rs3132458	31481113	T	C	0.1	0.0909	1.0	0.0682005576892554	0.0324	0.03537	11451	12803	11413.81
2424433	chr6	rs41293895	31481133	T	C	0.969	0.97	0.999	0.0194986595340326	0.0555	0.7259	11451	12803	11413.81
2424436	chr6	rs2246871	31481146	C	A	0.29	0.281	1.0	0.0053954185169075	0.021	0.7987	11451	12803	11413.81
2443299	chr6	rs2516399	31481299	A	G	0.841	0.839	1.01	0.0317021347305135	0.0259	0.2206	11451	12803	11413.81
2431714	chr6	rs2516398	31481526	G	T	0.289	0.28	1.0	0.0058031292269501	0.0211	0.7815	11451	12803	11413.81
2428462	chr6	rs3130613	31481535	C	G	0.131	0.12	1.01	0.0479040574070545	0.0287	0.09459	11451	12803	11413.81
2427169	chr6	rs41293899	31481753	G	T	0.971	0.972	0.991	0.0086028888072678	0.0571	0.8801	11451	12803	11413.81
2425522	chr6	rs2246986	31482203	A	G	0.84	0.837	1.01	0.0360040066341877	0.0258	0.1628	11451	12803	11413.81
2412936	chr6	rs2516495	31482582	C	T	0.836	0.833	1.01	0.0423983514166169	0.0256	0.09714	11451	12803	11413.81
2435622	chr6	rs2516494	31482592	C	T	0.799	0.79	0.983	0.0539008916487975	0.0237	0.02292	11451	12803	11413.81
2413597	chr6	rs4959078	31482626	G	A	0.971	0.973	0.996	0.0016985566355815	0.0575	0.9763	11451	12803	11413.81
2441131	chr6	rs2844495	31483136	A	G	0.664	0.662	0.984	0.0183015011699126	0.0203	0.3669	11451	12803	11413.81
2426825	chr6	rs2844494	31483415	C	A	0.289	0.28	1.0	0.0050969882578437	0.0211	0.8088	11451	12803	11413.81
2441300	chr6	rs9267444	31483458	G	A	0.643	0.648	0.991	-0.0343016316970211	0.0202	0.08959	11451	12803	11413.81
2413957	chr6	rs9267445	31483481	G	C	0.931	0.932	1.01	-0.0767946549790727	0.0388	0.04769	10904	12263	10870.33
2432017	chr6	rs17200691	31483649	G	C	0.852	0.847	0.986	0.0044003044444822	0.027	0.871	11451	12803	11413.81
2434351	chr6	rs3131632	31483752	A	G	0.129	0.118	1.0	0.0531994764675775	0.0289	0.06577	11451	12803	11413.81
2409764	chr6	rs41293907	31483892	A	T	0.972	0.973	0.987	0.004001981379298	0.0583	0.945	11451	12803	11413.81
2418194	chr6	rs3094001	31484032	T	C	0.101	0.091	1.0	0.0683966938083502	0.0325	0.03513	11451	12803	11413.81
2430991	chr6	rs3094000	31484054	T	C	0.129	0.118	1.0	0.0531046528867784	0.029	0.0666	11451	12803	11413.81
2423683	chr6	rs2395045	31484517	C	T	0.129	0.118	0.998	0.0522033801338585	0.029	0.07175	11451	12803	11413.81
2425705	chr6	rs3093999	31484550	A	T	0.129	0.118	0.998	0.0518046636160167	0.029	0.07409	11451	12803	11413.81
2433588	chr6	rs3132457	31484561	G	A	0.129	0.118	0.998	0.0513962890834148	0.029	0.07609	11451	12803	11413.81
2445526	chr6	rs3131631	31484683	G	C	0.129	0.118	0.998	0.0522982892110339	0.029	0.07125	11451	12803	11413.81
2413261	chr6	rs3868087	31484892	A	C	0.129	0.118	0.992	0.0539008916487975	0.029	0.06341	11451	12803	11413.81
2410281	chr6	rs2516491	31485101	A	C	0.904	0.909	0.959	-0.0782967327751765	0.0332	0.01836	11451	12803	11413.81
2410427	chr6	rs3093998	31485174	C	A	0.186	0.172	0.976	0.0575988723793984	0.0257	0.02504	11451	12803	11413.81
2437959	chr6	rs3131630	31485354	G	A	0.0979	0.0899	0.994	0.0469980831605826	0.0328	0.1513	11451	12803	11413.81
2417527	chr6	rs3132456	31486300	A	G	0.121	0.114	0.991	0.0284027945161868	0.0298	0.3406	11451	12803	11413.81
2418061	chr6	rs9267454	31486307	C	T	0.969	0.971	0.969	-0.006199175242821	0.0573	0.9134	11451	12803	11413.81
2438537	chr6	rs3093950	31486901	T	C	0.0905	0.085	1.0	0.0352030377085245	0.0338	0.2973	11451	12803	11413.81
2430869	chr6	rs2429642	31486962	G	A	0.831	0.829	0.98	0.0085037404912207	0.0254	0.7373	11451	12803	11413.81
2428257	chr6	rs72847209	31487067	T	C	0.895	0.888	0.99	0.0298985503458634	0.0309	0.3342	11451	12803	11413.81
2426899	chr6	rs9267456	31487094	G	A	0.969	0.971	0.97	-0.007095110875924	0.0573	0.9011	11451	12803	11413.81
2440148	chr6	rs3130640	31487144	A	G	0.0904	0.0849	1.0	0.0355987772398635	0.0338	0.2921	11451	12803	11413.81
2419624	chr6	rs2516490	31487222	C	T	0.827	0.828	0.996	0.0209979909956055	0.0253	0.4074	11451	12803	11413.81
2446813	chr6	rs3130639	31487320	A	G	0.121	0.114	0.992	0.0295976364389436	0.0298	0.3195	11451	12803	11413.81
2433297	chr6	rs3130638	31487540	T	C	0.0851	0.079	1.0	0.0493043176841434	0.0348	0.157	11451	12803	11413.81
2439602	chr6	rs3132455	31487954	G	C	0.587	0.586	0.99	-0.0151034855773182	0.0195	0.4382	11451	12803	11413.81
2435519	chr6	rs2516489	31488038	C	T	0.832	0.831	0.987	0.0089993837968006	0.0254	0.7238	11451	12803	11413.81
2426866	chr6	rs3130637	31488145	A	G	0.121	0.114	0.994	0.0301993737308422	0.0298	0.31	11451	12803	11413.81
2437528	chr6	rs3130636	31488191	A	G	0.121	0.114	0.994	0.03029639423135	0.0298	0.309	11451	12803	11413.81
2417555	chr6	rs2516488	31488256	C	A	0.827	0.828	0.999	0.0207041815582916	0.0252	0.4113	11451	12803	11413.81
2441228	chr6	rs3093996	31488568	A	T	0.121	0.114	0.994	0.0301993737308422	0.0298	0.3097	11451	12803	11413.81
2439542	chr6	rs3095228	31488763	T	C	0.121	0.114	0.994	0.0299956000353805	0.0298	0.3131	11451	12803	11413.81
2439906	chr6	rs4959079	31488879	C	T	0.969	0.971	0.975	-0.0082035573506883	0.0573	0.8855	11451	12803	11413.81
2429495	chr6	rs3093995	31488904	C	T	0.0903	0.0848	1.0	0.0363994293800054	0.0338	0.281	11451	12803	11413.81
2446178	chr6	rs77192564	31488939	C	T	0.895	0.888	0.994	0.0297044227063309	0.0308	0.3358	11451	12803	11413.81
2430992	chr6	rs74463708	31489044	G	A	0.938	0.936	0.984	0.0138042809763971	0.0395	0.7266	11451	12803	11413.81
2433025	chr6	rs9267461	31489091	A	G	0.969	0.971	0.975	-0.0081027387031859	0.0573	0.8874	11451	12803	11413.81
2443539	chr6	rs3132454	31489644	A	G	0.639	0.639	1.0	0.0165030720990143	0.0197	0.4017	11451	12803	11413.81
2442942	chr6	rs9267462	31489728	T	C	0.969	0.971	0.976	-0.0076995657264405	0.0573	0.8929	11451	12803	11413.81
2405704	chr6	rs3093994	31490372	G	A	0.121	0.114	0.994	0.0301993737308422	0.0298	0.31	11451	12803	11413.81
2444320	chr6	rs9267463	31490480	G	A	0.969	0.971	0.975	-0.0073972926304747	0.0573	0.8969	11451	12803	11413.81
2418258	chr6	rs9267464	31490646	C	T	0.969	0.971	0.976	-0.0074980401773571	0.0573	0.8952	11451	12803	11413.81
2409391	chr6	rs3093993	31490725	C	A	0.121	0.114	0.994	0.0301993737308422	0.0298	0.3105	11451	12803	11413.81
2429511	chr6	rs3095227	31491000	A	G	0.121	0.114	0.994	0.0301993737308422	0.0298	0.3109	11451	12803	11413.81
2426426	chr6	rs3093992	31491131	C	A	0.121	0.114	0.994	0.0301993737308422	0.0298	0.3103	11451	12803	11413.81
2436463	chr6	rs9267465	31491215	G	A	0.969	0.971	0.976	-0.0071958279818024	0.0572	0.8996	11451	12803	11413.81
2431970	chr6	rs3093991	31491467	C	A	0.121	0.114	0.994	0.0301993737308422	0.0298	0.3107	11451	12803	11413.81
2414707	chr6	rs2534653	31491720	A	G	0.833	0.831	0.99	0.0086028888072678	0.0254	0.734	11451	12803	11413.81
2420264	chr6	rs3093990	31491826	A	G	0.0903	0.0848	1.0	0.0366019024445485	0.0338	0.2795	11451	12803	11413.81
2434641	chr6	rs3130635	31492004	T	C	0.121	0.114	0.995	0.0301023438164435	0.0297	0.3119	11451	12803	11413.81
2443932	chr6	rs3095226	31492025	C	A	0.121	0.114	0.995	0.0301023438164435	0.0297	0.312	11451	12803	11413.81
2423564	chr6	rs9267466	31492031	A	T	0.969	0.971	0.977	-0.0067024110596754	0.0571	0.9062	11451	12803	11413.81
2417656	chr6	rs6924459	31492157	C	G	0.482	0.475	0.995	-0.0036968248442897	0.0192	0.8458	11451	12803	11413.81
2439558	chr6	rs2534652	31492246	T	C	0.833	0.831	0.99	0.0089002747867194	0.0254	0.7269	11451	12803	11413.81
2429746	chr6	rs3093988	31492453	G	A	0.928	0.929	0.995	-0.070197167789298	0.0371	0.0584	11451	12803	11413.81
2409526	chr6	rs3093987	31492961	A	G	0.587	0.587	0.995	-0.0162005226717083	0.0194	0.4037	11451	12803	11413.81
2439489	chr6	rs3130634	31492970	G	T	0.121	0.114	0.994	0.0298014912367898	0.0298	0.3169	11451	12803	11413.81
2447444	chr6	rs3115536	31493333	C	T	0.0904	0.0848	1.0	0.0366983037826737	0.0338	0.2781	11451	12803	11413.81
2439857	chr6	rs2734576	31493342	T	C	0.969	0.971	0.975	-0.005304041591906	0.0571	0.9257	11451	12803	11413.81
2407570	chr6	rs3093986	31493421	T	A	0.0904	0.0848	1.0	0.0366983037826737	0.0338	0.2781	11451	12803	11413.81
2424867	chr6	rs3093985	31493585	T	A	0.0904	0.0848	1.0	0.0366983037826737	0.0338	0.2779	11451	12803	11413.81
2412579	chr6	rs2734574	31493888	T	A	0.49	0.481	1.0	0.0028958031120254	0.0191	0.8789	11451	12803	11413.81
2435671	chr6	rs2516486	31494202	A	G	0.833	0.824	1.0	0.0361969153118182	0.0253	0.1531	11451	12803	11413.81
2424491	chr6	rs2734573	31494738	C	A	0.383	0.385	1.0	-0.0051029981759033	0.0198	0.7956	11451	12803	11413.81
2445963	chr6	rs3093984	31495370	A	G	0.0903	0.0848	1.0	0.0366019024445485	0.0338	0.2798	11451	12803	11413.81
2447148	chr6	rs3130051	31495588	T	C	0.0903	0.0848	1.0	0.03649585023784	0.0338	0.28	11451	12803	11413.81
2406057	chr6	rs2734580	31495619	A	T	0.89	0.885	0.988	0.0305001066483263	0.03	0.3102	11451	12803	11413.81
2435610	chr6	rs3130052	31495620	C	T	0.0903	0.0848	1.0	0.03649585023784	0.0338	0.2802	11451	12803	11413.81
2432177	chr6	rs3130053	31495695	C	A	0.0903	0.0848	1.0	0.03649585023784	0.0338	0.2805	11451	12803	11413.81
2429650	chr6	rs2516483	31496476	G	C	0.826	0.827	1.0	0.0204984635773248	0.0252	0.4165	11451	12803	11413.81
2406664	chr6	rs2516482	31496569	A	G	0.923	0.924	0.99	-0.0546990875223834	0.0359	0.1276	11451	12803	11413.81
2412698	chr6	rs3130054	31496776	T	G	0.0898	0.0844	1.0	0.0356952753244514	0.0339	0.2914	11451	12803	11413.81
2425955	chr6	rs2516480	31496791	C	G	0.89	0.885	0.989	0.0301993737308422	0.03	0.3146	11451	12803	11413.81
2411772	chr6	rs2259435	31496915	G	A	0.833	0.831	0.994	0.0099008246772624	0.0254	0.6959	11451	12803	11413.81
2435407	chr6	rs3093983	31496925	G	A	0.0896	0.0842	1.01	0.0352030377085245	0.0339	0.2981	11451	12803	11413.81
2423834	chr6	rs3093982	31497244	A	G	0.0846	0.0785	1.01	0.0497040321791155	0.0348	0.154	11451	12803	11413.81
2442136	chr6	rs2734586	31497342	G	C	0.834	0.833	0.994	0.0080971295874548	0.0255	0.7495	11451	12803	11413.81
2428260	chr6	rs3130055	31497399	C	T	0.208	0.208	1.0	0.004201162744548	0.0235	0.8577	11451	12803	11413.81
2409679	chr6	rs3093981	31497457	A	G	0.0896	0.0842	1.01	0.0352995739869328	0.0339	0.297	11451	12803	11413.81
2429403	chr6	rs3093980	31497478	A	G	0.0896	0.0842	1.01	0.0352995739869328	0.0339	0.297	11451	12803	11413.81
2430697	chr6	rs3093979	31497744	G	A	0.0896	0.0842	1.01	0.0352995739869328	0.0339	0.2966	11451	12803	11413.81
2422497	chr6	rs3115537	31497835	G	C	0.0896	0.0842	1.01	0.0353961009469877	0.0339	0.2964	11451	12803	11413.81
2412914	chr6	rs3093978	31498497	C	A	0.0896	0.0842	1.01	0.0353961009469877	0.0339	0.2958	11451	12803	11413.81
2447539	chr6	rs2516478	31498737	G	A	0.833	0.831	0.993	0.0093957216403621	0.0254	0.7117	11451	12803	11413.81
2418516	chr6	rs3130056	31499354	C	T	0.0896	0.0842	1.01	0.0353961009469877	0.0339	0.2954	11451	12803	11413.81
2409511	chr6	rs144802800	31499402	G	A	0.967	0.968	0.861	-0.0039979812872983	0.0569	0.9442	11451	12803	11413.81
2426596	chr6	rs3093977	31500226	C	A	0.0846	0.0785	1.01	0.0497991787524836	0.0348	0.1528	11451	12803	11413.81
2413433	chr6	rs57256697	31500495	C	T	0.938	0.936	0.995	0.0149969810059077	0.0392	0.702	11451	12803	11413.81
2413971	chr6	rs11796	31501212	A	T	0.58	0.578	1.0	-0.0136020904182857	0.0193	0.4795	11451	12803	11413.81
2440467	chr6	rs74981283	31501292	G	C	0.959	0.96	0.997	-0.0615031325940498	0.0486	0.2054	11451	12803	11413.81
2420802	chr6	rs3093948	31501413	A	G	0.0896	0.0842	1.01	0.0353961009469877	0.0339	0.2962	11451	12803	11413.81
2412446	chr6	rs1055385	31501548	G	A	0.882	0.876	1.0	0.0190964956909883	0.0292	0.5135	11451	12803	11413.81
2447417	chr6	rs1055384	31501558	C	T	0.928	0.93	0.997	-0.068396620708353	0.0371	0.06502	11451	12803	11413.81
2405691	chr6	rs1055388	31501737	C	T	0.208	0.208	1.0	0.0044003044444822	0.0235	0.8507	11451	12803	11413.81
2416460	chr6	rs3131629	31501817	T	A	0.0896	0.0842	1.01	0.0355022698424966	0.0339	0.2947	11451	12803	11413.81
2430128	chr6	rs3131628	31502767	C	T	0.0896	0.0842	1.01	0.0353961009469877	0.0339	0.2955	11451	12803	11413.81
2433178	chr6	rs3093976	31502861	A	G	0.0896	0.0842	1.01	0.0355987772398635	0.0339	0.2935	11451	12803	11413.81
2424022	chr6	rs17207085	31503552	C	A	0.984	0.985	0.73	-0.0401035026973339	0.0948	0.6722	10047	11314	9969.67
2407441	chr6	rs929138	31503698	T	C	0.796	0.798	0.993	0.0161980995687726	0.0238	0.4955	11451	12803	11413.81
2444892	chr6	rs2075581	31503703	C	T	0.882	0.876	1.0	0.0189983824093147	0.0292	0.5154	11451	12803	11413.81
2419027	chr6	rs2075580	31503975	G	C	0.208	0.208	1.0	0.0044998604248922	0.0235	0.8481	11451	12803	11413.81
2432090	chr6	rs10456396	31504546	C	A	0.968	0.971	0.929	0.0003999200213268	0.0605	0.9946	9914	11263	9875.35
2434425	chr6	rs3130057	31504587	G	T	0.0896	0.0842	1.01	0.0355987772398635	0.0339	0.2932	11451	12803	11413.81
2416583	chr6	rs1266079	31504774	A	G	0.796	0.798	0.993	0.0160997014894237	0.0238	0.4984	11451	12803	11413.81
2438499	chr6	rs72847238	31505421	A	G	0.938	0.936	0.995	0.0147999386115992	0.0392	0.7056	11451	12803	11413.81
2429031	chr6	rs2734583	31505480	A	G	0.932	0.932	1.01	-0.0737003629299574	0.0388	0.05745	10904	12263	10870.33
2407607	chr6	rs9380261	31505784	G	C	0.672	0.67	0.987	-0.0005001250416822	0.0204	0.9811	11451	12803	11413.81
2428707	chr6	rs9267485	31505790	G	A	0.102	0.095	1.0	0.0363994293800054	0.032	0.2553	11451	12803	11413.81
2427472	chr6	rs3130058	31505887	T	C	0.0895	0.0842	1.01	0.0356952753244514	0.0339	0.2927	11451	12803	11413.81
2444850	chr6	rs2516394	31506000	C	T	0.0895	0.0842	1.01	0.0356952753244514	0.0339	0.2927	11451	12803	11413.81
2437293	chr6	rs3093975	31506138	G	A	0.928	0.93	0.998	-0.0683002542587931	0.0371	0.06514	11451	12803	11413.81
2438714	chr6	rs3093974	31506210	G	A	0.588	0.586	1.0	-0.013399371963117	0.0194	0.4879	11451	12803	11413.81
2408514	chr6	rs1129640	31506624	T	C	0.0895	0.0841	1.01	0.0356952753244514	0.0339	0.2924	11451	12803	11413.81
2426271	chr6	rs933208	31506648	G	T	0.208	0.208	1.0	0.0045994064948955	0.0235	0.844	11451	12803	11413.81
2442153	chr6	rs2071596	31506691	G	A	0.665	0.662	0.989	0.0020977980821461	0.0202	0.9158	11451	12803	11413.81
2423038	chr6	rs2516393	31506744	A	C	0.0895	0.0841	1.01	0.0356952753244514	0.0339	0.2923	11451	12803	11413.81
2422910	chr6	rs2523512	31506801	G	A	0.833	0.831	0.994	0.0101978249764461	0.0254	0.6874	11451	12803	11413.81
2411493	chr6	rs2523511	31506854	C	T	0.0895	0.0841	1.01	0.0356952753244514	0.0339	0.2922	11451	12803	11413.81
2420058	chr6	rs2071595	31507062	G	C	0.882	0.876	1.0	0.0188021269625962	0.0292	0.5192	11451	12803	11413.81
2444900	chr6	rs2239709	31507447	C	T	0.882	0.876	1.0	0.0189002595004805	0.0292	0.5177	11451	12803	11413.81
2437606	chr6	rs2523510	31507883	G	A	0.0896	0.0842	1.01	0.0358978909969844	0.0339	0.2901	11451	12803	11413.81
2440677	chr6	rs2269476	31507938	G	A	0.819	0.821	1.01	0.0164047040252769	0.0248	0.5082	11451	12803	11413.81
2431432	chr6	rs12665489	31507987	T	G	0.959	0.96	0.996	-0.0620988329318545	0.0486	0.2018	11451	12803	11413.81
2433377	chr6	rs12665501	31508069	T	G	0.959	0.96	0.996	-0.0620988329318545	0.0486	0.2014	11451	12803	11413.81
2447109	chr6	rs2523508	31508761	C	T	0.0896	0.0842	1.01	0.0361004656247227	0.0339	0.287	11451	12803	11413.81
2417778	chr6	rs7738430	31508836	T	C	0.938	0.936	0.995	0.0155977206230546	0.0392	0.6904	11451	12803	11413.81
2424588	chr6	rs3130059	31509284	G	C	0.554	0.546	1.01	-0.004701032558649	0.0191	0.8054	11451	12803	11413.81
2439656	chr6	rs2523507	31509355	G	A	0.182	0.176	1.0	0.0193025022544974	0.0249	0.4388	11451	12803	11413.81
2425431	chr6	rs2239525	31509372	G	A	0.182	0.176	1.0	0.0193025022544974	0.0249	0.4389	11451	12803	11413.81
2444146	chr6	rs2239526	31509432	G	A	0.182	0.176	1.0	0.0192044091837133	0.0249	0.4397	11451	12803	11413.81
2425117	chr6	rs2239527	31509779	C	G	0.562	0.554	1.01	-0.0048015088161939	0.0192	0.8007	11451	12803	11413.81
2442060	chr6	rs2523506	31509967	G	T	0.834	0.833	0.994	0.007997931111062	0.0255	0.7526	11451	12803	11413.81
2425823	chr6	rs2523505	31510002	C	G	0.95	0.954	0.938	0.0172012073197748	0.0469	0.7142	10932	12266	10885.8
2412162	chr6	rs2523504	31510858	T	C	0.182	0.176	1.0	0.0193025022544974	0.0249	0.437	11451	12803	11413.81
2413942	chr6	rs2844509	31510924	A	G	0.794	0.797	0.995	0.0172994970780611	0.0238	0.4662	11451	12803	11413.81
2411282	chr6	rs3130630	31510933	A	C	0.553	0.546	1.01	-0.004701032558649	0.0191	0.8055	11451	12803	11413.81
2441901	chr6	rs12662306	31511138	A	C	0.959	0.96	0.996	-0.0594952597858765	0.0487	0.2216	11451	12803	11413.81
2407878	chr6	rs9267487	31511350	T	C	0.97	0.972	0.975	-0.0087985943563496	0.0573	0.8779	11451	12803	11413.81
2415573	chr6	rs68092383	31511705	A	G	0.907	0.908	1.0	-0.0003000450090019	0.0327	0.9937	11451	12803	11413.81
2430731	chr6	rs2251824	31511857	G	A	0.834	0.833	0.995	0.0085037404912207	0.0255	0.7395	11451	12803	11413.81
2433908	chr6	rs2071594	31512720	G	C	0.554	0.546	1.01	-0.0045001103249234	0.0191	0.813	11451	12803	11413.81
2414565	chr6	rs2071593	31512799	G	A	0.907	0.908	1.0	-0.0004000800213396	0.0327	0.9909	11451	12803	11413.81
2439221	chr6	rs2239705	31513402	G	A	0.826	0.827	1.01	0.0187039847937718	0.0251	0.4555	11451	12803	11413.81
2442624	chr6	rs2523503	31513559	C	A	0.834	0.833	0.993	0.0088011559530687	0.0255	0.73	11451	12803	11413.81
2435205	chr6	rs2523502	31513864	A	T	0.0899	0.0844	1.01	0.0382972099323441	0.0339	0.258	11451	12803	11413.81
2413421	chr6	rs9267488	31514247	A	G	0.932	0.933	1.01	-0.0766003062087967	0.0388	0.04854	10904	12263	10870.33
2408545	chr6	rs3219184	31515140	A	G	0.907	0.908	1.0	-0.0016012813669738	0.0327	0.9614	11451	12803	11413.81
2443236	chr6	rs2071592	31515340	T	A	0.558	0.552	1.01	-0.0066017436345624	0.0192	0.7313	11451	12803	11413.81
2446531	chr6	rs2239708	31515763	A	T	0.915	0.915	1.0	0.0017983819413794	0.0339	0.9582	11451	12803	11413.81
2412997	chr6	rs2071591	31515799	G	A	0.552	0.545	1.01	-0.0040983869261633	0.0191	0.8297	11451	12803	11413.81
2433264	chr6	rs3219183	31516363	C	G	0.915	0.915	1.0	0.0016985566355815	0.0339	0.961	11451	12803	11413.81
2441313	chr6	rs3219182	31517114	T	C	0.915	0.915	1.0	0.0012991557316201	0.0339	0.9698	11451	12803	11413.81
2419180	chr6	rs3219180	31517173	C	T	0.915	0.915	1.0	0.0011992805754821	0.0339	0.9712	11451	12803	11413.81
2413877	chr6	rs2857607	31517248	C	T	0.95	0.954	0.939	0.0161980995687726	0.0469	0.7302	10932	12266	10885.8
2438137	chr6	rs76605657	31517745	A	G	0.915	0.915	1.0	0.0011992805754821	0.0339	0.9729	11451	12803	11413.81
2446629	chr6	rs2523501	31517903	G	C	0.834	0.833	0.993	0.0088011559530687	0.0255	0.729	11451	12803	11413.81
2430988	chr6	rs11751074	31518157	G	A	0.915	0.915	1.0	0.0008995952428359	0.0339	0.9783	11451	12803	11413.81
2440411	chr6	rs2523500	31518354	G	A	0.264	0.257	1.01	0.0001999800026662	0.0216	0.9932	11451	12803	11413.81
2418833	chr6	rs115623520	31518433	A	G	0.984	0.985	0.73	-0.0490011864330638	0.0952	0.607	10047	11314	9969.67
2447780	chr6	rs117997480	31518707	G	A	0.974	0.974	0.833	0.0166014304974254	0.0655	0.7998	11451	12803	11413.81
2418207	chr6	rs67104621	31518753	G	A	0.915	0.915	1.0	0.0003999200213268	0.0339	0.9908	11451	12803	11413.81
2407497	chr6	rs116157207	31518764	A	G	0.984	0.985	0.727	-0.0527048164320283	0.0956	0.5817	10047	11314	9969.67
2425810	chr6	rs2523499	31519395	G	A	0.821	0.818	0.944	0.0161980995687726	0.0253	0.5216	11451	12803	11413.81
2406822	chr6	rs112868039	31519509	T	C	0.959	0.96	0.996	-0.0600048139370291	0.0487	0.2181	11451	12803	11413.81
2410861	chr6	rs2516383	31519653	C	A	0.129	0.12	1.0	0.029403450369242	0.0288	0.3082	11451	12803	11413.81
2444844	chr6	rs35588235	31519775	T	C	0.889	0.885	0.988	0.0307037775750057	0.0299	0.3047	11451	12803	11413.81
2438711	chr6	rs144894798	31519785	A	G	0.915	0.915	1.0	0.0003999200213268	0.0339	0.9916	11451	12803	11413.81
2420970	chr6	rs140223585	31519789	C	G	0.915	0.915	1.0	0.0002999550089979	0.0339	0.9921	11451	12803	11413.81
2422355	chr6	rs67000433	31520301	T	G	0.915	0.915	1.0	0.0001999800026662	0.0339	0.9946	11451	12803	11413.81
2420660	chr6	rs6916921	31520426	C	T	0.871	0.869	1.01	0.0198026272961797	0.0281	0.482	11451	12803	11413.81
2410686	chr6	rs34492353	31520658	T	A	0.955	0.954	0.909	0.0737986386007454	0.047	0.1168	11451	12803	11413.81
2446952	chr6	rs11752951	31520732	C	T	0.915	0.915	1.0	9.99950003332973e-05	0.0339	0.9967	11451	12803	11413.81
2408321	chr6	rs72847257	31521111	T	C	0.915	0.915	1.0	9.99950003332973e-05	0.0339	0.9982	11451	12803	11413.81
2431966	chr6	rs2255798	31521302	G	C	0.889	0.885	0.989	0.0307037775750057	0.0299	0.3049	11451	12803	11413.81
2429506	chr6	rs66562149	31521327	T	C	0.915	0.915	1.0	0.0	0.0339	0.9995	11451	12803	11413.81
2433442	chr6	rs9267492	31521481	C	T	0.971	0.973	0.978	-0.0197028322758684	0.0577	0.7325	11451	12803	11413.81
2407130	chr6	rs34268928	31521596	C	T	0.956	0.96	1.0	-0.0076995657264405	0.0505	0.8787	9914	11263	9875.35
2437394	chr6	rs3094594	31521903	G	T	0.552	0.545	1.01	-0.0029042131473898	0.0191	0.8802	11451	12803	11413.81
2420904	chr6	rs2516397	31521905	C	T	0.834	0.832	0.994	0.0089993837968006	0.0255	0.7245	11451	12803	11413.81
2447578	chr6	rs2516396	31521913	A	G	0.129	0.12	1.0	0.0291995144044279	0.0288	0.3112	11451	12803	11413.81
2428179	chr6	rs2255899	31522051	C	T	0.834	0.832	0.994	0.0085037404912207	0.0255	0.7391	11451	12803	11413.81
2446015	chr6	rs9394076	31522174	G	A	0.721	0.712	0.978	0.0055048206344449	0.0216	0.7976	11451	12803	11413.81
2418048	chr6	rs67872983	31522206	C	T	0.915	0.915	1.0	-0.0001000050003333	0.0339	0.998	11451	12803	11413.81
2437239	chr6	rs6929796	31522669	G	A	0.637	0.628	0.999	0.0127977582298607	0.0198	0.5188	11451	12803	11413.81
2432775	chr6	rs2857605	31524851	C	T	0.174	0.168	1.0	0.0238044133801613	0.0255	0.35	11451	12803	11413.81
2440242	chr6	rs2857604	31525105	T	G	0.822	0.823	0.998	0.0251022847608284	0.0249	0.3137	11451	12803	11413.81
2413429	chr6	rs3093949	31525184	C	T	0.553	0.546	1.01	-0.0034961042567088	0.0191	0.853	11451	12803	11413.81
2413046	chr6	rs2239707	31525319	C	T	0.283	0.281	1.01	0.0009995003330834	0.021	0.9628	11451	12803	11413.81
2432089	chr6	rs2230365	31525448	C	T	0.805	0.801	1.0	0.021497269010823	0.0237	0.3656	11451	12803	11413.81
2417521	chr6	rs13192469	31526856	T	C	0.914	0.914	0.999	-0.0004000800213396	0.0339	0.99	11451	12803	11413.81
2426913	chr6	rs72847262	31526930	A	G	0.938	0.936	0.995	0.0106035827841911	0.0393	0.7863	11451	12803	11413.81
2442569	chr6	rs72847263	31527304	C	G	0.938	0.936	0.995	0.0107025231331357	0.0393	0.7847	11451	12803	11413.81
2415239	chr6	rs72847264	31527468	A	G	0.938	0.936	0.995	0.0108014536938559	0.0393	0.7843	11451	12803	11413.81
2422615	chr6	rs34283380	31527589	G	A	0.974	0.977	0.986	-0.0497996735526059	0.0665	0.4539	10047	11314	9969.67
2432885	chr6	rs4947324	31528130	C	T	0.961	0.964	1.0	-0.019294956182969	0.0498	0.6991	11451	12803	11413.81
2414026	chr6	rs2516479	31528326	G	C	0.347	0.341	1.01	-0.0003000450090019	0.02	0.9871	11451	12803	11413.81
2427636	chr6	rs13215091	31528690	G	A	0.915	0.915	1.0	-0.0007002451143934	0.0339	0.9845	11451	12803	11413.81
2406180	chr6	rs2516392	31529334	C	G	0.347	0.341	1.01	-0.0005001250416822	0.02	0.9807	11451	12803	11413.81
2413366	chr6	rs2516391	31529335	T	G	0.347	0.341	1.01	-0.0005001250416822	0.02	0.9809	11451	12803	11413.81
2430044	chr6	rs2516390	31529883	C	T	0.347	0.341	1.01	-0.0003000450090019	0.02	0.9879	11451	12803	11413.81
2442655	chr6	rs116749187	31529897	C	T	0.872	0.87	1.0	0.0219962978718961	0.0283	0.4385	11451	12803	11413.81
2415982	chr6	rs3094595	31530574	G	T	0.347	0.341	1.01	-0.0005001250416822	0.02	0.9802	11451	12803	11413.81
2410507	chr6	rs138240887	31530873	G	A	0.941	0.943	0.965	-0.0488016642355575	0.0421	0.2464	11451	12803	11413.81
2417580	chr6	rs928815	31531215	T	G	0.347	0.341	1.01	-0.0005001250416822	0.02	0.9799	11451	12803	11413.81
2411905	chr6	rs12663590	31531478	G	A	0.834	0.832	0.995	0.0092966519050945	0.0254	0.7141	11451	12803	11413.81
2415268	chr6	rs3135043	31532193	G	A	0.347	0.341	1.01	-0.0008003201707691	0.02	0.9698	11451	12803	11413.81
2440414	chr6	rs3135042	31532254	G	A	0.347	0.341	1.01	-0.0008003201707691	0.02	0.9681	11451	12803	11413.81
2436334	chr6	rs73396237	31532490	C	G	0.647	0.643	0.989	0.0089002747867194	0.02	0.6564	11451	12803	11413.81
2408096	chr6	rs2857710	31532553	C	T	0.347	0.341	1.01	-0.0009004052431641	0.02	0.964	11451	12803	11413.81
2418287	chr6	rs3131641	31532564	G	A	0.552	0.545	1.01	-0.0027036515743148	0.0191	0.8857	11451	12803	11413.81
2421845	chr6	rs2857709	31532814	A	G	0.0345	0.0336	0.921	0.0397974698740661	0.0645	0.5373	8238	7810	7796.16
2422478	chr6	rs2857602	31533378	G	A	0.347	0.341	1.01	-0.0010005003335835	0.02	0.9597	11451	12803	11413.81
2438378	chr6	rs2857708	31533606	C	T	0.889	0.885	0.99	0.0301993737308422	0.0299	0.3122	11451	12803	11413.81
2418141	chr6	rs4947326	31533718	A	G	0.97	0.972	0.996	-0.0238010101859522	0.0561	0.6718	11451	12803	11413.81
2415094	chr6	rs113019108	31533722	C	T	0.945	0.948	0.993	-0.0370997639570267	0.0425	0.383	11451	12803	11413.81
2440098	chr6	rs4947327	31533728	G	A	0.97	0.972	0.996	-0.0238010101859522	0.0561	0.6713	11451	12803	11413.81
2433859	chr6	rs2844486	31533870	A	G	0.347	0.341	1.01	-0.0009004052431641	0.02	0.9621	11451	12803	11413.81
2441113	chr6	rs2844485	31534206	A	G	0.347	0.341	1.01	-0.0009004052431641	0.02	0.9655	11451	12803	11413.81
2429964	chr6	rs9267497	31534500	A	G	0.97	0.972	0.996	-0.0238010101859522	0.0561	0.6715	11451	12803	11413.81
2406110	chr6	rs1121800	31535074	A	T	0.347	0.341	1.01	-0.0008003201707691	0.02	0.9699	11451	12803	11413.81
2445712	chr6	rs2844484	31536224	A	G	0.347	0.341	1.0	-0.001300845733048	0.02	0.9462	11451	12803	11413.81
2429973	chr6	rs2844483	31536796	T	G	0.347	0.341	1.0	-0.001300845733048	0.02	0.9462	11451	12803	11413.81
2433190	chr6	rs9267499	31537296	G	C	0.961	0.964	0.999	-0.0272992569378225	0.0496	0.5822	11451	12803	11413.81
2425094	chr6	rs2857706	31537606	C	T	0.834	0.832	0.995	0.0109992854583691	0.0254	0.6654	11451	12803	11413.81
2441705	chr6	rs2009658	31538244	C	G	0.834	0.833	0.996	0.0110981866660334	0.0254	0.6626	11451	12803	11413.81
2410698	chr6	rs915654	31538497	T	A	0.463	0.456	0.993	0.0129951954948113	0.0191	0.4968	11451	12803	11413.81
2418972	chr6	rs2844482	31539767	C	T	0.834	0.832	0.996	0.0115035793834154	0.0254	0.6523	11451	12803	11413.81
2416043	chr6	rs2071590	31539768	A	G	0.261	0.255	1.0	-0.0014009809156281	0.0217	0.9473	11451	12803	11413.81
2447757	chr6	rs1800683	31540071	G	A	0.553	0.545	1.01	-0.0017014466397575	0.0191	0.9275	11451	12803	11413.81
2411914	chr6	rs2239704	31540141	A	C	0.347	0.341	1.0	-0.0009004052431641	0.02	0.9643	11451	12803	11413.81
2426576	chr6	rs909253	31540313	A	G	0.553	0.545	1.01	-0.0018016219466282	0.0191	0.9252	11451	12803	11413.81
2419541	chr6	rs746868	31540429	C	G	0.343	0.337	1.0	-0.0014009809156281	0.0201	0.9454	11451	12803	11413.81
2441984	chr6	rs2229094	31540556	T	C	0.794	0.796	0.997	0.0014988761237359	0.0235	0.9476	11451	12803	11413.81
2432525	chr6	rs2229092	31540757	A	C	0.973	0.972	0.865	-0.0003000450090019	0.0682	0.9963	9823	10937	9675.46
2418329	chr6	rs1041981	31540784	C	A	0.553	0.545	1.01	-0.0018016219466282	0.0191	0.9244	11451	12803	11413.81
2426023	chr6	rs3093547	31541848	T	A	0.984	0.986	0.738	-0.0908989237168223	0.1079	0.4	7661	9123	7697.3
2413613	chr6	rs1799964	31542308	T	C	0.801	0.802	0.995	0.0	0.0238	0.9988	11451	12803	11413.81
2416290	chr6	rs1800630	31542476	C	A	0.833	0.831	0.995	0.007997931111062	0.0254	0.7519	11451	12803	11413.81
2424420	chr6	rs1799724	31542482	C	T	0.873	0.87	0.979	0.0239020562806236	0.0287	0.4044	11451	12803	11413.81
2447281	chr6	rs4248158	31542533	C	T	0.972	0.973	0.973	-0.0707980713087154	0.0623	0.2555	10217	11771	10296.95
2411347	chr6	rs1800629	31543031	G	A	0.924	0.925	0.987	-0.0515038428671156	0.0361	0.1536	11451	12803	11413.81
2440452	chr6	rs361525	31543101	G	A	0.968	0.971	0.998	-0.0460020545617973	0.0552	0.4049	11451	12803	11413.81
2422225	chr6	rs3093661	31543758	G	A	0.969	0.972	0.993	-0.0335050785573982	0.056	0.5493	11451	12803	11413.81
2417635	chr6	rs1800610	31543827	G	A	0.854	0.851	0.967	0.0339955472579582	0.0272	0.2111	11451	12803	11413.81
2436830	chr6	rs3093662	31544189	A	G	0.967	0.97	1.0	-0.0353992243518656	0.0541	0.513	11451	12803	11413.81
2415915	chr6	rs3093664	31544642	A	G	0.962	0.963	1.0	-0.0008003201707691	0.0498	0.9877	11451	12803	11413.81
2428782	chr6	rs3093668	31546495	G	C	0.973	0.975	0.981	-0.0288007896057264	0.0595	0.6288	11451	12803	11413.81
2417729	chr6	rs3093671	31546980	G	A	0.946	0.948	0.99	-0.0346017967900747	0.0427	0.418	11451	12803	11413.81
2419047	chr6	rs769178	31547514	G	T	0.869	0.867	0.968	0.0221038989069263	0.0284	0.4379	11451	12803	11413.81
2421007	chr6	rs769177	31547611	C	T	0.937	0.935	0.995	0.0077002766261879	0.0391	0.8445	11451	12803	11413.81
2417719	chr6	rs3093553	31549556	T	G	0.961	0.963	0.919	-0.0243951568347216	0.051	0.6323	11451	12803	11413.81
2409278	chr6	rs769174	31551066	C	G	0.963	0.966	0.879	-0.0580953231907121	0.0659	0.3779	8238	7810	7796.16
2407796	chr6	rs7758790	31552850	T	C	0.818	0.819	0.983	-0.005304041591906	0.0247	0.8287	11451	12803	11413.81
2422845	chr6	rs9267502	31553194	G	A	0.97	0.972	0.962	-0.0326988269632397	0.057	0.5658	11451	12803	11413.81
2443210	chr6	rs41268884	31553468	A	G	0.91	0.907	0.977	0.0173977771764203	0.0331	0.5983	11451	12803	11413.81
2406240	chr6	rs9368696	31554382	G	A	0.699	0.69	0.96	0.0082954970241069	0.0213	0.6971	11451	12803	11413.81
2426306	chr6	rs7769073	31554607	T	A	0.94	0.941	0.974	-0.0221024699079472	0.0413	0.5935	11451	12803	11413.81
2433759	chr6	rs9469027	31554714	G	C	0.981	0.98	0.962	0.0332026408277183	0.0805	0.6798	8589	9905	8558.61
2442659	chr6	rs2256965	31555130	A	G	0.301	0.296	0.986	-0.0137034650584925	0.021	0.5134	11451	12803	11413.81
2430405	chr6	rs2256974	31555392	C	A	0.634	0.626	0.979	0.0134984841513417	0.02	0.4996	11451	12803	11413.81
2447793	chr6	rs3135041	31555657	A	G	0.797	0.799	0.983	-0.0292949370570243	0.0239	0.2206	11451	12803	11413.81
2445968	chr6	rs1052248	31556581	T	A	0.748	0.749	0.989	-0.002002002670673	0.0219	0.9278	11451	12803	11413.81
2446349	chr6	rs3087617	31556656	A	T	0.898	0.898	0.987	-0.0076995657264405	0.0314	0.8063	11451	12803	11413.81
2429014	chr6	rs986475	31556709	A	G	0.85	0.847	0.956	0.0307037775750057	0.027	0.2566	11451	12803	11413.81
2433887	chr6	rs3179004	31556922	C	T	0.975	0.976	0.944	0.0052959516591825	0.0696	0.9398	9360	10822	9396.3
2410544	chr6	rs11575842	31557226	G	A	0.925	0.923	0.975	0.0259016375226531	0.0359	0.4713	11451	12803	11413.81
2435844	chr6	rs11575839	31557791	G	A	0.946	0.949	0.985	-0.0403950023610502	0.0432	0.3501	11451	12803	11413.81
2406556	chr6	rs3130063	31558702	C	T	0.931	0.933	0.991	-0.0836968760217999	0.0391	0.03231	10904	12263	10870.33
2416694	chr6	rs3896375	31558720	G	A	0.925	0.922	0.973	0.0273038345273452	0.0359	0.4469	11451	12803	11413.81
2423846	chr6	rs41268888	31558978	G	C	0.925	0.923	0.973	0.025297307774162	0.036	0.4813	11451	12803	11413.81
2440130	chr6	rs2736192	31559353	A	G	0.0294	0.0254	0.787	0.0653007305821358	0.0664	0.3248	9823	10937	9675.46
2432027	chr6	rs41268892	31559900	G	A	0.925	0.922	0.973	0.0278972284172359	0.0359	0.4372	11451	12803	11413.81
2439555	chr6	rs11575836	31560702	A	G	0.925	0.922	0.973	0.0284027945161868	0.0359	0.4287	11451	12803	11413.81
2438913	chr6	rs2736191	31560910	C	G	0.638	0.628	0.951	0.0154992634469238	0.0203	0.4464	11451	12803	11413.81
2425970	chr6	rs11575835	31560948	C	T	0.881	0.879	0.891	0.0259016375226531	0.0309	0.403	11451	12803	11413.81
2445787	chr6	rs2736190	31561211	T	C	0.126	0.119	0.924	0.0140015196358136	0.0303	0.6452	11451	12803	11413.81
2419723	chr6	rs28732146	31561353	T	A	0.86	0.861	0.992	0.0007996801705642	0.0274	0.9761	11451	12803	11413.81
2444189	chr6	rs4388309	31561639	G	A	0.925	0.922	0.973	0.0288983900426488	0.0359	0.4206	11451	12803	11413.81
2426001	chr6	rs4947328	31561747	A	G	0.709	0.699	0.946	0.0068961666878413	0.0216	0.7506	11451	12803	11413.81
2409114	chr6	rs2857599	31562150	G	A	0.886	0.887	0.969	0.0170045988158238	0.0302	0.5735	11451	12803	11413.81
2433529	chr6	rs2515920	31562615	A	T	0.923	0.92	0.983	0.0007996801705642	0.0356	0.9829	11451	12803	11413.81
2428751	chr6	rs4713476	31562752	G	C	0.708	0.698	0.945	0.0063001125484799	0.0216	0.7689	11451	12803	11413.81
2423723	chr6	rs3130632	31562764	C	T	0.559	0.551	0.972	-0.0081027387031859	0.0196	0.6807	11451	12803	11413.81
2443534	chr6	rs34744948	31562767	G	C	0.903	0.901	0.993	-0.0031048149534787	0.0321	0.9228	11451	12803	11413.81
2433875	chr6	rs71563353	31562924	C	T	0.903	0.901	0.993	-0.0031048149534787	0.0321	0.9238	11451	12803	11413.81
2416661	chr6	rs2857598	31563228	A	C	0.0294	0.0253	0.782	0.0667984655384157	0.0666	0.3164	9823	10937	9675.46
2427370	chr6	rs3132452	31563240	C	A	0.83	0.827	0.94	0.0291023874205329	0.0259	0.2614	11451	12803	11413.81
2407007	chr6	rs2844481	31563429	T	C	0.124	0.117	0.931	0.014504302202808	0.0304	0.6339	11451	12803	11413.81
2433546	chr6	rs2515919	31564167	A	G	0.747	0.749	0.972	-0.005304041591906	0.0222	0.8119	11451	12803	11413.81
2433207	chr6	rs2736189	31564728	G	A	0.925	0.922	0.976	0.03029639423135	0.0359	0.3994	11451	12803	11413.81
2415402	chr6	rs2844480	31564821	C	T	0.86	0.862	0.995	0.0008995952428359	0.0274	0.9748	11451	12803	11413.81
2410545	chr6	rs35266973	31565384	A	G	0.888	0.888	0.964	-0.0101008421794295	0.0307	0.742	11451	12803	11413.81
2432122	chr6	rs2736188	31565648	G	A	0.925	0.923	0.96	0.0291023874205329	0.0363	0.4227	11451	12803	11413.81
2423526	chr6	rs3130631	31566168	C	G	0.931	0.933	0.984	-0.0824038262548157	0.0392	0.03541	10904	12263	10870.33
2435905	chr6	rs2509217	31566204	C	T	0.921	0.918	0.979	0.0016985566355815	0.0353	0.9619	11451	12803	11413.81
2431825	chr6	rs57338313	31566946	G	A	0.946	0.948	0.972	-0.0361972883118878	0.0432	0.4018	11451	12803	11413.81
2407473	chr6	rs2857596	31567422	G	T	0.123	0.116	0.929	0.0135971385060249	0.0305	0.6559	11451	12803	11413.81
2439696	chr6	rs77056483	31568279	G	A	0.921	0.918	0.97	0.0022973590486834	0.0355	0.9474	11451	12803	11413.81
2443350	chr6	rs2857595	31568469	G	A	0.538	0.528	0.972	0.0011992805754821	0.0195	0.9516	11451	12803	11413.81
2407701	chr6	rs9267513	31569275	A	C	0.837	0.835	0.918	0.0329994782631079	0.0267	0.2159	11451	12803	11413.81
2433160	chr6	rs2507960	31569704	G	A	0.843	0.841	0.905	0.036997088886122	0.0273	0.1757	11451	12803	11413.81
2416722	chr6	rs72850135	31570670	C	T	0.922	0.918	0.944	0.007997931111062	0.0361	0.825	11451	12803	11413.81
2426397	chr6	rs79584031	31570931	G	A	0.924	0.92	0.948	0.0096037361426946	0.0364	0.7916	11451	12803	11413.81
2432588	chr6	rs56111157	31571894	G	A	0.916	0.918	0.686	0.004201162744548	0.0411	0.9187	11451	12803	11413.81
2427384	chr6	rs2736186	31572333	G	A	0.975	0.978	0.935	-0.108298159645169	0.0657	0.09907	10904	12263	10870.33
2412653	chr6	rs28732147	31572634	G	A	0.823	0.81	0.957	0.043203157300648	0.0253	0.08789	11451	12803	11413.81
2430228	chr6	rs9378200	31572927	T	C	0.797	0.784	0.982	0.0358014124633833	0.0237	0.131	11451	12803	11413.81
2430400	chr6	rs2844479	31572956	A	C	0.536	0.539	0.993	-0.019294956182969	0.0191	0.3107	11451	12803	11413.81
2446950	chr6	rs28366148	31572975	T	C	0.988	0.987	0.802	0.0481042146741464	0.1191	0.6863	8113	7887	7788.31
2420925	chr6	rs9267517	31573110	G	A	0.956	0.954	0.989	-0.0408011614039327	0.0479	0.394	10904	12263	10870.33
2437059	chr6	rs144360625	31573577	T	C	0.859	0.86	0.973	0.031498667059371	0.0277	0.2556	11451	12803	11413.81
2446426	chr6	rs6920486	31574046	G	A	0.796	0.784	0.982	0.0329994782631079	0.0237	0.1647	11451	12803	11413.81
2408750	chr6	rs28895016	31574525	C	T	0.797	0.784	0.984	0.0363029992242924	0.0237	0.1259	11451	12803	11413.81
2418897	chr6	rs28366149	31574900	G	A	0.851	0.852	0.963	0.0320992618599997	0.0272	0.2375	11451	12803	11413.81
2433892	chr6	rs28474889	31575073	C	T	0.825	0.827	0.966	0.0247999239054771	0.0256	0.3318	11451	12803	11413.81
2438104	chr6	rs9348876	31575276	C	T	0.797	0.784	0.984	0.0339955472579582	0.0237	0.1514	11451	12803	11413.81
2420341	chr6	rs28732148	31575625	C	G	0.797	0.784	0.984	0.0338988850054592	0.0237	0.1536	11451	12803	11413.81
2415001	chr6	rs142831262	31576714	G	A	0.857	0.857	0.975	0.027799974857679	0.0274	0.311	11451	12803	11413.81
2406073	chr6	rs115978492	31576863	C	A	0.965	0.968	0.708	-0.0736034840446347	0.063	0.2424	11451	12803	11413.81
2440043	chr6	rs2507959	31577048	T	C	0.96	0.963	0.722	-0.0794004139882947	0.058	0.1706	11451	12803	11413.81
2435241	chr6	rs2857702	31577283	G	C	0.801	0.804	0.905	-0.0316041926269978	0.0249	0.2042	11451	12803	11413.81
2440983	chr6	rs2857609	31577825	A	G	0.0492	0.0411	0.925	0.117800813276138	0.0534	0.02733	9276	10397	9131.99
2431660	chr6	rs150043706	31578465	G	A	0.984	0.984	0.812	0.0399031725325864	0.0872	0.6476	10461	11803	10418.83
2430151	chr6	rs2844477	31578772	T	C	0.453	0.446	0.998	-0.0084959889212643	0.0191	0.6567	11451	12803	11413.81
2405879	chr6	rs2051552	31579956	G	T	0.479	0.472	0.998	-0.0073972926304747	0.019	0.6995	11451	12803	11413.81
2442950	chr6	rs2507957	31580245	G	A	0.453	0.447	0.998	-0.0082035573506883	0.0191	0.6693	11451	12803	11413.81
2441365	chr6	rs3993747	31580507	A	G	0.451	0.444	0.998	-0.0084959889212643	0.0191	0.6587	11451	12803	11413.81
2416631	chr6	rs2471960	31580539	G	A	0.703	0.701	1.0	0.0275957115907991	0.0207	0.1826	11451	12803	11413.81
2417881	chr6	rs7765613	31580699	G	A	0.479	0.472	0.998	-0.0071958279818024	0.019	0.7038	11451	12803	11413.81
2414524	chr6	rs3132451	31582025	G	C	0.897	0.898	1.0	-0.0066017436345624	0.0318	0.8364	10904	12263	10870.33
2424010	chr6	rs2844475	31583155	G	A	0.435	0.431	0.997	-0.0069037763167944	0.0192	0.7176	11451	12803	11413.81
2419422	chr6	rs4711274	31583166	G	A	0.855	0.855	1.0	0.0332026408277183	0.0269	0.2177	11451	12803	11413.81
2440424	chr6	rs28732150	31583224	G	A	0.833	0.819	0.987	0.0371994409891063	0.0255	0.1448	11451	12803	11413.81
2426780	chr6	rs2736182	31583312	G	A	0.87	0.866	0.999	0.0089993837968006	0.028	0.7476	11451	12803	11413.81
2435919	chr6	rs2259571	31583827	T	G	0.479	0.472	1.0	-0.007004474152883	0.019	0.7135	11451	12803	11413.81
2417980	chr6	rs2269475	31583931	C	T	0.855	0.855	1.0	0.0332993704009261	0.0269	0.2161	11451	12803	11413.81
2422948	chr6	rs2857597	31585000	T	A	0.0594	0.0523	0.977	0.0531994764675775	0.0422	0.2069	11451	12803	11413.81
2437811	chr6	rs2857698	31585084	C	T	0.661	0.669	0.994	-0.0303045802648556	0.0201	0.1317	11451	12803	11413.81
2431181	chr6	rs2857697	31585219	C	T	0.435	0.431	0.998	-0.0060985584618694	0.0192	0.7508	11451	12803	11413.81
2411831	chr6	rs6927872	31585624	C	T	0.853	0.853	0.999	0.0284027945161868	0.0268	0.2884	11451	12803	11413.81
2434995	chr6	rs2857696	31585692	A	G	0.874	0.869	1.0	0.0109992854583691	0.0284	0.6987	11451	12803	11413.81
2406194	chr6	rs2736178	31585821	A	C	0.454	0.447	1.0	-0.0069037763167944	0.0191	0.7198	11451	12803	11413.81
2427774	chr6	rs3091280	31586742	G	A	0.479	0.472	1.0	-0.0060985584618694	0.019	0.7497	11451	12803	11413.81
2413956	chr6	rs3130621	31587083	T	C	0.897	0.898	1.0	-0.0059979518036359	0.0318	0.8498	10904	12263	10870.33
2431964	chr6	rs2736176	31587561	G	C	0.661	0.669	0.995	-0.0306963490025976	0.0201	0.1264	11451	12803	11413.81
2418676	chr6	rs2857694	31587870	A	T	0.452	0.449	1.01	-0.0227979086760041	0.0192	0.2337	11451	12803	11413.81
2423684	chr6	rs3763295	31587938	A	G	0.853	0.853	0.999	0.0343048036919902	0.0268	0.1998	11451	12803	11413.81
2408085	chr6	rs2857693	31588384	G	T	0.435	0.431	0.998	-0.0079011318962572	0.0192	0.6819	11451	12803	11413.81
2431645	chr6	rs3115665	31589264	C	G	0.897	0.898	1.0	-0.0065010863423599	0.0318	0.8385	10904	12263	10870.33
2420252	chr6	rs2844472	31589676	A	G	0.453	0.446	1.0	-0.0086977157031958	0.0191	0.6476	11451	12803	11413.81
2430047	chr6	rs3130068	31590354	G	A	0.0487	0.0407	0.929	0.118200726189324	0.0537	0.02762	9276	10397	9131.99
2438878	chr6	rs3993757	31590746	C	T	0.846	0.833	0.975	0.0366019024445485	0.0266	0.1695	11451	12803	11413.81
2429430	chr6	rs2736172	31590898	C	T	0.452	0.446	0.999	-0.0088994831870327	0.0192	0.6434	11451	12803	11413.81
2433922	chr6	rs3130069	31591218	G	A	0.0583	0.0513	0.97	0.0549994182186046	0.0429	0.1994	11451	12803	11413.81
2422238	chr6	rs3130070	31591808	A	G	0.897	0.898	1.01	-0.0069037763167944	0.0318	0.8268	10904	12263	10870.33
2422403	chr6	rs2260051	31591918	A	T	0.335	0.332	1.0	-0.0125990355765152	0.0201	0.5321	11451	12803	11413.81
2426447	chr6	rs2260050	31591928	A	G	0.478	0.471	1.0	-0.0065010863423599	0.0191	0.7332	11451	12803	11413.81
2440545	chr6	rs2280801	31592064	C	T	0.831	0.818	0.982	0.0363029992242924	0.0255	0.1548	11451	12803	11413.81
2406630	chr6	rs3130622	31592524	G	C	0.897	0.898	1.01	-0.0068030886197391	0.0318	0.8296	10904	12263	10870.33
2409016	chr6	rs3115664	31592636	C	T	0.897	0.898	1.01	-0.0068030886197391	0.0318	0.8304	10904	12263	10870.33
2414476	chr6	rs3135044	31592820	C	T	0.433	0.43	0.996	-0.0083043861636152	0.0192	0.6643	11451	12803	11413.81
2418686	chr6	rs2260000	31593476	A	G	0.451	0.445	0.998	-0.0091012913892029	0.0192	0.635	11451	12803	11413.81
2416777	chr6	rs2844470	31594181	A	T	0.88	0.883	0.859	-0.0349020520092649	0.0314	0.2669	11451	12803	11413.81
2431593	chr6	rs2736171	31595487	A	G	0.46	0.458	0.985	-0.0059979518036359	0.0192	0.7535	11451	12803	11413.81
2425120	chr6	rs1046080	31595882	C	A	0.0513	0.0452	0.944	0.059701843246044	0.046	0.1943	11451	12803	11413.81
2433538	chr6	rs2736165	31596675	A	G	0.874	0.869	1.01	0.0121953336998771	0.0284	0.667	11451	12803	11413.81
2433951	chr6	rs3130623	31597700	C	T	0.894	0.896	0.994	-0.0110002818588653	0.0316	0.7268	10904	12263	10870.33
2443696	chr6	rs2736163	31597708	C	T	0.871	0.866	1.0	0.0136957831289865	0.028	0.6251	11451	12803	11413.81
2418453	chr6	rs2242660	31597753	G	A	0.58	0.58	1.0	0.0167981182758809	0.0192	0.3818	11451	12803	11413.81
2407810	chr6	rs3130624	31597875	A	G	0.897	0.898	1.0	-0.006199175242821	0.0318	0.845	10904	12263	10870.33
2413105	chr6	rs2736161	31598293	G	A	0.875	0.87	1.01	0.0147999386115992	0.0284	0.6024	11451	12803	11413.81
2445445	chr6	rs3130626	31598489	A	G	0.897	0.898	1.01	-0.0062998021485279	0.0318	0.8423	10904	12263	10870.33
2416817	chr6	rs2736158	31600304	G	C	0.875	0.87	1.01	0.0147999386115992	0.0284	0.6028	11451	12803	11413.81
2425660	chr6	rs2736157	31600820	A	G	0.897	0.898	1.01	-0.007004474152883	0.0318	0.8247	10904	12263	10870.33
2407630	chr6	rs3130627	31600851	G	T	0.897	0.898	1.01	-0.007004474152883	0.0318	0.8245	10904	12263	10870.33
2434272	chr6	rs2844466	31601012	T	C	0.624	0.621	1.0	0.0179970767016546	0.0195	0.3566	11451	12803	11413.81
2414000	chr6	rs2844465	31601022	T	C	0.606	0.605	1.0	0.0190964956909883	0.0194	0.3239	11451	12803	11413.81
2445649	chr6	rs2272593	31601344	T	C	0.0494	0.0435	0.952	0.0590987523872065	0.0463	0.2021	11451	12803	11413.81
2419023	chr6	rs2242659	31601513	A	G	0.606	0.605	1.0	0.0190964956909883	0.0194	0.3245	11451	12803	11413.81
2428845	chr6	rs2242658	31601520	T	C	0.854	0.854	1.0	0.0305001066483263	0.0268	0.2554	11451	12803	11413.81
2412600	chr6	rs3115663	31601843	T	C	0.897	0.898	1.01	-0.0071958279818024	0.0318	0.8195	10904	12263	10870.33
2412133	chr6	rs2242657	31602489	T	C	0.854	0.854	1.0	0.0304031059110447	0.0268	0.2563	11451	12803	11413.81
2447007	chr6	rs1046089	31602967	G	A	0.624	0.621	1.0	0.0178006246255066	0.0195	0.3613	11451	12803	11413.81
2433745	chr6	rs2261033	31603591	A	G	0.481	0.491	0.995	-0.0104039337153929	0.0192	0.5869	11451	12803	11413.81
2411745	chr6	rs11229	31603770	A	G	0.897	0.898	1.01	-0.0067024110596754	0.0318	0.832	10904	12263	10870.33
2443548	chr6	rs10885	31604591	C	T	0.897	0.898	1.01	-0.0067024110596754	0.0318	0.832	10904	12263	10870.33
2430398	chr6	rs2255741	31605167	G	A	0.874	0.869	1.01	0.0129951954948113	0.0283	0.6455	11451	12803	11413.81
2438230	chr6	rs2736155	31605199	G	C	0.414	0.414	1.0	-0.021203207651103	0.0192	0.2693	11451	12803	11413.81
2410399	chr6	rs1046756	31605278	C	T	0.896	0.888	1.0	0.0389995348490096	0.0308	0.2048	11451	12803	11413.81
2430212	chr6	rs7889	31605448	C	G	0.288	0.283	0.998	-0.0158042315449673	0.0211	0.4535	11451	12803	11413.81
2432505	chr6	rs56826489	31605567	G	C	0.833	0.837	0.999	0.027799974857679	0.0257	0.2793	11451	12803	11413.81
2407722	chr6	rs2077491	31606376	T	C	0.414	0.413	1.01	-0.0201006717070029	0.0192	0.2963	11451	12803	11413.81
2434359	chr6	rs2077492	31606392	G	A	0.414	0.413	1.01	-0.0202027073175195	0.0192	0.2918	11451	12803	11413.81
2419509	chr6	rs3130046	31606398	C	G	0.897	0.898	1.01	-0.007095110875924	0.0318	0.8231	10904	12263	10870.33
2413332	chr6	rs2077537	31606522	C	G	0.164	0.165	1.01	-0.0122952780941516	0.0254	0.6282	11451	12803	11413.81
2405940	chr6	rs2178899	31606756	A	T	0.971	0.976	0.962	-0.102896886219853	0.064	0.1077	9823	10937	9675.46
2422402	chr6	rs115247800	31606813	A	G	0.973	0.972	0.869	0.0537018913875451	0.061	0.3789	11451	12803	11413.81
2410310	chr6	rs750332	31607050	C	T	0.149	0.153	1.01	-0.0145046862028817	0.0264	0.5828	11451	12803	11413.81
2419995	chr6	rs28732154	31607674	C	T	0.821	0.809	1.0	0.0305001066483263	0.0247	0.217	11451	12803	11413.81
2443351	chr6	rs3130628	31609272	T	C	0.897	0.898	1.01	-0.0075987978753305	0.0318	0.8106	10904	12263	10870.33
2422388	chr6	rs755714	31609813	C	T	0.646	0.652	0.999	-0.0292949370570243	0.0198	0.1397	11451	12803	11413.81
2422783	chr6	rs1077394	31610384	C	T	0.315	0.316	1.01	-0.0262002485024742	0.0203	0.1974	11451	12803	11413.81
2440375	chr6	rs3130047	31610479	C	T	0.897	0.898	1.01	-0.0076995657264405	0.0318	0.8082	10904	12263	10870.33
2427407	chr6	rs1077393	31610529	A	G	0.414	0.413	1.01	-0.0198966317144566	0.0192	0.301	11451	12803	11413.81
2443863	chr6	rs1052486	31610686	A	G	0.413	0.413	1.01	-0.021101069908054	0.0192	0.2711	11451	12803	11413.81
2415389	chr6	rs9391731	31611062	C	A	0.82	0.809	1.0	0.0305970979773775	0.0247	0.2151	11451	12803	11413.81
2442497	chr6	rs2395047	31611158	T	C	0.167	0.169	1.01	-0.0154994990469515	0.0251	0.5367	11451	12803	11413.81
2441582	chr6	rs12524536	31611256	T	C	0.852	0.853	1.0	0.0278972284172359	0.0267	0.2954	11451	12803	11413.81
2421607	chr6	rs760293	31611777	T	C	0.149	0.153	1.01	-0.0150019689183474	0.0264	0.5699	11451	12803	11413.81
2416646	chr6	rs2077102	31611840	C	A	0.854	0.855	1.0	0.0315955615897506	0.0268	0.2382	11451	12803	11413.81
2425342	chr6	rs3130048	31613739	T	C	0.718	0.707	0.995	0.0208021276292633	0.0212	0.3263	11451	12803	11413.81
2422549	chr6	rs2844464	31613991	A	G	0.149	0.153	1.01	-0.0154994990469515	0.0264	0.5578	11451	12803	11413.81
2444424	chr6	rs2242656	31614102	C	T	0.168	0.169	1.01	-0.0169020380753563	0.0251	0.5003	11451	12803	11413.81
2424103	chr6	rs2844463	31615167	G	A	0.752	0.75	1.01	0.004201162744548	0.0218	0.8462	11451	12803	11413.81
2427598	chr6	rs805303	31616366	G	A	0.606	0.605	1.0	0.0190964956909883	0.0194	0.3239	11451	12803	11413.81
2443303	chr6	rs805302	31617957	A	C	0.606	0.605	1.0	0.0193025022544974	0.0194	0.3199	11451	12803	11413.81
2409049	chr6	rs805301	31618121	A	C	0.606	0.605	1.0	0.0193025022544974	0.0194	0.3195	11451	12803	11413.81
2432043	chr6	rs805300	31618567	A	G	0.871	0.866	1.01	0.0139029051689914	0.028	0.6206	11451	12803	11413.81
2412406	chr6	rs9380266	31618723	A	C	0.82	0.809	1.0	0.029403450369242	0.0246	0.2324	11451	12803	11413.81
2411649	chr6	rs3117583	31619576	A	G	0.897	0.898	1.01	-0.007296555232638	0.0318	0.819	10904	12263	10870.33
2410404	chr6	rs805299	31619652	T	A	0.646	0.652	0.999	-0.0293979151845611	0.0198	0.1384	11451	12803	11413.81
2437729	chr6	rs813115	31620020	A	G	0.606	0.605	1.0	0.0194986595340326	0.0194	0.3144	11451	12803	11413.81
2415569	chr6	rs805298	31621095	G	T	0.871	0.866	1.01	0.0154992634469238	0.028	0.5796	11451	12803	11413.81
2447718	chr6	rs1266078	31622043	T	G	0.871	0.866	1.01	0.014504302202808	0.028	0.6062	11451	12803	11413.81
2410560	chr6	rs805297	31622606	C	A	0.646	0.652	0.999	-0.0296966117368367	0.0198	0.1344	11451	12803	11413.81
2442622	chr6	rs9404941	31622816	T	C	0.82	0.809	1.0	0.029296631955588	0.0246	0.235	11451	12803	11413.81
2446789	chr6	rs805296	31622893	T	C	0.902	0.894	1.0	0.0335991726304121	0.0316	0.2878	11451	12803	11413.81
2438952	chr6	rs805264	31623873	G	A	0.875	0.87	1.01	0.0152038337422728	0.0284	0.5924	11451	12803	11413.81
2406442	chr6	rs707922	31625507	G	T	0.852	0.85	1.01	0.0141987193998129	0.0265	0.593	11451	12803	11413.81
2429456	chr6	rs707921	31625541	C	A	0.871	0.866	1.01	0.0142973047008244	0.028	0.6109	11451	12803	11413.81
2440504	chr6	rs2242655	31627449	C	G	0.854	0.855	1.0	0.0323994240466592	0.0268	0.226	11451	12803	11413.81
2433416	chr6	rs3130617	31627523	C	T	0.0443	0.0397	1.0	0.0392014821991368	0.0473	0.4073	11451	12803	11413.81
2438615	chr6	rs805263	31628113	A	C	0.896	0.888	1.0	0.0395956428583544	0.0308	0.1986	11451	12803	11413.81
2431232	chr6	rs28732157	31628216	C	T	0.82	0.809	1.0	0.029296631955588	0.0246	0.2337	11451	12803	11413.81
2410734	chr6	rs805262	31628733	C	T	0.466	0.461	1.01	-0.0102018624845967	0.0189	0.5898	11451	12803	11413.81
2429176	chr6	rs707920	31629096	T	C	0.606	0.605	1.0	0.0199006617063362	0.0194	0.3035	11451	12803	11413.81
2430669	chr6	rs805261	31629211	C	T	0.902	0.894	1.0	0.0332993704009261	0.0316	0.292	11451	12803	11413.81
2430345	chr6	rs707974	31629499	A	G	0.972	0.975	0.74	-0.0194988734340555	0.0697	0.7799	9823	10937	9675.46
2447608	chr6	rs7029	31629953	A	G	0.606	0.605	1.0	0.0199006617063362	0.0194	0.3032	11451	12803	11413.81
2437188	chr6	rs7992	31630241	C	T	0.606	0.605	1.0	0.0199986865066891	0.0194	0.303	11451	12803	11413.81
2409470	chr6	rs59345959	31630665	G	A	0.852	0.853	1.0	0.0291023874205329	0.0267	0.2759	11451	12803	11413.81
2419589	chr6	rs3117580	31630968	G	A	0.897	0.898	1.01	-0.0075987978753305	0.0317	0.8111	10904	12263	10870.33
2426978	chr6	rs805259	31631377	A	G	0.871	0.866	1.01	0.0141987193998129	0.028	0.6119	11451	12803	11413.81
2433036	chr6	rs3130618	31632134	C	A	0.897	0.898	1.01	-0.0078003437327339	0.0317	0.8054	10904	12263	10870.33
2431177	chr6	rs2295665	31632686	C	T	0.854	0.855	1.0	0.0326994961630157	0.0268	0.2219	11451	12803	11413.81
2420723	chr6	rs2295664	31633165	C	A	0.854	0.854	1.0	0.0329994782631079	0.0268	0.2186	11451	12803	11413.81
2437526	chr6	rs3117579	31633496	G	T	0.897	0.898	1.01	-0.0092022107647994	0.0317	0.7718	10904	12263	10870.33
2406745	chr6	rs805258	31633552	C	T	0.875	0.87	1.01	0.0152038337422728	0.0284	0.5932	11451	12803	11413.81
2409282	chr6	rs16899941	31633689	C	T	0.852	0.853	1.0	0.0307037775750057	0.0267	0.251	11451	12803	11413.81
2446723	chr6	rs805257	31634193	A	G	0.579	0.579	1.0	0.0159028762794155	0.0192	0.4072	11451	12803	11413.81
2426244	chr6	rs9267529	31634570	A	C	0.897	0.898	1.01	-0.0085968472255182	0.0318	0.7876	10904	12263	10870.33
2432669	chr6	rs14365	31635710	T	C	0.705	0.703	1.01	0.0277027118389473	0.0207	0.182	11451	12803	11413.81
2432358	chr6	rs5872	31637734	A	T	0.646	0.652	0.998	-0.0296966117368367	0.0198	0.135	11451	12803	11413.81
2433274	chr6	rs4569	31637807	C	T	0.606	0.606	1.0	0.0195967237465575	0.0194	0.3131	11451	12803	11413.81
2415584	chr6	rs805268	31638178	A	C	0.875	0.87	1.01	0.0134984841513417	0.0284	0.6339	11451	12803	11413.81
2415482	chr6	rs2142234	31639129	G	A	0.897	0.898	1.01	-0.0075987978753305	0.0318	0.8114	10904	12263	10870.33
2432754	chr6	rs3131377	31639420	A	G	0.0411	0.035	0.995	0.0795964542711428	0.0583	0.1723	8167	9288	8022.99
2443987	chr6	rs805267	31639757	G	A	0.871	0.866	1.01	0.0140015196358136	0.028	0.617	11451	12803	11413.81
2408753	chr6	rs9267532	31639979	C	T	0.902	0.903	1.01	-0.0146974807605841	0.0324	0.6508	10904	12263	10870.33
2425576	chr6	rs805266	31640252	C	T	0.871	0.866	1.01	0.0139029051689914	0.028	0.619	11451	12803	11413.81
2417484	chr6	rs1266076	31640518	T	G	0.606	0.605	1.0	0.0193025022544974	0.0194	0.3192	11451	12803	11413.81
2444541	chr6	rs707919	31641139	A	G	0.646	0.652	0.998	-0.0297996312385195	0.0198	0.1337	11451	12803	11413.81
2435237	chr6	rs805272	31641386	G	T	0.875	0.87	1.01	0.014504302202808	0.0284	0.6098	11451	12803	11413.81
2415851	chr6	rs3115668	31641485	T	C	0.0411	0.035	0.992	0.0791992751612369	0.0583	0.1748	8167	9288	8022.99
2421859	chr6	rs805271	31643251	A	T	0.606	0.606	1.0	0.0192044091837133	0.0194	0.3222	11451	12803	11413.81
2442682	chr6	rs3115667	31643399	T	C	0.0445	0.0401	0.989	0.0385955177593629	0.0473	0.4141	11451	12803	11413.81
2443068	chr6	rs9378164	31643522	G	A	0.82	0.809	1.0	0.0307037775750057	0.0246	0.2126	11451	12803	11413.81
2414205	chr6	rs805270	31644090	C	G	0.875	0.87	1.01	0.0149969810059077	0.0284	0.596	11451	12803	11413.81
2417418	chr6	rs805269	31644282	A	G	0.871	0.866	1.01	0.0143958802837323	0.028	0.6067	11451	12803	11413.81
2417587	chr6	rs13295	31644640	A	G	0.897	0.898	1.01	-0.0087985943563496	0.0318	0.7806	10904	12263	10870.33
2432131	chr6	rs9267533	31645922	C	T	0.897	0.898	1.01	-0.0087985943563496	0.0318	0.7812	10904	12263	10870.33
2429705	chr6	rs2280800	31646398	C	A	0.853	0.854	1.0	0.0295005481176215	0.0268	0.2704	11451	12803	11413.81
2408175	chr6	rs3131376	31646683	A	G	0.0411	0.0351	0.989	0.0778957893080859	0.0584	0.182	8167	9288	8022.99
2422519	chr6	rs9267534	31646766	T	C	0.897	0.898	1.01	-0.0087985943563496	0.0318	0.7822	10904	12263	10870.33
2428298	chr6	rs11575852	31647001	A	G	0.978	0.977	0.868	-0.0050024916227914	0.0708	0.9439	10764	12311	10840.43
2405700	chr6	rs805291	31647653	G	A	0.871	0.866	1.01	0.0141987193998129	0.028	0.6133	11451	12803	11413.81
2426145	chr6	rs805290	31648403	C	T	0.606	0.606	1.0	0.0189983824093147	0.0194	0.3263	11451	12803	11413.81
2434116	chr6	rs9267535	31649149	C	G	0.897	0.898	1.01	-0.0092022107647994	0.0318	0.7717	10904	12263	10870.33
2415296	chr6	rs9267536	31651194	A	C	0.916	0.917	1.01	-0.0232993336544035	0.035	0.5045	10904	12263	10870.33
2407354	chr6	rs2844462	31651247	G	A	0.967	0.969	0.756	-0.0710986585295806	0.0627	0.2574	11451	12803	11413.81
2424479	chr6	rs707918	31654732	T	A	0.606	0.606	1.0	0.0187039847937718	0.0194	0.3346	11451	12803	11413.81
2421961	chr6	rs10573	31655438	G	A	0.897	0.898	1.01	-0.0082035573506883	0.0318	0.7961	10904	12263	10870.33
2431182	chr6	rs1475865	31657413	T	C	0.0444	0.0401	0.986	0.0350002811846215	0.0473	0.4596	11451	12803	11413.81
2432191	chr6	rs760294	31657701	C	A	0.857	0.857	0.994	0.0366019024445485	0.0271	0.1762	11451	12803	11413.81
2444758	chr6	rs707917	31657754	C	G	0.606	0.605	1.0	0.0187039847937718	0.0194	0.3351	11451	12803	11413.81
2435736	chr6	rs805283	31657924	G	A	0.871	0.866	1.01	0.0139029051689914	0.028	0.6199	11451	12803	11413.81
2408019	chr6	rs805282	31659731	T	G	0.579	0.579	1.0	0.0149969810059077	0.0192	0.4343	11451	12803	11413.81
2415486	chr6	rs805281	31661489	T	C	0.606	0.605	1.0	0.0187039847937718	0.0194	0.3354	11451	12803	11413.81
2422114	chr6	rs805279	31662269	G	A	0.871	0.866	1.01	0.0136957831289865	0.028	0.6254	11451	12803	11413.81
2421383	chr6	rs805278	31662463	C	T	0.852	0.85	1.0	0.0129951954948113	0.0265	0.6245	11451	12803	11413.81
2443432	chr6	rs805277	31662957	C	T	0.579	0.579	1.0	0.0147999386115992	0.0192	0.4393	11451	12803	11413.81
2411154	chr6	rs12529661	31663785	A	T	0.854	0.855	1.0	0.0314017631395316	0.0268	0.2423	11451	12803	11413.81
2437754	chr6	rs805276	31664219	A	G	0.607	0.607	0.999	0.0178988554877579	0.0194	0.3567	11451	12803	11413.81
2448060	chr6	rs805275	31664244	T	C	0.871	0.866	1.01	0.0135971385060249	0.028	0.6277	11451	12803	11413.81
2418399	chr6	rs805274	31665194	T	C	0.606	0.605	1.0	0.0185960172820726	0.0194	0.3386	11451	12803	11413.81
2407765	chr6	rs805273	31665452	G	A	0.851	0.848	1.01	0.0118989261570991	0.0264	0.6512	11451	12803	11413.81
2407234	chr6	rs1266074	31666551	C	T	0.851	0.848	1.01	0.0118001041157506	0.0264	0.6556	11451	12803	11413.81
2428603	chr6	rs9267540	31666606	C	T	0.897	0.898	1.0	-0.0080019302190585	0.0318	0.8024	10904	12263	10870.33
2424238	chr6	rs9267541	31666893	C	G	0.897	0.898	1.0	-0.0079011318962572	0.0318	0.8031	10904	12263	10870.33
2407330	chr6	rs1266073	31667028	C	A	0.606	0.605	0.997	0.0189983824093147	0.0194	0.3271	11451	12803	11413.81
2439012	chr6	rs9267542	31668049	C	T	0.756	0.757	0.993	0.0158044491449436	0.0221	0.4739	11451	12803	11413.81
2431845	chr6	rs9267543	31668548	T	A	0.897	0.898	1.01	-0.0068030886197391	0.0318	0.83	10904	12263	10870.33
2429027	chr6	rs2295663	31669295	A	G	0.821	0.81	1.0	0.027799974857679	0.0247	0.2608	11451	12803	11413.81
2442915	chr6	rs1266071	31669496	C	T	0.972	0.975	0.728	-0.0177974390305806	0.0705	0.8009	9823	10937	9675.46
2437511	chr6	rs28366156	31671498	T	C	0.968	0.971	0.987	-0.0408949138454712	0.055	0.4565	11451	12803	11413.81
2420363	chr6	rs9267545	31671879	G	A	0.897	0.898	1.01	-0.007095110875924	0.0318	0.8233	10904	12263	10870.33
2426938	chr6	rs34406901	31672268	A	G	0.971	0.974	0.987	-0.0874005436142293	0.0625	0.1623	9823	10937	9675.46
2434363	chr6	rs9267546	31673436	G	A	0.886	0.889	1.01	-0.0046005663955682	0.0297	0.8765	11451	12803	11413.81
2409895	chr6	rs12525100	31673895	A	T	0.881	0.881	0.94	0.0546018151915836	0.0301	0.06982	11451	12803	11413.81
2423987	chr6	rs805295	31675297	C	T	0.869	0.864	1.01	0.0112959597418516	0.0278	0.6843	11451	12803	11413.81
2409242	chr6	rs9267547	31675501	G	A	0.885	0.888	1.0	-0.0040983869261633	0.0297	0.8904	11451	12803	11413.81
2446702	chr6	rs2242653	31675765	G	A	0.845	0.847	0.995	0.0194005857039748	0.0263	0.4613	11451	12803	11413.81
2417591	chr6	rs9267548	31675985	C	T	0.886	0.889	1.01	-0.0045001103249234	0.0297	0.8791	11451	12803	11413.81
2446488	chr6	rs805288	31678028	C	T	0.659	0.661	0.974	0.0044003044444822	0.0203	0.8287	11451	12803	11413.81
2445642	chr6	rs805287	31678730	A	G	0.567	0.568	0.997	0.001598721363697	0.0191	0.9329	11451	12803	11413.81
2430262	chr6	rs805286	31679307	A	G	0.581	0.582	1.01	0.0100988346774146	0.0192	0.5995	11451	12803	11413.81
2440057	chr6	rs805285	31679465	G	C	0.587	0.588	1.01	0.0082954970241069	0.0192	0.6653	11451	12803	11413.81
2417545	chr6	rs9469040	31679874	G	T	0.87	0.865	1.0	0.0136957831289865	0.028	0.6254	11451	12803	11413.81
2409186	chr6	rs385306	31681160	G	A	0.616	0.616	1.0	0.0135971385060249	0.0194	0.4832	11451	12803	11413.81
2424797	chr6	rs9469042	31683018	T	C	0.842	0.838	1.01	0.001598721363697	0.0262	0.9518	11451	12803	11413.81
2414854	chr6	rs3749952	31683157	T	G	0.872	0.866	1.01	0.0133011462391285	0.0281	0.637	11451	12803	11413.81
2415504	chr6	rs12524467	31684790	G	A	0.889	0.888	0.963	0.043203157300648	0.0306	0.1579	11451	12803	11413.81
2427425	chr6	rs9461716	31684843	T	C	0.844	0.84	1.01	0.0036034995896235	0.0263	0.8909	11451	12803	11413.81
2427229	chr6	rs9461717	31684844	G	A	0.872	0.866	1.01	0.0140015196358136	0.0281	0.6173	11451	12803	11413.81
2408216	chr6	rs3131384	31685654	G	C	0.185	0.196	0.999	-0.0320997276601081	0.0244	0.188	11451	12803	11413.81
2425179	chr6	rs405722	31685945	C	A	0.897	0.899	1.01	-0.0074980401773571	0.0318	0.8149	10904	12263	10870.33
2436530	chr6	rs15574	31686497	G	A	0.743	0.749	0.999	0.0051964749068174	0.0218	0.8126	11451	12803	11413.81
2408477	chr6	rs1065356	31687008	G	A	0.774	0.78	0.984	-0.0031048149534787	0.0229	0.893	11451	12803	11413.81
2408552	chr6	rs376510	31688200	C	T	0.904	0.906	0.995	-0.0188974371044634	0.0322	0.5584	11451	12803	11413.81
2444968	chr6	rs805294	31688217	A	G	0.584	0.586	1.01	0.0044998604248922	0.0192	0.8149	11451	12803	11413.81
2423792	chr6	rs805293	31688518	T	A	0.601	0.61	1.0	-0.0239034240815591	0.0194	0.2166	11451	12803	11413.81
2440895	chr6	rs4713479	31688799	C	T	0.871	0.865	1.01	0.0152038337422728	0.028	0.5877	11451	12803	11413.81
2438503	chr6	rs805292	31690009	G	A	0.743	0.749	0.999	0.0044998604248922	0.0218	0.8356	11451	12803	11413.81
2410144	chr6	rs75746146	31690876	C	G	0.86	0.862	1.0	0.0134984841513417	0.0273	0.6214	11451	12803	11413.81
2431870	chr6	rs453098	31691657	G	A	0.941	0.945	0.992	0.0208021276292633	0.0417	0.6179	10904	12263	10870.33
2422530	chr6	rs805306	31692163	A	G	0.579	0.581	1.01	0.0034041991335623	0.0192	0.8612	11451	12803	11413.81
2407723	chr6	rs805305	31697387	C	G	0.579	0.581	1.01	0.0032048589489113	0.0192	0.8665	11451	12803	11413.81
2419843	chr6	rs707916	31697558	G	A	0.579	0.581	1.01	0.0028958031120254	0.0192	0.879	11451	12803	11413.81
2440872	chr6	rs805304	31698088	T	G	0.579	0.581	1.01	0.0032048589489113	0.0192	0.869	11451	12803	11413.81
2444103	chr6	rs2272592	31698352	T	C	0.185	0.196	1.0	-0.0285949668801128	0.0244	0.241	11451	12803	11413.81
2426855	chr6	rs2736194	31700657	G	T	0.899	0.901	1.0	-0.0201006717070029	0.0321	0.5309	10904	12263	10870.33
2427728	chr6	rs400547	31702710	C	T	0.902	0.903	1.01	-0.0139975096438537	0.0324	0.6668	10904	12263	10870.33
2424707	chr6	rs378538	31704934	C	T	0.901	0.903	1.01	-0.0138961051921114	0.0324	0.6691	10904	12263	10870.33
2435423	chr6	rs409558	31708147	T	C	0.832	0.837	1.0	0.0143958802837323	0.0256	0.5743	11451	12803	11413.81
2419590	chr6	rs2075789	31708328	C	T	0.857	0.859	0.995	0.0166014304974254	0.0272	0.5408	11451	12803	11413.81
2433206	chr6	rs1144709	31709349	C	T	0.609	0.609	0.998	0.0099998345783334	0.0194	0.6057	11451	12803	11413.81
2421474	chr6	rs1144708	31710020	C	T	0.579	0.581	1.0	0.0044998604248922	0.0192	0.813	11451	12803	11413.81
2413808	chr6	rs28381350	31710104	G	A	0.9	0.892	1.0	0.0284027945161868	0.0313	0.3645	11451	12803	11413.81
2421495	chr6	rs707915	31710968	T	A	0.899	0.901	1.0	-0.0194988734340555	0.0321	0.5432	10904	12263	10870.33
2413111	chr6	rs2293861	31711124	C	T	0.832	0.837	1.0	0.0154007965760229	0.0256	0.5477	11451	12803	11413.81
2420335	chr6	rs2075788	31712181	T	G	0.832	0.837	1.0	0.0154007965760229	0.0256	0.548	11451	12803	11413.81
2413060	chr6	rs2075787	31712817	G	T	0.873	0.868	1.0	0.0125015292229252	0.0282	0.6582	11451	12803	11413.81
2417250	chr6	rs3749953	31713124	A	G	0.853	0.856	0.999	0.0112959597418516	0.0269	0.6756	11451	12803	11413.81
2437812	chr6	rs3828922	31713454	C	T	0.835	0.839	1.0	0.0179970767016546	0.0258	0.4855	11451	12803	11413.81
2406858	chr6	rs12177823	31713823	G	A	0.873	0.868	1.0	0.0133011462391285	0.0282	0.6379	11451	12803	11413.81
2405808	chr6	rs12191233	31714220	G	C	0.962	0.966	0.98	0.0004998750416509	0.0551	0.9926	9914	11263	9875.35
2438700	chr6	rs28745897	31717066	C	T	0.97	0.974	0.993	-0.0765031459861153	0.0618	0.216	9823	10937	9675.46
2444563	chr6	rs3117572	31717692	A	G	0.186	0.196	1.0	-0.0253998626327317	0.0244	0.2971	11451	12803	11413.81
2406446	chr6	rs1150793	31717696	A	G	0.899	0.901	1.0	-0.0176956485356892	0.0321	0.5812	10904	12263	10870.33
2416218	chr6	rs2299851	31718602	G	A	0.857	0.859	0.995	0.0184978548821194	0.0272	0.4952	11451	12803	11413.81
2439320	chr6	rs9296001	31722262	C	T	0.873	0.867	1.01	0.0136957831289865	0.0282	0.6276	11451	12803	11413.81
2408409	chr6	rs9267560	31722740	A	G	0.916	0.917	1.0	-0.0231048737150968	0.035	0.5089	10904	12263	10870.33
2447727	chr6	rs3130486	31722780	C	T	0.832	0.836	1.0	0.0171029078996623	0.0256	0.5043	11451	12803	11413.81
2425788	chr6	rs9469046	31723088	C	T	0.873	0.867	1.0	0.013202462677756	0.0282	0.6394	11451	12803	11413.81
2414017	chr6	rs805826	31724219	G	C	0.607	0.607	1.0	0.0092966519050945	0.0193	0.6322	11451	12803	11413.81
2414544	chr6	rs707939	31726688	C	A	0.639	0.644	1.0	-0.019203206984436	0.0197	0.3309	11451	12803	11413.81
2428373	chr6	rs9461718	31727822	A	C	0.872	0.867	1.0	0.0139029051689914	0.0282	0.6228	11451	12803	11413.81
2413559	chr6	rs2075801	31728267	G	A	0.832	0.837	1.0	0.0159028762794155	0.0256	0.5351	11451	12803	11413.81
2417315	chr6	rs707938	31729359	A	G	0.647	0.647	1.0	0.0217027816432335	0.02	0.2772	11451	12803	11413.81
2419233	chr6	rs17201144	31730568	A	G	0.97	0.974	0.994	-0.0777993924544118	0.0618	0.2078	9823	10937	9675.46
2438197	chr6	rs707937	31731014	C	G	0.579	0.568	0.898	0.0185960172820726	0.0203	0.3592	11451	12803	11413.81
2421020	chr6	rs6905572	31731881	C	T	0.855	0.857	0.997	0.0129951954948113	0.027	0.6291	11451	12803	11413.81
2425023	chr6	rs9461719	31732207	C	T	0.872	0.867	1.0	0.0133998200630165	0.0282	0.636	11451	12803	11413.81
2441897	chr6	rs707936	31733650	G	A	0.899	0.901	1.0	-0.0198966317144566	0.0321	0.536	10904	12263	10870.33
2422693	chr6	rs707935	31734890	T	A	0.905	0.905	0.997	-0.0086977157031958	0.033	0.7918	10904	12263	10870.33
2408451	chr6	rs707934	31735631	C	T	0.898	0.9	1.0	-0.0170037478161859	0.032	0.5942	10904	12263	10870.33
2407496	chr6	rs71543427	31738333	C	A	0.957	0.961	1.01	0.003902375817241	0.0508	0.9385	9914	11263	9875.35
2415628	chr6	rs9461721	31738408	A	G	0.872	0.867	1.0	0.0138042809763971	0.0282	0.6255	11451	12803	11413.81
2410071	chr6	rs707931	31740003	A	G	0.869	0.872	1.01	-0.0221024699079472	0.0293	0.4517	10904	12263	10870.33
2435606	chr6	rs805825	31740454	G	A	0.539	0.542	0.965	0.0020977980821461	0.0194	0.9144	11451	12803	11413.81
2425513	chr6	rs9469051	31741490	G	C	0.831	0.835	0.997	0.0213993910058902	0.0256	0.4028	11451	12803	11413.81
2407963	chr6	rs707930	31741659	C	T	0.57	0.578	0.996	-0.0154994990469515	0.0192	0.4184	11451	12803	11413.81
2443379	chr6	rs707929	31742067	A	G	0.614	0.612	0.999	0.0063994795805678	0.0196	0.744	11451	12803	11413.81
2416112	chr6	rs6914412	31742242	T	C	0.951	0.955	1.01	0.009197572354042	0.0477	0.8465	9914	11263	9875.35
2418239	chr6	rs707928	31742590	A	G	0.615	0.614	1.0	0.0051964749068174	0.0195	0.7897	11451	12803	11413.81
2407114	chr6	rs2736426	31745284	C	T	0.417	0.412	0.971	0.0063001125484799	0.0196	0.7483	11451	12803	11413.81
2428117	chr6	rs707927	31745518	A	G	0.892	0.885	1.0	0.0338022134084658	0.0303	0.2653	11451	12803	11413.81
2425362	chr6	rs909267	31746548	T	C	0.948	0.954	0.999	-0.0322029950400999	0.0435	0.4598	11451	12803	11413.81
2440918	chr6	rs707926	31748820	G	A	0.796	0.798	0.992	-0.0027036515743148	0.0236	0.9078	11451	12803	11413.81
2428435	chr6	rs743399	31749804	C	T	0.793	0.794	0.987	-0.0026033858701149	0.0235	0.9122	11451	12803	11413.81
2434623	chr6	rs11531	31750509	G	A	0.892	0.885	1.0	0.0349037160078804	0.0303	0.2491	11451	12803	11413.81
2414037	chr6	rs12213415	31751588	G	A	0.957	0.96	1.01	0.0059025456526138	0.0507	0.9072	9914	11263	9875.35
2434265	chr6	rs707924	31751727	C	T	0.796	0.798	0.991	-0.0010005003335835	0.0236	0.9668	11451	12803	11413.81
2434838	chr6	rs35756329	31753423	T	C	0.898	0.89	1.0	0.0282958691548473	0.031	0.3616	11451	12803	11413.81
2444806	chr6	rs11751198	31753526	G	A	0.963	0.967	1.0	0.0301993737308422	0.0602	0.6163	8124	9238	7976.46
2410424	chr6	rs140091914	31754008	G	A	0.856	0.858	0.995	0.0154992634469238	0.0271	0.5684	11451	12803	11413.81
2417222	chr6	rs707923	31754052	A	C	0.797	0.798	0.99	0.0017983819413794	0.0236	0.9398	11451	12803	11413.81
2421120	chr6	rs9469053	31755776	A	G	0.95	0.955	1.0	-0.0177974390305806	0.0443	0.688	11451	12803	11413.81
2426838	chr6	rs12529130	31756309	C	A	0.858	0.86	0.99	0.0210959082947329	0.0273	0.44	11451	12803	11413.81
2443429	chr6	rs71563368	31758240	G	A	0.957	0.96	1.01	0.0058031292269501	0.0507	0.9095	9914	11263	9875.35
2446011	chr6	rs6899983	31758931	A	C	0.969	0.968	0.799	-0.0143017847108596	0.0593	0.81	11451	12803	11413.81
2430971	chr6	rs9469054	31761063	G	A	0.892	0.885	1.0	0.0332026408277183	0.0303	0.2726	11451	12803	11413.81
2419199	chr6	rs12207158	31761083	A	T	0.957	0.96	1.01	0.0063001125484799	0.0508	0.9019	9914	11263	9875.35
2431826	chr6	rs4713488	31762311	T	C	0.885	0.885	0.979	0.0469026696862194	0.0299	0.1173	11451	12803	11413.81
2438926	chr6	rs2607015	31762843	G	C	0.598	0.604	0.995	-0.0171970248285215	0.0193	0.3735	11451	12803	11413.81
2418103	chr6	rs2753960	31762844	G	T	0.598	0.604	0.995	-0.0171970248285215	0.0193	0.3744	11451	12803	11413.81
2442393	chr6	rs75518884	31763744	G	A	0.89	0.889	0.983	0.0501035869662456	0.0304	0.09941	11451	12803	11413.81
2435804	chr6	rs534892	31763942	G	C	0.94	0.938	0.998	-0.0286978729475453	0.041	0.484	10904	12263	10870.33
2406971	chr6	rs480092	31764899	T	C	0.796	0.797	0.993	-0.0012007205765188	0.0236	0.961	11451	12803	11413.81
2435856	chr6	rs67497292	31766844	A	G	0.954	0.958	1.01	-0.0032954239497972	0.0492	0.9463	9914	11263	9875.35
2413229	chr6	rs13207465	31768055	G	T	0.97	0.974	0.991	-0.0784048829742783	0.0616	0.2025	9823	10937	9675.46
2410214	chr6	rs35604230	31768305	G	A	0.97	0.974	0.991	-0.0785022281549575	0.0616	0.2024	9823	10937	9675.46
2411431	chr6	rs523727	31768800	A	G	0.796	0.797	0.992	-0.0012007205765188	0.0236	0.9603	11451	12803	11413.81
2406876	chr6	rs73400280	31769479	G	A	0.934	0.939	1.01	0.0209000641077417	0.0389	0.5904	11451	12803	11413.81
2430107	chr6	rs4711277	31769684	G	A	0.855	0.857	0.996	0.0149969810059077	0.027	0.5802	11451	12803	11413.81
2446905	chr6	rs9461726	31769796	C	T	0.912	0.92	1.01	-0.0104039337153929	0.0341	0.7594	11451	12803	11413.81
2408755	chr6	rs58556649	31770005	C	T	0.893	0.885	1.0	0.0320992618599997	0.0304	0.2902	11451	12803	11413.81
2408046	chr6	rs1150748	31771916	G	C	0.623	0.626	1.0	-0.0116981574124923	0.0195	0.5487	11451	12803	11413.81
2431099	chr6	rs494718	31772516	G	A	0.796	0.797	0.991	-0.001300845733048	0.0236	0.9577	11451	12803	11413.81
2422999	chr6	rs12206352	31772829	C	T	0.954	0.958	1.01	-0.0025031302181184	0.0492	0.9591	9914	11263	9875.35
2406375	chr6	rs2242668	31773821	C	T	0.832	0.83	1.01	0.024702368640342	0.0253	0.3297	11451	12803	11413.81
2426796	chr6	rs552412	31777077	C	T	0.941	0.94	0.999	-0.0263953113595316	0.0414	0.5232	10904	12263	10870.33
2409158	chr6	rs2075800	31777946	C	T	0.623	0.625	1.0	-0.0116981574124923	0.0195	0.5466	11451	12803	11413.81
2414713	chr6	rs2227956	31778272	G	A	0.168	0.176	1.01	-0.015895669405385	0.0254	0.5302	11451	12803	11413.81
2424131	chr6	rs2075799	31778529	C	T	0.811	0.812	1.01	0.0096037361426946	0.0242	0.6922	11451	12803	11413.81
2421557	chr6	rs7757496	31780235	C	A	0.863	0.865	0.97	0.0235016597850914	0.028	0.4004	11451	12803	11413.81
2406337	chr6	rs481825	31780594	C	A	0.941	0.94	0.998	-0.0274020297483382	0.0414	0.5077	10904	12263	10870.33
2417934	chr6	rs12213612	31781957	G	A	0.954	0.958	1.01	-0.0031048149534787	0.0492	0.9505	9914	11263	9875.35
2429079	chr6	rs16867582	31782617	C	A	0.957	0.961	1.01	0.005703702916678	0.0508	0.9106	9914	11263	9875.35
2410642	chr6	rs1008438	31783208	A	C	0.565	0.57	0.997	0.0002999550089979	0.0192	0.9863	11451	12803	11413.81
2416850	chr6	rs1043618	31783507	G	C	0.668	0.674	0.999	-0.0226956079321885	0.0203	0.2638	11451	12803	11413.81
2433733	chr6	rs506770	31785228	G	C	0.202	0.207	0.981	-0.0180010511095525	0.0239	0.4499	11451	12803	11413.81
2410408	chr6	rs2844459	31786872	A	G	0.624	0.627	0.999	-0.0135007260538548	0.0196	0.4898	11451	12803	11413.81
2439993	chr6	rs2763977	31786963	G	A	0.975	0.977	0.654	-0.0139975096438537	0.0735	0.8489	11451	12803	11413.81
2411341	chr6	rs116769883	31789205	C	T	0.899	0.892	0.998	0.029296631955588	0.0313	0.3485	11451	12803	11413.81
2419579	chr6	rs114691438	31790089	A	G	0.899	0.892	0.999	0.0295005481176215	0.0313	0.3448	11451	12803	11413.81
2442846	chr6	rs35294112	31794443	T	C	0.899	0.891	0.998	0.0314017631395316	0.0313	0.3146	11451	12803	11413.81
2431603	chr6	rs2763979	31794592	C	T	0.676	0.686	1.0	-0.0040983869261633	0.0204	0.8395	11451	12803	11413.81
2445625	chr6	rs13217108	31795140	C	T	0.957	0.961	1.01	0.0065981840282271	0.0508	0.8958	9914	11263	9875.35
2432476	chr6	rs6457452	31795550	C	T	0.907	0.913	1.01	0.0101978249764461	0.0336	0.762	11451	12803	11413.81
2443364	chr6	rs11576013	31795561	G	C	0.899	0.891	0.997	0.0315955615897506	0.0313	0.3118	11451	12803	11413.81
2413510	chr6	rs56280220	31797422	G	C	0.98	0.981	0.779	-0.006199175242821	0.0816	0.9395	10047	11314	9969.67
2407814	chr6	rs565599	31798593	G	C	0.796	0.798	0.99	-0.0019018072895963	0.0236	0.9345	11451	12803	11413.81
2429405	chr6	rs7764451	31798942	G	A	0.859	0.861	0.99	0.0199986865066891	0.0274	0.4657	11451	12803	11413.81
2415360	chr6	rs3115674	31799076	T	G	0.986	0.986	0.615	-0.124803874165433	0.1172	0.2869	9157	9820	8845.46
2426086	chr6	rs7764682	31799291	C	T	0.859	0.861	0.99	0.0199986865066891	0.0274	0.4648	11451	12803	11413.81
2442561	chr6	rs7765136	31799393	G	A	0.94	0.946	1.01	0.0184978548821194	0.0424	0.6636	10461	11803	10418.83
2446578	chr6	rs112087434	31800027	C	G	0.956	0.96	0.982	0.0011992805754821	0.0493	0.9811	10461	11803	10418.83
2445404	chr6	rs74632039	31800202	G	A	0.859	0.861	0.99	0.0200967016991224	0.0274	0.463	11451	12803	11413.81
2411155	chr6	rs556812258	31800236	A	G	0.907	0.913	1.0	0.009197572354042	0.0336	0.7838	11451	12803	11413.81
2445036	chr6	rs145611070	31800434	C	A	0.899	0.892	0.996	0.0308977113278438	0.0313	0.323	11451	12803	11413.81
2428739	chr6	rs2471980	31800868	G	C	0.703	0.71	0.997	0.0029955089797983	0.021	0.8881	11451	12803	11413.81
2443518	chr6	rs61504963	31801032	C	A	0.899	0.892	0.995	0.0308977113278438	0.0313	0.3243	11451	12803	11413.81
2437160	chr6	rs4711279	31802465	C	G	0.856	0.858	0.995	0.0153023200084426	0.0271	0.5733	11451	12803	11413.81
2439324	chr6	rs9368699	31802541	T	C	0.847	0.839	1.0	0.0126990249774084	0.0264	0.6303	11451	12803	11413.81
2411638	chr6	rs17201248	31803130	C	T	0.899	0.892	0.995	0.0305970979773775	0.0313	0.3282	11451	12803	11413.81
2445222	chr6	rs10456397	31804014	A	T	0.957	0.961	1.01	0.0048979852621919	0.0508	0.9228	9914	11263	9875.35
2406420	chr6	rs6921489	31804646	C	T	0.856	0.858	0.996	0.0156961681063242	0.0271	0.562	11451	12803	11413.81
2412797	chr6	rs11968400	31804729	C	T	0.907	0.913	1.0	0.0092966519050945	0.0336	0.7819	11451	12803	11413.81
2415304	chr6	rs35226447	31806479	G	A	0.956	0.96	0.982	0.0008995952428359	0.0493	0.9848	10461	11803	10418.83
2445731	chr6	rs628357	31806598	G	A	0.941	0.94	1.0	-0.02960390325858	0.0414	0.4744	10904	12263	10870.33
2435413	chr6	rs733539	31807489	C	T	0.856	0.858	0.997	0.0165030720990143	0.0271	0.5433	11451	12803	11413.81
2424966	chr6	rs144424871	31809080	G	A	0.96	0.964	0.973	-0.0001000050003333	0.054	0.9985	9914	11263	9875.35
2416765	chr6	rs112405902	31809504	G	A	0.947	0.949	0.993	0.0263010744193707	0.0448	0.5571	11451	12803	11413.81
2427463	chr6	rs3115673	31810085	G	T	0.799	0.8	0.993	0.0016985566355815	0.0237	0.943	11451	12803	11413.81
2428828	chr6	rs3130479	31811563	G	A	0.975	0.977	0.67	-0.0406970023321042	0.0843	0.6294	8124	9238	7976.46
2429731	chr6	rs9267575	31811850	T	C	0.559	0.563	0.994	0.0016985566355815	0.0192	0.9315	11451	12803	11413.81
2436412	chr6	rs77121649	31812140	C	T	0.958	0.96	0.994	0.0058031292269501	0.0542	0.9154	10217	11771	10296.95
2445832	chr6	rs646046	31812880	C	T	0.799	0.8	0.99	0.0013990209137074	0.0237	0.9541	11451	12803	11413.81
2432809	chr6	rs144527861	31812972	G	A	0.899	0.891	0.988	0.0315955615897506	0.0314	0.3143	11451	12803	11413.81
2446808	chr6	rs9267577	31813774	T	C	0.169	0.177	1.0	-0.0202027073175195	0.0254	0.4261	11451	12803	11413.81
2410368	chr6	rs113925052	31814998	G	C	0.958	0.96	0.993	0.0060019521956343	0.0542	0.9114	10217	11771	10296.95
2416819	chr6	rs12210887	31815723	G	T	0.908	0.913	1.0	0.0155977206230546	0.0339	0.6453	11451	12803	11413.81
2406785	chr6	rs1265944	31816497	T	C	0.799	0.8	0.988	0.0011992805754821	0.0237	0.9613	11451	12803	11413.81
2441239	chr6	rs9767684	31817728	C	T	0.844	0.847	0.989	0.0158044491449436	0.0263	0.5488	11451	12803	11413.81
2434671	chr6	rs149549268	31817930	C	T	0.969	0.972	0.953	-0.0815029399606216	0.0565	0.1492	11451	12803	11413.81
2428820	chr6	rs9501157	31819123	G	A	0.966	0.969	0.985	-0.0454995840713661	0.0551	0.4091	10904	12263	10870.33
2407135	chr6	rs13191375	31819164	C	A	0.918	0.923	1.0	0.004201162744548	0.0357	0.9056	11451	12803	11413.81
2421177	chr6	rs574914	31819376	G	A	0.796	0.797	0.993	0.0047984689115734	0.0235	0.8398	11451	12803	11413.81
2417362	chr6	rs2021007	31819421	T	A	0.941	0.94	0.999	-0.0288007896057264	0.0415	0.4869	10904	12263	10870.33
2441153	chr6	rs11961665	31819848	C	T	0.957	0.96	1.01	0.0173977771764203	0.0504	0.73	9914	11263	9875.35
2441922	chr6	rs112114238	31819866	G	A	0.957	0.96	1.0	0.004001981379298	0.0507	0.9364	9914	11263	9875.35
2412396	chr6	rs4947253	31820159	C	T	0.853	0.856	0.987	0.0166014304974254	0.027	0.5379	11451	12803	11413.81
2411645	chr6	rs622539	31820174	T	C	0.941	0.94	0.999	-0.0286978729475453	0.0415	0.4891	10904	12263	10870.33
2425078	chr6	rs2607013	31820400	C	T	0.761	0.766	0.952	-0.0235962138551867	0.0228	0.3003	11451	12803	11413.81
2426012	chr6	rs495699	31820469	C	A	0.941	0.94	0.999	-0.0285949668801128	0.0415	0.49	10904	12263	10870.33
2413375	chr6	rs2736429	31820643	A	G	0.57	0.569	0.984	0.0066975214477213	0.0193	0.7285	11451	12803	11413.81
2430750	chr6	rs7451017	31820659	T	C	0.169	0.176	1.0	-0.0178992398878318	0.0254	0.4801	11451	12803	11413.81
2425869	chr6	rs17201319	31820727	C	T	0.957	0.961	0.992	-0.0802994072847293	0.0532	0.131	10904	12263	10870.33
2437962	chr6	rs12193582	31820755	G	A	0.957	0.96	1.01	0.0100988346774146	0.0508	0.8426	9914	11263	9875.35
2414411	chr6	rs12193504	31820805	C	T	0.942	0.947	1.01	0.0274984287018097	0.043	0.5218	10461	11803	10418.83
2437844	chr6	rs80260075	31823477	C	T	0.852	0.854	0.992	0.0189002595004805	0.0269	0.4813	11451	12803	11413.81
2429621	chr6	rs9267649	31824828	A	G	0.168	0.176	1.01	-0.0172987645783295	0.0253	0.4949	11451	12803	11413.81
2439813	chr6	rs28589703	31825112	G	A	0.967	0.97	0.998	-0.0433042394092723	0.0554	0.4344	10904	12263	10870.33
2419381	chr6	rs2445689	31826153	G	A	0.616	0.624	0.98	-0.0172987645783295	0.0197	0.3812	11451	12803	11413.81
2418522	chr6	rs2507954	31826414	A	G	0.612	0.62	0.977	-0.0206007457079636	0.0197	0.2964	11451	12803	11413.81
2406634	chr6	rs67682613	31826705	G	A	0.917	0.922	0.996	0.0055048206344449	0.0358	0.8776	11451	12803	11413.81
2420432	chr6	rs13118	31827286	A	T	0.942	0.947	1.01	0.0255020410123433	0.043	0.5537	10461	11803	10418.83
2444724	chr6	rs41267082	31830593	A	C	0.878	0.87	0.983	0.0178988554877579	0.0291	0.5396	11451	12803	11413.81
2419143	chr6	rs3869144	31831159	C	T	0.918	0.923	0.999	0.0048979852621919	0.0358	0.8921	11451	12803	11413.81
2410880	chr6	rs644452	31831944	T	C	0.797	0.797	0.99	0.0063994795805678	0.0236	0.7868	11451	12803	11413.81
2428830	chr6	rs613281	31834317	G	A	0.941	0.94	0.999	-0.0281011651109099	0.0415	0.4975	10904	12263	10870.33
2426013	chr6	rs613165	31834398	G	A	0.797	0.797	0.991	0.0072039888485025	0.0236	0.7586	11451	12803	11413.81
2426368	chr6	rs74290525	31835162	G	A	0.889	0.887	0.976	0.0600032523358097	0.0304	0.04826	11451	12803	11413.81
2424929	chr6	rs693906	31835164	G	C	0.917	0.922	0.993	0.0068961666878413	0.0358	0.8477	11451	12803	11413.81
2438080	chr6	rs117478982	31835511	A	G	0.94	0.941	0.894	0.004101577021075	0.0418	0.9219	11451	12803	11413.81
2436251	chr6	rs11965547	31836151	G	A	0.852	0.852	0.972	0.0315955615897506	0.027	0.2424	11451	12803	11413.81
2421191	chr6	rs57165260	31836202	A	C	0.853	0.853	0.984	0.0312951579807101	0.0269	0.2452	11451	12803	11413.81
2419634	chr6	rs542418	31836442	A	G	0.688	0.683	0.996	0.0192044091837133	0.0205	0.3489	11451	12803	11413.81
2437686	chr6	rs521977	31836827	T	G	0.169	0.176	1.0	-0.0128015918372089	0.0254	0.6134	11451	12803	11413.81
2421956	chr6	rs11966200	31837066	C	T	0.957	0.96	1.01	0.0188021269625962	0.0503	0.709	9914	11263	9875.35
2416465	chr6	rs660594	31837250	G	A	0.369	0.377	1.0	-0.0160988945897493	0.0196	0.4123	11451	12803	11413.81
2437825	chr6	rs660550	31837277	C	A	0.369	0.377	1.0	-0.0166986496230515	0.0196	0.3938	11451	12803	11413.81
2425288	chr6	rs571338	31837491	A	G	0.369	0.377	1.0	-0.0172987645783295	0.0196	0.3773	11451	12803	11413.81
2405982	chr6	rs4448084	31837503	C	G	0.957	0.96	1.01	0.0187039847937718	0.0504	0.7101	9914	11263	9875.35
2446965	chr6	rs658808	31837687	G	A	0.967	0.97	0.999	-0.050798679887367	0.0553	0.3579	10904	12263	10870.33
2447210	chr6	rs575439	31837739	T	G	0.369	0.377	1.0	-0.0172987645783295	0.0196	0.3756	11451	12803	11413.81
2441719	chr6	rs575591	31837791	T	G	0.369	0.377	1.0	-0.0172987645783295	0.0196	0.3764	11451	12803	11413.81
2417461	chr6	rs577272	31837963	G	A	0.369	0.377	1.0	-0.0174005146801673	0.0196	0.3747	11451	12803	11413.81
2446081	chr6	rs644827	31838441	T	C	0.369	0.377	1.0	-0.017502275136142	0.0196	0.3721	11451	12803	11413.81
2424914	chr6	rs644774	31838490	C	T	0.369	0.377	1.0	-0.017502275136142	0.0196	0.3718	11451	12803	11413.81
2421669	chr6	rs493515	31838545	G	A	0.369	0.377	1.0	-0.017502275136142	0.0196	0.3718	11451	12803	11413.81
2438239	chr6	rs494620	31838713	G	A	0.551	0.567	0.998	-0.0277001306422786	0.0193	0.1516	11451	12803	11413.81
2431108	chr6	rs9267652	31838940	C	T	0.941	0.94	1.0	-0.0310985871020312	0.0414	0.4523	10904	12263	10870.33
2432315	chr6	rs2242665	31839309	C	T	0.369	0.377	1.0	-0.017502275136142	0.0196	0.3719	11451	12803	11413.81
2443410	chr6	rs2242664	31839331	C	T	0.369	0.377	1.0	-0.017502275136142	0.0196	0.3715	11451	12803	11413.81
2442431	chr6	rs3132442	31839494	C	T	0.37	0.378	1.0	-0.0170037478161859	0.0196	0.3857	11451	12803	11413.81
2438404	chr6	rs3130481	31839756	G	C	0.371	0.378	0.999	-0.0164038098256767	0.0196	0.4032	11451	12803	11413.81
2444874	chr6	rs3130482	31839782	C	A	0.371	0.378	0.999	-0.0164953025291975	0.0196	0.3991	11451	12803	11413.81
2445730	chr6	rs2763981	31840021	T	A	0.175	0.183	0.995	-0.0172987645783295	0.0251	0.4908	11451	12803	11413.81
2409384	chr6	rs62395845	31840408	C	T	0.942	0.941	0.998	-0.0316970867432546	0.0416	0.4462	10904	12263	10870.33
2412688	chr6	rs9267653	31840415	T	C	0.329	0.338	0.984	-0.0292949370570243	0.0203	0.1481	11451	12803	11413.81
2440886	chr6	rs553108	31840455	A	G	0.339	0.351	0.991	-0.0332982854015147	0.0201	0.09787	11451	12803	11413.81
2434810	chr6	rs614549	31840625	A	G	0.609	0.621	0.991	-0.0352023974087295	0.0196	0.07331	11451	12803	11413.81
2440413	chr6	rs504653	31840766	A	G	0.47	0.482	0.971	-0.0349020520092649	0.0195	0.07311	11451	12803	11413.81
2421158	chr6	rs614008	31840794	C	T	0.244	0.253	0.973	-0.0428031223253094	0.0222	0.0538	11451	12803	11413.81
2407415	chr6	rs146535109	31840898	C	T	0.965	0.968	0.958	-0.0617052054366793	0.0528	0.2429	11451	12803	11413.81
2446493	chr6	rs9267654	31841009	A	G	0.171	0.178	0.998	-0.0166986496230515	0.0253	0.5106	11451	12803	11413.81
2437680	chr6	rs9267655	31841055	G	A	0.834	0.83	0.985	0.0338022134084658	0.0255	0.1843	11451	12803	11413.81
2435841	chr6	rs9267656	31841450	C	T	0.941	0.94	0.998	-0.0296966117368367	0.0415	0.4737	10904	12263	10870.33
2436121	chr6	rs9267657	31841618	A	G	0.941	0.94	0.998	-0.0295009039176847	0.0415	0.4764	10904	12263	10870.33
2444191	chr6	rs527254	31841641	G	A	0.559	0.575	0.993	-0.0322959448008212	0.0194	0.09601	11451	12803	11413.81
2443133	chr6	rs12661281	31842598	T	A	0.889	0.889	0.954	0.0093957216403621	0.0308	0.7591	11451	12803	11413.81
2409435	chr6	rs2736428	31843924	C	T	0.656	0.663	0.997	-0.0239034240815591	0.0201	0.2338	11451	12803	11413.81
2408155	chr6	rs76133439	31843998	G	A	0.967	0.97	1.0	-0.0521041493573948	0.0553	0.3468	10904	12263	10870.33
2440385	chr6	rs114400264	31846073	C	A	0.967	0.97	0.964	-0.0566020980240563	0.0547	0.3005	11451	12803	11413.81
2416806	chr6	rs9267659	31846234	A	G	0.171	0.179	1.0	-0.0160988945897493	0.0252	0.5223	11451	12803	11413.81
2423995	chr6	rs2075798	31846741	C	A	0.888	0.885	0.997	0.064204090221786	0.0299	0.03169	11451	12803	11413.81
2436631	chr6	rs114951054	31846900	G	A	0.968	0.97	0.966	-0.0570995920405728	0.0547	0.2962	11451	12803	11413.81
2436391	chr6	rs605203	31847012	C	A	0.173	0.181	1.0	-0.0191012733024012	0.0251	0.4475	11451	12803	11413.81
2432069	chr6	rs146903072	31847180	G	A	0.959	0.956	0.957	0.130203360865152	0.0479	0.006611	11451	12803	11413.81
2413347	chr6	rs570263	31847196	T	C	0.173	0.181	1.0	-0.0193969096107316	0.0251	0.4401	11451	12803	11413.81
2410809	chr6	rs41267086	31847636	G	A	0.854	0.847	0.978	0.009504687014246	0.0269	0.7242	11451	12803	11413.81
2415860	chr6	rs589428	31848220	T	G	0.172	0.181	1.01	-0.019294956182969	0.0251	0.4423	11451	12803	11413.81
2414765	chr6	rs41267090	31848440	A	T	0.92	0.918	0.919	0.0266029817945341	0.0359	0.4595	11451	12803	11413.81
2443555	chr6	rs115646381	31850070	C	T	0.968	0.97	0.966	-0.0584027170759943	0.0547	0.2861	11451	12803	11413.81
2424713	chr6	rs74434374	31850308	C	A	0.915	0.914	0.905	-0.0049019951702315	0.0354	0.8894	11451	12803	11413.81
2436930	chr6	rs555007	31850332	T	C	0.891	0.888	0.979	0.0616969878029145	0.0306	0.04354	11451	12803	11413.81
2435356	chr6	rs115272033	31850807	T	C	0.968	0.97	0.963	-0.0517039049923374	0.0552	0.3487	11451	12803	11413.81
2421258	chr6	rs652888	31851234	A	G	0.784	0.775	1.0	-0.0029042131473898	0.0232	0.9022	11451	12803	11413.81
2432533	chr6	rs3869145	31851354	G	A	0.884	0.876	0.984	0.0193025022544974	0.0296	0.5149	11451	12803	11413.81
2445681	chr6	rs2844458	31851469	C	A	0.59	0.597	0.988	-0.0143017847108596	0.0196	0.4643	11451	12803	11413.81
2428688	chr6	rs9267660	31851884	G	C	0.941	0.94	0.999	-0.0267033828345498	0.0415	0.5193	10904	12263	10870.33
2405885	chr6	rs10081127	31853128	G	A	0.967	0.97	1.0	-0.0559990861201021	0.0553	0.3111	10904	12263	10870.33
2445692	chr6	rs9501598	31853808	A	G	0.967	0.97	1.0	-0.0561048513847726	0.0553	0.3101	10904	12263	10870.33
2426309	chr6	rs486416	31856070	G	A	0.176	0.184	1.01	-0.0163021610829842	0.0249	0.5123	11451	12803	11413.81
2431388	chr6	rs113973079	31856212	C	T	0.96	0.956	0.96	0.131598275356747	0.0481	0.006183	11451	12803	11413.81
2419680	chr6	rs35875104	31856294	T	C	0.943	0.948	1.01	0.0188021269625962	0.0435	0.6657	10461	11803	10418.83
2429194	chr6	rs57393998	31856600	C	A	0.967	0.97	1.0	-0.0564010536507698	0.0553	0.3079	10904	12263	10870.33
2440262	chr6	rs76194925	31857154	C	T	0.966	0.969	0.926	0.0127977582298607	0.0595	0.8294	9914	11263	9875.35
2431984	chr6	rs34929649	31858530	T	C	0.473	0.472	0.982	-0.0057967688471774	0.0192	0.7625	11451	12803	11413.81
2412377	chr6	rs13194087	31859578	G	A	0.903	0.913	1.01	-0.0350988198393953	0.0327	0.2822	11451	12803	11413.81
2438167	chr6	rs612496	31859947	A	G	0.955	0.953	0.971	0.114301426326729	0.0459	0.01283	11451	12803	11413.81
2440202	chr6	rs611572	31860156	C	T	0.955	0.953	0.971	0.113096515500536	0.0459	0.01371	11451	12803	11413.81
2441835	chr6	rs535586	31860337	T	C	0.173	0.181	1.0	-0.0187955345843259	0.0251	0.4533	11451	12803	11413.81
2442352	chr6	rs35009002	31860526	A	C	0.957	0.96	1.01	0.0126990249774084	0.0508	0.8032	9914	11263	9875.35
2444575	chr6	rs9267661	31860576	C	T	0.956	0.953	0.995	-0.0484027392281675	0.0475	0.3083	10904	12263	10870.33
2409191	chr6	rs2844457	31861141	A	T	0.475	0.473	0.981	-0.0039979812872983	0.0192	0.837	11451	12803	11413.81
2443579	chr6	rs1265945	31861815	G	A	0.0843	0.0882	0.959	-0.0270012755029434	0.0345	0.4346	11451	12803	11413.81
2442057	chr6	rs3130680	31862322	G	A	0.475	0.473	0.981	-0.0039979812872983	0.0192	0.8356	11451	12803	11413.81
2431632	chr6	rs9267662	31862499	C	G	0.939	0.939	0.998	-0.0328951617042694	0.0408	0.4202	10904	12263	10870.33
2441482	chr6	rs17207748	31863168	T	C	0.968	0.97	0.958	-0.0582967085104029	0.0554	0.2926	11451	12803	11413.81
2438168	chr6	rs2243873	31863433	C	A	0.278	0.289	0.995	-0.0275973271921043	0.0212	0.1931	11451	12803	11413.81
2441521	chr6	rs659445	31864304	G	A	0.175	0.183	1.0	-0.0165969709073694	0.0249	0.5058	11451	12803	11413.81
2434733	chr6	rs7887	31864547	G	T	0.475	0.473	0.981	-0.0038975857287134	0.0192	0.8379	11451	12803	11413.81
2406752	chr6	rs9469069	31866418	A	G	0.967	0.97	1.0	-0.0570043080677942	0.0553	0.3024	10904	12263	10870.33
2414167	chr6	rs9267663	31867253	C	T	0.939	0.939	0.999	-0.032502530761974	0.0408	0.4256	10904	12263	10870.33
2441949	chr6	rs78852381	31867626	C	G	0.886	0.877	0.976	0.0227003855207759	0.03	0.4497	11451	12803	11413.81
2428977	chr6	rs9267664	31868075	G	C	0.939	0.939	0.999	-0.0322959448008212	0.0408	0.4286	10904	12263	10870.33
2412716	chr6	rs9394078	31868938	C	T	0.853	0.845	0.999	0.0101978249764461	0.0269	0.7054	11451	12803	11413.81
2438583	chr6	rs2844455	31869673	C	T	0.699	0.706	0.959	-0.0217958123704574	0.0212	0.3054	11451	12803	11413.81
2416890	chr6	rs34249798	31870183	G	T	0.943	0.949	1.01	0.0178988554877579	0.0435	0.6809	10461	11803	10418.83
2433558	chr6	rs9267665	31870856	C	T	0.939	0.939	0.998	-0.0316041926269978	0.0409	0.4389	10904	12263	10870.33
2416787	chr6	rs143928576	31871281	C	T	0.886	0.877	0.974	0.022299507494767	0.03	0.4576	11451	12803	11413.81
2414497	chr6	rs1265941	31872352	A	C	0.953	0.951	0.96	0.100596184233562	0.0452	0.02597	11451	12803	11413.81
2416260	chr6	rs10947223	31872383	G	A	0.924	0.932	0.999	-0.0137034650584925	0.0367	0.709	11451	12803	11413.81
2409899	chr6	rs2763982	31872551	G	C	0.469	0.468	0.967	-0.0068030886197391	0.0194	0.7247	11451	12803	11413.81
2413698	chr6	rs115025069	31873142	G	T	0.971	0.973	0.951	-0.048896169787829	0.0585	0.4032	11451	12803	11413.81
2443694	chr6	rs114470326	31873277	C	T	0.971	0.973	0.951	-0.048896169787829	0.0585	0.4039	11451	12803	11413.81
2417945	chr6	rs66804014	31874338	G	A	0.943	0.949	1.01	0.0172994970780611	0.0435	0.6906	10461	11803	10418.83
2414498	chr6	rs586346	31875712	T	C	0.18	0.188	0.982	-0.0144032303107437	0.0249	0.563	11451	12803	11413.81
2432155	chr6	rs1313996	31876042	T	A	0.18	0.187	0.983	-0.0146974807605841	0.0249	0.5553	11451	12803	11413.81
2425348	chr6	rs116508221	31877458	C	T	0.973	0.975	0.95	-0.0668024151462154	0.0607	0.271	11451	12803	11413.81
2445900	chr6	rs6457457	31878108	C	T	0.951	0.949	0.959	0.0935996267331501	0.0442	0.03426	11451	12803	11413.81
2411083	chr6	rs622871	31878495	A	G	0.171	0.18	0.983	-0.0198048272985997	0.0254	0.4361	11451	12803	11413.81
2430397	chr6	rs150374702	31878706	G	A	0.975	0.977	0.956	-0.0847956517047163	0.0629	0.1773	11451	12803	11413.81
2405731	chr6	rs9267671	31880480	G	A	0.932	0.931	0.994	-0.0226956079321885	0.0386	0.5563	10904	12263	10870.33
2424395	chr6	rs532086	31881309	T	C	0.849	0.84	0.991	0.0194005857039748	0.0267	0.4666	11451	12803	11413.81
2440792	chr6	rs685031	31881731	G	A	0.174	0.183	0.998	-0.0240980393840575	0.025	0.3342	11451	12803	11413.81
2416503	chr6	rs2844452	31882024	A	G	0.391	0.397	0.976	-0.01999864650669	0.0198	0.3133	11451	12803	11413.81
2416086	chr6	rs9461731	31882421	G	T	0.955	0.962	0.988	-0.108900105956359	0.0476	0.02219	11451	12803	11413.81
2427629	chr6	rs9267673	31883679	C	T	0.855	0.86	0.994	-0.0124977728299804	0.0286	0.6628	10904	12263	10870.33
2410089	chr6	rs644045	31883957	A	G	0.174	0.183	1.0	-0.0243029385231735	0.025	0.3308	11451	12803	11413.81
2412190	chr6	rs9469072	31884276	C	T	0.955	0.962	0.988	-0.109602834915959	0.0476	0.02123	11451	12803	11413.81
2423211	chr6	rs71563389	31885607	C	T	0.955	0.961	0.988	-0.110294891915496	0.0476	0.02041	11451	12803	11413.81
2420471	chr6	rs3128759	31885930	C	T	0.174	0.183	0.998	-0.0238010101859522	0.025	0.3405	11451	12803	11413.81
2405868	chr6	rs115009784	31887259	G	A	0.975	0.978	0.972	-0.0851004766504662	0.0628	0.1754	11451	12803	11413.81
2424633	chr6	rs9267676	31890460	A	T	0.93	0.93	0.994	-0.0281011651109099	0.0381	0.461	10904	12263	10870.33
2440281	chr6	rs12194905	31891778	C	T	0.957	0.961	1.01	0.0108014536938559	0.0509	0.8318	9914	11263	9875.35
2434905	chr6	rs9267677	31892641	T	C	0.89	0.893	0.997	-0.0152050125429676	0.031	0.6232	10904	12263	10870.33
2409327	chr6	rs17201417	31893257	A	C	0.975	0.978	0.979	-0.0811992094973757	0.0627	0.1952	11451	12803	11413.81
2435894	chr6	rs2734335	31893944	G	A	0.351	0.361	0.984	-0.0319035490130083	0.0202	0.1146	11451	12803	11413.81
2447229	chr6	rs556679	31894355	C	T	0.969	0.972	0.981	-0.0586996008587778	0.0558	0.2926	11451	12803	11413.81
2445388	chr6	rs3020644	31894626	A	G	0.445	0.445	0.986	-0.0074980401773571	0.0193	0.697	11451	12803	11413.81
2413465	chr6	rs7746553	31895973	C	G	0.808	0.808	0.977	0.024097313483794	0.025	0.3353	11451	12803	11413.81
2431574	chr6	rs9283893	31897219	G	A	0.948	0.954	0.986	-0.0836968760217999	0.0438	0.05627	11451	12803	11413.81
2415688	chr6	rs9332708	31897298	C	T	0.953	0.949	0.982	0.0979974748812365	0.0444	0.0273	11451	12803	11413.81
2432658	chr6	rs144585235	31900657	G	A	0.976	0.978	0.984	-0.0781994075954536	0.0627	0.2121	11451	12803	11413.81
2411847	chr6	rs114820183	31900908	G	C	0.977	0.979	0.931	-0.0747989800754828	0.0664	0.2602	11451	12803	11413.81
2413329	chr6	rs9332739	31903804	G	C	0.976	0.978	0.992	-0.0780047856479711	0.0627	0.2134	11451	12803	11413.81
2427000	chr6	rs1042663	31905130	G	A	0.947	0.943	1.01	0.0953010888539114	0.0412	0.02078	11451	12803	11413.81
2428189	chr6	rs2507953	31905328	G	T	0.947	0.943	1.01	0.0946008373713661	0.0412	0.0218	11451	12803	11413.81
2418570	chr6	rs7772063	31906334	T	A	0.947	0.943	1.01	0.0948009592644593	0.0412	0.02155	11451	12803	11413.81
2425469	chr6	rs7754520	31906505	C	T	0.947	0.943	1.01	0.0948009592644593	0.0412	0.02152	11451	12803	11413.81
2446822	chr6	rs78593564	31906828	G	A	0.9	0.892	0.987	0.0281986543586787	0.0315	0.3706	11451	12803	11413.81
2419731	chr6	rs654727	31906865	C	T	0.947	0.943	1.01	0.0950010411167935	0.0412	0.02128	11451	12803	11413.81
2440164	chr6	rs550605	31907147	T	C	0.947	0.943	1.01	0.0951010670326822	0.0412	0.02113	11451	12803	11413.81
2415651	chr6	rs653414	31907168	C	T	0.947	0.943	1.0	0.0951010670326822	0.0412	0.02115	11451	12803	11413.81
2429061	chr6	rs2293751	31907837	G	A	0.519	0.524	0.985	-0.0168003386783461	0.0191	0.3795	11451	12803	11413.81
2443927	chr6	rs497239	31908761	T	C	0.946	0.942	1.0	0.0898041402600461	0.041	0.02843	11451	12803	11413.81
2448089	chr6	rs9332741	31909340	G	A	0.976	0.978	0.986	-0.0862007965078615	0.0632	0.1727	11451	12803	11413.81
2430409	chr6	rs609061	31910162	G	A	0.944	0.94	1.01	0.0828970915794702	0.0402	0.039	11451	12803	11413.81
2412112	chr6	rs2242572	31910929	G	A	0.944	0.94	1.01	0.0818011606883997	0.0402	0.04156	11451	12803	11413.81
2417512	chr6	rs547154	31910938	G	T	0.944	0.94	1.01	0.0818011606883997	0.0402	0.04163	11451	12803	11413.81
2429477	chr6	rs34191899	31912392	A	C	0.957	0.961	1.01	0.0114047182634362	0.051	0.8233	9914	11263	9875.35
2435219	chr6	rs4151667	31914024	T	A	0.976	0.978	0.995	-0.0898043646600713	0.0629	0.1532	11451	12803	11413.81
2432818	chr6	rs12614	31914179	C	T	0.927	0.936	1.01	-0.0492952917248775	0.0373	0.1863	11451	12803	11413.81
2444333	chr6	rs641153	31914180	G	A	0.944	0.94	1.01	0.0865996255649787	0.0402	0.03106	11451	12803	11413.81
2415695	chr6	rs1048709	31914935	A	G	0.279	0.283	0.984	0.0056042667198317	0.0213	0.7909	11451	12803	11413.81
2412863	chr6	rs4151669	31915144	G	A	0.98	0.982	0.984	-0.101102925405185	0.0699	0.1483	11451	12803	11413.81
2409043	chr6	rs17201431	31916013	T	C	0.957	0.96	1.01	0.0102968054773682	0.0509	0.8388	9914	11263	9875.35
2413793	chr6	rs537160	31916400	A	G	0.4	0.413	1.01	-0.0156010662286512	0.0193	0.4204	11451	12803	11413.81
2441420	chr6	rs541862	31916951	T	C	0.944	0.94	1.01	0.0841021492874947	0.04	0.03554	11451	12803	11413.81
2435746	chr6	rs2072634	31917291	C	T	0.95	0.947	0.997	0.0885967862306421	0.0429	0.03868	11451	12803	11413.81
2424111	chr6	rs4151657	31917540	T	C	0.697	0.699	1.01	-0.0064004391810282	0.0205	0.7558	11451	12803	11413.81
2407289	chr6	rs4151671	31918903	C	T	0.976	0.978	0.999	-0.0910960716441218	0.0628	0.147	11451	12803	11413.81
2430814	chr6	rs2072633	31919578	A	G	0.495	0.511	1.01	-0.0323992324466777	0.019	0.08724	11451	12803	11413.81
2419671	chr6	rs4151672	31919830	C	T	0.976	0.978	0.998	-0.0909974928220588	0.0628	0.1475	11451	12803	11413.81
2416673	chr6	rs522162	31919917	T	C	0.944	0.94	1.01	0.0834032087057745	0.04	0.03703	11451	12803	11413.81
2407312	chr6	rs760070	31919956	T	C	0.944	0.94	1.01	0.0834032087057745	0.04	0.03705	11451	12803	11413.81
2443492	chr6	rs550513	31920687	C	T	0.944	0.94	1.01	0.0818011606883997	0.04	0.04093	11451	12803	11413.81
2447084	chr6	rs4151664	31920873	C	T	0.932	0.931	1.0	-0.0191012733024012	0.0385	0.6205	10904	12263	10870.33
2411419	chr6	rs2072632	31921475	G	A	0.703	0.706	1.01	-0.0104039337153929	0.0207	0.6132	11451	12803	11413.81
2419304	chr6	rs630379	31922254	A	C	0.266	0.273	0.989	-0.0092022107647994	0.0215	0.668	11451	12803	11413.81
2406940	chr6	rs34140409	31923654	C	T	0.941	0.948	1.0	-0.0633978386299677	0.0413	0.1249	11451	12803	11413.81
2429918	chr6	rs1265906	31923997	C	T	0.944	0.94	1.01	0.0813956382039941	0.04	0.0419	11451	12803	11413.81
2437112	chr6	rs9501161	31924327	G	A	0.942	0.948	1.0	-0.0636002947429691	0.0413	0.124	11451	12803	11413.81
2438770	chr6	rs9267785	31924869	C	T	0.956	0.954	0.997	-0.043502667649395	0.0477	0.3616	10904	12263	10870.33
2419752	chr6	rs403569	31924880	G	A	0.944	0.94	1.01	0.0821973079313746	0.04	0.04011	11451	12803	11413.81
2446226	chr6	rs34555781	31925697	A	C	0.948	0.954	0.999	-0.0815029399606216	0.0438	0.0629	11451	12803	11413.81
2409930	chr6	rs80082277	31925848	G	C	0.899	0.892	1.0	0.0193025022544974	0.0312	0.5359	11451	12803	11413.81
2438045	chr6	rs440454	31927342	A	G	0.285	0.289	0.985	-0.0023026490626755	0.0212	0.9134	11451	12803	11413.81
2428662	chr6	rs438999	31928306	A	G	0.944	0.94	1.01	0.0801965419942766	0.04	0.04509	11451	12803	11413.81
2410292	chr6	rs2280774	31928691	G	A	0.723	0.722	1.0	-0.0034961042567088	0.0211	0.8676	11451	12803	11413.81
2445794	chr6	rs419788	31928799	T	C	0.285	0.289	0.985	-0.0026033858701149	0.0212	0.9008	11451	12803	11413.81
2418933	chr6	rs437179	31929014	A	C	0.285	0.289	0.985	-0.0026033858701149	0.0212	0.9015	11451	12803	11413.81
2409506	chr6	rs115521166	31930063	G	A	0.984	0.985	0.768	-0.0408949138454712	0.0934	0.6612	10004	11264	9923.15
2408809	chr6	rs2734331	31930351	A	G	0.891	0.885	1.0	0.0126990249774084	0.0302	0.6746	11451	12803	11413.81
2431244	chr6	rs592229	31930441	G	T	0.405	0.409	0.982	-0.0139975096438537	0.0196	0.4734	11451	12803	11413.81
2444225	chr6	rs429608	31930462	G	A	0.92	0.919	1.01	0.0355987772398635	0.0343	0.2994	11451	12803	11413.81
2421895	chr6	rs401775	31931137	T	C	0.841	0.842	0.959	0.0452983606272869	0.0264	0.08607	11451	12803	11413.81
2414550	chr6	rs444921	31932177	C	T	0.9	0.902	1.01	0.0183015011699126	0.0314	0.5598	11451	12803	11413.81
2438306	chr6	rs13196409	31932766	G	A	0.957	0.961	1.01	0.0093957216403621	0.0509	0.8531	9914	11263	9875.35
2427345	chr6	rs406936	31933161	G	A	0.9	0.902	1.01	0.0182033098538737	0.0314	0.5629	11451	12803	11413.81
2421851	chr6	rs492899	31933518	T	C	0.885	0.885	0.993	-0.0019018072895963	0.0304	0.9512	11451	12803	11413.81
2428555	chr6	rs9296004	31933977	A	C	0.761	0.756	0.976	0.0035038543266769	0.0225	0.8755	11451	12803	11413.81
2421712	chr6	rs454212	31934372	C	T	0.9	0.902	1.01	0.0180952882690919	0.0314	0.5645	11451	12803	11413.81
2444023	chr6	rs453821	31935311	C	T	0.9	0.902	1.01	0.0178988554877579	0.0314	0.5672	11451	12803	11413.81
2439319	chr6	rs3911893	31935567	G	A	0.897	0.89	0.998	0.0147999386115992	0.0309	0.6311	11451	12803	11413.81
2406463	chr6	rs13217120	31935928	G	C	0.955	0.962	1.0	-0.114804974485826	0.0472	0.01505	11451	12803	11413.81
2430459	chr6	rs34241101	31936057	G	T	0.936	0.941	1.01	0.0135971385060249	0.0402	0.7357	10904	12263	10870.33
2443508	chr6	rs410851	31936668	T	C	0.309	0.31	0.981	0.0088011559530687	0.0207	0.6711	11451	12803	11413.81
2421379	chr6	rs449643	31936679	C	T	0.9	0.902	1.01	0.0178988554877579	0.0314	0.5678	11451	12803	11413.81
2431671	chr6	rs474534	31938107	A	G	0.868	0.87	0.993	-0.028399474521698	0.0286	0.3206	11451	12803	11413.81
2433945	chr6	rs17207867	31938412	G	T	0.934	0.94	1.0	0.0030952049073025	0.0398	0.9375	10904	12263	10870.33
2440079	chr6	rs35337578	31938451	T	C	0.934	0.94	1.0	0.0030952049073025	0.0398	0.9377	10904	12263	10870.33
2446601	chr6	rs41267118	31939345	G	A	0.898	0.891	0.997	0.0225048553400694	0.0311	0.4698	11451	12803	11413.81
2426289	chr6	rs387608	31941557	G	A	0.862	0.864	1.0	0.0149969810059077	0.0274	0.5829	11451	12803	11413.81
2427205	chr6	rs116420479	31941629	C	T	0.899	0.891	0.996	0.0189002595004805	0.0312	0.5451	11451	12803	11413.81
2426103	chr6	rs2284179	31941891	T	G	0.951	0.947	0.995	0.123296696343338	0.0429	0.004089	11451	12803	11413.81
2441435	chr6	rs377370	31942514	A	G	0.9	0.902	1.01	0.0183996828453635	0.0314	0.558	11451	12803	11413.81
2429323	chr6	rs6905149	31944790	C	T	0.86	0.852	0.997	0.0150954876453349	0.0271	0.5778	11451	12803	11413.81
2413823	chr6	rs114492815	31944884	C	T	0.976	0.979	0.982	-0.101102925405185	0.0636	0.1116	11451	12803	11413.81
2443038	chr6	rs12524149	31945230	C	A	0.753	0.752	0.991	0.0020977980821461	0.0221	0.9234	11451	12803	11413.81
2434367	chr6	rs2734325	31945646	C	T	0.755	0.754	0.99	0.0060019521956343	0.0222	0.7863	11451	12803	11413.81
2434517	chr6	rs6941112	31946614	G	A	0.743	0.739	0.996	0.0160997014894237	0.0217	0.4594	11451	12803	11413.81
2443944	chr6	rs386480	31946837	C	G	0.31	0.312	0.984	0.0074025335167413	0.0207	0.722	11451	12803	11413.81
2436656	chr6	rs391165	31947086	G	A	0.9	0.902	1.01	0.0198026272961797	0.0314	0.5286	11451	12803	11413.81
2406012	chr6	rs389883	31947460	G	T	0.31	0.312	0.985	0.0077995046323818	0.0206	0.7048	11451	12803	11413.81
2438229	chr6	rs389512	31947594	G	C	0.862	0.863	1.0	0.0143958802837323	0.0274	0.5979	11451	12803	11413.81
2417152	chr6	rs114632474	31947917	C	T	0.976	0.979	0.976	-0.0952011857443932	0.0638	0.1355	11451	12803	11413.81
2434553	chr6	rs28441225	31948400	T	G	0.898	0.891	0.989	0.0199006617063362	0.0313	0.5242	11451	12803	11413.81
2415112	chr6	rs114707880	31972370	G	C	0.933	0.939	0.986	0.0029955089797983	0.0398	0.9405	10904	12263	10870.33
2436910	chr6	rs28361032	31973016	A	G	0.726	0.722	0.935	-0.0057967688471774	0.022	0.7902	11451	12803	11413.81
2439956	chr6	rs554092943	31975129	T	C	0.956	0.96	0.927	-0.013004189135254	0.0607	0.831	8518	10072	8597.95
2410661	chr6	rs182239097	31976228	C	T	0.726	0.714	0.762	0.0372957847436969	0.0244	0.1264	11451	12803	11413.81
2441610	chr6	rs28361039	31978746	G	A	0.485	0.493	0.901	0.007997931111062	0.0201	0.6904	11451	12803	11413.81
2432193	chr6	rs4959021	31981146	T	C	0.145	0.141	0.907	0.0515957486436504	0.0283	0.06816	11451	12803	11413.81
2447223	chr6	rs406658	31996524	C	A	0.877	0.877	0.917	0.0218006299588528	0.0299	0.4658	11451	12803	11413.81
2424912	chr6	rs144747786	32005649	A	G	0.854	0.857	0.984	0.0149969810059077	0.0271	0.58	11451	12803	11413.81
2442203	chr6	rs11449852	32006004	T	C	0.957	0.961	1.0	0.0029955089797983	0.0511	0.9534	9914	11263	9875.35
2423787	chr6	rs6463	32006621	A	C	0.83	0.829	0.941	0.0153023200084426	0.0261	0.5568	11451	12803	11413.81
2435927	chr6	rs6449	32006655	C	T	0.835	0.834	0.937	0.0106035827841911	0.0263	0.6865	11451	12803	11413.81
2432498	chr6	rs79249676	32006791	G	A	0.907	0.899	0.972	0.0452983606272869	0.0327	0.1668	11451	12803	11413.81
2409651	chr6	rs6450	32006797	G	A	0.888	0.889	0.936	-0.0318003125497978	0.0316	0.3152	11451	12803	11413.81
2429814	chr6	rs397515530	32006886	G	A	0.823	0.819	0.95	0.0235993322503244	0.0255	0.3536	11451	12803	11413.81
2409091	chr6	rs58130573	32007308	C	A	0.965	0.963	0.746	-0.0515986041477272	0.0602	0.3911	10904	12263	10870.33
2407624	chr6	rs537179722	32007624	A	G	0.893	0.897	0.979	0.0108014536938559	0.031	0.7269	11451	12803	11413.81
2420947	chr6	rs563771116	32007625	C	T	0.893	0.896	0.978	0.0111970780932162	0.031	0.7173	11451	12803	11413.81
2410512	chr6	rs6472	32007849	G	C	0.894	0.897	0.99	0.013202462677756	0.031	0.6701	11451	12803	11413.81
2407153	chr6	rs534990050	32008924	G	A	0.92	0.922	0.968	-0.0353992243518656	0.0357	0.3212	11451	12803	11413.81
2437191	chr6	rs575377383	32009487	T	C	0.935	0.941	0.99	0.0071047017299317	0.0405	0.8614	10904	12263	10870.33
2446717	chr6	rs17421133	32010272	T	A	0.822	0.82	0.97	0.0118001041157506	0.0252	0.6385	11451	12803	11413.81
2419348	chr6	rs200457864	32011316	G	T	0.943	0.947	0.675	-0.0112025145079934	0.0494	0.8211	11451	12803	11413.81
2425716	chr6	rs201106977	32011317	T	C	0.944	0.948	0.674	-0.0095050300143049	0.0497	0.8479	11451	12803	11413.81
2428572	chr6	rs2894232	32011644	A	G	0.853	0.856	0.986	0.0105046326450854	0.0269	0.6976	11451	12803	11413.81
2410599	chr6	rs568431070	32011926	C	T	0.961	0.964	0.934	-0.0001000050003333	0.0553	0.9982	9914	11263	9875.35
2432302	chr6	rs34214527	32014456	C	T	0.936	0.941	1.01	0.0081963182244858	0.0403	0.8391	10904	12263	10870.33
2414517	chr6	rs2856448	32014575	A	G	0.401	0.4	0.979	0.03029639423135	0.0196	0.1221	11451	12803	11413.81
2409554	chr6	rs61740337	32017105	A	G	0.872	0.865	0.991	0.0395956428583544	0.0291	0.1739	11451	12803	11413.81
2424280	chr6	rs9267795	32017163	C	A	0.956	0.954	0.996	-0.0451019739124202	0.0477	0.3441	10904	12263	10870.33
2410462	chr6	rs10046127	32017521	C	T	0.95	0.956	0.998	-0.0867023338392929	0.0444	0.05105	11451	12803	11413.81
2428453	chr6	rs35214850	32018573	A	C	0.936	0.941	1.01	0.0064988367398296	0.0402	0.8724	10904	12263	10870.33
2434227	chr6	rs2857009	32019746	G	C	0.823	0.82	0.98	0.0111970780932162	0.025	0.6552	11451	12803	11413.81
2421090	chr6	rs12333245	32019769	G	A	0.886	0.889	1.01	0.0135971385060249	0.0297	0.6479	11451	12803	11413.81
2434626	chr6	rs367364	32019946	C	T	0.98	0.983	0.948	-0.141102840978	0.0756	0.06204	10461	11803	10418.83
2417764	chr6	rs527506034	32020238	A	G	0.98	0.983	0.948	-0.14080348459199	0.0756	0.06271	10461	11803	10418.83
2416443	chr6	rs2077580	32020844	G	A	0.936	0.941	1.01	0.0075017910703226	0.0402	0.8521	10904	12263	10870.33
2428988	chr6	rs11969759	32021130	C	T	0.911	0.912	0.989	-0.0198966317144566	0.0335	0.5525	11451	12803	11413.81
2421255	chr6	rs2077116	32021838	A	T	0.823	0.82	0.984	0.0102968054773682	0.025	0.6795	11451	12803	11413.81
2442618	chr6	rs9469077	32021852	A	G	0.895	0.899	1.01	0.0077995046323818	0.0309	0.8015	11451	12803	11413.81
2406814	chr6	rs3021090	32021976	A	G	0.911	0.912	0.99	-0.0196008476550609	0.0335	0.5582	11451	12803	11413.81
2412242	chr6	rs150622545	32022147	A	G	0.894	0.887	0.961	0.0336958638567256	0.0313	0.2808	11451	12803	11413.81
2442903	chr6	rs6902493	32022898	C	T	0.822	0.82	0.986	0.0103957761821204	0.025	0.6762	11451	12803	11413.81
2430653	chr6	rs77111030	32023011	T	A	0.867	0.861	0.986	0.025696986087186	0.0287	0.3699	11451	12803	11413.81
2439885	chr6	rs9267796	32023425	C	T	0.944	0.94	1.01	-0.0319964709431669	0.0423	0.4486	10904	12263	10870.33
2408794	chr6	rs10947230	32024395	C	T	0.911	0.912	0.993	-0.019294956182969	0.0334	0.5644	11451	12803	11413.81
2419934	chr6	rs6937318	32024832	T	C	0.396	0.396	0.987	0.0274011363479391	0.0195	0.1612	11451	12803	11413.81
2416220	chr6	rs2072628	32025326	C	T	0.886	0.889	1.01	0.014504302202808	0.0297	0.6248	11451	12803	11413.81
2438291	chr6	rs394439	32025555	C	A	0.98	0.983	0.96	-0.13740172986929	0.0756	0.06918	10461	11803	10418.83
2423882	chr6	rs369637	32025863	C	T	0.98	0.983	0.96	-0.137298479193767	0.0756	0.06937	10461	11803	10418.83
2433079	chr6	rs2066982	32025870	C	T	0.846	0.849	1.0	0.0103957761821204	0.0262	0.6922	11451	12803	11413.81
2443016	chr6	rs12196385	32025980	G	A	0.936	0.941	1.01	0.0066975214477213	0.0402	0.8681	10904	12263	10870.33
2412744	chr6	rs1009382	32026107	C	T	0.38	0.382	0.995	0.0168964476597299	0.0197	0.3892	11451	12803	11413.81
2424827	chr6	rs12198173	32026808	G	A	0.936	0.941	1.01	0.0067968490002727	0.0402	0.8648	10904	12263	10870.33
2413996	chr6	rs1150758	32028149	G	C	0.981	0.983	0.963	-0.135796813897508	0.0756	0.07246	10461	11803	10418.83
2426292	chr6	rs2269429	32029183	C	T	0.886	0.89	1.01	0.0116024307308398	0.0298	0.6981	11451	12803	11413.81
2434059	chr6	rs204887	32029226	A	G	0.378	0.38	0.989	0.0160997014894237	0.0197	0.4126	11451	12803	11413.81
2434357	chr6	rs204886	32029415	T	C	0.396	0.396	0.989	0.0274011363479391	0.0195	0.1605	11451	12803	11413.81
2429334	chr6	rs12524664	32029431	G	A	0.911	0.912	0.994	-0.0189993500097828	0.0334	0.5703	11451	12803	11413.81
2413071	chr6	rs2239690	32029849	G	A	0.886	0.889	1.01	0.0147014028528927	0.0297	0.6222	11451	12803	11413.81
2411913	chr6	rs2239689	32030284	G	A	0.822	0.82	0.994	0.0107025231331357	0.0249	0.6677	11451	12803	11413.81
2419875	chr6	rs9267797	32030700	C	T	0.956	0.954	0.998	-0.0456984484517478	0.0476	0.3376	10904	12263	10870.33
2430845	chr6	rs12195671	32030824	C	T	0.947	0.95	1.01	0.0250047589895661	0.0437	0.5663	10904	12263	10870.33
2438059	chr6	rs204884	32032139	G	A	0.936	0.941	1.01	0.0064988367398296	0.0402	0.8715	10904	12263	10870.33
2440483	chr6	rs28361052	32032205	G	C	0.822	0.82	0.995	0.0102968054773682	0.0249	0.6776	11451	12803	11413.81
2417248	chr6	rs35066946	32032306	C	T	0.886	0.889	1.01	0.0146028573839336	0.0298	0.6235	11451	12803	11413.81
2446028	chr6	rs9469079	32032421	C	T	0.847	0.854	1.01	0.0097027754613851	0.0265	0.7153	11451	12803	11413.81
2444073	chr6	rs204883	32032743	G	A	0.557	0.553	1.0	0.021497269010823	0.0191	0.2585	11451	12803	11413.81
2427372	chr6	rs7766862	32033007	G	A	0.822	0.82	0.995	0.0099998345783334	0.0249	0.6871	11451	12803	11413.81
2442039	chr6	rs1265889	32033616	G	A	0.981	0.983	0.971	-0.132297868014633	0.0755	0.07986	10461	11803	10418.83
2420354	chr6	rs3117189	32033944	A	G	0.0947	0.0886	0.996	0.0648978315778429	0.0329	0.04837	11451	12803	11413.81
2427594	chr6	rs9469080	32035427	T	C	0.886	0.889	1.01	0.0146028573839336	0.0297	0.6232	11451	12803	11413.81
2425555	chr6	rs9469081	32035603	C	T	0.886	0.889	1.01	0.0143958802837323	0.0297	0.6285	11451	12803	11413.81
2443879	chr6	rs3749962	32036357	G	A	0.886	0.889	1.01	0.012096540947233	0.0298	0.6849	11451	12803	11413.81
2433826	chr6	rs1150755	32038550	C	T	0.981	0.983	0.975	-0.129994796616187	0.0757	0.08576	10461	11803	10418.83
2406604	chr6	rs2071295	32038700	C	T	0.823	0.821	0.999	0.0081963182244858	0.0248	0.7425	11451	12803	11413.81
2421351	chr6	rs204881	32040604	C	T	0.936	0.942	1.01	0.0071047017299317	0.0404	0.8595	10904	12263	10870.33
2423008	chr6	rs9469082	32040931	A	G	0.845	0.849	1.0	0.0108014536938559	0.0262	0.6794	11451	12803	11413.81
2426270	chr6	rs3130286	32042322	T	C	0.276	0.281	1.0	0.0150954876453349	0.0213	0.4796	11451	12803	11413.81
2429576	chr6	rs9267798	32044834	G	C	0.819	0.808	1.01	0.016296487966892	0.025	0.5149	11451	12803	11413.81
2407170	chr6	rs7774197	32046275	A	C	0.911	0.912	0.997	-0.0203047533403643	0.0334	0.5438	11451	12803	11413.81
2432735	chr6	rs112578661	32046342	C	A	0.95	0.948	0.988	0.0922965524785719	0.0431	0.03242	11451	12803	11413.81
2426192	chr6	rs9267799	32046944	C	T	0.944	0.94	1.01	-0.0349952529972629	0.0422	0.4071	10904	12263	10870.33
2416382	chr6	rs17201560	32047268	T	C	0.981	0.984	0.989	-0.137596788014447	0.0761	0.07048	10461	11803	10418.83
2422188	chr6	rs204877	32047436	C	G	0.886	0.889	1.01	0.0147014028528927	0.0297	0.6204	11451	12803	11413.81
2444612	chr6	rs12211410	32049423	C	T	0.936	0.941	1.01	0.0078987227933553	0.0402	0.8446	10904	12263	10870.33
2445358	chr6	rs185819	32050067	T	C	0.402	0.401	1.0	0.0297044227063309	0.0194	0.1251	11451	12803	11413.81
2445909	chr6	rs3130287	32050544	C	T	0.0947	0.0886	1.0	0.0648978315778429	0.0328	0.04782	11451	12803	11413.81
2423103	chr6	rs17207951	32050653	C	T	0.823	0.82	0.998	0.0098018049722602	0.0248	0.6935	11451	12803	11413.81
2446571	chr6	rs1150754	32050758	C	T	0.981	0.983	0.981	-0.126402577402311	0.0755	0.09394	10461	11803	10418.83
2427408	chr6	rs34878747	32052898	C	T	0.949	0.956	0.997	-0.0878044186367746	0.0444	0.04779	11451	12803	11413.81
2436028	chr6	rs169496	32052983	C	T	0.886	0.889	1.01	0.0138042809763971	0.0297	0.6435	11451	12803	11413.81
2438767	chr6	rs77874906	32054884	G	C	0.897	0.89	0.982	0.0407963941925694	0.0314	0.1934	11451	12803	11413.81
2427640	chr6	rs13201435	32054934	G	A	0.968	0.973	0.978	-0.0707014731729843	0.0577	0.2199	10904	12263	10870.33
2426562	chr6	rs204900	32056580	A	C	0.885	0.889	1.01	0.0140015196358136	0.0297	0.638	11451	12803	11413.81
2414157	chr6	rs204899	32057627	C	T	0.893	0.897	1.01	0.0087020272939009	0.0306	0.7762	11451	12803	11413.81
2436865	chr6	rs17201588	32057972	T	A	0.823	0.82	0.996	0.0114047182634362	0.0248	0.6463	11451	12803	11413.81
2413912	chr6	rs115461385	32058676	C	T	0.94	0.936	0.937	0.0093957216403621	0.041	0.8178	11451	12803	11413.81
2419979	chr6	rs204897	32060213	G	C	0.886	0.889	1.01	0.0136957831289865	0.0297	0.646	11451	12803	11413.81
2443910	chr6	rs2071293	32062687	G	A	0.823	0.82	0.995	0.0147999386115992	0.0249	0.5505	11451	12803	11413.81
2410345	chr6	rs17201602	32063681	C	T	0.949	0.956	0.996	-0.0874005436142293	0.0444	0.04886	11451	12803	11413.81
2447746	chr6	rs204896	32064098	C	T	0.887	0.89	1.01	0.0078987227933553	0.0299	0.7915	11451	12803	11413.81
2438525	chr6	rs41270461	32065023	C	T	0.968	0.973	0.981	-0.0730977134062134	0.0575	0.2034	10904	12263	10870.33
2435188	chr6	rs61746206	32065113	C	T	0.95	0.948	0.983	0.0910009082162264	0.0432	0.03524	11451	12803	11413.81
2446623	chr6	rs17421624	32066177	T	C	0.824	0.821	0.994	0.0135971385060249	0.0249	0.5847	11451	12803	11413.81
2422581	chr6	rs79594290	32066320	C	T	0.897	0.89	0.978	0.0402970567645369	0.0314	0.2	11451	12803	11413.81
2413766	chr6	rs1265888	32066447	G	A	0.941	0.943	0.993	-0.0437011352710986	0.0405	0.2806	11451	12803	11413.81
2410566	chr6	rs13199524	32066765	C	T	0.936	0.942	1.01	0.0053954185169075	0.0402	0.8923	10904	12263	10870.33
2434075	chr6	rs77913858	32066815	C	T	0.897	0.89	0.978	0.0400953305639422	0.0314	0.2013	11451	12803	11413.81
2427889	chr6	rs3117182	32066819	T	A	0.0946	0.0886	1.0	0.0638007490506618	0.0328	0.05178	11451	12803	11413.81
2430070	chr6	rs75316961	32067003	T	C	0.895	0.888	0.977	0.0358978909969844	0.0312	0.2488	11451	12803	11413.81
2431859	chr6	rs57740770	32067435	T	G	0.937	0.933	0.992	-0.0346017967900747	0.0394	0.3801	11451	12803	11413.81
2411079	chr6	rs56326741	32067967	C	T	0.908	0.908	0.965	-0.0152050125429676	0.0334	0.6489	11451	12803	11413.81
2418313	chr6	rs41268896	32070069	G	A	0.833	0.83	0.995	0.0159028762794155	0.0254	0.5304	11451	12803	11413.81
2427199	chr6	rs41268899	32070074	G	A	0.976	0.979	0.766	-0.017502275136142	0.0838	0.8342	8124	9238	7976.46
2421027	chr6	rs41268902	32071008	G	A	0.976	0.979	0.762	-0.0136020904182857	0.0836	0.8705	8124	9238	7976.46
2430844	chr6	rs28732173	32071010	G	A	0.954	0.955	0.955	0.03029639423135	0.0464	0.5135	11451	12803	11413.81
2429737	chr6	rs3117181	32071017	C	G	0.0945	0.0886	1.01	0.0632001258860912	0.0328	0.05407	11451	12803	11413.81
2433171	chr6	rs13194586	32071258	C	G	0.947	0.951	1.01	0.0204984635773248	0.0437	0.6381	10904	12263	10870.33
2429406	chr6	rs4711286	32071637	T	C	0.569	0.564	1.0	0.0274011363479391	0.0191	0.1517	11451	12803	11413.81
2418700	chr6	rs3134954	32071893	C	T	0.0944	0.0886	1.01	0.0628996789690455	0.0328	0.05533	11451	12803	11413.81
2446988	chr6	rs518287	32072211	A	C	0.95	0.948	0.979	0.0823999272472146	0.0433	0.05682	11451	12803	11413.81
2447913	chr6	rs439844	32072940	C	T	0.885	0.889	1.0	0.0087020272939009	0.0298	0.7694	11451	12803	11413.81
2438046	chr6	rs55740958	32073700	C	T	0.912	0.913	0.986	0.0358978909969844	0.0336	0.286	11451	12803	11413.81
2441974	chr6	rs12153855	32074804	T	C	0.93	0.936	1.01	0.0090984829852593	0.0387	0.8144	10904	12263	10870.33
2446929	chr6	rs429150	32075563	T	C	0.472	0.469	1.0	0.036997088886122	0.019	0.0513	11451	12803	11413.81
2428894	chr6	rs2269426	32076499	G	A	0.747	0.751	1.0	0.021497269010823	0.0219	0.3263	11451	12803	11413.81
2408703	chr6	rs411337	32077380	C	T	0.891	0.895	0.999	0.0029955089797983	0.0305	0.9211	11451	12803	11413.81
2438593	chr6	rs3807039	32078373	A	C	0.889	0.892	0.985	-0.0358966439977618	0.0305	0.2391	11451	12803	11413.81
2426161	chr6	rs17207986	32079567	T	C	0.87	0.865	0.993	0.025696986087186	0.0288	0.3727	11451	12803	11413.81
2405736	chr6	rs3130342	32080146	A	C	0.095	0.0901	1.0	0.0518046636160167	0.0327	0.1127	11451	12803	11413.81
2436556	chr6	rs9469084	32080383	C	T	0.891	0.895	0.998	0.0036034995896235	0.0305	0.9054	11451	12803	11413.81
2409460	chr6	rs28732174	32081196	C	A	0.93	0.935	1.01	0.0110981866660334	0.0386	0.7729	10904	12263	10870.33
2424849	chr6	rs13196724	32081422	C	G	0.955	0.961	0.991	-0.110004616151484	0.0471	0.0196	11451	12803	11413.81
2447292	chr6	rs8111	32083175	C	T	0.85	0.848	1.0	0.0239020562806236	0.0264	0.3656	11451	12803	11413.81
2446012	chr6	rs8283	32083300	A	G	0.632	0.634	1.0	0.023003381764963	0.0197	0.2429	11451	12803	11413.81
2416243	chr6	rs2228628	32088854	G	C	0.85	0.849	1.0	0.0185960172820726	0.0264	0.4806	11451	12803	11413.81
2445022	chr6	rs76024631	32088988	T	C	0.87	0.864	0.988	0.0259990758686168	0.0289	0.3682	11451	12803	11413.81
2405752	chr6	rs204888	32089142	G	T	0.891	0.894	0.996	0.004101577021075	0.0305	0.8918	11451	12803	11413.81
2431406	chr6	rs2284180	32089274	G	A	0.936	0.932	0.986	-0.0288007896057264	0.0392	0.4625	11451	12803	11413.81
2434027	chr6	rs12215107	32091843	G	A	0.93	0.935	1.01	0.0110981866660334	0.0385	0.7727	10904	12263	10870.33
2441095	chr6	rs35152141	32092341	A	T	0.946	0.95	1.01	0.022299507494767	0.0433	0.6064	10904	12263	10870.33
2438706	chr6	rs143209442	32093363	C	T	0.987	0.988	0.864	-0.107195531603556	0.0987	0.2775	9655	11202	9731.43
2438065	chr6	rs204893	32094593	T	C	0.482	0.483	0.993	0.0320024161254944	0.0191	0.09311	11451	12803	11413.81
2437484	chr6	rs3830076	32096244	C	T	0.92	0.918	0.97	0.0266029817945341	0.0351	0.4477	11451	12803	11413.81
2431545	chr6	rs28732176	32097290	C	T	0.93	0.935	1.01	0.0109003744682883	0.0385	0.7774	10904	12263	10870.33
2447752	chr6	rs41268905	32097611	G	A	0.977	0.979	0.797	0.0008995952428359	0.0831	0.9914	8124	9238	7976.46
2425355	chr6	rs169494	32097876	G	A	0.891	0.894	0.995	0.0052959516591825	0.0305	0.8622	11451	12803	11413.81
2437388	chr6	rs9391734	32097983	G	A	0.93	0.935	1.01	0.0108014536938559	0.0385	0.7786	10904	12263	10870.33
2431044	chr6	rs75214169	32099004	C	T	0.894	0.887	0.965	0.0358014124633833	0.0312	0.2513	11451	12803	11413.81
2438166	chr6	rs9267802	32099817	A	G	0.85	0.849	0.995	0.0179970767016546	0.0265	0.4986	11451	12803	11413.81
2413879	chr6	rs9267803	32101762	C	T	0.851	0.85	0.994	0.0197045832743354	0.0266	0.4579	11451	12803	11413.81
2439667	chr6	rs3134963	32102305	T	C	0.0958	0.0907	0.979	0.052601937740197	0.0328	0.1081	11451	12803	11413.81
2436616	chr6	rs13211318	32102680	A	C	0.929	0.935	1.01	0.0087020272939009	0.0385	0.821	10904	12263	10870.33
2429175	chr6	rs71565309	32103667	G	A	0.948	0.954	0.973	-0.0858956360237757	0.044	0.05068	11451	12803	11413.81
2444299	chr6	rs4713505	32105001	G	T	0.851	0.849	0.993	0.0178006246255066	0.0266	0.5024	11451	12803	11413.81
2418187	chr6	rs55746013	32105209	G	T	0.887	0.889	0.962	-0.0366017456445608	0.0306	0.2319	11451	12803	11413.81
2437212	chr6	rs114438786	32105583	G	A	0.987	0.988	0.864	-0.150601983903515	0.1066	0.1579	9038	9711	8731.44
2441784	chr6	rs6904786	32106014	C	A	0.929	0.935	1.01	0.0080971295874548	0.0385	0.8328	10904	12263	10870.33
2424860	chr6	rs114373132	32106813	C	T	0.987	0.988	0.863	-0.150497361329356	0.1068	0.1587	9038	9711	8731.44
2442474	chr6	rs3096698	32107139	T	C	0.456	0.459	0.983	0.031498667059371	0.0193	0.1022	11451	12803	11413.81
2432506	chr6	rs12213851	32107161	T	C	0.929	0.935	1.01	0.0088011559530687	0.0385	0.819	10904	12263	10870.33
2445763	chr6	rs3134962	32107851	G	A	0.986	0.987	0.874	-0.0994005339083771	0.0948	0.2943	10342	11694	10304.81
2413259	chr6	rs204999	32109979	A	G	0.874	0.879	1.0	-0.0095958936734469	0.0286	0.7369	11451	12803	11413.81
2412448	chr6	rs77619009	32110514	A	G	0.894	0.89	0.973	0.0158044491449436	0.0322	0.6234	11451	12803	11413.81
2426559	chr6	rs3130277	32110583	G	C	0.928	0.934	1.01	0.0055048206344449	0.0383	0.8859	10904	12263	10870.33
2421499	chr6	rs9267806	32110886	G	A	0.832	0.829	0.986	0.031498667059371	0.0253	0.2128	11451	12803	11413.81
2435605	chr6	rs79282662	32111239	G	A	0.914	0.909	0.959	0.0231011029079872	0.0348	0.5065	11451	12803	11413.81
2439662	chr6	rs3130279	32112626	A	G	0.0982	0.0939	0.983	0.04149696667529	0.0322	0.1967	11451	12803	11413.81
2417413	chr6	rs9267807	32112955	A	G	0.0987	0.0944	0.979	0.0416024898545136	0.0322	0.1963	11451	12803	11413.81
2406948	chr6	rs205002	32113312	G	A	0.774	0.77	0.986	0.0189983824093147	0.0227	0.4041	11451	12803	11413.81
2407730	chr6	rs3134952	32113571	A	T	0.928	0.934	1.01	0.0052959516591825	0.0383	0.8897	10904	12263	10870.33
2446961	chr6	rs4713506	32113980	G	A	0.832	0.829	0.994	0.0297044227063309	0.0252	0.2396	11451	12803	11413.81
2424536	chr6	rs9267808	32114445	G	A	0.956	0.953	0.991	-0.0349020520092649	0.0475	0.4626	10904	12263	10870.33
2411512	chr6	rs9296009	32114515	A	T	0.824	0.829	0.971	-0.0515038428671156	0.0253	0.04201	11451	12803	11413.81
2422241	chr6	rs3134951	32115185	G	A	0.929	0.935	1.01	0.0049974917102918	0.0384	0.8968	10904	12263	10870.33
2433033	chr6	rs3134608	32117971	T	G	0.927	0.933	1.01	-0.001100605444033	0.0381	0.9761	10904	12263	10870.33
2443852	chr6	rs1053924	32120715	T	C	0.394	0.387	1.0	0.0389995348490096	0.0194	0.04474	11451	12803	11413.81
2417599	chr6	rs9267810	32121594	T	C	0.861	0.858	0.991	0.0377003271828256	0.0274	0.1678	11451	12803	11413.81
2424650	chr6	rs3134604	32122386	C	G	0.0748	0.0729	0.995	0.017496047616751	0.0364	0.6309	11451	12803	11413.81
2407647	chr6	rs3096696	32122472	C	A	0.927	0.933	1.01	-0.0032954239497972	0.038	0.9315	10904	12263	10870.33
2431912	chr6	rs2269425	32123639	G	A	0.813	0.82	0.985	-0.0605996221289296	0.0248	0.01452	11451	12803	11413.81
2446096	chr6	rs3130281	32123973	C	G	0.927	0.933	1.01	-0.0036968248442897	0.038	0.9234	10904	12263	10870.33
2418978	chr6	rs10947233	32124424	G	T	0.8	0.792	0.992	0.0326027085440124	0.0238	0.1697	11451	12803	11413.81
2443722	chr6	rs432953	32124543	T	A	0.838	0.835	0.993	0.0052959516591825	0.0257	0.836	11451	12803	11413.81
2433930	chr6	rs3134603	32126002	A	G	0.189	0.192	0.998	-0.0003000450090019	0.0245	0.9918	11451	12803	11413.81
2424857	chr6	rs12197599	32127019	C	T	0.946	0.949	1.01	0.0147999386115992	0.0433	0.7324	10904	12263	10870.33
2413151	chr6	rs13209014	32127276	C	T	0.96	0.964	0.897	-0.013004189135254	0.055	0.8132	9914	11263	9875.35
2441857	chr6	rs13212200	32127470	C	G	0.956	0.962	0.989	-0.122303236388138	0.0479	0.01068	11451	12803	11413.81
2438125	chr6	rs3134950	32127477	C	A	0.405	0.397	1.0	0.0441986870716702	0.0193	0.02229	11451	12803	11413.81
2415852	chr6	rs2395099	32128290	T	C	0.927	0.933	1.01	-0.003596459514405	0.038	0.9235	10904	12263	10870.33
2427851	chr6	rs9267812	32128394	C	T	0.613	0.601	0.999	0.0280041964095973	0.0196	0.1524	11451	12803	11413.81
2427984	chr6	rs12524510	32129434	G	A	0.861	0.868	0.985	-0.0689964429219005	0.028	0.01381	11451	12803	11413.81
2432501	chr6	rs4433012	32129511	C	T	0.862	0.859	0.994	0.0368043345220483	0.0274	0.1798	11451	12803	11413.81
2420369	chr6	rs34129552	32130329	C	G	0.976	0.98	0.983	-0.115197630697924	0.0664	0.08279	10904	12263	10870.33
2437105	chr6	rs3130346	32131510	T	C	0.075	0.0732	0.993	0.0165030720990143	0.0363	0.6492	11451	12803	11413.81
2446031	chr6	rs2269424	32132233	G	A	0.862	0.859	0.995	0.036997088886122	0.0274	0.1767	11451	12803	11413.81
2426277	chr6	rs3134949	32132727	C	T	0.927	0.933	1.01	-0.0031950988965408	0.038	0.9338	10904	12263	10870.33
2410370	chr6	rs9267815	32133098	A	G	0.927	0.933	1.01	-0.0029042131473898	0.038	0.9388	10904	12263	10870.33
2436484	chr6	rs3096697	32134510	G	A	0.929	0.935	1.01	0.0013990209137074	0.0384	0.9717	10904	12263	10870.33
2422029	chr6	rs3130347	32134656	T	C	0.927	0.933	1.01	-0.0031048149534787	0.038	0.9353	10904	12263	10870.33
2439653	chr6	rs205000	32135878	G	C	0.898	0.89	0.983	0.0428008353226943	0.0312	0.17	11451	12803	11413.81
2425902	chr6	rs1061808	32136547	T	G	0.405	0.396	1.0	0.0437967654983826	0.0193	0.02354	11451	12803	11413.81
2428518	chr6	rs1061807	32136838	G	A	0.863	0.86	1.0	0.0377966226945664	0.0274	0.1671	11451	12803	11413.81
2427956	chr6	rs3130283	32138545	A	C	0.0752	0.0733	0.993	0.0164047040252769	0.0363	0.6515	11451	12803	11413.81
2435956	chr6	rs114004994	32138617	G	C	0.987	0.988	0.954	-0.0961034943951495	0.1073	0.3705	8048	8711	7736.46
2439987	chr6	rs34280838	32139565	T	C	0.956	0.962	0.991	-0.126198345257731	0.0479	0.008428	11451	12803	11413.81
2406843	chr6	rs9267817	32139813	G	A	0.862	0.86	0.999	0.0372957847436969	0.0274	0.1726	11451	12803	11413.81
2440958	chr6	rs3130348	32140277	C	A	0.929	0.935	1.01	0.001099395443301	0.0384	0.9762	10904	12263	10870.33
2420696	chr6	rs3130284	32140487	T	C	0.929	0.935	1.01	-0.0004000800213396	0.0384	0.9919	10904	12263	10870.33
2441983	chr6	rs79690458	32140848	A	T	0.974	0.976	0.784	0.0910009082162264	0.0788	0.248	8124	9238	7976.46
2418271	chr6	rs3131297	32141005	A	T	0.928	0.935	1.01	-0.0031048149534787	0.0384	0.9361	10904	12263	10870.33
2443430	chr6	rs408359	32141883	G	A	0.837	0.835	0.998	0.0056042667198317	0.0256	0.8263	11451	12803	11413.81
2410788	chr6	rs16869385	32143991	G	C	0.862	0.869	0.985	-0.0700040968887733	0.0281	0.01273	11451	12803	11413.81
2434530	chr6	rs3134947	32145205	C	T	0.927	0.933	1.01	-0.0027036515743148	0.038	0.9442	10904	12263	10870.33
2410926	chr6	rs2269423	32145707	A	C	0.341	0.334	0.997	0.0409019913204257	0.02	0.04145	11451	12803	11413.81
2424040	chr6	rs3134946	32145993	C	G	0.927	0.933	1.01	-0.0031950988965408	0.038	0.9328	10904	12263	10870.33
2419840	chr6	rs3096689	32145999	C	G	0.927	0.933	1.01	-0.0031950988965408	0.038	0.9335	10904	12263	10870.33
2411728	chr6	rs3134945	32146492	C	A	0.927	0.933	1.01	-0.0031950988965408	0.038	0.9329	10904	12263	10870.33
2418775	chr6	rs3134944	32146644	C	T	0.927	0.933	1.01	-0.0031950988965408	0.038	0.9334	10904	12263	10870.33
2414128	chr6	rs9469089	32146657	G	C	0.862	0.869	0.988	-0.0707980713087154	0.0281	0.01174	11451	12803	11413.81
2436418	chr6	rs3132965	32146997	A	G	0.927	0.933	1.01	-0.0030045090202987	0.038	0.9378	10904	12263	10870.33
2431184	chr6	rs41268928	32147157	G	C	0.802	0.795	0.994	0.0315955615897506	0.0238	0.1848	11451	12803	11413.81
2430504	chr6	rs3130349	32147696	G	A	0.887	0.891	0.997	-0.0101008421794295	0.0301	0.7381	11451	12803	11413.81
2424148	chr6	rs3134943	32147761	T	C	0.125	0.13	1.0	-0.0159972768350078	0.0288	0.5787	11451	12803	11413.81
2421195	chr6	rs1062070	32148031	A	G	0.887	0.892	0.995	-0.0140989243795016	0.0302	0.6398	11451	12803	11413.81
2439799	chr6	rs8365	32148403	G	C	0.887	0.892	0.994	-0.015702643727291	0.0302	0.6039	11451	12803	11413.81
2416448	chr6	rs41270464	32148724	C	T	0.987	0.988	0.946	-0.101302095530325	0.1071	0.3442	8048	8711	7736.46
2435261	chr6	rs3134941	32149537	C	G	0.934	0.94	1.0	-0.0028039273327342	0.0399	0.9438	10904	12263	10870.33
2435840	chr6	rs55640627	32149756	C	T	0.931	0.931	0.937	-0.0125990355765152	0.0383	0.7425	11451	12803	11413.81
2446884	chr6	rs9391855	32149801	C	T	0.802	0.795	0.996	0.0320992618599997	0.0238	0.1773	11451	12803	11413.81
2405726	chr6	rs3134940	32149816	T	C	0.887	0.892	0.993	-0.0158042315449673	0.0302	0.6022	11451	12803	11413.81
2423243	chr6	rs204996	32149883	C	T	0.934	0.935	0.989	-0.0186019483996616	0.0385	0.6289	11451	12803	11413.81
2425762	chr6	rs184003	32150296	C	A	0.841	0.837	0.991	0.0127977582298607	0.0259	0.62	11451	12803	11413.81
2439144	chr6	rs1035798	32151222	G	A	0.864	0.862	1.01	0.0285971749776749	0.0274	0.2967	11451	12803	11413.81
2416283	chr6	rs2070600	32151443	C	T	0.802	0.795	0.996	0.0329027196757078	0.0238	0.1677	11451	12803	11413.81
2432021	chr6	rs3131300	32151934	A	G	0.887	0.892	0.987	-0.0159972768350078	0.0303	0.5981	11451	12803	11413.81
2427098	chr6	rs1800624	32152387	A	T	0.864	0.862	0.997	0.0287040681283552	0.0275	0.2966	11451	12803	11413.81
2437247	chr6	rs1800625	32152442	A	G	0.888	0.892	0.984	-0.0131966945943914	0.0304	0.6635	11451	12803	11413.81
2447165	chr6	rs169504	32153406	C	A	0.845	0.84	0.95	0.0058031292269501	0.0268	0.8289	11451	12803	11413.81
2438109	chr6	rs204995	32154285	A	G	0.748	0.757	1.01	-0.0235962138551867	0.0218	0.2788	11451	12803	11413.81
2417888	chr6	rs204994	32154998	C	T	0.829	0.838	1.0	-0.0320997276601081	0.0253	0.2051	11451	12803	11413.81
2427651	chr6	rs204993	32155581	A	G	0.59	0.599	1.0	-0.0201006717070029	0.0192	0.296	11451	12803	11413.81
2419906	chr6	rs2071292	32155948	A	G	0.902	0.895	0.999	0.0202045073158995	0.0317	0.5243	11451	12803	11413.81
2432234	chr6	rs2022059	32156489	G	C	0.815	0.814	0.997	0.009504687014246	0.0245	0.6988	11451	12803	11413.81
2423801	chr6	rs114902592	32156895	G	A	0.979	0.982	0.933	-0.111602176581302	0.0746	0.1346	10461	11803	10418.83
2416562	chr6	rs204992	32156908	G	A	0.828	0.838	1.01	-0.0328951617042694	0.0253	0.1932	11451	12803	11413.81
2411039	chr6	rs2856437	32157364	G	A	0.815	0.815	0.996	0.0099998345783334	0.0245	0.6847	11451	12803	11413.81
2437321	chr6	rs169503	32157639	C	T	0.863	0.857	0.977	0.0192044091837133	0.0277	0.4885	11451	12803	11413.81
2411661	chr6	rs176095	32158319	A	G	0.777	0.785	1.0	-0.0335050785573982	0.0229	0.1431	11451	12803	11413.81
2431913	chr6	rs3134605	32159956	T	C	0.756	0.754	1.0	0.0102968054773682	0.022	0.6384	11451	12803	11413.81
2424547	chr6	rs3096688	32161034	C	T	0.125	0.121	0.972	0.0329994782631079	0.0293	0.2611	11451	12803	11413.81
2427237	chr6	rs12663103	32161324	T	C	0.956	0.957	1.0	0.0172012073197748	0.0462	0.7104	11451	12803	11413.81
2422660	chr6	rs204991	32161366	T	C	0.696	0.699	1.01	-0.0264979913062283	0.0205	0.1972	11451	12803	11413.81
2438664	chr6	rs204990	32161430	C	A	0.696	0.699	1.01	-0.0267033828345498	0.0206	0.194	11451	12803	11413.81
2406103	chr6	rs204989	32161852	G	A	0.696	0.699	1.01	-0.0267958227871631	0.0205	0.1927	11451	12803	11413.81
2413558	chr6	rs45592033	32162559	A	G	0.979	0.982	0.939	-0.122404950267085	0.0734	0.09547	10461	11803	10418.83
2425081	chr6	rs1044507	32163541	A	C	0.946	0.95	1.01	0.0219962978718961	0.0435	0.6132	10904	12263	10870.33
2422027	chr6	rs8192579	32163799	T	C	0.956	0.957	1.0	0.0173977771764203	0.0462	0.7064	11451	12803	11413.81
2407290	chr6	rs2071280	32164869	G	C	0.835	0.836	0.985	0.0228958774769045	0.0257	0.3724	11451	12803	11413.81
2435121	chr6	rs2071279	32164874	C	A	0.836	0.836	0.987	0.0223972974420383	0.0257	0.383	11451	12803	11413.81
2421590	chr6	rs2071278	32165444	A	G	0.803	0.801	1.01	0.0007996801705642	0.0237	0.9726	11451	12803	11413.81
2431542	chr6	rs9267820	32165583	G	A	0.835	0.835	0.99	0.0250047589895661	0.0256	0.3302	11451	12803	11413.81
2430087	chr6	rs8192575	32166384	C	G	0.815	0.814	0.995	0.0111970780932162	0.0245	0.6491	11451	12803	11413.81
2440829	chr6	rs3132934	32167009	G	T	0.145	0.142	0.984	0.0227981362759783	0.0273	0.4034	11451	12803	11413.81
2444674	chr6	rs9378121	32167513	C	T	0.816	0.816	0.993	0.0105046326450854	0.0246	0.6691	11451	12803	11413.81
2442718	chr6	rs3134942	32168771	G	T	0.946	0.949	1.01	0.0217027816432335	0.0434	0.6173	10904	12263	10870.33
2406915	chr6	rs9267821	32169574	T	C	0.835	0.835	0.992	0.0251998010217421	0.0256	0.325	11451	12803	11413.81
2437658	chr6	rs3134939	32169621	T	A	0.597	0.596	1.01	0.0195967237465575	0.0193	0.3081	11451	12803	11413.81
2441419	chr6	rs9267822	32170407	C	G	0.955	0.952	0.947	-0.0240980393840575	0.0468	0.6064	11451	12803	11413.81
2443220	chr6	rs2071287	32170433	C	T	0.642	0.641	1.01	0.0242046886968174	0.0198	0.2201	11451	12803	11413.81
2444867	chr6	rs151002670	32170837	C	T	0.978	0.981	0.947	-0.121602821759249	0.0724	0.09315	10461	11803	10418.83
2431705	chr6	rs3132935	32171075	A	G	0.807	0.806	1.02	0.0133011462391285	0.0239	0.5773	11451	12803	11413.81
2441715	chr6	rs6903053	32171279	C	T	0.956	0.957	1.0	0.0166997792224134	0.0461	0.7179	11451	12803	11413.81
2436870	chr6	rs6907458	32171288	C	T	0.955	0.957	1.0	0.0189983824093147	0.0461	0.6803	11451	12803	11413.81
2421267	chr6	rs2071277	32171683	T	C	0.597	0.596	1.01	0.0199986865066891	0.0193	0.2995	11451	12803	11413.81
2436540	chr6	rs3131296	32172993	C	T	0.946	0.949	1.01	0.021497269010823	0.0434	0.6194	10904	12263	10870.33
2444880	chr6	rs9267823	32173238	T	C	0.835	0.835	0.993	0.0254045542217263	0.0256	0.3202	11451	12803	11413.81
2409272	chr6	rs3131295	32173257	G	A	0.642	0.641	1.01	0.0238044133801613	0.0198	0.2283	11451	12803	11413.81
2441603	chr6	rs2555457	32173800	C	A	0.815	0.814	0.995	0.0112959597418516	0.0245	0.6452	11451	12803	11413.81
2437382	chr6	rs28893520	32174005	G	C	0.975	0.977	0.783	0.0487044462100383	0.0804	0.5448	8124	9238	7976.46
2425125	chr6	rs2849017	32174048	A	G	0.815	0.815	0.995	0.0107025231331357	0.0245	0.6629	11451	12803	11413.81
2427413	chr6	rs3130291	32175331	G	A	0.807	0.806	1.02	0.0133011462391285	0.0239	0.5769	11451	12803	11413.81
2422017	chr6	rs3130292	32176208	G	C	0.762	0.761	1.01	0.0085037404912207	0.0221	0.6994	11451	12803	11413.81
2440047	chr6	rs206017	32176211	G	A	0.303	0.307	1.01	-0.001300845733048	0.0205	0.9486	11451	12803	11413.81
2410254	chr6	rs149001409	32176308	G	A	0.957	0.958	0.958	-0.0267958227871631	0.0477	0.5749	11451	12803	11413.81
2409988	chr6	rs3132942	32176512	G	A	0.64	0.637	1.01	0.0166997792224134	0.0197	0.3968	11451	12803	11413.81
2425992	chr6	rs3132947	32176782	G	T	0.807	0.806	1.01	0.0129951954948113	0.0239	0.5856	11451	12803	11413.81
2430482	chr6	rs3130293	32177263	G	A	0.124	0.119	0.986	0.031498667059371	0.0293	0.2812	11451	12803	11413.81
2431243	chr6	rs9267830	32177429	C	T	0.835	0.835	0.994	0.023198814502523	0.0256	0.3651	11451	12803	11413.81
2432080	chr6	rs9267831	32177614	T	C	0.835	0.835	0.994	0.023198814502523	0.0256	0.3648	11451	12803	11413.81
2426930	chr6	rs9267832	32177625	C	A	0.835	0.835	0.994	0.023198814502523	0.0256	0.3655	11451	12803	11413.81
2446312	chr6	rs13192229	32177646	C	T	0.946	0.95	1.01	0.0213993910058902	0.0435	0.6224	10904	12263	10870.33
2444638	chr6	rs206018	32177880	C	G	0.817	0.809	1.01	0.0204004877576787	0.0243	0.4006	11451	12803	11413.81
2441338	chr6	rs9267833	32177900	T	C	0.835	0.836	0.995	0.0232965165504356	0.0256	0.3626	11451	12803	11413.81
2413634	chr6	rs3130294	32178773	T	C	0.597	0.596	1.01	0.0195967237465575	0.0193	0.3088	11451	12803	11413.81
2422826	chr6	rs75814414	32179094	G	A	0.904	0.898	1.01	0.0051964749068174	0.032	0.8713	11451	12803	11413.81
2433913	chr6	rs71565312	32179319	G	A	0.981	0.985	0.992	-0.189201167138853	0.0752	0.01189	10904	12263	10870.33
2432316	chr6	rs2854047	32179432	G	T	0.816	0.815	0.995	0.0117012723076411	0.0245	0.6331	11451	12803	11413.81
2416338	chr6	rs3132956	32179438	G	A	0.946	0.949	1.01	0.0205964297986501	0.0434	0.6353	10904	12263	10870.33
2415829	chr6	rs2555469	32179494	C	G	0.816	0.815	0.995	0.0117012723076411	0.0245	0.6333	11451	12803	11413.81
2443488	chr6	rs16869834	32179709	A	G	0.953	0.955	0.974	-0.0349020520092649	0.0457	0.4445	11451	12803	11413.81
2411356	chr6	rs17201756	32179879	T	A	0.946	0.95	1.01	0.0212036062510236	0.0435	0.6253	10904	12263	10870.33
2429209	chr6	rs2071286	32179896	C	T	0.868	0.865	0.999	0.0404027066313724	0.0278	0.1465	11451	12803	11413.81
2443985	chr6	rs206019	32180241	C	T	0.705	0.711	0.995	-0.0239956055562207	0.0208	0.2481	11451	12803	11413.81
2419693	chr6	rs2071285	32180431	A	T	0.816	0.815	0.995	0.0116024307308398	0.0245	0.6358	11451	12803	11413.81
2418464	chr6	rs206016	32181182	G	A	0.705	0.711	0.994	-0.0238010101859522	0.0208	0.2541	11451	12803	11413.81
2437948	chr6	rs206015	32182759	G	A	0.691	0.697	0.996	-0.0274020297483382	0.0206	0.1827	11451	12803	11413.81
2422170	chr6	rs3131290	32183175	G	A	0.786	0.79	0.992	0.0226026252094292	0.0234	0.3336	11451	12803	11413.81
2417398	chr6	rs206014	32183701	A	G	0.589	0.596	0.99	-0.0260975991218731	0.0194	0.1791	11451	12803	11413.81
2415323	chr6	rs9267836	32183965	A	G	0.955	0.951	0.945	-0.0158042315449673	0.0465	0.7335	11451	12803	11413.81
2408192	chr6	rs1265795	32184024	C	T	0.633	0.641	0.989	-0.0248973835545144	0.0198	0.2097	11451	12803	11413.81
2442642	chr6	rs2854051	32184050	G	T	0.82	0.818	0.992	0.0140015196358136	0.0249	0.5737	11451	12803	11413.81
2408112	chr6	rs3131291	32184066	G	T	0.765	0.77	0.993	0.0195967237465575	0.0227	0.3862	11451	12803	11413.81
2436465	chr6	rs3134799	32184221	G	A	0.765	0.77	0.993	0.0194986595340326	0.0227	0.3888	11451	12803	11413.81
2428437	chr6	rs80074882	32184329	A	G	0.899	0.893	1.0	0.0066975214477213	0.0314	0.8304	11451	12803	11413.81
2423281	chr6	rs404860	32184345	T	C	0.588	0.596	0.991	-0.026898543868701	0.0194	0.1657	11451	12803	11413.81
2407181	chr6	rs78718262	32184410	C	G	0.904	0.898	1.0	0.0045994064948955	0.0321	0.8861	11451	12803	11413.81
2423069	chr6	rs384247	32184574	G	A	0.633	0.641	0.99	-0.0252049938352247	0.0198	0.2031	11451	12803	11413.81
2444531	chr6	rs3134798	32184705	G	A	0.1	0.0988	0.983	0.0168964476597299	0.0319	0.5957	11451	12803	11413.81
2406305	chr6	rs17201763	32185246	T	G	0.978	0.981	0.96	-0.102597669168898	0.072	0.1541	10461	11803	10418.83
2430284	chr6	rs2854050	32185605	G	A	0.82	0.818	0.993	0.0148984646619666	0.0249	0.5494	11451	12803	11413.81
2416580	chr6	rs3134797	32186050	G	A	0.765	0.77	0.993	0.0189002595004805	0.0227	0.404	11451	12803	11413.81
2418372	chr6	rs3134932	32186147	C	A	0.781	0.786	0.993	0.0209000641077417	0.0232	0.3662	11451	12803	11413.81
2446657	chr6	rs431541	32186193	T	C	0.633	0.641	0.99	-0.0248051189189711	0.0198	0.2114	11451	12803	11413.81
2443182	chr6	rs438475	32186245	G	A	0.68	0.686	0.987	-0.0188974371044634	0.0205	0.3559	11451	12803	11413.81
2418835	chr6	rs436388	32186264	T	C	0.354	0.366	1.0	-0.0128015918372089	0.0198	0.517	11451	12803	11413.81
2432499	chr6	rs379464	32186348	C	T	0.883	0.872	1.0	0.0524026787930484	0.0291	0.07121	11451	12803	11413.81
2424657	chr6	rs444472	32186726	G	A	0.761	0.767	0.991	0.0154992634469238	0.0226	0.4919	11451	12803	11413.81
2406528	chr6	rs2256594	32186872	A	G	0.638	0.645	0.989	-0.0222967349986103	0.0199	0.2619	11451	12803	11413.81
2415110	chr6	rs394657	32187023	A	G	0.761	0.767	0.991	0.0153023200084426	0.0226	0.4981	11451	12803	11413.81
2427491	chr6	rs429853	32187202	T	C	0.774	0.783	0.991	0.0020977980821461	0.0231	0.9285	11451	12803	11413.81
2410881	chr6	rs1109771	32187605	A	G	0.32	0.32	0.991	0.003902375817241	0.0204	0.8471	11451	12803	11413.81
2407147	chr6	rs8192589	32187637	G	T	0.949	0.951	0.984	0.0335024720540013	0.0448	0.4549	10904	12263	10870.33
2423810	chr6	rs915896	32187721	A	T	0.611	0.62	0.985	-0.0154994990469515	0.0197	0.4298	11451	12803	11413.81
2433168	chr6	rs431722	32187722	C	T	0.379	0.392	0.988	-0.0193969096107316	0.0197	0.3246	11451	12803	11413.81
2413614	chr6	rs8192590	32187783	C	G	0.879	0.872	0.986	0.0219962978718961	0.0291	0.45	11451	12803	11413.81
2437728	chr6	rs430916	32188099	C	T	0.878	0.886	0.988	-0.0285023604727122	0.0295	0.3352	11451	12803	11413.81
2427972	chr6	rs422951	32188383	T	C	0.781	0.794	1.0	-0.0058973552660839	0.0234	0.8011	11451	12803	11413.81
2407115	chr6	rs520803	32188603	C	T	0.833	0.842	0.991	-0.0128015918372089	0.0259	0.6221	11451	12803	11413.81
2435309	chr6	rs520692	32188640	T	C	0.833	0.842	0.991	-0.0125990355765152	0.0259	0.6266	11451	12803	11413.81
2442797	chr6	rs520688	32188642	T	C	0.788	0.797	0.994	-0.0114958245134845	0.0235	0.6242	11451	12803	11413.81
2419947	chr6	rs8192588	32188678	G	A	0.957	0.96	0.982	0.0099998345783334	0.0513	0.8462	9914	11263	9875.35
2434866	chr6	rs8192585	32188823	G	A	0.982	0.984	0.968	-0.0548047153744336	0.078	0.4822	10461	11803	10418.83
2436079	chr6	rs415929	32189032	T	C	0.788	0.796	0.995	-0.0110002818588653	0.0234	0.6376	11451	12803	11413.81
2441968	chr6	rs45855	32189481	T	A	0.853	0.863	0.97	-0.0156010662286512	0.0277	0.5743	11451	12803	11413.81
2407579	chr6	rs715299	32189841	T	G	0.405	0.401	0.988	-0.001501126126267	0.0195	0.9375	11451	12803	11413.81
2421322	chr6	rs3134796	32189921	A	G	0.945	0.949	0.987	0.0208021276292633	0.0433	0.631	10904	12263	10870.33
2425786	chr6	rs915895	32190217	T	C	0.498	0.492	0.996	0.0259990758686168	0.019	0.1701	11451	12803	11413.81
2411925	chr6	rs915894	32190390	T	G	0.528	0.522	0.985	0.0282958691548473	0.0193	0.1417	11451	12803	11413.81
2447047	chr6	rs443198	32190406	A	G	0.49	0.488	0.99	0.0155977206230546	0.0192	0.4168	11451	12803	11413.81
2417458	chr6	rs8192569	32190484	G	A	0.748	0.744	0.961	-0.0049019951702315	0.0226	0.8284	11451	12803	11413.81
2419095	chr6	rs3134931	32190620	T	C	0.449	0.444	0.95	0.0228958774769045	0.0197	0.2448	11451	12803	11413.81
2417769	chr6	rs2854049	32190871	T	A	0.875	0.868	0.924	0.0177023841130051	0.0298	0.5532	11451	12803	11413.81
2428497	chr6	rs434841	32191041	G	A	0.577	0.562	0.895	0.0382972099323441	0.0204	0.05996	11451	12803	11413.81
2423309	chr6	rs2854048	32191118	G	A	0.884	0.875	0.922	0.0465972853767823	0.0306	0.127	11451	12803	11413.81
2429510	chr6	rs3830041	32191339	C	T	0.881	0.883	0.989	-0.007296555232638	0.0296	0.8042	11451	12803	11413.81
2442473	chr6	rs375244	32191457	G	A	0.551	0.54	0.961	0.0344980404075674	0.0195	0.07734	11451	12803	11413.81
2413544	chr6	rs396960	32191581	T	A	0.678	0.676	0.982	0.0222017079836866	0.0206	0.2804	11451	12803	11413.81
2419585	chr6	rs8192565	32191607	C	T	0.9	0.901	0.97	0.0139029051689914	0.0326	0.6691	11451	12803	11413.81
2415411	chr6	rs3134930	32191620	C	T	0.684	0.699	0.964	-0.0657979805904322	0.0209	0.001614	11451	12803	11413.81
2444487	chr6	rs367398	32191730	G	A	0.662	0.669	0.932	-0.0178992398878318	0.0208	0.3909	11451	12803	11413.81
2440083	chr6	rs8192564	32191822	G	A	0.865	0.871	0.942	-0.0641012834065877	0.0289	0.02676	11451	12803	11413.81
2428630	chr6	rs12055568	32192083	G	A	0.838	0.832	0.975	0.0190964956909883	0.0261	0.4642	11451	12803	11413.81
2422314	chr6	rs3134929	32192107	C	G	0.609	0.598	0.968	0.0281986543586787	0.0198	0.1536	11451	12803	11413.81
2444507	chr6	rs16869875	32192217	C	T	0.89	0.892	0.948	-0.0527996915922012	0.0313	0.09236	11451	12803	11413.81
2419309	chr6	rs3096702	32192331	A	G	0.174	0.182	0.956	-0.0451961304529691	0.0255	0.07571	11451	12803	11413.81
2433806	chr6	rs391755	32192436	A	G	0.767	0.76	0.961	0.0027960873020011	0.0228	0.9027	11451	12803	11413.81
2412642	chr6	rs115530337	32192511	G	T	0.971	0.972	0.972	-0.0055956263571598	0.0603	0.9263	10461	11803	10418.83
2433344	chr6	rs2267644	32192560	G	A	0.971	0.972	0.977	-0.0081027387031859	0.06	0.8922	10461	11803	10418.83
2407767	chr6	rs397081	32192617	T	C	0.877	0.868	0.952	0.0511017760490843	0.0293	0.08069	11451	12803	11413.81
2438493	chr6	rs9296011	32192941	A	G	0.971	0.972	0.967	-0.0023026490626755	0.0605	0.9696	10461	11803	10418.83
2441647	chr6	rs2395105	32192978	T	A	0.393	0.388	0.941	0.0109992854583691	0.0201	0.5857	11451	12803	11413.81
2446558	chr6	rs2267645	32193028	T	C	0.971	0.972	0.965	-0.0021022080918702	0.0605	0.9723	10461	11803	10418.83
2416391	chr6	rs3130295	32193219	C	T	0.791	0.803	0.943	-0.0513038207587421	0.0243	0.03443	11451	12803	11413.81
2420487	chr6	rs2395106	32193220	A	G	0.385	0.381	0.941	0.0084045823438103	0.0202	0.677	11451	12803	11413.81
2432648	chr6	rs401556	32193424	G	A	0.906	0.91	0.932	0.0012991557316201	0.0341	0.9696	11451	12803	11413.81
2426818	chr6	rs139407918	32193434	G	A	0.814	0.809	0.983	0.0107025231331357	0.0245	0.6612	11451	12803	11413.81
2444121	chr6	rs387071	32193449	T	C	0.48	0.471	0.956	0.0058031292269501	0.0195	0.7672	11451	12803	11413.81
2413117	chr6	rs371020	32193512	C	T	0.906	0.91	0.933	0.0022973590486834	0.0341	0.946	11451	12803	11413.81
2434962	chr6	rs3134928	32193564	C	T	0.783	0.779	0.941	0.0339955472579582	0.0237	0.1506	11451	12803	11413.81
2418161	chr6	rs6902805	32193568	C	T	0.602	0.603	0.953	-0.0172987645783295	0.0198	0.3815	11451	12803	11413.81
2406014	chr6	rs9267845	32193698	A	T	0.418	0.412	0.981	-0.0014009809156281	0.0198	0.9437	11451	12803	11413.81
2437900	chr6	rs447903	32193945	G	T	0.48	0.471	0.957	0.0062007356416035	0.0195	0.7518	11451	12803	11413.81
2431002	chr6	rs2023222	32194083	T	G	0.385	0.381	0.943	0.0077002766261879	0.0202	0.7016	11451	12803	11413.81
2436882	chr6	rs112496097	32194206	G	A	0.866	0.87	0.95	-0.050104527566688	0.0288	0.08214	11451	12803	11413.81
2410020	chr6	rs370055	32194259	A	C	0.479	0.471	0.956	0.0063994795805678	0.0195	0.7412	11451	12803	11413.81
2435693	chr6	rs499606	32194308	C	T	0.825	0.82	0.959	0.0416024898545136	0.0253	0.09968	11451	12803	11413.81
2443777	chr6	rs499691	32194339	C	T	0.479	0.471	0.956	0.0064988367398296	0.0195	0.7393	11451	12803	11413.81
2432126	chr6	rs510321	32194392	C	A	0.905	0.91	0.937	0.0012991557316201	0.034	0.9704	11451	12803	11413.81
2425592	chr6	rs17208153	32194595	A	C	0.786	0.784	0.981	0.0110981866660334	0.0233	0.6339	11451	12803	11413.81
2431541	chr6	rs1475961	32194609	A	G	0.385	0.381	0.942	0.0081963182244858	0.0202	0.6861	11451	12803	11413.81
2434108	chr6	rs3132950	32194740	C	T	0.385	0.38	0.941	0.0084045823438103	0.0202	0.6771	11451	12803	11413.81
2436558	chr6	rs1475960	32194751	T	C	0.384	0.38	0.94	0.0084045823438103	0.0202	0.6766	11451	12803	11413.81
2442834	chr6	rs17201812	32194825	T	A	0.906	0.908	0.949	-0.0501991563328521	0.0335	0.1342	11451	12803	11413.81
2446316	chr6	rs3096691	32194854	G	A	0.384	0.38	0.94	0.0085037404912207	0.0202	0.6761	11451	12803	11413.81
2417577	chr6	rs483574	32194956	G	A	0.905	0.91	0.936	0.0009995003330834	0.034	0.9758	11451	12803	11413.81
2432912	chr6	rs17208188	32195005	C	T	0.843	0.845	0.959	-0.0408011614039327	0.0268	0.1277	11451	12803	11413.81
2414355	chr6	rs482759	32195017	A	G	0.905	0.91	0.935	0.0008995952428359	0.034	0.9792	11451	12803	11413.81
2441583	chr6	rs17201826	32195021	G	A	0.865	0.87	0.949	-0.0499047851286405	0.0288	0.0831	11451	12803	11413.81
2409265	chr6	rs9267853	32195251	T	C	0.172	0.18	0.95	-0.0375980304153185	0.0257	0.1432	11451	12803	11413.81
2435317	chr6	rs9296012	32195332	C	T	0.603	0.603	0.951	-0.0149004625639624	0.0199	0.4533	11451	12803	11413.81
2447446	chr6	rs479835	32195358	A	T	0.917	0.912	0.942	0.0754970069979959	0.0348	0.02973	11451	12803	11413.81
2426942	chr6	rs532385	32195359	G	A	0.519	0.515	0.955	0.0106035827841911	0.0194	0.5858	11451	12803	11413.81
2424732	chr6	rs409715	32195723	T	C	0.647	0.654	0.988	-0.0383978517965666	0.02	0.05525	11451	12803	11413.81
2418177	chr6	rs409687	32195750	C	T	0.629	0.621	0.971	0.0305970979773775	0.0201	0.1274	11451	12803	11413.81
2441721	chr6	rs3132949	32195935	T	C	0.314	0.311	0.975	-0.009797842480111	0.021	0.6392	11451	12803	11413.81
2422248	chr6	rs365053	32195988	T	G	0.648	0.656	1.0	-0.0401035026973339	0.0199	0.04397	11451	12803	11413.81
2431072	chr6	rs378088	32196313	C	T	0.703	0.709	0.994	-0.0305004454483837	0.0209	0.1438	11451	12803	11413.81
2411390	chr6	rs531160176	32196697	T	A	0.854	0.855	0.75	0.0402010017441475	0.031	0.195	11451	12803	11413.81
2419987	chr6	rs9404942	32196805	C	T	0.823	0.818	0.984	0.0244974716003874	0.0251	0.3279	11451	12803	11413.81
2409870	chr6	rs9378123	32196864	A	G	0.783	0.78	0.99	0.0215951374365897	0.0232	0.3513	11451	12803	11413.81
2447213	chr6	rs374205	32196873	A	G	0.909	0.911	0.956	-0.0281011651109099	0.0338	0.4056	11451	12803	11413.81
2420087	chr6	rs399950	32196940	C	T	0.671	0.666	0.996	0.0356952753244514	0.0202	0.07641	11451	12803	11413.81
2426131	chr6	rs28460736	32197022	C	T	0.823	0.818	0.984	0.0244974716003874	0.0251	0.3289	11451	12803	11413.81
2426420	chr6	rs530700663	32197091	G	C	0.703	0.71	0.994	-0.0289037168568363	0.0209	0.1672	11451	12803	11413.81
2415671	chr6	rs396001	32197149	C	T	0.703	0.71	0.994	-0.0286978729475453	0.0209	0.1695	11451	12803	11413.81
2425677	chr6	rs3132948	32197219	T	G	0.374	0.375	0.989	0.0086028888072678	0.0197	0.6641	11451	12803	11413.81
2445373	chr6	rs495089	32197463	A	G	0.671	0.665	0.999	0.0347008987793103	0.0201	0.08428	11451	12803	11413.81
2408978	chr6	rs436845	32197736	A	G	0.704	0.71	0.993	-0.0275048131221902	0.0209	0.1882	11451	12803	11413.81
2419443	chr6	rs1426713	32198049	C	T	0.96	0.962	0.962	-0.0024028846163103	0.0498	0.9616	11451	12803	11413.81
2409660	chr6	rs440261	32198056	A	G	0.704	0.71	0.997	-0.0272992569378225	0.0209	0.1903	11451	12803	11413.81
2433156	chr6	rs112234915	32198272	C	T	0.918	0.922	0.947	-0.0527996915922012	0.0361	0.1433	11451	12803	11413.81
2440032	chr6	rs518102	32198366	T	C	0.705	0.711	0.999	-0.0289037168568363	0.0209	0.166	11451	12803	11413.81
2430193	chr6	rs7739432	32198474	T	C	0.307	0.314	1.0	-0.0022024235552	0.0206	0.9147	11451	12803	11413.81
2446042	chr6	rs2856432	32198526	C	T	0.705	0.711	1.0	-0.0289037168568363	0.0209	0.1655	11451	12803	11413.81
2435620	chr6	rs6901175	32198527	G	A	0.782	0.779	0.99	0.0227003855207759	0.0232	0.3291	11451	12803	11413.81
2448080	chr6	rs9501607	32198707	C	T	0.96	0.961	0.962	0.0103957761821204	0.0493	0.8326	11451	12803	11413.81
2416343	chr6	rs493406	32198769	C	T	0.705	0.711	1.0	-0.0285949668801128	0.0208	0.17	11451	12803	11413.81
2428226	chr6	rs404890	32198867	C	A	0.636	0.649	1.0	-0.0352956263947246	0.0198	0.07422	11451	12803	11413.81
2415959	chr6	rs2849015	32198936	G	A	0.561	0.571	0.997	-0.0377018671840115	0.0191	0.04849	11451	12803	11413.81
2407430	chr6	rs6457499	32198948	T	C	0.593	0.598	1.0	-0.0087985943563496	0.0194	0.6494	11451	12803	11413.81
2440337	chr6	rs6457500	32198961	T	A	0.593	0.597	1.0	-0.0084959889212643	0.0194	0.659	11451	12803	11413.81
2409582	chr6	rs377763	32199144	C	A	0.82	0.825	1.0	0.0111970780932162	0.025	0.6548	11451	12803	11413.81
2422468	chr6	rs389713	32199224	C	T	0.705	0.711	1.0	-0.0285949668801128	0.0208	0.17	11451	12803	11413.81
2414779	chr6	rs389703	32199239	C	T	0.705	0.711	1.0	-0.0285949668801128	0.0208	0.1696	11451	12803	11413.81
2434676	chr6	rs9267873	32199352	C	T	0.107	0.105	0.984	-0.0071958279818024	0.031	0.8149	11451	12803	11413.81
2413378	chr6	rs73729070	32199462	C	T	0.918	0.922	0.952	-0.0546040319940407	0.036	0.1294	11451	12803	11413.81
2440224	chr6	rs438800	32200054	G	A	0.888	0.886	0.996	0.0382972099323441	0.0302	0.2056	11451	12803	11413.81
2437459	chr6	rs3134926	32200147	C	G	0.593	0.597	1.0	-0.0091012913892029	0.0194	0.6387	11451	12803	11413.81
2429268	chr6	rs76161886	32200235	G	A	0.918	0.919	0.974	-0.0209989425960583	0.0351	0.5491	11451	12803	11413.81
2431994	chr6	rs34167643	32200269	C	T	0.983	0.986	0.993	-0.192202210074661	0.0787	0.01459	10904	12263	10870.33
2408091	chr6	rs3130298	32200359	G	A	0.705	0.711	1.0	-0.0288007896057264	0.0208	0.1665	11451	12803	11413.81
2435065	chr6	rs6913558	32200670	A	G	0.449	0.457	0.996	-0.0222967349986103	0.0191	0.2437	11451	12803	11413.81
2423509	chr6	rs115379475	32200681	G	A	0.844	0.838	0.987	0.0215951374365897	0.0264	0.412	11451	12803	11413.81
2413187	chr6	rs6936346	32200754	C	T	0.593	0.597	1.0	-0.0093031403261444	0.0194	0.6297	11451	12803	11413.81
2446160	chr6	rs9267877	32201027	T	C	0.888	0.886	0.995	0.0377966226945664	0.0302	0.2119	11451	12803	11413.81
2438403	chr6	rs6914482	32201175	A	G	0.705	0.711	1.0	-0.0288007896057264	0.0208	0.1664	11451	12803	11413.81
2414249	chr6	rs9267879	32201207	C	T	0.888	0.886	0.996	0.0377966226945664	0.0302	0.2109	11451	12803	11413.81
2440921	chr6	rs6941515	32201251	A	T	0.593	0.597	1.0	-0.0094040800752939	0.0194	0.6287	11451	12803	11413.81
2446706	chr6	rs9267881	32201269	C	A	0.888	0.886	0.996	0.0377966226945664	0.0302	0.2111	11451	12803	11413.81
2410875	chr6	rs6918888	32201279	G	C	0.929	0.936	1.01	-0.0340015566760147	0.0384	0.376	10904	12263	10870.33
2434674	chr6	rs6918601	32201284	A	C	0.705	0.711	1.0	-0.0289037168568363	0.0208	0.1662	11451	12803	11413.81
2421358	chr6	rs9267883	32201291	C	T	0.888	0.886	0.995	0.0377003271828256	0.0302	0.2121	11451	12803	11413.81
2434653	chr6	rs9267884	32201335	G	A	0.888	0.886	0.996	0.0377966226945664	0.0302	0.2113	11451	12803	11413.81
2442309	chr6	rs10456062	32201387	G	A	0.929	0.936	1.01	-0.0329985112635755	0.0385	0.3907	10904	12263	10870.33
2442407	chr6	rs9267885	32201439	C	T	0.888	0.886	0.995	0.0377003271828256	0.0302	0.2128	11451	12803	11413.81
2406217	chr6	rs12178917	32201440	G	A	0.705	0.711	1.0	-0.0289963604415917	0.0208	0.1637	11451	12803	11413.81
2408510	chr6	rs41315395	32201469	C	A	0.793	0.797	0.982	-0.0275048131221902	0.0237	0.2453	11451	12803	11413.81
2421254	chr6	rs443863	32201591	G	A	0.914	0.911	0.986	0.0560967393518702	0.0337	0.09633	11451	12803	11413.81
2431585	chr6	rs2555467	32201896	A	T	0.888	0.886	0.995	0.0377003271828256	0.0302	0.2119	11451	12803	11413.81
2410137	chr6	rs3096693	32201979	T	C	0.593	0.597	1.0	-0.0094040800752939	0.0194	0.6266	11451	12803	11413.81
2413843	chr6	rs7738491	32202019	C	T	0.705	0.711	1.0	-0.0289037168568363	0.0208	0.1652	11451	12803	11413.81
2433372	chr6	rs6924656	32202285	C	T	0.888	0.886	0.995	0.0376040223973664	0.0302	0.214	11451	12803	11413.81
2414388	chr6	rs9501398	32202597	G	T	0.959	0.961	0.963	0.0071047017299317	0.0489	0.8842	11451	12803	11413.81
2437512	chr6	rs504993	32202607	G	A	0.705	0.711	1.0	-0.0289037168568363	0.0208	0.1648	11451	12803	11413.81
2416600	chr6	rs9267897	32202817	C	T	0.107	0.106	0.981	-0.0086977157031958	0.031	0.7784	11451	12803	11413.81
2445945	chr6	rs9267898	32202935	T	C	0.23	0.235	0.989	-0.0094040800752939	0.0226	0.6769	11451	12803	11413.81
2421429	chr6	rs505731	32203041	G	A	0.705	0.711	1.0	-0.0289963604415917	0.0208	0.1644	11451	12803	11413.81
2428939	chr6	rs508445	32203347	G	A	0.888	0.886	0.994	0.036997088886122	0.0303	0.2211	11451	12803	11413.81
2423769	chr6	rs3130299	32203537	A	G	0.705	0.711	1.0	-0.0289963604415917	0.0208	0.1643	11451	12803	11413.81
2410435	chr6	rs2395107	32203591	G	A	0.636	0.649	1.0	-0.0353992243518656	0.0198	0.07283	11451	12803	11413.81
2415200	chr6	rs9267901	32203606	C	T	0.888	0.886	0.995	0.0376040223973664	0.0302	0.2139	11451	12803	11413.81
2415571	chr6	rs2395108	32203608	T	C	0.524	0.535	1.0	-0.0181028726978536	0.0191	0.3425	11451	12803	11413.81
2429754	chr6	rs2395109	32203652	T	C	0.705	0.711	1.0	-0.0289037168568363	0.0208	0.1649	11451	12803	11413.81
2413371	chr6	rs9267904	32204207	T	G	0.524	0.535	1.0	-0.0182047046548463	0.0191	0.3402	11451	12803	11413.81
2410362	chr6	rs693797	32204433	T	C	0.636	0.649	1.0	-0.0352956263947246	0.0198	0.07376	11451	12803	11413.81
2418277	chr6	rs3130302	32204642	T	C	0.705	0.711	1.0	-0.0286978729475453	0.0208	0.1677	11451	12803	11413.81
2424404	chr6	rs3134925	32204657	G	A	0.929	0.936	1.01	-0.0344051267241774	0.0384	0.3706	10904	12263	10870.33
2428817	chr6	rs693432	32204680	G	C	0.705	0.711	1.0	-0.0288007896057264	0.0208	0.1669	11451	12803	11413.81
2414252	chr6	rs3134924	32204684	G	T	0.929	0.936	1.01	-0.0344982814075965	0.0384	0.3693	10904	12263	10870.33
2430438	chr6	rs9267907	32204926	T	C	0.107	0.106	0.978	-0.0081027387031859	0.031	0.7933	11451	12803	11413.81
2415574	chr6	rs9267908	32204952	G	A	0.524	0.535	1.0	-0.0181028726978536	0.0191	0.3419	11451	12803	11413.81
2414285	chr6	rs548330	32204969	A	G	0.888	0.887	0.995	0.0371030879515023	0.0303	0.2196	11451	12803	11413.81
2429786	chr6	rs549182	32205045	G	A	0.914	0.912	0.986	0.0553968632202877	0.0338	0.1009	11451	12803	11413.81
2436838	chr6	rs549270	32205072	C	T	0.888	0.886	0.995	0.0371994409891063	0.0302	0.2189	11451	12803	11413.81
2427388	chr6	rs9267911	32205110	T	C	0.524	0.535	1.0	-0.0181028726978536	0.0191	0.3422	11451	12803	11413.81
2407434	chr6	rs9267912	32205271	T	G	0.524	0.535	1.0	-0.0177974390305806	0.0191	0.3505	11451	12803	11413.81
2432705	chr6	rs111983490	32205324	G	A	0.823	0.818	0.979	0.0246048038572487	0.0251	0.3273	11451	12803	11413.81
2408585	chr6	rs9267913	32205339	C	T	0.524	0.535	1.0	-0.0176956485356892	0.0191	0.3539	11451	12803	11413.81
2410818	chr6	rs6900833	32205863	C	A	0.231	0.235	0.983	-0.0083043861636152	0.0226	0.7152	11451	12803	11413.81
2407736	chr6	rs3130303	32205867	A	G	0.929	0.936	1.01	-0.0349020520092649	0.0384	0.3629	10904	12263	10870.33
2417039	chr6	rs114356017	32205922	C	T	0.84	0.833	0.986	0.026398473854531	0.0261	0.3116	11451	12803	11413.81
2440254	chr6	rs6901158	32205942	C	T	0.929	0.936	1.01	-0.0349952529972629	0.0384	0.3621	10904	12263	10870.33
2444521	chr6	rs9267918	32206049	G	A	0.893	0.891	0.98	0.0377003271828256	0.0311	0.2248	11451	12803	11413.81
2431830	chr6	rs9267919	32206103	C	G	0.0574	0.0539	0.91	0.0318958749835631	0.0433	0.4616	11451	12803	11413.81
2417087	chr6	rs6924352	32206199	G	T	0.651	0.653	0.96	-0.0085968472255182	0.0204	0.6735	11451	12803	11413.81
2438775	chr6	rs6906128	32206304	A	C	0.635	0.641	0.973	-0.0240980393840575	0.0201	0.2301	11451	12803	11413.81
2424407	chr6	rs6906174	32206399	T	A	0.203	0.207	0.968	-0.0121029460677457	0.0239	0.6118	11451	12803	11413.81
2427201	chr6	rs9267922	32206465	G	A	0.831	0.841	0.911	-0.0467981495486393	0.0268	0.08046	11451	12803	11413.81
2443667	chr6	rs3134938	32206488	C	T	0.9	0.902	0.887	0.043595744117646	0.0339	0.1987	11451	12803	11413.81
2421442	chr6	rs3134937	32206539	C	T	0.683	0.687	0.954	-0.0164953025291975	0.0209	0.4304	11451	12803	11413.81
2417846	chr6	rs113547322	32206619	G	T	0.797	0.797	0.951	0.0088011559530687	0.0243	0.7163	11451	12803	11413.81
2407265	chr6	rs511027	32206687	A	T	0.91	0.908	0.954	-0.0277001306422786	0.0337	0.4115	11451	12803	11413.81
2424690	chr6	rs76827949	32207051	A	G	0.934	0.938	0.986	-0.0398953406632555	0.039	0.3071	11451	12803	11413.81
2417146	chr6	rs3130304	32207181	G	A	0.723	0.73	0.986	-0.0260975991218731	0.0214	0.2237	11451	12803	11413.81
2432038	chr6	rs416352	32207393	G	T	0.529	0.541	1.0	-0.0244976316004002	0.0191	0.1983	11451	12803	11413.81
2427900	chr6	rs4947255	32207483	C	T	0.934	0.938	0.992	-0.0403950023610502	0.0389	0.2991	11451	12803	11413.81
2442365	chr6	rs67850286	32207912	T	C	0.947	0.95	1.0	0.0158044491449436	0.0438	0.7186	10904	12263	10870.33
2429942	chr6	rs393481	32207959	T	C	0.53	0.541	0.999	-0.0253998626327317	0.0191	0.1839	11451	12803	11413.81
2406818	chr6	rs424232	32208324	C	T	0.634	0.643	0.999	-0.0186019483996616	0.0197	0.3468	11451	12803	11413.81
2406056	chr6	rs447459	32208673	G	A	0.827	0.822	0.967	0.0384030712829451	0.0254	0.1305	11451	12803	11413.81
2438675	chr6	rs376549	32208697	T	C	0.523	0.536	1.0	-0.0226035462098532	0.0191	0.2364	11451	12803	11413.81
2410390	chr6	rs394038	32208698	G	A	0.596	0.604	1.0	-0.0166986496230515	0.0193	0.3884	11451	12803	11413.81
2430392	chr6	rs17208230	32208843	G	A	0.935	0.939	0.998	-0.031397792147416	0.0391	0.4224	11451	12803	11413.81
2423151	chr6	rs12526104	32208882	A	G	0.913	0.909	0.958	0.0861042990521317	0.0342	0.01173	11451	12803	11413.81
2432804	chr6	rs439303	32208921	G	A	0.821	0.816	0.965	0.0389995348490096	0.0251	0.1193	11451	12803	11413.81
2406229	chr6	rs382259	32209027	T	C	0.53	0.542	1.0	-0.023401696181619	0.0191	0.2202	11451	12803	11413.81
2412666	chr6	rs12529559	32209198	G	T	0.965	0.965	0.822	0.0259016375226531	0.0667	0.698	8357	7919	7910.19
2412693	chr6	rs75981033	32209210	G	A	0.935	0.939	0.999	-0.0316970867432546	0.0391	0.4179	11451	12803	11413.81
2424910	chr6	rs2849016	32209262	T	C	0.595	0.603	1.0	-0.017502275136142	0.0193	0.3652	11451	12803	11413.81
2424146	chr6	rs143548785	32209312	C	T	0.935	0.939	0.998	-0.0319035490130083	0.0391	0.4152	11451	12803	11413.81
2437960	chr6	rs146341946	32209324	A	G	0.935	0.939	0.998	-0.0319035490130083	0.0391	0.415	11451	12803	11413.81
2437782	chr6	rs380933	32209414	T	C	0.595	0.603	1.0	-0.0171970248285215	0.0193	0.3743	11451	12803	11413.81
2439224	chr6	rs380911	32209451	T	G	0.914	0.916	0.97	0.0129951954948113	0.0345	0.7068	11451	12803	11413.81
2411759	chr6	rs380571	32209562	T	C	0.553	0.558	0.997	-0.0176956485356892	0.0191	0.3559	11451	12803	11413.81
2428181	chr6	rs507778	32209861	C	T	0.488	0.497	0.997	-0.0243951568347216	0.0191	0.201	11451	12803	11413.81
2445958	chr6	rs75057504	32209943	T	C	0.897	0.899	1.0	-0.0187038311937836	0.0313	0.5504	11451	12803	11413.81
2428514	chr6	rs371156	32209963	T	C	0.488	0.496	0.998	-0.0249999098013234	0.0191	0.189	11451	12803	11413.81
2431433	chr6	rs72502602	32210399	G	T	0.935	0.939	0.998	-0.0328951617042694	0.0392	0.4011	11451	12803	11413.81
2408467	chr6	rs17201875	32210556	G	A	0.935	0.939	0.998	-0.0344051267241774	0.0392	0.3801	11451	12803	11413.81
2420887	chr6	rs17201882	32210565	G	A	0.935	0.939	0.999	-0.0346017967900747	0.0391	0.3762	11451	12803	11413.81
2438535	chr6	rs419132	32210799	A	G	0.487	0.496	0.998	-0.0257999754904126	0.0191	0.1764	11451	12803	11413.81
2425310	chr6	rs377743	32211065	G	A	0.488	0.496	0.999	-0.0240980393840575	0.0191	0.2061	11451	12803	11413.81
2438226	chr6	rs412657	32211085	T	G	0.256	0.258	0.982	-0.0181028726978536	0.022	0.4102	11451	12803	11413.81
2408689	chr6	rs9267947	32211218	A	G	0.422	0.41	0.988	0.0344014267173323	0.0195	0.07845	11451	12803	11413.81
2409576	chr6	rs411326	32211317	C	T	0.658	0.648	0.98	0.0311982343370806	0.0203	0.1251	11451	12803	11413.81
2442794	chr6	rs13194642	32211695	C	T	0.739	0.745	0.994	-0.0170952954286372	0.0218	0.4316	11451	12803	11413.81
2426498	chr6	rs9267948	32212233	G	A	0.164	0.158	0.977	0.0387975467079122	0.0262	0.1379	11451	12803	11413.81
2421816	chr6	rs9267949	32212237	T	G	0.164	0.158	0.977	0.0387975467079122	0.0262	0.1377	11451	12803	11413.81
2427954	chr6	rs9267950	32212241	T	C	0.164	0.158	0.977	0.0389033551082361	0.0262	0.1371	11451	12803	11413.81
2425245	chr6	rs427037	32212264	A	G	0.542	0.546	0.994	-0.0125990355765152	0.0191	0.5086	11451	12803	11413.81
2424083	chr6	rs13214722	32212568	T	G	0.742	0.748	0.995	-0.0217038334437866	0.0218	0.3195	11451	12803	11413.81
2431294	chr6	rs12526413	32212611	T	C	0.858	0.851	0.971	0.0606999130996222	0.0273	0.02643	11451	12803	11413.81
2421771	chr6	rs9267951	32212655	C	T	0.845	0.851	0.991	-0.0352956263947246	0.0266	0.1845	11451	12803	11413.81
2409363	chr6	rs74223647	32212732	G	C	0.928	0.931	0.996	-0.0145046862028817	0.0374	0.6976	11451	12803	11413.81
2425574	chr6	rs10456404	32212857	T	C	0.743	0.748	0.993	-0.017502275136142	0.0219	0.4245	11451	12803	11413.81
2440954	chr6	rs10456405	32212867	T	G	0.728	0.732	0.987	-0.0088994831870327	0.0215	0.6799	11451	12803	11413.81
2442617	chr6	rs17576984	32212985	C	T	0.785	0.781	1.0	0.003902375817241	0.023	0.865	11451	12803	11413.81
2420078	chr6	rs454875	32213008	G	A	0.816	0.815	0.99	-0.0062998021485279	0.0246	0.7972	11451	12803	11413.81
2422544	chr6	rs9267954	32213052	A	T	0.859	0.864	1.01	-0.0299026613543135	0.0275	0.2759	11451	12803	11413.81
2444980	chr6	rs454748	32213210	G	A	0.354	0.363	0.992	-0.0312017511432645	0.0199	0.1163	11451	12803	11413.81
2414302	chr6	rs9267956	32213638	A	G	0.599	0.611	0.999	-0.0323992324466777	0.0195	0.09668	11451	12803	11413.81
2422507	chr6	rs440169	32213788	G	A	0.496	0.512	1.0	-0.0369959896867261	0.0191	0.05209	11451	12803	11413.81
2439002	chr6	rs450124	32213809	T	C	0.431	0.445	0.994	-0.0277001306422786	0.0192	0.149	11451	12803	11413.81
2446369	chr6	rs412492	32213831	A	T	0.431	0.444	0.995	-0.0275973271921043	0.0192	0.1508	11451	12803	11413.81
2443704	chr6	rs397379	32214059	G	C	0.427	0.44	0.998	-0.0300984478240329	0.0192	0.1165	11451	12803	11413.81
2422915	chr6	rs547153	32214193	G	A	0.496	0.512	1.0	-0.0372035489975441	0.0191	0.05086	11451	12803	11413.81
2431080	chr6	rs693366	32214363	T	C	0.897	0.901	0.991	-0.017502275136142	0.0315	0.5778	11451	12803	11413.81
2439487	chr6	rs693294	32214431	A	G	0.427	0.44	0.999	-0.0300984478240329	0.0192	0.1172	11451	12803	11413.81
2426621	chr6	rs1894374	32214435	C	A	0.785	0.773	0.992	0.0356952753244514	0.0231	0.1226	11451	12803	11413.81
2411535	chr6	rs9267958	32214616	A	C	0.496	0.512	1.0	-0.0369026020501437	0.0191	0.05279	11451	12803	11413.81
2405816	chr6	rs76918333	32214777	G	A	0.919	0.914	1.0	0.004101577021075	0.0345	0.9055	11451	12803	11413.81
2406781	chr6	rs143229898	32214785	G	A	0.853	0.847	1.0	0.0118001041157506	0.0271	0.6639	11451	12803	11413.81
2442752	chr6	rs114484678	32215057	T	C	0.964	0.966	0.988	-0.0140989243795016	0.0541	0.7941	10461	11803	10418.83
2439083	chr6	rs563412	32215063	G	A	0.427	0.44	0.999	-0.0299026613543135	0.0192	0.119	11451	12803	11413.81
2427203	chr6	rs405875	32215188	T	C	0.427	0.44	0.999	-0.0297996312385195	0.0192	0.1198	11451	12803	11413.81
2432215	chr6	rs410283	32215198	G	T	0.427	0.44	0.999	-0.0299026613543135	0.0192	0.1196	11451	12803	11413.81
2419415	chr6	rs2515892	32215252	G	T	0.427	0.44	0.999	-0.0297996312385195	0.0192	0.1197	11451	12803	11413.81
2412619	chr6	rs400139	32215292	C	A	0.427	0.44	0.999	-0.0297996312385195	0.0192	0.1201	11451	12803	11413.81
2419644	chr6	rs399897	32215314	C	T	0.426	0.439	0.997	-0.0292949370570243	0.0192	0.1268	11451	12803	11413.81
2419543	chr6	rs3130309	32215472	A	G	0.212	0.213	1.01	-0.0069037763167944	0.0231	0.7663	11451	12803	11413.81
2414560	chr6	rs1559876	32215769	G	C	0.599	0.611	0.999	-0.0320997276601081	0.0195	0.1002	11451	12803	11413.81
2445123	chr6	rs2894239	32215796	T	G	0.496	0.512	1.0	-0.0360003042410416	0.0191	0.05878	11451	12803	11413.81
2445483	chr6	rs2395110	32215876	G	A	0.427	0.44	1.0	-0.02960390325858	0.0192	0.1221	11451	12803	11413.81
2411896	chr6	rs2395111	32215964	T	C	0.427	0.44	1.0	-0.0297996312385195	0.0192	0.1206	11451	12803	11413.81
2440438	chr6	rs9296013	32216147	A	C	0.853	0.847	1.0	0.0105046326450854	0.0271	0.6993	11451	12803	11413.81
2440968	chr6	rs12529483	32216236	A	C	0.785	0.773	0.995	0.0363029992242924	0.0231	0.1165	11451	12803	11413.81
2437612	chr6	rs143236495	32216480	G	A	0.98	0.982	0.975	-0.0657979805904322	0.0739	0.373	10461	11803	10418.83
2432632	chr6	rs3115576	32216850	T	A	0.496	0.512	1.0	-0.0358033589652777	0.0191	0.06031	11451	12803	11413.81
2423300	chr6	rs3115575	32216891	T	G	0.496	0.512	1.0	-0.0358033589652777	0.0191	0.06045	11451	12803	11413.81
2406974	chr6	rs3130310	32216911	C	G	0.496	0.512	1.0	-0.0358033589652777	0.0191	0.06034	11451	12803	11413.81
2447842	chr6	rs6457508	32216963	C	T	0.496	0.512	1.0	-0.0358033589652777	0.0191	0.06045	11451	12803	11413.81
2415172	chr6	rs6457509	32217018	G	C	0.496	0.512	1.0	-0.0358033589652777	0.0191	0.06053	11451	12803	11413.81
2431745	chr6	rs6457510	32217046	C	T	0.496	0.512	1.0	-0.0358033589652777	0.0191	0.06038	11451	12803	11413.81
2441405	chr6	rs6936204	32217092	T	C	0.177	0.181	1.01	-0.009797842480111	0.0248	0.6941	11451	12803	11413.81
2413074	chr6	rs28429183	32217171	C	T	0.784	0.772	0.995	0.0350968370374295	0.0231	0.1282	11451	12803	11413.81
2434706	chr6	rs9267971	32217185	T	C	0.496	0.512	1.0	-0.0358033589652777	0.0191	0.06067	11451	12803	11413.81
2411739	chr6	rs9267972	32217232	A	G	0.212	0.213	1.02	-0.0057967688471774	0.0231	0.8016	11451	12803	11413.81
2445126	chr6	rs9267973	32217237	G	A	0.897	0.901	0.991	-0.0144032303107437	0.0315	0.6477	11451	12803	11413.81
2415226	chr6	rs3130311	32217367	A	G	0.496	0.512	1.0	-0.0358033589652777	0.0191	0.06055	11451	12803	11413.81
2430287	chr6	rs3115574	32217413	T	C	0.177	0.181	1.01	-0.009696862978864	0.0248	0.6952	11451	12803	11413.81
2421946	chr6	rs3130312	32217436	A	G	0.496	0.512	1.0	-0.0366951051877892	0.0191	0.05439	11451	12803	11413.81
2406002	chr6	rs3130313	32217453	A	G	0.496	0.512	1.0	-0.0366951051877892	0.0191	0.05443	11451	12803	11413.81
2434334	chr6	rs2395112	32217594	C	T	0.496	0.512	1.0	-0.0366017456445608	0.0191	0.0546	11451	12803	11413.81
2415849	chr6	rs2894240	32217846	G	A	0.496	0.512	1.0	-0.0366017456445608	0.0191	0.05468	11451	12803	11413.81
2412848	chr6	rs9267980	32217955	G	A	0.897	0.901	0.991	-0.0172987645783295	0.0315	0.5822	11451	12803	11413.81
2413026	chr6	rs547065892	32218115	G	A	0.917	0.918	0.986	0.0114047182634362	0.0346	0.7415	11451	12803	11413.81
2431626	chr6	rs10223572	32218299	T	C	0.716	0.701	1.0	0.0395956428583544	0.0209	0.05896	11451	12803	11413.81
2418454	chr6	rs571961396	32218325	G	T	0.599	0.611	0.999	-0.0319035490130083	0.0195	0.1019	11451	12803	11413.81
2418436	chr6	rs10223576	32218414	T	C	0.785	0.772	0.996	0.03649585023784	0.0231	0.1134	11451	12803	11413.81
2425127	chr6	rs10223580	32218666	T	G	0.716	0.701	1.0	0.0395956428583544	0.0209	0.05871	11451	12803	11413.81
2444747	chr6	rs10223710	32218681	A	G	0.716	0.701	1.0	0.0395956428583544	0.0209	0.05867	11451	12803	11413.81
2408469	chr6	rs3115573	32218843	A	G	0.496	0.512	1.0	-0.0366017456445608	0.0191	0.05482	11451	12803	11413.81
2411673	chr6	rs9296015	32218989	G	A	0.716	0.701	1.0	0.0395956428583544	0.0209	0.05865	11451	12803	11413.81
2422320	chr6	rs9296016	32219010	T	A	0.716	0.701	1.0	0.0395956428583544	0.0209	0.05862	11451	12803	11413.81
2407695	chr6	rs3096701	32219159	C	T	0.496	0.512	1.0	-0.0366017456445608	0.0191	0.05482	11451	12803	11413.81
2442068	chr6	rs3130314	32219182	G	C	0.897	0.901	0.991	-0.0172987645783295	0.0315	0.582	11451	12803	11413.81
2443018	chr6	rs9267989	32219320	G	T	0.932	0.934	1.01	-0.0440041354980549	0.0379	0.245	11451	12803	11413.81
2433890	chr6	rs41264782	32219326	G	A	0.716	0.701	1.0	0.0395956428583544	0.0209	0.05871	11451	12803	11413.81
2411650	chr6	rs114165089	32219611	C	T	0.853	0.847	1.0	0.0096037361426946	0.0271	0.7231	11451	12803	11413.81
2432890	chr6	rs4959089	32219725	A	G	0.716	0.701	1.0	0.0395956428583544	0.0209	0.05874	11451	12803	11413.81
2423573	chr6	rs9357138	32219838	C	T	0.74	0.746	1.0	-0.0208968257129853	0.0217	0.3353	11451	12803	11413.81
2416759	chr6	rs4959090	32219962	G	A	0.716	0.701	1.0	0.0395956428583544	0.0209	0.05898	11451	12803	11413.81
2427663	chr6	rs3132952	32219978	T	C	0.897	0.901	0.991	-0.0168003386783461	0.0315	0.5935	11451	12803	11413.81
2438585	chr6	rs6921945	32220037	A	C	0.716	0.701	1.0	0.0395956428583544	0.0209	0.05892	11451	12803	11413.81
2425524	chr6	rs3115572	32220484	C	G	0.212	0.213	1.02	-0.0054950702819798	0.0231	0.8129	11451	12803	11413.81
2418738	chr6	rs12525893	32220577	C	T	0.785	0.772	0.996	0.0363994293800054	0.0231	0.1153	11451	12803	11413.81
2445562	chr6	rs3130315	32220685	G	A	0.496	0.512	1.0	-0.0366017456445608	0.0191	0.05504	11451	12803	11413.81
2418822	chr6	rs3115571	32220918	A	G	0.212	0.213	1.02	-0.0054950702819798	0.0231	0.8112	11451	12803	11413.81
2420047	chr6	rs3130316	32221228	T	C	0.212	0.213	1.02	-0.0054950702819798	0.0231	0.8137	11451	12803	11413.81
2408174	chr6	rs3130317	32221413	T	A	0.496	0.512	1.0	-0.0366951051877892	0.0191	0.05412	11451	12803	11413.81
2415644	chr6	rs9267995	32221552	G	A	0.315	0.311	1.0	0.0029955089797983	0.0205	0.8822	11451	12803	11413.81
2417080	chr6	rs41264786	32221645	C	T	0.866	0.859	0.992	0.0491996041469672	0.0278	0.07672	11451	12803	11413.81
2440615	chr6	rs3096700	32221782	A	C	0.212	0.213	1.02	-0.0052035148315978	0.0231	0.8207	11451	12803	11413.81
2412081	chr6	rs9267996	32221934	A	G	0.597	0.609	0.997	-0.0312017511432645	0.0195	0.1096	11451	12803	11413.81
2419100	chr6	rs3115570	32222706	A	G	0.423	0.435	0.993	-0.0253998626327317	0.0194	0.1904	11451	12803	11413.81
2422215	chr6	rs2021889	32223022	C	T	0.785	0.772	0.996	0.0366983037826737	0.0231	0.1115	11451	12803	11413.81
2409263	chr6	rs9469094	32223191	G	C	0.919	0.914	1.0	0.0050969882578437	0.0345	0.8819	11451	12803	11413.81
2413376	chr6	rs3130320	32223258	T	C	0.225	0.225	1.01	-0.0034961042567088	0.0229	0.8791	11451	12803	11413.81
2413361	chr6	rs3130321	32223418	C	T	0.803	0.803	1.01	-0.0052035148315978	0.0238	0.8286	11451	12803	11413.81
2441218	chr6	rs9268000	32223531	A	C	0.654	0.662	0.994	-0.0377018671840115	0.0201	0.06093	11451	12803	11413.81
2443788	chr6	rs3132966	32223632	G	A	0.803	0.802	1.01	-0.002002002670673	0.0238	0.9337	11451	12803	11413.81
2424206	chr6	rs6457513	32223770	T	C	0.786	0.785	1.01	0.004201162744548	0.0233	0.8562	11451	12803	11413.81
2414838	chr6	rs6457514	32223775	A	G	0.786	0.785	1.01	0.004201162744548	0.0233	0.8562	11451	12803	11413.81
2414111	chr6	rs6457515	32223785	G	C	0.786	0.785	1.01	0.004201162744548	0.0233	0.8567	11451	12803	11413.81
2406716	chr6	rs6457516	32223830	A	T	0.786	0.785	1.01	0.004201162744548	0.0233	0.8574	11451	12803	11413.81
2435753	chr6	rs3130322	32223925	T	C	0.786	0.785	1.01	0.0044003044444822	0.0233	0.8512	11451	12803	11413.81
2425622	chr6	rs3132967	32223947	T	A	0.786	0.785	1.01	0.0043007385516922	0.0233	0.8526	11451	12803	11413.81
2425766	chr6	rs3115569	32224139	G	A	0.786	0.785	1.01	0.0044003044444822	0.0233	0.8513	11451	12803	11413.81
2416997	chr6	rs3115568	32224319	G	T	0.786	0.785	1.01	0.0043007385516922	0.0233	0.853	11451	12803	11413.81
2425099	chr6	rs9268005	32224388	C	A	0.226	0.237	0.994	-0.0349952529972629	0.0227	0.1224	11451	12803	11413.81
2420675	chr6	rs6908903	32224439	G	A	0.856	0.853	0.862	-0.0030045090202987	0.0292	0.9182	11451	12803	11413.81
2443936	chr6	rs6908927	32224489	G	A	0.786	0.785	1.01	0.0043007385516922	0.0233	0.8545	11451	12803	11413.81
2424581	chr6	rs9268013	32224828	G	C	0.803	0.802	1.01	-0.0018016219466282	0.0238	0.9383	11451	12803	11413.81
2443688	chr6	rs9268014	32224852	C	T	0.786	0.785	1.01	0.0043007385516922	0.0233	0.8531	11451	12803	11413.81
2424799	chr6	rs9268015	32224937	A	G	0.786	0.785	1.01	0.0043007385516922	0.0233	0.8531	11451	12803	11413.81
2438649	chr6	rs9268016	32225050	T	C	0.786	0.785	1.01	0.0043007385516922	0.0233	0.8529	11451	12803	11413.81
2425648	chr6	rs9268017	32225072	T	G	0.786	0.785	1.01	0.0043007385516922	0.0233	0.8529	11451	12803	11413.81
2407798	chr6	rs529358641	32225729	G	A	0.822	0.82	1.01	-0.004198802647333	0.0249	0.8669	11451	12803	11413.81
2422455	chr6	rs111257207	32226126	T	C	0.786	0.785	1.01	0.0044003044444822	0.0233	0.851	11451	12803	11413.81
2441534	chr6	rs142071717	32226256	A	G	0.803	0.802	1.01	-0.0018016219466282	0.0238	0.9389	11451	12803	11413.81
2435528	chr6	rs9268029	32226824	A	C	0.786	0.785	1.01	0.0044003044444822	0.0233	0.85	11451	12803	11413.81
2412621	chr6	rs78885616	32226992	G	A	0.866	0.859	0.993	0.0485996698360624	0.0278	0.08046	11451	12803	11413.81
2419938	chr6	rs9268030	32227082	G	A	0.786	0.785	1.01	0.0044003044444822	0.0233	0.8501	11451	12803	11413.81
2408184	chr6	rs9268031	32227112	C	T	0.786	0.785	1.01	0.0043007385516922	0.0233	0.8528	11451	12803	11413.81
2447585	chr6	rs9268035	32227488	A	G	0.598	0.61	0.998	-0.0306035477981776	0.0195	0.1172	11451	12803	11413.81
2440099	chr6	rs3115567	32227506	G	T	0.803	0.802	1.01	-0.0018016219466282	0.0238	0.9391	11451	12803	11413.81
2441352	chr6	rs111750542	32227556	G	A	0.965	0.966	0.884	0.0167981182758809	0.0655	0.7976	8357	7919	7910.19
2436512	chr6	rs139600543	32227839	A	T	0.786	0.785	1.01	0.0044003044444822	0.0233	0.8491	11451	12803	11413.81
2417634	chr6	rs139712278	32228057	T	C	0.859	0.854	1.0	0.0051964749068174	0.0275	0.8495	11451	12803	11413.81
2422086	chr6	rs145458341	32228496	G	T	0.979	0.983	0.958	-0.182205563521434	0.0726	0.01207	10904	12263	10870.33
2406929	chr6	rs3130326	32228918	T	C	0.895	0.898	0.99	-0.0095958936734469	0.0312	0.7589	11451	12803	11413.81
2408084	chr6	rs148409850	32229041	G	A	0.982	0.986	0.975	-0.197305253808095	0.0786	0.012	10904	12263	10870.33
2441799	chr6	rs3132969	32229238	T	C	0.786	0.785	1.01	0.0044998604248922	0.0233	0.8464	11451	12803	11413.81
2427168	chr6	rs140736091	32229263	A	T	0.859	0.854	1.0	0.0052959516591825	0.0275	0.8485	11451	12803	11413.81
2423908	chr6	rs3130327	32229442	G	A	0.786	0.785	1.01	0.0044998604248922	0.0233	0.8458	11451	12803	11413.81
2430328	chr6	rs6457524	32229631	C	T	0.895	0.898	0.99	-0.009797842480111	0.0312	0.7531	11451	12803	11413.81
2408089	chr6	rs9268045	32229655	C	T	0.598	0.61	0.998	-0.0303973537275885	0.0195	0.1196	11451	12803	11413.81
2437701	chr6	rs6457525	32229721	G	A	0.786	0.785	1.01	0.0045994064948955	0.0233	0.845	11451	12803	11413.81
2406512	chr6	rs6457526	32229826	C	T	0.786	0.785	1.01	0.0045994064948955	0.0233	0.8443	11451	12803	11413.81
2436241	chr6	rs3096687	32230056	C	T	0.799	0.799	1.01	-0.0082035573506883	0.0236	0.7271	11451	12803	11413.81
2433314	chr6	rs3096686	32230097	C	G	0.786	0.785	1.01	0.0045994064948955	0.0233	0.8436	11451	12803	11413.81
2445720	chr6	rs3132970	32230208	G	A	0.786	0.785	1.01	0.0045994064948955	0.0233	0.8433	11451	12803	11413.81
2411643	chr6	rs3115566	32230214	T	C	0.786	0.785	1.01	0.0045994064948955	0.0233	0.8436	11451	12803	11413.81
2419919	chr6	rs3115565	32230344	T	A	0.803	0.802	1.01	-0.0017014466397575	0.0238	0.9414	11451	12803	11413.81
2409325	chr6	rs3132972	32230354	A	G	0.225	0.225	1.01	-0.003797200248385	0.0229	0.8663	11451	12803	11413.81
2426911	chr6	rs9268055	32230608	T	C	0.786	0.785	1.01	0.0045994064948955	0.0233	0.8436	11451	12803	11413.81
2416004	chr6	rs9268056	32230658	C	G	0.786	0.785	1.01	0.0044998604248922	0.0233	0.848	11451	12803	11413.81
2428421	chr6	rs9268057	32230664	C	T	0.786	0.785	1.01	0.0044998604248922	0.0233	0.848	11451	12803	11413.81
2443381	chr6	rs1150762	32230665	G	A	0.915	0.915	0.983	0.0189002595004805	0.0343	0.5806	11451	12803	11413.81
2411248	chr6	rs9268059	32230678	C	T	0.803	0.802	1.01	-0.002002002670673	0.0238	0.9343	11451	12803	11413.81
2445954	chr6	rs3132973	32230732	C	T	0.786	0.785	1.01	0.0044003044444822	0.0233	0.8496	11451	12803	11413.81
2441068	chr6	rs3130329	32230779	A	G	0.786	0.785	1.01	0.0044003044444822	0.0233	0.8496	11451	12803	11413.81
2409086	chr6	rs3130330	32230824	A	G	0.786	0.785	1.01	0.0044003044444822	0.0233	0.8496	11451	12803	11413.81
2436292	chr6	rs4959091	32231014	G	A	0.547	0.56	0.988	-0.036798848237098	0.0193	0.05681	11451	12803	11413.81
2422685	chr6	rs3115564	32231085	C	G	0.803	0.802	1.01	-0.002002002670673	0.0238	0.9328	11451	12803	11413.81
2445014	chr6	rs3132926	32231313	T	C	0.786	0.785	1.01	0.0044003044444822	0.0233	0.8498	11451	12803	11413.81
2437694	chr6	rs3132927	32231407	G	A	0.803	0.802	1.01	-0.002002002670673	0.0238	0.9331	11451	12803	11413.81
2433488	chr6	rs3130331	32231483	C	T	0.803	0.802	1.01	-0.002002002670673	0.0238	0.9341	11451	12803	11413.81
2436088	chr6	rs3130332	32231547	A	T	0.786	0.785	1.01	0.0044003044444822	0.0233	0.8498	11451	12803	11413.81
2416610	chr6	rs9268074	32232981	T	C	0.786	0.785	1.01	0.0044003044444822	0.0233	0.8498	11451	12803	11413.81
2441842	chr6	rs9268076	32233373	A	G	0.786	0.785	1.01	0.0044003044444822	0.0233	0.8504	11451	12803	11413.81
2414152	chr6	rs2395113	32233461	C	G	0.842	0.843	0.998	0.0027960873020011	0.0261	0.9159	11451	12803	11413.81
2432660	chr6	rs2395114	32233547	A	G	0.598	0.61	0.998	-0.0299026613543135	0.0195	0.1253	11451	12803	11413.81
2436132	chr6	rs3115563	32233638	T	A	0.786	0.785	1.01	0.0044003044444822	0.0233	0.8495	11451	12803	11413.81
2424615	chr6	rs3115562	32233814	C	T	0.842	0.843	0.998	0.0029955089797983	0.0261	0.9075	11451	12803	11413.81
2409647	chr6	rs7767325	32233886	G	C	0.786	0.785	1.01	0.0044003044444822	0.0233	0.8495	11451	12803	11413.81
2408448	chr6	rs3132928	32234015	G	A	0.786	0.785	1.01	0.0044003044444822	0.0233	0.8495	11451	12803	11413.81
2410728	chr6	rs28366167	32234058	T	G	0.95	0.948	0.991	-0.0305004454483837	0.0449	0.4974	10904	12263	10870.33
2433298	chr6	rs3096685	32234198	C	T	0.786	0.785	1.01	0.0044003044444822	0.0233	0.8498	11451	12803	11413.81
2411362	chr6	rs3130333	32234342	G	T	0.786	0.785	1.01	0.0044003044444822	0.0233	0.8495	11451	12803	11413.81
2430453	chr6	rs9268080	32234395	A	G	0.786	0.785	1.01	0.0044003044444822	0.0233	0.8491	11451	12803	11413.81
2427534	chr6	rs9268081	32234412	G	A	0.226	0.237	0.994	-0.033701571673015	0.0227	0.1374	11451	12803	11413.81
2440246	chr6	rs3132929	32234480	G	C	0.786	0.785	1.01	0.0044003044444822	0.0233	0.8495	11451	12803	11413.81
2408261	chr6	rs3132930	32234512	C	T	0.786	0.785	1.01	0.0044003044444822	0.0233	0.8495	11451	12803	11413.81
2432360	chr6	rs9268082	32234953	G	T	0.598	0.61	0.999	-0.0299953975354009	0.0195	0.1243	11451	12803	11413.81
2413192	chr6	rs41289482	32235009	G	A	0.965	0.968	0.859	-0.0744972786929105	0.0562	0.1854	11451	12803	11413.81
2436104	chr6	rs3096682	32235096	A	C	0.786	0.785	1.01	0.0044003044444822	0.0233	0.8493	11451	12803	11413.81
2437404	chr6	rs3096681	32235177	A	G	0.786	0.785	1.01	0.0044003044444822	0.0233	0.8488	11451	12803	11413.81
2410860	chr6	rs2114436	32235384	C	G	0.842	0.843	0.998	0.0029955089797983	0.0261	0.9099	11451	12803	11413.81
2416628	chr6	rs3096680	32235597	A	G	0.786	0.785	1.01	0.0044003044444822	0.0233	0.8492	11451	12803	11413.81
2426987	chr6	rs17201917	32235757	A	G	0.866	0.859	0.994	0.0471984218290006	0.0278	0.08979	11451	12803	11413.81
2444389	chr6	rs3115561	32235860	C	G	0.786	0.785	1.01	0.0044003044444822	0.0233	0.8492	11451	12803	11413.81
2421226	chr6	rs3132931	32235895	T	G	0.803	0.802	1.01	-0.0022024235552	0.0238	0.9261	11451	12803	11413.81
2432308	chr6	rs3132932	32236039	G	A	0.786	0.785	1.01	0.0044003044444822	0.0233	0.8492	11451	12803	11413.81
2438251	chr6	rs3132933	32236054	G	T	0.895	0.898	0.99	-0.0105959392134034	0.0312	0.7328	11451	12803	11413.81
2417016	chr6	rs3115560	32236142	G	A	0.786	0.785	1.01	0.0044003044444822	0.0233	0.8488	11451	12803	11413.81
2429412	chr6	rs41289486	32236518	G	A	0.929	0.932	0.965	-0.0380965452668448	0.0379	0.3145	11451	12803	11413.81
2446690	chr6	rs6457527	32236976	A	T	0.894	0.898	0.99	-0.0106970095483354	0.0312	0.7312	11451	12803	11413.81
2432829	chr6	rs9268083	32237221	C	T	0.786	0.785	1.01	0.0044998604248922	0.0233	0.8482	11451	12803	11413.81
2431379	chr6	rs7749904	32237322	G	A	0.786	0.785	1.01	0.0044998604248922	0.0233	0.848	11451	12803	11413.81
2433495	chr6	rs7770017	32237463	T	A	0.803	0.802	1.01	-0.0022024235552	0.0238	0.9248	11451	12803	11413.81
2443346	chr6	rs35150653	32237487	C	T	0.947	0.95	0.997	0.012096540947233	0.0438	0.7825	10904	12263	10870.33
2430714	chr6	rs7749824	32237508	A	G	0.786	0.785	1.01	0.0044998604248922	0.0233	0.8478	11451	12803	11413.81
2430260	chr6	rs3096671	32237614	G	A	0.786	0.785	1.01	0.0044998604248922	0.0233	0.8474	11451	12803	11413.81
2416843	chr6	rs2023223	32237645	G	C	0.842	0.843	0.998	0.0028958031120254	0.0261	0.9109	11451	12803	11413.81
2435700	chr6	rs3130335	32237745	C	T	0.786	0.785	1.01	0.0044998604248922	0.0233	0.8464	11451	12803	11413.81
2418035	chr6	rs3096672	32237748	G	A	0.803	0.802	1.01	-0.0021022080918702	0.0238	0.9281	11451	12803	11413.81
2405944	chr6	rs6913182	32237926	T	C	0.0924	0.0964	0.997	-0.0032954239497972	0.0325	0.9179	11451	12803	11413.81
2409277	chr6	rs3096673	32238013	T	C	0.786	0.785	1.01	0.0044998604248922	0.0233	0.8465	11451	12803	11413.81
2409433	chr6	rs3096674	32238219	G	A	0.803	0.802	1.01	-0.0021022080918702	0.0238	0.929	11451	12803	11413.81
2438853	chr6	rs9268086	32238266	C	T	0.598	0.61	0.999	-0.0297996312385195	0.0195	0.1268	11451	12803	11413.81
2409209	chr6	rs6928678	32238280	G	A	0.226	0.237	0.994	-0.0332982854015147	0.0227	0.1418	11451	12803	11413.81
2417419	chr6	rs3096675	32238298	G	A	0.786	0.785	1.01	0.0044998604248922	0.0233	0.8457	11451	12803	11413.81
2440662	chr6	rs144832631	32238362	G	A	0.859	0.854	1.0	0.0050969882578437	0.0275	0.853	11451	12803	11413.81
2444356	chr6	rs28366168	32238427	A	G	0.866	0.859	0.994	0.0473033451158665	0.0278	0.08886	11451	12803	11413.81
2408234	chr6	rs3130336	32238428	C	T	0.803	0.802	1.01	-0.0021022080918702	0.0238	0.9294	11451	12803	11413.81
2416726	chr6	rs28366170	32238510	G	A	0.866	0.859	0.994	0.0473033451158665	0.0278	0.08875	11451	12803	11413.81
2415866	chr6	rs7765103	32238511	G	A	0.786	0.785	1.01	0.0045994064948955	0.0233	0.8444	11451	12803	11413.81
2422311	chr6	rs7765109	32238517	G	A	0.786	0.785	1.01	0.0045994064948955	0.0233	0.8444	11451	12803	11413.81
2440952	chr6	rs7746994	32238538	T	C	0.786	0.785	1.01	0.0045994064948955	0.0233	0.844	11451	12803	11413.81
2440641	chr6	rs3132945	32238680	A	G	0.786	0.785	1.01	0.0049974917102918	0.0233	0.8315	11451	12803	11413.81
2417884	chr6	rs2395115	32238802	T	C	0.598	0.61	0.999	-0.0296966117368367	0.0195	0.1276	11451	12803	11413.81
2421664	chr6	rs3096676	32239024	A	C	0.786	0.785	1.01	0.0045994064948955	0.0233	0.8436	11451	12803	11413.81
2414269	chr6	rs3096677	32239050	A	C	0.803	0.802	1.01	-0.002002002670673	0.0238	0.932	11451	12803	11413.81
2409153	chr6	rs3096678	32239314	G	A	0.803	0.802	1.01	-0.0021022080918702	0.0238	0.9306	11451	12803	11413.81
2430088	chr6	rs3115559	32239341	C	T	0.786	0.785	1.01	0.0045994064948955	0.0233	0.8432	11451	12803	11413.81
2440037	chr6	rs3115558	32239427	G	A	0.803	0.802	1.01	-0.0021022080918702	0.0238	0.931	11451	12803	11413.81
2417578	chr6	rs2022539	32239558	A	C	0.598	0.61	0.999	-0.0296966117368367	0.0195	0.1278	11451	12803	11413.81
2428227	chr6	rs3115557	32239651	C	T	0.803	0.802	1.01	-0.0021022080918702	0.0238	0.931	11451	12803	11413.81
2410612	chr6	rs13216277	32239732	A	G	0.982	0.986	0.973	-0.193402726804772	0.0785	0.01373	10904	12263	10870.33
2410178	chr6	rs9268096	32240611	A	G	0.803	0.802	1.01	-0.002002002670673	0.0238	0.9317	11451	12803	11413.81
2441576	chr6	rs4713515	32240875	A	G	0.469	0.474	0.999	-0.0086977157031958	0.0191	0.6479	11451	12803	11413.81
2409396	chr6	rs3130337	32241203	G	A	0.803	0.802	1.01	-0.002002002670673	0.0238	0.9321	11451	12803	11413.81
2408456	chr6	rs114872782	32241452	C	T	0.983	0.986	0.967	-0.192796225087976	0.0791	0.01474	10904	12263	10870.33
2438287	chr6	rs3130338	32241720	G	A	0.786	0.785	1.01	0.0046989426564652	0.0233	0.8403	11451	12803	11413.81
2425739	chr6	rs3096679	32242492	T	G	0.786	0.785	1.01	0.0047984689115734	0.0233	0.8386	11451	12803	11413.81
2420479	chr6	rs9268100	32242676	A	G	0.697	0.7	1.0	-0.0065010863423599	0.0207	0.7549	11451	12803	11413.81
2419522	chr6	rs2114434	32242761	A	G	0.786	0.785	1.01	0.0047984689115734	0.0233	0.8386	11451	12803	11413.81
2413905	chr6	rs2114435	32242838	A	G	0.803	0.802	1.01	-0.002002002670673	0.0238	0.9339	11451	12803	11413.81
2418346	chr6	rs28752481	32242894	C	G	0.866	0.859	0.994	0.0473987203698754	0.0278	0.08802	11451	12803	11413.81
2445361	chr6	rs1559870	32243088	A	G	0.843	0.844	0.996	0.0029955089797983	0.0262	0.91	11451	12803	11413.81
2441225	chr6	rs1559871	32243107	A	G	0.843	0.844	0.996	0.0029955089797983	0.0262	0.9101	11451	12803	11413.81
2439535	chr6	rs1559872	32243110	A	C	0.785	0.784	1.01	0.0047984689115734	0.0233	0.836	11451	12803	11413.81
2442027	chr6	rs1559873	32243129	T	C	0.803	0.802	1.01	-0.002002002670673	0.0238	0.9341	11451	12803	11413.81
2415493	chr6	rs1559874	32243155	G	A	0.802	0.801	1.01	-0.0026033858701149	0.0238	0.9136	11451	12803	11413.81
2445683	chr6	rs3130340	32244627	T	C	0.786	0.785	1.01	0.0046989426564652	0.0233	0.8395	11451	12803	11413.81
2425531	chr6	rs9268103	32245370	A	G	0.0925	0.0965	1.0	-0.0021022080918702	0.0325	0.9484	11451	12803	11413.81
2422204	chr6	rs3115553	32245827	C	T	0.786	0.785	1.01	0.0047984689115734	0.0233	0.8378	11451	12803	11413.81
2416636	chr6	rs115739548	32245836	C	T	0.854	0.849	1.0	0.0074025335167413	0.0272	0.7866	11451	12803	11413.81
2445068	chr6	rs3115552	32246156	C	T	0.786	0.785	1.01	0.0047984689115734	0.0233	0.8376	11451	12803	11413.81
2416745	chr6	rs28366171	32246573	C	T	0.866	0.859	0.994	0.0475036226439669	0.0278	0.08775	11451	12803	11413.81
2417233	chr6	rs3130341	32247064	T	C	0.786	0.785	1.01	0.0047984689115734	0.0233	0.8375	11451	12803	11413.81
2413951	chr6	rs3132951	32247315	C	T	0.803	0.802	1.01	-0.002002002670673	0.0238	0.9322	11451	12803	11413.81
2409735	chr6	rs116927611	32247357	C	T	0.967	0.971	0.974	-0.0480984034910313	0.0552	0.3842	11451	12803	11413.81
2423549	chr6	rs9268109	32247505	G	T	0.803	0.802	1.01	-0.0018016219466282	0.0238	0.941	11451	12803	11413.81
2444070	chr6	rs7757760	32247710	T	G	0.786	0.785	1.01	0.0050969882578437	0.0233	0.8282	11451	12803	11413.81
2434451	chr6	rs7776041	32247771	G	A	0.803	0.802	1.01	-0.0018016219466282	0.0238	0.9404	11451	12803	11413.81
2444896	chr6	rs9268112	32247990	A	G	0.226	0.237	0.994	-0.0328951617042694	0.0227	0.1468	11451	12803	11413.81
2419246	chr6	rs9268113	32248166	G	C	0.603	0.615	0.998	-0.0329985112635755	0.0195	0.09172	11451	12803	11413.81
2440987	chr6	rs6457530	32248176	C	T	0.803	0.802	1.01	-0.0017014466397575	0.0238	0.942	11451	12803	11413.81
2427852	chr6	rs9268115	32248364	C	T	0.598	0.61	0.999	-0.0299026613543135	0.0195	0.126	11451	12803	11413.81
2414270	chr6	rs9268116	32249177	A	G	0.803	0.802	1.01	-0.002002002670673	0.0238	0.9334	11451	12803	11413.81
2436507	chr6	rs9268117	32249524	G	C	0.803	0.802	1.01	-0.0021022080918702	0.0238	0.9312	11451	12803	11413.81
2409585	chr6	rs28752483	32250247	A	G	0.866	0.859	0.994	0.0473987203698754	0.0278	0.08797	11451	12803	11413.81
2442386	chr6	rs2395117	32250881	T	C	0.786	0.785	1.01	0.0047984689115734	0.0233	0.8365	11451	12803	11413.81
2415217	chr6	rs2222988	32251137	A	G	0.843	0.843	0.999	0.0027960873020011	0.0261	0.9137	11451	12803	11413.81
2406872	chr6	rs9268121	32251435	G	C	0.803	0.802	1.01	-0.0021022080918702	0.0238	0.9305	11451	12803	11413.81
2440276	chr6	rs1265788	32251943	G	A	0.915	0.916	0.985	0.0177023841130051	0.0343	0.6061	11451	12803	11413.81
2446989	chr6	rs7454557	32252274	A	G	0.598	0.61	0.999	-0.0296966117368367	0.0195	0.1285	11451	12803	11413.81
2418970	chr6	rs12665632	32252321	A	G	0.968	0.971	0.968	-0.0486966685402845	0.0554	0.3798	11451	12803	11413.81
2411420	chr6	rs7755666	32252401	T	A	0.786	0.784	1.01	0.0047984689115734	0.0233	0.8367	11451	12803	11413.81
2421380	chr6	rs9268125	32252678	T	C	0.803	0.802	1.01	-0.0021022080918702	0.0238	0.9301	11451	12803	11413.81
2408041	chr6	rs6902465	32253544	T	C	0.894	0.898	0.991	-0.0116981574124923	0.0312	0.7062	11451	12803	11413.81
2426871	chr6	rs9268128	32253884	C	T	0.226	0.237	0.994	-0.0328951617042694	0.0227	0.1462	11451	12803	11413.81
2423421	chr6	rs9268129	32254225	G	C	0.603	0.615	0.998	-0.0328021562323804	0.0195	0.09367	11451	12803	11413.81
2424970	chr6	rs9268131	32254452	A	G	0.803	0.802	1.01	-0.0021022080918702	0.0238	0.9301	11451	12803	11413.81
2442535	chr6	rs555826822	32254654	A	G	0.598	0.61	0.999	-0.0296966117368367	0.0195	0.1285	11451	12803	11413.81
2429735	chr6	rs544887908	32254994	G	A	0.894	0.897	0.988	-0.0114958245134845	0.0311	0.7108	11451	12803	11413.81
2443934	chr6	rs9268135	32255230	A	G	0.803	0.802	1.01	-0.0021022080918702	0.0238	0.9305	11451	12803	11413.81
2441890	chr6	rs9268137	32255269	G	A	0.803	0.802	1.01	-0.0012007205765188	0.0238	0.9582	11451	12803	11413.81
2418220	chr6	rs7751896	32255410	G	A	0.786	0.784	1.01	0.0047984689115734	0.0233	0.8354	11451	12803	11413.81
2430699	chr6	rs9268140	32255594	A	C	0.803	0.802	1.01	-0.0021022080918702	0.0238	0.9305	11451	12803	11413.81
2444620	chr6	rs9268141	32256132	G	A	0.603	0.615	0.998	-0.0328021562323804	0.0195	0.09293	11451	12803	11413.81
2414090	chr6	rs4711291	32256260	C	G	0.786	0.784	1.01	0.0048979852621919	0.0233	0.8337	11451	12803	11413.81
2444842	chr6	rs9268142	32256418	T	C	0.801	0.801	1.01	-0.0031048149534787	0.0237	0.895	11451	12803	11413.81
2417998	chr6	rs9268143	32256473	A	G	0.784	0.783	1.01	0.0038027603329278	0.0232	0.8699	11451	12803	11413.81
2413179	chr6	rs7757711	32256807	C	T	0.803	0.802	1.01	-0.0021022080918702	0.0238	0.9313	11451	12803	11413.81
2432879	chr6	rs7758030	32257035	C	T	0.803	0.802	1.01	-0.0021022080918702	0.0238	0.9301	11451	12803	11413.81
2429057	chr6	rs9268145	32257284	T	G	0.931	0.934	1.01	-0.0390007373497326	0.0377	0.3005	11451	12803	11413.81
2436020	chr6	rs4713518	32257337	A	G	0.598	0.61	0.999	-0.0297996312385195	0.0195	0.1267	11451	12803	11413.81
2446692	chr6	rs9268146	32257366	T	C	0.786	0.784	1.01	0.0048979852621919	0.0233	0.833	11451	12803	11413.81
2417879	chr6	rs926070	32257566	G	A	0.226	0.237	0.994	-0.0329985112635755	0.0227	0.1452	11451	12803	11413.81
2433941	chr6	rs11758680	32257964	C	A	0.967	0.971	0.972	-0.046201018900714	0.0553	0.4033	11451	12803	11413.81
2430828	chr6	rs35445178	32257987	G	C	0.983	0.986	0.957	-0.192796225087976	0.0799	0.0158	10904	12263	10870.33
2420436	chr6	rs6927856	32258043	G	A	0.803	0.802	1.01	-0.0019018072895963	0.0238	0.9378	11451	12803	11413.81
2433474	chr6	rs6927529	32258088	A	G	0.803	0.802	1.01	-0.0018016219466282	0.0238	0.9382	11451	12803	11413.81
2447877	chr6	rs9268148	32259527	G	A	0.0925	0.0964	0.999	-0.002002002670673	0.0325	0.9508	11451	12803	11413.81
2431554	chr6	rs17422727	32259923	C	G	0.866	0.859	0.994	0.0473987203698754	0.0278	0.08843	11451	12803	11413.81
2440025	chr6	rs565448	32260270	G	C	0.843	0.843	1.0	0.0028958031120254	0.0261	0.9126	11451	12803	11413.81
2430018	chr6	rs6935269	32260350	T	C	0.786	0.785	1.01	0.0050969882578437	0.0233	0.827	11451	12803	11413.81
2424341	chr6	rs482194	32260559	A	G	0.598	0.61	0.999	-0.0302015087331214	0.0195	0.1219	11451	12803	11413.81
2415782	chr6	rs3749966	32261507	T	C	0.786	0.785	1.01	0.005703702916678	0.0233	0.808	11451	12803	11413.81
2408877	chr6	rs560505	32261771	A	G	0.603	0.615	0.998	-0.0334016766340304	0.0195	0.08718	11451	12803	11413.81
2424199	chr6	rs10947251	32261952	G	A	0.821	0.819	1.01	-0.0031950988965408	0.0248	0.896	11451	12803	11413.81
2407329	chr6	rs9268149	32263099	T	C	0.0929	0.097	0.995	-0.0051029981759033	0.0325	0.8747	11451	12803	11413.81
2428658	chr6	rs115391129	32263592	G	T	0.859	0.854	1.0	0.004101577021075	0.0275	0.8823	11451	12803	11413.81
2429330	chr6	rs146346485	32263873	G	A	0.968	0.971	0.972	-0.0433042394092723	0.0553	0.4338	11451	12803	11413.81
2427118	chr6	rs17422797	32265528	C	T	0.923	0.919	0.965	0.0941003573550956	0.036	0.008938	11451	12803	11413.81
2442009	chr6	rs517630	32265678	A	T	0.894	0.897	0.988	-0.0113036461713921	0.0311	0.7163	11451	12803	11413.81
2431689	chr6	rs7739069	32265682	A	G	0.786	0.785	1.01	0.0059025456526138	0.0233	0.8007	11451	12803	11413.81
2441083	chr6	rs518374	32265710	A	C	0.598	0.61	0.999	-0.0306035477981776	0.0195	0.1163	11451	12803	11413.81
2422101	chr6	rs9268154	32266021	T	A	0.0925	0.0965	0.999	-0.0029042131473898	0.0325	0.9283	11451	12803	11413.81
2428459	chr6	rs9268155	32266310	T	C	0.0925	0.0965	0.999	-0.0030045090202987	0.0325	0.9275	11451	12803	11413.81
2437790	chr6	rs11751697	32266425	C	T	0.821	0.819	1.01	-0.0033957590691798	0.0249	0.891	11451	12803	11413.81
2416652	chr6	rs565571	32266535	G	A	0.603	0.615	0.998	-0.0334016766340304	0.0195	0.08744	11451	12803	11413.81
2435039	chr6	rs7750783	32268080	C	T	0.803	0.802	1.01	-0.0010005003335835	0.0238	0.9664	11451	12803	11413.81
2438855	chr6	rs537757	32268501	A	T	0.598	0.609	0.999	-0.0303045802648556	0.0195	0.121	11451	12803	11413.81
2426074	chr6	rs6909427	32268701	T	G	0.786	0.784	1.01	0.0060019521956343	0.0233	0.7967	11451	12803	11413.81
2425938	chr6	rs533876	32268980	A	G	0.598	0.609	0.999	-0.0302015087331214	0.0195	0.1213	11451	12803	11413.81
2406724	chr6	rs9268156	32269218	C	G	0.786	0.784	1.01	0.0060019521956343	0.0233	0.7963	11451	12803	11413.81
2437369	chr6	rs9268157	32269359	G	T	0.226	0.237	0.994	-0.032502530761974	0.0227	0.1513	11451	12803	11413.81
2443986	chr6	rs28366175	32269578	T	C	0.95	0.948	0.995	-0.0320997276601081	0.0448	0.4738	10904	12263	10870.33
2421444	chr6	rs11759575	32269848	C	T	0.822	0.819	1.01	-0.0028039273327342	0.0249	0.9099	11451	12803	11413.81
2447772	chr6	rs11759612	32270009	C	T	0.822	0.819	1.01	-0.0028039273327342	0.0249	0.9099	11451	12803	11413.81
2406621	chr6	rs7775592	32270283	G	A	0.786	0.784	1.01	0.0060019521956343	0.0233	0.7957	11451	12803	11413.81
2422035	chr6	rs7775332	32270363	A	T	0.786	0.784	1.01	0.0060019521956343	0.0233	0.7957	11451	12803	11413.81
2434162	chr6	rs477005	32270500	A	G	0.603	0.614	0.997	-0.0331949048576409	0.0196	0.08984	11451	12803	11413.81
2421187	chr6	rs116416438	32270731	G	A	0.859	0.854	1.0	0.004201162744548	0.0275	0.8788	11451	12803	11413.81
2442664	chr6	rs9268163	32270875	C	T	0.786	0.785	1.01	0.0061013488579762	0.0233	0.794	11451	12803	11413.81
2431791	chr6	rs9268164	32271263	A	T	0.786	0.784	1.01	0.005703702916678	0.0233	0.8075	11451	12803	11413.81
2420153	chr6	rs7742654	32271443	C	G	0.786	0.785	1.01	0.0058031292269501	0.0233	0.8049	11451	12803	11413.81
2437499	chr6	rs491870	32271450	T	A	0.843	0.843	1.0	0.0026963615477425	0.0261	0.9175	11451	12803	11413.81
2432647	chr6	rs3864299	32271674	A	T	0.786	0.785	1.01	0.0058031292269501	0.0233	0.8049	11451	12803	11413.81
2431997	chr6	rs3864300	32271807	G	T	0.786	0.785	1.01	0.0058031292269501	0.0233	0.8049	11451	12803	11413.81
2406469	chr6	rs3864301	32271955	C	T	0.803	0.802	1.01	-0.001300845733048	0.0238	0.9564	11451	12803	11413.81
2408054	chr6	rs12660769	32272310	C	G	0.914	0.91	0.996	0.0861960446965716	0.0338	0.01062	11451	12803	11413.81
2443887	chr6	rs9268165	32272327	A	G	0.786	0.785	1.01	0.0058031292269501	0.0233	0.8039	11451	12803	11413.81
2446664	chr6	rs9268166	32272433	T	C	0.786	0.785	1.01	0.0058031292269501	0.0233	0.8037	11451	12803	11413.81
2429557	chr6	rs9268167	32272437	C	A	0.786	0.784	1.01	0.0058031292269501	0.0233	0.805	11451	12803	11413.81
2409147	chr6	rs9268168	32272510	C	T	0.786	0.785	1.01	0.0058031292269501	0.0233	0.805	11451	12803	11413.81
2415814	chr6	rs9268169	32272707	A	G	0.786	0.785	1.01	0.005703702916678	0.0233	0.8054	11451	12803	11413.81
2429509	chr6	rs9268170	32272711	A	G	0.786	0.785	1.01	0.005703702916678	0.0233	0.8057	11451	12803	11413.81
2445668	chr6	rs522254	32273060	A	G	0.931	0.934	1.01	-0.0399994162638657	0.0377	0.2882	11451	12803	11413.81
2411156	chr6	rs9268171	32273077	T	C	0.786	0.784	1.01	0.005703702916678	0.0233	0.8079	11451	12803	11413.81
2410821	chr6	rs9268172	32273085	C	T	0.786	0.785	1.01	0.005703702916678	0.0233	0.8063	11451	12803	11413.81
2412447	chr6	rs544358	32273158	G	C	0.598	0.609	0.998	-0.0297996312385195	0.0195	0.1272	11451	12803	11413.81
2436798	chr6	rs6915879	32273198	A	T	0.803	0.802	1.01	-0.001300845733048	0.0238	0.9553	11451	12803	11413.81
2413330	chr6	rs7341270	32273487	G	A	0.786	0.785	1.01	0.005703702916678	0.0233	0.8078	11451	12803	11413.81
2430598	chr6	rs6457536	32273765	A	G	0.786	0.785	1.01	0.005703702916678	0.0233	0.8085	11451	12803	11413.81
2416167	chr6	rs55944243	32273959	A	G	0.859	0.854	1.0	0.004001981379298	0.0275	0.8831	11451	12803	11413.81
2439349	chr6	rs9268175	32274067	G	A	0.786	0.785	1.01	0.0056042667198317	0.0233	0.8087	11451	12803	11413.81
2434785	chr6	rs9268176	32274079	C	T	0.803	0.802	1.01	-0.0014009809156281	0.0238	0.953	11451	12803	11413.81
2442269	chr6	rs7341300	32275027	C	T	0.786	0.785	1.01	0.0056042667198317	0.0233	0.8088	11451	12803	11413.81
2447891	chr6	rs7341328	32275194	G	A	0.786	0.785	1.01	0.0059025456526138	0.0233	0.8007	11451	12803	11413.81
2423608	chr6	rs28366176	32275565	T	G	0.867	0.86	0.99	0.0444952398865513	0.0279	0.1114	11451	12803	11413.81
2429041	chr6	rs9268179	32275629	C	T	0.803	0.802	1.01	-0.0014009809156281	0.0238	0.9527	11451	12803	11413.81
2407609	chr6	rs9268180	32275841	C	T	0.803	0.802	1.01	-0.0014009809156281	0.0238	0.9527	11451	12803	11413.81
2409661	chr6	rs9268181	32276009	T	C	0.786	0.785	1.01	0.0056042667198317	0.0233	0.8095	11451	12803	11413.81
2435267	chr6	rs9268182	32276027	T	G	0.803	0.802	1.01	-0.0014009809156281	0.0238	0.9524	11451	12803	11413.81
2436361	chr6	rs1265776	32276502	A	G	0.597	0.609	0.997	-0.0292949370570243	0.0195	0.1332	11451	12803	11413.81
2408852	chr6	rs9268187	32276549	T	C	0.786	0.785	1.01	0.0056042667198317	0.0233	0.8095	11451	12803	11413.81
2437602	chr6	rs9268190	32276795	C	T	0.786	0.785	1.01	0.0056042667198317	0.0233	0.8093	11451	12803	11413.81
2432093	chr6	rs9268191	32277025	C	A	0.803	0.802	1.01	-0.0014009809156281	0.0238	0.9516	11451	12803	11413.81
2411707	chr6	rs9268192	32277211	C	T	0.786	0.785	1.01	0.0056042667198317	0.0233	0.8095	11451	12803	11413.81
2423715	chr6	rs11755505	32277479	G	T	0.821	0.819	1.01	-0.0032954239497972	0.0249	0.8932	11451	12803	11413.81
2416712	chr6	rs9268194	32277548	G	A	0.803	0.802	1.01	-0.001501126126267	0.0238	0.9513	11451	12803	11413.81
2411349	chr6	rs9268195	32277555	C	A	0.786	0.785	1.01	0.0056042667198317	0.0233	0.81	11451	12803	11413.81
2440002	chr6	rs117143402	32277739	T	G	0.968	0.971	0.972	-0.0425004857321486	0.0553	0.4423	11451	12803	11413.81
2418494	chr6	rs9268196	32277834	C	T	0.786	0.785	1.01	0.0056042667198317	0.0233	0.8098	11451	12803	11413.81
2446810	chr6	rs9268197	32277934	C	A	0.803	0.802	1.01	-0.0014009809156281	0.0238	0.9515	11451	12803	11413.81
2436387	chr6	rs9268198	32278187	C	T	0.786	0.785	1.01	0.0053954185169075	0.0233	0.8159	11451	12803	11413.81
2433708	chr6	rs502626	32278266	A	G	0.597	0.608	0.998	-0.0289963604415917	0.0195	0.1373	11451	12803	11413.81
2426770	chr6	rs9268199	32278635	G	A	0.0802	0.077	0.983	0.0118001041157506	0.0357	0.7418	11451	12803	11413.81
2416036	chr6	rs9268200	32278670	C	T	0.786	0.785	1.01	0.0053954185169075	0.0233	0.8156	11451	12803	11413.81
2435035	chr6	rs3864302	32278792	C	T	0.735	0.731	1.01	0.0117012723076411	0.0216	0.5877	11451	12803	11413.81
2446791	chr6	rs9268201	32279284	G	A	0.786	0.785	1.01	0.0051964749068174	0.0233	0.8241	11451	12803	11413.81
2429910	chr6	rs9268202	32279340	C	T	0.803	0.802	1.01	-0.0017014466397575	0.0238	0.9437	11451	12803	11413.81
2428653	chr6	rs9268204	32279500	C	T	0.786	0.785	1.01	0.0052959516591825	0.0233	0.8197	11451	12803	11413.81
2425942	chr6	rs6934429	32279622	G	T	0.786	0.785	1.01	0.0052959516591825	0.0233	0.8199	11451	12803	11413.81
2425121	chr6	rs6934776	32279816	G	A	0.803	0.802	1.01	-0.0018016219466282	0.0238	0.9412	11451	12803	11413.81
2431688	chr6	rs9501173	32279902	G	A	0.822	0.819	1.01	-0.0036968248442897	0.0249	0.8824	11451	12803	11413.81
2441142	chr6	rs9268205	32279938	A	G	0.0925	0.0964	0.998	-0.0030045090202987	0.0325	0.926	11451	12803	11413.81
2434187	chr6	rs6934546	32279952	A	G	0.786	0.785	1.01	0.0052959516591825	0.0233	0.8205	11451	12803	11413.81
2422464	chr6	rs6939410	32280182	A	G	0.803	0.802	1.01	-0.0018016219466282	0.0238	0.9395	11451	12803	11413.81
2407950	chr6	rs9268206	32280344	A	G	0.786	0.785	1.01	0.0051964749068174	0.0233	0.8231	11451	12803	11413.81
2413902	chr6	rs9268207	32280462	C	T	0.803	0.803	1.01	-0.0018016219466282	0.0238	0.9392	11451	12803	11413.81
2444464	chr6	rs9268209	32280620	A	C	0.832	0.829	0.923	0.004101577021075	0.0265	0.8782	11451	12803	11413.81
2423336	chr6	rs74209703	32281016	A	G	0.931	0.934	0.983	-0.0213972981080803	0.0381	0.5745	11451	12803	11413.81
2418307	chr6	rs2021905	32281201	A	G	0.828	0.825	1.0	-0.0049019951702315	0.0254	0.8459	11451	12803	11413.81
2427129	chr6	rs1018434	32281360	T	C	0.786	0.785	1.01	0.0048979852621919	0.0233	0.8353	11451	12803	11413.81
2407049	chr6	rs28366179	32281412	C	A	0.869	0.863	0.989	0.0374980764200844	0.0281	0.1824	11451	12803	11413.81
2443306	chr6	rs1018433	32281510	A	T	0.786	0.785	1.01	0.0048979852621919	0.0233	0.8341	11451	12803	11413.81
2437972	chr6	rs3864303	32281621	A	G	0.786	0.785	1.01	0.0046989426564652	0.0233	0.8394	11451	12803	11413.81
2444170	chr6	rs1018431	32281676	G	A	0.785	0.784	1.01	0.0055048206344449	0.0233	0.8123	11451	12803	11413.81
2421089	chr6	rs1018430	32281688	C	T	0.786	0.785	1.01	0.0047984689115734	0.0233	0.8363	11451	12803	11413.81
2447102	chr6	rs9268212	32281889	T	C	0.803	0.803	1.01	-0.0022024235552	0.0238	0.9273	11451	12803	11413.81
2409050	chr6	rs2069026	32281958	C	T	0.786	0.785	1.01	0.0048979852621919	0.0233	0.8344	11451	12803	11413.81
2435393	chr6	rs6903871	32282019	A	C	0.786	0.785	1.01	0.0047984689115734	0.0233	0.8365	11451	12803	11413.81
2447309	chr6	rs547261	32282033	G	A	0.595	0.605	1.0	-0.0235040691879941	0.0195	0.2284	11451	12803	11413.81
2410027	chr6	rs2395141	32282068	G	A	0.223	0.233	0.996	-0.0252049938352247	0.0228	0.2691	11451	12803	11413.81
2440482	chr6	rs9268213	32282081	A	G	0.786	0.785	1.01	0.0048979852621919	0.0233	0.8344	11451	12803	11413.81
2420082	chr6	rs9268214	32282466	A	G	0.786	0.785	1.01	0.0048979852621919	0.0233	0.8336	11451	12803	11413.81
2405814	chr6	rs9268215	32282471	A	G	0.786	0.785	1.01	0.0048979852621919	0.0233	0.8336	11451	12803	11413.81
2434016	chr6	rs6910071	32282854	A	G	0.931	0.933	1.01	-0.0372035489975441	0.0376	0.3225	11451	12803	11413.81
2445430	chr6	rs6909790	32282979	A	G	0.786	0.785	1.01	0.0048979852621919	0.0233	0.833	11451	12803	11413.81
2415637	chr6	rs9501174	32283014	G	A	0.822	0.82	1.01	-0.0040983869261633	0.0249	0.8706	11451	12803	11413.81
2408419	chr6	rs6910275	32283114	C	A	0.786	0.785	1.01	0.0048979852621919	0.0233	0.8326	11451	12803	11413.81
2435821	chr6	rs28367008	32283214	C	T	0.786	0.785	1.01	0.0048979852621919	0.0233	0.8326	11451	12803	11413.81
2447814	chr6	rs116758467	32283370	T	A	0.86	0.854	1.0	0.0026963615477425	0.0275	0.9228	11451	12803	11413.81
2438151	chr6	rs493136	32283394	A	G	0.894	0.898	0.991	-0.0124977728299804	0.0311	0.6881	11451	12803	11413.81
2441106	chr6	rs6915455	32283494	G	A	0.786	0.785	1.01	0.0048979852621919	0.0233	0.8326	11451	12803	11413.81
2434001	chr6	rs9268218	32283699	A	G	0.786	0.785	1.01	0.0048979852621919	0.0233	0.8326	11451	12803	11413.81
2447477	chr6	rs3749967	32283844	T	C	0.822	0.82	1.01	-0.0039979812872983	0.0249	0.8715	11451	12803	11413.81
2414461	chr6	rs495140	32284423	A	T	0.595	0.605	1.0	-0.023401696181619	0.0195	0.2294	11451	12803	11413.81
2443750	chr6	rs12661557	32284657	C	T	0.869	0.863	0.996	0.0360040066341877	0.0281	0.1993	11451	12803	11413.81
2429135	chr6	rs9268221	32284910	C	G	0.786	0.785	1.01	0.0048979852621919	0.0233	0.835	11451	12803	11413.81
2427074	chr6	rs567828	32284950	T	A	0.595	0.605	1.0	-0.023401696181619	0.0195	0.2297	11451	12803	11413.81
2409525	chr6	rs9268222	32285228	G	A	0.803	0.803	1.01	-0.0030045090202987	0.0238	0.8996	11451	12803	11413.81
2406261	chr6	rs543928	32285248	G	A	0.381	0.39	1.01	-0.0198966317144566	0.0195	0.3081	11451	12803	11413.81
2405743	chr6	rs543131	32285325	C	T	0.843	0.843	1.0	0.0018981972830802	0.0261	0.9416	11451	12803	11413.81
2423208	chr6	rs6457541	32285348	G	C	0.24	0.251	0.997	-0.0302015087331214	0.0221	0.1711	11451	12803	11413.81
2419715	chr6	rs79331811	32285542	A	G	0.223	0.233	0.996	-0.0252049938352247	0.0228	0.2681	11451	12803	11413.81
2412660	chr6	rs538473	32285879	G	A	0.647	0.645	0.998	0.0037031349243813	0.0202	0.8531	11451	12803	11413.81
2420003	chr6	rs531094	32286102	T	A	0.595	0.605	1.0	-0.0232993336544035	0.0195	0.2316	11451	12803	11413.81
2445544	chr6	rs503042	32286252	G	A	0.894	0.898	0.991	-0.0129028853555234	0.0311	0.6777	11451	12803	11413.81
2436571	chr6	rs500279	32286562	C	T	0.894	0.898	0.991	-0.0123965203365513	0.0311	0.6898	11451	12803	11413.81
2414035	chr6	rs557539	32286680	G	A	0.578	0.587	1.01	-0.0180010511095525	0.0192	0.3476	11451	12803	11413.81
2445920	chr6	rs498422	32286761	T	G	0.842	0.843	1.0	0.0021975835434872	0.0261	0.9312	11451	12803	11413.81
2437034	chr6	rs9501176	32286944	G	C	0.822	0.82	1.01	-0.0039979812872983	0.0249	0.871	11451	12803	11413.81
2416277	chr6	rs560324	32286984	T	G	0.578	0.587	1.01	-0.0181028726978536	0.0192	0.3467	11451	12803	11413.81
2415797	chr6	rs2746115	32287329	C	T	0.593	0.603	0.995	-0.0226035462098532	0.0195	0.2469	11451	12803	11413.81
2427924	chr6	rs580921	32287496	A	G	0.715	0.728	0.983	-0.0390007373497326	0.0214	0.069	11451	12803	11413.81
2432671	chr6	rs9268230	32287567	G	A	0.223	0.233	0.996	-0.0253998626327317	0.0228	0.2643	11451	12803	11413.81
2412966	chr6	rs35462618	32287740	T	C	0.968	0.971	0.971	-0.0414993071780289	0.0554	0.4537	11451	12803	11413.81
2432640	chr6	rs513095	32287876	T	G	0.879	0.885	0.994	-0.0092022107647994	0.0295	0.7548	11451	12803	11413.81
2420262	chr6	rs575765	32288041	T	C	0.595	0.605	1.0	-0.023401696181619	0.0195	0.2301	11451	12803	11413.81
2419570	chr6	rs6920338	32288089	C	T	0.0901	0.0947	0.998	-0.007296555232638	0.0329	0.8232	11451	12803	11413.81
2439832	chr6	rs574710	32288190	T	C	0.578	0.587	1.01	-0.0180010511095525	0.0192	0.3498	11451	12803	11413.81
2426382	chr6	rs539703	32288462	A	C	0.595	0.605	1.0	-0.023401696181619	0.0195	0.2302	11451	12803	11413.81
2431814	chr6	rs540639	32288564	T	G	0.578	0.587	1.01	-0.0180010511095525	0.0192	0.3498	11451	12803	11413.81
2415257	chr6	rs542525	32288805	T	C	0.578	0.587	1.01	-0.0180010511095525	0.0192	0.3499	11451	12803	11413.81
2433027	chr6	rs544100	32288932	T	A	0.595	0.605	1.0	-0.023401696181619	0.0195	0.2304	11451	12803	11413.81
2421830	chr6	rs546857	32289240	C	T	0.6	0.61	0.999	-0.0264979913062283	0.0195	0.1737	11451	12803	11413.81
2406299	chr6	rs547077	32289318	T	C	0.578	0.587	1.01	-0.0180010511095525	0.0192	0.35	11451	12803	11413.81
2423183	chr6	rs9268234	32289390	A	C	0.0923	0.0963	1.0	-0.0031950988965408	0.0325	0.9211	11451	12803	11413.81
2415819	chr6	rs570963	32289594	A	G	0.664	0.663	1.0	-0.0017014466397575	0.0202	0.9327	11451	12803	11413.81
2420736	chr6	rs2022669	32289660	T	C	0.821	0.819	1.01	-0.0033957590691798	0.0249	0.8927	11451	12803	11413.81
2423843	chr6	rs980605	32289662	C	T	0.822	0.82	1.01	-0.004198802647333	0.0249	0.8647	11451	12803	11413.81
2418292	chr6	rs572730	32289764	C	T	0.595	0.605	1.0	-0.0232993336544035	0.0195	0.231	11451	12803	11413.81
2407556	chr6	rs75117278	32289996	A	G	0.932	0.935	0.985	-0.0263029084210524	0.0383	0.4933	11451	12803	11413.81
2437305	chr6	rs487649	32290748	A	G	0.595	0.605	1.0	-0.0232993336544035	0.0195	0.2308	11451	12803	11413.81
2438405	chr6	rs4279480	32290927	G	T	0.223	0.233	0.996	-0.0252972953741621	0.0228	0.267	11451	12803	11413.81
2433039	chr6	rs485774	32290954	A	G	0.595	0.605	1.0	-0.0232993336544035	0.0195	0.2308	11451	12803	11413.81
2411034	chr6	rs496360	32291190	A	G	0.895	0.898	0.991	-0.0127003085782322	0.0312	0.6842	11451	12803	11413.81
2413152	chr6	rs4348357	32291359	T	G	0.223	0.233	0.996	-0.0252972953741621	0.0228	0.266	11451	12803	11413.81
2438590	chr6	rs742697	32291542	C	T	0.223	0.233	0.996	-0.0252972953741621	0.0228	0.2672	11451	12803	11413.81
2428051	chr6	rs521828	32291643	C	T	0.646	0.646	1.01	-0.0003000450090019	0.0198	0.987	11451	12803	11413.81
2418677	chr6	rs523627	32291837	G	T	0.595	0.605	1.0	-0.0232993336544035	0.0195	0.2317	11451	12803	11413.81
2408305	chr6	rs525607	32292084	C	T	0.578	0.587	1.01	-0.0178992398878318	0.0192	0.3514	11451	12803	11413.81
2428537	chr6	rs552339	32292715	G	A	0.595	0.605	1.0	-0.0232993336544035	0.0195	0.2319	11451	12803	11413.81
2440048	chr6	rs536693	32292818	C	A	0.895	0.898	0.991	-0.0127003085782322	0.0312	0.6825	11451	12803	11413.81
2425767	chr6	rs9501178	32292917	A	C	0.821	0.819	1.01	-0.0042992284528324	0.0249	0.8643	11451	12803	11413.81
2439964	chr6	rs3132957	32292956	T	C	0.223	0.233	0.996	-0.0251024465608414	0.0228	0.2699	11451	12803	11413.81
2428089	chr6	rs9501179	32292993	G	A	0.822	0.82	1.01	-0.004198802647333	0.0249	0.8659	11451	12803	11413.81
2418343	chr6	rs533885	32293152	A	G	0.59	0.598	1.0	-0.0172987645783295	0.0194	0.3739	11451	12803	11413.81
2426308	chr6	rs511874	32293255	G	C	0.646	0.646	1.01	-0.0005001250416822	0.0199	0.9815	11451	12803	11413.81
2433464	chr6	rs510181	32293434	A	C	0.578	0.587	1.01	-0.017502275136142	0.0192	0.3615	11451	12803	11413.81
2408842	chr6	rs2077002	32293532	T	C	0.223	0.233	0.996	-0.0248973835545144	0.0228	0.2751	11451	12803	11413.81
2439762	chr6	rs2395143	32293578	C	G	0.597	0.607	0.995	-0.0206007457079636	0.0195	0.2912	11451	12803	11413.81
2426179	chr6	rs471081	32293598	A	T	0.548	0.552	0.989	-0.0125990355765152	0.0192	0.513	11451	12803	11413.81
2417850	chr6	rs471964	32293671	G	A	0.599	0.609	0.992	-0.0231048737150968	0.0196	0.2377	11451	12803	11413.81
2442476	chr6	rs28394230	32294069	C	A	0.821	0.82	1.01	-0.004701032558649	0.0249	0.8493	11451	12803	11413.81
2428081	chr6	rs3129905	32294563	T	G	0.223	0.233	0.996	-0.0243951568347216	0.0228	0.2843	11451	12803	11413.81
2443706	chr6	rs501545	32294566	G	A	0.595	0.605	1.0	-0.0222047099881925	0.0195	0.255	11451	12803	11413.81
2426452	chr6	rs476885	32294712	A	G	0.595	0.605	1.0	-0.0221024699079472	0.0195	0.256	11451	12803	11413.81
2433839	chr6	rs504203	32294843	T	C	0.595	0.605	1.0	-0.0222047099881925	0.0195	0.2537	11451	12803	11413.81
2406136	chr6	rs505274	32294992	G	A	0.595	0.605	1.0	-0.0222047099881925	0.0195	0.2538	11451	12803	11413.81
2410099	chr6	rs508805	32295350	G	A	0.595	0.605	1.0	-0.0221024699079472	0.0195	0.2566	11451	12803	11413.81
2406382	chr6	rs524578	32295357	G	A	0.577	0.587	1.01	-0.0166986496230515	0.0192	0.3855	11451	12803	11413.81
2415194	chr6	rs4424116	32295553	G	C	0.595	0.605	1.0	-0.0221024699079472	0.0195	0.2567	11451	12803	11413.81
2445211	chr6	rs6913605	32295694	A	G	0.594	0.604	0.997	-0.0216016445577609	0.0195	0.2671	11451	12803	11413.81
2428986	chr6	rs9501613	32295717	C	T	0.873	0.866	1.0	-0.0085968472255182	0.0287	0.7646	11451	12803	11413.81
2421481	chr6	rs6457542	32295828	A	G	0.592	0.602	0.996	-0.017502275136142	0.0195	0.3697	11451	12803	11413.81
2435137	chr6	rs6913664	32295874	C	T	0.433	0.423	1.01	0.0165030720990143	0.0192	0.391	11451	12803	11413.81
2445084	chr6	rs9268251	32295878	G	A	0.876	0.881	0.999	-0.008395140788382	0.0289	0.772	11451	12803	11413.81
2414437	chr6	rs7451330	32295965	T	C	0.0773	0.0816	0.996	-0.0073972926304747	0.0352	0.8335	11451	12803	11413.81
2422099	chr6	rs6457543	32296029	T	G	0.599	0.609	0.999	-0.0247026126403718	0.0195	0.2056	11451	12803	11413.81
2422400	chr6	rs6457544	32296057	C	T	0.6	0.61	1.0	-0.0246001168682327	0.0195	0.2074	11451	12803	11413.81
2410217	chr6	rs7451361	32296117	T	C	0.127	0.133	1.0	0.0125015292229252	0.0286	0.6613	11451	12803	11413.81
2444031	chr6	rs12528615	32296316	C	T	0.595	0.604	1.0	-0.0220002402796674	0.0195	0.2572	11451	12803	11413.81
2437198	chr6	rs10947252	32296375	G	A	0.595	0.604	1.0	-0.0220002402796674	0.0195	0.2574	11451	12803	11413.81
2423188	chr6	rs9469098	32296382	C	T	0.725	0.72	1.0	0.0242046886968174	0.0213	0.2544	11451	12803	11413.81
2411944	chr6	rs10947253	32296555	G	C	0.595	0.605	1.0	-0.0221024699079472	0.0195	0.2568	11451	12803	11413.81
2428655	chr6	rs9348880	32296780	C	T	0.577	0.587	1.01	-0.0165969709073694	0.0192	0.3869	11451	12803	11413.81
2438720	chr6	rs9348881	32296842	C	G	0.577	0.587	1.01	-0.0165969709073694	0.0192	0.3869	11451	12803	11413.81
2447773	chr6	rs9394086	32297124	A	T	0.595	0.605	1.0	-0.0221024699079472	0.0195	0.2568	11451	12803	11413.81
2431133	chr6	rs9368711	32297156	T	C	0.595	0.605	1.0	-0.0218980211012161	0.0195	0.261	11451	12803	11413.81
2427288	chr6	rs12524063	32297310	T	A	0.904	0.9	0.999	0.063997749947184	0.0321	0.04623	11451	12803	11413.81
2435169	chr6	rs9368712	32297328	G	A	0.595	0.605	1.0	-0.0221024699079472	0.0195	0.2565	11451	12803	11413.81
2432639	chr6	rs9368713	32297337	T	C	0.595	0.604	1.0	-0.0221024699079472	0.0195	0.2569	11451	12803	11413.81
2430449	chr6	rs9368714	32297341	G	A	0.669	0.676	0.999	-0.0206007457079636	0.0202	0.3087	11451	12803	11413.81
2430742	chr6	rs9380289	32297417	G	A	0.595	0.605	1.0	-0.0221024699079472	0.0195	0.2551	11451	12803	11413.81
2439080	chr6	rs9296021	32297690	C	T	0.595	0.604	1.0	-0.0221024699079472	0.0195	0.257	11451	12803	11413.81
2406951	chr6	rs72843212	32297818	T	C	0.904	0.9	0.998	0.0636037093371393	0.0321	0.04771	11451	12803	11413.81
2430431	chr6	rs116839050	32297824	C	T	0.981	0.983	0.956	-0.088700074764719	0.0764	0.2458	10461	11803	10418.83
2415523	chr6	rs3132958	32297901	A	G	0.127	0.133	1.0	0.0124027667170427	0.0286	0.6641	11451	12803	11413.81
2419277	chr6	rs3129947	32297906	T	G	0.127	0.133	1.0	0.0124027667170427	0.0286	0.6642	11451	12803	11413.81
2418465	chr6	rs9296022	32297955	G	A	0.595	0.604	1.0	-0.0221024699079472	0.0195	0.2571	11451	12803	11413.81
2447457	chr6	rs10484560	32298137	G	A	0.904	0.9	0.999	0.063997749947184	0.0321	0.04641	11451	12803	11413.81
2424769	chr6	rs9405090	32298372	A	G	0.595	0.604	1.0	-0.0221024699079472	0.0195	0.2571	11451	12803	11413.81
2413085	chr6	rs1003880	32298484	G	T	0.876	0.881	1.0	-0.0084959889212643	0.0289	0.7673	11451	12803	11413.81
2431295	chr6	rs9296023	32298648	A	G	0.595	0.605	1.0	-0.0221024699079472	0.0195	0.2564	11451	12803	11413.81
2434273	chr6	rs3129949	32298814	C	A	0.876	0.881	1.0	-0.0086977157031958	0.0289	0.7638	11451	12803	11413.81
2424950	chr6	rs3132959	32298942	G	A	0.127	0.133	1.0	0.0124027667170427	0.0286	0.6649	11451	12803	11413.81
2434455	chr6	rs1003879	32299592	G	A	0.562	0.57	1.0	-0.0071958279818024	0.0191	0.7059	11451	12803	11413.81
2430004	chr6	rs742582	32299715	G	A	0.595	0.604	1.0	-0.0220002402796674	0.0195	0.2573	11451	12803	11413.81
2418119	chr6	rs1003878	32299822	G	A	0.876	0.882	1.0	-0.0101008421794295	0.0289	0.727	11451	12803	11413.81
2445798	chr6	rs910052	32299873	G	T	0.595	0.604	1.0	-0.0220002402796674	0.0195	0.2576	11451	12803	11413.81
2413752	chr6	rs17605238	32299908	G	C	0.725	0.72	1.0	0.024097313483794	0.0213	0.2571	11451	12803	11413.81
2435023	chr6	rs1076712	32300152	T	C	0.601	0.601	1.0	0.0161980995687726	0.0194	0.4045	11451	12803	11413.81
2424608	chr6	rs1076711	32300374	T	G	0.594	0.604	0.998	-0.0217038334437866	0.0195	0.2657	11451	12803	11413.81
2433977	chr6	rs761190	32300470	T	G	0.595	0.604	1.0	-0.0220002402796674	0.0195	0.2582	11451	12803	11413.81
2413199	chr6	rs28366181	32300563	T	A	0.951	0.948	1.0	-0.0346017967900747	0.0449	0.4407	10904	12263	10870.33
2435392	chr6	rs1474727	32300638	C	T	0.601	0.601	1.0	0.0160997014894237	0.0194	0.4058	11451	12803	11413.81
2420841	chr6	rs3129960	32300809	A	G	0.132	0.138	0.997	-0.0146974807605841	0.0278	0.5971	11451	12803	11413.81
2443738	chr6	rs9394087	32300848	T	C	0.577	0.587	1.01	-0.0165969709073694	0.0192	0.3879	11451	12803	11413.81
2446557	chr6	rs9366793	32301289	T	C	0.577	0.587	1.01	-0.0165969709073694	0.0192	0.3882	11451	12803	11413.81
2410105	chr6	rs9348882	32301322	C	T	0.595	0.604	1.0	-0.0220002402796674	0.0195	0.259	11451	12803	11413.81
2416891	chr6	rs9380290	32301452	C	G	0.577	0.587	1.01	-0.0165969709073694	0.0192	0.3887	11451	12803	11413.81
2411755	chr6	rs9357140	32301514	G	A	0.595	0.604	1.0	-0.0218980211012161	0.0195	0.2594	11451	12803	11413.81
2439579	chr6	rs9391777	32301804	G	C	0.595	0.604	1.0	-0.0220002402796674	0.0195	0.2593	11451	12803	11413.81
2412041	chr6	rs2022537	32301910	G	A	0.876	0.881	1.0	-0.008395140788382	0.0289	0.7711	11451	12803	11413.81
2426089	chr6	rs2022536	32301960	A	C	0.725	0.72	1.0	0.024097313483794	0.0213	0.2564	11451	12803	11413.81
2411177	chr6	rs1474729	32302045	A	C	0.595	0.604	1.0	-0.0220002402796674	0.0195	0.2592	11451	12803	11413.81
2408128	chr6	rs1474728	32302067	C	T	0.595	0.604	1.0	-0.0220002402796674	0.0195	0.259	11451	12803	11413.81
2447206	chr6	rs9405091	32302539	A	G	0.595	0.604	1.0	-0.0220002402796674	0.0195	0.2589	11451	12803	11413.81
2421008	chr6	rs9378257	32302541	T	G	0.595	0.604	1.0	-0.0220002402796674	0.0195	0.2588	11451	12803	11413.81
2412348	chr6	rs9405092	32302728	T	G	0.595	0.604	1.0	-0.0220002402796674	0.0195	0.2587	11451	12803	11413.81
2415543	chr6	rs9405093	32302741	G	T	0.595	0.604	1.0	-0.0220002402796674	0.0195	0.2587	11451	12803	11413.81
2412017	chr6	rs9378258	32302757	G	A	0.595	0.604	1.0	-0.0220002402796674	0.0195	0.2587	11451	12803	11413.81
2410867	chr6	rs1265755	32302776	A	G	0.895	0.898	0.991	-0.013399371963117	0.0312	0.6663	11451	12803	11413.81
2427731	chr6	rs10807100	32303068	G	A	0.595	0.604	1.0	-0.0220002402796674	0.0195	0.2587	11451	12803	11413.81
2406736	chr6	rs6929776	32303511	G	A	0.577	0.587	1.01	-0.0165969709073694	0.0192	0.3865	11451	12803	11413.81
2445735	chr6	rs6909607	32303672	T	A	0.789	0.791	0.995	-0.0170952954286372	0.0233	0.4628	11451	12803	11413.81
2423950	chr6	rs28361060	32303848	G	A	0.931	0.933	0.995	-0.0344051267241774	0.0377	0.3625	11451	12803	11413.81
2411719	chr6	rs7765585	32304025	A	G	0.725	0.72	1.0	0.0242046886968174	0.0213	0.2546	11451	12803	11413.81
2444069	chr6	rs6930681	32304031	G	A	0.595	0.604	1.0	-0.0220002402796674	0.0195	0.2582	11451	12803	11413.81
2426689	chr6	rs12526151	32304085	A	G	0.904	0.9	0.997	0.0633972451297916	0.0321	0.04842	11451	12803	11413.81
2423531	chr6	rs9366794	32304222	C	G	0.595	0.604	1.0	-0.0218980211012161	0.0195	0.2605	11451	12803	11413.81
2427339	chr6	rs12194915	32305029	T	A	0.595	0.604	1.0	-0.0220002402796674	0.0195	0.2582	11451	12803	11413.81
2430706	chr6	rs973037	32305125	C	T	0.595	0.605	1.0	-0.0220002402796674	0.0195	0.2589	11451	12803	11413.81
2432536	chr6	rs2022535	32305142	C	T	0.594	0.604	1.0	-0.0225012653465135	0.0195	0.2485	11451	12803	11413.81
2419503	chr6	rs973036	32305143	C	G	0.594	0.604	1.0	-0.0225012653465135	0.0195	0.2474	11451	12803	11413.81
2427528	chr6	rs78546106	32305238	C	T	0.931	0.933	0.983	-0.0252049938352247	0.038	0.5075	11451	12803	11413.81
2422818	chr6	rs926594	32305370	T	G	0.595	0.604	1.0	-0.0220002402796674	0.0195	0.2586	11451	12803	11413.81
2426650	chr6	rs926592	32305658	C	A	0.876	0.881	1.0	-0.0086977157031958	0.0289	0.7635	11451	12803	11413.81
2425903	chr6	rs926591	32305690	C	A	0.595	0.604	1.0	-0.0220002402796674	0.0195	0.2589	11451	12803	11413.81
2444771	chr6	rs3129900	32305979	G	T	0.0796	0.0834	0.998	-0.0023026490626755	0.0348	0.948	11451	12803	11413.81
2421047	chr6	rs9368715	32306022	G	A	0.595	0.604	1.0	-0.0220002402796674	0.0195	0.2589	11451	12803	11413.81
2420867	chr6	rs9368716	32306090	G	A	0.547	0.555	1.0	-0.0275973271921043	0.0192	0.1507	11451	12803	11413.81
2440630	chr6	rs3817982	32306262	T	C	0.595	0.604	1.0	-0.0220002402796674	0.0195	0.2588	11451	12803	11413.81
2442052	chr6	rs2273019	32306419	C	T	0.584	0.583	0.995	0.0209979909956055	0.0194	0.2801	11451	12803	11413.81
2442374	chr6	rs9968795	32306559	C	T	0.968	0.971	0.968	-0.0391983134041576	0.0555	0.4803	11451	12803	11413.81
2437087	chr6	rs3117138	32306970	C	A	0.179	0.187	1.01	-0.001300845733048	0.0247	0.9566	11451	12803	11413.81
2414341	chr6	rs2022534	32307137	T	C	0.595	0.604	1.0	-0.0220002402796674	0.0195	0.2583	11451	12803	11413.81
2435143	chr6	rs2022533	32307260	T	G	0.577	0.587	1.01	-0.0166986496230515	0.0192	0.3854	11451	12803	11413.81
2447602	chr6	rs1033500	32307382	G	A	0.595	0.604	1.0	-0.0222047099881925	0.0195	0.2534	11451	12803	11413.81
2409229	chr6	rs3132944	32307446	T	C	0.179	0.187	1.01	-0.001300845733048	0.0247	0.9595	11451	12803	11413.81
2439334	chr6	rs1033498	32307869	T	C	0.595	0.604	1.0	-0.0220002402796674	0.0195	0.2582	11451	12803	11413.81
2415459	chr6	rs1033497	32308062	A	G	0.595	0.604	1.0	-0.0220002402796674	0.0195	0.2578	11451	12803	11413.81
2429836	chr6	rs2395144	32308345	T	G	0.595	0.604	1.0	-0.0220002402796674	0.0195	0.2579	11451	12803	11413.81
2422868	chr6	rs3132943	32308465	A	C	0.179	0.187	1.01	-0.001300845733048	0.0247	0.9577	11451	12803	11413.81
2438399	chr6	rs4469285	32308642	G	A	0.595	0.604	1.0	-0.0220002402796674	0.0195	0.2578	11451	12803	11413.81
2431032	chr6	rs10456067	32308689	C	T	0.947	0.95	0.996	0.0165030720990143	0.0439	0.7077	10904	12263	10870.33
2429656	chr6	rs7453102	32308690	A	G	0.595	0.604	1.0	-0.0220002402796674	0.0195	0.2577	11451	12803	11413.81
2424353	chr6	rs2179579	32308734	A	G	0.595	0.604	1.0	-0.0220002402796674	0.0195	0.2576	11451	12803	11413.81
2434580	chr6	rs2179578	32308770	G	A	0.595	0.604	1.0	-0.0220002402796674	0.0195	0.2576	11451	12803	11413.81
2429089	chr6	rs9469099	32308908	G	A	0.854	0.849	1.0	0.0035038543266769	0.0271	0.8978	11451	12803	11413.81
2437922	chr6	rs2143468	32309003	A	T	0.595	0.604	1.0	-0.0220002402796674	0.0195	0.2573	11451	12803	11413.81
2430344	chr6	rs2022531	32309280	G	A	0.179	0.187	1.01	-0.001300845733048	0.0247	0.9565	11451	12803	11413.81
2435460	chr6	rs2143467	32309296	C	G	0.595	0.604	1.0	-0.0220002402796674	0.0195	0.2572	11451	12803	11413.81
2421876	chr6	rs2143466	32309323	C	T	0.594	0.604	1.0	-0.0226956079321885	0.0195	0.2435	11451	12803	11413.81
2411495	chr6	rs2143465	32309352	T	C	0.595	0.604	1.0	-0.0220002402796674	0.0195	0.2571	11451	12803	11413.81
2436818	chr6	rs2143464	32309434	T	C	0.595	0.604	1.0	-0.0221024699079472	0.0195	0.257	11451	12803	11413.81
2433413	chr6	rs9268256	32309864	C	T	0.595	0.604	1.0	-0.0221024699079472	0.0195	0.2569	11451	12803	11413.81
2429270	chr6	rs3117137	32309911	C	T	0.876	0.881	1.0	-0.0084959889212643	0.0289	0.7674	11451	12803	11413.81
2409406	chr6	rs9268257	32310103	G	A	0.595	0.605	1.0	-0.0221024699079472	0.0195	0.2568	11451	12803	11413.81
2438812	chr6	rs3129902	32310194	G	A	0.601	0.601	1.0	0.0160997014894237	0.0194	0.4061	11451	12803	11413.81
2444316	chr6	rs3129903	32310211	A	G	0.196	0.205	1.01	-0.0085968472255182	0.0238	0.7175	11451	12803	11413.81
2424249	chr6	rs3129904	32310396	A	G	0.179	0.188	1.01	-0.0014009809156281	0.0247	0.9556	11451	12803	11413.81
2413130	chr6	rs3132955	32310415	C	G	0.179	0.188	1.01	-0.0014009809156281	0.0247	0.9562	11451	12803	11413.81
2441263	chr6	rs9268258	32310684	G	A	0.595	0.605	1.0	-0.0220002402796674	0.0195	0.2572	11451	12803	11413.81
2407495	chr6	rs9268259	32310803	G	A	0.595	0.604	1.0	-0.0220002402796674	0.0195	0.2574	11451	12803	11413.81
2414692	chr6	rs3117136	32310811	A	C	0.601	0.601	1.0	0.0160997014894237	0.0194	0.4058	11451	12803	11413.81
2424246	chr6	rs9268260	32310967	C	T	0.595	0.604	1.0	-0.0220002402796674	0.0195	0.2577	11451	12803	11413.81
2421497	chr6	rs9268261	32310986	C	G	0.595	0.605	1.0	-0.0220002402796674	0.0195	0.2587	11451	12803	11413.81
2418354	chr6	rs1555117	32311148	C	G	0.595	0.605	1.0	-0.0220002402796674	0.0195	0.259	11451	12803	11413.81
2431444	chr6	rs3132954	32311459	G	A	0.532	0.534	0.996	0.0093957216403621	0.0191	0.6216	11451	12803	11413.81
2422966	chr6	rs72843221	32311571	A	C	0.904	0.9	0.996	0.0627963794896769	0.0321	0.05038	11451	12803	11413.81
2423318	chr6	rs74223626	32311834	T	C	0.93	0.933	0.983	-0.0257999754904126	0.038	0.4972	11451	12803	11413.81
2447451	chr6	rs2395145	32311871	T	A	0.595	0.605	1.0	-0.0217958123704574	0.0195	0.2625	11451	12803	11413.81
2406293	chr6	rs6904320	32312082	A	G	0.196	0.205	1.01	-0.0082035573506883	0.0238	0.7311	11451	12803	11413.81
2413958	chr6	rs7383143	32312351	C	T	0.601	0.601	1.0	0.0161980995687726	0.0194	0.4052	11451	12803	11413.81
2420226	chr6	rs7383144	32312353	C	T	0.196	0.205	1.01	-0.0082035573506883	0.0238	0.7308	11451	12803	11413.81
2438637	chr6	rs9268267	32312495	A	G	0.895	0.898	0.991	-0.0136020904182857	0.0312	0.663	11451	12803	11413.81
2436198	chr6	rs9268268	32312610	A	G	0.196	0.205	1.01	-0.0082035573506883	0.0238	0.7308	11451	12803	11413.81
2406069	chr6	rs1555116	32312740	C	A	0.595	0.605	1.0	-0.0217958123704574	0.0195	0.2622	11451	12803	11413.81
2428118	chr6	rs4576282	32312796	A	G	0.595	0.605	1.0	-0.0217958123704574	0.0195	0.2622	11451	12803	11413.81
2423130	chr6	rs9268271	32312883	C	T	0.595	0.605	1.0	-0.0218980211012161	0.0195	0.2607	11451	12803	11413.81
2437441	chr6	rs78730788	32313022	A	G	0.904	0.9	0.995	0.0632001258860912	0.0321	0.04905	11451	12803	11413.81
2429000	chr6	rs4959093	32313097	T	C	0.595	0.605	1.0	-0.0220002402796674	0.0195	0.2591	11451	12803	11413.81
2433307	chr6	rs4959094	32313136	C	T	0.595	0.605	1.0	-0.0220002402796674	0.0195	0.2585	11451	12803	11413.81
2421445	chr6	rs4959025	32313143	A	C	0.595	0.605	1.0	-0.0220002402796674	0.0195	0.2588	11451	12803	11413.81
2430810	chr6	rs4959026	32313461	G	T	0.595	0.605	1.0	-0.0220002402796674	0.0195	0.2588	11451	12803	11413.81
2426459	chr6	rs116111528	32313512	C	T	0.968	0.971	0.964	-0.0416035498550752	0.0556	0.4547	11451	12803	11413.81
2412270	chr6	rs3117135	32313531	A	C	0.601	0.601	1.0	0.016296487966892	0.0194	0.4003	11451	12803	11413.81
2431680	chr6	rs3117134	32313550	T	C	0.601	0.601	1.0	0.016296487966892	0.0194	0.4008	11451	12803	11413.81
2414150	chr6	rs3117133	32313653	G	C	0.196	0.205	1.01	-0.0082035573506883	0.0238	0.7303	11451	12803	11413.81
2418860	chr6	rs78363691	32314154	T	C	0.93	0.933	0.983	-0.0256050287153947	0.038	0.4994	11451	12803	11413.81
2418553	chr6	rs3117132	32314483	T	C	0.195	0.204	1.0	-0.0054950702819798	0.0239	0.8166	11451	12803	11413.81
2407588	chr6	rs2395147	32314484	G	A	0.6	0.6	0.999	0.0180952882690919	0.0194	0.3508	11451	12803	11413.81
2419572	chr6	rs3117131	32314594	C	T	0.6	0.6	0.999	0.0180952882690919	0.0194	0.3515	11451	12803	11413.81
2446547	chr6	rs4959096	32314676	G	A	0.595	0.605	1.0	-0.0220002402796674	0.0195	0.259	11451	12803	11413.81
2431864	chr6	rs3132964	32314738	T	C	0.179	0.188	1.01	-0.001100605444033	0.0247	0.9632	11451	12803	11413.81
2410498	chr6	rs3117130	32314877	A	G	0.614	0.614	1.0	0.0152038337422728	0.0195	0.4369	11451	12803	11413.81
2421106	chr6	rs3117129	32315101	A	G	0.196	0.205	1.01	-0.008395140788382	0.0238	0.7252	11451	12803	11413.81
2418272	chr6	rs9268283	32315173	T	C	0.595	0.605	1.0	-0.0220002402796674	0.0195	0.259	11451	12803	11413.81
2420404	chr6	rs9268284	32315216	G	A	0.595	0.605	1.0	-0.0220002402796674	0.0195	0.2587	11451	12803	11413.81
2424265	chr6	rs28366182	32315486	A	G	0.951	0.948	1.0	-0.0341050206499513	0.0449	0.4483	10904	12263	10870.33
2421684	chr6	rs55967581	32315496	T	C	0.725	0.72	1.0	0.024097313483794	0.0213	0.2577	11451	12803	11413.81
2430007	chr6	rs3117128	32315500	A	G	0.179	0.188	1.01	-0.001300845733048	0.0247	0.9593	11451	12803	11413.81
2437850	chr6	rs3117127	32315507	A	C	0.196	0.205	1.01	-0.008395140788382	0.0238	0.7229	11451	12803	11413.81
2434385	chr6	rs9268285	32315557	T	C	0.595	0.605	1.0	-0.0220002402796674	0.0195	0.259	11451	12803	11413.81
2433450	chr6	rs9268286	32315593	C	G	0.595	0.605	1.0	-0.0220002402796674	0.0195	0.259	11451	12803	11413.81
2443355	chr6	rs910050	32315654	G	C	0.601	0.601	1.0	0.0160997014894237	0.0194	0.4062	11451	12803	11413.81
2437734	chr6	rs56269008	32315722	G	A	0.859	0.854	1.0	0.0009995003330834	0.0275	0.9697	11451	12803	11413.81
2431975	chr6	rs910049	32315727	T	C	0.196	0.205	1.01	-0.0082035573506883	0.0238	0.7291	11451	12803	11413.81
2438385	chr6	rs80197836	32315754	A	G	0.932	0.935	0.965	-0.0270012755029434	0.0386	0.484	11451	12803	11413.81
2426301	chr6	rs12198399	32315929	G	A	0.947	0.95	0.994	0.0176041339483571	0.0439	0.6885	10904	12263	10870.33
2428093	chr6	rs3117126	32315975	C	T	0.196	0.205	1.01	-0.008395140788382	0.0238	0.7234	11451	12803	11413.81
2415653	chr6	rs3117125	32316016	T	G	0.0797	0.0835	0.997	-0.0021022080918702	0.0347	0.9527	11451	12803	11413.81
2442838	chr6	rs969893	32316081	C	A	0.601	0.601	1.0	0.0160997014894237	0.0194	0.4055	11451	12803	11413.81
2414982	chr6	rs3117124	32316240	G	T	0.179	0.188	1.01	-0.001300845733048	0.0247	0.9574	11451	12803	11413.81
2419782	chr6	rs969892	32316312	T	C	0.876	0.881	1.0	-0.0081027387031859	0.0289	0.7781	11451	12803	11413.81
2442550	chr6	rs3117123	32316389	C	T	0.196	0.205	1.01	-0.008395140788382	0.0238	0.7247	11451	12803	11413.81
2420889	chr6	rs969891	32316415	T	C	0.601	0.601	1.0	0.0161980995687726	0.0194	0.4045	11451	12803	11413.81
2434290	chr6	rs3117122	32316604	C	T	0.601	0.601	1.0	0.0161980995687726	0.0194	0.4044	11451	12803	11413.81
2439772	chr6	rs3117121	32316615	A	G	0.601	0.601	1.0	0.0161980995687726	0.0194	0.4043	11451	12803	11413.81
2413047	chr6	rs3117120	32316804	G	C	0.601	0.601	1.0	0.0161980995687726	0.0194	0.4041	11451	12803	11413.81
2429565	chr6	rs2076542	32317127	G	A	0.595	0.604	1.0	-0.0218980211012161	0.0195	0.26	11451	12803	11413.81
2420207	chr6	rs2076541	32317215	T	C	0.595	0.604	1.0	-0.0218980211012161	0.0195	0.2602	11451	12803	11413.81
2440084	chr6	rs2076540	32317276	T	C	0.6	0.61	1.0	-0.0249999098013234	0.0195	0.2002	11451	12803	11413.81
2429763	chr6	rs2076539	32317467	T	C	0.601	0.601	1.0	0.0161980995687726	0.0194	0.4033	11451	12803	11413.81
2416556	chr6	rs2076538	32317471	A	C	0.595	0.604	1.0	-0.0218980211012161	0.0195	0.26	11451	12803	11413.81
2446935	chr6	rs2076537	32317635	G	A	0.601	0.601	1.0	0.0161980995687726	0.0194	0.4032	11451	12803	11413.81
2431282	chr6	rs761189	32317859	T	C	0.601	0.601	1.0	0.0161980995687726	0.0194	0.4029	11451	12803	11413.81
2429419	chr6	rs761188	32317973	A	G	0.601	0.601	1.0	0.0161980995687726	0.0194	0.4029	11451	12803	11413.81
2407964	chr6	rs761187	32318036	A	G	0.6	0.61	1.0	-0.0252972953741621	0.0195	0.1945	11451	12803	11413.81
2407313	chr6	rs3117119	32318610	G	A	0.0797	0.0835	0.997	-0.0031048149534787	0.0347	0.928	11451	12803	11413.81
2426933	chr6	rs12662503	32318644	T	C	0.968	0.971	0.963	-0.0380965452668448	0.0556	0.4935	11451	12803	11413.81
2409908	chr6	rs2143463	32318729	A	G	0.595	0.605	1.0	-0.0222967349986103	0.0195	0.2529	11451	12803	11413.81
2413917	chr6	rs80206624	32319084	A	C	0.904	0.9	0.995	0.0622985141942241	0.0321	0.05264	11451	12803	11413.81
2441285	chr6	rs1265763	32319364	C	T	0.62	0.618	0.999	0.0150954876453349	0.0196	0.4407	11451	12803	11413.81
2427104	chr6	rs3117118	32319387	C	T	0.127	0.133	1.0	0.0118001041157506	0.0286	0.6803	11451	12803	11413.81
2429790	chr6	rs9268301	32319637	G	A	0.669	0.677	0.998	-0.0201006717070029	0.0202	0.3204	11451	12803	11413.81
2441124	chr6	rs3132963	32320153	G	A	0.0797	0.0835	0.997	-0.0031048149534787	0.0347	0.9278	11451	12803	11413.81
2409824	chr6	rs2022544	32321004	C	T	0.725	0.72	1.0	0.0239020562806236	0.0213	0.2612	11451	12803	11413.81
2428076	chr6	rs1265762	32321115	C	A	0.507	0.515	1.0	-0.0093031403261444	0.019	0.6235	11451	12803	11413.81
2413936	chr6	rs114928941	32321169	T	G	0.859	0.854	1.0	0.001099395443301	0.0275	0.9686	11451	12803	11413.81
2446302	chr6	rs3117117	32321272	C	A	0.0774	0.0818	0.997	-0.0079011318962572	0.0352	0.8216	11451	12803	11413.81
2407616	chr6	rs2395148	32321554	G	T	0.854	0.849	1.0	0.0030952049073025	0.0271	0.9086	11451	12803	11413.81
2424834	chr6	rs1265761	32321597	A	G	0.895	0.898	0.991	-0.0135007260538548	0.0312	0.6655	11451	12803	11413.81
2425448	chr6	rs1265760	32321872	T	C	0.507	0.515	1.0	-0.0093031403261444	0.019	0.6239	11451	12803	11413.81
2437395	chr6	rs41292458	32321987	G	A	0.925	0.926	0.967	-0.0202027073175195	0.0367	0.5822	11451	12803	11413.81
2439416	chr6	rs1265759	32322393	C	T	0.507	0.515	1.0	-0.0093031403261444	0.019	0.6244	11451	12803	11413.81
2420302	chr6	rs3132962	32322433	T	C	0.127	0.133	1.0	0.0118001041157506	0.0286	0.6789	11451	12803	11413.81
2414699	chr6	rs3129906	32322470	C	T	0.127	0.133	1.0	0.0118001041157506	0.0286	0.6789	11451	12803	11413.81
2406363	chr6	rs1265758	32323529	A	G	0.507	0.515	1.0	-0.0094040800752939	0.019	0.6219	11451	12803	11413.81
2440056	chr6	rs3129907	32323745	G	A	0.127	0.133	1.0	0.012096540947233	0.0286	0.6728	11451	12803	11413.81
2431343	chr6	rs3117114	32324520	T	C	0.127	0.133	1.0	0.0118001041157506	0.0286	0.6791	11451	12803	11413.81
2407822	chr6	rs2206618	32324544	A	G	0.62	0.618	0.999	0.0152038337422728	0.0196	0.4394	11451	12803	11413.81
2418365	chr6	rs2223638	32324641	A	G	0.62	0.618	0.999	0.0152038337422728	0.0196	0.4392	11451	12803	11413.81
2412945	chr6	rs17202071	32324799	A	G	0.904	0.9	0.995	0.0619038033148151	0.0321	0.05401	11451	12803	11413.81
2410886	chr6	rs9268302	32324817	C	T	0.62	0.618	0.999	0.0152038337422728	0.0196	0.439	11451	12803	11413.81
2439085	chr6	rs6907322	32324945	G	A	0.62	0.618	0.999	0.0152038337422728	0.0196	0.4381	11451	12803	11413.81
2422560	chr6	rs6907226	32325138	A	G	0.62	0.618	0.999	0.0152038337422728	0.0196	0.4392	11451	12803	11413.81
2445554	chr6	rs3117113	32325292	A	C	0.127	0.133	1.0	0.0118001041157506	0.0286	0.6785	11451	12803	11413.81
2440185	chr6	rs6907757	32325358	C	T	0.725	0.72	1.0	0.0238044133801613	0.0213	0.2631	11451	12803	11413.81
2407644	chr6	rs13196329	32325371	A	C	0.982	0.986	0.971	-0.188198793966831	0.0785	0.01653	10904	12263	10870.33
2408094	chr6	rs6930477	32325399	T	C	0.62	0.618	0.999	0.0152038337422728	0.0196	0.439	11451	12803	11413.81
2442048	chr6	rs3129908	32325707	C	A	0.507	0.515	1.0	-0.0094040800752939	0.019	0.6216	11451	12803	11413.81
2445462	chr6	rs3129909	32325710	G	A	0.507	0.515	1.0	-0.0094040800752939	0.019	0.6216	11451	12803	11413.81
2448008	chr6	rs2894249	32325835	C	T	0.127	0.133	1.0	0.0118989261570991	0.0286	0.6775	11451	12803	11413.81
2433727	chr6	rs2395150	32326045	G	A	0.507	0.515	1.0	-0.0094040800752939	0.019	0.6216	11451	12803	11413.81
2424675	chr6	rs9268303	32326165	G	A	0.62	0.618	0.999	0.0153023200084426	0.0196	0.4366	11451	12803	11413.81
2443754	chr6	rs6457548	32326240	G	A	0.507	0.515	1.0	-0.0094040800752939	0.019	0.6206	11451	12803	11413.81
2406983	chr6	rs9268305	32326246	T	G	0.127	0.133	1.0	0.0118989261570991	0.0286	0.6774	11451	12803	11413.81
2427648	chr6	rs9268307	32326531	T	C	0.595	0.604	1.0	-0.0222047099881925	0.0195	0.2546	11451	12803	11413.81
2444915	chr6	rs7775581	32326653	C	T	0.507	0.515	1.0	-0.0094040800752939	0.019	0.6213	11451	12803	11413.81
2417793	chr6	rs9268310	32326921	T	C	0.127	0.133	1.0	0.0118989261570991	0.0286	0.6772	11451	12803	11413.81
2406921	chr6	rs6904608	32327727	C	T	0.507	0.515	1.0	-0.0094040800752939	0.019	0.6202	11451	12803	11413.81
2440750	chr6	rs6904636	32327781	C	T	0.507	0.515	1.0	-0.0094040800752939	0.019	0.6202	11451	12803	11413.81
2419000	chr6	rs9268314	32327839	A	G	0.62	0.618	0.999	0.0153023200084426	0.0196	0.4354	11451	12803	11413.81
2438492	chr6	rs9268315	32327969	C	T	0.62	0.618	0.999	0.0153023200084426	0.0196	0.4354	11451	12803	11413.81
2410079	chr6	rs4389802	32328237	A	T	0.62	0.618	0.999	0.0153023200084426	0.0196	0.4352	11451	12803	11413.81
2447948	chr6	rs3129910	32328296	T	C	0.507	0.515	1.0	-0.0094040800752939	0.019	0.6201	11451	12803	11413.81
2437157	chr6	rs3129911	32328403	C	T	0.507	0.515	1.0	-0.0094040800752939	0.019	0.62	11451	12803	11413.81
2447560	chr6	rs149013447	32328792	G	A	0.93	0.933	0.982	-0.0262002485024742	0.038	0.4906	11451	12803	11413.81
2422449	chr6	rs7775978	32328895	G	A	0.507	0.515	1.0	-0.0095050300143049	0.019	0.6186	11451	12803	11413.81
2443971	chr6	rs7763071	32329644	C	T	0.507	0.515	1.0	-0.0095050300143049	0.019	0.6179	11451	12803	11413.81
2422901	chr6	rs147425711	32329883	C	T	0.968	0.971	0.96	-0.0347985055426955	0.0558	0.5333	11451	12803	11413.81
2413822	chr6	rs9268325	32330092	C	T	0.62	0.618	0.998	0.0154007965760229	0.0196	0.4322	11451	12803	11413.81
2417817	chr6	rs9268326	32330153	T	C	0.595	0.605	1.0	-0.0222967349986103	0.0195	0.2517	11451	12803	11413.81
2414033	chr6	rs6905601	32330168	G	C	0.127	0.133	1.0	0.0118989261570991	0.0286	0.6763	11451	12803	11413.81
2441332	chr6	rs9268330	32330306	A	G	0.62	0.618	0.998	0.0154992634469238	0.0196	0.4312	11451	12803	11413.81
2432708	chr6	rs28366184	32330351	A	G	0.951	0.948	1.0	-0.0341050206499513	0.0449	0.4481	10904	12263	10870.33
2444877	chr6	rs7744155	32330430	C	T	0.62	0.618	0.998	0.0154992634469238	0.0196	0.4309	11451	12803	11413.81
2410035	chr6	rs3129912	32330477	C	A	0.127	0.133	1.0	0.0118989261570991	0.0286	0.6761	11451	12803	11413.81
2443889	chr6	rs9268333	32330651	C	T	0.595	0.604	1.0	-0.0222967349986103	0.0195	0.2531	11451	12803	11413.81
2445238	chr6	rs6457553	32330695	A	G	0.725	0.72	1.0	0.0239996896478807	0.0213	0.2588	11451	12803	11413.81
2429596	chr6	rs3117112	32330705	A	T	0.127	0.133	1.0	0.0118989261570991	0.0286	0.6761	11451	12803	11413.81
2432033	chr6	rs2223637	32330768	G	A	0.127	0.133	1.0	0.0118989261570991	0.0286	0.676	11451	12803	11413.81
2407173	chr6	rs6415128	32330894	G	A	0.214	0.222	1.0	-0.009696862978864	0.023	0.672	11451	12803	11413.81
2444178	chr6	rs6415129	32330937	A	G	0.62	0.618	0.998	0.0154992634469238	0.0196	0.4311	11451	12803	11413.81
2416372	chr6	rs2894250	32331002	C	T	0.214	0.222	1.0	-0.009696862978864	0.023	0.6717	11451	12803	11413.81
2429631	chr6	rs6934200	32331069	T	C	0.595	0.604	1.0	-0.0222047099881925	0.0195	0.2533	11451	12803	11413.81
2440030	chr6	rs2223636	32331209	T	A	0.532	0.528	1.0	0.0267003518299564	0.0192	0.1648	11451	12803	11413.81
2410502	chr6	rs6912095	32331429	C	A	0.595	0.604	1.0	-0.0221024699079472	0.0195	0.2564	11451	12803	11413.81
2434252	chr6	rs6917075	32331816	C	T	0.62	0.618	0.998	0.0154007965760229	0.0196	0.434	11451	12803	11413.81
2437810	chr6	rs9268343	32331824	A	G	0.595	0.605	1.0	-0.022398994943479	0.0195	0.2499	11451	12803	11413.81
2431649	chr6	rs9268344	32331837	C	T	0.595	0.605	1.0	-0.0222967349986103	0.0195	0.2524	11451	12803	11413.81
2428902	chr6	rs9268345	32331841	G	A	0.595	0.605	1.0	-0.0222967349986103	0.0195	0.2523	11451	12803	11413.81
2430906	chr6	rs9268346	32331927	C	G	0.595	0.604	1.0	-0.0221024699079472	0.0195	0.2569	11451	12803	11413.81
2439619	chr6	rs12661244	32331991	A	T	0.904	0.9	0.993	0.0622045495436565	0.0322	0.05316	11451	12803	11413.81
2408394	chr6	rs9268347	32331998	G	A	0.62	0.618	0.998	0.0154007965760229	0.0196	0.4343	11451	12803	11413.81
2433985	chr6	rs3129915	32332264	G	A	0.913	0.911	1.01	0.0356952753244514	0.0332	0.2819	11451	12803	11413.81
2442333	chr6	rs3129916	32332322	G	A	0.913	0.911	1.01	0.0356952753244514	0.0332	0.2818	11451	12803	11413.81
2433530	chr6	rs9268350	32332564	T	C	0.62	0.618	0.998	0.0153023200084426	0.0196	0.4348	11451	12803	11413.81
2422171	chr6	rs34673422	32332661	A	C	0.983	0.986	0.968	-0.185498598249776	0.0787	0.01851	10904	12263	10870.33
2443876	chr6	rs3129917	32332765	G	A	0.913	0.911	1.01	0.0356952753244514	0.0332	0.2817	11451	12803	11413.81
2405902	chr6	rs3129918	32332790	C	A	0.507	0.515	1.0	-0.0094040800752939	0.019	0.6215	11451	12803	11413.81
2407865	chr6	rs3129919	32332791	C	T	0.913	0.911	1.01	0.0356952753244514	0.0332	0.2817	11451	12803	11413.81
2432703	chr6	rs9268356	32332920	C	T	0.62	0.618	0.998	0.0153023200084426	0.0196	0.4361	11451	12803	11413.81
2430600	chr6	rs9268357	32332996	C	G	0.595	0.605	1.0	-0.0220002402796674	0.0195	0.2582	11451	12803	11413.81
2433169	chr6	rs3129921	32333093	A	G	0.507	0.515	1.0	-0.0094040800752939	0.019	0.622	11451	12803	11413.81
2416899	chr6	rs3129922	32333098	C	T	0.507	0.515	1.0	-0.0094040800752939	0.019	0.6222	11451	12803	11413.81
2432208	chr6	rs3129923	32333195	A	G	0.507	0.515	1.0	-0.0094040800752939	0.019	0.622	11451	12803	11413.81
2445615	chr6	rs9268361	32333243	G	A	0.62	0.618	0.998	0.0153023200084426	0.0196	0.4364	11451	12803	11413.81
2423086	chr6	rs3129924	32333299	C	T	0.913	0.911	1.01	0.0356952753244514	0.0332	0.2816	11451	12803	11413.81
2446052	chr6	rs9268362	32333341	A	G	0.93	0.932	0.989	-0.0325955083699338	0.0376	0.3865	11451	12803	11413.81
2425076	chr6	rs9268363	32333410	A	C	0.595	0.605	1.0	-0.0220002402796674	0.0195	0.2585	11451	12803	11413.81
2416680	chr6	rs3129925	32333419	G	A	0.913	0.911	1.01	0.0356952753244514	0.0332	0.2816	11451	12803	11413.81
2406790	chr6	rs9268364	32333425	C	T	0.62	0.618	0.998	0.0153023200084426	0.0196	0.4367	11451	12803	11413.81
2406034	chr6	rs9268365	32333439	G	T	0.62	0.618	0.998	0.0153023200084426	0.0196	0.4368	11451	12803	11413.81
2423748	chr6	rs3129926	32333480	T	C	0.913	0.911	1.01	0.0356952753244514	0.0332	0.2816	11451	12803	11413.81
2410331	chr6	rs9268367	32333542	A	G	0.62	0.618	0.998	0.0153023200084426	0.0196	0.437	11451	12803	11413.81
2415259	chr6	rs12529400	32333650	G	C	0.904	0.9	0.993	0.0616029666104685	0.0322	0.05522	11451	12803	11413.81
2447730	chr6	rs9268368	32333955	T	C	0.595	0.605	1.0	-0.0220002402796674	0.0195	0.2586	11451	12803	11413.81
2438986	chr6	rs9268369	32334224	C	G	0.595	0.605	1.0	-0.0220002402796674	0.0195	0.2577	11451	12803	11413.81
2424696	chr6	rs3129928	32334241	G	T	0.127	0.133	1.0	0.0118989261570991	0.0286	0.677	11451	12803	11413.81
2447069	chr6	rs9268370	32334258	G	T	0.595	0.605	1.0	-0.0220002402796674	0.0195	0.2578	11451	12803	11413.81
2438542	chr6	rs9268371	32334402	G	C	0.895	0.898	0.99	-0.0130953713122409	0.0312	0.6738	11451	12803	11413.81
2436089	chr6	rs3129929	32334404	A	G	0.127	0.133	1.0	0.0118989261570991	0.0286	0.677	11451	12803	11413.81
2426350	chr6	rs9268372	32334461	A	G	0.895	0.898	0.99	-0.0130953713122409	0.0312	0.6735	11451	12803	11413.81
2423132	chr6	rs9268373	32334489	G	A	0.595	0.605	1.0	-0.0220002402796674	0.0195	0.2581	11451	12803	11413.81
2441441	chr6	rs7769740	32334579	C	T	0.904	0.9	0.993	0.0614995330875717	0.0322	0.05564	11451	12803	11413.81
2429387	chr6	rs7770048	32334754	C	T	0.725	0.72	1.0	0.0239996896478807	0.0213	0.2596	11451	12803	11413.81
2447618	chr6	rs2143462	32335204	G	A	0.912	0.911	1.01	0.0350968370374295	0.0331	0.2892	11451	12803	11413.81
2436697	chr6	rs2143461	32335347	G	A	0.913	0.911	1.01	0.0355987772398635	0.0332	0.2827	11451	12803	11413.81
2426781	chr6	rs2073048	32335433	G	A	0.725	0.72	1.0	0.0243022925229648	0.0213	0.2537	11451	12803	11413.81
2430764	chr6	rs3129931	32335516	C	T	0.127	0.133	1.0	0.0118989261570991	0.0286	0.677	11451	12803	11413.81
2427657	chr6	rs9268378	32335628	A	T	0.62	0.618	0.998	0.0154992634469238	0.0196	0.4314	11451	12803	11413.81
2408958	chr6	rs114437758	32335657	A	G	0.859	0.854	1.0	0.0005998200719675	0.0275	0.9823	11451	12803	11413.81
2427604	chr6	rs2073046	32336074	C	T	0.595	0.605	1.0	-0.0222047099881925	0.0195	0.2544	11451	12803	11413.81
2443902	chr6	rs3129932	32336127	G	C	0.127	0.133	1.0	0.0118989261570991	0.0286	0.6772	11451	12803	11413.81
2411287	chr6	rs3129934	32336187	T	C	0.0797	0.0835	0.998	-0.0030045090202987	0.0347	0.9309	11451	12803	11413.81
2430109	chr6	rs3129935	32336205	A	G	0.913	0.911	1.01	0.0361969153118182	0.0332	0.2756	11451	12803	11413.81
2411397	chr6	rs3129936	32336211	A	G	0.127	0.133	1.0	0.0118989261570991	0.0286	0.6771	11451	12803	11413.81
2445964	chr6	rs3129937	32336364	C	A	0.913	0.911	1.01	0.0363029992242924	0.0332	0.2741	11451	12803	11413.81
2406154	chr6	rs3129938	32336495	T	A	0.0797	0.0835	0.998	-0.0030045090202987	0.0347	0.9306	11451	12803	11413.81
2441452	chr6	rs6903816	32336517	A	G	0.62	0.618	0.997	0.0150954876453349	0.0197	0.4416	11451	12803	11413.81
2444778	chr6	rs9268384	32336586	A	G	0.595	0.605	1.0	-0.0221024699079472	0.0195	0.2571	11451	12803	11413.81
2428779	chr6	rs3129939	32336766	A	G	0.913	0.911	1.01	0.03649585023784	0.0332	0.2714	11451	12803	11413.81
2409664	chr6	rs9268386	32337234	G	A	0.595	0.605	0.999	-0.0221024699079472	0.0195	0.2576	11451	12803	11413.81
2413866	chr6	rs28986322	32337304	T	G	0.926	0.927	0.97	-0.0185000759845861	0.0369	0.6167	11451	12803	11413.81
2432165	chr6	rs9268387	32337367	T	G	0.595	0.605	0.998	-0.0221024699079472	0.0195	0.2578	11451	12803	11413.81
2424440	chr6	rs1967437	32337392	C	T	0.62	0.618	0.995	0.0154992634469238	0.0197	0.4295	11451	12803	11413.81
2413796	chr6	rs3129940	32337397	T	C	0.127	0.133	1.0	0.0138042809763971	0.0286	0.6279	11451	12803	11413.81
2410879	chr6	rs2273017	32337630	G	A	0.366	0.369	0.996	-0.0092022107647994	0.0197	0.6423	11451	12803	11413.81
2408830	chr6	rs3129941	32337686	A	G	0.127	0.133	1.0	0.0123039944561641	0.0286	0.6676	11451	12803	11413.81
2443143	chr6	rs3129942	32338283	G	T	0.752	0.749	0.984	-0.0003000450090019	0.0222	0.989	11451	12803	11413.81
2415765	chr6	rs112540072	32338289	G	A	0.913	0.91	0.96	0.063997749947184	0.0341	0.06094	11451	12803	11413.81
2434374	chr6	rs28986326	32338326	C	T	0.926	0.927	0.967	-0.0197028322758684	0.037	0.5954	11451	12803	11413.81
2447179	chr6	rs9268394	32338386	G	C	0.599	0.608	0.994	-0.0181028726978536	0.0196	0.3543	11451	12803	11413.81
2435236	chr6	rs3117111	32338400	C	T	0.128	0.134	0.998	0.0147014028528927	0.0285	0.6049	11451	12803	11413.81
2439315	chr6	rs3129943	32338695	A	G	0.665	0.662	0.991	0.0086028888072678	0.0204	0.6744	11451	12803	11413.81
2421916	chr6	rs7763192	32338885	C	G	0.865	0.864	0.98	0.0402970567645369	0.0282	0.1534	11451	12803	11413.81
2437187	chr6	rs2050191	32338901	A	T	0.0895	0.0918	0.973	0.0274011363479391	0.0335	0.4139	11451	12803	11413.81
2429923	chr6	rs2073044	32338986	C	T	0.75	0.756	0.986	-0.0127003085782322	0.0222	0.5662	11451	12803	11413.81
2442253	chr6	rs2050190	32339076	A	G	0.587	0.584	0.997	-0.000200020002667	0.0194	0.9909	11451	12803	11413.81
2434738	chr6	rs2076536	32339348	C	T	0.328	0.327	0.968	0.012096540947233	0.0205	0.5544	11451	12803	11413.81
2434095	chr6	rs2073045	32339548	G	A	0.836	0.84	0.931	-0.0114958245134845	0.0266	0.6643	11451	12803	11413.81
2423228	chr6	rs2050189	32339647	T	C	0.682	0.675	0.919	-0.004198802647333	0.0214	0.8444	11451	12803	11413.81
2435565	chr6	rs6913309	32339840	T	A	0.831	0.842	0.997	-0.0263953113595316	0.0256	0.302	11451	12803	11413.81
2420657	chr6	rs2050188	32339897	C	T	0.428	0.436	0.98	-0.0286978729475453	0.0193	0.1369	11451	12803	11413.81
2416411	chr6	rs6913471	32339925	T	A	0.814	0.825	0.963	-0.0369026020501437	0.025	0.1404	11451	12803	11413.81
2426584	chr6	rs1967688	32340068	C	T	0.771	0.78	0.982	-0.0286978729475453	0.0229	0.2092	11451	12803	11413.81
2430008	chr6	rs1980496	32340070	C	T	0.829	0.832	0.987	-0.0256050287153947	0.0254	0.3122	11451	12803	11413.81
2434445	chr6	rs2281276	32340106	A	G	0.642	0.646	0.964	-0.0226035462098532	0.0202	0.2629	11451	12803	11413.81
2422835	chr6	rs3117110	32340176	C	T	0.687	0.686	0.981	-0.0115969858456632	0.0207	0.5766	11451	12803	11413.81
2440751	chr6	rs9268399	32340236	G	A	0.625	0.625	0.981	-0.0131966945943914	0.0198	0.5039	11451	12803	11413.81
2433335	chr6	rs62404833	32340593	G	C	0.971	0.972	0.952	0.0698991273796672	0.0574	0.2238	11451	12803	11413.81
2414414	chr6	rs62404834	32340596	T	A	0.889	0.892	0.983	0.0099998345783334	0.0306	0.7429	11451	12803	11413.81
2412045	chr6	rs9268400	32340654	G	A	0.827	0.83	0.999	-0.0274020297483382	0.0251	0.2748	11451	12803	11413.81
2416105	chr6	rs3129944	32340872	C	G	0.606	0.608	0.988	-0.0099998320783335	0.0196	0.6096	11451	12803	11413.81
2423353	chr6	rs9378202	32341208	T	C	0.882	0.887	1.0	-0.0399994162638657	0.0297	0.179	11451	12803	11413.81
2420476	chr6	rs9268401	32341318	A	G	0.826	0.83	1.0	-0.0281011651109099	0.0251	0.2619	11451	12803	11413.81
2411150	chr6	rs9268402	32341353	G	A	0.6	0.612	0.994	-0.0319035490130083	0.0194	0.09953	11451	12803	11413.81
2409749	chr6	rs9391858	32341398	A	G	0.883	0.887	1.01	-0.0377953294954024	0.0297	0.2039	11451	12803	11413.81
2422822	chr6	rs9268403	32341473	T	C	0.826	0.83	1.0	-0.027998320426861	0.0251	0.2644	11451	12803	11413.81
2429486	chr6	rs9268404	32341719	C	T	0.826	0.83	1.0	-0.0278029446620889	0.0251	0.2666	11451	12803	11413.81
2425595	chr6	rs12190740	32341931	C	T	0.947	0.95	0.998	0.0183996828453635	0.0438	0.6747	10904	12263	10870.33
2434402	chr6	rs9268405	32342087	C	T	0.826	0.83	1.0	-0.0277001306422786	0.0251	0.269	11451	12803	11413.81
2431321	chr6	rs9268406	32342129	C	T	0.826	0.83	1.0	-0.0275973271921043	0.0251	0.2704	11451	12803	11413.81
2406476	chr6	rs9268407	32342166	T	C	0.826	0.83	1.0	-0.0275973271921043	0.0251	0.2706	11451	12803	11413.81
2441090	chr6	rs3129945	32342537	G	A	0.687	0.686	0.988	-0.0048015088161939	0.0206	0.8161	11451	12803	11413.81
2443025	chr6	rs9268409	32342639	A	C	0.826	0.83	1.0	-0.0274020297483382	0.025	0.2746	11451	12803	11413.81
2432227	chr6	rs7746327	32342691	C	A	0.598	0.609	0.995	-0.0290993078252748	0.0194	0.1331	11451	12803	11413.81
2416907	chr6	rs3117108	32342822	C	G	0.285	0.295	0.986	-0.039104719880761	0.021	0.06289	11451	12803	11413.81
2443260	chr6	rs9268412	32343018	T	A	0.826	0.83	1.0	-0.0272992569378225	0.025	0.2759	11451	12803	11413.81
2419894	chr6	rs9268413	32343095	T	C	0.826	0.83	1.0	-0.0272992569378225	0.025	0.2761	11451	12803	11413.81
2443240	chr6	rs9268414	32343096	G	A	0.826	0.83	1.0	-0.0272992569378225	0.025	0.2763	11451	12803	11413.81
2428310	chr6	rs2894251	32343236	A	G	0.979	0.982	0.986	-0.14700460726657	0.0692	0.03356	11451	12803	11413.81
2443270	chr6	rs9268415	32343267	G	C	0.826	0.83	1.0	-0.027196494688472	0.025	0.2768	11451	12803	11413.81
2414969	chr6	rs2395151	32343339	G	A	0.979	0.982	0.986	-0.147097280304574	0.0692	0.03349	11451	12803	11413.81
2422621	chr6	rs3117106	32343369	T	C	0.864	0.867	0.981	-0.0120017335415971	0.0279	0.6678	11451	12803	11413.81
2447121	chr6	rs9268416	32343384	A	G	0.826	0.83	1.0	-0.027196494688472	0.025	0.2773	11451	12803	11413.81
2440768	chr6	rs62402697	32343588	C	T	0.97	0.971	1.0	0.0680978043671968	0.0576	0.2371	10461	11803	10418.83
2440209	chr6	rs13201101	32343604	C	T	0.907	0.907	1.0	-0.0401035026973339	0.033	0.2237	11451	12803	11413.81
2415089	chr6	rs9268417	32343616	A	G	0.826	0.83	1.0	-0.0271040176920589	0.025	0.2789	11451	12803	11413.81
2413334	chr6	rs9268418	32343686	T	C	0.826	0.83	1.0	-0.0271040176920589	0.025	0.279	11451	12803	11413.81
2432876	chr6	rs3117105	32343714	T	C	0.282	0.292	0.982	-0.0403012967735257	0.0211	0.05655	11451	12803	11413.81
2414045	chr6	rs114445199	32343715	G	A	0.887	0.89	0.986	0.0053954185169075	0.0302	0.8581	11451	12803	11413.81
2409018	chr6	rs28869508	32343735	C	T	0.885	0.885	0.976	0.0139029051689914	0.0299	0.6416	11451	12803	11413.81
2408268	chr6	rs17208517	32343743	A	C	0.865	0.873	0.991	0.0029955089797983	0.0282	0.9163	11451	12803	11413.81
2413722	chr6	rs9268420	32343796	C	T	0.826	0.83	1.0	-0.0270012755029434	0.025	0.2805	11451	12803	11413.81
2442483	chr6	rs9268421	32343869	A	G	0.827	0.831	1.0	-0.026898543868701	0.0251	0.2834	11451	12803	11413.81
2423858	chr6	rs9268422	32343873	G	A	0.827	0.831	1.0	-0.026898543868701	0.0251	0.2835	11451	12803	11413.81
2408400	chr6	rs9268423	32343882	C	T	0.827	0.831	1.0	-0.026898543868701	0.0251	0.2837	11451	12803	11413.81
2420154	chr6	rs9268424	32343985	T	C	0.826	0.83	1.0	-0.0271040176920589	0.025	0.2795	11451	12803	11413.81
2441027	chr6	rs116239570	32344331	G	A	0.984	0.984	0.955	-0.0054045784588597	0.0813	0.9467	10461	11803	10418.83
2432723	chr6	rs9268425	32344376	C	T	0.826	0.83	1.0	-0.0270012755029434	0.025	0.2809	11451	12803	11413.81
2437561	chr6	rs9268426	32344731	A	G	0.826	0.83	1.0	-0.0270012755029434	0.025	0.2814	11451	12803	11413.81
2415010	chr6	rs9268427	32344808	C	T	0.826	0.83	1.0	-0.026898543868701	0.025	0.2818	11451	12803	11413.81
2431096	chr6	rs9268428	32344973	G	T	0.826	0.83	1.0	-0.026898543868701	0.025	0.2829	11451	12803	11413.81
2417177	chr6	rs9268429	32345052	A	G	0.826	0.83	1.0	-0.0267958227871631	0.025	0.2833	11451	12803	11413.81
2406624	chr6	rs116548543	32345054	T	G	0.942	0.938	0.91	0.0352995739869328	0.042	0.4013	11451	12803	11413.81
2434776	chr6	rs7758215	32345131	G	T	0.865	0.873	0.996	0.0036034995896235	0.0282	0.899	11451	12803	11413.81
2430865	chr6	rs7757831	32345183	A	G	0.89	0.892	0.996	0.0117012723076411	0.0304	0.7014	11451	12803	11413.81
2417465	chr6	rs7758128	32345283	C	A	0.97	0.971	1.01	0.0683966938083502	0.0574	0.2331	10461	11803	10418.83
2411408	chr6	rs9268430	32345429	A	C	0.83	0.821	0.968	0.0595039941477318	0.0254	0.01893	11451	12803	11413.81
2447507	chr6	rs2894252	32345443	G	T	0.826	0.83	1.01	-0.0267033828345498	0.025	0.2851	11451	12803	11413.81
2433338	chr6	rs9268431	32345514	T	G	0.826	0.83	1.01	-0.0267033828345498	0.025	0.2857	11451	12803	11413.81
2427652	chr6	rs2395153	32345595	C	G	0.802	0.81	1.01	-0.0288007896057264	0.0238	0.2268	11451	12803	11413.81
2410889	chr6	rs9268432	32345667	A	G	0.826	0.83	1.01	-0.026600681797179	0.025	0.2867	11451	12803	11413.81
2436579	chr6	rs9268433	32345891	T	G	0.873	0.879	1.01	-0.0240980393840575	0.0286	0.3982	11451	12803	11413.81
2429567	chr6	rs62402699	32346388	A	G	0.89	0.892	0.997	0.0118989261570991	0.0304	0.6957	11451	12803	11413.81
2420971	chr6	rs9268434	32346452	A	T	0.691	0.702	1.01	-0.015895669405385	0.0205	0.4389	11451	12803	11413.81
2431105	chr6	rs9268435	32346491	G	A	0.802	0.81	1.01	-0.0288007896057264	0.0238	0.228	11451	12803	11413.81
2430804	chr6	rs9268436	32346637	A	G	0.826	0.83	1.01	-0.026600681797179	0.025	0.2879	11451	12803	11413.81
2444593	chr6	rs9268439	32346701	G	A	0.826	0.83	1.01	-0.026600681797179	0.025	0.2876	11451	12803	11413.81
2429540	chr6	rs3129946	32346772	A	G	0.281	0.291	0.988	-0.0344051267241774	0.0211	0.1028	11451	12803	11413.81
2413374	chr6	rs1980495	32346794	A	C	0.826	0.83	1.01	-0.0264979913062283	0.025	0.2894	11451	12803	11413.81
2440601	chr6	rs8180659	32347280	C	T	0.826	0.83	1.01	-0.026600681797179	0.025	0.2872	11451	12803	11413.81
2434827	chr6	rs28895023	32347338	G	A	0.907	0.907	1.0	-0.0393959285025942	0.033	0.2327	11451	12803	11413.81
2429226	chr6	rs8180664	32347490	C	T	0.826	0.83	1.01	-0.0264979913062283	0.025	0.2893	11451	12803	11413.81
2414637	chr6	rs8180673	32347532	C	T	0.826	0.83	1.01	-0.026600681797179	0.025	0.2872	11451	12803	11413.81
2440661	chr6	rs8180672	32347533	A	G	0.826	0.83	1.01	-0.026600681797179	0.025	0.2872	11451	12803	11413.81
2443911	chr6	rs56673349	32347637	A	G	0.889	0.892	0.998	0.0119977384336167	0.0304	0.6927	11451	12803	11413.81
2406312	chr6	rs9268446	32347749	A	G	0.826	0.83	1.01	-0.0267033828345498	0.025	0.2866	11451	12803	11413.81
2425542	chr6	rs9268447	32347831	T	C	0.826	0.83	1.01	-0.0267958227871631	0.025	0.2846	11451	12803	11413.81
2426184	chr6	rs2395155	32347897	C	T	0.826	0.83	1.01	-0.026898543868701	0.025	0.2829	11451	12803	11413.81
2406823	chr6	rs2395156	32348098	C	A	0.826	0.83	1.01	-0.0271040176920589	0.025	0.2795	11451	12803	11413.81
2436495	chr6	rs2395157	32348145	A	G	0.826	0.83	1.01	-0.0271040176920589	0.025	0.2783	11451	12803	11413.81
2439684	chr6	rs3117104	32348309	T	A	0.28	0.29	0.991	-0.0335050785573982	0.0211	0.1124	11451	12803	11413.81
2413260	chr6	rs9268448	32348463	C	G	0.826	0.83	1.01	-0.0271040176920589	0.025	0.2791	11451	12803	11413.81
2442893	chr6	rs9268449	32348467	G	A	0.827	0.83	1.0	-0.026600681797179	0.025	0.2873	11451	12803	11413.81
2417305	chr6	rs28752484	32348669	T	C	0.951	0.948	1.0	-0.0256050287153947	0.045	0.5702	10904	12263	10870.33
2443247	chr6	rs9268450	32348690	G	A	0.826	0.83	1.01	-0.0270012755029434	0.025	0.2801	11451	12803	11413.81
2422465	chr6	rs9268451	32349086	T	C	0.873	0.879	1.01	-0.0248051189189711	0.0286	0.3859	11451	12803	11413.81
2429082	chr6	rs9268452	32349494	A	G	0.826	0.83	1.01	-0.0270012755029434	0.025	0.2803	11451	12803	11413.81
2444554	chr6	rs3117103	32349557	A	T	0.977	0.98	0.954	-0.0954981974785401	0.0663	0.1495	11451	12803	11413.81
2410350	chr6	rs9268453	32349571	T	C	0.826	0.83	1.01	-0.0270012755029434	0.025	0.2805	11451	12803	11413.81
2418151	chr6	rs76775942	32349685	A	G	0.82	0.816	0.98	0.003902375817241	0.0253	0.8784	11451	12803	11413.81
2411021	chr6	rs9268454	32349711	A	G	0.826	0.83	1.01	-0.0270012755029434	0.025	0.2802	11451	12803	11413.81
2431679	chr6	rs28366186	32349737	T	G	0.951	0.948	1.0	-0.0256050287153947	0.045	0.5695	10904	12263	10870.33
2417349	chr6	rs9268455	32349772	C	T	0.873	0.879	1.01	-0.0248051189189711	0.0286	0.3857	11451	12803	11413.81
2417830	chr6	rs9268456	32349946	C	A	0.826	0.83	1.01	-0.0270012755029434	0.025	0.2801	11451	12803	11413.81
2424778	chr6	rs9268457	32350036	A	G	0.826	0.83	1.01	-0.0270012755029434	0.025	0.28	11451	12803	11413.81
2427274	chr6	rs3117102	32350107	C	T	0.279	0.289	0.994	-0.0322959448008212	0.0211	0.1254	11451	12803	11413.81
2425204	chr6	rs9268458	32350384	C	A	0.744	0.749	1.01	-0.0222967349986103	0.0216	0.302	11451	12803	11413.81
2421422	chr6	rs12527478	32350591	T	C	0.947	0.953	1.01	0.0189002595004805	0.0429	0.6601	11451	12803	11413.81
2442651	chr6	rs9268459	32350776	G	A	0.826	0.83	1.01	-0.0270012755029434	0.025	0.2796	11451	12803	11413.81
2418356	chr6	rs4373382	32350868	A	C	0.691	0.702	1.01	-0.0158042315449673	0.0205	0.44	11451	12803	11413.81
2448042	chr6	rs62402701	32351217	A	T	0.97	0.971	1.01	0.0663025892540632	0.0572	0.247	10461	11803	10418.83
2406923	chr6	rs9268460	32351283	T	C	0.691	0.702	1.01	-0.0158042315449673	0.0205	0.4416	11451	12803	11413.81
2440718	chr6	rs9268461	32351901	C	A	0.826	0.83	1.01	-0.0271040176920589	0.025	0.2791	11451	12803	11413.81
2443394	chr6	rs9268462	32351991	C	A	0.826	0.83	1.01	-0.0271040176920589	0.025	0.2793	11451	12803	11413.81
2420824	chr6	rs7767173	32352294	A	T	0.947	0.953	1.01	0.0189983824093147	0.0429	0.6578	11451	12803	11413.81
2442097	chr6	rs4424066	32354428	A	G	0.691	0.702	1.01	-0.0154994990469515	0.0205	0.4489	11451	12803	11413.81
2408756	chr6	rs1555115	32354520	C	G	0.947	0.953	1.01	0.0190964956909883	0.0429	0.656	11451	12803	11413.81
2422726	chr6	rs1555114	32354629	A	G	0.865	0.872	1.0	0.0048979852621919	0.0281	0.8601	11451	12803	11413.81
2444959	chr6	rs3129948	32354644	C	A	0.278	0.288	0.999	-0.0306963490025976	0.0211	0.1446	11451	12803	11413.81
2445709	chr6	rs62402730	32354803	G	A	0.972	0.973	1.01	0.0779975408217275	0.0595	0.1901	10461	11803	10418.83
2442967	chr6	rs28362674	32354834	G	A	0.865	0.872	1.0	0.0049974917102918	0.0281	0.8597	11451	12803	11413.81
2413425	chr6	rs17202211	32354888	A	G	0.947	0.953	1.01	0.0192044091837133	0.0429	0.6552	11451	12803	11413.81
2421134	chr6	rs17202218	32355003	C	T	0.865	0.872	1.0	0.0049974917102918	0.0281	0.8597	11451	12803	11413.81
2421764	chr6	rs17202225	32355109	A	G	0.947	0.953	1.01	0.0193025022544974	0.0429	0.6532	11451	12803	11413.81
2426225	chr6	rs17208573	32355285	A	G	0.865	0.872	1.0	0.0049974917102918	0.0281	0.8585	11451	12803	11413.81
2446797	chr6	rs17208580	32355303	A	T	0.865	0.872	1.0	0.0049974917102918	0.0281	0.8585	11451	12803	11413.81
2422154	chr6	rs17208587	32355511	T	C	0.819	0.815	0.984	0.0046989426564652	0.0252	0.8507	11451	12803	11413.81
2421078	chr6	rs113163001	32355596	A	G	0.97	0.971	1.01	0.0667984655384157	0.0572	0.2432	10461	11803	10418.83
2416124	chr6	rs9268472	32355605	G	A	0.691	0.702	1.01	-0.0147989665120717	0.0205	0.4681	11451	12803	11413.81
2436042	chr6	rs17202232	32355631	T	A	0.947	0.953	1.01	0.0193025022544974	0.0429	0.6521	11451	12803	11413.81
2442221	chr6	rs17202239	32355677	T	G	0.865	0.872	1.0	0.0048979852621919	0.0281	0.8607	11451	12803	11413.81
2442229	chr6	rs9268473	32355683	A	G	0.691	0.702	1.01	-0.0150019689183474	0.0205	0.4633	11451	12803	11413.81
2448038	chr6	rs17202252	32355724	T	G	0.947	0.953	1.01	0.0192044091837133	0.0429	0.6537	11451	12803	11413.81
2420965	chr6	rs17208601	32355808	G	A	0.95	0.955	1.01	0.0250047589895661	0.0439	0.5691	11451	12803	11413.81
2442534	chr6	rs17208608	32355858	T	C	0.865	0.872	1.0	0.0048979852621919	0.0281	0.8616	11451	12803	11413.81
2415631	chr6	rs62402731	32355981	T	C	0.947	0.953	1.01	0.0194005857039748	0.0429	0.6514	11451	12803	11413.81
2414698	chr6	rs62402732	32356097	A	G	0.947	0.953	1.01	0.0194005857039748	0.0429	0.651	11451	12803	11413.81
2439937	chr6	rs78312903	32356201	G	A	0.981	0.982	0.906	-0.0197028322758684	0.0836	0.8139	8833	9937	8680.49
2432211	chr6	rs67512154	32356242	G	C	0.947	0.953	1.01	0.0194005857039748	0.0429	0.6502	11451	12803	11413.81
2417984	chr6	rs72843281	32356272	T	C	0.947	0.953	1.01	0.0194986595340326	0.0429	0.6497	11451	12803	11413.81
2431138	chr6	rs60219037	32356307	C	T	0.865	0.872	1.0	0.0049974917102918	0.0281	0.86	11451	12803	11413.81
2412192	chr6	rs66955287	32356356	C	T	0.947	0.953	1.01	0.0194986595340326	0.0429	0.6495	11451	12803	11413.81
2426183	chr6	rs62402733	32356440	C	G	0.947	0.953	1.01	0.0197045832743354	0.0429	0.6455	11451	12803	11413.81
2443668	chr6	rs62402734	32356489	C	T	0.947	0.953	1.01	0.0197045832743354	0.0429	0.6453	11451	12803	11413.81
2415041	chr6	rs62402735	32356573	C	T	0.947	0.953	1.01	0.0198026272961797	0.0429	0.6447	11451	12803	11413.81
2443540	chr6	rs62402736	32356667	C	T	0.947	0.953	1.01	0.0198026272961797	0.0429	0.6441	11451	12803	11413.81
2426644	chr6	rs62402737	32356684	T	A	0.97	0.971	1.01	0.0669013524517588	0.0572	0.2424	10461	11803	10418.83
2447715	chr6	rs62402738	32356755	A	G	0.865	0.872	1.0	0.0051964749068174	0.0281	0.8532	11451	12803	11413.81
2432698	chr6	rs72843285	32356829	G	A	0.947	0.953	1.01	0.0200967016991224	0.0429	0.639	11451	12803	11413.81
2423852	chr6	rs72843287	32356839	A	G	0.865	0.872	1.0	0.0051964749068174	0.0281	0.8525	11451	12803	11413.81
2437984	chr6	rs66812458	32356876	C	T	0.947	0.953	1.01	0.0202045073158995	0.0429	0.6376	11451	12803	11413.81
2424781	chr6	rs67927165	32356917	G	A	0.947	0.953	1.01	0.0202045073158995	0.0429	0.6374	11451	12803	11413.81
2421868	chr6	rs62402739	32357023	G	A	0.947	0.953	1.01	0.0199986865066891	0.0429	0.6409	11451	12803	11413.81
2413536	chr6	rs62402740	32357037	G	C	0.947	0.953	1.01	0.0199986865066891	0.0429	0.6407	11451	12803	11413.81
2441751	chr6	rs17423649	32357133	C	T	0.947	0.953	1.01	0.0200967016991224	0.0429	0.6399	11451	12803	11413.81
2418690	chr6	rs9268474	32357165	T	C	0.826	0.83	1.01	-0.0263029084210524	0.025	0.2925	11451	12803	11413.81
2408533	chr6	rs28366190	32357274	C	T	0.951	0.948	1.0	-0.0252972953741621	0.045	0.5735	10904	12263	10870.33
2407146	chr6	rs17208615	32357333	A	G	0.947	0.953	1.01	0.0199986865066891	0.0429	0.6404	11451	12803	11413.81
2433580	chr6	rs17208622	32357339	C	T	0.947	0.953	1.01	0.0199986865066891	0.0429	0.6417	11451	12803	11413.81
2410621	chr6	rs72843289	32357344	T	G	0.865	0.872	1.0	0.0050969882578437	0.0281	0.8558	11451	12803	11413.81
2442383	chr6	rs17208629	32357397	G	T	0.947	0.953	1.01	0.0199986865066891	0.0429	0.6403	11451	12803	11413.81
2431511	chr6	rs17202259	32357489	T	G	0.947	0.953	1.01	0.0199986865066891	0.0429	0.6404	11451	12803	11413.81
2409809	chr6	rs17202266	32357525	G	C	0.947	0.953	1.01	0.0199986865066891	0.0429	0.6405	11451	12803	11413.81
2447100	chr6	rs17202274	32357529	T	C	0.947	0.953	1.01	0.0199986865066891	0.0429	0.6405	11451	12803	11413.81
2435997	chr6	rs12529049	32357715	C	T	0.947	0.953	1.01	0.0199986865066891	0.0429	0.6407	11451	12803	11413.81
2445371	chr6	rs12529106	32358008	G	A	0.865	0.872	1.0	0.0050969882578437	0.0281	0.855	11451	12803	11413.81
2439744	chr6	rs12529107	32358011	G	A	0.865	0.872	1.0	0.0050969882578437	0.0281	0.8551	11451	12803	11413.81
2419786	chr6	rs17208650	32358113	C	T	0.947	0.953	1.01	0.0199986865066891	0.0429	0.6411	11451	12803	11413.81
2431627	chr6	rs17208657	32358144	T	C	0.865	0.872	1.0	0.0056042667198317	0.0281	0.8425	11451	12803	11413.81
2432381	chr6	rs12525722	32358163	A	G	0.866	0.874	0.995	0.0055048206344449	0.0283	0.8449	11451	12803	11413.81
2416786	chr6	rs17202302	32358205	G	A	0.947	0.953	1.01	0.0199986865066891	0.0429	0.6412	11451	12803	11413.81
2417101	chr6	rs17202309	32358213	T	C	0.865	0.872	1.0	0.0051964749068174	0.0281	0.8538	11451	12803	11413.81
2417787	chr6	rs9268475	32358231	C	T	0.826	0.83	1.01	-0.0263029084210524	0.025	0.2931	11451	12803	11413.81
2439948	chr6	rs3117099	32358270	G	A	0.611	0.609	1.01	-0.001300845733048	0.0195	0.9487	11451	12803	11413.81
2414206	chr6	rs3129951	32358286	T	C	0.279	0.287	1.01	-0.0285023604727122	0.021	0.175	11451	12803	11413.81
2440127	chr6	rs17423691	32358345	C	A	0.947	0.953	1.01	0.0199986865066891	0.0429	0.6414	11451	12803	11413.81
2419663	chr6	rs17423698	32358368	T	C	0.947	0.953	1.01	0.0199986865066891	0.0429	0.6414	11451	12803	11413.81
2415014	chr6	rs115303880	32358459	G	T	0.865	0.872	1.0	0.0050969882578437	0.0281	0.8551	11451	12803	11413.81
2438236	chr6	rs3117098	32358513	G	A	0.276	0.285	1.01	-0.0295009039176847	0.021	0.1601	11451	12803	11413.81
2424377	chr6	rs17495592	32358533	A	G	0.865	0.872	1.0	0.0050969882578437	0.0281	0.8551	11451	12803	11413.81
2433152	chr6	rs9348883	32358549	T	A	0.891	0.893	1.0	-0.0297996312385195	0.0307	0.3306	11451	12803	11413.81
2424444	chr6	rs3117097	32358689	A	G	0.96	0.963	0.985	-0.052198967543594	0.0493	0.2901	11451	12803	11413.81
2440496	chr6	rs62402741	32358728	G	A	0.867	0.874	0.993	0.0018981972830802	0.0284	0.946	11451	12803	11413.81
2447015	chr6	rs72847903	32358834	A	G	0.947	0.953	1.01	0.0199006617063362	0.0429	0.642	11451	12803	11413.81
2414839	chr6	rs67019312	32358883	T	C	0.947	0.953	1.01	0.0199006617063362	0.0429	0.642	11451	12803	11413.81
2413349	chr6	rs9268476	32358942	T	A	0.693	0.704	1.01	-0.0170037478161859	0.0206	0.4092	11451	12803	11413.81
2421514	chr6	rs9268477	32359121	G	A	0.826	0.83	1.01	-0.0263953113595316	0.025	0.292	11451	12803	11413.81
2417566	chr6	rs1143257	32359133	G	A	0.901	0.905	0.898	0.0323994240466592	0.0336	0.3338	11451	12803	11413.81
2418330	chr6	rs1143260	32359227	A	G	0.953	0.957	0.926	0.0243998868235351	0.0473	0.6059	11451	12803	11413.81
2427487	chr6	rs62402754	32359389	G	A	0.947	0.953	1.01	0.0199006617063362	0.0429	0.6428	11451	12803	11413.81
2416559	chr6	rs17495612	32359431	T	C	0.867	0.874	0.993	0.0016985566355815	0.0284	0.9536	11451	12803	11413.81
2444156	chr6	rs16870123	32359460	G	A	0.936	0.944	0.988	0.0134984841513417	0.0401	0.737	11451	12803	11413.81
2406195	chr6	rs17423732	32359617	A	C	0.947	0.953	1.01	0.0199006617063362	0.0429	0.6432	11451	12803	11413.81
2442830	chr6	rs3129952	32359763	G	C	0.276	0.285	1.01	-0.0295009039176847	0.021	0.1614	11451	12803	11413.81
2412120	chr6	rs16870126	32359765	A	G	0.972	0.973	1.01	0.0787002685436651	0.0595	0.1864	10461	11803	10418.83
2415760	chr6	rs66721723	32359800	T	A	0.947	0.953	1.01	0.0198026272961797	0.0429	0.6438	11451	12803	11413.81
2447490	chr6	rs17577980	32359821	G	A	0.902	0.901	0.967	-0.0149004625639624	0.0324	0.6451	11451	12803	11413.81
2410325	chr6	rs68146269	32359904	T	C	0.865	0.872	1.0	0.0053954185169075	0.0281	0.8464	11451	12803	11413.81
2439702	chr6	rs75624717	32360050	G	A	0.947	0.953	1.01	0.0198026272961797	0.0429	0.6442	11451	12803	11413.81
2425470	chr6	rs78659081	32360060	T	C	0.865	0.872	1.0	0.0055048206344449	0.0281	0.8456	11451	12803	11413.81
2415434	chr6	rs80301380	32360069	A	G	0.947	0.953	1.01	0.0198026272961797	0.0429	0.6442	11451	12803	11413.81
2417094	chr6	rs79061952	32360135	T	C	0.865	0.872	1.0	0.0055048206344449	0.0281	0.8461	11451	12803	11413.81
2436544	chr6	rs77958806	32360136	G	A	0.947	0.953	1.01	0.0198026272961797	0.0429	0.6444	11451	12803	11413.81
2427606	chr6	rs9268478	32360258	G	A	0.826	0.83	1.01	-0.0263953113595316	0.025	0.2904	11451	12803	11413.81
2444206	chr6	rs17423753	32360341	C	A	0.865	0.872	1.0	0.0053954185169075	0.0281	0.8469	11451	12803	11413.81
2441274	chr6	rs111682962	32360443	C	T	0.865	0.872	1.0	0.0053954185169075	0.0281	0.8473	11451	12803	11413.81
2430853	chr6	rs113485731	32360477	T	A	0.947	0.953	1.01	0.0198026272961797	0.0429	0.6443	11451	12803	11413.81
2444822	chr6	rs67722415	32360532	A	G	0.865	0.872	1.0	0.0049974917102918	0.0281	0.8584	11451	12803	11413.81
2439556	chr6	rs67725213	32360551	C	G	0.865	0.872	1.0	0.0049974917102918	0.0281	0.8582	11451	12803	11413.81
2433355	chr6	rs66987263	32360589	A	G	0.947	0.953	1.01	0.0199006617063362	0.0429	0.6433	11451	12803	11413.81
2419953	chr6	rs72847912	32360641	A	G	0.947	0.953	1.01	0.0199006617063362	0.0429	0.6434	11451	12803	11413.81
2419163	chr6	rs72847914	32360644	C	T	0.947	0.953	1.01	0.0199006617063362	0.0429	0.6435	11451	12803	11413.81
2419651	chr6	rs62402755	32360714	C	T	0.947	0.953	1.01	0.0200967016991224	0.0429	0.639	11451	12803	11413.81
2430684	chr6	rs17208671	32360849	G	T	0.9	0.903	1.0	-0.0019018072895963	0.0317	0.9511	11451	12803	11413.81
2435060	chr6	rs3817981	32360945	T	C	0.947	0.953	1.01	0.0185960172820726	0.0431	0.6664	11451	12803	11413.81
2406643	chr6	rs17202316	32360955	G	A	0.948	0.953	1.01	0.0190964956909883	0.0433	0.6601	11451	12803	11413.81
2421427	chr6	rs3817976	32361003	C	T	0.948	0.954	0.996	0.0183015011699126	0.0437	0.6744	11451	12803	11413.81
2447749	chr6	rs3817974	32361035	T	C	0.865	0.872	1.0	0.0050969882578437	0.0281	0.8557	11451	12803	11413.81
2445561	chr6	rs17208699	32361080	T	G	0.947	0.953	1.01	0.0194986595340326	0.0429	0.6489	11451	12803	11413.81
2423590	chr6	rs3817973	32361111	C	T	0.691	0.702	1.01	-0.0149004625639624	0.0205	0.4656	11451	12803	11413.81
2427793	chr6	rs3817972	32361130	C	T	0.947	0.953	1.01	0.0194986595340326	0.0429	0.6489	11451	12803	11413.81
2419398	chr6	rs17202358	32361223	C	T	0.947	0.953	1.01	0.0194986595340326	0.0429	0.6497	11451	12803	11413.81
2408366	chr6	rs17202365	32361251	G	A	0.947	0.953	1.01	0.0194986595340326	0.0429	0.6493	11451	12803	11413.81
2407942	chr6	rs17202372	32361255	A	G	0.947	0.953	1.01	0.0194986595340326	0.0429	0.6493	11451	12803	11413.81
2442425	chr6	rs3817969	32361388	C	T	0.865	0.872	1.0	0.0053954185169075	0.0281	0.8487	11451	12803	11413.81
2426347	chr6	rs17208734	32361424	T	C	0.947	0.953	1.01	0.0195967237465575	0.043	0.6491	11451	12803	11413.81
2437839	chr6	rs3817967	32361469	C	T	0.883	0.889	0.954	-0.002002002670673	0.0307	0.9477	11451	12803	11413.81
2421678	chr6	rs17202393	32361485	G	A	0.948	0.953	1.01	0.0199006617063362	0.0431	0.6435	11451	12803	11413.81
2447928	chr6	rs17202400	32361525	T	C	0.948	0.953	1.01	0.0199006617063362	0.0431	0.6451	11451	12803	11413.81
2422870	chr6	rs17208748	32361566	A	G	0.948	0.953	1.01	0.0194005857039748	0.0432	0.6544	11451	12803	11413.81
2421396	chr6	rs17208755	32361583	T	A	0.948	0.953	1.01	0.0189983824093147	0.0433	0.6598	11451	12803	11413.81
2444375	chr6	rs17208769	32361612	T	C	0.889	0.895	0.939	-0.0107980900995126	0.0318	0.7334	11451	12803	11413.81
2418331	chr6	rs17202407	32361613	G	A	0.89	0.896	0.94	-0.0120017335415971	0.0318	0.7048	11451	12803	11413.81
2408020	chr6	rs17202428	32361694	G	A	0.947	0.953	1.01	0.0192044091837133	0.0429	0.654	11451	12803	11413.81
2442103	chr6	rs35624343	32361762	G	A	0.865	0.872	1.0	0.0049974917102918	0.0281	0.8576	11451	12803	11413.81
2446992	chr6	rs3129953	32361821	C	T	0.951	0.954	0.994	-0.061099109367851	0.0446	0.1707	11451	12803	11413.81
2414025	chr6	rs34525489	32361894	A	G	0.947	0.953	1.01	0.0197045832743354	0.0429	0.6467	11451	12803	11413.81
2421355	chr6	rs35194487	32361943	C	T	0.865	0.872	1.0	0.0051964749068174	0.0281	0.8525	11451	12803	11413.81
2446030	chr6	rs35837993	32361953	A	G	0.865	0.872	1.0	0.0052959516591825	0.0281	0.8516	11451	12803	11413.81
2417040	chr6	rs115880030	32362010	C	T	0.866	0.872	0.999	0.0077002766261879	0.0282	0.7847	11451	12803	11413.81
2426802	chr6	rs72847931	32362020	C	T	0.865	0.872	1.0	0.0062007356416035	0.0281	0.8243	11451	12803	11413.81
2415725	chr6	rs77542271	32362062	C	G	0.98	0.982	0.925	-0.0263953113595316	0.0815	0.746	8833	9937	8680.49
2424402	chr6	rs68190545	32362075	A	G	0.865	0.872	1.0	0.0051964749068174	0.0281	0.852	11451	12803	11413.81
2413797	chr6	rs72847932	32362085	C	T	0.865	0.872	1.0	0.0055048206344449	0.0281	0.8457	11451	12803	11413.81
2436271	chr6	rs67124304	32362128	G	A	0.865	0.872	1.0	0.0051964749068174	0.0281	0.8526	11451	12803	11413.81
2424822	chr6	rs72847934	32362182	T	C	0.865	0.872	1.0	0.0051964749068174	0.0281	0.8523	11451	12803	11413.81
2416200	chr6	rs67588283	32362217	A	G	0.865	0.872	1.0	0.0051964749068174	0.0281	0.8523	11451	12803	11413.81
2419714	chr6	rs72847937	32362262	A	G	0.865	0.872	1.0	0.0051964749068174	0.0281	0.8523	11451	12803	11413.81
2418133	chr6	rs67808421	32362272	A	T	0.947	0.953	1.01	0.0195967237465575	0.0429	0.6475	11451	12803	11413.81
2443783	chr6	rs72847940	32362389	G	A	0.865	0.872	1.0	0.0051964749068174	0.0281	0.8521	11451	12803	11413.81
2429059	chr6	rs2076534	32362416	T	G	0.179	0.186	0.989	-0.048203336386541	0.0246	0.05055	11451	12803	11413.81
2411387	chr6	rs41499544	32362453	A	G	0.865	0.872	1.0	0.0052959516591825	0.0281	0.8516	11451	12803	11413.81
2417586	chr6	rs41535850	32362639	G	A	0.865	0.872	1.0	0.0052959516591825	0.0281	0.8513	11451	12803	11413.81
2446708	chr6	rs41449245	32362669	T	G	0.865	0.872	1.0	0.0052959516591825	0.0281	0.8514	11451	12803	11413.81
2441397	chr6	rs41342846	32362702	T	C	0.871	0.878	0.975	0.0109992854583691	0.029	0.7049	11451	12803	11413.81
2410767	chr6	rs41521946	32362703	G	T	0.87	0.877	0.983	0.0109003744682883	0.0287	0.7045	11451	12803	11413.81
2437098	chr6	rs28362677	32362741	C	T	0.865	0.872	1.0	0.0051964749068174	0.0281	0.8537	11451	12803	11413.81
2417757	chr6	rs28362678	32362745	G	A	0.865	0.872	1.0	0.0053954185169075	0.0281	0.8485	11451	12803	11413.81
2410751	chr6	rs17202435	32362832	G	A	0.865	0.872	1.0	0.0051964749068174	0.0281	0.8537	11451	12803	11413.81
2428405	chr6	rs12528939	32362930	C	T	0.947	0.953	1.01	0.0194005857039748	0.0429	0.6512	11451	12803	11413.81
2410511	chr6	rs62402756	32363012	T	C	0.972	0.973	1.01	0.0784044433741818	0.0595	0.1877	10461	11803	10418.83
2414733	chr6	rs1980493	32363215	T	C	0.959	0.962	1.0	-0.046201018900714	0.0488	0.3437	11451	12803	11413.81
2425858	chr6	rs2076533	32363527	C	T	0.691	0.702	1.01	-0.0150019689183474	0.0205	0.4635	11451	12803	11413.81
2444629	chr6	rs17202449	32363722	A	G	0.951	0.948	1.0	-0.0248973835545144	0.045	0.5796	10904	12263	10870.33
2408846	chr6	rs17202456	32363774	G	A	0.947	0.953	1.01	0.0194005857039748	0.0429	0.6519	11451	12803	11413.81
2433064	chr6	rs2076530	32363816	T	C	0.676	0.689	1.02	-0.0136020904182857	0.0203	0.5018	11451	12803	11413.81
2411468	chr6	rs9268480	32363844	C	T	0.826	0.83	1.01	-0.026600681797179	0.025	0.2879	11451	12803	11413.81
2428342	chr6	rs28362679	32363893	G	A	0.974	0.972	0.968	0.029296631955588	0.0637	0.646	9774	11311	9845.46
2443654	chr6	rs2076529	32363955	T	C	0.691	0.702	1.01	-0.0150019689183474	0.0205	0.463	11451	12803	11413.81
2409304	chr6	rs28366191	32364190	A	G	0.951	0.948	1.0	-0.0248973835545144	0.045	0.5801	10904	12263	10870.33
2411889	chr6	rs9268481	32364356	A	G	0.826	0.83	1.01	-0.0264979913062283	0.025	0.2885	11451	12803	11413.81
2437816	chr6	rs67603244	32364984	A	G	0.781	0.782	1.01	0.0090984829852593	0.0231	0.6921	11451	12803	11413.81
2426466	chr6	rs62402758	32365284	A	T	0.781	0.782	1.01	0.009197572354042	0.0231	0.6893	11451	12803	11413.81
2409162	chr6	rs3129954	32365580	A	G	0.276	0.285	1.01	-0.029202265808213	0.021	0.1646	11451	12803	11413.81
2412144	chr6	rs62402759	32365707	T	C	0.748	0.751	0.958	0.0097027754613851	0.0225	0.6663	11451	12803	11413.81
2430682	chr6	rs3129955	32365840	T	C	0.276	0.285	1.01	-0.029202265808213	0.021	0.1652	11451	12803	11413.81
2412669	chr6	rs62404560	32365896	A	G	0.699	0.701	1.01	0.0059025456526138	0.0208	0.776	11451	12803	11413.81
2435086	chr6	rs4713523	32365971	G	A	0.699	0.701	1.01	0.0059025456526138	0.0208	0.7758	11451	12803	11413.81
2441480	chr6	rs4713524	32366331	G	C	0.699	0.701	1.01	0.0059025456526138	0.0208	0.7753	11451	12803	11413.81
2432143	chr6	rs4248166	32366421	T	C	0.784	0.784	1.01	0.0108014536938559	0.0232	0.6407	11451	12803	11413.81
2433720	chr6	rs59833897	32366537	C	T	0.906	0.9	0.953	0.0563992368491194	0.0327	0.0845	11451	12803	11413.81
2425900	chr6	rs4959097	32366625	T	C	0.704	0.707	1.0	0.0063001125484799	0.021	0.765	11451	12803	11413.81
2418100	chr6	rs3117116	32367017	G	A	0.0922	0.0899	0.992	0.0036034995896235	0.0331	0.9136	11451	12803	11413.81
2437991	chr6	rs2294884	32367259	T	G	0.781	0.782	1.01	0.0098018049722602	0.0231	0.671	11451	12803	11413.81
2412532	chr6	rs2294883	32367451	T	A	0.699	0.701	1.01	0.005703702916678	0.0208	0.785	11451	12803	11413.81
2428740	chr6	rs2294882	32367515	T	C	0.699	0.701	1.01	0.0059025456526138	0.0208	0.7769	11451	12803	11413.81
2445478	chr6	rs2294881	32367604	T	C	0.769	0.772	0.995	0.0085037404912207	0.0228	0.7103	11451	12803	11413.81
2418219	chr6	rs2294880	32367722	A	G	0.826	0.83	1.0	-0.0252972953741621	0.025	0.3117	11451	12803	11413.81
2422163	chr6	rs9268482	32367777	A	T	0.826	0.83	1.0	-0.0259949602770859	0.025	0.2984	11451	12803	11413.81
2406826	chr6	rs2294878	32367795	G	T	0.607	0.612	1.0	-0.0088994831870327	0.0195	0.6463	11451	12803	11413.81
2433896	chr6	rs3817966	32367847	T	C	0.744	0.75	1.01	-0.021101069908054	0.0216	0.3288	11451	12803	11413.81
2430671	chr6	rs3817965	32367927	A	G	0.699	0.701	1.01	0.0059025456526138	0.0208	0.7754	11451	12803	11413.81
2428281	chr6	rs3817964	32367997	T	A	0.944	0.944	1.0	-0.046400022834317	0.0415	0.2629	11451	12803	11413.81
2443197	chr6	rs3817963	32368087	T	C	0.744	0.749	1.01	-0.0217958123704574	0.0216	0.3135	11451	12803	11413.81
2415011	chr6	rs3817962	32368314	C	A	0.826	0.83	1.01	-0.0263953113595316	0.025	0.2908	11451	12803	11413.81
2440288	chr6	rs116607050	32369077	T	C	0.834	0.829	1.0	0.0051964749068174	0.0259	0.8397	11451	12803	11413.81
2439185	chr6	rs28366193	32369323	T	A	0.951	0.948	1.0	-0.0248973835545144	0.045	0.5804	10904	12263	10870.33
2431719	chr6	rs3763304	32369355	C	T	0.779	0.78	1.0	0.0116024307308398	0.023	0.6158	11451	12803	11413.81
2413471	chr6	rs3763305	32369488	G	A	0.942	0.943	0.992	-0.0451019739124202	0.0411	0.2719	11451	12803	11413.81
2415413	chr6	rs3763306	32369643	A	G	0.781	0.782	1.01	0.0098018049722602	0.0231	0.6694	11451	12803	11413.81
2433468	chr6	rs4935352	32369886	A	G	0.781	0.782	1.01	0.0099008246772624	0.0231	0.6691	11451	12803	11413.81
2437717	chr6	rs12529850	32370347	G	T	0.805	0.801	1.01	0.0140015196358136	0.0241	0.5608	11451	12803	11413.81
2424348	chr6	rs73400833	32370406	C	T	0.97	0.971	1.01	0.0673034452096881	0.0572	0.2396	10461	11803	10418.83
2422217	chr6	rs17208811	32370462	A	G	0.926	0.926	0.962	-0.0252049938352247	0.0371	0.4958	11451	12803	11413.81
2429849	chr6	rs2076525	32370616	T	C	0.826	0.83	1.01	-0.0267033828345498	0.025	0.2859	11451	12803	11413.81
2417480	chr6	rs62404561	32370646	A	G	0.722	0.721	1.01	0.0088011559530687	0.0213	0.68	11451	12803	11413.81
2442380	chr6	rs2076524	32370684	A	G	0.826	0.83	1.01	-0.0267033828345498	0.025	0.2848	11451	12803	11413.81
2421403	chr6	rs60036207	32370794	C	T	0.805	0.801	1.01	0.0140015196358136	0.0241	0.5603	11451	12803	11413.81
2443165	chr6	rs28362680	32370816	G	A	0.722	0.721	1.01	0.0088011559530687	0.0213	0.68	11451	12803	11413.81
2432063	chr6	rs2076523	32370835	T	C	0.549	0.551	1.01	-0.0083043861636152	0.019	0.663	11451	12803	11413.81
2425827	chr6	rs28362681	32370879	C	T	0.805	0.801	1.01	0.0140015196358136	0.0241	0.5609	11451	12803	11413.81
2409030	chr6	rs59129682	32370908	T	A	0.805	0.801	1.01	0.0140015196358136	0.0241	0.5605	11451	12803	11413.81
2426564	chr6	rs57116766	32370986	C	A	0.805	0.802	1.01	0.014504302202808	0.0241	0.5459	11451	12803	11413.81
2421357	chr6	rs115653647	32370993	C	T	0.984	0.985	0.974	0.0038027603329278	0.0824	0.9637	10461	11803	10418.83
2422565	chr6	rs2076522	32371179	G	C	0.826	0.83	1.01	-0.0267958227871631	0.025	0.2835	11451	12803	11413.81
2415100	chr6	rs2076521	32371266	C	T	0.905	0.899	0.951	0.0619977962278187	0.0325	0.05647	11451	12803	11413.81
2446749	chr6	rs2076520	32371269	C	T	0.826	0.83	1.01	-0.0267958227871631	0.025	0.2838	11451	12803	11413.81
2436407	chr6	rs58110932	32371292	A	T	0.722	0.721	1.01	0.0087020272939009	0.0213	0.6829	11451	12803	11413.81
2445320	chr6	rs60234039	32371294	C	G	0.722	0.721	1.01	0.0087020272939009	0.0213	0.6829	11451	12803	11413.81
2407390	chr6	rs79445387	32371444	A	T	0.809	0.806	0.994	0.0080971295874548	0.0245	0.7415	11451	12803	11413.81
2418634	chr6	rs73400843	32371500	G	A	0.972	0.973	0.949	0.0641009254065236	0.061	0.2933	10461	11803	10418.83
2428172	chr6	rs113358109	32371528	C	A	0.852	0.849	0.899	-0.0022024235552	0.0286	0.9375	11451	12803	11413.81
2412062	chr6	rs73400844	32371572	A	G	0.89	0.887	0.738	0.0121953336998771	0.0354	0.7297	11451	12803	11413.81
2444623	chr6	rs76542357	32371599	C	G	0.891	0.888	0.733	0.0170045988158238	0.0357	0.6343	11451	12803	11413.81
2435660	chr6	rs3793126	32371619	A	G	0.826	0.83	1.01	-0.0267958227871631	0.025	0.2838	11451	12803	11413.81
2408605	chr6	rs78982396	32371652	C	A	0.942	0.937	0.658	0.0548952993715794	0.0492	0.2641	11451	12803	11413.81
2409281	chr6	rs74389891	32371667	G	A	0.943	0.939	0.657	0.047799197133273	0.05	0.3395	11451	12803	11413.81
2440937	chr6	rs73400852	32371800	C	T	0.812	0.809	0.983	0.0103957761821204	0.0247	0.675	11451	12803	11413.81
2414474	chr6	rs73400855	32371818	G	C	0.813	0.809	0.981	0.0128964817350202	0.0248	0.6023	11451	12803	11413.81
2426590	chr6	rs114394166	32371840	C	T	0.817	0.813	0.969	0.0134984841513417	0.0251	0.5916	11451	12803	11413.81
2434203	chr6	rs115117407	32371867	G	A	0.812	0.809	0.985	0.009504687014246	0.0247	0.6996	11451	12803	11413.81
2417018	chr6	rs116391620	32371898	G	T	0.806	0.803	1.01	0.0131037693769772	0.0241	0.5867	11451	12803	11413.81
2415373	chr6	rs3793127	32371915	C	T	0.873	0.879	1.01	-0.0248973835545144	0.0286	0.3833	11451	12803	11413.81
2430555	chr6	rs73400859	32371954	G	A	0.806	0.803	1.01	0.0131037693769772	0.0241	0.5867	11451	12803	11413.81
2414024	chr6	rs73400861	32371987	G	A	0.806	0.803	1.01	0.0131037693769772	0.0241	0.5868	11451	12803	11413.81
2434149	chr6	rs73400863	32372007	T	C	0.806	0.803	1.01	0.0131037693769772	0.0241	0.5872	11451	12803	11413.81
2424090	chr6	rs73400865	32372032	A	G	0.805	0.801	1.01	0.0139029051689914	0.0241	0.5632	11451	12803	11413.81
2415480	chr6	rs73400869	32372112	A	G	0.805	0.801	1.01	0.0139029051689914	0.0241	0.5624	11451	12803	11413.81
2425777	chr6	rs62404569	32372236	C	T	0.805	0.801	1.01	0.0139029051689914	0.0241	0.5633	11451	12803	11413.81
2428426	chr6	rs62404570	32372251	T	C	0.805	0.801	1.01	0.0139029051689914	0.0241	0.5636	11451	12803	11413.81
2440247	chr6	rs62404571	32372321	C	T	0.805	0.801	1.01	0.0140015196358136	0.0241	0.5606	11451	12803	11413.81
2423581	chr6	rs62404574	32372353	A	G	0.805	0.801	1.01	0.0139029051689914	0.0241	0.5635	11451	12803	11413.81
2437238	chr6	rs73400875	32372396	T	C	0.805	0.801	1.01	0.0139029051689914	0.0241	0.5637	11451	12803	11413.81
2439730	chr6	rs73400877	32372422	C	G	0.805	0.801	1.01	0.0139029051689914	0.0241	0.5638	11451	12803	11413.81
2414429	chr6	rs28362682	32372863	A	T	0.805	0.801	1.01	0.0139029051689914	0.0241	0.5639	11451	12803	11413.81
2409866	chr6	rs28362683	32372963	G	A	0.805	0.801	1.01	0.0139029051689914	0.0241	0.5643	11451	12803	11413.81
2432085	chr6	rs10947260	32373185	T	C	0.805	0.801	1.01	0.0139029051689914	0.0241	0.5647	11451	12803	11413.81
2432378	chr6	rs10947261	32373232	G	T	0.722	0.721	1.01	0.0087020272939009	0.0213	0.6829	11451	12803	11413.81
2407386	chr6	rs10947262	32373312	C	T	0.722	0.721	1.01	0.0087020272939009	0.0213	0.6825	11451	12803	11413.81
2446770	chr6	rs10947263	32373374	C	T	0.722	0.721	1.01	0.0087020272939009	0.0213	0.6829	11451	12803	11413.81
2420394	chr6	rs3806156	32373698	G	T	0.549	0.551	1.01	-0.008395140788382	0.019	0.6584	11451	12803	11413.81
2438043	chr6	rs3806157	32373801	T	G	0.631	0.631	1.0	-0.0071958279818024	0.0197	0.7137	11451	12803	11413.81
2446573	chr6	rs62404576	32373829	G	T	0.805	0.801	1.01	0.0139029051689914	0.0241	0.5645	11451	12803	11413.81
2407717	chr6	rs9268491	32374131	C	G	0.826	0.83	1.0	-0.0263029084210524	0.025	0.2934	11451	12803	11413.81
2411515	chr6	rs62404577	32374160	A	G	0.725	0.722	1.01	0.0109992854583691	0.0214	0.6059	11451	12803	11413.81
2441424	chr6	rs77331864	32374191	G	A	0.724	0.722	1.01	0.0105046326450854	0.0214	0.6242	11451	12803	11413.81
2412053	chr6	rs73400890	32374205	G	A	0.724	0.722	1.01	0.0105046326450854	0.0214	0.6231	11451	12803	11413.81
2428898	chr6	rs73400892	32374262	G	A	0.787	0.783	0.998	0.0255020410123433	0.0235	0.2781	11451	12803	11413.81
2440191	chr6	rs73400894	32374382	C	A	0.969	0.97	1.01	0.0587027762537362	0.0567	0.3008	10461	11803	10418.83
2439858	chr6	rs73400896	32374437	A	G	0.969	0.97	1.01	0.0587027762537362	0.0567	0.3007	10461	11803	10418.83
2426125	chr6	rs2395158	32374595	A	G	0.959	0.962	0.999	-0.0475004961488543	0.0488	0.3303	11451	12803	11413.81
2438791	chr6	rs3763307	32374622	A	T	0.826	0.83	1.01	-0.0267958227871631	0.025	0.2831	11451	12803	11413.81
2444397	chr6	rs3763308	32374640	G	A	0.969	0.97	1.01	0.0587027762537362	0.0567	0.3004	10461	11803	10418.83
2421998	chr6	rs9268492	32375280	C	G	0.638	0.639	0.992	-0.0226956079321885	0.0198	0.2525	11451	12803	11413.81
2436016	chr6	rs9268493	32375330	G	A	0.638	0.64	0.991	-0.023401696181619	0.0198	0.2367	11451	12803	11413.81
2426897	chr6	rs9268494	32375352	A	C	0.555	0.559	0.996	-0.023401696181619	0.0191	0.2202	11451	12803	11413.81
2433579	chr6	rs9268495	32375371	A	T	0.559	0.562	0.988	-0.0249999098013234	0.0192	0.193	11451	12803	11413.81
2439608	chr6	rs9268496	32375374	G	A	0.559	0.562	0.988	-0.0248973835545144	0.0192	0.1941	11451	12803	11413.81
2443128	chr6	rs9268497	32375424	G	A	0.558	0.561	0.992	-0.0238010101859522	0.0191	0.2131	11451	12803	11413.81
2437857	chr6	rs9268498	32375431	T	C	0.831	0.823	0.991	0.043203157300648	0.0252	0.08622	11451	12803	11413.81
2435380	chr6	rs9268499	32375695	G	A	0.571	0.572	0.997	-0.0138961051921114	0.0191	0.467	11451	12803	11413.81
2405733	chr6	rs6926737	32375745	G	A	0.343	0.349	1.0	-0.0242004837056584	0.02	0.2248	11451	12803	11413.81
2441659	chr6	rs3129959	32375796	A	T	0.959	0.962	0.998	-0.0480039732984809	0.0488	0.3261	11451	12803	11413.81
2433345	chr6	rs3763309	32375973	C	A	0.873	0.879	1.01	-0.0249999098013234	0.0286	0.3819	11451	12803	11413.81
2425413	chr6	rs62404579	32376019	G	T	0.938	0.942	0.968	-0.0145046862028817	0.0404	0.7203	11451	12803	11413.81
2426508	chr6	rs3763311	32376176	C	T	0.653	0.653	0.994	-0.0130953713122409	0.02	0.5134	11451	12803	11413.81
2437452	chr6	rs3763312	32376348	G	A	0.873	0.879	1.01	-0.0249999098013234	0.0286	0.3809	11451	12803	11413.81
2437531	chr6	rs3763313	32376471	A	C	0.788	0.79	1.0	0.0008995952428359	0.0235	0.9688	11451	12803	11413.81
2428271	chr6	rs3763314	32376618	C	T	0.342	0.348	1.0	-0.0260975991218731	0.02	0.1919	11451	12803	11413.81
2421110	chr6	rs3763316	32376746	C	T	0.826	0.83	1.01	-0.0272992569378225	0.025	0.2746	11451	12803	11413.81
2415240	chr6	rs3763317	32376788	C	T	0.389	0.397	1.0	-0.01999864650669	0.0195	0.3046	11451	12803	11413.81
2434902	chr6	rs9268501	32376882	T	G	0.342	0.348	1.0	-0.0262002485024742	0.02	0.1897	11451	12803	11413.81
2422375	chr6	rs9268502	32376932	C	T	0.342	0.348	1.0	-0.0262002485024742	0.02	0.1897	11451	12803	11413.81
2437422	chr6	rs9268503	32377061	C	T	0.342	0.348	1.0	-0.0263029084210524	0.02	0.1886	11451	12803	11413.81
2421012	chr6	rs9268504	32377116	C	G	0.342	0.348	1.0	-0.0263029084210524	0.02	0.1888	11451	12803	11413.81
2433860	chr6	rs9380293	32377284	C	T	0.836	0.836	0.997	-0.0201006717070029	0.0258	0.4372	11451	12803	11413.81
2422059	chr6	rs9268506	32377470	C	T	0.342	0.348	1.0	-0.0264979913062283	0.02	0.1848	11451	12803	11413.81
2430213	chr6	rs9268507	32377539	A	G	0.342	0.348	1.0	-0.0264979913062283	0.02	0.1854	11451	12803	11413.81
2407816	chr6	rs9268508	32377588	T	A	0.342	0.348	1.0	-0.0264979913062283	0.02	0.1855	11451	12803	11413.81
2446554	chr6	rs116023803	32378701	A	G	0.89	0.891	0.988	0.0049974917102918	0.0304	0.8688	11451	12803	11413.81
2416091	chr6	rs9268513	32378787	T	C	0.342	0.348	1.0	-0.0263953113595316	0.02	0.1858	11451	12803	11413.81
2427626	chr6	rs5007266	32378834	T	C	0.342	0.348	1.0	-0.0263953113595316	0.02	0.1858	11451	12803	11413.81
2409683	chr6	rs5007265	32378866	T	G	0.342	0.348	1.0	-0.0263953113595316	0.02	0.1862	11451	12803	11413.81
2438858	chr6	rs5007264	32378877	C	T	0.342	0.348	1.0	-0.0263953113595316	0.02	0.1863	11451	12803	11413.81
2421950	chr6	rs3129961	32378940	C	T	0.277	0.285	1.01	-0.0278954863187535	0.021	0.1835	11451	12803	11413.81
2448017	chr6	rs9268514	32378945	T	A	0.826	0.83	1.0	-0.0277001306422786	0.025	0.2679	11451	12803	11413.81
2436468	chr6	rs5007263	32378982	A	G	0.342	0.348	1.0	-0.0264979913062283	0.02	0.1853	11451	12803	11413.81
2410607	chr6	rs5007262	32379011	A	G	0.342	0.348	1.0	-0.0264979913062283	0.02	0.1853	11451	12803	11413.81
2419695	chr6	rs5007261	32379031	G	A	0.342	0.348	1.0	-0.0267033828345498	0.02	0.181	11451	12803	11413.81
2418201	chr6	rs5007260	32379047	G	A	0.342	0.348	1.0	-0.0267958227871631	0.02	0.1807	11451	12803	11413.81
2413600	chr6	rs5007259	32379101	T	C	0.342	0.348	1.0	-0.0267033828345498	0.02	0.1812	11451	12803	11413.81
2430154	chr6	rs5007258	32379239	A	G	0.342	0.348	1.0	-0.0267033828345498	0.02	0.1812	11451	12803	11413.81
2410946	chr6	rs9268515	32379295	G	C	0.929	0.932	0.997	-0.0577986187273719	0.0373	0.1219	11451	12803	11413.81
2441644	chr6	rs6906730	32379445	T	C	0.342	0.348	1.0	-0.0263029084210524	0.02	0.1891	11451	12803	11413.81
2429316	chr6	rs9268516	32379489	C	T	0.826	0.83	1.0	-0.027998320426861	0.025	0.2623	11451	12803	11413.81
2422987	chr6	rs17208888	32379506	G	A	0.899	0.897	0.96	-0.007095110875924	0.032	0.8243	11451	12803	11413.81
2432096	chr6	rs11961777	32379535	T	C	0.89	0.891	0.988	0.005703702916678	0.0304	0.8516	11451	12803	11413.81
2440799	chr6	rs17208902	32379547	C	T	0.789	0.791	1.0	0.0005998200719675	0.0236	0.9788	11451	12803	11413.81
2422321	chr6	rs6911383	32379682	T	C	0.343	0.348	1.0	-0.0263029084210524	0.02	0.189	11451	12803	11413.81
2416378	chr6	rs9405098	32379736	G	A	0.837	0.836	0.996	-0.0198048272985997	0.0258	0.4439	11451	12803	11413.81
2437273	chr6	rs9268517	32379740	C	T	0.936	0.934	0.959	0.0172012073197748	0.0392	0.6607	11451	12803	11413.81
2439273	chr6	rs6932810	32380190	G	A	0.343	0.348	1.0	-0.0262002485024742	0.02	0.1902	11451	12803	11413.81
2413897	chr6	rs3129963	32380208	A	G	0.935	0.937	0.986	0.0069954745123864	0.0389	0.8567	11451	12803	11413.81
2439400	chr6	rs6932542	32380262	A	G	0.343	0.348	1.0	-0.0262002485024742	0.02	0.19	11451	12803	11413.81
2407400	chr6	rs12215079	32380678	C	A	0.947	0.95	0.997	0.0183015011699126	0.0439	0.6763	10904	12263	10870.33
2418956	chr6	rs968155	32380715	C	T	0.341	0.346	0.995	-0.0244976316004002	0.0201	0.223	11451	12803	11413.81
2422711	chr6	rs3129964	32380717	C	G	0.277	0.286	1.01	-0.0267958227871631	0.021	0.2019	11451	12803	11413.81
2415453	chr6	rs4502931	32380782	T	A	0.343	0.348	0.997	-0.0260975991218731	0.02	0.1925	11451	12803	11413.81
2434632	chr6	rs968154	32380785	G	A	0.343	0.348	0.997	-0.0260975991218731	0.02	0.1933	11451	12803	11413.81
2431742	chr6	rs9268518	32380818	A	G	0.348	0.354	0.978	-0.0288007896057264	0.0201	0.1526	11451	12803	11413.81
2415219	chr6	rs9268519	32380826	G	A	0.346	0.352	0.985	-0.027998320426861	0.0201	0.1638	11451	12803	11413.81
2441491	chr6	rs3129965	32380830	G	C	0.935	0.938	0.981	0.0081963182244858	0.0391	0.834	11451	12803	11413.81
2426417	chr6	rs9268520	32380860	C	A	0.343	0.349	0.994	-0.0277001306422786	0.02	0.1665	11451	12803	11413.81
2408915	chr6	rs9469108	32380892	C	T	0.795	0.797	0.996	-0.006199175242821	0.0239	0.795	11451	12803	11413.81
2427431	chr6	rs9380294	32380909	A	C	0.837	0.836	0.994	-0.0196008476550609	0.0259	0.4497	11451	12803	11413.81
2423345	chr6	rs6938337	32381041	C	G	0.343	0.348	0.998	-0.0259949602770859	0.02	0.1935	11451	12803	11413.81
2434906	chr6	rs6918317	32381210	T	C	0.32	0.324	0.991	-0.021203207651103	0.0204	0.2987	11451	12803	11413.81
2447371	chr6	rs75758646	32381282	G	C	0.905	0.899	0.948	0.0630968574396732	0.0326	0.05266	11451	12803	11413.81
2405707	chr6	rs9268521	32381374	G	C	0.868	0.875	1.01	-0.020498669477346	0.0282	0.4674	11451	12803	11413.81
2431736	chr6	rs9268522	32381443	A	T	0.868	0.875	1.01	-0.0206007457079636	0.0282	0.4646	11451	12803	11413.81
2435359	chr6	rs3129967	32381461	C	T	0.69	0.686	0.989	0.0213993910058902	0.0206	0.2977	11451	12803	11413.81
2412080	chr6	rs3129968	32381472	T	C	0.69	0.686	0.989	0.0213993910058902	0.0206	0.2985	11451	12803	11413.81
2416016	chr6	rs7759742	32381736	T	A	0.323	0.325	0.992	-0.0185000759845861	0.0204	0.3652	11451	12803	11413.81
2410445	chr6	rs743862	32381939	T	C	0.9	0.909	0.99	-0.0079011318962572	0.0324	0.8066	11451	12803	11413.81
2415024	chr6	rs28366194	32381940	A	T	0.934	0.935	0.987	-0.0649972930239685	0.0398	0.102	10904	12263	10870.33
2428607	chr6	rs3129969	32382609	C	G	0.953	0.954	0.966	0.0768962242207427	0.0474	0.1051	10461	11803	10418.83
2417037	chr6	rs3129970	32382638	T	C	0.953	0.954	0.966	0.0773961316557046	0.0475	0.1029	10461	11803	10418.83
2436045	chr6	rs2006174	32382749	A	G	0.953	0.954	0.964	0.0785985885121491	0.0475	0.098	10461	11803	10418.83
2446987	chr6	rs4959027	32383050	A	G	0.0329	0.0285	0.975	0.0826025055167839	0.0563	0.1427	10904	12263	10870.33
2435049	chr6	rs9268528	32383108	A	G	0.516	0.508	1.02	0.0003999200213268	0.0189	0.9844	11451	12803	11413.81
2432147	chr6	rs4959028	32383138	A	G	0.793	0.791	0.994	-0.0033957590691798	0.0238	0.8859	11451	12803	11413.81
2430986	chr6	rs6930571	32383208	G	T	0.954	0.954	0.975	0.0865996255649787	0.0477	0.06952	10461	11803	10418.83
2413826	chr6	rs9268530	32383223	T	C	0.954	0.954	0.975	0.0865996255649787	0.0477	0.06927	10461	11803	10418.83
2443198	chr6	rs9268531	32383246	T	G	0.956	0.956	0.938	0.0932990679648179	0.0493	0.05865	10461	11803	10418.83
2440475	chr6	rs9268532	32383249	T	C	0.956	0.956	0.941	0.0925974126674659	0.0493	0.06024	10461	11803	10418.83
2429950	chr6	rs4959098	32383256	A	C	0.151	0.139	1.0	0.0264958638039652	0.0269	0.3244	11451	12803	11413.81
2432600	chr6	rs9268534	32383307	T	G	0.954	0.954	0.977	0.0857005181895291	0.0475	0.07142	10461	11803	10418.83
2431953	chr6	rs6908065	32383341	A	C	0.954	0.954	0.977	0.0859024290007033	0.0475	0.07073	10461	11803	10418.83
2434587	chr6	rs6908056	32383360	G	A	0.954	0.954	0.977	0.0859024290007033	0.0475	0.07077	10461	11803	10418.83
2417114	chr6	rs6930933	32383410	G	T	0.954	0.954	0.977	0.0859024290007033	0.0475	0.07078	10461	11803	10418.83
2442844	chr6	rs3135382	32383441	T	G	0.954	0.954	0.977	0.0859024290007033	0.0475	0.07078	10461	11803	10418.83
2441152	chr6	rs2001100	32383488	T	A	0.954	0.954	0.977	0.0859024290007033	0.0475	0.0707	10461	11803	10418.83
2429024	chr6	rs6912701	32383573	C	T	0.885	0.885	0.989	0.0034041991335623	0.0297	0.9097	11451	12803	11413.81
2421785	chr6	rs2001099	32383633	G	C	0.952	0.952	0.945	0.0906995672466416	0.0474	0.05556	10461	11803	10418.83
2432635	chr6	rs2001098	32383837	G	A	0.954	0.954	0.977	0.0863978554904648	0.0475	0.06908	10461	11803	10418.83
2425985	chr6	rs2001097	32383858	G	T	0.954	0.954	0.977	0.0868013549365424	0.0475	0.0677	10461	11803	10418.83
2432307	chr6	rs2395159	32384077	C	T	0.954	0.954	0.977	0.0869022043638488	0.0475	0.06762	10461	11803	10418.83
2431892	chr6	rs3135381	32384343	G	A	0.954	0.954	0.977	0.0869022043638488	0.0475	0.06756	10461	11803	10418.83
2447889	chr6	rs2227138	32384500	C	T	0.977	0.978	0.946	0.0189002595004805	0.0706	0.7888	9604	10854	9518.17
2424566	chr6	rs9268541	32384527	T	C	0.866	0.86	1.0	0.0018981972830802	0.0278	0.9455	11451	12803	11413.81
2443838	chr6	rs3135380	32384677	A	C	0.954	0.954	0.977	0.0869022043638488	0.0475	0.0674	10461	11803	10418.83
2427158	chr6	rs9268542	32384721	A	G	0.516	0.508	1.02	0.0006997551142732	0.0189	0.9697	11451	12803	11413.81
2420412	chr6	rs9268543	32384801	A	T	0.931	0.933	0.998	-0.0482977854077521	0.0378	0.2009	11451	12803	11413.81
2427826	chr6	rs3135379	32384900	T	C	0.954	0.954	0.977	0.0869022043638488	0.0475	0.06728	10461	11803	10418.83
2439809	chr6	rs80032720	32384933	G	A	0.885	0.885	0.99	0.0038027603329278	0.0297	0.8987	11451	12803	11413.81
2410755	chr6	rs3135378	32385099	G	A	0.954	0.954	0.977	0.0869022043638488	0.0475	0.06744	10461	11803	10418.83
2439576	chr6	rs3135377	32385399	A	G	0.0328	0.0286	0.976	0.0807040274149627	0.0563	0.152	10904	12263	10870.33
2425060	chr6	rs10807101	32385414	A	C	0.948	0.951	0.996	0.0213993910058902	0.0441	0.6273	10904	12263	10870.33
2420884	chr6	rs9268544	32385453	G	A	0.516	0.508	1.02	0.0006997551142732	0.0189	0.9715	11451	12803	11413.81
2445648	chr6	rs3135376	32385470	A	G	0.954	0.954	0.977	0.0873971359084229	0.0475	0.06587	10461	11803	10418.83
2418660	chr6	rs3135375	32385573	G	A	0.954	0.954	0.977	0.0873971359084229	0.0475	0.06585	10461	11803	10418.83
2414939	chr6	rs3135374	32385605	C	A	0.954	0.954	0.978	0.0873971359084229	0.0475	0.06584	10461	11803	10418.83
2431408	chr6	rs3135373	32385653	A	G	0.954	0.954	0.977	0.0872963363848446	0.0475	0.06602	10461	11803	10418.83
2406021	chr6	rs9268545	32385750	T	C	0.516	0.508	1.02	0.0006997551142732	0.0189	0.9697	11451	12803	11413.81
2422094	chr6	rs3135372	32385782	C	A	0.954	0.954	0.977	0.0871955266996978	0.0475	0.06647	10461	11803	10418.83
2418689	chr6	rs2187820	32385873	C	T	0.954	0.954	0.977	0.0871955266996978	0.0475	0.06636	10461	11803	10418.83
2430947	chr6	rs2157336	32386061	C	T	0.954	0.954	0.975	0.0884961075648239	0.0475	0.06241	10461	11803	10418.83
2406551	chr6	rs62404607	32386188	A	G	0.976	0.976	1.01	0.123199451467404	0.0634	0.05195	10461	11803	10418.83
2415387	chr6	rs2187819	32386383	A	G	0.954	0.954	0.977	0.0869022043638488	0.0475	0.06729	10461	11803	10418.83
2431750	chr6	rs6926611	32386433	G	A	0.793	0.79	0.996	-0.0065010863423599	0.0238	0.7849	11451	12803	11413.81
2438476	chr6	rs4412247	32386471	A	G	0.0328	0.0286	0.976	0.0802980596838212	0.0563	0.1538	10904	12263	10870.33
2419534	chr6	rs6457570	32386495	T	C	0.954	0.954	0.977	0.0869022043638488	0.0475	0.06742	10461	11803	10418.83
2434477	chr6	rs6457571	32386506	T	C	0.954	0.954	0.977	0.0869022043638488	0.0475	0.06748	10461	11803	10418.83
2431498	chr6	rs4355646	32386554	C	T	0.308	0.298	1.0	-0.003797200248385	0.0208	0.856	11451	12803	11413.81
2447296	chr6	rs28633917	32386571	G	A	0.859	0.851	0.981	0.0315955615897506	0.0275	0.2506	11451	12803	11413.81
2414588	chr6	rs4335021	32386619	T	C	0.15	0.139	1.0	0.025696986087186	0.0269	0.34	11451	12803	11413.81
2423660	chr6	rs6457573	32386643	G	A	0.954	0.954	0.977	0.086700495337603	0.0475	0.06812	10461	11803	10418.83
2447346	chr6	rs3135371	32386699	A	G	0.965	0.965	0.929	0.0793008941363585	0.0557	0.1541	10461	11803	10418.83
2414141	chr6	rs3135370	32386707	T	C	0.954	0.954	0.977	0.0865996255649787	0.0475	0.06839	10461	11803	10418.83
2407333	chr6	rs9268556	32386964	T	C	0.516	0.507	1.02	0.0008995952428359	0.0189	0.9629	11451	12803	11413.81
2420846	chr6	rs3135369	32387221	G	A	0.635	0.632	1.01	0.0126990249774084	0.0196	0.5173	11451	12803	11413.81
2410610	chr6	rs3135368	32387278	T	A	0.954	0.954	0.977	0.0863978554904648	0.0475	0.0689	10461	11803	10418.83
2414129	chr6	rs2395161	32387752	A	C	0.954	0.954	0.977	0.0861960446965716	0.0475	0.0695	10461	11803	10418.83
2435341	chr6	rs2395162	32387780	G	T	0.954	0.954	0.977	0.0861960446965716	0.0475	0.0695	10461	11803	10418.83
2416985	chr6	rs2395163	32387809	T	C	0.871	0.876	1.01	-0.0122952780941516	0.0283	0.6638	11451	12803	11413.81
2422279	chr6	rs2395164	32387860	C	T	0.954	0.954	0.977	0.0861960446965716	0.0475	0.06959	10461	11803	10418.83
2445245	chr6	rs2395165	32388144	C	T	0.0327	0.0285	0.978	0.0795964542711428	0.0563	0.1573	10904	12263	10870.33
2447796	chr6	rs2395166	32388275	C	T	0.15	0.139	1.0	0.025297307774162	0.0269	0.3465	11451	12803	11413.81
2412247	chr6	rs2395167	32388308	C	T	0.954	0.954	0.977	0.0861960446965716	0.0475	0.06976	10461	11803	10418.83
2430605	chr6	rs9461744	32388317	A	G	0.828	0.821	0.993	0.0184978548821194	0.0256	0.4687	11451	12803	11413.81
2438719	chr6	rs2213581	32388546	T	C	0.0327	0.0285	0.977	0.0794025027861132	0.0564	0.1592	10904	12263	10870.33
2426299	chr6	rs17209007	32388547	G	A	0.981	0.981	0.86	-0.0486966685402845	0.0883	0.5811	8357	7919	7910.19
2426703	chr6	rs2213580	32388574	T	C	0.954	0.954	0.977	0.0871038727117686	0.0475	0.06682	10461	11803	10418.83
2448050	chr6	rs3135366	32388709	T	C	0.954	0.954	0.977	0.0862969551844677	0.0475	0.06916	10461	11803	10418.83
2411794	chr6	rs3135365	32389255	C	A	0.146	0.143	0.995	0.0099998345783334	0.0269	0.7111	11451	12803	11413.81
2408885	chr6	rs9268557	32389305	T	C	0.44	0.434	1.01	0.0049974917102918	0.0191	0.7923	11451	12803	11413.81
2435131	chr6	rs6912382	32389375	C	T	0.958	0.962	0.931	-0.109803705355201	0.0503	0.02912	11451	12803	11413.81
2418333	chr6	rs9268560	32389512	C	G	0.45	0.448	1.02	-0.0095050300143049	0.019	0.616	11451	12803	11413.81
2413754	chr6	rs28732209	32389543	A	C	0.967	0.967	1.01	0.0794025027861132	0.052	0.127	11451	12803	11413.81
2430768	chr6	rs3135364	32389545	A	G	0.863	0.857	0.999	0.0605963861236938	0.0279	0.02979	11451	12803	11413.81
2406175	chr6	rs3135363	32389648	A	G	0.664	0.657	1.0	0.0285971749776749	0.02	0.152	11451	12803	11413.81
2426599	chr6	rs3135362	32389747	T	G	0.809	0.804	1.01	0.0332026408277183	0.0241	0.1696	11451	12803	11413.81
2408403	chr6	rs4496841	32389997	C	T	0.266	0.263	0.991	0.0096037361426946	0.0215	0.6549	11451	12803	11413.81
2409204	chr6	rs111664049	32390130	G	A	0.965	0.967	0.746	-0.0473956369746291	0.0617	0.4425	10764	12311	10840.43
2414556	chr6	rs2395168	32390196	T	C	0.874	0.868	0.991	0.0639039448366128	0.0291	0.02785	11451	12803	11413.81
2419318	chr6	rs2894255	32390332	C	T	0.884	0.878	0.975	0.0608034293588251	0.0305	0.04673	11451	12803	11413.81
2430132	chr6	rs143810596	32390436	T	G	0.97	0.969	0.934	0.0235993322503244	0.0573	0.6799	11451	12803	11413.81
2408387	chr6	rs3135359	32390578	T	C	0.251	0.245	0.998	0.0128964817350202	0.022	0.5564	11451	12803	11413.81
2420855	chr6	rs112162078	32390621	A	G	0.919	0.921	0.958	-0.0467038420537432	0.0357	0.1918	11451	12803	11413.81
2409537	chr6	rs34330585	32390703	G	C	0.96	0.967	1.01	-0.0810040029031109	0.0501	0.106	11451	12803	11413.81
2440366	chr6	rs3135358	32390748	C	T	0.874	0.868	0.992	0.064297867182731	0.0291	0.02693	11451	12803	11413.81
2432051	chr6	rs6923872	32390857	G	A	0.949	0.957	1.01	-0.0674012815955113	0.0442	0.1272	11451	12803	11413.81
2434596	chr6	rs9268568	32390904	G	A	0.511	0.503	1.01	0.0008995952428359	0.0191	0.9616	11451	12803	11413.81
2419405	chr6	rs3135356	32391516	G	A	0.874	0.868	0.992	0.0647010079358763	0.0291	0.02616	11451	12803	11413.81
2436134	chr6	rs28895026	32391695	T	C	0.931	0.938	0.987	-0.0465990663783681	0.0384	0.2245	11451	12803	11413.81
2406565	chr6	rs34989128	32391772	G	A	0.96	0.967	1.01	-0.0802994072847293	0.0501	0.109	11451	12803	11413.81
2442783	chr6	rs35875335	32391991	T	C	0.96	0.967	1.01	-0.0801043762416702	0.0501	0.1098	11451	12803	11413.81
2438100	chr6	rs2157334	32392543	T	C	0.809	0.804	1.01	0.0324962313421326	0.0242	0.1796	11451	12803	11413.81
2405883	chr6	rs2157333	32392591	T	C	0.551	0.55	1.01	0.0105046326450854	0.0192	0.5857	11451	12803	11413.81
2430001	chr6	rs2157332	32392661	C	T	0.511	0.503	1.01	0.0007996801705642	0.0191	0.9674	11451	12803	11413.81
2431767	chr6	rs9968904	32392710	C	A	0.965	0.969	1.0	-0.11450217357511	0.0533	0.03168	11451	12803	11413.81
2413922	chr6	rs6935999	32392757	G	A	0.933	0.935	0.981	-0.0372969647443931	0.0386	0.334	11451	12803	11413.81
2440206	chr6	rs3135353	32392877	C	T	0.976	0.978	0.939	0.0105046326450854	0.0707	0.8818	9604	10854	9518.17
2436745	chr6	rs3135351	32392945	C	A	0.874	0.868	0.992	0.0645978943749456	0.0291	0.02638	11451	12803	11413.81
2415702	chr6	rs9296027	32393062	C	G	0.759	0.764	1.0	-0.0147989665120717	0.0223	0.5069	11451	12803	11413.81
2440463	chr6	rs9469109	32393161	A	T	0.759	0.764	1.0	-0.0147989665120717	0.0223	0.5074	11451	12803	11413.81
2427004	chr6	rs3129841	32393959	T	C	0.874	0.868	0.991	0.0648041108654969	0.0291	0.026	11451	12803	11413.81
2422103	chr6	rs3135349	32394027	A	G	0.809	0.804	1.01	0.0327962744150825	0.0242	0.1748	11451	12803	11413.81
2410939	chr6	rs3129842	32394060	T	C	0.809	0.804	1.01	0.0327962744150825	0.0242	0.1749	11451	12803	11413.81
2444785	chr6	rs35817460	32394122	G	T	0.96	0.967	1.01	-0.0795953077717999	0.0501	0.1119	11451	12803	11413.81
2408985	chr6	rs9501400	32394184	G	A	0.694	0.701	0.996	-0.0217038334437866	0.0208	0.2961	11451	12803	11413.81
2436617	chr6	rs2395170	32394313	A	C	0.809	0.804	1.01	0.0341018649449722	0.0242	0.1589	11451	12803	11413.81
2413819	chr6	rs2395171	32394537	C	T	0.809	0.804	1.01	0.0329027196757078	0.0242	0.174	11451	12803	11413.81
2424015	chr6	rs3135345	32394585	C	T	0.874	0.868	0.991	0.0647010079358763	0.0291	0.02619	11451	12803	11413.81
2419992	chr6	rs763035	32394845	G	A	0.874	0.868	0.991	0.0644010116835795	0.0291	0.02678	11451	12803	11413.81
2414169	chr6	rs732163	32394911	G	A	0.774	0.777	0.999	-0.0162005226717083	0.0227	0.474	11451	12803	11413.81
2447594	chr6	rs732162	32394913	G	A	0.551	0.55	1.01	0.0108014536938559	0.0192	0.5741	11451	12803	11413.81
2439683	chr6	rs9391861	32395000	C	A	0.858	0.851	0.978	0.0297044227063309	0.0275	0.2799	11451	12803	11413.81
2440720	chr6	rs3135344	32395036	C	T	0.0614	0.0528	1.0	0.0491044005063081	0.0404	0.2245	11451	12803	11413.81
2407575	chr6	rs1894552	32395465	T	G	0.86	0.856	0.997	0.0613960888650743	0.0277	0.0265	11451	12803	11413.81
2409538	chr6	rs75658393	32395517	T	C	0.919	0.915	0.946	0.0618004009054468	0.0352	0.07894	11451	12803	11413.81
2432124	chr6	rs2187818	32395568	G	T	0.511	0.503	1.01	0.0001999800026662	0.019	0.9901	11451	12803	11413.81
2419620	chr6	rs9268576	32395641	T	C	0.86	0.853	0.986	0.0062007356416035	0.0274	0.8214	11451	12803	11413.81
2446336	chr6	rs2105903	32395656	A	T	0.86	0.856	0.997	0.061302039376164	0.0277	0.02695	11451	12803	11413.81
2440622	chr6	rs2105902	32395698	A	T	0.976	0.977	0.939	0.0121953336998771	0.0706	0.8627	9604	10854	9518.17
2423939	chr6	rs3129844	32395835	A	G	0.82	0.823	0.999	0.0308007491527123	0.0252	0.2213	11451	12803	11413.81
2445812	chr6	rs9268577	32395942	C	T	0.944	0.941	0.922	-0.0150019689183474	0.0427	0.725	11451	12803	11413.81
2419096	chr6	rs9268578	32396057	A	G	0.511	0.503	1.02	0.0005998200719675	0.019	0.9731	11451	12803	11413.81
2414042	chr6	rs77055720	32396078	C	T	0.976	0.976	1.02	0.119000072544235	0.0634	0.0606	10461	11803	10418.83
2414320	chr6	rs78566116	32396146	G	T	0.922	0.924	0.943	-0.0426987545331152	0.0366	0.2433	11451	12803	11413.81
2429112	chr6	rs3129845	32396277	A	G	0.755	0.759	1.01	0.0118989261570991	0.0222	0.5914	11451	12803	11413.81
2434431	chr6	rs3135343	32396313	C	T	0.755	0.759	1.01	0.0118989261570991	0.0222	0.5916	11451	12803	11413.81
2408474	chr6	rs9268579	32396450	G	A	0.511	0.503	1.02	0.0006997551142732	0.019	0.9697	11451	12803	11413.81
2437116	chr6	rs3129846	32396475	A	G	0.755	0.759	1.01	0.0133011462391285	0.0221	0.5482	11451	12803	11413.81
2434494	chr6	rs3129847	32396506	A	G	0.82	0.822	1.0	0.0304031059110447	0.0251	0.2264	11451	12803	11413.81
2427940	chr6	rs3135342	32396615	G	T	0.852	0.86	0.963	0.024097313483794	0.0277	0.3845	11451	12803	11413.81
2419682	chr6	rs9268580	32396905	G	C	0.511	0.503	1.02	0.0006997551142732	0.019	0.9704	11451	12803	11413.81
2419403	chr6	rs9268581	32396930	G	A	0.871	0.876	0.998	-0.0124977728299804	0.0285	0.6601	11451	12803	11413.81
2424130	chr6	rs9268582	32396964	C	T	0.511	0.503	1.02	0.0006997551142732	0.019	0.9701	11451	12803	11413.81
2406319	chr6	rs3129848	32397049	G	A	0.82	0.822	1.0	0.0304031059110447	0.0251	0.2265	11451	12803	11413.81
2428883	chr6	rs7754570	32397190	C	G	0.96	0.962	1.02	0.0799011591944847	0.0503	0.1124	10461	11803	10418.83
2405708	chr6	rs9268583	32397266	T	G	0.511	0.503	1.02	0.0006997551142732	0.019	0.9706	11451	12803	11413.81
2420006	chr6	rs3129849	32397309	A	G	0.107	0.104	0.989	0.0002999550089979	0.0309	0.9933	11451	12803	11413.81
2439868	chr6	rs9268585	32397403	T	G	0.511	0.503	1.02	0.0006997551142732	0.019	0.9707	11451	12803	11413.81
2446079	chr6	rs3129851	32397712	A	C	0.82	0.822	1.0	0.0304031059110447	0.0251	0.2269	11451	12803	11413.81
2408728	chr6	rs3129852	32397784	G	A	0.105	0.102	0.996	-0.0030045090202987	0.0311	0.9237	11451	12803	11413.81
2415838	chr6	rs9268588	32397794	C	G	0.445	0.439	1.01	-0.0071958279818024	0.0193	0.7075	11451	12803	11413.81
2434003	chr6	rs4959100	32397813	C	T	0.857	0.859	1.01	-0.0251024465608414	0.027	0.3538	11451	12803	11413.81
2428245	chr6	rs17202717	32397863	G	T	0.96	0.967	1.01	-0.0793029813385367	0.0501	0.1132	11451	12803	11413.81
2438759	chr6	rs17202724	32397989	C	T	0.919	0.921	0.954	-0.0519040071504222	0.0358	0.1476	11451	12803	11413.81
2435501	chr6	rs9268589	32398202	G	A	0.445	0.439	1.01	-0.0071958279818024	0.0193	0.7086	11451	12803	11413.81
2413748	chr6	rs9469110	32398525	G	T	0.857	0.859	1.01	-0.0248051189189711	0.027	0.3581	11451	12803	11413.81
2405810	chr6	rs7774047	32398563	C	A	0.445	0.439	1.01	-0.0071958279818024	0.0193	0.7087	11451	12803	11413.81
2406249	chr6	rs3129853	32398648	G	A	0.82	0.823	1.0	0.0301023438164435	0.0251	0.2303	11451	12803	11413.81
2421657	chr6	rs7756262	32398675	T	A	0.445	0.439	1.01	-0.0071958279818024	0.0193	0.7089	11451	12803	11413.81
2430035	chr6	rs3135341	32398748	C	A	0.105	0.102	0.997	-0.0029042131473898	0.0311	0.9255	11451	12803	11413.81
2440913	chr6	rs3135340	32398872	T	G	0.82	0.823	1.0	0.0301993737308422	0.0251	0.2298	11451	12803	11413.81
2421109	chr6	rs4988822	32398975	C	T	0.82	0.822	1.0	0.0301993737308422	0.0251	0.2295	11451	12803	11413.81
2433778	chr6	rs4988821	32399022	A	G	0.82	0.822	1.0	0.0301993737308422	0.0251	0.2287	11451	12803	11413.81
2417498	chr6	rs4348358	32399092	G	A	0.445	0.44	1.01	-0.007095110875924	0.0193	0.7122	11451	12803	11413.81
2438739	chr6	rs4988820	32399158	C	T	0.82	0.822	0.999	0.0305001066483263	0.0251	0.2254	11451	12803	11413.81
2419614	chr6	rs4504509	32399159	T	C	0.105	0.102	0.998	-0.0025031302181184	0.0311	0.9371	11451	12803	11413.81
2429659	chr6	rs4321864	32399187	C	A	0.587	0.588	0.985	-0.0102018624845967	0.0195	0.602	11451	12803	11413.81
2433854	chr6	rs3135339	32399261	C	G	0.82	0.822	0.999	0.0305970979773775	0.0251	0.2237	11451	12803	11413.81
2406600	chr6	rs9501624	32399286	A	G	0.969	0.97	0.988	-0.0091012913892029	0.0574	0.8737	10861	12213	10823.81
2419629	chr6	rs3129857	32399785	A	G	0.82	0.822	0.999	0.0305970979773775	0.0251	0.2231	11451	12803	11413.81
2418057	chr6	rs9268605	32399833	G	A	0.446	0.44	1.01	-0.007004474152883	0.0193	0.717	11451	12803	11413.81
2414347	chr6	rs2395172	32399842	T	C	0.82	0.822	0.999	0.0305970979773775	0.0251	0.2228	11451	12803	11413.81
2433569	chr6	rs9268606	32400070	G	A	0.446	0.44	1.01	-0.007004474152883	0.0193	0.7174	11451	12803	11413.81
2437747	chr6	rs984778	32400088	C	T	0.266	0.262	0.998	0.0138042809763971	0.0215	0.5193	11451	12803	11413.81
2417173	chr6	rs9501626	32400344	C	A	0.857	0.859	1.01	-0.0248973835545144	0.027	0.3567	11451	12803	11413.81
2445646	chr6	rs3129858	32400520	G	A	0.819	0.821	0.995	0.0305001066483263	0.0251	0.2239	11451	12803	11413.81
2412341	chr6	rs9268607	32400538	A	G	0.446	0.44	1.01	-0.0069037763167944	0.0193	0.719	11451	12803	11413.81
2421854	chr6	rs9268608	32400865	C	T	0.446	0.44	1.01	-0.007004474152883	0.0193	0.7172	11451	12803	11413.81
2435028	chr6	rs3129859	32400939	G	C	0.77	0.775	0.996	0.0323026073786261	0.0231	0.1622	11451	12803	11413.81
2442080	chr6	rs17496307	32401036	A	T	0.96	0.967	0.995	-0.0776048483355155	0.0501	0.1211	11451	12803	11413.81
2446469	chr6	rs3129860	32401079	A	G	0.0934	0.0915	0.999	-0.004198802647333	0.0328	0.8979	11451	12803	11413.81
2407318	chr6	rs3135338	32401217	C	T	0.266	0.262	0.999	0.0138042809763971	0.0215	0.5206	11451	12803	11413.81
2444601	chr6	rs9268609	32401261	G	A	0.446	0.44	1.01	-0.007004474152883	0.0193	0.7155	11451	12803	11413.81
2431291	chr6	rs9268610	32401263	T	C	0.446	0.44	1.01	-0.007004474152883	0.0193	0.7155	11451	12803	11413.81
2415597	chr6	rs3129861	32401532	T	A	0.976	0.977	0.942	0.0125015292229252	0.0705	0.8593	9604	10854	9518.17
2423640	chr6	rs3135337	32401534	C	T	0.821	0.823	0.997	0.0304031059110447	0.0252	0.2271	11451	12803	11413.81
2415756	chr6	rs3135336	32401829	G	A	0.266	0.262	0.999	0.0138042809763971	0.0215	0.5195	11451	12803	11413.81
2426520	chr6	rs3135335	32401845	C	G	0.266	0.262	0.999	0.0138042809763971	0.0215	0.52	11451	12803	11413.81
2441540	chr6	rs1987305	32401996	G	T	0.446	0.44	1.01	-0.007004474152883	0.0193	0.7155	11451	12803	11413.81
2439723	chr6	rs960736	32402225	T	C	0.446	0.44	1.01	-0.007004474152883	0.0193	0.716	11451	12803	11413.81
2427351	chr6	rs7753264	32402440	A	G	0.446	0.441	1.01	-0.0085968472255182	0.0193	0.6559	11451	12803	11413.81
2435515	chr6	rs7773756	32402464	T	C	0.446	0.44	1.01	-0.007004474152883	0.0193	0.7155	11451	12803	11413.81
2441207	chr6	rs3135334	32402686	C	T	0.105	0.102	0.999	-0.002002002670673	0.0311	0.9492	11451	12803	11413.81
2407254	chr6	rs9268613	32402692	C	T	0.446	0.44	1.01	-0.007004474152883	0.0193	0.7159	11451	12803	11413.81
2408643	chr6	rs2027856	32402705	G	A	0.857	0.859	1.01	-0.0247026126403718	0.027	0.3609	11451	12803	11413.81
2429294	chr6	rs9268614	32402778	T	G	0.874	0.878	1.0	-0.0059979518036359	0.0286	0.8351	11451	12803	11413.81
2424235	chr6	rs9268615	32402889	G	A	0.445	0.439	1.01	-0.0068030886197391	0.0193	0.7246	11451	12803	11413.81
2405887	chr6	rs3135398	32403934	C	T	0.82	0.822	0.998	0.0308977113278438	0.0251	0.2188	11451	12803	11413.81
2446616	chr6	rs3135397	32403941	A	T	0.266	0.262	0.998	0.0138042809763971	0.0215	0.5204	11451	12803	11413.81
2445843	chr6	rs3129864	32404043	A	G	0.82	0.822	0.998	0.0310043588626902	0.0251	0.2174	11451	12803	11413.81
2409893	chr6	rs3129865	32404048	G	C	0.0933	0.0914	0.998	-0.0038975857287134	0.0328	0.9064	11451	12803	11413.81
2440142	chr6	rs3129866	32404065	G	C	0.266	0.262	0.998	0.0128964817350202	0.0215	0.5488	11451	12803	11413.81
2409917	chr6	rs4612206	32404093	C	T	0.446	0.44	1.01	-0.0074980401773571	0.0193	0.6976	11451	12803	11413.81
2414142	chr6	rs5000563	32404135	A	G	0.82	0.822	0.998	0.0308007491527123	0.0251	0.2196	11451	12803	11413.81
2433080	chr6	rs3135396	32404213	C	T	0.82	0.822	0.998	0.0308007491527123	0.0251	0.2194	11451	12803	11413.81
2429586	chr6	rs3129867	32404220	G	C	0.248	0.243	0.998	0.0147999386115992	0.022	0.4995	11451	12803	11413.81
2440711	chr6	rs62404042	32404276	T	A	0.976	0.976	1.02	0.119896356575395	0.0635	0.05889	10461	11803	10418.83
2412719	chr6	rs3129868	32404377	A	C	0.0933	0.0914	0.999	-0.003797200248385	0.0328	0.9079	11451	12803	11413.81
2405757	chr6	rs2395173	32404859	A	G	0.266	0.262	0.999	0.0140015196358136	0.0215	0.5153	11451	12803	11413.81
2437338	chr6	rs2395174	32404878	T	G	0.82	0.822	0.997	0.0308007491527123	0.0251	0.2195	11451	12803	11413.81
2416173	chr6	rs2395175	32405026	G	A	0.932	0.934	0.988	-0.0438996422900184	0.0381	0.2497	11451	12803	11413.81
2428224	chr6	rs9268626	32405044	G	C	0.884	0.88	0.986	-0.003596459514405	0.0298	0.9029	11451	12803	11413.81
2436199	chr6	rs2395176	32405062	G	T	0.82	0.822	0.997	0.0308007491527123	0.0251	0.2194	11451	12803	11413.81
2412617	chr6	rs2395177	32405076	G	C	0.82	0.822	0.997	0.0308007491527123	0.0251	0.2194	11451	12803	11413.81
2432615	chr6	rs17606282	32405144	T	C	0.981	0.982	0.847	-0.0638987258502317	0.09	0.478	8357	7919	7910.19
2428494	chr6	rs3135395	32405192	T	G	0.266	0.262	0.999	0.0140015196358136	0.0215	0.5147	11451	12803	11413.81
2442811	chr6	rs2395178	32405362	G	C	0.266	0.262	0.999	0.0147014028528927	0.0215	0.4928	11451	12803	11413.81
2426206	chr6	rs3129869	32405671	A	C	0.266	0.262	0.999	0.0138042809763971	0.0215	0.5197	11451	12803	11413.81
2445660	chr6	rs9268627	32405821	T	C	0.874	0.878	1.0	-0.0059979518036359	0.0286	0.8341	11451	12803	11413.81
2436846	chr6	rs9268628	32405865	A	C	0.638	0.625	1.01	0.0036034995896235	0.0198	0.8574	11451	12803	11413.81
2430337	chr6	rs3129871	32406342	A	C	0.287	0.284	0.997	-0.000200020002667	0.0209	0.9926	11451	12803	11413.81
2423013	chr6	rs9268632	32406412	C	G	0.82	0.822	0.994	0.0308977113278438	0.0252	0.2189	11451	12803	11413.81
2407377	chr6	rs9268633	32406473	A	G	0.105	0.102	0.999	-0.0016012813669738	0.0311	0.9593	11451	12803	11413.81
2446097	chr6	rs9268634	32406530	G	A	0.447	0.441	1.01	-0.007296555232638	0.0193	0.7064	11451	12803	11413.81
2420032	chr6	rs9268636	32406611	C	A	0.86	0.855	0.998	0.0610010215573989	0.0276	0.02734	11451	12803	11413.81
2445724	chr6	rs3763321	32406704	T	G	0.105	0.102	0.998	-0.0018016219466282	0.0311	0.955	11451	12803	11413.81
2436793	chr6	rs3763322	32406807	G	A	0.512	0.505	1.01	-0.001300845733048	0.0191	0.9462	11451	12803	11413.81
2441656	chr6	rs9268641	32406887	C	T	0.82	0.822	0.996	0.0311982343370806	0.0251	0.2145	11451	12803	11413.81
2436694	chr6	rs9405035	32407068	G	A	0.86	0.852	0.974	0.0308977113278438	0.0277	0.2645	11451	12803	11413.81
2424069	chr6	rs3129872	32407153	A	T	0.82	0.822	0.995	0.0311013012983478	0.0251	0.2151	11451	12803	11413.81
2428899	chr6	rs2395179	32407302	A	G	0.754	0.758	1.01	0.014504302202808	0.0221	0.5137	11451	12803	11413.81
2413049	chr6	rs2395180	32407310	T	G	0.754	0.758	1.01	0.0146028573839336	0.0221	0.5109	11451	12803	11413.81
2445851	chr6	rs2395181	32407404	G	C	0.754	0.758	1.01	0.0147999386115992	0.0222	0.5054	11451	12803	11413.81
2427624	chr6	rs3129873	32407433	G	C	0.82	0.822	0.993	0.0318958749835631	0.0251	0.205	11451	12803	11413.81
2415093	chr6	rs3129874	32407440	T	C	0.82	0.822	0.993	0.031799009548949	0.0251	0.2065	11451	12803	11413.81
2410796	chr6	rs3129875	32407468	T	C	0.754	0.758	1.01	0.0147014028528927	0.0222	0.5059	11451	12803	11413.81
2442479	chr6	rs14004	32407709	C	A	0.519	0.511	0.989	-0.0025031302181184	0.0193	0.8973	11451	12803	11413.81
2425106	chr6	rs41270488	32407906	T	C	0.964	0.966	0.731	-0.0680968444676575	0.0631	0.2808	10217	11771	10296.95
2426717	chr6	rs3129876	32408012	G	A	0.754	0.758	1.01	0.0147999386115992	0.0221	0.505	11451	12803	11413.81
2438422	chr6	rs9268644	32408044	A	C	0.193	0.19	0.989	-0.0310985871020312	0.0245	0.2045	11451	12803	11413.81
2431543	chr6	rs9268645	32408527	C	G	0.488	0.475	1.02	0.0028958031120254	0.0192	0.8799	11451	12803	11413.81
2411165	chr6	rs3129877	32408597	G	A	0.82	0.822	0.995	0.0291023874205329	0.0251	0.247	11451	12803	11413.81
2433437	chr6	rs3129878	32408735	A	C	0.668	0.674	1.02	0.0092966519050945	0.0202	0.6438	11451	12803	11413.81
2413277	chr6	rs3135393	32408842	A	G	0.86	0.855	0.997	0.059701843246044	0.0276	0.03061	11451	12803	11413.81
2425301	chr6	rs3129879	32408907	G	A	0.722	0.731	1.02	-0.0010005003335835	0.0214	0.9643	11451	12803	11413.81
2423230	chr6	rs3129880	32408917	T	C	0.0366	0.0341	0.947	0.0170045988158238	0.0523	0.7448	11451	12803	11413.81
2408902	chr6	rs9268652	32409056	A	G	0.0749	0.0702	0.976	0.0467977043485401	0.0369	0.2055	11451	12803	11413.81
2442450	chr6	rs6925852	32409060	G	A	0.938	0.94	0.981	0.0633033836692384	0.0415	0.1272	10461	11803	10418.83
2411325	chr6	rs3135392	32409242	C	A	0.704	0.71	1.0	0.0032048589489113	0.0212	0.8801	11451	12803	11413.81
2443881	chr6	rs6926374	32409305	A	G	0.353	0.339	1.01	0.0133011462391285	0.0202	0.5117	11451	12803	11413.81
2407067	chr6	rs3129881	32409484	C	T	0.902	0.911	0.994	0.0069954745123864	0.0328	0.8304	11451	12803	11413.81
2413931	chr6	rs3129882	32409530	G	A	0.594	0.606	0.984	-0.0026033858701149	0.0197	0.8958	11451	12803	11413.81
2428635	chr6	rs9268657	32409656	G	A	0.476	0.463	0.99	0.0092966519050945	0.0194	0.6333	11451	12803	11413.81
2445471	chr6	rs17496549	32409708	C	T	0.96	0.967	1.01	-0.0806028645320996	0.0501	0.1077	11451	12803	11413.81
2424994	chr6	rs6931646	32409781	C	T	0.352	0.338	1.01	0.0148984646619666	0.0202	0.4609	11451	12803	11413.81
2438730	chr6	rs6911419	32409787	T	C	0.352	0.338	1.01	0.0148984646619666	0.0202	0.4611	11451	12803	11413.81
2423680	chr6	rs6911777	32409996	T	C	0.879	0.878	0.958	0.0152038337422728	0.0302	0.6133	11451	12803	11413.81
2408324	chr6	rs16822616	32410083	C	A	0.96	0.967	1.01	-0.080797992829574	0.0501	0.1068	11451	12803	11413.81
2409968	chr6	rs16822618	32410087	T	C	0.879	0.877	0.958	0.0153023200084426	0.0301	0.611	11451	12803	11413.81
2428335	chr6	rs3129883	32410137	T	C	0.19	0.187	0.991	0.0139029051689914	0.0254	0.5831	11451	12803	11413.81
2425252	chr6	rs3129884	32410210	T	C	0.878	0.882	0.995	0.0141001243787816	0.0293	0.6314	11451	12803	11413.81
2406898	chr6	rs3129885	32410215	T	C	0.878	0.882	0.995	0.0141001243787816	0.0293	0.6313	11451	12803	11413.81
2413882	chr6	rs3129886	32410576	T	C	0.19	0.187	0.997	0.0127977582298607	0.0253	0.6135	11451	12803	11413.81
2445658	chr6	rs3129887	32410691	G	A	0.937	0.94	0.976	0.0670977435324941	0.0415	0.1055	10461	11803	10418.83
2431022	chr6	rs9268658	32410716	G	A	0.351	0.337	1.01	0.0148984646619666	0.0202	0.4618	11451	12803	11413.81
2431166	chr6	rs9268659	32410941	T	C	0.311	0.304	1.01	0.0016985566355815	0.0208	0.9339	11451	12803	11413.81
2435999	chr6	rs8084	32411035	A	C	0.311	0.304	1.01	0.0016985566355815	0.0208	0.9347	11451	12803	11413.81
2424365	chr6	rs2239806	32411307	C	T	0.879	0.883	1.0	0.0118989261570991	0.0293	0.6844	11451	12803	11413.81
2414576	chr6	rs13218331	32411362	A	C	0.949	0.957	1.01	-0.0580953231907121	0.0443	0.1897	11451	12803	11413.81
2446627	chr6	rs2239805	32411376	T	G	0.938	0.94	0.978	0.0650009142174121	0.0415	0.1173	10461	11803	10418.83
2438863	chr6	rs2239804	32411523	T	C	0.351	0.337	1.01	0.0147014028528927	0.0202	0.4668	11451	12803	11413.81
2435017	chr6	rs7192	32411646	T	G	0.3	0.294	1.01	0.0028958031120254	0.0211	0.8899	11451	12803	11413.81
2446197	chr6	rs3129888	32411726	G	A	0.0417	0.041	0.989	0.0166997792224134	0.0481	0.729	11451	12803	11413.81
2437287	chr6	rs2239803	32411833	C	T	0.335	0.324	1.01	0.0051964749068174	0.0204	0.799	11451	12803	11413.81
2446966	chr6	rs2239802	32411846	C	G	0.179	0.177	1.01	0.013202462677756	0.0259	0.6086	11451	12803	11413.81
2417589	chr6	rs539718048	32412004	T	C	0.92	0.923	0.778	0.023198814502523	0.0395	0.557	11451	12803	11413.81
2428267	chr6	rs4935354	32412398	C	T	0.3	0.294	1.01	0.0028958031120254	0.0211	0.8901	11451	12803	11413.81
2444540	chr6	rs3177928	32412435	G	A	0.949	0.957	1.01	-0.0577986187273719	0.0443	0.1916	11451	12803	11413.81
2435416	chr6	rs7194	32412480	G	A	0.3	0.294	1.01	0.0029955089797983	0.0211	0.888	11451	12803	11413.81
2440223	chr6	rs7195	32412539	A	G	0.3	0.294	1.01	0.0029955089797983	0.0211	0.888	11451	12803	11413.81
2413979	chr6	rs1131541	32412566	T	A	0.879	0.883	1.0	0.0109992854583691	0.0293	0.7066	11451	12803	11413.81
2419776	chr6	rs7196	32412571	A	T	0.179	0.177	1.0	0.0133998200630165	0.0259	0.6057	11451	12803	11413.81
2411693	chr6	rs7197	32412580	T	C	0.0256	0.024	0.983	0.0278972284172359	0.064	0.6629	10461	11803	10418.83
2432976	chr6	rs1051336	32412592	G	A	0.879	0.883	1.0	0.0109992854583691	0.0293	0.7072	11451	12803	11413.81
2443589	chr6	rs1041885	32412809	T	A	0.879	0.883	1.0	0.0109992854583691	0.0293	0.7073	11451	12803	11413.81
2433783	chr6	rs2213586	32413094	A	G	0.3	0.294	1.01	0.0029955089797983	0.0211	0.8858	11451	12803	11413.81
2437570	chr6	rs2213585	32413150	G	A	0.3	0.294	1.01	0.0029955089797983	0.0211	0.8862	11451	12803	11413.81
2411959	chr6	rs2213584	32413259	A	G	0.3	0.294	1.01	0.0029955089797983	0.0211	0.8875	11451	12803	11413.81
2438910	chr6	rs2395182	32413317	G	T	0.179	0.177	1.0	0.0133998200630165	0.0259	0.6053	11451	12803	11413.81
2410169	chr6	rs2227139	32413459	G	A	0.3	0.294	1.01	0.0028958031120254	0.0211	0.8889	11451	12803	11413.81
2409922	chr6	rs3763326	32413557	T	C	0.953	0.955	0.991	0.04149696667529	0.0469	0.3755	10461	11803	10418.83
2412203	chr6	rs3763327	32413830	G	C	0.307	0.301	1.0	0.007997931111062	0.021	0.7027	11451	12803	11413.81
2424109	chr6	rs9268668	32413889	C	A	0.307	0.301	1.0	0.0078987227933553	0.021	0.7051	11451	12803	11413.81
2445078	chr6	rs28732216	32413978	C	A	0.949	0.957	1.0	-0.0625990697565225	0.0442	0.1568	11451	12803	11413.81
2418366	chr6	rs3129890	32414273	T	C	0.686	0.688	1.0	0.0051964749068174	0.0209	0.8029	11451	12803	11413.81
2419439	chr6	rs9268670	32414287	T	C	0.426	0.426	1.01	-0.0067024110596754	0.0194	0.731	11451	12803	11413.81
2411860	chr6	rs9268671	32414290	A	G	0.286	0.288	0.999	-0.001100605444033	0.0217	0.9611	11451	12803	11413.81
2406070	chr6	rs7382085	32414420	G	A	0.28	0.281	1.01	0.004201162744548	0.0217	0.847	11451	12803	11413.81
2408872	chr6	rs9268673	32414433	C	T	0.486	0.478	1.01	0.0080971295874548	0.0192	0.6735	11451	12803	11413.81
2408341	chr6	rs7382354	32414639	G	A	0.28	0.281	1.01	0.004201162744548	0.0217	0.8476	11451	12803	11413.81
2411441	chr6	rs9268677	32414668	G	A	0.477	0.469	1.01	0.0048979852621919	0.0192	0.7978	11451	12803	11413.81
2422789	chr6	rs28895027	32414948	T	C	0.949	0.957	1.01	-0.0618966805401821	0.0443	0.1625	11451	12803	11413.81
2406190	chr6	rs3129891	32415080	G	A	0.716	0.719	1.0	0.0062007356416035	0.0212	0.772	11451	12803	11413.81
2419037	chr6	rs3135387	32415109	T	G	0.142	0.145	0.995	-0.0025031302181184	0.0271	0.9273	11451	12803	11413.81
2405947	chr6	rs9469112	32415153	C	T	0.812	0.821	1.01	-0.027196494688472	0.0249	0.276	11451	12803	11413.81
2428237	chr6	rs28895028	32415211	G	A	0.949	0.957	1.01	-0.0620030714417325	0.0443	0.1619	11451	12803	11413.81
2435631	chr6	rs9469113	32415218	G	A	0.863	0.864	1.01	-0.0099998320783335	0.0284	0.7239	11451	12803	11413.81
2427571	chr6	rs9268681	32415386	G	A	0.477	0.469	1.01	0.0050969882578437	0.0192	0.7894	11451	12803	11413.81
2408678	chr6	rs9268682	32415422	G	T	0.477	0.469	1.01	0.0050969882578437	0.0192	0.7914	11451	12803	11413.81
2406860	chr6	rs3135386	32415426	A	G	0.854	0.856	0.997	0.0187039847937718	0.0269	0.488	11451	12803	11413.81
2411460	chr6	rs9268684	32415457	G	A	0.477	0.469	1.01	0.0053954185169075	0.0192	0.7801	11451	12803	11413.81
2413593	chr6	rs9268685	32415464	A	T	0.477	0.469	1.01	0.0050969882578437	0.0192	0.7919	11451	12803	11413.81
2410893	chr6	rs9268686	32415522	C	T	0.426	0.426	1.01	-0.0067024110596754	0.0194	0.7298	11451	12803	11413.81
2407470	chr6	rs9268687	32415540	G	T	0.477	0.469	1.01	0.0049974917102918	0.0192	0.793	11451	12803	11413.81
2422988	chr6	rs2894256	32415585	C	A	0.477	0.469	1.01	0.0049974917102918	0.0192	0.7928	11451	12803	11413.81
2433655	chr6	rs12525707	32415637	G	T	0.949	0.957	1.01	-0.0625032603532887	0.0443	0.1584	11451	12803	11413.81
2425589	chr6	rs12529078	32415762	A	G	0.949	0.957	1.01	-0.0628013642021005	0.0443	0.1569	11451	12803	11413.81
2426654	chr6	rs2395183	32415788	T	C	0.917	0.917	0.987	0.0611045066532856	0.0345	0.07699	11451	12803	11413.81
2441240	chr6	rs13194556	32415805	T	C	0.949	0.957	1.01	-0.0626948883400778	0.0443	0.1573	11451	12803	11413.81
2433283	chr6	rs12529093	32415858	A	G	0.949	0.957	1.0	-0.0596013954910886	0.0443	0.1784	11451	12803	11413.81
2435978	chr6	rs13209234	32415975	G	A	0.949	0.957	1.01	-0.0628013642021005	0.0443	0.1567	11451	12803	11413.81
2431693	chr6	rs28895029	32415982	T	C	0.949	0.957	1.01	-0.0628013642021005	0.0443	0.1566	11451	12803	11413.81
2406404	chr6	rs13209045	32416052	A	G	0.949	0.957	1.01	-0.0628972021721127	0.0443	0.1563	11451	12803	11413.81
2419410	chr6	rs13209059	32416078	A	G	0.949	0.957	1.01	-0.0628972021721127	0.0444	0.1558	11451	12803	11413.81
2426527	chr6	rs28895030	32416161	G	A	0.949	0.957	1.01	-0.0628013642021005	0.0444	0.1569	11451	12803	11413.81
2413658	chr6	rs28895031	32416175	G	A	0.949	0.957	1.01	-0.0628972021721127	0.0444	0.1565	11451	12803	11413.81
2438716	chr6	rs28895032	32416189	T	A	0.949	0.957	1.01	-0.0628972021721127	0.0444	0.1562	11451	12803	11413.81
2431973	chr6	rs3135385	32416366	A	G	0.28	0.282	1.01	0.0038027603329278	0.0217	0.8628	11451	12803	11413.81
2423088	chr6	rs7762488	32416469	G	C	0.477	0.469	1.01	0.0049974917102918	0.0192	0.7944	11451	12803	11413.81
2435706	chr6	rs9268693	32416826	C	T	0.477	0.469	1.01	0.0047984689115734	0.0192	0.8032	11451	12803	11413.81
2415283	chr6	rs28895061	32417393	C	T	0.844	0.848	1.01	-0.010302892995897	0.0268	0.6996	11451	12803	11413.81
2446591	chr6	rs28895067	32417545	T	C	0.95	0.958	0.999	-0.0643998640842381	0.0447	0.1494	11451	12803	11413.81
2441640	chr6	rs28895069	32417605	G	A	0.949	0.957	1.01	-0.0623968162257107	0.0444	0.1601	11451	12803	11413.81
2408436	chr6	rs28895070	32417674	T	C	0.949	0.957	1.01	-0.0623968162257107	0.0444	0.1598	11451	12803	11413.81
2441060	chr6	rs9268759	32417704	C	T	0.477	0.469	1.01	0.0048979852621919	0.0192	0.7964	11451	12803	11413.81
2424164	chr6	rs28895074	32417766	T	C	0.949	0.957	1.01	-0.0633019526702622	0.0444	0.1541	11451	12803	11413.81
2420143	chr6	rs28895075	32417825	G	T	0.949	0.957	1.01	-0.0633978386299677	0.0444	0.1531	11451	12803	11413.81
2422111	chr6	rs28895076	32417845	T	C	0.949	0.957	1.01	-0.0633019526702622	0.0444	0.1537	11451	12803	11413.81
2424794	chr6	rs28895078	32417891	C	G	0.95	0.958	0.995	-0.0638027918527484	0.0448	0.1543	11451	12803	11413.81
2446162	chr6	rs28895080	32417932	C	T	0.949	0.957	1.0	-0.0630995569433169	0.0444	0.1555	11451	12803	11413.81
2445278	chr6	rs112336504	32417933	G	A	0.927	0.929	0.919	-0.0454995840713661	0.0382	0.2329	11451	12803	11413.81
2423955	chr6	rs9461747	32417937	C	T	0.968	0.968	0.981	-0.0292949370570243	0.0555	0.5969	11451	12803	11413.81
2431716	chr6	rs6937696	32418018	C	T	0.257	0.258	0.998	-0.0187038311937836	0.0216	0.3888	11451	12803	11413.81
2415436	chr6	rs6937545	32418031	A	C	0.257	0.258	0.998	-0.0187038311937836	0.0216	0.3888	11451	12803	11413.81
2420172	chr6	rs28895081	32418067	G	T	0.949	0.957	1.0	-0.0636002947429691	0.0444	0.1517	11451	12803	11413.81
2422627	chr6	rs9469114	32418188	G	T	0.968	0.968	0.981	-0.0292949370570243	0.0555	0.598	11451	12803	11413.81
2410434	chr6	rs6938382	32418227	G	A	0.831	0.832	1.0	-0.0154994990469515	0.0266	0.5614	11451	12803	11413.81
2409202	chr6	rs28895085	32418251	T	C	0.949	0.957	1.0	-0.0638027918527484	0.0444	0.1507	11451	12803	11413.81
2443233	chr6	rs28895086	32418300	G	C	0.949	0.957	1.0	-0.0638027918527484	0.0444	0.1505	11451	12803	11413.81
2437934	chr6	rs28895087	32418330	C	A	0.949	0.957	1.0	-0.0638987258502317	0.0444	0.1503	11451	12803	11413.81
2438419	chr6	rs28895088	32418396	C	A	0.949	0.957	1.0	-0.0638987258502317	0.0444	0.1502	11451	12803	11413.81
2430121	chr6	rs9268763	32418416	C	T	0.498	0.488	0.989	0.004001981379298	0.0194	0.837	11451	12803	11413.81
2445565	chr6	rs28895089	32418434	C	T	0.949	0.957	1.0	-0.0638987258502317	0.0444	0.15	11451	12803	11413.81
2419627	chr6	rs28895090	32418546	A	G	0.949	0.957	1.0	-0.0640053299759124	0.0444	0.1494	11451	12803	11413.81
2427820	chr6	rs9268764	32418561	T	C	0.477	0.469	1.01	0.0049974917102918	0.0192	0.7931	11451	12803	11413.81
2429433	chr6	rs9268765	32418579	A	C	0.426	0.426	1.01	-0.007004474152883	0.0194	0.7192	11451	12803	11413.81
2447163	chr6	rs28895091	32418622	T	G	0.949	0.957	1.0	-0.0641012834065877	0.0444	0.1489	11451	12803	11413.81
2413478	chr6	rs28895092	32418649	C	A	0.949	0.957	1.0	-0.0668024151462154	0.0445	0.1331	11451	12803	11413.81
2441368	chr6	rs28895093	32418657	G	A	0.949	0.957	1.0	-0.0668024151462154	0.0445	0.133	11451	12803	11413.81
2439963	chr6	rs9268766	32418710	C	A	0.257	0.258	0.998	-0.0186019483996616	0.0216	0.3902	11451	12803	11413.81
2414283	chr6	rs28895095	32418848	G	A	0.956	0.963	0.912	-0.0701006276794891	0.0495	0.1565	11451	12803	11413.81
2444258	chr6	rs13215138	32418923	T	G	0.949	0.957	1.0	-0.0643998640842381	0.0444	0.147	11451	12803	11413.81
2442573	chr6	rs9461748	32418948	T	C	0.863	0.86	1.0	0.0065981840282271	0.0289	0.8202	11451	12803	11413.81
2422619	chr6	rs13199346	32418986	G	T	0.95	0.958	0.997	-0.0638987258502317	0.0449	0.1546	11451	12803	11413.81
2421804	chr6	rs13199014	32419012	A	C	0.949	0.957	1.0	-0.0646025231856585	0.0444	0.1457	11451	12803	11413.81
2435772	chr6	rs9268767	32419022	T	C	0.477	0.469	1.01	0.0050969882578437	0.0192	0.7908	11451	12803	11413.81
2426551	chr6	rs12528026	32419116	A	G	0.968	0.968	0.979	-0.0289037168568363	0.0555	0.603	11451	12803	11413.81
2418792	chr6	rs13199259	32419117	C	T	0.949	0.957	1.0	-0.0644958553811008	0.0444	0.1467	11451	12803	11413.81
2439183	chr6	rs12524661	32419204	G	A	0.968	0.968	0.979	-0.0293979151845611	0.0555	0.5959	11451	12803	11413.81
2413856	chr6	rs9268768	32419291	C	T	0.477	0.469	1.01	0.0050969882578437	0.0192	0.7884	11451	12803	11413.81
2431675	chr6	rs13199443	32419312	A	G	0.95	0.958	0.997	-0.0640053299759124	0.0449	0.1536	11451	12803	11413.81
2438188	chr6	rs28895100	32419415	A	G	0.949	0.957	1.0	-0.0646985339389367	0.0444	0.1454	11451	12803	11413.81
2424514	chr6	rs28895101	32419439	C	T	0.949	0.957	1.0	-0.0643038820008199	0.0444	0.1475	11451	12803	11413.81
2439995	chr6	rs28895102	32419447	C	A	0.949	0.957	1.0	-0.0643038820008199	0.0444	0.1476	11451	12803	11413.81
2407073	chr6	rs28895103	32419464	G	A	0.949	0.957	1.0	-0.0641972460452074	0.0444	0.1485	11451	12803	11413.81
2432913	chr6	rs28895104	32419527	T	C	0.949	0.957	1.0	-0.0636002947429691	0.0444	0.152	11451	12803	11413.81
2406132	chr6	rs6912728	32419547	G	T	0.477	0.469	1.01	0.0050969882578437	0.0192	0.7919	11451	12803	11413.81
2427830	chr6	rs28895105	32419553	T	C	0.949	0.957	1.0	-0.0635043893695306	0.0444	0.1528	11451	12803	11413.81
2431211	chr6	rs28895106	32419576	G	A	0.949	0.957	1.0	-0.0641012834065877	0.0444	0.1491	11451	12803	11413.81
2414922	chr6	rs28895107	32419782	T	C	0.949	0.957	1.0	-0.0638987258502317	0.0444	0.1503	11451	12803	11413.81
2435489	chr6	rs28895108	32419860	T	G	0.949	0.957	1.0	-0.0641972460452074	0.0445	0.1486	11451	12803	11413.81
2440714	chr6	rs28895109	32419880	T	C	0.949	0.957	1.0	-0.0638027918527484	0.0444	0.1507	11451	12803	11413.81
2408700	chr6	rs6457588	32419908	A	C	0.477	0.469	1.01	0.0049974917102918	0.0192	0.7934	11451	12803	11413.81
2412568	chr6	rs9469116	32419994	G	A	0.968	0.968	0.977	-0.0286978729475453	0.0556	0.6053	11451	12803	11413.81
2435311	chr6	rs28895114	32420071	T	C	0.949	0.957	0.999	-0.0643038820008199	0.0445	0.1483	11451	12803	11413.81
2444511	chr6	rs28895115	32420133	C	A	0.949	0.957	0.999	-0.0641972460452074	0.0445	0.149	11451	12803	11413.81
2413923	chr6	rs3129893	32420138	C	A	0.917	0.917	0.979	0.0616969878029145	0.0346	0.07494	11451	12803	11413.81
2415934	chr6	rs28895116	32420164	G	T	0.949	0.957	0.999	-0.0641972460452074	0.0445	0.149	11451	12803	11413.81
2418475	chr6	rs7754768	32420179	C	T	0.426	0.426	1.01	-0.007004474152883	0.0194	0.7169	11451	12803	11413.81
2437771	chr6	rs7775108	32420238	T	C	0.426	0.426	1.01	-0.007004474152883	0.0194	0.7177	11451	12803	11413.81
2416604	chr6	rs3129894	32420286	G	A	0.917	0.917	0.979	0.0616969878029145	0.0346	0.07475	11451	12803	11413.81
2407635	chr6	rs28895117	32420324	G	T	0.949	0.957	0.998	-0.0641012834065877	0.0445	0.1492	11451	12803	11413.81
2445488	chr6	rs9268778	32420372	A	T	0.477	0.469	1.01	0.0049974917102918	0.0192	0.7957	11451	12803	11413.81
2411138	chr6	rs9501632	32420599	C	T	0.803	0.806	1.0	-0.0235962138551867	0.0244	0.3335	11451	12803	11413.81
2406068	chr6	rs13207455	32420600	G	A	0.949	0.957	0.997	-0.0641972460452074	0.0445	0.1489	11451	12803	11413.81
2427043	chr6	rs28895118	32420701	G	A	0.949	0.957	0.998	-0.0641012834065877	0.0445	0.1498	11451	12803	11413.81
2436266	chr6	rs28895120	32420758	T	C	0.95	0.958	0.988	-0.0649012535836979	0.0448	0.148	11451	12803	11413.81
2411120	chr6	rs9501633	32420761	T	C	0.863	0.864	1.0	-0.0099998320783335	0.0285	0.7259	11451	12803	11413.81
2406328	chr6	rs111255178	32420943	C	T	0.927	0.929	0.916	-0.0469972723609114	0.0382	0.2192	11451	12803	11413.81
2410798	chr6	rs7760260	32421071	G	A	0.831	0.832	1.0	-0.0154994990469515	0.0267	0.561	11451	12803	11413.81
2420263	chr6	rs13193730	32421110	T	C	0.95	0.958	0.987	-0.0648052233661156	0.0448	0.1485	11451	12803	11413.81
2419474	chr6	rs13207824	32421129	A	G	0.95	0.958	0.987	-0.0648052233661156	0.0448	0.1485	11451	12803	11413.81
2430910	chr6	rs13208132	32421152	G	A	0.95	0.958	0.987	-0.0648052233661156	0.0448	0.1485	11451	12803	11413.81
2437329	chr6	rs9268792	32421154	A	G	0.477	0.469	1.01	0.0050969882578437	0.0192	0.7914	11451	12803	11413.81
2424553	chr6	rs28895131	32421190	T	C	0.949	0.957	0.996	-0.0640053299759124	0.0445	0.1502	11451	12803	11413.81
2438892	chr6	rs3129895	32421227	A	G	0.175	0.176	0.993	0.0078987227933553	0.025	0.7529	11451	12803	11413.81
2438573	chr6	rs28895132	32421271	G	A	0.949	0.957	0.996	-0.0640053299759124	0.0445	0.15	11451	12803	11413.81
2420533	chr6	rs3129896	32421272	G	A	0.917	0.917	0.977	0.0616969878029145	0.0347	0.07486	11451	12803	11413.81
2447946	chr6	rs7760600	32421345	G	A	0.968	0.968	0.975	-0.0292949370570243	0.0556	0.598	11451	12803	11413.81
2410820	chr6	rs28895133	32421391	A	C	0.949	0.957	0.996	-0.0640053299759124	0.0445	0.1501	11451	12803	11413.81
2421902	chr6	rs28895134	32421423	C	T	0.949	0.957	0.996	-0.0640053299759124	0.0445	0.1501	11451	12803	11413.81
2445799	chr6	rs28895135	32421442	T	G	0.949	0.957	0.996	-0.0640053299759124	0.0445	0.1502	11451	12803	11413.81
2426761	chr6	rs3129897	32421469	G	A	0.977	0.977	0.891	0.0259016375226531	0.0717	0.7173	9604	10854	9518.17
2439856	chr6	rs28895136	32421504	T	C	0.949	0.957	0.995	-0.0640053299759124	0.0445	0.1499	11451	12803	11413.81
2418484	chr6	rs28895137	32421564	G	A	0.949	0.957	0.995	-0.0640053299759124	0.0445	0.15	11451	12803	11413.81
2409618	chr6	rs7764351	32421631	A	G	0.831	0.832	1.0	-0.0156010662286512	0.0267	0.5589	11451	12803	11413.81
2446342	chr6	rs28895142	32421709	T	C	0.949	0.957	0.995	-0.0641012834065877	0.0445	0.1496	11451	12803	11413.81
2440988	chr6	rs9268798	32421735	T	C	0.478	0.469	1.01	0.0055048206344449	0.0192	0.774	11451	12803	11413.81
2447031	chr6	rs28895143	32421739	A	G	0.949	0.957	0.994	-0.0641012834065877	0.0445	0.1498	11451	12803	11413.81
2407868	chr6	rs28895144	32421794	A	G	0.949	0.957	0.994	-0.0643038820008199	0.0445	0.148	11451	12803	11413.81
2447701	chr6	rs6457590	32421798	G	T	0.831	0.832	0.999	-0.0156010662286512	0.0267	0.5585	11451	12803	11413.81
2420055	chr6	rs28895145	32421861	T	C	0.949	0.957	0.994	-0.0643038820008199	0.0445	0.148	11451	12803	11413.81
2416554	chr6	rs28895146	32421910	A	G	0.949	0.957	0.994	-0.0638987258502317	0.0445	0.1508	11451	12803	11413.81
2407592	chr6	rs28895147	32422035	A	G	0.949	0.957	0.993	-0.0633978386299677	0.0445	0.1546	11451	12803	11413.81
2412677	chr6	rs3129898	32422125	G	A	0.175	0.176	0.993	0.007997931111062	0.025	0.748	11451	12803	11413.81
2406203	chr6	rs28895154	32422136	A	G	0.949	0.957	0.992	-0.0644958553811008	0.0445	0.1472	11451	12803	11413.81
2432685	chr6	rs2097442	32422191	G	A	0.943	0.95	0.929	-0.0360003042410416	0.0428	0.4009	11451	12803	11413.81
2418411	chr6	rs2097441	32422259	A	C	0.477	0.469	1.01	0.0052959516591825	0.0192	0.7836	11451	12803	11413.81
2430094	chr6	rs13212411	32422305	C	T	0.949	0.957	0.99	-0.066300071757232	0.0447	0.1379	11451	12803	11413.81
2414994	chr6	rs13212435	32422348	C	T	0.937	0.947	0.95	-0.0662039071233048	0.0411	0.1078	11451	12803	11413.81
2408053	chr6	rs28895155	32422373	G	A	0.949	0.957	0.989	-0.066300071757232	0.0447	0.1375	11451	12803	11413.81
2411260	chr6	rs28895156	32422419	G	A	0.949	0.957	0.99	-0.0641972460452074	0.0445	0.1495	11451	12803	11413.81
2430559	chr6	rs13212453	32422430	A	G	0.949	0.957	0.99	-0.0641972460452074	0.0445	0.1494	11451	12803	11413.81
2422404	chr6	rs13215827	32422566	C	T	0.949	0.957	0.99	-0.0641972460452074	0.0445	0.149	11451	12803	11413.81
2420269	chr6	rs28895157	32422677	T	G	0.949	0.957	0.989	-0.0638987258502317	0.0445	0.1509	11451	12803	11413.81
2435328	chr6	rs28895158	32422708	T	C	0.951	0.958	0.962	-0.0657018642254792	0.0458	0.1516	11451	12803	11413.81
2419944	chr6	rs28895166	32422833	C	T	0.949	0.957	0.989	-0.0648052233661156	0.0445	0.1457	11451	12803	11413.81
2422485	chr6	rs28895167	32422844	C	T	0.949	0.957	0.988	-0.0649012535836979	0.0445	0.1451	11451	12803	11413.81
2433656	chr6	rs28895168	32422867	A	G	0.949	0.957	0.987	-0.0649972930239685	0.0445	0.1445	11451	12803	11413.81
2412882	chr6	rs28895169	32422920	A	G	0.949	0.957	0.987	-0.066300071757232	0.0445	0.1369	11451	12803	11413.81
2417183	chr6	rs28895170	32422934	G	A	0.949	0.957	0.987	-0.066300071757232	0.0445	0.1368	11451	12803	11413.81
2441826	chr6	rs28895171	32423021	G	A	0.949	0.957	0.986	-0.0660009232598249	0.0445	0.1383	11451	12803	11413.81
2411615	chr6	rs28895172	32423058	A	G	0.949	0.957	0.985	-0.0659047873877183	0.0445	0.1392	11451	12803	11413.81
2423650	chr6	rs28895173	32423108	T	C	0.949	0.957	0.985	-0.0641972460452074	0.0446	0.15	11451	12803	11413.81
2423699	chr6	rs28895174	32423135	C	T	0.949	0.957	0.985	-0.0626948883400778	0.0446	0.1591	11451	12803	11413.81
2436905	chr6	rs28895175	32423152	C	T	0.949	0.957	0.985	-0.0625990697565225	0.0446	0.1599	11451	12803	11413.81
2411073	chr6	rs28895176	32423194	C	T	0.949	0.957	0.985	-0.0625990697565225	0.0446	0.1603	11451	12803	11413.81
2436907	chr6	rs113928914	32423195	G	A	0.968	0.968	0.969	-0.0319964709431669	0.0557	0.5656	11451	12803	11413.81
2429711	chr6	rs28895180	32423298	A	T	0.948	0.956	0.975	-0.066599309771242	0.0443	0.1324	11451	12803	11413.81
2446834	chr6	rs9268804	32423355	C	G	0.498	0.489	0.982	0.0045994064948955	0.0194	0.8111	11451	12803	11413.81
2420151	chr6	rs57723712	32423409	A	C	0.831	0.832	0.995	-0.0158042315449673	0.0267	0.5545	11451	12803	11413.81
2417874	chr6	rs13220234	32423707	C	T	0.948	0.956	0.97	-0.066695512438268	0.0444	0.1326	11451	12803	11413.81
2434778	chr6	rs13220135	32423708	A	G	0.948	0.956	0.97	-0.066695512438268	0.0444	0.1327	11451	12803	11413.81
2406098	chr6	rs13220485	32423727	G	A	0.948	0.956	0.97	-0.066503116358279	0.0443	0.1337	11451	12803	11413.81
2443625	chr6	rs9268807	32423915	C	G	0.175	0.176	0.993	0.0087020272939009	0.025	0.729	11451	12803	11413.81
2415588	chr6	rs13220531	32423933	C	T	0.948	0.956	0.971	-0.066503116358279	0.0443	0.1328	11451	12803	11413.81
2409595	chr6	rs13206262	32423991	T	C	0.948	0.956	0.971	-0.066695512438268	0.0443	0.1319	11451	12803	11413.81
2437532	chr6	rs13206273	32424013	T	C	0.948	0.956	0.971	-0.066695512438268	0.0443	0.132	11451	12803	11413.81
2447150	chr6	rs13220657	32424031	C	T	0.948	0.956	0.971	-0.0668024151462154	0.0443	0.1318	11451	12803	11413.81
2442716	chr6	rs13220667	32424094	A	G	0.948	0.956	0.973	-0.066503116358279	0.0443	0.1333	11451	12803	11413.81
2411445	chr6	rs7776297	32424108	C	T	0.83	0.832	0.989	-0.0164953025291975	0.0267	0.5376	11451	12803	11413.81
2407732	chr6	rs9268808	32424176	G	T	0.479	0.471	1.0	0.0060019521956343	0.0193	0.7564	11451	12803	11413.81
2438648	chr6	rs56083136	32424192	A	G	0.863	0.864	0.999	-0.0093031403261444	0.0286	0.7444	11451	12803	11413.81
2429217	chr6	rs9268809	32424265	T	C	0.479	0.471	1.0	0.0060019521956343	0.0193	0.7559	11451	12803	11413.81
2433914	chr6	rs9268810	32424296	C	T	0.479	0.471	1.0	0.0060019521956343	0.0193	0.756	11451	12803	11413.81
2418586	chr6	rs9268811	32424370	G	T	0.479	0.471	1.0	0.0060019521956343	0.0193	0.7569	11451	12803	11413.81
2416235	chr6	rs28895187	32424380	G	A	0.948	0.956	0.973	-0.0662039071233048	0.0442	0.1349	11451	12803	11413.81
2443760	chr6	rs59803593	32424496	A	G	0.927	0.923	0.913	0.0590044865764036	0.0375	0.1157	11451	12803	11413.81
2419386	chr6	rs9268812	32424568	A	G	0.257	0.259	0.997	-0.0182963622831166	0.0216	0.398	11451	12803	11413.81
2425883	chr6	rs28895188	32424574	G	A	0.948	0.956	0.972	-0.0662039071233048	0.0442	0.1348	11451	12803	11413.81
2415174	chr6	rs28895189	32424610	T	C	0.948	0.956	0.972	-0.0662039071233048	0.0442	0.1346	11451	12803	11413.81
2435027	chr6	rs9268814	32424616	C	G	0.479	0.471	1.0	0.0060019521956343	0.0193	0.7569	11451	12803	11413.81
2425604	chr6	rs9268815	32424677	A	T	0.427	0.427	1.0	-0.0066017436345624	0.0194	0.7345	11451	12803	11413.81
2409205	chr6	rs7763262	32424882	T	C	0.257	0.259	0.997	-0.0185000759845861	0.0216	0.3929	11451	12803	11413.81
2444901	chr6	rs28895190	32424895	G	A	0.948	0.956	0.971	-0.0671980545634774	0.0443	0.1291	11451	12803	11413.81
2430432	chr6	rs9501640	32424928	A	C	0.863	0.864	0.997	-0.0087985943563496	0.0286	0.7586	11451	12803	11413.81
2426595	chr6	rs28895197	32425020	C	T	0.96	0.967	0.835	-0.0908989237168223	0.0546	0.09565	11451	12803	11413.81
2429228	chr6	rs28895198	32425044	T	C	0.957	0.964	0.863	-0.0894981026943194	0.0515	0.08217	11451	12803	11413.81
2414913	chr6	rs7743662	32425049	G	A	0.478	0.47	0.998	0.0064988367398296	0.0193	0.7366	11451	12803	11413.81
2420906	chr6	rs28895200	32425074	G	A	0.952	0.96	0.901	-0.0790973213587025	0.0478	0.09774	11451	12803	11413.81
2405791	chr6	rs28895201	32425109	C	T	0.952	0.96	0.906	-0.079497856132099	0.0476	0.09475	11451	12803	11413.81
2406267	chr6	rs13210879	32425247	T	C	0.948	0.956	0.966	-0.0655950790984102	0.0444	0.1396	11451	12803	11413.81
2444294	chr6	rs28895205	32425304	A	G	0.948	0.956	0.969	-0.0657979805904322	0.0443	0.1379	11451	12803	11413.81
2414611	chr6	rs13194925	32425336	A	G	0.948	0.956	0.968	-0.0660009232598249	0.0443	0.1365	11451	12803	11413.81
2426352	chr6	rs13195258	32425472	C	T	0.948	0.956	0.968	-0.0655950790984102	0.0443	0.1389	11451	12803	11413.81
2434869	chr6	rs7744304	32425487	G	T	0.257	0.259	0.993	-0.0183982139464423	0.0217	0.3965	11451	12803	11413.81
2432243	chr6	rs7748310	32425605	G	A	0.479	0.471	1.0	0.0052959516591825	0.0193	0.7836	11451	12803	11413.81
2406263	chr6	rs13198610	32425672	G	T	0.948	0.956	0.967	-0.0654989822326957	0.0443	0.1392	11451	12803	11413.81
2416762	chr6	rs7748085	32425742	A	G	0.479	0.471	1.0	0.0051964749068174	0.0193	0.7866	11451	12803	11413.81
2411253	chr6	rs41291794	32425762	A	T	0.927	0.928	0.912	-0.0458973523870375	0.0382	0.23	11451	12803	11413.81
2426148	chr6	rs13198543	32425787	C	T	0.948	0.956	0.967	-0.0654028946007014	0.0443	0.1401	11451	12803	11413.81
2441801	chr6	rs13198439	32425823	A	G	0.948	0.956	0.967	-0.0652961413926661	0.0443	0.1404	11451	12803	11413.81
2439362	chr6	rs7748825	32425914	G	C	0.478	0.47	0.999	0.0051964749068174	0.0193	0.7877	11451	12803	11413.81
2414335	chr6	rs13198784	32425958	C	A	0.948	0.956	0.958	-0.0668986373554447	0.0448	0.1351	11451	12803	11413.81
2431300	chr6	rs13198660	32425964	A	G	0.948	0.956	0.958	-0.0668986373554447	0.0448	0.1355	11451	12803	11413.81
2437946	chr6	rs6457592	32425983	T	C	0.309	0.303	0.994	-0.0026033858701149	0.0206	0.9	11451	12803	11413.81
2410154	chr6	rs28895207	32426039	G	A	0.948	0.956	0.965	-0.0660970683749259	0.0443	0.1359	11451	12803	11413.81
2430735	chr6	rs28895208	32426049	A	G	0.948	0.956	0.965	-0.0660970683749259	0.0443	0.1358	11451	12803	11413.81
2416402	chr6	rs9767620	32426100	T	C	0.83	0.832	0.988	-0.0143017847108596	0.0268	0.592	11451	12803	11413.81
2433230	chr6	rs28895209	32426152	T	C	0.948	0.956	0.964	-0.0668024151462154	0.0444	0.1321	11451	12803	11413.81
2421525	chr6	rs28895210	32426163	A	G	0.948	0.956	0.964	-0.0654989822326957	0.0443	0.1394	11451	12803	11413.81
2429050	chr6	rs28895211	32426188	C	T	0.948	0.956	0.962	-0.0652000732482552	0.0444	0.142	11451	12803	11413.81
2417908	chr6	rs28895212	32426216	T	C	0.948	0.956	0.963	-0.0652961413926661	0.0444	0.1411	11451	12803	11413.81
2405948	chr6	rs28895213	32426252	G	A	0.947	0.954	0.949	-0.0591026555948241	0.0441	0.1801	11451	12803	11413.81
2412372	chr6	rs4601112	32426271	T	C	0.919	0.918	0.961	0.0653007305821358	0.0352	0.0637	11451	12803	11413.81
2422151	chr6	rs28895214	32426280	G	A	0.947	0.954	0.95	-0.0589965728077175	0.044	0.1805	11451	12803	11413.81
2442461	chr6	rs113320073	32426355	G	A	0.968	0.968	0.958	-0.0385953087593848	0.0559	0.4901	11451	12803	11413.81
2439035	chr6	rs7769693	32426458	T	G	0.426	0.427	0.998	-0.0082035573506883	0.0195	0.6737	11451	12803	11413.81
2414103	chr6	rs113041772	32426538	T	C	0.947	0.954	0.948	-0.0593042438991411	0.044	0.1778	11451	12803	11413.81
2419391	chr6	rs9268828	32426540	A	G	0.48	0.472	0.997	0.0036034995896235	0.0193	0.8533	11451	12803	11413.81
2415714	chr6	rs79464894	32426541	C	T	0.947	0.954	0.948	-0.0593042438991411	0.044	0.1782	11451	12803	11413.81
2447528	chr6	rs74732642	32426577	A	G	0.947	0.954	0.948	-0.0591981397259644	0.044	0.1784	11451	12803	11413.81
2411191	chr6	rs9268829	32426602	A	G	0.48	0.472	0.997	0.0030952049073025	0.0193	0.8729	11451	12803	11413.81
2415545	chr6	rs28895219	32426710	T	C	0.948	0.955	0.964	-0.0649972930239685	0.0443	0.1419	11451	12803	11413.81
2416696	chr6	rs28895220	32426723	A	T	0.947	0.955	0.964	-0.0649972930239685	0.0443	0.142	11451	12803	11413.81
2448003	chr6	rs4632888	32426873	T	C	0.968	0.968	0.958	-0.0396039865931634	0.0559	0.4792	11451	12803	11413.81
2416851	chr6	rs28732217	32426899	A	G	0.947	0.955	0.964	-0.0649972930239685	0.0443	0.1422	11451	12803	11413.81
2406377	chr6	rs28732218	32426935	G	C	0.947	0.955	0.962	-0.0649972930239685	0.0443	0.1422	11451	12803	11413.81
2434217	chr6	rs28732219	32426962	A	G	0.947	0.955	0.962	-0.0648052233661156	0.0443	0.1436	11451	12803	11413.81
2429491	chr6	rs28732220	32427042	T	C	0.948	0.956	0.961	-0.0649972930239685	0.0443	0.143	11451	12803	11413.81
2440605	chr6	rs28732221	32427073	T	C	0.948	0.956	0.944	-0.0657979805904322	0.045	0.1443	11451	12803	11413.81
2407246	chr6	rs28732222	32427098	T	C	0.958	0.964	0.863	-0.0480039732984809	0.0515	0.3516	11451	12803	11413.81
2413719	chr6	rs28732223	32427140	C	G	0.948	0.956	0.961	-0.0652961413926661	0.0445	0.1423	11451	12803	11413.81
2414738	chr6	rs9469118	32427154	T	G	0.847	0.856	0.949	-0.0282040203730758	0.0282	0.3179	11451	12803	11413.81
2437030	chr6	rs9469119	32427155	C	A	0.847	0.856	0.949	-0.0282040203730758	0.0282	0.3181	11451	12803	11413.81
2421250	chr6	rs28732224	32427170	C	T	0.948	0.956	0.962	-0.0652961413926661	0.0444	0.1419	11451	12803	11413.81
2409389	chr6	rs1548306	32427179	A	T	0.282	0.29	0.941	-0.021101069908054	0.0216	0.3281	11451	12803	11413.81
2413545	chr6	rs28732225	32427310	T	C	0.949	0.957	0.947	-0.0657979805904322	0.0453	0.1466	11451	12803	11413.81
2416913	chr6	rs28732226	32427311	T	C	0.949	0.957	0.946	-0.0657979805904322	0.0454	0.1473	11451	12803	11413.81
2433920	chr6	rs28732227	32427361	C	T	0.973	0.977	0.927	-0.127197210267001	0.063	0.04347	10904	12263	10870.33
2439598	chr6	rs28732229	32427381	G	T	0.949	0.958	0.95	-0.0769998418888678	0.0454	0.08965	11451	12803	11413.81
2437644	chr6	rs28732230	32427434	G	A	0.949	0.958	0.949	-0.0769998418888678	0.0454	0.08966	11451	12803	11413.81
2417002	chr6	rs28732231	32427467	A	G	0.947	0.955	0.964	-0.0657018642254792	0.0442	0.1375	11451	12803	11413.81
2436557	chr6	rs28732232	32427512	C	T	0.947	0.956	0.962	-0.0689964429219005	0.0444	0.1197	11451	12803	11413.81
2410126	chr6	rs9268830	32427572	C	G	0.631	0.62	0.98	0.0125015292229252	0.0201	0.5352	11451	12803	11413.81
2428876	chr6	rs13207140	32427604	G	C	0.947	0.955	0.963	-0.0640053299759124	0.0442	0.1474	11451	12803	11413.81
2408677	chr6	rs28732234	32427735	G	T	0.947	0.955	0.965	-0.0643038820008199	0.0442	0.1455	11451	12803	11413.81
2407229	chr6	rs9268831	32427748	C	T	0.456	0.447	1.0	0.007997931111062	0.0192	0.6763	11451	12803	11413.81
2434215	chr6	rs9268832	32427789	T	C	0.427	0.429	0.999	0.0008995952428359	0.0195	0.9621	11451	12803	11413.81
2435394	chr6	rs28732235	32427841	G	A	0.947	0.955	0.963	-0.0638027918527484	0.0442	0.1493	11451	12803	11413.81
2408362	chr6	rs17209105	32427871	A	G	0.947	0.955	0.966	-0.0644958553811008	0.0442	0.1443	11451	12803	11413.81
2416782	chr6	rs17209112	32427894	T	C	0.947	0.955	0.966	-0.0644958553811008	0.0442	0.1445	11451	12803	11413.81
2407646	chr6	rs17209119	32427899	G	A	0.947	0.955	0.964	-0.066300071757232	0.0442	0.1336	11451	12803	11413.81
2437603	chr6	rs17209126	32427946	A	C	0.947	0.955	0.965	-0.0643998640842381	0.0442	0.1452	11451	12803	11413.81
2433735	chr6	rs17202759	32428002	C	G	0.947	0.955	0.964	-0.0643038820008199	0.0442	0.1454	11451	12803	11413.81
2436298	chr6	rs9268833	32428062	C	T	0.682	0.677	0.991	0.0193025022544974	0.0205	0.3451	11451	12803	11413.81
2424349	chr6	rs17202773	32428078	G	C	0.947	0.955	0.963	-0.0643038820008199	0.0442	0.1458	11451	12803	11413.81
2423623	chr6	rs9268834	32428079	C	A	0.682	0.677	0.991	0.0194986595340326	0.0205	0.3398	11451	12803	11413.81
2407466	chr6	rs17209133	32428092	C	G	0.947	0.955	0.963	-0.0641972460452074	0.0442	0.1465	11451	12803	11413.81
2420402	chr6	rs9268835	32428115	G	A	0.681	0.677	0.99	0.0197045832743354	0.0205	0.3361	11451	12803	11413.81
2438921	chr6	rs6923504	32428186	G	C	0.382	0.387	1.01	0.0078987227933553	0.0196	0.6865	11451	12803	11413.81
2441596	chr6	rs6903608	32428285	C	T	0.386	0.39	1.01	0.0087020272939009	0.0196	0.6575	11451	12803	11413.81
2413673	chr6	rs9791337	32428500	G	T	0.947	0.955	0.963	-0.0638027918527484	0.0442	0.1487	11451	12803	11413.81
2431996	chr6	rs9268838	32428715	G	A	0.682	0.678	0.992	0.0189002595004805	0.0205	0.3558	11451	12803	11413.81
2427765	chr6	rs9268839	32428772	A	G	0.63	0.633	0.994	0.0052959516591825	0.0198	0.7899	11451	12803	11413.81
2428083	chr6	rs9268840	32428804	C	T	0.752	0.754	1.01	0.0028958031120254	0.0226	0.898	11451	12803	11413.81
2417450	chr6	rs6940063	32428862	T	C	0.952	0.95	0.956	0.0690968660793263	0.0443	0.119	11451	12803	11413.81
2413224	chr6	rs9791280	32428994	G	C	0.96	0.967	0.987	-0.0781994075954536	0.0502	0.1188	11451	12803	11413.81
2417050	chr6	rs6919855	32429011	C	T	0.382	0.387	1.01	0.0075017910703226	0.0196	0.7017	11451	12803	11413.81
2416074	chr6	rs6940440	32429087	A	C	0.752	0.754	1.01	0.0024968801985871	0.0226	0.9115	11451	12803	11413.81
2406019	chr6	rs9268845	32429204	C	T	0.773	0.771	1.0	0.0180952882690919	0.0234	0.4398	11451	12803	11413.81
2430187	chr6	rs9268846	32429245	C	G	0.635	0.636	0.991	-0.0036968248442897	0.0199	0.8514	11451	12803	11413.81
2436447	chr6	rs9268847	32429277	A	G	0.603	0.603	0.994	-0.0108991808690006	0.0196	0.5769	11451	12803	11413.81
2429454	chr6	rs9268848	32429303	G	A	0.451	0.449	0.988	0.0135971385060249	0.0194	0.4838	11451	12803	11413.81
2444458	chr6	rs9268849	32429327	C	T	0.67	0.667	0.994	0.0166997792224134	0.0203	0.409	11451	12803	11413.81
2432508	chr6	rs9268850	32429477	G	A	0.753	0.754	1.01	0.003902375817241	0.0226	0.8627	11451	12803	11413.81
2443389	chr6	rs9268851	32429582	A	G	0.117	0.12	0.987	-0.0104039337153929	0.0294	0.7239	11451	12803	11413.81
2417041	chr6	rs9268852	32429594	A	G	0.423	0.422	1.01	0.0159028762794155	0.0192	0.4078	11451	12803	11413.81
2437605	chr6	rs9268853	32429643	T	C	0.67	0.667	0.994	0.0168964476597299	0.0203	0.4037	11451	12803	11413.81
2414527	chr6	rs9268854	32429672	A	G	0.753	0.755	1.01	0.0005998200719675	0.0226	0.9806	11451	12803	11413.81
2424034	chr6	rs9268855	32429675	G	A	0.753	0.755	1.01	0.0004998750416509	0.0226	0.9819	11451	12803	11413.81
2441329	chr6	rs12527323	32429694	C	A	0.96	0.967	0.983	-0.0781020918869996	0.0502	0.1193	11451	12803	11413.81
2431613	chr6	rs9268856	32429719	C	A	0.753	0.755	1.01	0.0004998750416509	0.0226	0.9822	11451	12803	11413.81
2411912	chr6	rs9268857	32429739	A	G	0.753	0.755	1.01	0.0004998750416509	0.0226	0.9823	11451	12803	11413.81
2439188	chr6	rs9268858	32429758	T	C	0.67	0.667	0.994	0.0170045988158238	0.0203	0.4002	11451	12803	11413.81
2433351	chr6	rs9268860	32429825	C	T	0.67	0.667	0.994	0.0170045988158238	0.0203	0.4016	11451	12803	11413.81
2433825	chr6	rs9268861	32429894	C	A	0.882	0.886	0.975	-0.0153979421800967	0.0301	0.6092	11451	12803	11413.81
2446227	chr6	rs9268862	32430167	A	C	0.753	0.755	1.01	0.0007996801705642	0.0226	0.9716	11451	12803	11413.81
2421842	chr6	rs74473385	32430276	T	G	0.983	0.982	0.934	-0.0633978386299677	0.0763	0.4061	11451	12803	11413.81
2425989	chr6	rs9268863	32430289	A	G	0.423	0.422	1.01	0.0161980995687726	0.0192	0.4006	11451	12803	11413.81
2422831	chr6	rs9268864	32430326	T	A	0.67	0.667	0.994	0.0171029078996623	0.0203	0.3998	11451	12803	11413.81
2446154	chr6	rs13193827	32430337	C	A	0.96	0.967	0.982	-0.0780047856479711	0.0502	0.1199	11451	12803	11413.81
2425860	chr6	rs4428528	32430362	C	G	0.753	0.755	1.01	0.0008995952428359	0.0226	0.97	11451	12803	11413.81
2440383	chr6	rs58302219	32430368	C	A	0.928	0.933	0.966	-0.0643998640842381	0.0384	0.09344	11451	12803	11413.81
2405760	chr6	rs4434496	32430508	C	T	0.753	0.755	1.01	0.0008995952428359	0.0226	0.9699	11451	12803	11413.81
2438315	chr6	rs4280993	32430604	C	A	0.753	0.755	1.01	0.0008995952428359	0.0226	0.9688	11451	12803	11413.81
2426819	chr6	rs7766843	32430729	C	T	0.753	0.755	1.01	0.0008995952428359	0.0226	0.9673	11451	12803	11413.81
2437628	chr6	rs7766854	32430752	C	T	0.753	0.755	1.01	0.0008995952428359	0.0226	0.9667	11451	12803	11413.81
2410758	chr6	rs7747010	32430800	A	G	0.753	0.755	1.01	0.0008995952428359	0.0226	0.9669	11451	12803	11413.81
2427687	chr6	rs7747025	32430814	A	G	0.753	0.755	1.01	0.0009995003330834	0.0226	0.9664	11451	12803	11413.81
2412887	chr6	rs7746751	32430867	G	A	0.753	0.755	1.01	0.0008995952428359	0.0226	0.9677	11451	12803	11413.81
2408281	chr6	rs7746922	32430975	C	A	0.753	0.755	1.01	0.0008995952428359	0.0226	0.967	11451	12803	11413.81
2409714	chr6	rs7747521	32431105	A	G	0.753	0.755	1.01	0.0008995952428359	0.0226	0.9677	11451	12803	11413.81
2406087	chr6	rs7747529	32431124	G	A	0.67	0.667	0.993	0.0167981182758809	0.0203	0.4063	11451	12803	11413.81
2428842	chr6	rs7767493	32431129	C	T	0.749	0.752	1.0	-0.0038975857287134	0.0225	0.8619	11451	12803	11413.81
2424501	chr6	rs9268877	32431147	A	G	0.423	0.422	1.01	0.0160997014894237	0.0192	0.4029	11451	12803	11413.81
2447764	chr6	rs35458464	32431239	A	G	0.959	0.966	0.979	-0.0778966787084814	0.0501	0.1204	11451	12803	11413.81
2436560	chr6	rs9268878	32431292	T	A	0.753	0.755	1.01	0.0009995003330834	0.0226	0.9654	11451	12803	11413.81
2422437	chr6	rs9268879	32431306	T	G	0.753	0.755	1.01	0.0009995003330834	0.0226	0.9654	11451	12803	11413.81
2437053	chr6	rs9268880	32431358	T	G	0.383	0.388	1.01	0.0049974917102918	0.0196	0.7983	11451	12803	11413.81
2417691	chr6	rs41291798	32431558	C	A	0.924	0.925	0.923	-0.0305004454483837	0.0374	0.4142	11451	12803	11413.81
2446453	chr6	rs9268881	32431606	T	A	0.423	0.422	1.01	0.0158044491449436	0.0192	0.4103	11451	12803	11413.81
2435595	chr6	rs9268882	32431623	T	C	0.383	0.388	1.01	0.0045994064948955	0.0196	0.8128	11451	12803	11413.81
2434060	chr6	rs9268885	32431705	C	T	0.753	0.755	1.01	0.0009995003330834	0.0226	0.9662	11451	12803	11413.81
2413572	chr6	rs58667488	32431785	A	C	0.818	0.811	0.959	0.0187039847937718	0.0251	0.4557	11451	12803	11413.81
2442389	chr6	rs9268886	32431828	G	A	0.753	0.755	1.01	0.0009995003330834	0.0226	0.9636	11451	12803	11413.81
2446117	chr6	rs9268887	32431833	C	G	0.753	0.755	1.01	0.0009995003330834	0.0226	0.9636	11451	12803	11413.81
2434852	chr6	rs9268888	32431867	G	T	0.423	0.422	1.01	0.0160997014894237	0.0192	0.4026	11451	12803	11413.81
2446189	chr6	rs9268893	32431927	C	T	0.581	0.583	0.876	0.0012991557316201	0.0205	0.9511	11451	12803	11413.81
2443952	chr6	rs9268901	32432007	G	T	0.971	0.974	0.433	-0.0305004454483837	0.0872	0.7266	10680	11886	10576.12
2406569	chr6	rs9268902	32432044	C	A	0.753	0.755	1.0	0.0008995952428359	0.0226	0.9686	11451	12803	11413.81
2413133	chr6	rs9268905	32432077	G	C	0.67	0.667	0.993	0.0166997792224134	0.0203	0.4095	11451	12803	11413.81
2419172	chr6	rs9268906	32432181	A	G	0.67	0.667	0.992	0.0166997792224134	0.0203	0.4096	11451	12803	11413.81
2435986	chr6	rs9268907	32432233	A	G	0.753	0.755	1.0	0.0008995952428359	0.0226	0.9687	11451	12803	11413.81
2405841	chr6	rs9268909	32432340	T	C	0.889	0.884	0.952	0.007997931111062	0.0309	0.7966	11451	12803	11413.81
2417321	chr6	rs9268911	32432406	A	G	0.753	0.755	1.0	0.0008995952428359	0.0226	0.9691	11451	12803	11413.81
2406380	chr6	rs73399211	32432464	G	T	0.983	0.983	0.914	-0.0663962456396854	0.078	0.3943	11451	12803	11413.81
2418096	chr6	rs78218185	32432500	G	A	0.926	0.924	0.909	0.0437010460710946	0.0376	0.2443	11451	12803	11413.81
2416824	chr6	rs9268912	32432509	C	A	0.423	0.422	1.01	0.0159028762794155	0.0192	0.4074	11451	12803	11413.81
2441964	chr6	rs9268913	32432520	C	T	0.753	0.755	1.0	0.0007996801705642	0.0226	0.9714	11451	12803	11413.81
2407038	chr6	rs9268914	32432556	C	T	0.382	0.388	0.97	0.0126990249774084	0.0199	0.523	11451	12803	11413.81
2437413	chr6	rs9268916	32432571	C	G	0.981	0.981	0.463	-0.0375045865412751	0.1083	0.729	9347	8919	8905.16
2420137	chr6	rs9268918	32432582	G	T	0.957	0.955	0.574	0.0471030274686428	0.0608	0.4385	11451	12803	11413.81
2430616	chr6	rs2395184	32432646	G	A	0.954	0.953	0.932	0.0614995330875717	0.0456	0.1774	11451	12803	11413.81
2420343	chr6	rs28377518	32432650	C	T	0.959	0.966	0.973	-0.0781020918869996	0.0502	0.1196	11451	12803	11413.81
2407659	chr6	rs9268922	32432664	T	G	0.753	0.755	1.0	0.0005998200719675	0.0226	0.9779	11451	12803	11413.81
2441664	chr6	rs9268923	32432835	C	T	0.67	0.667	0.991	0.0167981182758809	0.0203	0.4074	11451	12803	11413.81
2428466	chr6	rs9268924	32432858	G	A	0.753	0.755	1.0	0.0005998200719675	0.0226	0.9799	11451	12803	11413.81
2411175	chr6	rs9469120	32433057	A	C	0.872	0.87	0.99	0.0161980995687726	0.0291	0.5765	11451	12803	11413.81
2424987	chr6	rs9268926	32433067	A	G	0.88	0.882	0.919	0.00730326611012	0.0303	0.8104	11451	12803	11413.81
2444964	chr6	rs9268927	32433085	A	T	0.118	0.121	0.98	-0.010302892995897	0.0294	0.7259	11451	12803	11413.81
2440674	chr6	rs2395185	32433167	G	T	0.67	0.667	0.991	0.0167981182758809	0.0203	0.4076	11451	12803	11413.81
2422285	chr6	rs2395186	32433192	C	G	0.67	0.667	0.991	0.0167981182758809	0.0203	0.4067	11451	12803	11413.81
2426614	chr6	rs2395187	32433197	C	G	0.753	0.755	1.0	0.0003999200213268	0.0226	0.9849	11451	12803	11413.81
2407471	chr6	rs2395188	32433256	T	C	0.753	0.755	1.0	0.0003999200213268	0.0226	0.9845	11451	12803	11413.81
2441972	chr6	rs35880697	32433759	C	T	0.955	0.962	0.883	-0.0754026560491867	0.0498	0.13	11451	12803	11413.81
2413914	chr6	rs9268965	32434240	G	A	0.67	0.667	0.99	0.0171029078996623	0.0203	0.3985	11451	12803	11413.81
2441233	chr6	rs9268969	32434349	C	T	0.67	0.667	0.989	0.0172012073197748	0.0203	0.3957	11451	12803	11413.81
2406041	chr6	rs9268970	32434361	C	A	0.67	0.667	0.989	0.0171029078996623	0.0203	0.3997	11451	12803	11413.81
2408348	chr6	rs17202892	32434479	C	A	0.959	0.966	0.968	-0.0777993924544118	0.0502	0.1211	11451	12803	11413.81
2438442	chr6	rs17202899	32434481	T	C	0.924	0.925	0.912	-0.0307994715535284	0.0375	0.4109	11451	12803	11413.81
2429166	chr6	rs9268971	32434639	G	A	0.753	0.755	1.0	-0.0003000450090019	0.0227	0.9884	11451	12803	11413.81
2430436	chr6	rs9268972	32434731	T	A	0.753	0.755	1.0	-0.0004000800213396	0.0227	0.9867	11451	12803	11413.81
2408720	chr6	rs9268973	32434778	T	C	0.753	0.755	1.0	-0.0004000800213396	0.0227	0.9848	11451	12803	11413.81
2440526	chr6	rs9268974	32434830	C	T	0.753	0.755	1.0	-0.0004000800213396	0.0227	0.9843	11451	12803	11413.81
2416501	chr6	rs9268975	32434844	A	T	0.753	0.755	1.0	-0.0005001250416822	0.0227	0.984	11451	12803	11413.81
2434247	chr6	rs9391781	32434850	G	C	0.67	0.667	0.988	0.0171029078996623	0.0203	0.4005	11451	12803	11413.81
2438726	chr6	rs9268976	32434874	A	T	0.753	0.755	1.0	-0.0005001250416822	0.0227	0.9825	11451	12803	11413.81
2407353	chr6	rs9268977	32434939	T	C	0.753	0.755	0.999	-0.0014009809156281	0.0227	0.9494	11451	12803	11413.81
2445688	chr6	rs9268978	32434978	A	G	0.118	0.121	0.976	-0.0105959392134034	0.0295	0.7181	11451	12803	11413.81
2440054	chr6	rs9268979	32435044	T	C	0.424	0.422	1.0	0.0153023200084426	0.0193	0.4282	11451	12803	11413.81
2415209	chr6	rs9268980	32435123	A	G	0.753	0.755	0.999	-0.0017014466397575	0.0227	0.9412	11451	12803	11413.81
2425265	chr6	rs9268983	32435170	C	T	0.753	0.755	0.999	-0.0017014466397575	0.0227	0.9409	11451	12803	11413.81
2428199	chr6	rs35421268	32435196	C	T	0.959	0.966	0.965	-0.0778966787084814	0.0502	0.1206	11451	12803	11413.81
2431464	chr6	rs4947340	32435338	C	T	0.598	0.599	0.987	-0.0022024235552	0.0195	0.9106	11451	12803	11413.81
2432028	chr6	rs9380306	32438298	A	G	0.671	0.667	0.986	0.0178988554877579	0.0203	0.3797	11451	12803	11413.81
2414478	chr6	rs12524496	32438513	G	C	0.959	0.966	0.962	-0.0778966787084814	0.0502	0.121	11451	12803	11413.81
2416911	chr6	rs9368726	32438542	T	C	0.671	0.667	0.986	0.0178006246255066	0.0203	0.3817	11451	12803	11413.81
2410669	chr6	rs12525692	32438546	A	T	0.959	0.966	0.961	-0.0778966787084814	0.0502	0.1207	11451	12803	11413.81
2413455	chr6	rs9269043	32438598	T	C	0.753	0.755	0.998	-0.0023026490626755	0.0227	0.9188	11451	12803	11413.81
2411851	chr6	rs6924760	32438604	A	T	0.872	0.871	0.987	0.0150954876453349	0.0292	0.6051	11451	12803	11413.81
2418156	chr6	rs9405108	32438648	C	T	0.671	0.667	0.986	0.0179970767016546	0.0203	0.3754	11451	12803	11413.81
2436249	chr6	rs9269044	32438677	G	A	0.753	0.755	0.997	-0.0019018072895963	0.0227	0.9317	11451	12803	11413.81
2435800	chr6	rs34200087	32438691	G	A	0.959	0.966	0.96	-0.0780047856479711	0.0502	0.1203	11451	12803	11413.81
2429555	chr6	rs9269045	32438715	G	C	0.753	0.755	0.997	-0.002002002670673	0.0227	0.9314	11451	12803	11413.81
2421101	chr6	rs9269046	32438741	C	T	0.753	0.755	0.997	-0.0019018072895963	0.0227	0.9321	11451	12803	11413.81
2444604	chr6	rs9269047	32438783	C	G	0.118	0.121	0.971	-0.0121029460677457	0.0295	0.6821	11451	12803	11413.81
2436008	chr6	rs9269048	32438792	C	T	0.753	0.755	0.996	-0.0019018072895963	0.0227	0.9329	11451	12803	11413.81
2433716	chr6	rs9269049	32438850	T	C	0.881	0.885	0.969	-0.0193969096107316	0.03	0.5174	11451	12803	11413.81
2417854	chr6	rs9391877	32438867	G	T	0.671	0.667	0.985	0.0179970767016546	0.0203	0.3765	11451	12803	11413.81
2423161	chr6	rs9405109	32439029	T	C	0.671	0.667	0.984	0.0179970767016546	0.0203	0.3768	11451	12803	11413.81
2412601	chr6	rs7450278	32439048	C	T	0.881	0.885	0.968	-0.0193969096107316	0.03	0.5176	11451	12803	11413.81
2406566	chr6	rs7452864	32439077	T	C	0.369	0.373	0.995	0.0112959597418516	0.0198	0.5679	11451	12803	11413.81
2443631	chr6	rs9405110	32439108	A	C	0.671	0.667	0.984	0.0179970767016546	0.0203	0.3768	11451	12803	11413.81
2412846	chr6	rs9269055	32439121	G	A	0.755	0.757	0.989	-0.0025031302181184	0.0228	0.911	11451	12803	11413.81
2423841	chr6	rs2157338	32439323	C	T	0.753	0.755	0.996	-0.0019018072895963	0.0227	0.9319	11451	12803	11413.81
2431425	chr6	rs1974461	32439360	C	T	0.983	0.983	0.902	-0.0701006276794891	0.0786	0.3728	11451	12803	11413.81
2412990	chr6	rs9405040	32439393	A	C	0.671	0.667	0.984	0.0179970767016546	0.0203	0.377	11451	12803	11413.81
2413144	chr6	rs9391878	32439490	T	A	0.673	0.67	0.978	0.0173977771764203	0.0204	0.3932	11451	12803	11413.81
2424047	chr6	rs2187823	32439508	G	A	0.753	0.756	0.994	-0.003596459514405	0.0227	0.8738	11451	12803	11413.81
2405963	chr6	rs9286789	32439696	T	G	0.872	0.871	0.985	0.0150954876453349	0.0292	0.6059	11451	12803	11413.81
2439342	chr6	rs5026740	32439753	T	A	0.753	0.755	0.995	-0.0019018072895963	0.0227	0.9322	11451	12803	11413.81
2445345	chr6	rs67209722	32439782	T	C	0.959	0.965	0.945	-0.0703044455099639	0.0502	0.1613	11451	12803	11413.81
2418759	chr6	rs9286790	32439828	G	A	0.671	0.667	0.983	0.0178988554877579	0.0203	0.378	11451	12803	11413.81
2428374	chr6	rs5026741	32439865	A	G	0.843	0.851	0.972	-0.0319964709431669	0.0268	0.2327	11451	12803	11413.81
2421938	chr6	rs5026742	32439915	T	C	0.753	0.755	0.995	-0.002002002670673	0.0227	0.9314	11451	12803	11413.81
2431006	chr6	rs5026743	32439964	G	T	0.424	0.422	1.0	0.0149969810059077	0.0193	0.4353	11451	12803	11413.81
2443905	chr6	rs35954087	32440049	C	T	0.959	0.966	0.954	-0.0781020918869996	0.0503	0.1205	11451	12803	11413.81
2434740	chr6	rs9269069	32440362	C	T	0.424	0.423	1.0	0.0148984646619666	0.0193	0.4402	11451	12803	11413.81
2417482	chr6	rs9269070	32440451	G	A	0.408	0.409	0.998	0.0063001125484799	0.0194	0.7456	11451	12803	11413.81
2444791	chr6	rs9269071	32440467	T	C	0.424	0.423	1.0	0.0148984646619666	0.0193	0.4394	11451	12803	11413.81
2415074	chr6	rs17203039	32440487	T	C	0.873	0.871	0.985	0.0149969810059077	0.0292	0.6075	11451	12803	11413.81
2432564	chr6	rs11759730	32440658	G	T	0.873	0.871	0.985	0.0149969810059077	0.0292	0.6079	11451	12803	11413.81
2444960	chr6	rs9357149	32440743	C	T	0.821	0.814	0.941	0.0183996828453635	0.0255	0.4701	11451	12803	11413.81
2441468	chr6	rs9269073	32440771	A	G	0.881	0.885	0.965	-0.0194988734340555	0.03	0.5152	11451	12803	11413.81
2434025	chr6	rs9269076	32440805	C	A	0.424	0.423	0.998	0.0147999386115992	0.0193	0.4427	11451	12803	11413.81
2447135	chr6	rs9269078	32440879	C	T	0.424	0.423	0.999	0.0147999386115992	0.0193	0.4421	11451	12803	11413.81
2447467	chr6	rs67970757	32440880	G	A	0.959	0.966	0.951	-0.0778966787084814	0.0503	0.1218	11451	12803	11413.81
2408743	chr6	rs9269079	32440910	T	G	0.424	0.423	0.999	0.0148984646619666	0.0193	0.4388	11451	12803	11413.81
2414148	chr6	rs9348886	32441008	C	T	0.671	0.667	0.981	0.0178988554877579	0.0203	0.3789	11451	12803	11413.81
2422919	chr6	rs9461755	32441046	G	A	0.873	0.871	0.984	0.0149969810059077	0.0292	0.6084	11451	12803	11413.81
2419464	chr6	rs9269081	32441100	A	C	0.369	0.373	0.993	0.0114047182634362	0.0199	0.5644	11451	12803	11413.81
2433781	chr6	rs13217979	32441126	C	T	0.959	0.966	0.949	-0.0777993924544118	0.0504	0.1221	11451	12803	11413.81
2432788	chr6	rs9461756	32441129	G	A	0.873	0.871	0.984	0.0149969810059077	0.0292	0.6086	11451	12803	11413.81
2413949	chr6	rs12215261	32441150	C	T	0.671	0.667	0.981	0.0178988554877579	0.0204	0.3782	11451	12803	11413.81
2429147	chr6	rs9269084	32441199	A	G	0.49	0.489	0.865	0.0291995144044279	0.0204	0.1521	11451	12803	11413.81
2444127	chr6	rs12215313	32441276	C	T	0.671	0.667	0.981	0.0178988554877579	0.0204	0.3797	11451	12803	11413.81
2428724	chr6	rs7755212	32441408	C	T	0.424	0.423	0.998	0.0148984646619666	0.0193	0.4406	11451	12803	11413.81
2433142	chr6	rs7739203	32441555	A	G	0.424	0.423	0.997	0.0148984646619666	0.0193	0.4406	11451	12803	11413.81
2441708	chr6	rs13191565	32441577	G	C	0.959	0.966	0.946	-0.0781020918869996	0.0504	0.1214	11451	12803	11413.81
2439284	chr6	rs7739375	32441679	A	G	0.423	0.422	0.994	0.0142973047008244	0.0194	0.4606	11451	12803	11413.81
2409260	chr6	rs2071805	32441696	C	T	0.873	0.871	0.983	0.0148984646619666	0.0292	0.6099	11451	12803	11413.81
2440441	chr6	rs9269094	32441934	T	C	0.753	0.755	0.991	-0.0019018072895963	0.0227	0.9331	11451	12803	11413.81
2433964	chr6	rs34442410	32442086	C	G	0.96	0.966	0.934	-0.0811992094973757	0.0511	0.1118	11451	12803	11413.81
2420679	chr6	rs13192505	32442242	G	A	0.959	0.966	0.944	-0.0778966787084814	0.0504	0.1225	11451	12803	11413.81
2419351	chr6	rs6901541	32442261	T	C	0.881	0.884	0.962	-0.019294956182969	0.0301	0.5211	11451	12803	11413.81
2412667	chr6	rs35168843	32442408	G	A	0.959	0.966	0.943	-0.0778966787084814	0.0504	0.1225	11451	12803	11413.81
2431737	chr6	rs17209754	32442703	G	A	0.873	0.871	0.982	0.0147999386115992	0.0293	0.612	11451	12803	11413.81
2447447	chr6	rs9269102	32442741	G	C	0.881	0.884	0.961	-0.019203206984436	0.0301	0.523	11451	12803	11413.81
2442129	chr6	rs13211921	32442836	T	G	0.63	0.633	0.978	0.0049974917102918	0.0199	0.8007	11451	12803	11413.81
2430703	chr6	rs17203430	32443031	C	T	0.873	0.871	0.982	0.0147999386115992	0.0293	0.6127	11451	12803	11413.81
2408650	chr6	rs9269104	32443032	G	A	0.881	0.884	0.96	-0.0191012733024012	0.0301	0.526	11451	12803	11413.81
2436017	chr6	rs17203444	32443033	C	G	0.873	0.872	0.98	0.0141987193998129	0.0294	0.6293	11451	12803	11413.81
2435119	chr6	rs9269105	32443034	G	C	0.881	0.884	0.96	-0.0191012733024012	0.0301	0.526	11451	12803	11413.81
2423463	chr6	rs17209803	32443061	C	A	0.873	0.871	0.982	0.0147999386115992	0.0293	0.6123	11451	12803	11413.81
2418525	chr6	rs9269106	32443131	C	T	0.753	0.755	0.989	-0.002002002670673	0.0228	0.9309	11451	12803	11413.81
2410155	chr6	rs9391879	32443172	C	T	0.63	0.633	0.977	0.0049974917102918	0.0199	0.8008	11451	12803	11413.81
2423673	chr6	rs17203458	32443175	G	A	0.873	0.871	0.982	0.0147999386115992	0.0293	0.6122	11451	12803	11413.81
2426415	chr6	rs9269107	32443210	G	A	0.753	0.755	0.988	-0.002002002670673	0.0228	0.9309	11451	12803	11413.81
2433554	chr6	rs9269108	32443223	G	A	0.728	0.734	0.983	-0.0052035148315978	0.0221	0.8149	11451	12803	11413.81
2439038	chr6	rs9269110	32443269	A	C	0.383	0.388	0.995	0.0036034995896235	0.0197	0.8551	11451	12803	11413.81
2435464	chr6	rs9269111	32443358	A	G	0.881	0.884	0.959	-0.0191012733024012	0.0301	0.5265	11451	12803	11413.81
2411627	chr6	rs9269113	32443387	T	A	0.753	0.755	0.988	-0.0019018072895963	0.0228	0.9327	11451	12803	11413.81
2439950	chr6	rs9378264	32443451	G	A	0.63	0.633	0.976	0.0049974917102918	0.0199	0.8034	11451	12803	11413.81
2415442	chr6	rs9269118	32443641	G	A	0.383	0.388	0.994	0.0036034995896235	0.0197	0.8542	11451	12803	11413.81
2446119	chr6	rs9269119	32443797	A	G	0.881	0.884	0.958	-0.0191012733024012	0.0301	0.5257	11451	12803	11413.81
2442668	chr6	rs6457595	32444040	T	A	0.881	0.884	0.957	-0.0191012733024012	0.0301	0.5268	11451	12803	11413.81
2414375	chr6	rs28732242	32444078	G	A	0.63	0.633	0.974	0.0046989426564652	0.0199	0.8128	11451	12803	11413.81
2417414	chr6	rs9469127	32444093	C	G	0.944	0.949	0.928	-0.0747989800754828	0.0442	0.09082	11451	12803	11413.81
2429771	chr6	rs7770920	32444116	T	A	0.873	0.871	0.98	0.0147999386115992	0.0293	0.6125	11451	12803	11413.81
2443463	chr6	rs12194148	32444198	G	T	0.63	0.633	0.975	0.0048979852621919	0.0199	0.8052	11451	12803	11413.81
2446669	chr6	rs6457596	32444275	C	T	0.873	0.871	0.98	0.0147999386115992	0.0293	0.6125	11451	12803	11413.81
2436940	chr6	rs12207473	32444330	A	C	0.63	0.633	0.975	0.0048979852621919	0.0199	0.8053	11451	12803	11413.81
2419538	chr6	rs6457597	32444455	T	C	0.754	0.755	0.986	-0.0019018072895963	0.0228	0.9344	11451	12803	11413.81
2409344	chr6	rs6457598	32444475	T	C	0.369	0.373	0.986	0.0114047182634362	0.0199	0.5672	11451	12803	11413.81
2440132	chr6	rs7755770	32444968	G	A	0.754	0.756	0.984	-0.0021022080918702	0.0228	0.927	11451	12803	11413.81
2440376	chr6	rs9269135	32445030	T	C	0.383	0.388	0.992	0.0036034995896235	0.0197	0.8568	11451	12803	11413.81
2447117	chr6	rs28895255	32445079	C	T	0.63	0.633	0.974	0.0048979852621919	0.0199	0.8065	11451	12803	11413.81
2443108	chr6	rs73729294	32445447	G	A	0.873	0.871	0.979	0.0148984646619666	0.0293	0.6125	11451	12803	11413.81
2411068	chr6	rs9405112	32445600	G	A	0.671	0.667	0.972	0.0178988554877579	0.0204	0.38	11451	12803	11413.81
2422079	chr6	rs9269147	32445650	T	A	0.881	0.884	0.955	-0.0191012733024012	0.0301	0.5271	11451	12803	11413.81
2412706	chr6	rs9269148	32445658	A	T	0.881	0.884	0.955	-0.0191012733024012	0.0301	0.5266	11451	12803	11413.81
2427522	chr6	rs9269149	32445660	T	C	0.754	0.755	0.985	-0.0019018072895963	0.0228	0.9352	11451	12803	11413.81
2442237	chr6	rs9378212	32445691	C	T	0.63	0.633	0.974	0.0048979852621919	0.0199	0.8072	11451	12803	11413.81
2446142	chr6	rs117810449	32445700	T	C	0.927	0.925	0.886	0.0487044462100383	0.0381	0.2013	11451	12803	11413.81
2429327	chr6	rs11753780	32445917	G	A	0.873	0.871	0.979	0.0148984646619666	0.0293	0.6122	11451	12803	11413.81
2425219	chr6	rs4713534	32445926	G	T	0.953	0.952	0.901	0.0600974240485804	0.0457	0.1887	11451	12803	11413.81
2422637	chr6	rs4713535	32445957	C	T	0.944	0.949	0.926	-0.0750037578653527	0.0443	0.09042	11451	12803	11413.81
2427632	chr6	rs6925041	32446025	G	A	0.754	0.755	0.984	-0.0018016219466282	0.0228	0.9372	11451	12803	11413.81
2410731	chr6	rs17209887	32446051	A	C	0.631	0.634	0.969	0.0047984689115734	0.02	0.8105	11451	12803	11413.81
2406841	chr6	rs17203563	32446459	G	A	0.63	0.633	0.973	0.0047984689115734	0.0199	0.8095	11451	12803	11413.81
2412710	chr6	rs9269158	32446518	C	T	0.754	0.755	0.983	-0.002002002670673	0.0228	0.9306	11451	12803	11413.81
2421598	chr6	rs117468562	32446600	C	T	0.945	0.949	0.926	-0.0750037578653527	0.0443	0.0902	11451	12803	11413.81
2439688	chr6	rs9269164	32446840	T	C	0.881	0.884	0.953	-0.0189993500097828	0.0302	0.5282	11451	12803	11413.81
2407973	chr6	rs17203619	32446922	T	C	0.63	0.633	0.972	0.0046989426564652	0.0199	0.812	11451	12803	11413.81
2409502	chr6	rs2894260	32447058	C	T	0.881	0.884	0.953	-0.0189993500097828	0.0302	0.5282	11451	12803	11413.81
2431909	chr6	rs29001517	32447074	T	G	0.966	0.968	0.692	0.0221038989069263	0.0676	0.7433	9276	10397	9131.99
2444180	chr6	rs9469133	32447081	C	G	0.873	0.871	0.978	0.0148984646619666	0.0294	0.6118	11451	12803	11413.81
2414606	chr6	rs9469134	32447119	C	T	0.873	0.871	0.977	0.0148984646619666	0.0294	0.6117	11451	12803	11413.81
2427795	chr6	rs9269171	32447120	G	A	0.88	0.884	0.952	-0.0191012733024012	0.0302	0.5265	11451	12803	11413.81
2437722	chr6	rs9461758	32447139	C	A	0.873	0.871	0.977	0.0148984646619666	0.0294	0.6119	11451	12803	11413.81
2408785	chr6	rs9269173	32447188	T	A	0.945	0.942	0.815	-0.0239034240815591	0.0458	0.6016	11451	12803	11413.81
2440445	chr6	rs29001568	32447341	G	A	0.629	0.633	0.971	0.0047984689115734	0.0199	0.8107	11451	12803	11413.81
2435125	chr6	rs9269174	32447364	T	C	0.383	0.388	0.988	0.0036034995896235	0.0197	0.8547	11451	12803	11413.81
2445737	chr6	rs9269175	32447451	G	A	0.383	0.388	0.988	0.0036034995896235	0.0197	0.8559	11451	12803	11413.81
2423145	chr6	rs28732247	32447474	A	G	0.629	0.633	0.971	0.0047984689115734	0.0199	0.8108	11451	12803	11413.81
2433809	chr6	rs11754562	32447520	G	A	0.873	0.871	0.977	0.0148984646619666	0.0294	0.6116	11451	12803	11413.81
2443116	chr6	rs9269177	32447574	G	A	0.754	0.756	0.981	-0.0021022080918702	0.0228	0.926	11451	12803	11413.81
2420031	chr6	rs9269182	32447857	T	C	0.89	0.886	0.926	0.0081963182244858	0.0313	0.7931	11451	12803	11413.81
2422298	chr6	rs4999342	32448098	T	C	0.369	0.373	0.981	0.0119977384336167	0.02	0.5491	11451	12803	11413.81
2431939	chr6	rs4410767	32448129	T	C	0.629	0.633	0.971	0.0046989426564652	0.02	0.8122	11451	12803	11413.81
2427650	chr6	rs9378213	32448398	T	G	0.629	0.633	0.97	0.0047984689115734	0.02	0.8118	11451	12803	11413.81
2426718	chr6	rs9269190	32448500	T	C	0.444	0.454	0.888	-0.0127003085782322	0.0203	0.5316	11451	12803	11413.81
2438993	chr6	rs9391786	32448561	A	G	0.692	0.701	0.819	0.0118001041157506	0.0226	0.6017	11451	12803	11413.81
2411201	chr6	rs7748270	32448599	C	T	0.503	0.505	0.969	0.0109003744682883	0.0192	0.5697	11451	12803	11413.81
2425583	chr6	rs7748293	32448622	T	C	0.383	0.388	0.987	0.0033045340083004	0.0197	0.8665	11451	12803	11413.81
2407348	chr6	rs7748435	32448652	T	C	0.772	0.779	0.927	-0.0248973835545144	0.0241	0.3016	11451	12803	11413.81
2411628	chr6	rs7748472	32448763	A	G	0.873	0.872	0.976	0.0148984646619666	0.0294	0.6124	11451	12803	11413.81
2440282	chr6	rs550003165	32448808	A	G	0.886	0.889	0.92	-0.0177974390305806	0.0318	0.5752	11451	12803	11413.81
2444186	chr6	rs7749057	32448904	A	G	0.953	0.952	0.892	0.0606999130996222	0.0459	0.1855	11451	12803	11413.81
2419321	chr6	rs7749092	32449050	T	C	0.383	0.388	0.986	0.0033045340083004	0.0197	0.8653	11451	12803	11413.81
2406792	chr6	rs9394098	32449138	C	T	0.63	0.633	0.969	0.0048979852621919	0.02	0.8059	11451	12803	11413.81
2417483	chr6	rs9394099	32449160	G	T	0.63	0.633	0.969	0.0048979852621919	0.02	0.8052	11451	12803	11413.81
2433497	chr6	rs9394101	32449198	A	G	0.63	0.633	0.969	0.0048979852621919	0.02	0.8048	11451	12803	11413.81
2442413	chr6	rs112164276	32449276	A	G	0.922	0.922	0.865	-0.0306963490025976	0.0377	0.416	11451	12803	11413.81
2426843	chr6	rs1964995	32449411	T	C	0.631	0.634	0.966	0.0063994795805678	0.02	0.7491	11451	12803	11413.81
2438145	chr6	rs11752428	32449470	G	C	0.833	0.835	0.961	-0.0065010863423599	0.027	0.8094	11451	12803	11413.81
2426049	chr6	rs9269202	32449523	T	C	0.312	0.318	0.907	-0.001501126126267	0.0215	0.946	11451	12803	11413.81
2417307	chr6	rs11757500	32449655	A	G	0.85	0.858	0.905	-0.0399994162638657	0.029	0.1672	11451	12803	11413.81
2443774	chr6	rs9269204	32449797	C	T	0.369	0.373	0.978	0.0118989261570991	0.02	0.5514	11451	12803	11413.81
2407657	chr6	rs5020946	32450089	G	T	0.639	0.641	0.941	0.0147999386115992	0.0204	0.4681	11451	12803	11413.81
2421129	chr6	rs35957722	32450580	T	C	0.676	0.675	0.949	0.0115035793834154	0.0208	0.5786	11451	12803	11413.81
2448012	chr6	rs34452456	32450678	T	C	0.701	0.704	0.783	0.003902375817241	0.0234	0.8687	11451	12803	11413.81
2427988	chr6	rs12191360	32451361	C	A	0.426	0.427	0.972	0.0160997014894237	0.0194	0.4073	11451	12803	11413.81
2422049	chr6	rs13194770	32451570	C	T	0.63	0.633	0.964	0.0063994795805678	0.02	0.7504	11451	12803	11413.81
2446004	chr6	rs12204922	32451613	A	C	0.897	0.901	0.922	-0.0123965203365513	0.0326	0.7044	11451	12803	11413.81
2436829	chr6	rs28619202	32451650	T	C	0.4	0.405	0.971	0.0088011559530687	0.0197	0.6563	11451	12803	11413.81
2443966	chr6	rs71565331	32451693	T	C	0.671	0.667	0.96	0.0190964956909883	0.0205	0.3527	11451	12803	11413.81
2433516	chr6	rs13195237	32451730	A	G	0.757	0.757	0.954	0.013202462677756	0.0231	0.5674	11451	12803	11413.81
2432995	chr6	rs554742089	32451822	C	T	0.875	0.876	0.853	0.0133011462391285	0.0308	0.666	11451	12803	11413.81
2430663	chr6	rs2395199	32451849	C	G	0.861	0.859	0.965	0.0071047017299317	0.0283	0.8013	11451	12803	11413.81
2423241	chr6	rs2395200	32451888	A	G	0.757	0.757	0.954	0.0135971385060249	0.0231	0.5567	11451	12803	11413.81
2441463	chr6	rs77795650	32452083	G	A	0.972	0.974	0.622	0.0114047182634362	0.0862	0.8952	8215	9564	8176.35
2431952	chr6	rs1557551	32452190	A	G	0.861	0.86	0.964	0.0071047017299317	0.0284	0.8023	11451	12803	11413.81
2424426	chr6	rs550286428	32452407	C	T	0.953	0.951	0.878	0.0597960433459657	0.046	0.1937	11451	12803	11413.81
2423358	chr6	rs71565340	32452506	C	T	0.671	0.668	0.957	0.0192044091837133	0.0206	0.3513	11451	12803	11413.81
2426687	chr6	rs28368843	32452587	C	T	0.945	0.95	0.89	-0.0191012733024012	0.0443	0.6658	11451	12803	11413.81
2424497	chr6	rs528864352	32452626	C	G	0.63	0.633	0.958	0.0064988367398296	0.0201	0.7458	11451	12803	11413.81
2418647	chr6	rs535195653	32453064	A	G	0.952	0.951	0.873	0.0587027762537362	0.0461	0.2029	11451	12803	11413.81
2422202	chr6	rs67037615	32453163	T	C	0.959	0.965	0.873	-0.0777993924544118	0.0518	0.1335	11451	12803	11413.81
2446146	chr6	rs527369852	32453191	T	C	0.569	0.572	0.951	0.0140015196358136	0.0197	0.476	11451	12803	11413.81
2422690	chr6	rs144039739	32453474	C	T	0.944	0.947	0.922	-0.0246001168682327	0.0439	0.5761	11451	12803	11413.81
2429856	chr6	rs551418297	32454518	A	G	0.968	0.967	0.427	0.0147999386115992	0.0802	0.8535	11451	12803	11413.81
2416720	chr6	rs148967059	32454755	T	A	0.922	0.922	0.478	0.043097802902723	0.05	0.3893	11451	12803	11413.81
2422875	chr6	rs181133225	32454764	T	C	0.935	0.933	0.411	-0.061099109367851	0.0582	0.2932	11451	12803	11413.81
2439339	chr6	rs185674730	32454766	A	G	0.945	0.945	0.43	-0.112004762080243	0.0619	0.07037	11451	12803	11413.81
2418098	chr6	rs55723336	32457250	A	G	0.758	0.759	0.547	-0.0326988269632397	0.0297	0.2705	11451	12803	11413.81
2431207	chr6	rs114758808	32457997	C	T	0.873	0.868	0.452	0.0654037717003168	0.0414	0.1142	11451	12803	11413.81
2405857	chr6	rs78512156	32458168	T	C	0.87	0.873	0.351	-0.0152963956259917	0.0468	0.7444	11451	12803	11413.81
2437365	chr6	rs74615215	32458389	A	G	0.85	0.848	0.544	0.0481995135792341	0.0354	0.174	11451	12803	11413.81
2431612	chr6	rs115984130	32459355	C	G	0.654	0.652	0.43	0.0034041991335623	0.0301	0.9104	11451	12803	11413.81
2421340	chr6	rs77171681	32459428	T	C	0.743	0.741	0.408	-0.0191012733024012	0.0334	0.5682	11451	12803	11413.81
2419268	chr6	rs115834108	32459908	G	A	0.849	0.849	0.393	-0.040197189751413	0.041	0.3268	11451	12803	11413.81
2410774	chr6	rs77765274	32459950	A	G	0.775	0.774	0.398	0.0673034452096881	0.0354	0.0573	11451	12803	11413.81
2432568	chr6	rs112923147	32461871	A	G	0.738	0.739	0.381	-0.010302892995897	0.0343	0.7643	11451	12803	11413.81
2439761	chr6	rs189745093	32462127	T	C	0.772	0.768	0.345	0.0259990758686168	0.0376	0.4894	11451	12803	11413.81
2430002	chr6	rs192091605	32462150	C	T	0.66	0.661	0.402	-0.0299026613543135	0.0312	0.3367	11451	12803	11413.81
2419891	chr6	rs143517539	32464463	C	T	0.748	0.749	0.364	0.0126002819757385	0.0358	0.7241	11451	12803	11413.81
2420054	chr6	rs28877027	32466159	C	T	0.741	0.739	0.296	0.0363029992242924	0.0386	0.3482	11451	12803	11413.81
2415917	chr6	rs28890929	32466173	G	T	0.854	0.852	0.257	0.0524975689577541	0.0513	0.3067	11451	12803	11413.81
2435555	chr6	rs73403117	32468956	C	T	0.841	0.844	0.319	-0.0467981495486393	0.0427	0.2737	11451	12803	11413.81
2412903	chr6	rs111637026	32471012	G	A	0.701	0.697	0.275	0.0489996660319079	0.0386	0.2046	11451	12803	11413.81
2420702	chr6	rs138002663	32473542	T	C	0.729	0.728	0.223	0.0446960805488528	0.0452	0.3231	10904	12263	10870.33
2423986	chr6	rs71534541	32513076	C	T	0.175	0.178	0.38	-0.0027036515743148	0.0409	0.9479	10904	12263	10870.33
2429105	chr6	rs35464393	32530198	T	C	0.26	0.262	0.327	-0.0152963956259917	0.0373	0.6814	10904	12263	10870.33
2434966	chr6	rs145555305	32535889	G	T	0.95	0.953	0.284	-0.137195239177845	0.0887	0.1219	8609	10843	9154.31
2406111	chr6	rs111865864	32537353	T	G	0.778	0.783	0.26	-0.0293979151845611	0.0551	0.5944	8160	8000	7843.58
2440567	chr6	rs66859861	32539012	T	C	0.381	0.392	0.326	-0.0132980281439898	0.0347	0.7011	10904	12263	10870.33
2437500	chr6	rs9269285	32539391	T	C	0.686	0.697	0.244	-0.0741956683066094	0.041	0.07055	10904	12263	10870.33
2414520	chr6	rs9269329	32540041	T	C	0.342	0.353	0.378	0.0067968490002727	0.033	0.8367	10904	12263	10870.33
2433374	chr6	rs9269336	32540285	G	A	0.496	0.5	0.332	0.0189002595004805	0.0327	0.5617	10904	12263	10870.33
2425200	chr6	rs9269373	32540873	A	G	0.709	0.709	0.269	-0.0142003494011414	0.0419	0.7339	10428	10245	10100.03
2435286	chr6	rs9269458	32542148	A	G	0.63	0.635	0.297	0.0178006246255066	0.0356	0.6168	10904	12263	10870.33
2432118	chr6	rs34451186	32542638	T	C	0.932	0.934	0.344	-0.0603977725486758	0.0798	0.4492	9214	8868	8810.84
2415474	chr6	rs9269491	32542844	A	C	0.316	0.327	0.466	-0.0042992284528324	0.0302	0.8864	10904	12263	10870.33
2440009	chr6	rs575662827	32543874	T	C	0.939	0.943	0.325	-0.131601826863053	0.0701	0.0604	10975	10785	10643.5
2436748	chr6	rs35517695	32545385	G	A	0.961	0.962	0.346	0.0347008987793103	0.08	0.6645	10904	12263	10870.33
2420921	chr6	rs113804375	32546703	A	G	0.945	0.945	0.378	0.0239996896478807	0.067	0.7196	10904	12263	10870.33
2408847	chr6	rs1064701	32546795	T	A	0.395	0.406	0.49	0.0140015196358136	0.0272	0.6055	11451	12803	11413.81
2446291	chr6	rs9269693	32546866	T	C	0.302	0.31	0.601	-0.013004189135254	0.0267	0.625	11451	12803	11413.81
2438809	chr6	rs35445101	32546879	A	G	0.937	0.934	0.435	0.0745043221681052	0.0551	0.1766	10904	12263	10870.33
2411162	chr6	rs71540435	32547073	A	G	0.974	0.974	0.244	-0.090001296894138	0.1377	0.5131	8462	8187	8090.37
2412056	chr6	rs113505515	32547118	G	C	0.98	0.979	0.281	0.130001419594255	0.1374	0.3443	9227	10771	9301.98
2406581	chr6	rs149860663	32548008	G	A	0.965	0.963	0.372	0.0977979917233007	0.0779	0.2093	10904	12263	10870.33
2433226	chr6	rs4448132	32548122	C	G	0.944	0.939	0.447	-0.0460962958929736	0.0699	0.5093	9571	10777	9467.12
2429186	chr6	rs386587412	32548464	G	A	0.947	0.944	0.483	-0.0431998193062192	0.0727	0.5524	8124	9238	7976.46
2409577	chr6	rs535022414	32548469	A	G	0.947	0.944	0.483	-0.0425004857321486	0.0727	0.5587	8124	9238	7976.46
2445546	chr6	rs3830123	32548646	G	T	0.947	0.944	0.484	-0.0430954101055856	0.0724	0.5517	8124	9238	7976.46
2423236	chr6	rs9269795	32549259	G	A	0.211	0.216	0.667	-0.0164038098256767	0.028	0.5576	11451	12803	11413.81
2419124	chr6	rs9269797	32549284	G	A	0.234	0.243	0.621	-0.0158042315449673	0.0281	0.5742	11451	12803	11413.81
2435932	chr6	rs9269815	32549726	A	C	0.331	0.346	0.556	-0.0045001103249234	0.0272	0.8687	11451	12803	11413.81
2429215	chr6	rs9269819	32549782	C	T	0.281	0.296	0.609	0.0099008246772624	0.0272	0.7164	11451	12803	11413.81
2438093	chr6	rs551577449	32549896	T	C	0.919	0.919	0.376	0.0034041991335623	0.0543	0.9507	11451	12803	11413.81
2415439	chr6	rs35095850	32549935	C	G	0.722	0.721	0.63	0.0219962978718961	0.0263	0.4023	11451	12803	11413.81
2445824	chr6	rs35789108	32550126	C	G	0.717	0.719	0.538	0.0170045988158238	0.0279	0.5426	11451	12803	11413.81
2432390	chr6	rs9269858	32550426	G	A	0.329	0.339	0.549	0.0018981972830802	0.0271	0.9435	11451	12803	11413.81
2439071	chr6	rs36101847	32550431	C	T	0.893	0.889	0.354	0.0178006246255066	0.0507	0.726	11451	12803	11413.81
2417158	chr6	rs28724008	32550550	C	G	0.679	0.683	0.684	0.0117012723076411	0.0241	0.6282	11451	12803	11413.81
2411035	chr6	rs28724031	32550819	C	A	0.801	0.799	0.662	0.0305970979773775	0.0297	0.3032	10904	12263	10870.33
2420056	chr6	rs9269910	32551350	T	A	0.554	0.558	0.364	-0.0403950023610502	0.031	0.1926	11451	12803	11413.81
2432059	chr6	rs9269911	32551382	A	T	0.317	0.325	0.496	-0.0154994990469515	0.0283	0.5833	11451	12803	11413.81
2427270	chr6	rs9269923	32551604	G	T	0.89	0.893	0.32	-0.0921043240556392	0.0541	0.08859	10975	10785	10643.5
2440616	chr6	rs547539555	32551790	T	A	0.944	0.946	0.278	-0.0899028259293165	0.0855	0.2934	10428	10245	10100.03
2421890	chr6	rs17884945	32552029	A	T	0.652	0.652	0.478	0.0085037404912207	0.0278	0.7608	11451	12803	11413.81
2444472	chr6	rs17879702	32552123	G	A	0.86	0.866	0.412	-0.0428031223253094	0.0417	0.3044	10904	12263	10870.33
2414871	chr6	rs112353158	32552188	G	A	0.907	0.909	0.28	0.0236969951765786	0.0697	0.7339	9438	9245	9105.05
2433635	chr6	rs28724138	32552617	G	A	0.429	0.435	0.575	0.005703702916678	0.0248	0.8193	11451	12803	11413.81
2437638	chr6	rs113600317	32553125	A	T	0.771	0.769	0.656	0.0246048038572487	0.0277	0.3735	11451	12803	11413.81
2440796	chr6	rs9270022	32553142	C	T	0.206	0.209	0.686	-0.0185000759845861	0.0278	0.5044	11451	12803	11413.81
2419446	chr6	rs9270050	32553740	G	C	0.254	0.256	0.618	-0.0169020380753563	0.0279	0.5444	10904	12263	10870.33
2444001	chr6	rs113608847	32554284	T	G	0.881	0.875	0.506	0.0444952398865513	0.0412	0.2796	10904	12263	10870.33
2429274	chr6	rs9270090	32554386	G	T	0.228	0.231	0.642	-0.0182047046548463	0.0278	0.5125	11451	12803	11413.81
2407629	chr6	rs9270101	32554607	T	C	0.181	0.185	0.74	-0.008395140788382	0.0282	0.7665	11451	12803	11413.81
2419997	chr6	rs9270143	32555256	C	T	0.556	0.563	0.415	-0.0178992398878318	0.0294	0.5417	10904	12263	10870.33
2429459	chr6	rs72844253	32556263	T	G	0.926	0.919	0.369	-0.050504132173768	0.0653	0.4399	10461	11803	10418.83
2411974	chr6	rs145244672	32556461	T	G	0.785	0.794	0.544	-0.0164953025291975	0.0303	0.5859	11451	12803	11413.81
2424428	chr6	rs35331833	32556635	G	A	0.806	0.806	0.468	0.0243022925229648	0.0352	0.4907	10904	12263	10870.33
2420667	chr6	rs373511931	32557386	C	G	0.873	0.879	0.583	-0.0033957590691798	0.036	0.9246	11451	12803	11413.81
2431224	chr6	rs9270303	32557483	T	C	0.225	0.235	0.686	-0.0019018072895963	0.0272	0.9455	11451	12803	11413.81
2411933	chr6	rs36060193	32557985	C	T	0.953	0.948	0.468	0.0585990423029356	0.061	0.3369	10904	12263	10870.33
2421606	chr6	rs9270388	32558343	C	T	0.823	0.823	0.36	0.0285971749776749	0.0406	0.481	10904	12263	10870.33
2447113	chr6	rs184006295	32558962	C	T	0.947	0.948	0.503	0.0372957847436969	0.0603	0.5367	10904	12263	10870.33
2429431	chr6	rs77122291	32559019	G	A	0.689	0.69	0.739	0.0221038989069263	0.0234	0.3438	11451	12803	11413.81
2433601	chr6	rs9270493	32559110	T	C	0.827	0.826	0.647	-0.0142003494011414	0.0305	0.6418	10904	12263	10870.33
2406816	chr6	rs115879259	32559213	A	T	0.958	0.955	0.474	0.0409979790340721	0.0657	0.5327	10904	12263	10870.33
2432433	chr6	rs9270505	32559216	A	G	0.452	0.455	0.648	-0.022398994943479	0.0232	0.3335	11451	12803	11413.81
2415990	chr6	rs80163833	32559444	C	T	0.919	0.916	0.375	0.0548952993715794	0.0558	0.3255	10904	12263	10870.33
2434712	chr6	rs9270522	32559541	T	A	0.271	0.282	0.638	0.0005998200719675	0.0267	0.9831	11451	12803	11413.81
2414573	chr6	rs28366266	32559753	T	C	0.812	0.818	0.712	0.023198814502523	0.0285	0.4151	10904	12263	10870.33
2408591	chr6	rs9270539	32559764	T	C	0.221	0.228	0.72	0.0006997551142732	0.0267	0.9792	11451	12803	11413.81
2422161	chr6	rs28366267	32559781	A	C	0.683	0.686	0.759	0.0203025023378308	0.0229	0.3755	11451	12803	11413.81
2442349	chr6	rs34855541	32559825	A	G	0.87	0.867	0.825	0.0107025231331357	0.0304	0.7251	11451	12803	11413.81
2430517	chr6	rs9270541	32559864	G	T	0.572	0.583	0.655	-0.0129028853555234	0.023	0.575	11451	12803	11413.81
2413820	chr6	rs9270545	32559916	C	T	0.476	0.484	0.497	-0.0082035573506883	0.0265	0.7582	11451	12803	11413.81
2410460	chr6	rs558313832	32559933	A	C	0.909	0.913	0.467	-0.0164953025291975	0.0453	0.7156	11451	12803	11413.81
2431860	chr6	rs28366272	32559975	C	A	0.902	0.903	0.61	0.0411035548784171	0.0402	0.3064	10904	12263	10870.33
2409423	chr6	rs36096565	32560025	A	G	0.862	0.859	0.794	0.0106035827841911	0.0303	0.7267	11451	12803	11413.81
2415477	chr6	rs28366274	32560107	G	T	0.658	0.67	0.521	0.0046989426564652	0.0273	0.8633	10904	12263	10870.33
2418203	chr6	rs28366276	32560158	G	T	0.79	0.796	0.645	0.0161980995687726	0.0287	0.5709	10904	12263	10870.33
2422824	chr6	rs35395738	32560209	T	C	0.855	0.851	0.748	0.0106035827841911	0.0305	0.7291	11451	12803	11413.81
2439804	chr6	rs28366280	32560262	A	G	0.7	0.706	0.551	0.0352995739869328	0.0276	0.2012	10904	12263	10870.33
2419250	chr6	rs28366284	32560327	C	T	0.341	0.358	0.57	-0.0043996643446871	0.0262	0.8663	11451	12803	11413.81
2408916	chr6	rs34291045	32560385	A	T	0.931	0.929	0.534	0.0033045340083004	0.0461	0.9435	10904	12263	10870.33
2416444	chr6	rs79572840	32560408	C	G	0.902	0.906	0.649	-0.0075987978753305	0.0374	0.8395	11451	12803	11413.81
2434567	chr6	rs9270549	32560440	G	A	0.505	0.512	0.669	-0.0263953113595316	0.0227	0.2442	11451	12803	11413.81
2421846	chr6	rs34415150	32560477	A	G	0.953	0.951	0.548	0.0154992634469238	0.0565	0.7841	10904	12263	10870.33
2415683	chr6	rs9270551	32560501	G	A	0.276	0.283	0.625	-0.0045001103249234	0.0265	0.8656	11451	12803	11413.81
[truncated: 938,619 more chars]
