## Supplementary material for "Characterization of shared and ancestry-specific signals driving complex traits using multi-ancestry fine-mapping": s1_gwas_temp.txt (part 1 of 2)

locus	alleles	n	sum_x	y_transpose_x	beta	standard_error	t_stat	p_value	p_value_str	chrom	pos	-log10pvalue	rsid
chr6:33068840	['C', 'T']	98663	39853.40727793781	-1301.1007371512874	-0.0224515939572852	0.0053920410997993	-4.163839544568905	3.13206e-05	3.13206e-05	chr6	33068840	4.504169926876124	chr6:33068840:C:T
chr6:33068853	['G', 'T']	98663	39894.61388561683	-1301.2981792369778	-0.022406703244928	0.0053900504212968	-4.157048913011302	3.22657e-05	3.22657e-05	chr6	33068853	4.491258908494571	chr6:33068853:G:T
chr6:33068854	['A', 'C']	98663	39907.807489617626	-1304.6010124275897	-0.0224891453206215	0.0053896317538281	-4.1726682541248135	3.01311e-05	3.01311e-05	chr6	33068854	4.5209850131919	chr6:33068854:A:C
chr6:33068931	['C', 'T']	98663	39976.31082218594	-1306.939784396832	-0.0224134237585305	0.0053862651039834	-4.161218084485745	3.16822e-05	3.16822e-05	chr6	33068931	4.499184668790674	chr6:33068931:C:T
chr6:33068932	['A', 'G']	98663	39977.90659608132	-1310.083342771757	-0.0225010957006214	0.0053863257963408	-4.177447958292326	2.95051e-05	2.95051e-05	chr6	33068932	4.530102909092273	chr6:33068932:A:G
chr6:33069076	['A', 'C']	98663	39997.75653425796	-1309.9981156972678	-0.0224271392335099	0.005385978849241	-4.163985760298721	3.13005e-05	3.13005e-05	chr6	33069076	4.504448724897431	chr6:33069076:A:C
chr6:33069173	['C', 'T']	98663	23100.10718267885	-866.3242280039225	-0.0154588584495199	0.0065970436851453	-2.343300906787808	0.0191159	0.0191159	chr6	33069173	1.7186052500471312	chr6:33069173:C:T
chr6:33069174	['A', 'G']	98663	40010.51606820623	-1306.6928112531614	-0.0223727161662926	0.0053852416397883	-4.154449820968813	3.26345e-05	3.26345e-05	chr6	33069174	4.486323036833622	chr6:33069174:A:G
chr6:33069182	['G', 'A']	98663	40119.72604517255	-1328.5698751564662	-0.0227648513892401	0.0053794481542991	-4.231819089295762	2.32018e-05	2.32018e-05	chr6	33069182	4.634478321154649	chr6:33069182:G:A
chr6:33069194	['C', 'T']	98663	40013.65002939567	-1306.4155012979534	-0.022375744533046	0.0053849874905421	-4.155208266007212	3.25265e-05	3.25265e-05	chr6	33069194	4.4877626662743975	chr6:33069194:C:T
chr6:33069222	['T', 'C']	98663	39788.87217282872	-1350.4451910619505	-0.0228374993199143	0.005385338082799	-4.240680709138419	2.23046e-05	2.23046e-05	chr6	33069222	4.651605560781497	chr6:33069222:T:C
chr6:33069303	['G', 'A']	98663	40013.83892515407	-1305.7606800970025	-0.0223353429844257	0.0053848169124083	-4.147837029139802	3.35912e-05	3.35912e-05	chr6	33069303	4.473774481300657	chr6:33069303:G:A
chr6:33069305	['A', 'G']	98663	40013.8667322176	-1303.657636018398	-0.0222738312306207	0.0053850582055557	-4.136228501233465	3.53353e-05	3.53353e-05	chr6	33069305	4.451791217132858	chr6:33069305:A:G
chr6:33069327	['C', 'T']	98663	40015.24459986822	-1305.8383861843406	-0.0223202332051463	0.0053849530901687	-4.144926210387244	3.40207e-05	3.40207e-05	chr6	33069327	4.468256754714933	chr6:33069327:C:T
chr6:33069410	['C', 'G']	98663	40537.28692919771	-1325.1570927242565	-0.0219269602117968	0.0053597058233546	-4.091075319143652	4.29718e-05	4.29718e-05	chr6	33069410	4.3668164542357	chr6:33069410:C:G
chr6:33069422	['G', 'C']	98663	27595.11876260655	-700.3866447297843	0.008790833680339	0.0061521617998462	1.4289015741683897	0.153036	0.153036	chr6	33069422	0.8152063942655898	chr6:33069422:G:C
chr6:33069488	['C', 'A']	98663	40013.8667322176	-1307.750048006925	-0.0224020529429384	0.0053848228446574	-4.160220974616602	3.18209e-05	3.18209e-05	chr6	33069488	4.4972875412354405	chr6:33069488:C:A
chr6:33069502	['A', 'G']	98663	40020.678820869936	-1306.9330201351593	-0.022399650128607	0.0053845946000844	-4.159951081230142	3.18585e-05	3.18585e-05	chr6	33069502	4.4967746760257405	chr6:33069502:A:G
chr6:33069517	['T', 'C']	98663	39780.22554356089	-1350.9188553963431	-0.0227865372797945	0.0053849766908731	-4.23150156219152	2.32346e-05	2.32346e-05	chr6	33069517	4.6338647998060765	chr6:33069517:T:C
chr6:33069527	['G', 'T']	98663	40011.8110803661	-1305.6197510322656	-0.0223228346432473	0.0053848294043936	-4.145504521467929	3.39349e-05	3.39349e-05	chr6	33069527	4.469353426257756	chr6:33069527:G:T
chr6:33069635	['G', 'C']	98663	40004.48745526979	-1306.3960718094552	-0.0223203173875618	0.0053860715441651	-4.144081118220962	3.41463e-05	3.41463e-05	chr6	33069635	4.466656348399403	chr6:33069635:G:C
chr6:33069642	['G', 'A']	98663	40008.89368043306	-1313.9322559231953	-0.0225195506132055	0.0053859193025357	-4.181189755777257	2.90238e-05	2.90238e-05	chr6	33069642	4.537245727287986	chr6:33069642:G:A
chr6:33069647	['T', 'C']	98663	40007.921016615815	-1310.6548879333968	-0.0224164419662537	0.0053858520846089	-4.162097587178993	3.15605e-05	3.15605e-05	chr6	33069647	4.500856125059548	chr6:33069647:T:C
chr6:33069745	['T', 'C']	98663	39817.24638621391	-1322.662026800857	-0.0232078171050345	0.0053960368226084	-4.300900432665261	1.70269e-05	1.70269e-05	chr6	33069745	4.7688644146002055	chr6:33069745:T:C
chr6:33069780	['C', 'T']	98663	30152.361705794097	-1699.7072058677074	-0.0336389236753153	0.0058965528751372	-5.7048455915919005	1.16781e-08	1.16781e-08	chr6	33069780	7.932627810189181	chr6:33069780:C:T
chr6:33069783	['G', 'A']	98663	31777.898767409337	-1700.8633425252822	-0.0320807848315932	0.0057719820925753	-5.558018773630539	2.73557e-08	2.73557e-08	chr6	33069783	7.5629521676623215	chr6:33069783:G:A
chr6:33069802	['A', 'T']	98663	39586.419657972365	-1370.3097271540062	-0.023753978152952	0.0053964781537033	-4.4017556406951615	1.07491e-05	1.07491e-05	chr6	33069802	4.968627896808508	chr6:33069802:A:T
chr6:33069803	['T', 'G']	98663	39585.82078340735	-1372.0793289931964	-0.023818874860567	0.0053964927709227	-4.413769437236592	1.01694e-05	1.01694e-05	chr6	33069803	4.992704669926427	chr6:33069803:T:G
chr6:33069898	['C', 'A']	98663	40901.04740182065	-1143.1478533319928	-0.0201910925299542	0.0053555462177208	-3.770127585332841	0.000163259	0.000163259	chr6	33069898	3.787122867984902	chr6:33069898:C:A
chr6:33069913	['C', 'T']	98663	39579.215022807904	-1372.4825829234758	-0.0237963733850375	0.0053964148214414	-4.40966348444671	1.03641e-05	1.03641e-05	chr6	33069913	4.98446840529267	chr6:33069913:C:T
chr6:33069991	['G', 'A']	98663	39452.598211842	-1388.0497774840123	-0.0237947150853834	0.0054006812810704	-4.405872860667514	1.0547e-05	1.0547e-05	chr6	33069991	4.9768710539895045	chr6:33069991:G:A
chr6:33070089	['A', 'G']	98663	38785.50355300105	-1499.6240347609908	-0.0245285234069744	0.005439340186256	-4.5094666939479815	6.50655e-06	6.50655e-06	chr6	33070089	5.186649228501254	chr6:33070089:A:G
chr6:33070101	['G', 'A']	98663	38565.97820459454	-1520.5054333111618	-0.024730502463011	0.0054489025948638	-4.538620764908148	5.66901e-06	5.66901e-06	chr6	33070101	5.246492776923126	chr6:33070101:G:A
chr6:33070114	['C', 'T']	98663	38781.50298533182	-1494.5458749483175	-0.0244105456809289	0.0054391210811332	-4.487957763176512	7.19904e-06	7.19904e-06	chr6	33070114	5.142725413360391	chr6:33070114:C:T
chr6:33070214	['C', 'G']	98663	39955.2894115262	-1433.6049580822582	-0.0255431158660253	0.0053736957609078	-4.753361001909377	2.00344e-06	2.00344e-06	chr6	33070214	5.698223659499863	chr6:33070214:C:G
chr6:33070247	['AT', 'A']	98663	39953.908972942285	-1434.4951233240818	-0.0255588960135661	0.0053741132199601	-4.7559280884960335	1.97815e-06	1.97815e-06	chr6	33070247	5.703740779623403	chr6:33070247:AT:A
chr6:33070257	['C', 'T']	98663	40178.92297711007	-1389.1672513076549	-0.0250383490503272	0.0053741186937036	-4.659061415904771	3.18068e-06	3.18068e-06	chr6	33070257	5.497480021941016	chr6:33070257:C:T
chr6:33070275	['C', 'T']	98663	39951.69368638743	-1435.918215435079	-0.0255970716514568	0.0053742755159402	-4.762887867496749	1.91113e-06	1.91113e-06	chr6	33070275	5.718709770107528	chr6:33070275:C:T
chr6:33070276	['C', 'T']	98663	39949.668744741466	-1435.827195494248	-0.0255849370953839	0.0053742109904021	-4.760687129901686	1.93208e-06	1.93208e-06	chr6	33070276	5.713974895084478	chr6:33070276:C:T
chr6:33070340	['A', 'T']	98663	29796.53004622495	-1747.510421858044	-0.0376135707904272	0.0059299788876482	-6.342951889554558	2.26376e-10	2.26376e-10	chr6	33070340	9.645169618208431	chr6:33070340:A:T
chr6:33070357	['C', 'T']	98663	30044.56775606195	-1697.061871314747	-0.0365931617539631	0.0059100098064706	-6.191726063448983	5.97424e-10	5.97424e-10	chr6	33070357	9.22371733469774	chr6:33070357:C:T
chr6:33070401	['A', 'T']	98663	39957.69484205832	-1433.765420520777	-0.0255454464316554	0.0053741591339323	-4.753384817052047	2.00321e-06	2.00321e-06	chr6	33070401	5.698273520471472	chr6:33070401:A:T
chr6:33070410	['T', 'C']	98663	40176.8091631689	-1389.139960776947	-0.0250908882074689	0.0053742503779771	-4.668723346103783	3.03475e-06	3.03475e-06	chr6	33070410	5.517877079907489	chr6:33070410:T:C
chr6:33070416	['T', 'G']	98663	40172.993693985976	-1387.292715122663	-0.0250030513813289	0.0053743653271548	-4.652279824558467	3.28711e-06	3.28711e-06	chr6	33070416	5.4831857624247125	chr6:33070416:T:G
chr6:33070417	['G', 'A']	98663	3638.442529726004	-231.75954834945404	-0.0413088187123185	0.0157422056501706	-2.62408074384867	0.00868966	0.00868966	chr6	33070417	2.0609972158427667	chr6:33070417:G:A
chr6:33070446	['A', 'G']	98663	40220.6643254436	-1385.015983377042	-0.025015177947224	0.0053758051685767	-4.65328953762047	3.27105e-06	3.27105e-06	chr6	33070446	5.485312817367488	chr6:33070446:A:G
chr6:33070460	['A', 'G']	98663	40196.18530390328	-1395.9545121181725	-0.0253062952638126	0.0053748423728091	-4.708286031202507	2.50147e-06	2.50147e-06	chr6	33070460	5.601804701220542	chr6:33070460:A:G
chr6:33070545	['G', 'T']	98663	40178.14452115204	-1398.12369398653	-0.0253344274195633	0.0053740866121594	-4.71418293896523	2.43013e-06	2.43013e-06	chr6	33070545	5.614370493161976	chr6:33070545:G:T
chr6:33070592	['C', 'A']	98663	39950.93292509835	-1439.22764745829	-0.0256995451724136	0.0053742578827706	-4.781970968457552	1.73835e-06	1.73835e-06	chr6	33070592	5.759862778079836	chr6:33070592:C:A
chr6:33070771	['T', 'C']	98663	40106.69075167982	-1407.138777970595	-0.0253501372080677	0.0053725779119707	-4.71843082100023	2.37996e-06	2.37996e-06	chr6	33070771	5.623430342071748	chr6:33070771:T:C
chr6:33070802	['A', 'G']	98663	39979.77029576438	-1432.349627804476	-0.0255853895204286	0.0053713421214468	-4.7633140734548585	1.90709e-06	1.90709e-06	chr6	33070802	5.719628811106555	chr6:33070802:A:G
chr6:33070820	['A', 'G']	98663	40007.86951142837	-1425.7195738423716	-0.0254406389773937	0.0053709733207934	-4.736690625310237	2.17538e-06	2.17538e-06	chr6	33070820	5.662464868599816	chr6:33070820:A:G
chr6:33070989	['C', 'T']	98663	39968.17842803261	-1411.953318803979	-0.0253442365973912	0.0053718616873327	-4.717961495016709	2.38545e-06	2.38545e-06	chr6	33070989	5.62242968199823	chr6:33070989:C:T
chr6:33071025	['A', 'G']	98663	29785.66057324774	-1730.9991098721573	-0.0373578258761647	0.0059236709366882	-6.306532938011352	2.86558e-10	2.86558e-10	chr6	33071025	9.542787462594973	chr6:33071025:A:G
chr6:33071057	['A', 'G']	98663	39938.40767716938	-1426.4482106323137	-0.0256960272277173	0.0053729466703572	-4.782483207861177	1.73392e-06	1.73392e-06	chr6	33071057	5.760970943976327	chr6:33071057:A:G
chr6:33071085	['A', 'G']	98663	39940.79044856053	-1411.4195653215104	-0.0253050622372974	0.0053736288305491	-4.709119858341882	2.49126e-06	2.49126e-06	chr6	33071085	5.603580945015549	chr6:33071085:A:G
chr6:33071120	['GGACCCAGTCTGTGCTTGGCCACTTACAGT', 'G']	98663	39898.57101681666	-1415.9217943906417	-0.0254752799340752	0.0053750884824176	-4.739508943416859	2.14535e-06	2.14535e-06	chr6	33071120	5.668501845358589	chr6:33071120:GGACCCAGTCTGTGCTTGGCCACTTACAGT:G
chr6:33071202	['C', 'T']	98663	39918.91044321786	-1410.0501088675903	-0.0252603552108183	0.0053744775834552	-4.70005778581709	2.60438e-06	2.60438e-06	chr6	33071202	5.584295648420744	chr6:33071202:C:T
chr6:33071205	['G', 'A']	98663	29750.01180647128	-1730.8498784500905	-0.0374640139120233	0.0059277849181272	-6.320069710602699	2.62557e-10	2.62557e-10	chr6	33071205	9.580776398550617	chr6:33071205:G:A
chr6:33071403	['G', 'A']	98663	39977.10376813358	-1405.543394853998	-0.025172566167536	0.005370881934218	-4.686858969503828	2.778e-06	2.778e-06	chr6	33071403	5.556267758598403	chr6:33071403:G:A
chr6:33071518	['T', 'A']	98663	39976.91410265506	-1411.082111304991	-0.0253084406158408	0.0053711202513012	-4.71194824016638	2.45694e-06	2.45694e-06	chr6	33071518	5.609605449131268	chr6:33071518:T:A
chr6:33071628	['C', 'G']	98663	39964.5568983697	-1402.4997825249795	-0.0250297239025905	0.0053717533553475	-4.659507286884915	3.1738e-06	3.1738e-06	chr6	33071628	5.4984204441952444	chr6:33071628:C:G
chr6:33071669	['G', 'A']	98663	39963.5818487838	-1403.52606690627	-0.0250817016601833	0.005371818876171	-4.669126461326497	3.02881e-06	3.02881e-06	chr6	33071669	5.51872796949965	chr6:33071669:G:A
chr6:33071707	['A', 'G']	98663	39954.48763247301	-1400.301833662904	-0.0250758313250408	0.0053726037619838	-4.6673517043031225	3.05507e-06	3.05507e-06	chr6	33071707	5.514978834434373	chr6:33071707:A:G
chr6:33071726	['C', 'T']	98663	39955.67838997232	-1407.3686069230032	-0.0251933797931055	0.0053722288906702	-4.689558152828868	2.74161e-06	2.74161e-06	chr6	33071726	5.561994324489738	chr6:33071726:C:T
chr6:33071758	['A', 'T']	98663	28687.39675185774	667.0818714948844	0.0161918070785242	0.0061851397378297	2.6178563079976254	0.00884976	0.00884976	chr6	33071758	2.0530685069393475	chr6:33071758:A:T
chr6:33071848	['T', 'C']	98663	66968.53665910942	-2167.3691499602187	-0.0134646765536403	0.0045576697491992	-2.9542896468104054	0.00313464	0.00313464	chr6	33071848	2.5038123288335763	chr6:33071848:T:C
chr6:33071875	['C', 'T']	98663	26676.493851162173	-1665.2088052712052	-0.041021220873252	0.0062114027865861	-6.604179809726603	4.01743e-11	4.01743e-11	chr6	33071875	10.39605168167814	chr6:33071875:C:T
chr6:33072060	['G', 'A']	98663	38988.90497481256	-1413.697241961661	-0.0261069140353136	0.0054124304540183	-4.8235102985815015	1.41263e-06	1.41263e-06	chr6	33072060	5.849971574882169	chr6:33072060:G:A
chr6:33072071	['G', 'A']	98663	38881.18802113435	-1415.7795621199762	-0.0263620628659117	0.0054176013812043	-4.866002684762182	1.14053e-06	1.14053e-06	chr6	33072071	5.942893286745857	chr6:33072071:G:A
chr6:33072078	['A', 'G']	98663	38867.48935599196	-1404.5357260328765	-0.0260018233937272	0.0054185936009169	-4.798629553861896	1.59988e-06	1.59988e-06	chr6	33072078	5.795912590651732	chr6:33072078:A:G
chr6:33072267	['A', 'G']	98663	29608.519988218275	-1740.1086943105945	-0.0378332399280756	0.0059451474723475	-6.363717654448108	1.97788e-10	1.97788e-10	chr6	33072267	9.703800061029408	chr6:33072267:A:G
chr6:33072701	['C', 'A']	98663	26475.22007886388	-1493.7914632002162	-0.0355954453646155	0.0062341563957779	-5.709745329572195	1.13469e-08	1.13469e-08	chr6	33072701	7.94512277254884	chr6:33072701:C:A
chr6:33072819	['A', 'G']	98663	40109.8784097475	-1383.7141895061811	-0.0250404992694211	0.0053775348334565	-4.656501546699528	3.22046e-06	3.22046e-06	chr6	33072819	5.4920820906664805	chr6:33072819:A:G
chr6:33072877	['A', 'G']	98663	29727.61565518849	-1746.6736844302702	-0.0378905525339977	0.0059357372943358	-6.383461843932119	1.73894e-10	1.73894e-10	chr6	33072877	9.75971540253924	chr6:33072877:A:G
chr6:33072914	['G', 'A']	98663	4001.1216602473137	-167.74617321750716	-0.0332606301813554	0.0150581338037468	-2.2088148913299746	0.0271898	0.0271898	chr6	33072914	1.565593986940482	chr6:33072914:G:A
chr6:33072938	['G', 'A']	98663	39882.65923628216	-1432.7560477438242	-0.0256900098416463	0.0053778333966348	-4.777018540165595	1.78169e-06	1.78169e-06	chr6	33072938	5.749167857538819	chr6:33072938:G:A
chr6:33072967	['G', 'C']	98663	40109.28486568677	-1388.7822294160612	-0.0251927592217778	0.0053773864708259	-4.684944881394871	2.80408e-06	2.80408e-06	chr6	33072967	5.552209600169383	chr6:33072967:G:C
chr6:33073004	['A', 'G']	98663	40110.41580654975	-1382.8074406139756	-0.02503751879268	0.005377956577017	-4.655582177751145	3.23486e-06	3.23486e-06	chr6	33073004	5.490144510217272	chr6:33073004:A:G
chr6:33073021	['T', 'C']	98663	40251.751469932286	-1354.885503821069	-0.0248558114653202	0.0053717022540422	-4.627175947180666	3.71156e-06	3.71156e-06	chr6	33073021	5.430443514376205	chr6:33073021:T:C
chr6:33073058	['A', 'G']	98663	40109.09789352039	-1384.5673996445466	-0.0250838005730459	0.0053775781457086	-4.6645162363773744	3.09749e-06	3.09749e-06	chr6	33073058	5.508990087034814	chr6:33073058:A:G
chr6:33073100	['T', 'C']	98663	39881.25482007096	-1433.086880170846	-0.0256204388882182	0.0053777550858432	-4.764151300914251	1.89919e-06	1.89919e-06	chr6	33073100	5.721431585118766	chr6:33073100:T:C
chr6:33073411	['AATTGATGTGAACCACCCC', 'A']	98663	27677.17149055668	500.6233400640381	0.013170082755175	0.0062826470928668	2.0962633362182737	0.0360614	0.0360614	chr6	33073411	1.4429574168129462	chr6:33073411:AATTGATGTGAACCACCCC:A
chr6:33073449	['C', 'T']	98663	40248.014224015584	-1349.6985764501742	-0.0246669120854773	0.0053717972227052	-4.591929118473916	4.39709e-06	4.39709e-06	chr6	33073449	5.356834645114122	chr6:33073449:C:T
chr6:33073957	['T', 'C']	98663	25034.26867562691	-732.9599770648862	0.010723131166867	0.0063889828974807	1.678378442849684	0.0932764	0.0932764	chr6	33073957	1.0302282238447664	chr6:33073957:T:C
chr6:33074591	['A', 'G']	98663	29730.61602011129	-1743.4336556324902	-0.0377380604503125	0.0059351654896819	-6.358383859037853	2.04775e-10	2.04775e-10	chr6	33074591	9.688723065395338	chr6:33074591:A:G
chr6:33074715	['T', 'C']	98663	29952.28596194202	-1698.47669087868	-0.0369360543827836	0.0059172796984853	-6.242066669966352	4.33576e-10	4.33576e-10	chr6	33074715	9.362934765574922	chr6:33074715:T:C
chr6:33075103	['A', 'G']	98663	29726.615533547563	-1750.2493812080045	-0.0380349899495524	0.0059357265386967	-6.407806980593084	1.4829e-10	1.4829e-10	chr6	33075103	9.82888813481956	chr6:33075103:A:G
chr6:33075749	['C', 'T']	98663	9949.403369180713	-309.8453798190534	0.0001745505518408	0.0097030280245839	0.0179892865813186	0.985647	0.985647	chr6	33075749	0.0062785956078372	chr6:33075749:C:T
chr6:33076153	['A', 'G']	98663	40247.89519619669	-1351.0606073108236	-0.0246970999579619	0.0053716552873338	-4.597670296565149	4.2777e-06	4.2777e-06	chr6	33076153	5.368789676265917	chr6:33076153:A:G
chr6:33076411	['T', 'A']	98663	29951.76795344876	-1700.5917415678507	-0.0370633303172923	0.0059174345525871	-6.263411954609295	3.7819e-10	3.7819e-10	chr6	33076411	9.422289958839038	chr6:33076411:T:A
chr6:33076480	['T', 'C']	98663	38490.63207834073	-1386.0440072310726	-0.0261116501400148	0.0054606277427241	-4.781803735807968	1.73979e-06	1.73979e-06	chr6	33076480	5.759503169731884	chr6:33076480:T:C
chr6:33076481	['G', 'A']	98663	29952.64302439915	-1702.2605231706184	-0.0370668328582759	0.0059172303442349	-6.2642200323314485	3.76235e-10	3.76235e-10	chr6	33076481	9.424540805808965	chr6:33076481:G:A
chr6:33077179	['T', 'C']	98663	29276.531715110334	620.8741342980628	0.0160598322726484	0.0061985462155009	2.590903046344464	0.00957385	0.00957385	chr6	33077179	2.0189133811869104	chr6:33077179:T:C
chr6:33077210	['A', 'G']	98663	96813.40064587536	-1650.6276046785197	-0.0055531126585588	0.0043601113863155	-1.273617154824881	0.202802	0.202802	chr6	33077210	0.6929277663767645	chr6:33077210:A:G
chr6:33077370	['A', 'T']	98663	76771.13672188015	-1558.8860835066905	-0.0056286309577829	0.0044224292750312	-1.2727464042357457	0.203111	0.203111	chr6	33077370	0.6922665556206155	chr6:33077370:A:T
chr6:33077431	['T', 'C']	98663	99523.4447734555	-1634.2351298516287	-0.0039010362722081	0.0043677742947059	-0.8931405354293359	0.371784	0.371784	chr6	33077431	0.4297093043468792	chr6:33077431:T:C
chr6:33077478	['T', 'C']	98663	98992.19018112472	-1602.705306561414	-0.0042254447419483	0.0043672473728636	-0.967530433060309	0.333281	0.333281	chr6	33077478	0.4771894443063439	chr6:33077478:T:C
chr6:33077723	['T', 'C']	98663	21247.799645210336	-475.9019719336373	-0.0199040005594739	0.0070527531927933	-2.8221603699123103	0.00477109	0.00477109	chr6	33077723	2.321382391000346	chr6:33077723:T:C
chr6:33077781	['G', 'A']	98663	62904.47624309393	-456.9734746027229	0.0100243642924054	0.0046349259180543	2.1627884608376746	0.0305598	0.0305598	chr6	33077781	1.514849492347022	chr6:33077781:G:A
chr6:33077882	['T', 'C']	98663	15809.58763838572	-503.040414125229	-0.0102345476890188	0.0078384226352593	-1.305689698713246	0.191661	0.191661	chr6	33077882	0.7174662502306138	chr6:33077882:T:C
chr6:33077889	['AT', 'A']	98663	18566.76367304321	-749.7421531827638	-0.0090429999521185	0.007308909049884	-1.237257146093784	0.215995	0.215995	chr6	33077889	0.6655563020784334	chr6:33077889:AT:A
chr6:33077921	['G', 'A']	98663	18574.694376305066	-757.2541551054177	-0.0096159437729996	0.0073073987328153	-1.3159188549294984	0.188204	0.188204	chr6	33077921	0.7253711505183957	chr6:33077921:G:A
chr6:33077922	['T', 'C']	98663	8447.0547653565	-613.4631238867594	-0.0614506265251451	0.0105613618560684	-5.818437750983417	5.9583e-09	5.9583e-09	chr6	33077922	8.22487763387282	chr6:33077922:T:C
chr6:33077958	['C', 'T']	98663	4289.565200202736	-148.65255511747057	0.0067319849437271	0.0145906311631861	0.4613909342532599	0.644519	0.644519	chr6	33077958	0.1907642754036284	chr6:33077958:C:T
chr6:33077993	['G', 'A']	98663	4338.263823144835	-155.85282633700285	0.0036423883311587	0.0145138678953951	0.2509591762451121	0.801846	0.801846	chr6	33077993	0.0959090329281956	chr6:33077993:G:A
chr6:33078046	['A', 'G']	98663	31718.43418662938	-819.1780558435	-0.012601089736092	0.0059048866686265	-2.134010429538523	0.0328444	0.0328444	chr6	33078046	1.4835386673955295	chr6:33078046:A:G
chr6:33078058	['A', 'G']	98663	21440.301944562743	-141.73802613348437	0.0131040893786485	0.0070347304243072	1.8627706519314084	0.0624975	0.0624975	chr6	33078058	1.2041373547826455	chr6:33078058:A:G
chr6:33078062	['C', 'T']	98663	21396.168611192763	-132.9123057162536	0.0137501905788539	0.0070337889141007	1.954876773638848	0.0506004	0.0506004	chr6	33078062	1.2958460500158109	chr6:33078062:C:T
chr6:33078114	['C', 'T']	98663	16986.41032347008	-654.4801716308666	-0.0091449535588861	0.0076039809131398	-1.2026534079120998	0.229113	0.229113	chr6	33078114	0.6399502679992188	chr6:33078114:C:T
chr6:33078119	['A', 'G']	98663	16994.47362282979	-650.999403702916	-0.00886762289614	0.0076041751662145	-1.1661518445207593	0.243556	0.243556	chr6	33078119	0.6134011671195377	chr6:33078119:A:G
chr6:33078157	['G', 'A']	98663	55738.03893681511	-112.71471851153112	0.0146551394847156	0.0047936792554137	3.057179820315423	0.0022349	0.0022349	chr6	33078157	2.6507419044872105	chr6:33078157:G:A
chr6:33078189	['G', 'A']	98663	95003.29523336442	-1432.8222231750815	-0.0054902134683484	0.0043574765393214	-1.2599525020514273	0.207689	0.207689	chr6	33078189	0.682586504744675	chr6:33078189:G:A
chr6:33078205	['G', 'A']	98663	4208.170607851285	-144.95826134414676	0.0046352315084184	0.0147229599080701	0.314830138597183	0.752891	0.752891	chr6	33078205	0.1232678943505015	chr6:33078205:G:A
chr6:33078305	['C', 'T']	98663	55959.47791486297	-89.46694659571384	0.0144276972803658	0.0047925493748949	3.010443117381996	0.00260933	0.00260933	chr6	33078305	2.5834709925302746	chr6:33078305:C:T
chr6:33078306	['C', 'T']	98663	55959.179373061066	-90.31201231119152	0.0144276817646845	0.0047925674514357	3.0104285251869065	0.00260945	0.00260945	chr6	33078306	2.5834510203000454	chr6:33078306:C:T
chr6:33078661	['A', 'G']	98663	5520.895313592913	-226.07731101044524	-0.0297653589743229	0.012851482157563	-2.316103201902368	0.0205547	0.0205547	chr6	33078661	1.687088857453097	chr6:33078661:A:G
chr6:33078885	['T', 'C']	98663	56036.06294606649	-148.8757898157757	0.0152760025298767	0.0047893860837672	3.1895533712873605	0.00142537	0.00142537	chr6	33078885	2.846072386111232	chr6:33078885:T:C
chr6:33078949	['T', 'C']	98663	32476.887586682355	-1094.0996963175564	0.0019227453605956	0.0057042715583664	0.337071147634193	0.736064	0.736064	chr6	33078949	0.1330844225667942	chr6:33078949:T:C
chr6:33078965	['T', 'C']	98663	41193.778160803005	-1749.7310407955024	-0.0095866256287363	0.0052124312366506	-1.839185054630351	0.065891	0.065891	chr6	33078965	1.1811739012977158	chr6:33078965:T:C
chr6:33079138	['T', 'A']	98663	32506.647357538164	-1087.1554960096307	0.0020587916942159	0.0057007767573667	0.3611423112745937	0.717994	0.717994	chr6	33079138	0.1438791849746621	chr6:33079138:T:A
chr6:33079254	['T', 'C']	98663	57526.498363015286	-2145.449678165392	-0.0155577145217045	0.0047178905318548	-3.2975997252712963	0.000975495	0.000975495	chr6	33079254	3.0107749522848137	chr6:33079254:T:C
chr6:33079396	['T', 'C']	98663	10523.066566652811	-519.7338286432692	-0.0394227531332345	0.0094622041992469	-4.166339290835855	3.09793e-05	3.09793e-05	chr6	33079396	4.508928399668224	chr6:33079396:T:C
chr6:33079689	['T', 'C']	98663	49365.00747153818	-1673.562690162425	-0.0081303504675755	0.004932731603907	-1.6482450537417974	0.0993056	0.0993056	chr6	33079689	1.003026260260673	chr6:33079689:T:C
chr6:33079835	['G', 'C']	98663	31074.40937059676	-1139.5204120851483	0.0028141595992118	0.0058120204428927	0.4841964385471478	0.628248	0.628248	chr6	33079835	0.2018688852906532	chr6:33079835:G:C
chr6:33079856	['A', 'G']	98663	4381.799412033048	-144.79174668356842	0.0059957233048211	0.0144502695814871	0.4149212075948079	0.6782	0.6782	chr6	33079856	0.1686422145579325	chr6:33079856:A:G
chr6:33079869	['T', 'C']	98663	5091.980586756419	-248.01025681376515	-0.0328239982670361	0.0133623159690597	-2.4564602680433256	0.014033	0.014033	chr6	33079869	1.852849474789929	chr6:33079869:T:C
chr6:33080121	['C', 'A']	98663	17297.6298049631	-929.1773311305936	-0.0407161179158573	0.00752764742809	-5.408876850943082	6.35682e-08	6.35682e-08	chr6	33080121	7.19676008589745	chr6:33080121:C:A
chr6:33080325	['C', 'T']	98663	18450.80512529398	-800.7986214126541	0.003540241168311	0.0073178845909779	0.4837793113976906	0.628544	0.628544	chr6	33080325	0.2016643149734961	chr6:33080325:C:T
chr6:33080407	['C', 'T']	98663	3968.60335739194	-266.71532062898973	-0.0442542119747233	0.015159848084423	-2.9191725225924348	0.00351041	0.00351041	chr6	33080407	2.454642156941916	chr6:33080407:C:T
chr6:33080571	['G', 'A']	98663	24635.24969086376	-1325.009916663214	-0.0436024483276283	0.0064615424988858	-6.747993739133756	1.50727e-11	1.50727e-11	chr6	33080571	10.821808944760994	chr6:33080571:G:A
chr6:33080577	['A', 'T']	98663	10527.320099331037	-513.785803939977	-0.0390012842656049	0.0094605056146358	-4.122536982089829	3.75028e-05	3.75028e-05	chr6	33080577	4.425936306161526	chr6:33080577:A:T
chr6:33080603	['G', 'A']	98663	18468.433431322865	-797.5181689756231	0.0037187034572815	0.007315293336991	0.5083464580261253	0.611212	0.611212	chr6	33080603	0.213808127791949	chr6:33080603:G:A
chr6:33080680	['C', 'G']	98663	55688.90209733499	-2465.5174685762386	-0.0214639319320686	0.0047200906169843	-4.547355903472467	5.43886e-06	5.43886e-06	chr6	33080680	5.264492120079845	chr6:33080680:C:G
chr6:33080682	['T', 'G']	98663	55693.72520376305	-2463.052725917305	-0.0214041449704867	0.0047202001671919	-4.534584172776737	5.77849e-06	5.77849e-06	chr6	33080682	5.238185633957161	chr6:33080682:T:G
chr6:33080683	['T', 'C']	98663	12180.802557394323	-402.4364680400575	-0.01479545011768	0.0088081381298128	-1.6797477400589187	0.0930096	0.0930096	chr6	33080683	1.0314722233616007	chr6:33080683:T:C
chr6:33080689	['G', 'T']	98663	43621.74767359351	-1774.6804081048238	-0.01095067799261	0.0051010935213427	-2.146731469790325	0.0318171	0.0318171	chr6	33080689	1.497339407071362	chr6:33080689:G:T
chr6:33080690	['G', 'T']	98663	43619.42105156457	-1775.2591915847336	-0.0109687035396192	0.0051010693032793	-2.150275341793105	0.0315359	0.0315359	chr6	33080690	1.5011947702055837	chr6:33080690:G:T
chr6:33080762	['T', 'A']	98663	20473.9051891048	-1090.5004499893423	-0.0398928924129317	0.0069930069687062	-5.704683634873073	1.16892e-08	1.16892e-08	chr6	33080762	7.932215210606711	chr6:33080762:T:A
chr6:33080765	['C', 'T']	98663	101117.44778752084	-1540.042940282628	0.0119509243931849	0.0042889499033271	2.7864453217124283	0.00532998	0.00532998	chr6	33080765	2.2732744205993067	chr6:33080765:C:T
chr6:33080787	['G', 'A']	98663	5687.230571970118	-407.0596159475599	-0.0400095954371449	0.0127144457144488	-3.1467825130337728	0.00165127	0.00165127	chr6	33080787	2.7821819092187265	chr6:33080787:G:A
chr6:33080863	['A', 'G']	98663	46422.880912795765	-1552.8219759844756	7.681232714959251e-06	0.0050279985341293	0.0015276919161412	0.998781	0.998781	chr6	33080863	0.0005297279082363	chr6:33080863:A:G
chr6:33080864	['A', 'G']	98663	5368.360276972361	-433.1684834276653	-0.04254941243642	0.0130924243338346	-3.249926167337853	0.00115474	0.00115474	chr6	33080864	2.937515790037141	chr6:33080864:A:G
chr6:33080884	['A', 'G']	98663	37617.33779359141	-1529.1514438482716	-0.0126511323313222	0.0053984158346567	-2.3434897790023066	0.0191063	0.0191063	chr6	33080884	1.718823407406673	chr6:33080884:A:G
chr6:33080886	['G', 'A']	98663	43032.36155007957	-1779.4042776723168	-0.0156375058798334	0.0051382398112881	-3.0433585146180806	0.00234015	0.00234015	chr6	33080886	2.630756304092241	chr6:33080886:G:A
chr6:33080914	['C', 'G']	98663	61590.49101377584	-2262.3140781346447	-0.0161037142980091	0.0046143576353766	-3.489914646959212	0.000483386	0.000483386	chr6	33080914	3.315705931939939	chr6:33080914:C:G
chr6:33080917	['A', 'G']	98663	61594.7401190078	-2260.4152223716383	-0.0160731292992329	0.0046144673818904	-3.4832035788815445	0.000495666	0.000495666	chr6	33080917	3.3048108703197983	chr6:33080917:A:G
chr6:33081144	['A', 'G']	98663	31513.2358194129	-1261.4986862876722	-0.0331249090880589	0.0059075204317857	-5.607244100219906	2.06122e-08	2.06122e-08	chr6	33081144	7.6858756522348814	chr6:33081144:A:G
chr6:33081198	['G', 'A']	98663	10553.093392688394	-521.1782435736675	-0.039688789327396	0.0094636246313404	-4.1938253970851465	2.74528e-05	2.74528e-05	chr6	33081198	4.561413353853814	chr6:33081198:G:A
chr6:33081200	['G', 'GA']	98663	18953.30521738249	-961.3332441188684	-0.0407242267412529	0.0072346098802765	-5.629084002480636	1.81659e-08	1.81659e-08	chr6	33081200	7.740743080853776	chr6:33081200:G:GA
chr6:33081202	['A', 'G']	98663	6919.613077858882	-413.9042457476902	-0.0371012429603569	0.0115163171417333	-3.2216239361720787	0.00127508	0.00127508	chr6	33081202	2.8944625662350427	chr6:33081202:A:G
chr6:33081210	['A', 'G']	98663	5708.578593656554	-361.13175554248136	-0.042944776563762	0.0126582270141546	-3.392637572050204	0.000692503	0.000692503	chr6	33081210	3.159578340847451	chr6:33081210:A:G
chr6:33081226	['A', 'G']	98663	5707.867782418295	-361.9434887650945	-0.0431828075679188	0.0126592015993977	-3.411179388277786	0.000647084	0.000647084	chr6	33081226	3.1890393385453057	chr6:33081226:A:G
chr6:33081234	['A', 'G']	98663	6917.612611516627	-415.9375016187288	-0.0372522193275137	0.0115177402479474	-3.2343340382374457	0.00121967	0.00121967	chr6	33081234	2.913757658313436	chr6:33081234:A:G
chr6:33081238	['T', 'C']	98663	3992.849861113929	-198.99076152429456	-0.0387052528015364	0.0150725396254686	-2.567931733026244	0.0102322	0.0102322	chr6	33081238	1.9900309796662767	chr6:33081238:T:C
chr6:33081346	['G', 'A']	98663	4096.166066957905	-202.3381610357248	-0.0372633814835014	0.0148858885640129	-2.5032688726144774	0.0123068	0.0123068	chr6	33081346	1.909854857142285	chr6:33081346:G:A
chr6:33081354	['G', 'A']	98663	3995.040491780017	-198.4751132872796	-0.0388354521822463	0.0150677550072743	-2.57738808226558	0.00995645	0.00995645	chr6	33081354	2.001895482885027	chr6:33081354:G:A
chr6:33081424	['A', 'G']	98663	4028.244969946379	-193.63700746005856	-0.0379529973231924	0.0149906421876663	-2.531779282572601	0.0113501	0.0113501	chr6	33081424	1.9450003121046144	chr6:33081424:A:G
chr6:33081434	['C', 'T']	98663	62312.15757459018	-2370.1182569565576	-0.0178037523822903	0.0046012572257928	-3.869323428059929	0.000109208	0.000109208	chr6	33081434	3.961745546351101	chr6:33081434:C:T
chr6:33081497	['A', 'T']	98663	10116.049348910776	-614.1824894946587	-0.0410669129654375	0.0096511603101727	-4.25512701536533	2.09123e-05	2.09123e-05	chr6	33081497	4.679598199493349	chr6:33081497:A:T
chr6:33081766	['C', 'T']	98663	4096.290626013623	-202.81460850904443	-0.0372271851839222	0.0148859606427148	-2.50082517866531	0.012392	0.012392	chr6	33081766	1.9068585952488504	chr6:33081766:C:T
chr6:33081772	['T', 'G']	98663	6921.491069980538	-412.5415724719553	-0.0369401004812977	0.011514050220041	-3.2082629287998667	0.00133582	0.00133582	chr6	33081772	2.874252058532151	chr6:33081772:T:G
chr6:33081797	['C', 'T']	98663	5210.211232629563	-251.63949045530111	-0.0318501298801363	0.0132109317759987	-2.410892011266068	0.0159154	0.0159154	chr6	33081797	1.7981824418303027	chr6:33081797:C:T
chr6:33081800	['CT', 'C']	98663	5107.280019480322	-246.50668312045423	-0.0330051141901718	0.0133512003678948	-2.472070921019068	0.013435	0.013435	chr6	33081800	1.8717623292308128	chr6:33081800:CT:C
chr6:33081819	['T', 'G']	98663	5190.947032287495	-259.7507128369884	-0.0330134575003861	0.0132357217095762	-2.494269540020651	0.0126233	0.0126233	chr6	33081819	1.898827096403841	chr6:33081819:T:G
chr6:33081833	['T', 'C']	98663	5191.94705250137	-260.82693132857315	-0.0332239986348686	0.0132357934932486	-2.510162964677236	0.0120691	0.0120691	chr6	33081833	1.918325114294272	chr6:33081833:T:C
chr6:33081886	['A', 'G']	98663	5188.841465021745	-240.55970060882387	-0.0305382851750559	0.0132380130281789	-2.306863205984992	0.0210645	0.0210645	chr6	33081886	1.676448845097214	chr6:33081886:A:G
chr6:33081917	['C', 'T']	98663	5187.6309515362245	-241.3268489336941	-0.0305663168568653	0.0132391640058381	-2.3087799836444565	0.0209578	0.0209578	chr6	33081917	1.6786543084252612	chr6:33081917:C:T
chr6:33081949	['G', 'T']	98663	18941.75953281355	-950.7778223490084	-0.0399648733852242	0.0072377174005093	-5.52175101260678	3.36481e-08	3.36481e-08	chr6	33081949	7.4730394539604275	chr6:33081949:G:T
chr6:33081956	['T', 'C']	98663	6912.0056714994325	-403.5609092781065	-0.0362098388934891	0.0115301990646176	-3.140434843367529	0.00168747	0.00168747	chr6	33081956	2.772763939356357	chr6:33081956:T:C
chr6:33082104	['T', 'G']	98663	30025.65190418749	-1632.4652925685032	-0.0276068118966813	0.0059398501512463	-4.6477286789614825	3.36043e-06	3.36043e-06	chr6	33082104	5.473605146812931	chr6:33082104:T:G
chr6:33082188	['G', 'A']	98663	10529.640339763017	-507.78038196613807	-0.0386230235889834	0.0094616462497044	-4.082061680353964	4.46731e-05	4.46731e-05	chr6	33082188	4.349953909489646	chr6:33082188:G:A
chr6:33082202	['A', 'G']	98663	58540.9001297543	-2163.599277456761	-0.0148840838997813	0.0046832770192938	-3.1781344213598484	0.00148272	0.00148272	chr6	33082202	2.828940854322962	chr6:33082202:A:G
chr6:33082259	['T', 'C']	98663	31842.87292576862	-1173.964296946442	0.0026654683000773	0.0057538212907677	0.4632518400170384	0.643185	0.643185	chr6	33082259	0.191664092513944	chr6:33082259:T:C
chr6:33082268	['T', 'C']	98663	58345.00984377696	-2125.205816407685	-0.014363528625304	0.0046882294854739	-3.0637426495029643	0.00218646	0.00218646	chr6	33082268	2.660258463408618	chr6:33082268:T:C
chr6:33082301	['A', 'G']	98663	58319.68849616737	-2127.773543753658	-0.014392259518135	0.0046888902432515	-3.069438347133234	0.0021452	0.0021452	chr6	33082301	2.6685322117089694	chr6:33082301:A:G
chr6:33082302	['C', 'G']	98663	58315.322724876285	-2126.8059146840887	-0.0143701606632709	0.004689021298936	-3.0646396651112755	0.00217991	0.00217991	chr6	33082302	2.661561436354214	chr6:33082302:C:G
chr6:33082307	['C', 'T']	98663	31819.997870873543	-1164.8188500832714	0.003014522921557	0.0057561845044157	0.5237015803167148	0.600487	0.600487	chr6	33082307	0.221496390241721	chr6:33082307:C:T
chr6:33082312	['G', 'A']	98663	58311.09443469971	-2127.7943479705614	-0.0143576973989917	0.0046894857317215	-3.0616784484214468	0.00220159	0.00220159	chr6	33082312	2.657263556080249	chr6:33082312:G:A
chr6:33082330	['G', 'A']	98663	58321.64478874101	-2121.186380054428	-0.0142357951406249	0.0046893411663266	-3.0357772308932525	0.00239979	0.00239979	chr6	33082330	2.619826760718191	chr6:33082330:G:A
chr6:33082341	['C', 'T']	98663	58321.73827463474	-2123.595301725807	-0.014274420760219	0.0046896074049797	-3.0438413128275115	0.0023364	0.0023364	chr6	33082341	2.631452802432344	chr6:33082341:C:T
chr6:33082348	['G', 'A']	98663	58332.55444821813	-2123.1086660166466	-0.0142294459489598	0.0046888310334827	-3.034753405987101	0.00240795	0.00240795	chr6	33082348	2.6183525352504016	chr6:33082348:G:A
chr6:33082367	['C', 'T']	98663	31825.87085787271	-1165.0570455749448	0.0029525886690218	0.0057554052035555	0.5130114326612127	0.607944	0.607944	chr6	33082367	0.2161364233770643	chr6:33082367:C:T
chr6:33082371	['T', 'C']	98663	58299.31769608241	-2110.429536688737	-0.0140398819814879	0.0046895526456513	-2.9938638165214244	0.00275537	0.00275537	chr6	33082371	2.5598200744278388	chr6:33082371:T:C
chr6:33082391	['C', 'A']	98663	58338.23446940513	-2127.5616552654355	-0.0144125580638031	0.0046885341731444	-3.0740008564632384	0.00211266	0.00211266	chr6	33082391	2.675170390313999	chr6:33082391:C:A
chr6:33082401	['C', 'T']	98663	12465.664030658798	-657.5055245267461	-0.0414707862459792	0.0087542631387598	-4.737210384088826	2.16981e-06	2.16981e-06	chr6	33082401	5.663578293600421	chr6:33082401:C:T
chr6:33082402	['A', 'G']	98663	58347.92435441189	-2129.952512112864	-0.0144824681623341	0.0046885322116313	-3.0889130134172764	0.00200946	0.00200946	chr6	33082402	2.696920634384698	chr6:33082402:A:G
chr6:33082419	['G', 'C']	98663	59421.09052655062	-2177.9743614513413	-0.013415396012011	0.004662079358494	-2.8775563392263948	0.00400854	0.00400854	chr6	33082419	2.397013778352585	chr6:33082419:G:C
chr6:33082446	['G', 'A']	98663	51243.54262685656	-1745.65644723961	-0.0078399046676171	0.0048640261592651	-1.6118138371199764	0.107006	0.107006	chr6	33082446	0.970591870035956	chr6:33082446:G:A
chr6:33082455	['T', 'G']	98663	50088.02907884858	-1723.0285061794636	-0.0096105695854226	0.0049043422100121	-1.9596041984596468	0.0500449	0.0500449	chr6	33082455	1.3006401742228748	chr6:33082455:T:G
chr6:33082502	['A', 'G']	98663	59183.39576616584	-2011.2619774302864	-0.0133363274039779	0.004673727567362	-2.853467005032382	0.0043254	0.0043254	chr6	33082502	2.363973724092794	chr6:33082502:A:G
chr6:33082592	['C', 'G']	98663	58240.9030135931	-2128.536396406067	-0.0145435328237987	0.0046909872540079	-3.100313864927453	0.0019337	0.0019337	chr6	33082592	2.7136109027714816	chr6:33082592:C:G
chr6:33082617	['G', 'A']	98663	31714.928682201964	-1192.5366026651432	0.0019822678443683	0.0057635220952694	0.3439334163384765	0.730897	0.730897	chr6	33082617	0.1361438206938346	chr6:33082617:G:A
chr6:33082664	['G', 'A']	98663	58238.62500887021	-2130.463530571295	-0.0145848584937874	0.0046909038324338	-3.109178745670444	0.00187662	0.00187662	chr6	33082664	2.726623659510136	chr6:33082664:G:A
chr6:33082665	['C', 'A']	98663	58240.44474743275	-2133.373966909014	-0.0146405597356907	0.004690822974124	-3.121106854053621	0.00180225	0.00180225	chr6	33082665	2.7441849658044	chr6:33082665:C:A
chr6:33082678	['A', 'G']	98663	4107.291406503406	-278.323136533526	-0.046610355825833	0.0148323949979768	-3.142469967405185	0.00167578	0.00167578	chr6	33082678	2.77578299707651	chr6:33082678:A:G
chr6:33082686	['C', 'G']	98663	31738.825338577582	-1186.8354423893595	0.0021314497766743	0.0057610869121911	0.3699735499848015	0.711403	0.711403	chr6	33082686	0.1478843077182753	chr6:33082686:C:G
chr6:33082696	['A', 'G']	98663	58324.41935712843	-2156.9265037230007	-0.015086343935017	0.004689687254912	-3.216918978811492	0.00129617	0.00129617	chr6	33082696	2.8873380345610293	chr6:33082696:A:G
chr6:33082744	['G', 'T']	98663	58332.00694437405	-2137.872908214088	-0.0148559933570701	0.0046889185935584	-3.168319743805996	0.0015337	0.0015337	chr6	33082744	2.814259582425038	chr6:33082744:G:T
chr6:33082748	['T', 'C']	98663	58331.64197881293	-2143.619145040068	-0.0149692015413804	0.0046889867519183	-3.192417111278073	0.00141132	0.00141132	chr6	33082748	2.8503745039794284	chr6:33082748:T:C
chr6:33082749	['C', 'T']	98663	58331.82445789363	-2142.312436632925	-0.0149480172775113	0.00468900092136	-3.187889601261939	0.0014336	0.0014336	chr6	33082749	2.84357200768195	chr6:33082749:C:T
chr6:33082877	['G', 'A']	98663	58196.43761087513	-2122.7254181866874	-0.0144842084313082	0.0046922805246049	-3.086816390315408	0.00202369	0.00202369	chr6	33082877	2.693856014362201	chr6:33082877:G:A
chr6:33082894	['A', 'C']	98663	58200.61807491511	-2130.140962085424	-0.0146303472120443	0.0046921624408463	-3.1180393680925884	0.00182111	0.00182111	chr6	33082894	2.739663820844185	chr6:33082894:A:C
chr6:33082965	['G', 'A']	98663	58197.84797461683	-2128.491155232846	-0.0145813416576149	0.0046923202710013	-3.1074907115202857	0.00188736	0.00188736	chr6	33082965	2.724145253464315	chr6:33082965:G:A
chr6:33083100	['A', 'G']	98663	59309.612466042265	-2168.5969965798367	-0.0145172300610713	0.0046664219430769	-3.110998156223114	0.00186509	0.00186509	chr6	33083100	2.729300206450309	chr6:33083100:A:G
chr6:33083193	['A', 'T']	98663	59305.01086637	-2173.044288660874	-0.0146573635985151	0.0046660988715217	-3.141245824852197	0.0016828	0.0016828	chr6	33083193	2.7739674966550414	chr6:33083193:A:T
chr6:33083216	['G', 'A']	98663	2923.118509208485	-233.1689492599132	-0.0363282531614189	0.0175853591396994	-2.06582378402536	0.0388477	0.0388477	chr6	33083216	1.4106346887518015	chr6:33083216:G:A
chr6:33083274	['A', 'G']	98663	59299.02564934403	-2174.496229060927	-0.0147207721715604	0.0046665300366871	-3.1545435378812754	0.00160798	0.00160798	chr6	33083274	2.7937193572938206	chr6:33083274:A:G
chr6:33083362	['G', 'A']	98663	59299.020518435165	-2175.984733575433	-0.0147232799476796	0.0046665826729446	-3.155045346788886	0.00160521	0.00160521	chr6	33083362	2.794468143399144	chr6:33083362:G:A
chr6:33083500	['A', 'G']	98663	59313.827047850784	-2176.028516038394	-0.0147296504016836	0.0046666271909083	-3.1563803576125418	0.00159788	0.00159788	chr6	33083500	2.796455839098809	chr6:33083500:A:G
chr6:33083503	['T', 'C']	98663	59450.66663625209	-2175.016602039976	-0.0147345115992481	0.0046636762167454	-3.159419932786544	0.00158131	0.00158131	chr6	33083503	2.8009829826345403	chr6:33083503:T:C
chr6:33083530	['A', 'G']	98663	59313.219887273655	-2173.6218926161696	-0.0146729971196063	0.0046664538022449	-3.144357094577332	0.00166502	0.00166502	chr6	33083530	2.77858054543846	chr6:33083530:A:G
chr6:33083539	['G', 'A']	98663	59304.01614832536	-2176.6170975783416	-0.014691870062256	0.0046665056456884	-3.148366503280725	0.00164235	0.00164235	chr6	33083539	2.784534285175845	chr6:33083539:G:A
chr6:33083617	['C', 'T']	98663	59315.24404315288	-2170.2237317459508	-0.0146020693569694	0.0046669363806649	-3.12883402856436	0.00175553	0.00175553	chr6	33083617	2.755591744539198	chr6:33083617:C:T
chr6:33083683	['C', 'T']	98663	59334.83194444448	-2179.767026977475	-0.0147386460815176	0.0046658428011295	-3.158838972875313	0.00158447	0.00158447	chr6	33083683	2.8001159792302595	chr6:33083683:C:T
chr6:33083690	['A', 'G']	98663	59307.42111025504	-2178.08261392213	-0.0147637981983868	0.0046664153092821	-3.163841454278509	0.00155749	0.00155749	chr6	33083690	2.8075747330853327	chr6:33083690:A:G
chr6:33083716	['T', 'C']	98663	59248.40974615792	-2180.4427493556555	-0.014871273852166	0.0046672953961211	-3.1862722604883755	0.00144164	0.00144164	chr6	33083716	2.8411431761858545	chr6:33083716:T:C
chr6:33083723	['A', 'G']	98663	59311.21954260689	-2173.6046888945307	-0.0146663601147068	0.004666533470494	-3.1428811573816984	0.00167343	0.00167343	chr6	33083723	2.776392449574239	chr6:33083723:A:G
chr6:33083777	['T', 'C']	98663	59304.62273676527	-2176.0673367915315	-0.0147321547488004	0.0046667280586019	-3.1568487736596245	0.00159532	0.00159532	chr6	33083777	2.797152190164741	chr6:33083777:T:C
chr6:33083781	['T', 'C']	98663	59305.23484502848	-2170.7003128083206	-0.014627689583626	0.00466691634806	-3.1343372138449843	0.00172293	0.00172293	chr6	33083781	2.763732366911397	chr6:33083781:T:C
chr6:33083785	['G', 'A']	98663	59302.82448296835	-2174.425731036885	-0.0147168562966027	0.00466687243538	-3.1534730165394538	0.00161388	0.00161388	chr6	33083785	2.792128760366921	chr6:33083785:G:A
chr6:33083863	['G', 'A']	98663	59303.43104811726	-2173.412236356457	-0.0146957004079626	0.0046667350429014	-3.1490325190662665	0.00163861	0.00163861	chr6	33083863	2.785524399085089	chr6:33083863:G:A
chr6:33083906	['C', 'T']	98663	59305.02173494315	-2170.66938639563	-0.0145904198661754	0.0046664232158207	-3.1266816556005907	0.00176843	0.00176843	chr6	33083906	2.752412126245272	chr6:33083906:C:T
chr6:33083912	['C', 'T']	98663	59308.6235883295	-2173.450470792031	-0.0146565098021751	0.0046663624555434	-3.1408854202407217	0.00168488	0.00168488	chr6	33083912	2.773431024877898	chr6:33083912:C:T
chr6:33083943	['G', 'A']	98663	59296.236915215	-2169.2451954923727	-0.0146073143399706	0.0046670224018862	-3.129900198050655	0.00174917	0.00174917	chr6	33083943	2.757167979844323	chr6:33083943:G:A
chr6:33083946	['G', 'T']	98663	59297.43433472917	-2170.788014249651	-0.0146243310912734	0.0046670156438958	-3.1335509042917487	0.00172756	0.00172756	chr6	33083946	2.7625668601816056	chr6:33083946:G:T
chr6:33083947	['CACAGAGGAGGAA', 'C']	98663	59291.42751992218	-2168.1844620490947	-0.0145655085822566	0.0046672860943832	-3.1207661771120687	0.00180433	0.00180433	chr6	33083947	2.743684029946877	chr6:33083947:CACAGAGGAGGAA:C
chr6:33083960	['C', 'CTT']	98663	59288.43123219343	-2166.1204342969027	-0.0145492054934828	0.004667491839765	-3.117135710775031	0.0018267	0.0018267	chr6	33083960	2.738332771225815	chr6:33083960:C:CTT
chr6:33083964	['A', 'G']	98663	59294.43330055058	-2170.478590309968	-0.0146645958361118	0.0046670516752179	-3.1421541599765783	0.00167759	0.00167759	chr6	33083964	2.7753141713348937	chr6:33083964:A:G
chr6:33083972	['C', 'T']	98663	59298.43467945533	-2171.029126428705	-0.0146557252952084	0.004667096023774	-3.140223646685763	0.00168869	0.00168869	chr6	33083972	2.772450068395867	chr6:33083972:C:T
chr6:33084000	['A', 'G']	98663	59304.22912526868	-2168.177283615035	-0.0145375397082892	0.0046667070149865	-3.115160146459538	0.00183898	0.00183898	chr6	33084000	2.735422993946735	chr6:33084000:A:G
chr6:33084013	['C', 'A']	98663	59300.62709733668	-2166.296371045844	-0.0144993263611432	0.0046667973907623	-3.106911474203666	0.00189107	0.00189107	chr6	33084013	2.723292394977768	chr6:33084013:C:A
chr6:33084043	['G', 'A']	98663	59268.82735614698	-2173.8367938317274	-0.0146128503071872	0.0046677061029047	-3.130627761266618	0.00174484	0.00174484	chr6	33084043	2.7582443912279846	chr6:33084043:G:A
chr6:33084062	['T', 'C']	98663	8995.972449652589	-403.5647991058955	-0.0323880335032456	0.0104519330702363	-3.098760132274114	0.00194387	0.00194387	chr6	33084062	2.7113327827073177	chr6:33084062:T:C
chr6:33084068	['T', 'A']	98663	59304.218336273145	-2167.33282680705	-0.0145387061848543	0.0046668303028432	-3.115327800969482	0.00183793	0.00183793	chr6	33084068	2.735671033315876	chr6:33084068:T:A
chr6:33084088	['A', 'C']	98663	59306.02193769452	-2169.966627762687	-0.0145834857519076	0.0046667417786349	-3.124982363213888	0.00177867	0.00177867	chr6	33084088	2.7499046199167267	chr6:33084088:A:C
chr6:33084119	['G', 'GAAATA']	98663	59306.81436391283	-2168.560151457204	-0.0145506621306764	0.0046663345770536	-3.118220927026568	0.00181999	0.00181999	chr6	33084119	2.739930998254898	chr6:33084119:G:GAAATA
chr6:33084123	['T', 'G']	98663	59306.01645243696	-2171.311767379374	-0.0145981912979752	0.0046663508610497	-3.128395556327954	0.00175815	0.00175815	chr6	33084123	2.754944074999872	chr6:33084123:T:G
chr6:33084192	['A', 'T']	98663	59277.415331900585	-2173.120829877133	-0.0145625212224046	0.0046672309624646	-3.1201629701895968	0.00180803	0.00180803	chr6	33084192	2.7427943677066926	chr6:33084192:A:T
chr6:33084199	['T', 'A']	98663	59308.6235883295	-2167.912634166328	-0.0145221704400767	0.0046665694176432	-3.1119585160721708	0.00185904	0.00185904	chr6	33084199	2.73071126563833	chr6:33084199:T:A
chr6:33084230	['G', 'A']	98663	59312.42207331413	-2172.441994461484	-0.0145968443470009	0.0046662751504996	-3.128157658135096	0.00175957	0.00175957	chr6	33084230	2.754593451187972	chr6:33084230:G:A
chr6:33084231	['T', 'C']	98663	59308.01675654855	-2172.619863855127	-0.0146226899094019	0.0046661915186123	-3.1337526226849906	0.00172637	0.00172637	chr6	33084231	2.7628661195492907	chr6:33084231:T:C
chr6:33084295	['A', 'T']	98663	59309.22484565241	-2173.478736500009	-0.0146236726569429	0.0046663919642975	-3.1338286129472737	0.00172592	0.00172592	chr6	33084295	2.762979338611399	chr6:33084295:A:T
chr6:33084390	['GTCTATT', 'G']	98663	59307.61780895515	-2170.6364279690897	-0.0145643045958713	0.0046663453638346	-3.121137305598583	0.00180206	0.00180206	chr6	33084390	2.744230753182088	chr6:33084390:GTCTATT:G
chr6:33084443	['T', 'A']	98663	59303.63861822824	-2166.3345382181283	-0.0144625852748842	0.0046667743439949	-3.0990539093654994	0.00194194	0.00194194	chr6	33084443	2.711764192590455	chr6:33084443:T:A
chr6:33084444	['C', 'T']	98663	59306.645231287184	-2167.48335152237	-0.014499261021159	0.0046668537069481	-3.106859981398611	0.0018914	0.0018914	chr6	33084444	2.7232166152997315	chr6:33084444:C:T
chr6:33084473	['A', 'G']	98663	59282.01707166244	-2173.9852005513226	-0.0146027518980989	0.0046671220640504	-3.128855791148033	0.0017554	0.0017554	chr6	33084473	2.7556239059794283	chr6:33084473:A:G
chr6:33084526	['C', 'T']	98663	59312.427883494354	-2178.245931503136	-0.0147426747905954	0.0046666403073426	-3.159162442281819	0.00158271	0.00158271	chr6	33084526	2.800598653638931	chr6:33084526:C:T
chr6:33084538	['C', 'A']	98663	59310.01706066013	-2177.932731107034	-0.0147658652741596	0.0046664795133776	-3.1642408869104965	0.00155535	0.00155535	chr6	33084538	2.8081718664668687	chr6:33084538:C:A
chr6:33084550	['C', 'T']	98663	59314.22596080736	-2171.979337640073	-0.0146141959195344	0.0046665166232441	-3.1317141027078503	0.0017384	0.0017384	chr6	33084550	2.759850286687532	chr6:33084550:C:T
chr6:33084637	['A', 'G']	98663	59321.87293747785	-2175.970408336587	-0.0147053274304126	0.0046672352833194	-3.150757683669638	0.00162896	0.00162896	chr6	33084637	2.7880895798980965	chr6:33084637:A:G
chr6:33084662	['A', 'G']	98663	59325.463402762325	-2162.6213931276047	-0.01444022607997	0.0046670155524608	-3.094102841023524	0.00197464	0.00197464	chr6	33084662	2.704512069791685	chr6:33084662:A:G
chr6:33084756	['G', 'A']	98663	10809.177139728696	-476.3822126396356	-0.0373882745377172	0.0093518924743456	-3.99793674278031	6.39435e-05	6.39435e-05	chr6	33084756	4.194203595948506	chr6:33084756:G:A
chr6:33084785	['T', 'C']	98663	59274.29458803932	-2173.5277949789734	-0.0146404867020616	0.0046680517948968	-3.136316250403828	0.00171135	0.00171135	chr6	33084785	2.766661160813074	chr6:33084785:T:C
chr6:33084803	['AAAAGAAAGAATG', 'A']	98663	59038.367420223	-2171.1239814686737	-0.0150678582909318	0.0046760992212103	-3.222313637526191	0.00127201	0.00127201	chr6	33084803	2.895509474436231	chr6:33084803:AAAAGAAAGAATG:A
chr6:33084838	['T', 'C']	98663	59252.53104699233	-2169.014628695621	-0.0151545996776066	0.0047131537419798	-3.215384115868137	0.00130312	0.00130312	chr6	33084838	2.885015589707069	chr6:33084838:T:C
chr6:33084942	['G', 'A']	98663	56667.43768271442	-2110.9210443140223	-0.0157874639479903	0.0047577595556838	-3.3182559486701733	0.000906142	0.000906142	chr6	33084942	3.0428037394268395	chr6:33084942:G:A
chr6:33084959	['G', 'A']	98663	58381.92384935486	-2155.95265490316	-0.0151124735027524	0.0046936977371758	-3.219737262383967	0.0012835	0.0012835	chr6	33084959	2.891604126992538	chr6:33084959:G:A
chr6:33084966	['T', 'C']	98663	58603.20692924543	-2173.2369732402344	-0.0154442778992827	0.0046853522798661	-3.2962895801132444	0.000980055	0.000980055	chr6	33084966	3.008749551321532	chr6:33084966:T:C
chr6:33084991	['T', 'C']	98663	59316.75446532973	-2165.359609448209	-0.0145489244457978	0.0046700932496084	-3.115339173798654	0.00183786	0.00183786	chr6	33084991	2.735687574311818	chr6:33084991:T:C
chr6:33085026	['G', 'A']	98663	59313.23744056126	-2171.57511763904	-0.0146047096366312	0.004666273537174	-3.1298443008714334	0.0017495	0.0017495	chr6	33085026	2.757086053181075	chr6:33085026:G:A
chr6:33085173	['T', 'C']	98663	59248.01017811705	-2172.467473985305	-0.0146565143289547	0.0046678155288977	-3.1399086442509274	0.0016905	0.0016905	chr6	33085173	2.771984824898212	chr6:33085173:T:C
chr6:33085181	['C', 'T']	98663	59309.81475924987	-2175.12995807992	-0.0146966747310518	0.0046662525273471	-3.149566947978097	0.00163561	0.00163561	chr6	33085181	2.7863202428648632	chr6:33085181:C:T
chr6:33085209	['T', 'C']	98663	59310.814891028895	-2171.2081160588427	-0.0145899352964948	0.0046662089348221	-3.126721392095331	0.00176819	0.00176819	chr6	33085209	2.7524710699122856	chr6:33085209:T:C
chr6:33085471	['A', 'G']	98663	59309.21919794012	-2168.7725615986324	-0.0145473828875002	0.0046662355949327	-3.117584312137541	0.00182392	0.00182392	chr6	33085471	2.7389942144289265	chr6:33085471:A:G
chr6:33085493	['T', 'A']	98663	59325.05804214246	-2166.9363469836067	-0.0145030897091853	0.0046668777630603	-3.1076643626668954	0.00188626	0.00188626	chr6	33085493	2.7243984447997565	chr6:33085493:T:A
chr6:33085494	['T', 'C']	98663	59328.26214813006	-2166.8487302977555	-0.0144990987770249	0.0046669682187948	-3.106748985055019	0.00189211	0.00189211	chr6	33085494	2.72305361898902	chr6:33085494:T:C
chr6:33085530	['C', 'T']	98663	59313.01751682752	-2172.4510368690726	-0.0146041940433285	0.0046662603650595	-3.129742642027224	0.00175011	0.00175011	chr6	33085530	2.7569346536613315	chr6:33085530:C:T
chr6:33085575	['C', 'T']	98663	48529.8700011151	-1693.4722500641296	-0.0059649844343993	0.0049511094524393	-1.2047773315656372	0.228292	0.228292	chr6	33085575	0.6415093071551006	chr6:33085575:C:T
chr6:33085619	['A', 'G']	98663	48531.39457678662	-1691.1752931931478	-0.0058793480478832	0.0049510875467915	-1.1874861820396023	0.235039	0.235039	chr6	33085619	0.6288600693048644	chr6:33085619:A:G
chr6:33085678	['C', 'T']	98663	59310.02274869984	-2172.894661671851	-0.0146084080290383	0.0046662352522152	-3.130662566166849	0.00174463	0.00174463	chr6	33085678	2.758296663831738	chr6:33085678:C:T
chr6:33085691	['G', 'T']	98663	59307.218853273305	-2171.989051738341	-0.0145910079990071	0.0046664364905331	-3.1267987957423355	0.00176772	0.00176772	chr6	33085691	2.7525865244389545	chr6:33085691:G:T
chr6:33085800	['G', 'A']	98663	10793.203341037182	-471.7090024812344	-0.0369626656874373	0.0093621882627556	-3.948079727736429	7.88352e-05	7.88352e-05	chr6	33085800	4.103279826261877	chr6:33085800:G:A
chr6:33085918	['T', 'C']	98663	8579.43478481218	-395.88115011649336	-0.0322674050063797	0.0104237754794439	-3.095558329130576	0.00196498	0.00196498	chr6	33085918	2.70664186561112	chr6:33085918:T:C
chr6:33085946	['T', 'C']	98663	59327.86327637777	-2174.056865522273	-0.0146766702583102	0.0046670079372339	-3.144770794413681	0.00166266	0.00166266	chr6	33085946	2.779196551273833	chr6:33085946:T:C
chr6:33085951	['C', 'T']	98663	59309.21919794012	-2172.544650291772	-0.0146379259258553	0.0046663426699152	-3.136916202110167	0.00170785	0.00170785	chr6	33085951	2.767550275937997	chr6:33085951:C:T
chr6:33085959	['GGT', 'G']	98663	48527.37774714136	-1691.1537912745796	-0.0058798690330671	0.0049511110882581	-1.1875857617114671	0.235	0.235	chr6	33085959	0.6289321377282637	chr6:33085959:GGT:G
chr6:33086003	['T', 'A']	98663	59310.22506868342	-2172.6763074602363	-0.0145987070602427	0.0046665375102512	-3.128380952295535	0.00175823	0.00175823	chr6	33086003	2.754924314019228	chr6:33086003:T:A
chr6:33086035	['A', 'G']	98663	48501.76452577683	-1697.9183522239236	-0.0059900542991367	0.0049522172252468	-1.2095701837550494	0.226447	0.226447	chr6	33086035	0.6450334285340205	chr6:33086035:A:G
chr6:33086091	['A', 'G']	98663	59309.22484565241	-2168.172453835444	-0.0144948861792101	0.0046664930140932	-3.1061626226449506	0.00189586	0.00189586	chr6	33086091	2.722193736339908	chr6:33086091:A:G
chr6:33086094	['A', 'G']	98663	59307.42666693704	-2171.5029102325416	-0.0145795965558852	0.0046665170738223	-3.1242994132973347	0.00178281	0.00178281	chr6	33086094	2.7488949385680024	chr6:33086094:A:G
chr6:33086110	['A', 'G']	98663	59305.81970703028	-2168.646366953289	-0.0145187981580265	0.004666543344631	-3.1112532523094782	0.00186348	0.00186348	chr6	33086110	2.7296752639974766	chr6:33086110:A:G
chr6:33086113	['G', 'A']	98663	59309.02254594855	-2166.7361099640984	-0.0144936399494396	0.0046664598778071	-3.1059176182718145	0.00189743	0.00189743	chr6	33086113	2.721834237131821	chr6:33086113:G:A
chr6:33086125	['A', 'G']	98663	59307.825648824	-2172.83366962547	-0.0146361228257826	0.0046664839169509	-3.136434858934596	0.00171066	0.00171066	chr6	33086125	2.7668362995161018	chr6:33086125:A:G
chr6:33086129	['G', 'T']	98663	59307.62337543842	-2170.9521895266284	-0.01458791718872	0.0046663836625132	-3.126171837500232	0.00177149	0.00177149	chr6	33086129	2.751661294901268	chr6:33086129:G:T
chr6:33086165	['T', 'C']	98663	48534.201001764246	-1693.1953495213631	-0.0059730708862394	0.0049516832186622	-1.2062708017604375	0.227716	0.227716	chr6	33086165	0.6426064534973464	chr6:33086165:T:C
chr6:33086191	['T', 'A']	98663	59309.64080829796	-2174.929902899976	-0.0146800186467943	0.0046668120540261	-3.1456202814359515	0.00165784	0.00165784	chr6	33086191	2.7804573860114004	chr6:33086191:T:A
chr6:33086194	['T', 'C']	98663	59305.02717005617	-2177.5192433380075	-0.0147254707674948	0.0046666503297865	-3.155469068146032	0.00160288	0.00160288	chr6	33086194	2.79509898999058	chr6:33086194:T:C
chr6:33086294	['G', 'C']	98663	59274.01158665155	-2178.54680043809	-0.0146927354724565	0.004667085062426	-3.1481610632609427	0.0016435	0.0016435	chr6	33086294	2.784230291582357	chr6:33086294:G:C
chr6:33086297	['C', 'T']	98663	39918.83218456049	-1300.25243818915	0.0015262918881022	0.0052977610049151	0.2881013104755358	0.77327	0.77327	chr6	33086297	0.1116688385057593	chr6:33086297:C:T
chr6:33086314	['C', 'T']	98663	59305.62294965633	-2171.5095726433465	-0.0145777930528662	0.0046663628956307	-3.1240161511047435	0.00178452	0.00178452	chr6	33086314	2.748478580327562	chr6:33086314:C:T
chr6:33086364	['T', 'C']	98663	59300.04663448859	-2168.6211470084936	-0.0145493492231756	0.0046666134295287	-3.1177532578791136	0.00182288	0.00182288	chr6	33086364	2.7392419199644227	chr6:33086364:T:C
chr6:33086365	['G', 'C']	98663	59297.04023402253	-2165.3021970304385	-0.0144764074612594	0.0046664796803923	-3.102211614053869	0.00192135	0.00192135	chr6	33086365	2.716393515292854	chr6:33086365:G:C
chr6:33086368	['A', 'G']	98663	31641.54531720521	-1181.513665259983	0.0022519921175014	0.0057694263887663	0.3903320652268436	0.696292	0.696292	chr6	33086368	0.157208594592931	chr6:33086368:A:G
chr6:33086371	['C', 'T']	98663	59295.44354536146	-2165.109536759735	-0.0144723207003756	0.004666599858389	-3.10125597641699	0.00192756	0.00192756	chr6	33086371	2.714992094593033	chr6:33086371:C:T
chr6:33086375	['A', 'G']	98663	59294.85213467203	-2162.9433729653283	-0.0144034827267572	0.0046667349832311	-3.0864154014558074	0.00202642	0.00202642	chr6	33086375	2.693270536873857	chr6:33086375:A:G
chr6:33086378	['C', 'T']	98663	59294.64515245845	-2167.6394734777664	-0.0145136533530465	0.0046666103366315	-3.110106116878547	0.00187073	0.00187073	chr6	33086378	2.7279888891283504	chr6:33086378:C:T
chr6:33086379	['A', 'G']	98663	59299.45563792357	-2164.916326820768	-0.0144570838114584	0.0046667778004349	-3.097872757111101	0.0019497	0.0019497	chr6	33086379	2.710032208313266	chr6:33086379:A:G
chr6:33086399	['T', 'A']	98663	59304.42593700257	-2170.50053886603	-0.0145675266164168	0.004666280624906	-3.1218710976496986	0.00179758	0.00179758	chr6	33086399	2.745311772552633	chr6:33086399:T:A
chr6:33086400	['T', 'C']	98663	59292.83178546076	-2168.1248576917387	-0.0145550802775063	0.0046673964276002	-3.118458117556981	0.00181852	0.00181852	chr6	33086400	2.7402819182321045	chr6:33086400:T:C
chr6:33086430	['A', 'G']	98663	59294.25572480373	-2170.872976011378	-0.0145533111938609	0.0046665212348741	-3.118663874301099	0.00181725	0.00181725	chr6	33086430	2.740585322470794	chr6:33086430:A:G
chr6:33086431	['C', 'T']	98663	59292.25456868742	-2171.5317680080293	-0.0145653546683822	0.0046665068387733	-3.121254328261304	0.00180134	0.00180134	chr6	33086431	2.7444043070651607	chr6:33086431:C:T
chr6:33086450	['G', 'A']	98663	59257.63396107789	-2176.7549283961152	-0.0146211473161736	0.0046672044505942	-3.13274198097576	0.00173232	0.00173232	chr6	33086450	2.761371880564905	chr6:33086450:G:A
chr6:33086454	['C', 'T']	98663	59258.23797933092	-2177.7340741700723	-0.0146472769101167	0.0046671731257199	-3.138361598244192	0.00169945	0.00169945	chr6	33086454	2.769691608393972	chr6:33086454:C:T
chr6:33086458	['T', 'G']	98663	59258.83588053335	-2177.953393000117	-0.0146389066218982	0.0046672533236025	-3.1365142637251977	0.00171019	0.00171019	chr6	33086458	2.766955637346044	chr6:33086458:T:G
chr6:33086491	['C', 'A']	98663	59111.40209474072	-2168.2986793013324	-0.0144289694228186	0.0046764722507925	-3.085438905442767	0.00203308	0.00203308	chr6	33086491	2.6918455319005847	chr6:33086491:C:A
chr6:33086503	['T', 'C']	98663	59119.83009304425	-2167.916266516661	-0.0144178114906178	0.0046760404458242	-3.083337635262117	0.00204749	0.00204749	chr6	33086503	2.6887782106690943	chr6:33086503:T:C
chr6:33086504	['G', 'A']	98663	59117.821663297786	-2167.4332919521908	-0.0144565339177077	0.004676444853507	-3.0913513086476745	0.00199303	0.00199303	chr6	33086504	2.700486164050943	chr6:33086504:G:A
chr6:33086525	['T', 'C']	98663	59275.968755713686	-2169.14286725679	-0.0145787324568152	0.0046726643018836	-3.12000424488836	0.00180901	0.00180901	chr6	33086525	2.7425590324034173	chr6:33086525:T:C
chr6:33086554	['T', 'C']	98663	59248.43797989639	-2178.0196066372005	-0.0147011986745362	0.0046679398494992	-3.1493976247601685	0.00163656	0.00163656	chr6	33086554	2.7860680678437606	chr6:33086554:T:C
chr6:33086565	['T', 'A']	98663	59254.64090392733	-2177.9329531536805	-0.0146774973233893	0.0046677506410348	-3.1444476048822243	0.0016645	0.0016645	chr6	33086565	2.778716200507314	chr6:33086565:T:A
chr6:33086576	['G', 'A']	98663	59407.740438350025	-2178.7593455756905	-0.0148043758785594	0.004663952742485	-3.174212239267121	0.0015029	0.0015029	chr6	33086576	2.8230699155494943	chr6:33086576:G:A
chr6:33086596	['C', 'T']	98663	59255.64162406684	-2184.648513099368	-0.0148129730001223	0.0046673907547417	-3.173716060750549	0.00150547	0.00150547	chr6	33086596	2.822327894395175	chr6:33086596:C:T
chr6:33086604	['T', 'C']	98663	59251.83724326798	-2180.5033414213185	-0.0147295687068773	0.0046675524849631	-3.155737135110916	0.00160141	0.00160141	chr6	33086604	2.795497463869776	chr6:33086604:T:C
chr6:33086609	['C', 'T']	98663	59252.64224492059	-2183.398501493092	-0.0147937048246015	0.0046678205597114	-3.1692959562944663	0.00152855	0.00152855	chr6	33086609	2.8157203506121227	chr6:33086609:C:T
chr6:33086623	['T', 'C']	98663	59253.84146465169	-2175.761185293354	-0.0146410779177812	0.0046676928351074	-3.1366841039025144	0.0017092	0.0017092	chr6	33086623	2.767207115854841	chr6:33086623:T:C
chr6:33086627	['A', 'G']	98663	59242.428949583686	-2176.9878068920884	-0.0146515435184158	0.0046678676652434	-3.1388086743568167	0.00169686	0.00169686	chr6	33086627	2.7703539878152705	chr6:33086627:A:G
chr6:33086633	['A', 'C']	98663	59246.63761956457	-2173.609673005745	-0.0146054345092792	0.004668333673583	-3.128618374459363	0.00175681	0.00175681	chr6	33086633	2.755275205160069	chr6:33086633:A:C
chr6:33086637	['T', 'A']	98663	59277.459747030654	-2169.0055687243744	-0.0145609646323194	0.0046676000784475	-3.1195827379372068	0.0018116	0.0018116	chr6	33086637	2.7419376879890804	chr6:33086637:T:A
chr6:33086656	['G', 'C']	98663	8576.608498216025	-394.3325609426846	-0.0321505770404802	0.0104254023620486	-3.0838691806771097	0.00204384	0.00204384	chr6	33086656	2.689553105522109	chr6:33086656:G:C
chr6:33086680	['A', 'G']	98663	59265.40959360967	-2175.826931646244	-0.0147471461478837	0.004667653860297	-3.159434394508698	0.00158123	0.00158123	chr6	33086680	2.8010049545675813	chr6:33086680:A:G
chr6:33086686	['C', 'T']	98663	4041.204798394454	-143.94729101691684	0.0036592860974245	0.0150284253689821	0.2434909850886349	0.807626	0.807626	chr6	33086686	0.0927897082093657	chr6:33086686:C:T
chr6:33086782	['T', 'C']	98663	10779.294326960122	-480.7129913180592	-0.0377224386228239	0.0093669161207504	-4.027199361725657	5.64874e-05	5.64874e-05	chr6	33086782	4.248048414494318	chr6:33086782:T:C
chr6:33086802	['C', 'T']	98663	59310.61829553863	-2170.235158487428	-0.014583564401423	0.0046663232304194	-3.125279514790983	0.00177688	0.00177688	chr6	33086802	2.750341900893387	chr6:33086802:C:T
chr6:33086809	['A', 'G']	98663	59308.81462747085	-2164.2731085455634	-0.0144327599253361	0.0046662729541965	-3.0929952163120378	0.00198203	0.00198203	chr6	33086809	2.702889776321049	chr6:33086809:A:G
chr6:33086818	['C', 'T']	98663	59310.41027226468	-2169.041614450644	-0.0145613554924166	0.0046662507496162	-3.1205685835923243	0.00180554	0.00180554	chr6	33086818	2.7433928857545475	chr6:33086818:C:T
chr6:33086822	['TTTCTC', 'T']	98663	8578.695595763013	-395.7637962367012	-0.0322709573480047	0.0104242723496313	-3.095751556140604	0.0019637	0.0019637	chr6	33086822	2.706924859877136	chr6:33086822:TTTCTC:T
chr6:33086842	['G', 'A']	98663	59311.21379408216	-2171.8097755514427	-0.0145924917248205	0.0046662862751289	-3.1272174196850755	0.00176521	0.00176521	chr6	33086842	2.753203620918637	chr6:33086842:G:A
chr6:33086898	['C', 'G']	98663	59308.41569605367	-2168.6486378119635	-0.0145428209598522	0.0046663123959552	-3.11655537088726	0.0018303	0.0018303	chr6	33086898	2.73747772028795	chr6:33086898:C:G
chr6:33086910	['G', 'A']	98663	59309.41583797098	-2168.0359776826976	-0.0145330525732912	0.0046663366363484	-3.1144458074640307	0.00184344	0.00184344	chr6	33086910	2.734370993177458	chr6:33086910:G:A
chr6:33086934	['G', 'T']	98663	59310.82061939276	-2176.5105292020803	-0.0147023249284697	0.0046663908117756	-3.1506844414678192	0.00162937	0.00162937	chr6	33086934	2.7879802841923085	chr6:33086934:G:T
chr6:33086944	['C', 'T']	98663	59309.81475924987	-2173.5961612319866	-0.014644130207748	0.0046664215342163	-3.138192745848309	0.00170043	0.00170043	chr6	33086944	2.7694412415551115	chr6:33086944:C:T
chr6:33087030	['A', 'G']	98663	59305.415270301775	-2175.3085686101385	-0.0147133012337245	0.0046664477094367	-3.152998201173577	0.00161651	0.00161651	chr6	33087030	2.7914216044261426	chr6:33087030:A:G
chr6:33087084	['A', 'G']	98663	48498.89873392059	-1695.8712225863703	-0.0059845476637337	0.0049521232061382	-1.2084811735531555	0.226865	0.226865	chr6	33087084	0.6442325004981996	chr6:33087084:A:G
chr6:33087113	['C', 'T']	98663	59311.011474562336	-2170.8176270099425	-0.0146012912513622	0.0046662169924234	-3.1291496462917445	0.00175364	0.00175364	chr6	33087113	2.756059556956473	chr6:33087113:C:T
chr6:33087232	['C', 'A']	98663	59299.04104519228	-2165.7095266142173	-0.0145159914647786	0.0046665927865794	-3.110618845193632	0.00186749	0.00186749	chr6	33087232	2.7287417150581845	chr6:33087232:C:A
chr6:33087270	['A', 'G']	98663	58650.2604323171	-2144.294051909311	-0.0146100787208892	0.0047057765601801	-3.104711525089912	0.00190519	0.00190519	chr6	33087270	2.7200617066881696	chr6:33087270:A:G
chr6:33087302	['A', 'G']	98663	50036.01237975428	-1744.8520495236385	-0.0087141567832037	0.0049298288384619	-1.767638810341026	0.0771244	0.0771244	chr6	33087302	1.1128082015999043	chr6:33087302:A:G
chr6:33087321	['C', 'T']	98663	8602.5880403736	-393.86687765841407	-0.0319294167392255	0.010425506772827	-3.0626249097498204	0.00219464	0.00219464	chr6	33087321	2.658636709515697	chr6:33087321:C:T
chr6:33087346	['A', 'G']	98663	59298.24785024738	-2168.8962875211105	-0.0145643363141176	0.0046666846071593	-3.120917212141152	0.00180341	0.00180341	chr6	33087346	2.743905526469361	chr6:33087346:A:G
chr6:33087381	['A', 'G']	98663	59308.44373580468	-2171.638084165585	-0.0146048602078454	0.0046666831241758	-3.129601864798749	0.00175094	0.00175094	chr6	33087381	2.7567287357642822	chr6:33087381:A:G
chr6:33087419	['TC', 'T']	98663	39875.3579721166	-1301.5661429558843	0.0014509320848875	0.0053000437028489	0.2737585133699167	0.784271	0.784271	chr6	33087419	0.105533843606289	chr6:33087419:TC:T
chr6:33087470	['T', 'C']	98663	59305.8142321338	-2173.955940881276	-0.0146479087881277	0.0046663650946791	-3.139040450313267	0.00169552	0.00169552	chr6	33087470	2.770697083008626	chr6:33087470:T:C
chr6:33087504	['TC', 'T']	98663	39918.25969589457	-1298.2306788064272	0.001529572856289	0.0052977211901453	0.2887227925724656	0.772794	0.772794	chr6	33087504	0.1119362584572202	chr6:33087504:TC:T
chr6:33087509	['TTC', 'T']	98663	39913.83182979241	-1296.839138900946	0.001559510873836	0.0052978209933413	0.2943683593303909	0.768477	0.768477	chr6	33087509	0.1143691261116152	chr6:33087509:TTC:T
chr6:33087517	['G', 'A']	98663	59308.2190256067	-2170.085911441159	-0.0145740921733363	0.0046665760826804	-3.123080373086923	0.00179021	0.00179021	chr6	33087517	2.7470960212593307	chr6:33087517:G:A
chr6:33087531	['C', 'T']	98663	59309.61246604226	-2172.535952630288	-0.0146030114136116	0.0046664105512662	-3.129388478184581	0.00175222	0.00175222	chr6	33087531	2.756411366896417	chr6:33087531:C:T
chr6:33087546	['C', 'T']	98663	50730.113405301294	-1771.6488823613513	-0.0087987232574619	0.0048822449953425	-1.802187982343276	0.0715189	0.0715189	chr6	33087546	1.1455791738486587	chr6:33087546:C:T
chr6:33087583	['A', 'G']	98663	8306.673539100906	-406.9911626588497	-0.0313706649991384	0.0105804260768796	-2.964971804650623	0.00302783	0.00302783	chr6	33087583	2.518868512307536	chr6:33087583:A:G
chr6:33087590	['C', 'A']	98663	59309.81475924987	-2170.182655392523	-0.0145829822574569	0.0046663127148776	-3.12516180301463	0.00177759	0.00177759	chr6	33087590	2.750168401560856	chr6:33087590:C:A
chr6:33087613	['C', 'T']	98663	59307.61780895515	-2172.374382069924	-0.0146254910532176	0.0046665751734807	-3.1340952431949654	0.00172435	0.00172435	chr6	33087613	2.7633745786266144	chr6:33087613:C:T
chr6:33087642	['A', 'G']	98663	59223.80474428508	-2173.771150823324	-0.0148593154490644	0.0046681434572021	-3.183131706490067	0.00145737	0.00145737	chr6	33087642	2.83643017468261	chr6:33087642:A:G
chr6:33087710	['T', 'C']	98663	59312.248719846735	-2172.84159169395	-0.0146602054909871	0.0046669707921578	-3.1412678895744213	0.00168268	0.00168268	chr6	33087710	2.773998467178028	chr6:33087710:T:C
chr6:33087724	['C', 'T']	98663	40236.52508439182	-1581.8994105299948	-0.0063901106228183	0.0052553945401765	-1.2159145377130294	0.22402	0.22402	chr6	33087724	0.6497132071037915	chr6:33087724:C:T
chr6:33087739	['T', 'C']	98663	59303.83009073856	-2167.619929619364	-0.0145259436968657	0.0046665916392138	-3.1127522654441764	0.00185404	0.00185404	chr6	33087739	2.731880900400863	chr6:33087739:T:C
chr6:33087761	['C', 'T']	98663	59302.23387170368	-2169.8543001210364	-0.0145698215105178	0.0046667402861002	-3.122055357122355	0.00179645	0.00179645	chr6	33087761	2.7455848658661126	chr6:33087761:C:T
chr6:33087828	['G', 'A']	98663	50725.36731652421	-1774.4945300973793	-0.0089115843688509	0.0048824673987272	-1.825221479445826	0.0679706	0.0679706	chr6	33087828	1.1676788963931857	chr6:33087828:G:A
chr6:33087887	['ATCT', 'A']	98663	33338.716954547286	-1356.4391521371367	-0.0012196406807838	0.0056490987289486	-0.2159000469462293	0.829066	0.829066	chr6	33087887	0.0814108949082778	chr6:33087887:ATCT:A
chr6:33088003	['C', 'T']	98663	59275.60867493816	-2174.545676463312	-0.0146138307609424	0.0046669898801524	-3.131318287852196	0.00174074	0.00174074	chr6	33088003	2.759266091029472	chr6:33088003:C:T
chr6:33088041	['A', 'G']	98663	59308.61235453919	-2172.3446177852816	-0.0146252893144893	0.0046663727756146	-3.1341879480605805	0.00172381	0.00172381	chr6	33088041	2.7635106042299187	chr6:33088041:A:G
chr6:33088066	['TTATC', 'T']	98663	59308.6235883295	-2169.644616998881	-0.0145825042434262	0.0046667588803646	-3.124760592363546	0.00178001	0.00178001	chr6	33088066	2.74957755784132	chr6:33088066:TTATC:T
chr6:33088122	['G', 'A']	98663	31656.454524258446	-1187.17811752919	0.0021148913491114	0.005768381662534	0.3666351279853397	0.713892	0.713892	chr6	33088122	0.1463674847949038	chr6:33088122:G:A
chr6:33088169	['G', 'A']	98663	31654.41667426985	-1181.9524348477353	0.0022940916645786	0.0057685469857096	0.3976896903608127	0.69086	0.69086	chr6	33088169	0.1606099517395677	chr6:33088169:G:A
chr6:33088292	['G', 'A']	98663	48526.771622649176	-1692.541406651438	-0.0059525439928458	0.0049515156291678	-1.202166051497693	0.229302	0.229302	chr6	33088292	0.6395921572841221	chr6:33088292:G:A
chr6:33088369	['A', 'G']	98663	8928.231363833107	-617.4855796005799	-0.0602907671619821	0.0106488895700972	-5.661695218558987	1.503e-08	1.503e-08	chr6	33088369	7.8230410194130915	chr6:33088369:A:G
chr6:33088380	['AAC', 'A']	98663	48523.29521077068	-1687.4847293524804	-0.0058030613631347	0.0049517977174576	-1.1719100202086057	0.241236	0.241236	chr6	33088380	0.617557881296798	chr6:33088380:AAC:A
chr6:33088476	['T', 'A']	98663	48527.83708930184	-1688.8427453587103	-0.005854306379612	0.0049512461972083	-1.1823904824027622	0.237054	0.237054	chr6	33088476	0.6251527120882385	chr6:33088476:T:A
chr6:33088607	['G', 'A']	98663	11403.979432212422	-498.91620316883177	-0.0384771657630461	0.0094063035956394	-4.090572388167771	4.30651e-05	4.30651e-05	chr6	33088607	4.365874539986237	chr6:33088607:G:A
chr6:33088619	['T', 'TG']	98663	59279.02469761642	-2173.488368909875	-0.014600989940643	0.0046673884309291	-3.12829972407854	0.00175872	0.00175872	chr6	33088619	2.7548032976286	chr6:33088619:T:TG
chr6:33088628	['C', 'T']	98663	48524.77105489935	-1688.9983606473108	-0.0058773305094601	0.0049515163541501	-1.1869758855858523	0.23524	0.23524	chr6	33088628	0.6284888292699999	chr6:33088628:C:T
chr6:33088658	['G', 'T']	98663	59308.4269102485	-2170.1664717208805	-0.0145729168038896	0.0046664505279457	-3.1229125256161394	0.00179123	0.00179123	chr6	33088658	2.7468486456877628	chr6:33088658:G:T
chr6:33088789	['T', 'C']	98663	48526.8532008718	-1689.873787071721	-0.0058825575156783	0.004951289622512	-1.1880859259236316	0.234802	0.234802	chr6	33088789	0.6292982081686116	chr6:33088789:T:C
chr6:33088917	['T', 'C']	98663	48524.72197832279	-1688.9580986001454	-0.005876884624568	0.0049514658767317	-1.186897935050922	0.235271	0.235271	chr6	33088917	0.6284316015794317	chr6:33088917:T:C
chr6:33088934	['C', 'T']	98663	48531.34591054703	-1686.7122333048826	-0.005801163101219	0.0049510482738107	-1.1717040069888045	0.241319	0.241319	chr6	33088934	0.6174084830215611	chr6:33088934:C:T
chr6:33088954	['T', 'C']	98663	48529.8049858575	-1687.119200533595	-0.0057950745653458	0.0049515353664382	-1.1703591182292847	0.241859	0.241859	chr6	33088954	0.6164377471111169	chr6:33088954:T:C
chr6:33088972	['T', 'C']	98663	39915.7095874857	-1296.3914915407047	0.0016250301722651	0.0052979417829977	0.3067285823110008	0.759051	0.759051	chr6	33088972	0.1197290432422358	chr6:33088972:T:C
chr6:33088985	['C', 'T']	98663	48529.28046555008	-1686.925789154265	-0.0058290640590126	0.0049513457164406	-1.1772686442915017	0.239091	0.239091	chr6	33088985	0.6214367715375169	chr6:33088985:C:T
chr6:33088986	['A', 'G']	98663	59308.03910654178	-2167.079310628736	-0.0144974166927105	0.0046666014075708	-3.106632734732989	0.00189285	0.00189285	chr6	33088986	2.722883800591624	chr6:33088986:A:G
chr6:33088988	['C', 'T']	98663	59306.83094236328	-2170.169965790704	-0.014578805006734	0.0046665029884041	-3.1241392200885723	0.00178378	0.00178378	chr6	33088988	2.7486587097568225	chr6:33088988:C:T
chr6:33089011	['G', 'A']	98663	10889.09696484327	-483.4775280350054	-0.0379806132020141	0.0093248983745022	-4.073032399566641	4.64412e-05	4.64412e-05	chr6	33089011	4.3330965669988135	chr6:33089011:G:A
chr6:33089063	['T', 'C']	98663	19364.420879176592	-861.8442108308104	-0.036790152430834	0.007171711152987	-5.129898799048958	2.90445e-07	2.90445e-07	chr6	33089063	6.536936095486944	chr6:33089063:T:C
chr6:33089120	['C', 'T']	98663	39926.665480643496	-1296.3339644377395	0.0016243672868129	0.0052975812226487	0.3066243288292255	0.75913	0.75913	chr6	33089120	0.1196838453849298	chr6:33089120:C:T
chr6:33089139	['G', 'T']	98663	59296.236915215006	-2162.916801062176	-0.0144091896142324	0.0046671194471656	-3.08738393721277	0.00201983	0.00201983	chr6	33089139	2.694685181627044	chr6:33089139:G:T
chr6:33089236	['A', 'C']	98663	39918.04589824941	-1298.450238007461	0.0015540910613967	0.0052976440432762	0.2933551308282385	0.769251	0.769251	chr6	33089236	0.1139319305121586	chr6:33089236:A:C
chr6:33089276	['CTT', 'C']	98663	10774.982889695297	-481.83075893164	-0.0378654432550361	0.0093679106984627	-4.042037170705492	5.3029e-05	5.3029e-05	chr6	33089276	4.27548656255854	chr6:33089276:CTT:C
chr6:33089327	['T', 'C']	98663	8610.523632382903	-392.89737102257504	-0.0321285460894442	0.0104036135119683	-3.088210269680175	0.00201422	0.00201422	chr6	33089327	2.6958930960624583	chr6:33089327:T:C
chr6:33089354	['C', 'T']	98663	8573.521382162442	-392.772362841054	-0.0318285453490138	0.0104280098541402	-3.0522166543961182	0.00227218	0.00227218	chr6	33089354	2.643557267190656	chr6:33089354:C:T
chr6:33089399	['T', 'C']	98663	59304.42593700258	-2170.063110222024	-0.0145685113041434	0.0046667254100849	-3.121784554253075	0.0017981	0.0017981	chr6	33089399	2.7451861589651263	chr6:33089399:T:C
chr6:33089421	['G', 'C']	98663	59308.6235883295	-2172.318861327026	-0.01460993299274	0.0046665053590032	-3.1308081463042914	0.00174377	0.00174377	chr6	33089421	2.758510798255545	chr6:33089421:G:C
chr6:33089436	['C', 'T']	98663	50695.70740410347	-1780.6049203375594	-0.0089501531664974	0.004883393528371	-1.8327732783564776	0.0668393	0.0668393	chr6	33089436	1.17496810706903	chr6:33089436:C:T
chr6:33089455	['T', 'C']	98663	126977.87875838856	-3230.006731506227	-0.0056148319633831	0.0044925504653667	-1.2498094360137184	0.211372	0.211372	chr6	33089455	0.6749525432862968	chr6:33089455:T:C
chr6:33089467	['T', 'G']	98663	49564.06600091244	-1737.2800266617494	-0.0089460340747429	0.0049197910582129	-1.818376831229186	0.0690096	0.0690096	chr6	33089467	1.1610904898856431	chr6:33089467:T:G
chr6:33089573	['C', 'T']	98663	2428.0738293127915	117.52581559719172	0.0345300223216317	0.0190823354145253	1.809528109192948	0.070372	0.070372	chr6	33089573	1.1526001059767133	chr6:33089573:C:T
chr6:33089574	['G', 'A']	98663	8622.436964057653	-388.157267742838	-0.031488655056543	0.0103947588223512	-3.029281928969329	0.00245199	0.00245199	chr6	33089574	2.610481305341908	chr6:33089574:G:A
chr6:33089663	['C', 'T']	98663	58181.0248058715	-2131.4796313075035	-0.0147174234566777	0.0046926373837109	-3.13627971932476	0.00171156	0.00171156	chr6	33089663	2.766607871745401	chr6:33089663:C:T
chr6:33089734	['TA', 'T']	98663	59473.069749994975	-2143.5628906207007	-0.014389501939253	0.004663048168764	-3.085857451707828	0.00203022	0.00203022	chr6	33089734	2.692456898239945	chr6:33089734:TA:T
chr6:33089864	['C', 'T']	98663	8612.611052546223	-390.0576771133361	-0.0316334382580093	0.0104025612892308	-3.040927842526388	0.00235912	0.00235912	chr6	33089864	2.627249967544949	chr6:33089864:C:T
chr6:33089882	['G', 'A']	98663	49749.09311543882	-1711.4197540253556	-0.0088180669439322	0.004913934367075	-1.794502385505213	0.0727361	0.0727361	chr6	33089882	1.138249988872271	chr6:33089882:G:A
chr6:33089934	['G', 'A']	98663	59416.646580564055	-2174.101697347664	-0.0147484698301142	0.0046636709997129	-3.162416437828053	0.00156513	0.00156513	chr6	33089934	2.8054495840358302	chr6:33089934:G:A
chr6:33090058	['C', 'T']	98663	59430.07062544988	-2170.09357388898	-0.0146729122748576	0.004663944851637	-3.146030397359328	0.00165552	0.00165552	chr6	33090058	2.7810655682570222	chr6:33090058:C:T
chr6:33090413	['A', 'G']	98663	3088.281711841385	-104.0808383542478	0.0030089119029688	0.0171397682193124	0.1755514931397072	0.860647	0.860647	chr6	33090413	0.0651749407502176	chr6:33090413:A:G
chr6:33090491	['T', 'C']	98663	50847.62887466143	-1780.3033096273434	-0.0090338536281162	0.0048812762181607	-1.850715514624214	0.0642135	0.0642135	chr6	33090491	1.192373657925574	chr6:33090491:T:C
chr6:33090511	['A', 'G']	98663	11037.467981993668	-486.2196122552438	-0.036096745116166	0.0092612759349043	-3.897599571579847	9.7215e-05	9.7215e-05	chr6	33090511	4.012266719491167	chr6:33090511:A:G
chr6:33090625	['C', 'T']	98663	25145.52917684504	-918.2437377542086	0.0086595132222047	0.0064156341388653	1.349751721306278	0.177099	0.177099	chr6	33090625	0.7517838910725342	chr6:33090625:C:T
chr6:33090806	['T', 'C']	98663	126398.49781544296	-3264.2862374307874	-0.0062446810534048	0.0044807698813631	-1.3936625220095236	0.163423	0.163423	chr6	33090806	0.7866868213033248	chr6:33090806:T:C
chr6:33090925	['A', 'G']	98663	11025.670504880543	-487.431847153956	-0.0359301234912981	0.0092649238834457	-3.878080807063831	0.000105352	0.000105352	chr6	33090925	3.9773572153409393	chr6:33090925:A:G
chr6:33090941	['G', 'A']	98663	8408.426118510408	-111.80613338069656	-0.0017077596043376	0.0107908919871762	-0.1582593548677059	0.874253	0.874253	chr6	33090941	0.0583628687342335	chr6:33090941:G:A
chr6:33090997	['T', 'C']	98663	50839.79045861888	-1776.1982334103095	-0.0090362396520113	0.0048790453391861	-1.852050764815936	0.0640215	0.0640215	chr6	33090997	1.193674154714047	chr6:33090997:T:C
chr6:33091097	['C', 'T']	98663	42437.7314093987	-1658.5379259963445	-0.0095777609503908	0.0051606395920067	-1.855925177419026	0.0634672	0.0634672	chr6	33091097	1.1974506611530795	chr6:33091097:C:T
chr6:33091485	['T', 'C']	98663	50852.70043588444	-1769.597475324715	-0.0088275939044578	0.0048782103659139	-1.8095968074972284	0.0703614	0.0703614	chr6	33091485	1.1526655278526416	chr6:33091485:T:C
chr6:33091559	['A', 'C']	98663	50820.15088238574	-1778.0931716984242	-0.009006629088807	0.0048793749407759	-1.8458571432050583	0.0649159	0.0649159	chr6	33091559	1.187648917428754	chr6:33091559:A:C
chr6:33091827	['C', 'T']	98663	10807.87634686534	-470.9415001731475	-0.036990406495236	0.0093521801062676	-3.95527097157226	7.65013e-05	7.65013e-05	chr6	33091827	4.116331184741423	chr6:33091827:C:T
chr6:33091892	['G', 'T']	98663	41291.02206769319	-309.19338769987144	0.0026531795350359	0.0053084993273804	0.4997984122087345	0.617218	0.617218	chr6	33091892	0.2095614170439432	chr6:33091892:G:T
chr6:33092019	['A', 'G']	98663	31672.88918847691	-1174.3926346501798	0.0026048997013587	0.0057664425984768	0.4517342636943713	0.651461	0.651461	chr6	33092019	0.1861115784038433	chr6:33092019:A:G
chr6:33092170	['C', 'T']	98663	3972.0402586608825	-281.79483857610325	-0.048593375521046	0.0150749772513844	-3.2234460265326934	0.00126699	0.00126699	chr6	33092170	2.897226812868696	chr6:33092170:C:T
chr6:33092219	['T', 'G']	98663	50865.21763018379	-1764.677108315158	-0.0087907788460767	0.0048777585939261	-1.802216874164935	0.0715143	0.0715143	chr6	33092219	1.1456071079872705	chr6:33092219:T:G
chr6:33092287	['G', 'A']	98663	50813.60515325981	-1771.6412309998038	-0.0088411359369051	0.0048795155722248	-1.811888046270525	0.0700065	0.0700065	chr6	33092287	1.15486163451322	chr6:33092287:G:A
chr6:33092651	['C', 'T']	98663	8574.434531411542	-399.8044746706378	-0.032697768389501	0.0104255582419219	-3.1363086398597675	0.00171139	0.00171139	chr6	33092651	2.7666510100103388	chr6:33092651:C:T
chr6:33092992	['G', 'A']	98663	8382.67970199179	-117.60064345012674	-0.0021310375882366	0.0108063476799605	-0.1972023898683636	0.84367	0.84367	chr6	33092992	0.0738273936640397	chr6:33092992:G:A
chr6:33093063	['C', 'G']	98663	8573.521382162442	-402.9770330965337	-0.0330864933282509	0.0104260848211742	-3.173434121795718	0.00150693	0.00150693	chr6	33093063	2.821906921089355	chr6:33093063:C:G
chr6:33093093	['G', 'T']	98663	26134.119061375502	-781.8490244799387	0.0112406286676568	0.0063150066556158	1.77998682830536	0.0750812	0.0750812	chr6	33093093	1.124468794798513	chr6:33093093:G:T
chr6:33093115	['C', 'T']	98663	59033.368334617415	-2180.883496419239	-0.0140385187506587	0.0046696071011929	-3.0063597314369868	0.00264463	0.00264463	chr6	33093115	2.5776350798474974	chr6:33093115:C:T
chr6:33093172	['C', 'T']	98663	50840.72945219367	-1768.1880672247826	-0.0087525671894564	0.0048783836039774	-1.794153125293457	0.0727918	0.0727918	chr6	33093172	1.1379175412272045	chr6:33093172:C:T
chr6:33093415	['G', 'A']	98663	8460.857551214865	-422.1774987650698	-0.0334447901986771	0.0104914744722288	-3.187806469644116	0.00143401	0.00143401	chr6	33093415	2.843447820125906	chr6:33093415:G:A
chr6:33093849	['T', 'A']	98663	50814.2404533336	-1776.8870657659263	-0.0089485702426582	0.0048794983997994	-1.8339119125494503	0.0666701	0.0666701	chr6	33093849	1.1760688934657724	chr6:33093849:T:A
chr6:33093913	['T', 'C']	98663	50850.8541869424	-1770.915590350674	-0.0088833692442069	0.0048784942136253	-1.820924419546544	0.0686214	0.0686214	chr6	33093913	1.1635404258007964	chr6:33093913:T:C
chr6:33094094	['T', 'C']	98663	50807.38893113134	-1771.6900856027578	-0.0088603918099356	0.0048802286612305	-1.8155689876427648	0.0694395	0.0694395	chr6	33094094	1.1583934149632285	chr6:33094094:T:C
chr6:33094170	['C', 'T']	98663	39785.06483987713	-1288.4755547192458	0.0012946242405559	0.0053030468108844	0.2441283825552426	0.807132	0.807132	chr6	33094170	0.0930554340713876	chr6:33094170:C:T
chr6:33094239	['T', 'C']	98663	27754.40828990328	499.9333945792138	0.0138609543127206	0.0062736896010635	2.2093784031601977	0.0271506	0.0271506	chr6	33094239	1.566220568513076	chr6:33094239:T:C
chr6:33094259	['ACAGATGTAATTGGTT', 'A']	98663	50809.69476938671	-1777.53961861248	-0.0089459327971643	0.0048798696717089	-1.8332319096610905	0.0667711	0.0667711	chr6	33094259	1.1754114690563928	chr6:33094259:ACAGATGTAATTGGTT:A
chr6:33094285	['T', 'C']	98663	50789.85730946704	-1777.662805942391	-0.0089820672164988	0.0048806230627155	-1.8403525740627973	0.0657195	0.0657195	chr6	33094285	1.1823057493767657	chr6:33094285:T:C
chr6:33094745	['A', 'G']	98663	11056.67239020039	-476.1176460483822	-0.0353277143541622	0.0092498827860136	-3.819260759453062	0.000133934	0.000133934	chr6	33094745	3.873109160568253	chr6:33094745:A:G
chr6:33094777	['A', 'G']	98663	50859.27872674746	-1769.5707151189592	-0.0088155278225453	0.0048781606437471	-1.80714176230444	0.0707432	0.0707432	chr6	33094777	1.1503152991875127	chr6:33094777:A:G
chr6:33094783	['T', 'C']	98663	50815.6654705429	-1774.220337460897	-0.0088928007409724	0.0048792999033043	-1.822556702233057	0.0683736	0.0683736	chr6	33094783	1.16511155306801	chr6:33094783:T:C
chr6:33094804	['T', 'C']	98663	50854.30868890851	-1765.468496572762	-0.0087203286847416	0.0048782983492188	-1.7875759251456864	0.0738475	0.0738475	chr6	33094804	1.131664202512933	chr6:33094804:T:C
chr6:33094810	['G', 'A']	98663	50847.69977698937	-1767.7636176579836	-0.0087632194599755	0.0048781488261375	-1.796423145809204	0.0724303	0.0724303	chr6	33094810	1.1400797159856055	chr6:33094810:G:A
chr6:33094938	['G', 'A']	98663	31408.18338013036	-1173.7209872575356	0.0020761106754767	0.0057863668496432	0.3587934760141884	0.71975	0.71975	chr6	33094938	0.1428183264498803	chr6:33094938:G:A
chr6:33094962	['G', 'A']	98663	8573.0	-398.90434921590673	-0.0325600095879871	0.010428407789659	-3.122241692569224	0.00179531	0.00179531	chr6	33094962	2.745860550057704	chr6:33094962:G:A
chr6:33095112	['C', 'A']	98663	51268.71598142966	-1799.3940202154188	-0.0099051505989572	0.0048651593104488	-2.0359355093848754	0.0417595	0.0417595	chr6	33095112	1.379244709922962	chr6:33095112:C:A
chr6:33095419	['T', 'G']	98663	51272.991950363954	-1795.623040886341	-0.0098457749377463	0.004865407794689	-2.023627895794005	0.0430111	0.0430111	chr6	33095419	1.3664194503121905	chr6:33095419:T:G
chr6:33095442	['T', 'C']	98663	19391.73435789303	-836.8706273765321	0.0035182159653228	0.0071620335214195	0.4912314295654914	0.623264	0.623264	chr6	33095442	0.205327957421928	chr6:33095442:T:C
chr6:33095460	['G', 'C']	98663	51273.275532443295	-1795.1216972327263	-0.009793703947221	0.0048651186335498	-2.013045248204981	0.0441126	0.0441126	chr6	33095460	1.3554373441174046	chr6:33095460:G:C
chr6:33095494	['G', 'A']	98663	51268.794532073625	-1797.986316169674	-0.0098856265427985	0.0048652304433698	-2.0318927659984536	0.0421672	0.0421672	chr6	33095494	1.3750252361898283	chr6:33095494:G:A
chr6:33095495	['G', 'T']	98663	51269.35354047343	-1797.8389804073686	-0.0098608141687972	0.0048652742809525	-2.02677456590725	0.0426882	0.0426882	chr6	33095495	1.3696921573663154	chr6:33095495:G:T
chr6:33095626	['A', 'G']	98663	59431.66162798947	-2165.565356347771	-0.0145157022661605	0.0046635784519523	-3.1125674019880067	0.00185521	0.00185521	chr6	33095626	2.7316069234186275	chr6:33095626:A:G
chr6:33095815	['C', 'A']	98663	11192.794112877067	-509.29434737265706	-0.0405067235991449	0.0092044927753641	-4.400755651366393	1.07988e-05	1.07988e-05	chr6	33095815	4.966624502136512	chr6:33095815:C:A
chr6:33095835	['A', 'G']	98663	8215.666159849983	-194.350353602513	-0.0009102555922513	0.0105907916259002	-0.0859478332125157	0.931508	0.931508	chr6	33095835	0.0308134109331321	chr6:33095835:A:G
chr6:33095922	['A', 'G']	98663	51278.75657374556	-1798.6810424522728	-0.0098861902302532	0.0048650406433136	-2.032087901226563	0.0421474	0.0421474	chr6	33095922	1.3752292110862228	chr6:33095922:A:G
chr6:33096154	['A', 'G']	98663	51261.58687254775	-1803.3862079314056	-0.010033651289647	0.0048655847941117	-2.0621675942817066	0.0391944	0.0391944	chr6	33096154	1.4067759794803845	chr6:33096154:A:G
chr6:33096205	['G', 'A']	98663	13028.924383717158	-678.3817002353901	-0.043272868632346	0.00858057509246	-5.043119856892918	4.58812e-07	4.58812e-07	chr6	33096205	6.338365231865736	chr6:33096205:G:A
chr6:33096518	['G', 'A']	98663	50679.70890825135	-1782.985705553693	-0.010272771698691	0.0048857779589398	-2.1025866883479964	0.0355044	0.0355044	chr6	33096518	1.4497178222319915	chr6:33096518:G:A
chr6:33096674	['G', 'A']	98663	38372.84489325895	-1197.673709573008	0.0019851556093578	0.005391148241717	0.3682250089130464	0.712706	0.712706	chr6	33096674	0.1470895850280457	chr6:33096674:G:A
chr6:33096675	['G', 'A']	98663	11271.650803454995	-507.09835976160826	-0.0400576206938032	0.0092431570418564	-4.333759613994144	1.46729e-05	1.46729e-05	chr6	33096675	4.833484042289777	chr6:33096675:G:A
chr6:33096821	['G', 'A']	98663	41305.23602742791	-317.2433439826635	0.0026092411287475	0.0053088273788698	0.4914910473700494	0.62308	0.62308	chr6	33096821	0.2054561887693743	chr6:33096821:G:A
chr6:33097019	['G', 'A']	98663	31611.45672828304	-1156.7456309440013	0.0024998276937404	0.00576992982057	0.4332509703720151	0.664833	0.664833	chr6	33097019	0.1772874318199012	chr6:33097019:G:A
chr6:33097089	['G', 'T']	98663	8048.692061238973	-388.95760723937457	-0.0288707219348914	0.0107476644423637	-2.686232166040901	0.0072275	0.0072275	chr6	33097089	2.1410118996573044	chr6:33097089:G:T
chr6:33097899	['A', 'G']	98663	51466.17071538646	-1796.6463375383314	-0.0097954710171548	0.0048600246273466	-2.0155188025256328	0.043853	0.043853	chr6	33097899	1.3580006910350142	chr6:33097899:A:G
chr6:33097957	['C', 'A']	98663	11189.247496249442	-511.10318237070175	-0.0406800567970254	0.0092058721909299	-4.418924785541281	9.92987e-06	9.92987e-06	chr6	33097957	5.003056437169494	chr6:33097957:C:A
chr6:33098036	['G', 'A']	98663	51511.458269521376	-1785.0458708147105	-0.0096378486468831	0.0048594756862896	-1.9833103958262563	0.0473355	0.0473355	chr6	33098036	1.324813031114596	chr6:33098036:G:A
chr6:33098216	['A', 'G']	98663	40265.52978803207	-1283.4816346879938	0.0018752451045812	0.0052799890920636	0.3551607914114769	0.72247	0.72247	chr6	33098216	0.1411801819346801	chr6:33098216:A:G
chr6:33098383	['T', 'C']	98663	11187.907161319748	-508.4067079085896	-0.0404998667247694	0.0092062942951587	-4.399149693277458	1.0879e-05	1.0879e-05	chr6	33098383	4.963411023244595	chr6:33098383:T:C
chr6:33098459	['G', 'A']	98663	51497.30732191912	-1787.5918660010352	-0.0096841432030481	0.0048587290912734	-1.9931432728862104	0.0462485	0.0462485	chr6	33098459	1.3349023483798028	chr6:33098459:G:A
chr6:33098485	['G', 'A']	98663	19616.584713634064	-822.5944109380916	0.0040416174698609	0.0071200106572023	0.5676420534248205	0.570279	0.570279	chr6	33098485	0.2439126206155591	chr6:33098485:G:A
chr6:33098546	['A', 'G']	98663	8346.761388286333	-598.8911740560421	-0.0595004925340159	0.0106183205115006	-5.603569083224703	2.10541e-08	2.10541e-08	chr6	33098546	7.67666331864114	chr6:33098546:A:G
chr6:33098688	['G', 'A']	98663	51494.09181232005	-1778.137136003909	-0.0093870009856149	0.0048589460704479	-1.931900632259864	0.0533746	0.0533746	chr6	33098688	1.2726653666450218	chr6:33098688:G:A
chr6:33098704	['G', 'C']	98663	51498.13683922383	-1784.1632506649355	-0.0095538505860021	0.0048588948820955	-1.9662599866498407	0.0492714	0.0492714	chr6	33098704	1.3074050974848526	chr6:33098704:G:C
chr6:33098817	['A', 'G']	98663	101079.2734887588	-2442.6471085135468	-0.0101804790616748	0.0042839549902038	-2.3764206404956867	0.0174834	0.0174834	chr6	33098817	1.7573741061609005	chr6:33098817:A:G
chr6:33099090	['A', 'G']	98663	41335.149634000416	-320.5905339885867	0.0024236598203395	0.0053070386096198	0.4566878062553228	0.647896	0.647896	chr6	33099090	0.1884947013068574	chr6:33099090:A:G
chr6:33099504	['T', 'C']	98663	51375.58009834236	-1764.839714363445	-0.0092564656515088	0.0048633356333216	-1.9033162317828027	0.0570022	0.0570022	chr6	33099504	1.244108382407821	chr6:33099504:T:C
chr6:33099688	['C', 'T']	98663	4054.6575364684177	-141.0343039033867	0.0043616665786107	0.0150030522604847	0.2907186153112735	0.771267	0.771267	chr6	33099688	0.1127952502846987	chr6:33099688:C:T
chr6:33099748	['A', 'C']	98663	9515.639579912013	-557.0129478050284	-0.0049705727955077	0.0099011435527583	-0.5020200716232425	0.615655	0.615655	chr6	33099748	0.2106625890849915	chr6:33099748:A:C
chr6:33099859	['A', 'G']	98663	51495.39477925895	-1785.8640166838456	-0.0096241279010073	0.0048588066504461	-1.98075959662308	0.047621	0.047621	chr6	33099859	1.322201489025176	chr6:33099859:A:G
chr6:33100080	['G', 'A']	98663	51492.78860758208	-1781.7586119998973	-0.009497434913602	0.0048592560545445	-1.9545039008017933	0.0506445	0.0506445	chr6	33100080	1.2954677121861882	chr6:33100080:G:A
chr6:33100469	['C', 'T']	98663	8213.248682183115	-190.3881037524991	-0.0005220916937731	0.0105925397207827	-0.0492886227038489	0.960689	0.960689	chr6	33100469	0.017417181991843	chr6:33100469:C:T
chr6:33101071	['T', 'C']	98663	127203.7855093621	-3221.828493451668	-0.0055976889304905	0.004497673976628	-1.2445741864747444	0.213291	0.213291	chr6	33101071	0.6710274695988621	chr6:33101071:T:C
chr6:33101088	['G', 'A']	98663	31634.77142277866	-1145.553277275001	0.0028294253900155	0.0057677026987776	0.4905636676826721	0.623736	0.623736	chr6	33101088	0.2049991891697264	chr6:33101088:G:A
chr6:33101140	['G', 'A']	98663	51476.91315234583	-1789.243256980724	-0.0096311455837253	0.0048586773364346	-1.9822566753923985	0.0474533	0.0474533	chr6	33101140	1.3237335804557344	chr6:33101140:G:A
chr6:33101187	['T', 'G']	98663	31636.84786773576	-1152.178542688058	0.0026444909999249	0.0057672782741245	0.4585336226604056	0.64657	0.64657	chr6	33101187	0.1893844499513616	chr6:33101187:T:G
chr6:33101217	['G', 'A']	98663	40036.05785936565	-1275.5616799232669	0.0016057460115589	0.0052901417575213	0.3035355355602724	0.761482	0.761482	chr6	33101217	0.1183403581100353	chr6:33101217:G:A
chr6:33101222	['A', 'G']	98663	51476.82615967887	-1787.787157120686	-0.0095909846747517	0.0048589593359911	-1.9738762997479025	0.0483986	0.0483986	chr6	33101222	1.3151672007743562	chr6:33101222:A:G
chr6:33101590	['T', 'A']	98663	51494.30689616723	-1786.9747844241522	-0.0096014223105839	0.0048587849300257	-1.97609535076355	0.0481468	0.0481468	chr6	33101590	1.3174325722678906	chr6:33101590:T:A
chr6:33101628	['T', 'C']	98663	40269.34670789192	-1283.834153761116	0.0018235556964418	0.00527962385581	0.3453950027964864	0.729798	0.729798	chr6	33101628	0.136797331146972	chr6:33101628:T:C
chr6:33101790	['C', 'A']	98663	27727.529294301297	504.1483024097419	0.014092134153169	0.0062757308780853	2.2454968874427537	0.0247385	0.0247385	chr6	33101790	1.6066266370218654	chr6:33101790:C:A
chr6:33102036	['G', 'A']	98663	31864.10509828569	223.4669990094644	0.0044897830103634	0.0059154247496868	0.7589958794761356	0.447857	0.447857	chr6	33102036	0.3488606333784789	chr6:33102036:G:A
chr6:33102116	['A', 'G']	98663	51463.04010624711	-1789.0428725894892	-0.0095932621154255	0.0048598774718021	-1.9739720128927984	0.0483877	0.0483877	chr6	33102116	1.3152650206077987	chr6:33102116:A:G
chr6:33102750	['T', 'C']	98663	11195.269395699645	-510.2484134960293	-0.0405504419673332	0.0092042218647377	-4.405634996988263	1.05585e-05	1.05585e-05	chr6	33102750	4.976397775741071	chr6:33102750:T:C
chr6:33102887	['C', 'T']	98663	11221.818724856785	-509.83021704669807	-0.0407689181014702	0.0092044272156739	-4.429272690868367	9.46529e-06	9.46529e-06	chr6	33102887	5.023866075469824	chr6:33102887:C:T
chr6:33103130	['G', 'A']	98663	31906.832203183258	-1158.0168454381271	0.0029668158618511	0.0057532425264476	0.5156771765161422	0.606081	0.606081	chr6	33103130	0.2174693304504654	chr6:33103130:G:A
chr6:33103241	['ATATATGATCTATATATAGATCACATATGATATATATG', 'A']	98663	32156.60461822606	-1138.140821987265	0.0037452239606872	0.005773641030475	0.6486762756670921	0.516549	0.516549	chr6	33103241	0.286888474879603	chr6:33103241:ATATATGATCTATATATAGATCACATATGATATATATG:A
chr6:33103357	['A', 'G']	98663	43109.558617890274	-1664.923755776438	-0.0101069624882214	0.0051349954228281	-1.9682515087140884	0.0490419	0.0490419	chr6	33103357	1.309432712561193	chr6:33103357:A:G
chr6:33103452	['A', 'G']	98663	8153.222846365999	-370.2600160304477	-0.0286478847603448	0.0106830124715289	-2.6816298152504934	0.00732767	0.00732767	chr6	33103452	2.135034097255887	chr6:33103452:A:G
chr6:33103558	['T', 'C']	98663	43179.44230964208	-1663.98256727873	-0.010185176546617	0.0051296776037357	-1.9855393132698096	0.0470873	0.0470873	chr6	33103558	1.3270962114200715	chr6:33103558:T:C
chr6:33103647	['A', 'G']	98663	84110.09995639964	-1550.4895174808728	0.002159198282903	0.004374600644159	0.4935760903766223	0.621607	0.621607	chr6	33103647	0.2064841035310546	chr6:33103647:A:G
chr6:33103931	['G', 'A']	98663	43071.49241295424	-1669.1762206509047	-0.0102430734342416	0.005133254198257	-1.995434677230585	0.0459982	0.0459982	chr6	33103931	1.337259162782829	chr6:33103931:G:A
chr6:33103967	['C', 'T']	98663	6712.340165014495	53.606581606930014	0.012910555652276	0.0121326332157921	1.0641181862706657	0.287278	0.287278	chr6	33103967	0.5416976313851416	chr6:33103967:C:T
chr6:33104000	['A', 'G']	98663	43080.28242486919	-1665.538195737275	-0.0101252639928541	0.0051334416543958	-1.972412403710445	0.0485653	0.0485653	chr6	33104000	1.313673924174308	chr6:33104000:A:G
chr6:33104206	['T', 'C']	98663	51214.19082035011	-1786.4707376352708	-0.0086348615733679	0.0048663014149452	-1.7744197979288288	0.0759968	0.0759968	chr6	33104206	1.119204694187638	chr6:33104206:T:C
chr6:33104221	['C', 'G']	98663	11438.463738736456	-514.2501332485471	-0.0386933344218182	0.009108343636017	-4.248119742519779	2.1577e-05	2.1577e-05	chr6	33104221	4.666008938430493	chr6:33104221:C:G
chr6:33104463	['C', 'T']	98663	49813.57329089288	-1610.0690330390926	-0.0072141659339018	0.0049132520341722	-1.4683077285118904	0.142024	0.142024	chr6	33104463	0.8476382599349555	chr6:33104463:C:T
chr6:33104489	['C', 'T']	98663	43069.23834527779	-1666.0661129509183	-0.0101403227842172	0.0051334983952372	-1.975324038987761	0.0482342	0.0482342	chr6	33104489	1.3166449201762398	chr6:33104489:C:T
chr6:33104510	['G', 'A']	98663	49818.0690427678	-1609.386763387581	-0.0071785468437245	0.0049132605620588	-1.461055597001844	0.144003	0.144003	chr6	33104510	0.8416284601972907	chr6:33104510:G:A
chr6:33104745	['G', 'A']	98663	3815.116004459761	-136.7148877677372	0.0010954741311048	0.015474514925927	0.0707921467230875	0.943563	0.943563	chr6	33104745	0.0252290974715647	chr6:33104745:G:A
chr6:33104952	['G', 'T']	98663	43070.92891317128	-1669.6362391650882	-0.0102794449703892	0.0051332655874112	-2.002515707661491	0.045232	0.045232	chr6	33104952	1.3445542088545557	chr6:33104952:G:T
chr6:33105261	['G', 'C']	98663	4050.041049238816	-142.69586694930004	0.0039323108933534	0.0150098354736485	0.2619822782372995	0.793336	0.793336	chr6	33105261	0.1005428378522193	chr6:33105261:G:C
chr6:33105291	['A', 'G']	98663	44484.17348635389	-1843.591229523404	-0.0116537103530489	0.0050743804169905	-2.2965779849750443	0.0216449	0.0216449	chr6	33105291	1.6646444162979723	chr6:33105291:A:G
chr6:33105299	['G', 'A']	98663	44473.25379594154	-1840.0189453565488	-0.0115978366105288	0.0050742457014924	-2.285627715488354	0.0222782	0.0222782	chr6	33105299	1.6521199015435102	chr6:33105299:G:A
chr6:33105545	['A', 'G']	98663	59357.61781818921	-2151.97346366012	-0.0133606980165886	0.0046658052912109	-2.86353527048296	0.0041903	0.0041903	chr6	33105545	2.3777548830765367	chr6:33105545:A:G
chr6:33105612	['T', 'C']	98663	4049.4514758950654	-141.98565662802096	0.0041823396425819	0.015011569226112	0.2786077577623861	0.780546	0.780546	chr6	33105612	0.1076014975247071	chr6:33105612:T:C
chr6:33105663	['G', 'A']	98663	43075.35135902348	-1665.2073714954572	-0.0101373695901305	0.0051335162470898	-1.974741892728464	0.0483002	0.0483002	chr6	33105663	1.316051070931375	chr6:33105663:G:A
chr6:33105686	['G', 'A']	98663	44473.973761051166	-1842.3676427638256	-0.011702448258021	0.005074680414978	-2.306046351900497	0.0211101	0.0211101	chr6	33105686	1.67550970940455	chr6:33105686:G:A
chr6:33105738	['G', 'A']	98663	31882.49347160553	-1152.3089905898048	0.0031758979204369	0.0057507018245519	0.5522626659024206	0.58077	0.58077	chr6	33105738	0.2359958254535501	chr6:33105738:G:A
chr6:33106012	['T', 'C']	98663	8216.66624094065	-193.47105518974269	-0.0006967549092821	0.0105902548905315	-0.0657920811618134	0.947543	0.947543	chr6	33106012	0.0234010724005418	chr6:33106012:T:C
chr6:33106207	['A', 'G']	98663	44474.507718974586	-1836.3259790838003	-0.0114952337248026	0.0050743387171591	-2.26536586647852	0.0234924	0.0234924	chr6	33106207	1.6290726131281683	chr6:33106207:A:G
chr6:33106511	['C', 'T']	98663	52617.39965129598	-2212.132143613352	-0.0162344572762774	0.0048017225242112	-3.380965308682482	0.000722597	0.000722597	chr6	33106511	3.1411038458210694	chr6:33106511:C:T
chr6:33106571	['T', 'C']	98663	43065.58668694546	-1667.6715120825288	-0.0102091349484728	0.0051337530523947	-1.9886299251793305	0.0467448	0.0467448	chr6	33106571	1.330266694030228	chr6:33106571:T:C
chr6:33106792	['A', 'G']	98663	44453.81349162095	-1840.184796595004	-0.0116058781456179	0.0050750836198982	-2.286834861225524	0.0222076	0.0222076	chr6	33106792	1.6534983736026363	chr6:33106792:A:G
chr6:33106820	['GGCAAAGAGA', 'G']	98663	8199.166205491532	-199.16078093329048	-0.0014271444784765	0.010600846203169	-0.1346255243331363	0.892908	0.892908	chr6	33106820	0.0491932859609871	chr6:33106820:GGCAAAGAGA:G
chr6:33106835	['C', 'A']	98663	44455.40693961541	-1840.3890854271417	-0.0115940623175076	0.005074721045402	-2.284669879147817	0.0223343	0.0223343	chr6	33106835	1.6510276546047842	chr6:33106835:C:A
chr6:33106930	['G', 'A']	98663	43043.92645001723	-1674.409346171948	-0.0103385035836819	0.0051336251610043	-2.01387971646517	0.0440249	0.0440249	chr6	33106930	1.3563016218342236	chr6:33106930:G:A
chr6:33106973	['T', 'C']	98663	3795.6540052308255	-264.715136765254	-0.0421657698343986	0.015484336075909	-2.7231241706256446	0.00646791	0.00646791	chr6	33106973	2.1892360318663338	chr6:33106973:T:C
chr6:33107076	['C', 'T']	98663	44446.658323702926	-1843.477784240286	-0.0116680558334965	0.0050750350769153	-2.299108411402079	0.0215009	0.0215009	chr6	33107076	1.667543360695881	chr6:33107076:C:T
chr6:33107131	['A', 'G']	98663	50049.17457597909	-1774.5677881314164	-0.0093039455131577	0.0049032016758914	-1.8975245417508164	0.0577617	0.0577617	chr6	33107131	1.2383600334135807	chr6:33107131:A:G
chr6:33107186	['A', 'G']	98663	126276.99704981851	-3334.0135841899246	-0.0067502307493714	0.0044823976426094	-1.5059419729307448	0.132085	0.132085	chr6	33107186	0.8791464994718747	chr6:33107186:A:G
chr6:33107666	['C', 'T']	98663	40404.32374049672	-1705.4325394090883	-0.0131151827742251	0.0052601542330525	-2.4933076471056643	0.0126575	0.0126575	chr6	33107666	1.8976520639411207	chr6:33107666:C:T
chr6:33107858	['A', 'G']	98663	43060.29232391226	-1665.5612530189887	-0.0100963954686714	0.0051336231388698	-1.9667192537421063	0.0492184	0.0492184	chr6	33107858	1.3078725085215832	chr6:33107858:A:G
chr6:33108313	['T', 'A']	98663	40406.45724074318	-1698.761485077238	-0.0129447014201985	0.0052596498538119	-2.461133683797744	0.0138516	0.0138516	chr6	33108313	1.8585000582935995	chr6:33108313:T:A
chr6:33108370	['GTCC', 'G']	98663	27814.255293700266	-1019.27103872037	0.0026158520615719	0.0060959652122561	0.429112038945485	0.667843	0.667843	chr6	33108370	0.1753256217274224	chr6:33108370:GTCC:G
chr6:33108491	['T', 'C']	98663	101171.33050177392	-2450.025517705369	-0.0101099889795696	0.0042836485098502	-2.3601350475702536	0.0182702	0.0182702	chr6	33108491	1.7382566984919632	chr6:33108491:T:C
chr6:33108666	['GA', 'G']	98663	11187.90716131975	-508.3759557499452	-0.0403650172402479	0.0092059953747749	-4.384644527505525	1.16295e-05	1.16295e-05	chr6	33108666	4.934438956974812	chr6:33108666:GA:G
chr6:33108732	['G', 'A']	98663	25035.28370871936	-909.2849345706328	0.0083132764369032	0.006426800463316	1.2935326815193953	0.19583	0.19583	chr6	33108732	0.7081207760853024	chr6:33108732:G:A
chr6:33108762	['C', 'T']	98663	7348.372397575462	55.143545507640326	0.0086739590108464	0.0115730855646054	0.7494940707406886	0.453561	0.453561	chr6	33108762	0.3433642958544985	chr6:33108762:C:T
chr6:33108790	['T', 'C']	98663	11188.453602813732	-509.04812936046784	-0.040458372887632	0.0092057140975164	-4.394919553122676	1.10929e-05	1.10929e-05	chr6	33108790	4.954954902060525	chr6:33108790:T:C
chr6:33108891	['T', 'C']	98663	8750.443451113948	-117.42744817722576	0.0001150470003217	0.0105743415029805	0.0108798264449178	0.991319	0.991319	chr6	33108891	0.003786569887368	chr6:33108891:T:C
chr6:33108905	['T', 'C']	98663	11190.474475418148	-510.34019735866224	-0.0406685472906331	0.0092055117380037	-4.417847529620572	9.97947e-06	9.97947e-06	chr6	33108905	5.000892523060076	chr6:33108905:T:C
chr6:33109435	['G', 'A']	98663	8201.083122174698	-194.918883170549	-0.0007907893883779	0.0105998917152546	-0.0746035346040326	0.94053	0.94053	chr6	33109435	0.0266273472410184	chr6:33109435:G:A
chr6:33109450	['G', 'C']	98663	7198.583690639096	53.41999559987573	0.0093431452970308	0.0116982040209992	0.7986820267674486	0.424477	0.424477	chr6	33109450	0.3721458367361566	chr6:33109450:G:C
chr6:33109494	['G', 'A']	98663	117738.44680656937	-2692.9116071373696	-0.0047351862952749	0.0043882223618679	-1.07906708110829	0.28056	0.28056	chr6	33109494	0.5519742471265539	chr6:33109494:G:A
chr6:33109811	['A', 'G']	98663	11433.695318122383	-511.54967596021726	-0.0384856835686101	0.0091097259896026	-4.224680699785677	2.39494e-05	2.39494e-05	chr6	33109811	4.620705362414479	chr6:33109811:A:G
chr6:33109830	['C', 'T']	98663	11178.793119526435	-510.1719241109724	-0.0406538361134249	0.0092092585863279	-4.414452665470791	1.01373e-05	1.01373e-05	chr6	33109830	4.9940777009438655	chr6:33109830:C:T
chr6:33110084	['G', 'A']	98663	4046.164039773361	-141.87598533150882	0.0041551801318144	0.0150163043553	0.2767112355676193	0.782002	0.782002	chr6	33110084	0.1067921362139971	chr6:33110084:G:A
chr6:33110243	['T', 'C']	98663	19623.790074401448	-815.5521486571274	0.0042705944696855	0.0071186548644065	0.5999159322976336	0.548564	0.548564	chr6	33110243	0.2607726967576552	chr6:33110243:T:C
chr6:33110386	['G', 'A']	98663	19607.3911166072	-811.6935375681794	0.0045692463029937	0.007121710560625	0.6415939350661646	0.521138	0.521138	chr6	33110386	0.2830472580775043	chr6:33110386:G:A
chr6:33110396	['T', 'C']	98663	7252.29402284637	52.73298444748235	0.0090807850070801	0.0116818665875415	0.7773402425914242	0.43696	0.43696	chr6	33110396	0.3595583172043419	chr6:33110396:T:C
chr6:33110538	['G', 'A']	98663	7242.440435042622	54.013715250698766	0.0089001974824973	0.0116897791672253	0.7613657499579489	0.44644	0.44644	chr6	33110538	0.3502369005377332	chr6:33110538:G:A
chr6:33110699	['C', 'T']	98663	25967.684740848865	-789.4146707431127	0.0105223585500469	0.0063319007281064	1.6618009349608944	0.0965559	0.0965559	chr6	33110699	1.0152211837265703	chr6:33110699:C:T
chr6:33110796	['G', 'T']	98663	5842.592176619059	98.67576121840324	0.0156747192627279	0.0130647783778515	1.199769242875254	0.230232	0.230232	chr6	33110796	0.6378343138184205	chr6:33110796:G:T
chr6:33111219	['T', 'C']	98663	6120.620356197987	92.93199772687582	0.0107535901491718	0.0127483886957908	0.843525437275247	0.398937	0.398937	chr6	33111219	0.3990956825403969	chr6:33111219:T:C
chr6:33111389	['C', 'T']	98663	8638.875594254612	-120.47696411774623	-6.997616890669067e-06	0.0106644312633121	-0.0006561640951958	0.999476	0.999476	chr6	33111389	0.0002276299527747	chr6:33111389:C:T
chr6:33111435	['G', 'C']	98663	11186.36055387173	-507.53390428615	-0.0403117191279353	0.0092069017682291	-4.3784239413786015	1.19663e-05	1.19663e-05	chr6	33111435	4.922040113418478	chr6:33111435:G:C
chr6:33111673	['T', 'C']	98663	27667.08462068685	498.7203668812406	0.0138371422808352	0.0062819620521171	2.202678425313307	0.0276197	0.0276197	chr6	33111673	1.5587810429569586	chr6:33111673:T:C
chr6:33111849	['T', 'C']	98663	11190.15494099996	-506.0843154404936	-0.0402886762156483	0.0092059168497607	-4.376389323644095	1.20785e-05	1.20785e-05	chr6	33111849	4.917986996358238	chr6:33111849:T:C
chr6:33111912	['C', 'T']	98663	8663.52685567167	-113.23876616210823	0.0007159607067108	0.0106496016432038	0.0672288720928565	0.9464	0.9464	chr6	33111912	0.023925268380126	chr6:33111912:C:T
chr6:33111989	['A', 'G']	98663	7566.460139675846	-67.13823505594506	0.0018581806942444	0.0114041879831381	0.1629384483131882	0.870567	0.870567	chr6	33111989	0.0601977993765653	chr6:33111989:A:G
chr6:33112035	['A', 'G']	98663	8594.261321710926	-204.1908436763381	-0.0043625819145595	0.0103698564689634	-0.4206983893766102	0.673976	0.673976	chr6	33112035	0.1713555682319561	chr6:33112035:A:G
chr6:33112383	['G', 'C']	98663	6954.281940826484	59.22612456933353	0.0132609800377745	0.0119390215119057	1.1107258684935344	0.266689	0.266689	chr6	33112383	0.5739948970878588	chr6:33112383:G:C
chr6:33112396	['T', 'C']	98663	6959.692961201963	58.8499500350655	0.0132721408480692	0.0119357512717023	1.1119652668647009	0.266156	0.266156	chr6	33112396	0.5748637390064618	chr6:33112396:T:C
chr6:33112427	['T', 'C']	98663	8317.421506618823	-196.712967764196	-0.0014277000804429	0.0105302185773899	-0.1355812388841098	0.892153	0.892153	chr6	33112427	0.0495606597968272	chr6:33112427:T:C
chr6:33112452	['C', 'T']	98663	6953.352378925177	57.89931660659664	0.0131478320879868	0.0119398962935056	1.101168030675293	0.270826	0.270826	chr6	33112452	0.5673096445862361	chr6:33112452:C:T
chr6:33112460	['G', 'C']	98663	6952.422798179552	58.76993364110475	0.0132403304235565	0.011940805279796	1.1088306117812106	0.267506	0.267506	chr6	33112460	0.5726664725673571	chr6:33112460:G:C
chr6:33112463	['T', 'C']	98663	6953.26854883674	59.79305371783081	0.0134229897632524	0.0119396028731597	1.1242408902416152	0.260914	0.260914	chr6	33112463	0.5835026171066725	chr6:33112463:T:C
chr6:33112583	['T', 'G']	98663	6950.704489473203	58.837531677592445	0.0132662818347332	0.0119425176378515	1.1108446507699523	0.266638	0.266638	chr6	33112583	0.5740779568941111	chr6:33112583:T:G
chr6:33112635	['T', 'A']	98663	3080.312205406831	-105.42761607734664	0.0026112952918387	0.0171599372122734	0.1521739421034126	0.87905	0.87905	chr6	33112635	0.0559864217333712	chr6:33112635:T:A
chr6:33112650	['C', 'T']	98663	6950.422676546012	58.14531618906808	0.0130435686566664	0.0119424566875962	1.0922014622178913	0.274747	0.274747	chr6	33112650	0.5610670409993175	chr6:33112650:C:T
chr6:33113759	['G', 'A']	98663	2808.0	-146.88739368678628	-0.029411610964064	0.01792734610734	-1.6406003871382828	0.100884	0.100884	chr6	33113759	0.9961777065352124	chr6:33113759:G:A
chr6:33113855	['A', 'G']	98663	31752.758439609912	200.8468394631629	0.0060192352654684	0.0059122180615638	1.018101024486963	0.308632	0.308632	chr6	33113855	0.5105590468311003	chr6:33113855:A:G
chr6:33113935	['A', 'G']	98663	28491.88779864779	477.7774941930397	0.0129666363114986	0.0062006499604252	2.091173730859897	0.036515	0.036515	chr6	33113935	1.4375286950225312	chr6:33113935:A:G
chr6:33114040	['A', 'G']	98663	7854.913051870195	211.74989335719863	0.0236225529440129	0.0112118404345482	2.1069291060566897	0.0351262	0.0351262	chr6	33114040	1.454368830233448	chr6:33114040:A:G
chr6:33114046	['A', 'G']	98663	67491.41744137713	-649.4196063008809	0.0096473699501587	0.0045685988899632	2.111669284723833	0.0347173	0.0347173	chr6	33114046	1.4594540577091666	chr6:33114046:A:G
chr6:33114071	['AT', 'A']	98663	67444.93742333775	-634.9149009418949	0.0099365524196566	0.0045684880471715	2.1750199009076088	0.029631	0.029631	chr6	33114071	1.5282536915117328	chr6:33114071:AT:A
chr6:33114121	['C', 'A']	98663	7781.55209009082	191.4977934384248	0.0224044767190271	0.0112477822040373	1.991901720055097	0.0463846	0.0463846	chr6	33114121	1.3336261842113135	chr6:33114121:C:A
chr6:33114332	['C', 'T']	98663	18704.327045491405	-668.9195283214245	0.017510682998419	0.0072753690166775	2.406844650529576	0.0160928	0.0160928	chr6	33114332	1.793368386059167	chr6:33114332:C:T
chr6:33114490	['C', 'A']	98663	31325.38245254704	-1267.5466074555202	0.0106991874978524	0.0058479887706402	1.829549938872572	0.0673203	0.0673203	chr6	33114490	1.1718539573418725	chr6:33114490:C:A
chr6:33114531	['G', 'A']	98663	31327.62051521204	-1255.9441468462642	0.0110976623748931	0.0058467606157374	1.898087351998302	0.0576875	0.0576875	chr6	33114531	1.2389182816300126	chr6:33114531:G:A
chr6:33114582	['T', 'C']	98663	31326.08009366732	-1241.2652009935978	0.0117252638433839	0.0058460271592496	2.005680699726489	0.0448931	0.0448931	chr6	33114582	1.3478204042573043	chr6:33114582:T:C
chr6:33114691	['T', 'C']	98663	31360.767861487308	-1253.6603349596055	0.0112429313314719	0.005843754321928	1.923922655215689	0.0543672	0.0543672	chr6	33114691	1.2646630333007065	chr6:33114691:T:C
chr6:33114694	['G', 'C']	98663	149942.875207818	-4256.247880236296	0.0039772032989312	0.0050245860176756	0.791548454925454	0.428626	0.428626	chr6	33114694	0.3679214886510436	chr6:33114694:G:C
chr6:33114709	['A', 'G']	98663	31359.67477342308	-1255.274147310383	0.0111797976516844	0.0058440962598368	1.913007102315677	0.05575	0.05575	chr6	33114709	1.2537551282798016	chr6:33114709:A:G
chr6:33114732	['G', 'T']	98663	36865.23107177974	-1657.082613284836	0.0102417799634231	0.005486830290333	1.866611398837609	0.0619588	0.0619588	chr6	33114732	1.207897002120466	chr6:33114732:G:T
chr6:33114858	['C', 'T']	98663	39419.58890499703	-1864.7568827701668	0.0073770182693679	0.005355903517613	1.3773620538735365	0.168403	0.168403	chr6	33114858	0.7736501760677197	chr6:33114858:C:T
chr6:33114915	['A', 'C']	98663	39619.43282780156	-1848.526933766492	0.0075466110855841	0.0053471403161524	1.4113358990763123	0.158149	0.158149	chr6	33114915	0.8009335498491432	chr6:33114915:A:C
chr6:33114952	['A', 'T']	98663	59201.601001652496	-2973.874461867685	-0.007133729215373	0.0046700568103902	-1.5275465599265112	0.126628	0.126628	chr6	33114952	0.8974702524469683	chr6:33114952:A:T
chr6:33114963	['G', 'A']	98663	19590.176903504413	-1115.049398627413	-0.0291840472622767	0.0070942233756774	-4.113776197453039	3.89554e-05	3.89554e-05	chr6	33114963	4.409432331890016	chr6:33114963:G:A
chr6:33115107	['A', 'G']	98663	39378.58770996159	-1846.1829149993496	0.0079691665419268	0.0053585988189752	1.4871735711409215	0.136972	0.136972	chr6	33115107	0.8633682028312972	chr6:33115107:A:G
chr6:33115179	['G', 'C']	98663	39379.98704484633	-1847.4771700264016	0.0079611694437499	0.005358309833425	1.4857613111672636	0.137345	0.137345	chr6	33115179	0.8621871463048311	chr6:33115179:G:C
chr6:33115259	['A', 'T']	98663	39549.16338205945	-1842.0721163062435	0.0082114271313061	0.005363427214938	1.531003741122083	0.125772	0.125772	chr6	33115259	0.900416032968497	chr6:33115259:A:T
chr6:33115285	['A', 'G']	98663	39388.78296043229	-1845.7958175707024	0.0080407082664632	0.0053581711441412	1.500644165734632	0.133451	0.133451	chr6	33115285	0.8746781675276183	chr6:33115285:A:G
chr6:33115344	['T', 'C']	98663	59241.21408076565	-2968.52181935571	-0.0070461082452135	0.0046689013873304	-1.5091576498775257	0.131262	0.131262	chr6	33115344	0.8818609828130088	chr6:33115344:T:C
chr6:33115357	['G', 'A']	98663	39378.58770996158	-1840.4122440290848	0.008144512450369	0.0053582406886696	1.5199974998493604	0.128515	0.128515	chr6	33115357	0.8910461794374398	chr6:33115357:G:A
chr6:33115411	['A', 'G']	98663	51327.60694696496	321.9918842144216	0.0045938665324983	0.0049697148321112	0.9243722603187492	0.355295	0.355295	chr6	33115411	0.4494109042125825	chr6:33115411:A:G
chr6:33115420	['G', 'C']	98663	12580.765074956667	-310.3115501836287	-0.0230496079893732	0.0087792453066635	-2.625465764338352	0.00865439	0.00865439	chr6	33115420	2.062763537721586	chr6:33115420:G:C
chr6:33115425	['C', 'T']	98663	59270.00731858131	-2984.210482184241	-0.0073032535607417	0.0046678851332472	-1.5645743955274174	0.117686	0.117686	chr6	33115425	0.9292751980264032	chr6:33115425:C:T
chr6:33115484	['C', 'T']	98663	19608.58994475698	-1116.5934758620162	-0.0290934147943827	0.0070900751441952	-4.103400063143485	4.07449e-05	4.07449e-05	chr6	33115484	4.389926743745367	chr6:33115484:C:T
chr6:33115681	['G', 'A']	98663	39421.39511616591	-1839.5759400490003	0.008204162675654	0.005356170144233	1.5317218188984372	0.125594	0.125594	chr6	33115681	0.9010311076460604	chr6:33115681:G:A
chr6:33115713	['T', 'C']	98663	39417.58841837408	-1841.3831792686303	0.0080556125313306	0.0053566794826125	1.503844416579099	0.132625	0.132625	chr6	33115713	0.8773746030906029	chr6:33115713:T:C
chr6:33115797	['C', 'T']	98663	39640.6248922949	-1855.9178169869808	0.0073474291504395	0.0053460536165045	1.37436503213442	0.169332	0.169332	chr6	33115797	0.7712609620907962	chr6:33115797:C:T
chr6:33115822	['A', 'G']	98663	39417.39224710331	-1842.467106534032	0.0080767125230763	0.0053563679203268	1.50787112521266	0.131591	0.131591	chr6	33115822	0.8807738127281246	chr6:33115822:A:G
chr6:33115878	['G', 'GA']	98663	39417.79663679858	-1839.764638096772	0.0081688827106523	0.0053563444338962	1.525085403201048	0.127241	0.127241	chr6	33115878	0.8953729263866224	chr6:33115878:G:GA
chr6:33115907	['A', 'T']	98663	39416.79411257868	-1837.6602579624105	0.0082293436658873	0.0053566155653044	1.536295365153678	0.124469	0.124469	chr6	33115907	0.9049387996152312	chr6:33115907:A:T
chr6:33115928	['C', 'G']	98663	39410.58948339483	-1838.599771267424	0.008180161481614	0.0053576605910906	1.526815919473689	0.12681	0.12681	chr6	33115928	0.8968464974513187	chr6:33115928:C:G
chr6:33115973	['C', 'T']	98663	39185.14890769933	-1803.9564932835992	0.0086916472103523	0.0053699862832133	1.618560411880851	0.105545	0.105545	chr6	33115973	0.9765623357702846	chr6:33115973:C:T
chr6:33116039	['G', 'C']	98663	39417.39224710332	-1839.832242014685	0.0081565962984582	0.00535628491435	1.5228085191297098	0.12781	0.12781	chr6	33116039	0.8934351651532357	chr6:33116039:G:C
chr6:33116061	['C', 'T']	98663	39412.386082301775	-1841.3217572148503	0.0080927486899275	0.0053572472911341	1.5106169736313184	0.130889	0.130889	chr6	33116061	0.8830968503173613	chr6:33116061:C:T
chr6:33116062	['C', 'G']	98663	39417.588418374056	-1840.4657831979505	0.0081115601604153	0.0053567688564594	1.5142636125943731	0.129962	0.129962	chr6	33116062	0.8861836138684493	chr6:33116062:C:G
chr6:33116075	['C', 'G']	98663	39424.57570686788	-1840.4721987995576	0.0081275047368158	0.0053573214299924	1.517083647681606	0.129249	0.129249	chr6	33116075	0.888572808359064	chr6:33116075:C:G
chr6:33116107	['A', 'G']	98663	39425.1805303453	-1839.2979943614976	0.0081432033160169	0.005356996443197	1.5201061644082756	0.128488	0.128488	chr6	33116107	0.8911374309096368	chr6:33116107:A:G
chr6:33116532	['G', 'A']	98663	19604.19219112684	-1115.4849626452228	-0.0289043776921334	0.0070904704730003	-4.076510550632425	4.57524e-05	4.57524e-05	chr6	33116532	4.339586119533744	chr6:33116532:G:A
chr6:33116641	['G', 'GACTCC']	98663	64825.46161779737	-3216.015261192127	-0.0072671983995492	0.0048725306858178	-1.4914628286901312	0.135843	0.135843	chr6	33116641	0.8669627358968028	chr6:33116641:G:GACTCC
chr6:33116683	['A', 'G']	98663	39647.25166523043	-1852.9823369900969	0.0074322905206936	0.0053461852793948	1.3902044415368444	0.16447	0.16447	chr6	33116683	0.783913307578087	chr6:33116683:A:G
chr6:33116799	['G', 'GGAGA']	98663	39415.19594546652	-1842.0358593716253	0.0081218162394374	0.0053565784368363	1.5162321125711682	0.129464	0.129464	chr6	33116799	0.8878509788792589	chr6:33116799:G:GGAGA
chr6:33116819	['G', 'A']	98663	39417.39467015367	-1843.5232309372748	0.0080840628582788	0.0053560426716264	1.5093350359406366	0.131216	0.131216	chr6	33116819	0.882013205447836	chr6:33116819:G:A
chr6:33116864	['T', 'C']	98663	39420.1986316643	-1842.2249194778344	0.0080980699217142	0.0053560293257929	1.5119539922450405	0.130549	0.130549	chr6	33116864	0.8842264505062627	chr6:33116864:T:C
chr6:33116894	['A', 'C']	98663	67986.91613694662	-3384.0855486642536	-0.0077367376858037	0.0044977982602596	-1.7201166522211144	0.0854144	0.0854144	chr6	33116894	1.0684689055013603	chr6:33116894:A:C
chr6:33116921	['A', 'G']	98663	39418.59574877856	-1841.9437434964416	0.0080982573252332	0.0053561591599499	1.5119523306527125	0.130549	0.130549	chr6	33116921	0.8842264505062627	chr6:33116921:A:G
chr6:33117233	['A', 'G']	98663	111195.52428257186	-4893.961935857244	-0.006372573740759	0.0043424915273378	-1.4674924984058018	0.142245	0.142245	chr6	33117233	0.8469629903850766	chr6:33117233:A:G
chr6:33117573	['A', 'G']	98663	8346.945813057586	-576.3356896590312	-0.0565403400997304	0.0106187901092378	-5.324555765589809	1.01421e-07	1.01421e-07	chr6	33117573	6.993872111670804	chr6:33117573:A:G
chr6:33117584	['T', 'G']	98663	19606.557842441453	-1119.8795295385844	-0.0291674180921616	0.0070909600380026	-4.113324279906304	3.90318e-05	3.90318e-05	chr6	33117584	4.408581420226772	chr6:33117584:T:G
chr6:33117648	['G', 'A']	98663	38436.62277233744	-1665.3473264267743	0.0063153648770314	0.0053942798870747	1.170752168823071	0.241701	0.241701	chr6	33117648	0.6167215527632909	chr6:33117648:G:A
chr6:33117684	['G', 'A']	98663	39713.245253180605	-1824.381268464392	0.0091467257899521	0.0053400112030925	1.712866404597616	0.0867403	0.0867403	chr6	33117684	1.061779080133772	chr6:33117684:G:A
chr6:33117685	['G', 'A']	98663	39712.4400944783	-1826.493061840964	0.0091083519417049	0.0053400408333779	1.7056708414612003	0.0880725	0.0880725	chr6	33117685	1.0551596757267858	chr6:33117685:G:A
chr6:33117757	['T', 'C']	98663	19612.584186518	-1116.9603083752386	-0.0288847136747756	0.007089603189043	-4.07423559606505	4.62018e-05	4.62018e-05	chr6	33117757	4.335341104209257	chr6:33117757:T:C
chr6:33117766	['T', 'C']	98663	39430.99133194105	-1839.3095275340288	0.0081635652360067	0.0053554267683996	1.5243538169874329	0.127424	0.127424	chr6	33117766	0.8947487659887032	chr6:33117766:T:C
chr6:33117798	['C', 'A']	98663	39423.792865397474	-1839.8700555247976	0.0081593784518371	0.0053554653989832	1.5235610435250335	0.127622	0.127622	chr6	33117798	0.8940744537101967	chr6:33117798:C:A
chr6:33117801	['G', 'A']	98663	39618.02323412539	-1855.581791578512	0.0074696664506592	0.0053464431785358	1.397128184331491	0.162378	0.162378	chr6	33117801	0.789472812076514	chr6:33117801:G:A
chr6:33117814	['G', 'A']	98663	39620.015691362656	-1855.944069429148	0.0074423451163367	0.0053462918220348	1.3920574042859093	0.163908	0.163908	chr6	33117814	0.7853998489245229	chr6:33117814:G:A
chr6:33117856	['A', 'G']	98663	39429.99643193821	-1840.1039290422136	0.0082303628981101	0.0053552695054853	1.5368718399101884	0.124328	0.124328	chr6	33117856	0.9054310525644568	chr6:33117856:A:G
chr6:33117878	['A', 'G']	98663	38938.91998824101	-1624.0307649621525	0.0073651701191035	0.0053656018303558	1.372664307186397	0.16986	0.16986	chr6	33117878	0.7699088802512534	chr6:33117878:A:G
chr6:33117883	['G', 'C']	98663	39127.7589583481	-1637.899637926486	0.0067003355529824	0.0053533258707846	1.2516210884058014	0.210711	0.210711	chr6	33117883	0.6763127918024229	chr6:33117883:G:C
chr6:33118074	['C', 'T']	98663	78570.70521204008	-3479.506760305272	0.0100289078315378	0.0043946076906625	2.2820939973428667	0.0224859	0.0224859	chr6	33118074	1.6480897250757411	chr6:33118074:C:T
chr6:33118170	['G', 'C']	98663	19593.17739008789	-1115.3931940758844	-0.028883673356679	0.0070929638646305	-4.072158537379437	4.66158e-05	4.66158e-05	chr6	33118170	4.331466858206964	chr6:33118170:G:C
chr6:33118239	['T', 'C']	98663	12534.286745400168	-616.1682087935724	0.0071289836258964	0.0087467772232301	0.8150411796201811	0.415051	0.415051	chr6	33118239	0.3818985354379681	chr6:33118239:T:C
chr6:33118267	['C', 'T']	98663	78567.33376248162	-3481.483284152162	0.0100098218162319	0.0043946571534323	2.277725307516641	0.0227451	0.0227451	chr6	33118267	1.64311214943184	chr6:33118267:C:T
chr6:33118472	['C', 'T']	98663	78565.48164370231	-3480.4808391952683	0.0099745728224653	0.0043945849154348	2.269741742259237	0.0232254	0.0232254	chr6	33118472	1.6340367976229395	chr6:33118472:C:T
chr6:33118671	['G', 'A']	98663	58521.30400713644	-2732.4935096693184	-0.0067781137315762	0.0046618811928579	-1.4539439018652764	0.145965	0.145965	chr6	33118671	0.8357512683875659	chr6:33118671:G:A
chr6:33118677	['G', 'A']	98663	39419.39489315979	-1841.8436130930456	0.008162847425219	0.0053552408971728	1.5242726857588056	0.127444	0.127444	chr6	33118677	0.8946806060811755	chr6:33118677:G:A
chr6:33118782	['G', 'GA']	98663	78560.70257611238	-3485.587648448812	0.0098993602523376	0.0043943614293814	2.2527414759625675	0.0242776	0.0242776	chr6	33118782	1.6147942483329538	chr6:33118782:G:GA
chr6:33119074	['C', 'T']	98663	39417.98564375004	-1834.772438412755	0.0084076888579848	0.0053558244298851	1.5698215966659703	0.11646	0.11646	chr6	33119074	0.9338232142279936	chr6:33119074:C:T
chr6:33119581	['T', 'A']	98663	78559.1285024938	-3474.043428795846	0.0100822020911044	0.004394530907919	2.294261276655489	0.0217776	0.0217776	chr6	33119581	1.6619899833583962	chr6:33119581:T:A
chr6:33119742	['G', 'A']	98663	39604.22536367784	-1858.5736001069013	0.0073793626085771	0.0053470924001776	1.3800701495885823	0.167568	0.167568	chr6	33119742	0.775808913810234	chr6:33119742:G:A
chr6:33119907	['T', 'C']	98663	39422.18779337962	-1837.3335124831751	0.0082824254934409	0.005355874917031	1.546418768501081	0.122007	0.122007	chr6	33119907	0.9136152515042536	chr6:33119907:T:C
chr6:33120195	['C', 'T']	98663	8522.345513333807	230.1531364020392	0.025923279438692	0.0107315871756646	2.415605354022246	0.0157109	0.0157109	chr6	33120195	1.8037989356577904	chr6:33120195:C:T
chr6:33120269	['T', 'C']	98663	98143.83161480675	-4583.917808843423	-0.0008219215565903	0.0042997727922644	-0.1911546484663195	0.848405	0.848405	chr6	33120269	0.0713967806717289	chr6:33120269:T:C
chr6:33120306	['C', 'T']	98663	8128.494318700143	-620.9915366411298	-0.0095551460592698	0.0106847489220055	-0.8942789511497732	0.371175	0.371175	chr6	33120306	0.4304212827971437	chr6:33120306:C:T
chr6:33120425	['G', 'A']	98663	38936.91968412942	-1614.7312479455788	0.0076428631119883	0.0053647321315044	1.4246495304221396	0.154262	0.154262	chr6	33120425	0.8117410423282658	chr6:33120425:G:A
chr6:33120437	['G', 'C']	98663	12558.27284522518	-315.166455792996	-0.0233620933420396	0.008786700727495	-2.6588015304693067	0.00784318	0.00784318	chr6	33120437	2.105507817871497	chr6:33120437:G:C
chr6:33120568	['T', 'C']	98663	39417.99282296651	-1840.447082919052	0.0081680140699491	0.0053554221800156	1.525185838836185	0.127216	0.127216	chr6	33120568	0.8954582638863375	chr6:33120568:T:C
chr6:33120693	['C', 'T']	98663	19584.58049670552	-1111.106356031202	-0.0287922596551459	0.0070947345887963	-4.058257471761298	4.94783e-05	4.94783e-05	chr6	33120693	4.305585230492039	chr6:33120693:C:T
chr6:33120893	['A', 'G']	98663	8522.122889001519	226.40148546733263	0.0254763619074206	0.010734248372606	2.3733717558126104	0.0176284	0.0176284	chr6	33120893	1.753787103622644	chr6:33120893:A:G
chr6:33120894	['G', 'C']	98663	98155.89206423223	-4587.057990221917	-0.0008624303439925	0.0042996576380607	-0.2005811663603761	0.841026	0.841026	chr6	33120894	0.0751905779452637	chr6:33120894:G:C
chr6:33120980	['A', 'G']	98663	98142.87875101376	-4597.359533708753	-0.0010368635912046	0.0043001111927782	-0.2411248325266575	0.809459	0.809459	chr6	33120980	0.0918051438527929	chr6:33120980:A:G
chr6:33121048	['G', 'A']	98663	31211.06144130079	-1142.5166289327155	0.0109281295304377	0.0058485682462105	1.8685136379349447	0.0616935	0.0616935	chr6	33121048	1.209760590631874	chr6:33121048:G:A
chr6:33121379	['T', 'TC']	98663	63195.60779742115	-3166.7365282367487	-0.0037707513042769	0.004587077837375	-0.82203778482965	0.411057	0.411057	chr6	33121379	0.3860979516785428	chr6:33121379:T:TC
chr6:33121396	['C', 'A']	98663	15096.519251824811	-890.178228127197	-0.0228014229084503	0.0079759747235003	-2.858763185553796	0.00425385	0.00425385	chr6	33121396	2.371217828330994	chr6:33121396:C:A
chr6:33121419	['G', 'A']	98663	38881.75860566007	-1607.1731993419637	0.008249076238643	0.005368635523705	1.5365312475058948	0.124411	0.124411	chr6	33121419	0.905141219097764	chr6:33121419:G:A
chr6:33121539	['T', 'C']	98663	19294.95564250454	-856.5753320752865	0.0033039977642146	0.0071723683747572	0.4606564514788366	0.645046	0.645046	chr6	33121539	0.1904093135293464	chr6:33121539:T:C
chr6:33121555	['C', 'T']	98663	38883.12330461225	-1612.0049930057824	0.0080572663928	0.0053685186347855	1.500836066879352	0.133401	0.133401	chr6	33121555	0.8748409148508483	chr6:33121555:C:T
chr6:33121598	['C', 'T']	98663	63007.85648683172	-3147.726607136755	-0.0031981875696545	0.0045910396536057	-0.6966151048472725	0.486045	0.486045	chr6	33121598	0.3133235201472512	chr6:33121598:C:T
chr6:33121662	['T', 'C']	98663	94440.44362899136	-4302.400595156882	0.0024304401846273	0.0043058635641844	0.5644489539435028	0.57245	0.57245	chr6	33121662	0.2422624402935619	chr6:33121662:T:C
chr6:33121826	['C', 'T']	98663	30635.552535019964	407.1949310730109	0.0099999472203043	0.0060044495953595	1.6654227937949102	0.0958316	0.0958316	chr6	33121826	1.0184912608304628	chr6:33121826:C:T
chr6:33122050	['A', 'G']	98663	48097.21226682888	-2269.6424867363726	0.0046387280728294	0.0049837316099758	0.9307740536316488	0.351973	0.351973	chr6	33122050	0.4534906501603669	chr6:33122050:A:G
chr6:33122100	['G', 'A']	98663	38850.33144791794	-1613.4212566641131	0.0081703125757634	0.0053703814174209	1.5213654190854706	0.128171	0.128171	chr6	33122100	0.8922102272718777	chr6:33122100:G:A
chr6:33122178	['G', 'A']	98663	38879.94068097271	-1609.362282750768	0.0081746660401604	0.0053684843008992	1.522713969526016	0.127833	0.127833	chr6	33122178	0.8933570188858964	chr6:33122178:G:A
chr6:33122321	['A', 'G']	98663	39075.37629362336	-1628.519389606074	0.0073724748346998	0.0053559895751332	1.37649163264409	0.168673	0.168673	chr6	33122321	0.7729544306857156	chr6:33122321:A:G
chr6:33122473	['C', 'G']	98663	2508.025420121222	-32.58766207178825	0.0129813811942136	0.0189859333589256	0.6837367933829194	0.494143	0.494143	chr6	33122473	0.3061473524449896	chr6:33122473:C:G
chr6:33122512	['A', 'T']	98663	70117.21347688127	-2749.038702579609	0.0117646673939271	0.0044676744313447	2.633286640447103	0.00845761	0.00845761	chr6	33122512	2.072752345052564	chr6:33122512:A:T
chr6:33122513	['A', 'G']	98663	70138.27904359196	-2754.6967993016665	0.0116553254827601	0.0044682243397809	2.6084915609522463	0.0090956	0.0090956	chr6	33122513	2.0411686470024373	chr6:33122513:A:G
chr6:33122528	['G', 'A']	98663	70115.2130713786	-2745.503023977391	0.0118231098579934	0.0044676851194673	2.6463614918776823	0.00813757	0.00813757	chr6	33122528	2.089505262573309	chr6:33122528:G:A
chr6:33122559	['G', 'A']	98663	70117.66017557376	-2747.2788892517456	0.0117793341487276	0.004467600976358	2.6366128512958844	0.00837515	0.00837515	chr6	33122559	2.0770074059521426	chr6:33122559:G:A
chr6:33122681	['A', 'G']	98663	54169.13741510391	-2522.167328381309	-0.0024097795271976	0.0047782877182324	-0.5043186323842792	0.614039	0.614039	chr6	33122681	0.2118040442547604	chr6:33122681:A:G
chr6:33122732	['C', 'G']	98663	38855.362913934136	-1615.733570740892	0.0081079103950942	0.0053698837148558	1.509885655933958	0.131076	0.131076	chr6	33122732	0.882476820298769	chr6:33122732:C:G
chr6:33122820	['A', 'G']	98663	15095.76501652172	-893.5444895083081	-0.0230169604312375	0.0079748824743064	-2.8861817720065264	0.00390031	0.00390031	chr6	33122820	2.408900873501977	chr6:33122820:A:G
chr6:33122846	['C', 'T']	98663	63192.45024431785	-3167.214683451793	-0.0037407424164751	0.0045870837238415	-0.8154946893671186	0.414791	0.414791	chr6	33122846	0.3821706753609646	chr6:33122846:C:T
chr6:33122933	['T', 'C']	98663	38883.487976967685	-1612.364382057968	0.0080819102754747	0.0053686565851523	1.5053878279020911	0.132228	0.132228	chr6	33122933	0.8786765708874189	chr6:33122933:T:C
chr6:33122981	['T', 'C']	98663	38889.51831240052	-1616.799560308596	0.0079813961469525	0.0053680979821642	1.4868201313521117	0.137066	0.137066	chr6	33122981	0.8630702610648268	chr6:33122981:T:C
chr6:33123059	['G', 'A']	98663	94434.22850625984	-4303.816500728619	0.002411565430546	0.0043057455267493	0.560080807275825	0.575426	0.575426	chr6	33123059	0.2400105188770014	chr6:33123059:G:A
chr6:33123068	['A', 'G']	98663	38885.70015003142	-1610.4121118414903	0.0081640691921243	0.005368224749636	1.520813597209728	0.12831	0.12831	chr6	33123068	0.8917394950235265	chr6:33123068:A:G
chr6:33123115	['C', 'T']	98663	15094.835926650514	-892.4217220890564	-0.0229233733130653	0.0079747592554429	-2.8744909506101552	0.00404766	0.00404766	chr6	33123115	2.392795975003568	chr6:33123115:C:T
chr6:33123162	['G', 'C']	98663	38883.15280523035	-1610.93305142106	0.0081388927429263	0.0053680487394613	1.516173406380649	0.129479	0.129479	chr6	33123162	0.8878006634257742	chr6:33123162:G:C
chr6:33123255	['T', 'C']	98663	39080.50642240897	-1634.5516674445748	0.0071203571456557	0.0053558792058848	1.3294469258814003	0.183704	0.183704	chr6	33123255	0.7358813871943839	chr6:33123255:T:C
chr6:33123280	['C', 'T']	98663	38881.30531085587	-1610.9351477096802	0.008131710634792	0.0053684388750385	1.5147253836868335	0.129845	0.129845	chr6	33123280	0.8865747692862604	chr6:33123280:C:T
chr6:33123354	['T', 'C']	98663	38681.09668525088	-1634.668009757611	0.008124661961422	0.0053797906767325	1.5102189749800143	0.130991	0.130991	chr6	33123354	0.8827585423946929	chr6:33123354:T:C
chr6:33123461	['T', 'C']	98663	19373.15992579978	-762.0671578813855	0.0128224127232642	0.0071691574300402	1.7885522599260697	0.07369	0.07369	chr6	33123461	1.1325914434772086	chr6:33123461:T:C
chr6:33123828	['T', 'C']	98663	29398.57563532048	313.6722448085805	0.0091367392123153	0.0061087770094816	1.495674043778946	0.134742	0.134742	chr6	33123828	0.8704970106235552	chr6:33123828:T:C
chr6:33123884	['T', 'C']	98663	55561.32085149516	-2693.845847133353	-0.003479169666319	0.0047596449787895	-0.730972516190442	0.464798	0.464798	chr6	33123884	0.3327357493587596	chr6:33123884:T:C
chr6:33123970	['T', 'C']	98663	19372.159814296723	-761.2349448103702	0.0128382826289284	0.0071698918920558	1.7905824553858567	0.0733634	0.0733634	chr6	33123970	1.1345205496523527	chr6:33123970:T:C
chr6:33124055	['T', 'C']	98663	75121.79634417102	-3553.9964100646284	-0.0025410614007624	0.0043917286280599	-0.5786016432178684	0.562859	0.562859	chr6	33124055	0.2496003852397104	chr6:33124055:T:C
chr6:33124097	['T', 'A']	98663	55547.57910372101	-2689.681593004649	-0.0033830570260221	0.0047605903548814	-0.7106381296918685	0.47731	0.47731	chr6	33124097	0.3211994667455835	chr6:33124097:T:A
chr6:33124109	['C', 'G']	98663	31267.63554238266	-1138.836675730711	0.0105805899745964	0.0058496571512908	1.8087538638502327	0.0704923	0.0704923	chr6	33124109	1.151858319180846	chr6:33124109:C:G
chr6:33124134	['T', 'TC']	98663	19371.963447639708	-760.2009567290212	0.012895443271446	0.0071697546781949	1.7985891917145271	0.0720867	0.0720867	chr6	33124134	1.1421448552448352	chr6:33124134:T:TC
chr6:33124159	['C', 'A']	98663	19371.159702793662	-760.4768440448687	0.0128681892356538	0.0071694771495437	1.7948574166908111	0.0726795	0.0726795	chr6	33124159	1.1385880690908592	chr6:33124159:C:A
chr6:33124354	['G', 'A']	98663	55555.75703236664	-2691.5981627626948	-0.0034557556217475	0.004759851622941	-0.7260217114944935	0.467827	0.467827	chr6	33124354	0.329914717087295	chr6:33124354:G:A
chr6:33124594	['G', 'A']	98663	15098.071186749916	-895.2088402826022	-0.0231060337299876	0.0079744614567518	-2.897503970054842	0.00376228	0.00376228	chr6	33124594	2.4245488861036053	chr6:33124594:G:A
chr6:33124602	['T', 'C']	98663	55551.38691821859	-2689.1201195710323	-0.0033733428247124	0.0047600966900341	-0.7086710721181355	0.47853	0.47853	chr6	33124602	0.3200908302464965	chr6:33124602:T:C
chr6:33124670	['T', 'C']	98663	94744.53763146407	-4251.092140035027	0.0031068552273456	0.0043063881761516	0.7214526652639213	0.470633	0.470633	chr6	33124670	0.3273176240885291	chr6:33124670:T:C
chr6:33124678	['C', 'T']	98663	29355.76057051913	318.62861236092385	0.0094371468252982	0.0061129155568289	1.5438045458939242	0.122639	0.122639	chr6	33124678	0.911371399382094	chr6:33124678:C:T
chr6:33124693	['A', 'G']	98663	19374.12369984388	-762.6443207965934	0.0127875211289365	0.0071695895926607	1.7835778413350962	0.0744954	0.0744954	chr6	33124693	1.1278705435778138	chr6:33124693:A:G
chr6:33124735	['A', 'T']	98663	55556.455886527736	-2695.775727232051	-0.0034867010714511	0.0047602720852357	-0.732458357215621	0.463891	0.463891	chr6	33124735	0.3335840531942237	chr6:33124735:A:T
chr6:33124760	['T', 'C']	98663	75327.9792895809	-3479.9537433965056	-0.0014180210778023	0.0043907831562767	-0.3229540214882275	0.746731	0.746731	chr6	33124760	0.126835818874665	chr6:33124760:T:C
chr6:33124782	['G', 'A']	98663	94706.99759727488	-4247.6976499344655	0.003133111013809	0.0043053147084427	0.7277310082965662	0.46678	0.46678	chr6	33124782	0.3308877603295732	chr6:33124782:G:A
chr6:33124797	['T', 'C']	98663	75340.563148824	-3483.75169883866	-0.0014956226253949	0.0043909491192833	-0.3406148841094076	0.733394	0.733394	chr6	33124797	0.1346626473854385	chr6:33124797:T:C
chr6:33124801	['C', 'A']	98663	31239.116117587422	-1135.84847205221	0.0104971682743937	0.0058470125167468	1.7953045669609962	0.0726082	0.0726082	chr6	33124801	1.1390143295250947	chr6:33124801:C:A
chr6:33124814	['C', 'A']	98663	19370.945016624763	-758.4620370994688	0.0130304880926903	0.0071694795279229	1.817494288384612	0.0691445	0.0691445	chr6	33124814	1.160242359511975	chr6:33124814:C:A
chr6:33124817	['A', 'G']	98663	55553.88293849915	-2685.773329528048	-0.0032751588220182	0.004759918578343	-0.6880703457659422	0.49141	0.49141	chr6	33124817	0.3085560100443177	chr6:33124817:A:G
chr6:33124912	['C', 'T']	98663	55549.69746766152	-2688.403365500784	-0.0033784979303492	0.00475999334566	-0.7097694649992853	0.477849	0.477849	chr6	33124912	0.3207093185072418	chr6:33124912:C:T
chr6:33124947	['C', 'A']	98663	55553.69823810874	-2692.0314390447843	-0.0034751551689299	0.0047601684054154	-0.730048786714442	0.465362	0.465362	chr6	33124947	0.332209082725467	chr6:33124947:C:A
chr6:33125047	['C', 'T']	98663	55546.452743531525	-2688.33676244496	-0.0033549891449602	0.0047604548727152	-0.7047623041633168	0.48096	0.48096	chr6	33125047	0.3178910410931859	chr6:33125047:C:T
chr6:33125085	['GA', 'G']	98663	19244.950574234943	-856.9293034514131	0.0033768173758286	0.0071809151565119	0.4702488892054972	0.638178	0.638178	chr6	33125085	0.1950581713792467	chr6:33125085:GA:G
chr6:33125106	['G', 'A']	98663	15091.43582334691	-888.764607935679	-0.0227975885654055	0.0079765383773048	-2.858080471382181	0.00426301	0.00426301	chr6	33125106	2.37028364860088	chr6:33125106:G:A
chr6:33125516	['A', 'G']	98663	2575.2088084739744	-0.3565263891657784	0.0067798683122554	0.0187614635063513	0.3613720384851757	0.717822	0.717822	chr6	33125516	0.1439832354257571	chr6:33125516:A:G
chr6:33125523	['A', 'G']	98663	55560.83608784704	-2693.534961829968	-0.0034650462632204	0.0047602691947604	-0.7279097297762902	0.466671	0.466671	chr6	33125523	0.3309891863256728	chr6:33125523:A:G
chr6:33125532	['G', 'A']	98663	19766.604480486567	-791.1818200272065	0.0038085090231503	0.0070902108676515	0.5371503181275452	0.591165	0.591165	chr6	33125532	0.2282912863128683	chr6:33125532:G:A
chr6:33125588	['A', 'T']	98663	55498.563419882485	-2691.022439406166	-0.0035025057759505	0.004762211571235	-0.7354788260787467	0.46205	0.46205	chr6	33125588	0.3353110254197603	chr6:33125588:A:T
chr6:33126000	['G', 'A']	98663	45523.84081555288	-2033.5865351681723	-0.0027600277901368	0.0051154454560175	-0.5395478876409758	0.58951	0.58951	chr6	33126000	0.2295088234645941	chr6:33126000:G:A
chr6:33126044	['T', 'C']	98663	19295.950515611534	-777.0912052285576	0.0131920128011658	0.0072152701030325	1.8283463561012423	0.0675006	0.0675006	chr6	33126044	1.1706923667907376	chr6:33126044:T:C
chr6:33126099	['A', 'G']	98663	55552.57191371164	-2694.676991894147	-0.0035115544706158	0.0047599312860262	-0.7377321771271568	0.460679	0.460679	chr6	33126099	0.3366015845608391	chr6:33126099:A:G
chr6:33126187	['T', 'G']	98663	55560.01006619562	-2693.995897093185	-0.0034424388334921	0.0047599498247211	-0.7232090589723527	0.469553	0.469553	chr6	33126187	0.3283153803766663	chr6:33126187:T:G
chr6:33126281	['C', 'CT']	98663	19768.00358833488	-788.0338420309059	0.0039755553279323	0.0070902235207366	0.5607094496111702	0.574997	0.574997	chr6	33126281	0.2403344212005339	chr6:33126281:C:CT
chr6:33126395	['A', 'C']	98663	19565.776328193893	-785.4678784922354	0.0110199621841092	0.0071346078730857	1.5445785360791002	0.122451	0.122451	chr6	33126395	0.9120376638450364	chr6:33126395:A:C
chr6:33126427	['G', 'A']	98663	19377.964055832057	-762.1121305365537	0.0127728162138064	0.0071688401524177	1.7817130724415309	0.0747991	0.0747991	chr6	33126427	1.1261036276353409	chr6:33126427:G:A
chr6:33126498	['T', 'C']	98663	75136.51558191408	-3458.501188324424	-0.0008456988204101	0.0043916790149234	-0.1925684499109208	0.847297	0.847297	chr6	33126498	0.0719643312843152	chr6:33126498:T:C
chr6:33126509	['T', 'C']	98663	19566.586538948864	-779.7071672518431	0.0113991283877099	0.0071342506507866	1.597803181537099	0.11009	0.11009	chr6	33126509	0.9582521282767338	chr6:33126509:T:C
chr6:33126611	['G', 'A']	98663	94707.27832125296	-4253.323174181909	0.0030641606060711	0.0043053344235413	0.7117125650719296	0.476644	0.476644	chr6	33126611	0.3218058695112102	chr6:33126611:G:A
chr6:33126641	['A', 'C']	98663	94820.3768487638	-4238.3756648091485	0.0030189446508095	0.0043031196330294	0.7015711642402546	0.482948	0.482948	chr6	33126641	0.31609962810731	chr6:33126641:A:C
chr6:33126823	['G', 'A']	98663	74927.22621883839	-3461.157365152922	0.0017806458741488	0.0044434977506365	0.400730679765457	0.688619	0.688619	chr6	33126823	0.1620209986494714	chr6:33126823:G:A
chr6:33126886	['T', 'C']	98663	38948.895339760566	-1580.2338207569571	0.0092601182020583	0.0053625314762767	1.7268184332388592	0.0842034	0.0842034	chr6	33126886	1.0746703720225992	chr6:33126886:T:C
chr6:33127032	['C', 'T']	98663	46337.04474495175	-2037.0024570355115	-0.0015535375161269	0.005032350527808	-0.3087101161857414	0.757543	0.757543	chr6	33127032	0.1205927105052587	chr6:33127032:C:T
chr6:33127048	['T', 'C']	98663	19173.94337729212	-787.3738075195441	0.0127626042218133	0.0072022635824613	1.7720268184702888	0.0763932	0.0763932	chr6	33127048	1.1169452976273204	chr6:33127048:T:C
chr6:33127092	['C', 'T']	98663	141524.95084493188	-3677.891632957925	0.0149457610574233	0.0047705208382078	3.132941153452338	0.00173115	0.00173115	chr6	33127092	2.7616652999178406	chr6:33127092:C:T
chr6:33127163	['T', 'C']	98663	94712.91902550796	-4248.671964768199	0.0032170635964149	0.0043055639137162	0.7471875138506926	0.454952	0.454952	chr6	33127163	0.3420344214413162	chr6:33127163:T:C
chr6:33127249	['G', 'A']	98663	46337.33235672793	-2032.211809379941	-0.0014260521641397	0.0050326703480755	-0.2833589457503572	0.776902	0.776902	chr6	33127249	0.1096337605343114	chr6:33127249:G:A
chr6:33127385	['A', 'G']	98663	56675.23345281002	-2701.640457055961	-0.002817763097612	0.004808993310372	-0.5859361649629851	0.55792	0.55792	chr6	33127385	0.2534280699680987	chr6:33127385:A:G
chr6:33127399	['T', 'C']	98663	95863.0574769343	-4291.8650749805365	0.0021762358600048	0.0043507678936352	0.5001958075466353	0.616938	0.616938	chr6	33127399	0.2097584787719894	chr6:33127399:T:C
chr6:33127739	['G', 'A']	98663	75136.32326253358	-3468.1216929442776	-0.0009953548909903	0.0043918714995366	-0.2266357044133366	0.820707	0.820707	chr6	33127739	0.0858118623627795	chr6:33127739:G:A
chr6:33127778	['T', 'A']	98663	19768.003588334872	-794.4491384066788	0.0036446829327864	0.0070901500249847	0.5140487747005493	0.607219	0.607219	chr6	33127778	0.2166546477415981	chr6:33127778:T:A
chr6:33127838	['T', 'C']	98663	75134.23047758076	-3465.7730896104863	-0.0009746299760823	0.0043918758156607	-0.221916560711241	0.824379	0.824379	chr6	33127838	0.0838730798480424	chr6:33127838:T:C
chr6:33127859	['A', 'G']	98663	75174.00046633279	-3463.0186146110186	-0.0009591725176178	0.00439156633378	-0.2184123942839732	0.827108	0.827108	chr6	33127859	0.0824377785470064	chr6:33127859:A:G
chr6:33127907	['A', 'G']	98663	75323.03218710082	-3488.9647129233585	-0.0015815085272742	0.0043910041697596	-0.3601701264976908	0.718721	0.718721	chr6	33127907	0.1434396654940531	chr6:33127907:A:G
chr6:33127985	['G', 'A']	98663	19768.003588334872	-797.0112476388359	0.0035216610652756	0.0070897770074719	0.4967238125492826	0.619385	0.619385	chr6	33127985	0.2080393164091797	chr6:33127985:G:A
chr6:33128024	['C', 'T']	98663	75134.5612352488	-3466.295608799113	-0.0009627716146479	0.0043921701269633	-0.2192018038503281	0.826493	0.826493	chr6	33128024	0.0827608203432865	chr6:33128024:C:T
chr6:33128059	['G', 'A']	98663	75325.21535373604	-3484.490107053536	-0.0014687449464122	0.0043909077995901	-0.3344968770579299	0.738005	0.738005	chr6	33128059	0.1319406958123871	chr6:33128059:G:A
chr6:33128088	['C', 'T']	98663	19609.9937866164	-782.9013728048881	0.0115129469878417	0.0071262976891959	1.6155579643124325	0.106193	0.106193	chr6	33128088	0.9739041100113112	chr6:33128088:C:T
chr6:33128113	['A', 'T']	98663	14951.485442011348	-903.3675099063348	-0.0233937877240302	0.008008792456546	-2.921013105403818	0.00348974	0.00348974	chr6	33128113	2.4572069285627585	chr6:33128113:A:T
chr6:33128226	['G', 'C']	98663	94707.11791242992	-4248.711933377097	0.0031816606704965	0.0043055312800341	0.7389705157295455	0.459927	0.459927	chr6	33128226	0.3373110944337492	chr6:33128226:G:C
chr6:33128286	['G', 'A']	98663	19566.189880089605	-783.165330605856	0.011194097257546	0.007134290830773	1.5690553585594578	0.116638	0.116638	chr6	33128286	0.9331599358403208	chr6:33128286:G:A
chr6:33128470	['T', 'C']	98663	19569.9917594113	-784.8139279924867	0.0111290173803974	0.0071333707108272	1.560134448572188	0.118731	0.118731	chr6	33128470	0.9254358743797628	chr6:33128470:T:C
chr6:33128481	['G', 'T']	98663	19566.189880089605	-786.3653033338173	0.0111036820771166	0.0071339281390321	1.5564611614693284	0.119602	0.119602	chr6	33128481	0.9222615579588	chr6:33128481:G:T
chr6:33128536	['G', 'A']	98663	19589.38258101793	-781.2715110161048	0.0112941082573616	0.0071311773421233	1.583764884186542	0.11325	0.11325	chr6	33128536	0.9459617893151304	chr6:33128536:G:A
chr6:33128617	['G', 'A']	98663	31236.84941310034	-1136.2971514091969	0.0105696147795421	0.0058468320075404	1.8077507214010693	0.0706484	0.0706484	chr6	33128617	1.1508976693290742	chr6:33128617:G:A
chr6:33128645	['G', 'C']	98663	15099.224306928185	-893.4749290350464	-0.0229916067465262	0.0079742522735764	-2.883230421830464	0.00393704	0.00393704	chr6	33128645	2.4048301727914243	chr6:33128645:G:C
chr6:33128649	['C', 'T']	98663	60033.34396731748	-2569.493249756465	0.0067747578797787	0.0046345917159525	1.4617809496486247	0.143804	0.143804	chr6	33128649	0.8422290336070511	chr6:33128649:C:T
chr6:33128715	['A', 'G']	98663	19566.7764701112	-783.1122087039712	0.0111944295968535	0.0071343803020651	1.5690822640353457	0.116632	0.116632	chr6	33128715	0.9331822770491516	chr6:33128715:A:G
chr6:33128746	['T', 'G']	98663	19372.73069826853	-765.340919722872	0.0125319242416593	0.0071697001345968	1.7479007498776096	0.0804843	0.0804843	chr6	33128746	1.0942888288042372	chr6:33128746:T:G
chr6:33128768	['G', 'A']	98663	19564.58637676752	-783.4224774707869	0.0111903780167178	0.0071345426626593	1.5684786742233636	0.116773	0.116773	chr6	33128768	0.9326575622452924	chr6:33128768:G:A
chr6:33128835	['G', 'A']	98663	15099.836534855198	-896.8080189943724	-0.0232368540364644	0.0079743080247929	-2.9139649439448205	0.0035695	0.0035695	chr6	33128835	2.4473926137053867	chr6:33128835:G:A
chr6:33128931	['G', 'A']	98663	60030.560368598206	-2570.2852773928857	0.0067346064691848	0.0046345827618293	1.4531203379625306	0.146194	0.146194	chr6	33128931	0.8350704510468505	chr6:33128931:G:A
chr6:33128978	['A', 'G']	98663	94707.35852078626	-4247.469868950602	0.0032061764075078	0.0043053153157907	0.7447018794996202	0.456454	0.456454	chr6	33128978	0.340602982757877	chr6:33128978:A:G
chr6:33128989	['A', 'G']	98663	60036.1274531668	-2570.0916196365315	0.0067511083232775	0.0046344772459165	1.4567140941788002	0.145199	0.145199	chr6	33128989	0.8380363746550533	chr6:33128989:A:G
chr6:33128999	['C', 'T']	98663	15294.620075208548	-909.0762793339744	-0.024268121542235	0.0079306450900395	-3.060043825780898	0.00221364	0.00221364	chr6	33128999	2.6548930061880647	chr6:33128999:C:T
chr6:33129000	['G', 'A']	98663	19911.80726542941	-810.6194179802886	0.002582133364275	0.0070672800048262	0.365364519661276	0.71484	0.71484	chr6	33129000	0.1457911538535304	chr6:33129000:G:A
chr6:33129180	['G', 'A']	98663	19381.37508108985	-766.6332288041699	0.0125895502100683	0.0071679287334891	1.7563721234070029	0.079028	0.079028	chr6	33129180	1.1022190088232025	chr6:33129180:G:A
chr6:33129281	['A', 'G']	98663	28799.173042023613	-1433.6541456526925	0.000225528572184	0.0060267021424297	0.0374215560772854	0.970149	0.970149	chr6	33129281	0.0131615596426963	chr6:33129281:A:G
chr6:33129317	['A', 'G']	98663	28793.96130608437	-1435.4532744085193	0.0001303388264921	0.0060267383427815	0.0216267604596282	0.982746	0.982746	chr6	33129317	0.0075587151817098	chr6:33129317:A:G
chr6:33129389	['G', 'C']	98663	28796.33492473772	-1433.2385086780166	0.0002068470713459	0.0060263812484973	0.0343235953413155	0.972619	0.972619	chr6	33129389	0.0120572507923544	chr6:33129389:G:C
chr6:33129436	['G', 'A']	98663	19341.54847440446	-771.148685307849	0.012462824569063	0.0071740061744147	1.737219660266017	0.0823515	0.0823515	chr6	33129436	1.084328485919971	chr6:33129436:G:A
chr6:33129454	['C', 'T']	98663	94705.19771296496	-4250.43776535331	0.0031180972618469	0.0043054079609304	0.7242280615779516	0.468927	0.468927	chr6	33129454	0.3288947606213021	chr6:33129454:C:T
chr6:33129529	['C', 'G']	98663	60021.55863509187	-2572.637541628827	0.0066785462947977	0.0046347779987333	1.4409635794040176	0.149598	0.149598	chr6	33129529	0.8250742125863297	chr6:33129529:C:G
chr6:33129605	['G', 'A']	98663	28792.626452044515	-1434.872043120403	0.0001616794238638	0.0060268285722811	0.0268266173369251	0.978598	0.978598	chr6	33129605	0.0093956761602328	chr6:33129605:G:A
chr6:33129646	['C', 'T']	98663	19768.602919264104	-789.0693479816874	0.003997984721517	0.0070896412872831	0.5639191828630775	0.57281	0.57281	chr6	33129646	0.2419894088096462	chr6:33129646:C:T
chr6:33129656	['T', 'C']	98663	19340.176135499765	-768.279215409134	0.0125928593832376	0.007174604924281	1.755198999267484	0.0792284	0.0792284	chr6	33129656	1.1011191144657824	chr6:33129656:T:C
chr6:33129687	['A', 'G']	98663	28795.62672572831	-1431.8426377090584	0.0002993853557468	0.0060261703742621	0.0496808648201483	0.960377	0.960377	chr6	33129687	0.0175582493779142	chr6:33129687:A:G
chr6:33129784	['T', 'C']	98663	28785.16906777513	-1441.2332314580003	-0.0001455359363092	0.0060278440896085	-0.0241439450234118	0.980738	0.980738	chr6	33129784	0.0084469970558478	chr6:33129784:T:C
chr6:33129814	['A', 'G']	98663	19409.95094680073	-802.8842562396694	0.0112720946110863	0.0071573305806942	1.574902050981273	0.115282	0.115282	chr6	33129814	0.938238497657033	chr6:33129814:A:G
chr6:33130021	['G', 'A']	98663	28809.628002919304	-1427.6131464999644	0.0004870102871371	0.0060250265402753	0.0808312268637496	0.935576	0.935576	chr6	33130021	0.0289209275226261	chr6:33130021:G:A
chr6:33130187	['T', 'A']	98663	28794.04289652936	-1431.7951906010285	0.0002636736885389	0.0060264701628113	0.0437525917187967	0.965102	0.965102	chr6	33130187	0.0154267843803739	chr6:33130187:T:A
chr6:33130274	['T', 'G']	98663	28796.875613217104	-1433.2240369224355	0.0002170423049838	0.0060262322327011	0.0360162530421721	0.971269	0.971269	chr6	33130274	0.0126604724232592	chr6:33130274:T:G
chr6:33130480	['G', 'A']	98663	28793.62654327245	-1435.6334172578852	0.0001268298432475	0.0060265420501553	0.0210452100378639	0.98321	0.98321	chr6	33130480	0.007353712991076	chr6:33130480:G:A
chr6:33130499	['A', 'C']	98663	28792.961133750985	-1438.4661014815315	6.446559681811691e-05	0.0060267205761256	0.0106966294527561	0.991466	0.991466	chr6	33130499	0.0037221743135092	chr6:33130499:A:C
chr6:33130512	['G', 'A']	98663	28806.04374797275	-1438.300124262527	2.3754513246811902e-05	0.0060256172280347	0.003942253938118	0.996855	0.996855	chr6	33130512	0.0013680084682625	chr6:33130512:G:A
chr6:33130541	['T', 'C']	98663	2761.1679150997898	-160.8584820227192	-0.0421304010479193	0.0181038551747813	-2.3271507997151404	0.0199593	0.0199593	chr6	33130541	1.69985469408413	chr6:33130541:T:C
chr6:33130603	['G', 'A']	98663	28793.918410996128	-1436.389402037899	6.296979954706235e-05	0.0060265203208086	0.0104487824142295	0.991663	0.991663	chr6	33130603	0.0036358904527857	chr6:33130603:G:A
chr6:33130612	['G', 'C']	98663	60192.031772100585	-2558.2067345862497	0.0065676014569842	0.0046309044546439	1.4182113928949862	0.156132	0.156132	chr6	33130612	0.8065080770839508	chr6:33130612:G:C
chr6:33130747	['T', 'C']	98663	19441.37933830684	-799.4844239527873	0.0112790797428051	0.007151784381799	1.577100083093923	0.114776	0.114776	chr6	33130747	0.940148914701432	chr6:33130747:T:C
chr6:33130792	['C', 'T']	98663	51003.203322824906	-1935.4402341294408	0.0089165702920828	0.0048602689557614	1.8345837181526832	0.0665704	0.0665704	chr6	33130792	1.1767188335054293	chr6:33130792:C:T
chr6:33130809	['A', 'G']	98663	15064.221468754751	-894.7955586581176	-0.0231599484646295	0.0079824314602155	-2.901365151715851	0.00371623	0.00371623	chr6	33130809	2.429897415065986	chr6:33130809:A:G
chr6:33130819	['C', 'T']	98663	132454.82245605494	-3037.300567206527	0.014845447517875	0.0045572347461914	3.25755602787008	0.00112414	0.00112414	chr6	33130819	2.949179598516756	chr6:33130819:C:T
chr6:33130901	['T', 'G']	98663	132439.13507623062	-3037.278252936632	0.0148927733111307	0.0045577577356344	3.267565802081313	0.00108514	0.00108514	chr6	33130901	2.9645142274328307	chr6:33130901:T:G
chr6:33130961	['G', 'A']	98663	15215.925327143535	-880.7233670914989	-0.0231476116642617	0.0079446013111779	-2.9136278533817976	0.00357336	0.00357336	chr6	33130961	2.446923228371408	chr6:33130961:G:A
chr6:33131020	['G', 'A']	98663	113060.64818832497	-2241.9699977145924	0.009316630972082	0.0043277814883298	2.15274985514056	0.0313408	0.0313408	chr6	33131020	1.5038899219978947	chr6:33131020:G:A
chr6:33131021	['A', 'G']	98663	57646.34840390482	-584.6616547576854	-0.0015938813055243	0.0047432231806233	-0.3360333774796012	0.736846	0.736846	chr6	33131021	0.1326232697241105	chr6:33131021:A:G
chr6:33131051	['G', 'A']	98663	19778.6037301708	-795.0508336237696	0.0035028237177454	0.0070867840269762	0.4942754999181268	0.621113	0.621113	chr6	33131051	0.2068293808024604	chr6:33131051:G:A
chr6:33131082	['A', 'G']	98663	53266.57686848616	-465.3720682553254	0.0053702283624454	0.0048597212114081	1.1050486496712646	0.269141	0.269141	chr6	33131082	0.5700201382918693	chr6:33131082:A:G
chr6:33131119	['C', 'G']	98663	141875.69377597564	-3620.925873946722	0.0172684120737606	0.004781555589476	3.611463204938511	0.000304625	0.000304625	chr6	33131119	3.516234457807219	chr6:33131119:C:G
chr6:33131189	['C', 'A']	98663	102204.53842956776	-2276.830251407644	0.013222862996573	0.0042924631520754	3.0804837521271744	0.00206721	0.00206721	chr6	33131189	2.684615402807342	chr6:33131189:C:A
chr6:33131211	['C', 'G']	98663	121858.81794310288	-2896.75551625632	0.0089586656771572	0.0044054555100893	2.033539019209271	0.0420008	0.0420008	chr6	33131211	1.3767424374050363	chr6:33131211:C:G
chr6:33131347	['T', 'A']	98663	87106.18877928612	-1252.459572608472	0.0128665519484244	0.004348469367873	2.958869169801185	0.00308843	0.00308843	chr6	33131347	2.510262237602392	chr6:33131347:T:A
chr6:33131352	['G', 'A']	98663	19772.40282395394	-779.8606570263256	0.0042327981141427	0.0070888122374804	0.5971096387294348	0.550436	0.550436	chr6	33131352	0.2592931698123982	chr6:33131352:G:A
chr6:33131374	['G', 'T']	98663	86262.23486177149	-1424.616069023784	0.0113953017405232	0.004345222020336	2.622490102276055	0.00873032	0.00873032	chr6	33131374	2.0589698374299163	chr6:33131374:G:T
chr6:33131389	['G', 'C']	98663	119926.68106699648	-3062.100119071909	0.0100218901437111	0.0044192255085758	2.267793332624213	0.023344	0.023344	chr6	33131389	1.6318247254506235	chr6:33131389:G:C
chr6:33131433	['A', 'G']	98663	86020.02756711822	-1340.1402277431653	0.0126159225854299	0.0043493193952883	2.9006659292708776	0.00372453	0.00372453	chr6	33131433	2.428928523260613	chr6:33131433:A:G
chr6:33131555	['G', 'C']	98663	20780.34483478833	-748.3218845946845	0.0125134869728574	0.0072544788938673	1.7249325769540569	0.0845428	0.0845428	chr6	33131555	1.0729233727311287	chr6:33131555:G:C
chr6:33131559	['T', 'A']	98663	51565.88499280254	-340.8629829865943	0.0052563411306777	0.0049110572931349	1.0703074342108432	0.284484	0.284484	chr6	33131559	0.545942154249972	chr6:33131559:T:A
chr6:33131594	['C', 'A']	98663	31369.72306756552	-1168.8943100929994	0.0095537584068751	0.0058388883563216	1.6362289915222323	0.101795	0.101795	chr6	33131594	0.9922735532933484	chr6:33131594:C:A
chr6:33131649	['T', 'C']	98663	31309.250717276485	-1174.2047151688123	0.0094440133739262	0.0058434789558013	1.616162810777352	0.106062	0.106062	chr6	33131649	0.9744401876947868	chr6:33131649:T:C
chr6:33131695	['G', 'A']	98663	31261.932733469894	-1165.468796465311	0.0096059453035854	0.0058473899778033	1.6427748687960646	0.100433	0.100433	chr6	33131695	0.998123564450894	chr6:33131695:G:A
chr6:33131696	['C', 'T']	98663	31310.915551228994	-1169.5405472894945	0.0096679081764325	0.0058432687159249	1.6545376648662584	0.0980215	0.0980215	chr6	33131696	1.00867865586605	chr6:33131696:C:T
chr6:33131697	['G', 'A']	98663	32971.69391976154	-1158.8696511377482	0.0069941347869903	0.0056961931585505	1.227861238604854	0.219502	0.219502	chr6	33131697	0.6585615183147677	chr6:33131697:G:A
chr6:33131720	['C', 'T']	98663	82942.51124563962	-1518.4283011972095	0.0091821295271829	0.0043573462821032	2.107275606002744	0.0350962	0.0350962	chr6	33131720	1.4547399037156912	chr6:33131720:C:T
chr6:33131761	['G', 'T']	98663	24650.05096983429	-555.7621774892594	0.0113844365882825	0.0065263960888077	1.7443680146544942	0.0810981	0.0810981	chr6	33131761	1.090989320501318	chr6:33131761:G:T
chr6:33131812	['T', 'C']	98663	106935.25527327532	-2044.6793945912368	0.0139482689905999	0.004302886673126	3.2416073325181043	0.00118897	0.00118897	chr6	33131812	2.924829103328177	chr6:33131812:T:C
chr6:33131850	['C', 'T']	98663	83015.73964979581	-1506.2099767890554	0.0095105071666572	0.0043759325002171	2.173366971767794	0.0297551	0.0297551	chr6	33131850	1.5264385858335603	chr6:33131850:C:T
chr6:33131915	['T', 'C']	98663	82891.1177020557	-1504.1112408839035	0.0094526684122835	0.0043587575398299	2.168661212720819	0.0301108	0.0301108	chr6	33131915	1.5212777057635591	chr6:33131915:T:C
chr6:33131916	['G', 'T']	98663	82860.29614179362	-1511.487846058779	0.0093066267552481	0.004359202030702	2.1349381583374805	0.0327685	0.0327685	chr6	33131916	1.48454343828295	chr6:33131916:G:T
chr6:33131943	['C', 'T']	98663	82924.02875587455	-1511.871424322302	0.0093491857055007	0.0043582256754759	2.1451816408015154	0.0319408	0.0319408	chr6	33131943	1.4956542105759174	chr6:33131943:C:T
chr6:33132005	['CCTTTGTCTCTACTAAACCT', 'C']	98663	82957.80854345288	-1503.631413734756	0.0094729781544986	0.0043572857479202	2.174054836550519	0.0297034	0.0297034	chr6	33132005	1.5271938363149204	chr6:33132005:CCTTTGTCTCTACTAAACCT:C
chr6:33132105	['C', 'A']	98663	83096.98229386873	-1545.279277162948	0.0087592290528236	0.0043639440550997	2.0071817929442632	0.044733	0.044733	chr6	33132105	1.349371975072233	chr6:33132105:C:A
chr6:33132232	['G', 'T']	98663	31375.62837036207	-1164.7859058366748	0.0096595868162467	0.0058394101163432	1.6542059255628616	0.0980889	0.0980889	chr6	33132232	1.0083801357545945	chr6:33132232:G:T
chr6:33132276	['G', 'A']	98663	82940.4941758498	-1506.4857166446109	0.009477510026781	0.0043572184295846	2.175128509149486	0.0296229	0.0296229	chr6	33132276	1.528372427504649	chr6:33132276:G:A
chr6:33132407	['G', 'A']	98663	82940.10369476603	-1507.030572785732	0.0094682138018892	0.0043573516263491	2.1729285616139897	0.0297881	0.0297881	chr6	33132407	1.525957196879988	chr6:33132407:G:A
chr6:33132412	['A', 'G']	98663	23961.528733068382	-519.6663154634474	0.0117154170402931	0.00649984743076	1.8024141589617604	0.0714833	0.0714833	chr6	33132412	1.145795406660114	chr6:33132412:A:G
chr6:33132468	['C', 'T']	98663	82931.53549956915	-1508.325572855633	0.0094160260930394	0.0043573127260528	2.1609709206180936	0.0307	0.0307	chr6	33132468	1.5128616245228137	chr6:33132468:C:T
chr6:33132533	['C', 'T']	98663	19204.94651961927	-775.7950098626998	0.012737583919048	0.0071945515034007	1.7704486392275005	0.0766555	0.0766555	chr6	33132533	1.1154566792446068	chr6:33132533:C:T
chr6:33132710	['G', 'A']	98663	31404.45620330668	-1153.5947646777051	0.0099051908306109	0.0058354153858466	1.6974268626420832	0.0896191	0.0896191	chr6	33132710	1.0475994218043228	chr6:33132710:G:A
chr6:33132738	['G', 'A']	98663	31518.069583552984	-1157.6613550739953	0.0100465738419649	0.0058269304396423	1.7241623091319378	0.0846817	0.0846817	chr6	33132738	1.0722104320271129	chr6:33132738:G:A
chr6:33132846	['T', 'C']	98663	82942.06046719119	-1512.4160351538887	0.0093563504552829	0.0043571105408925	2.147375047631072	0.0317659	0.0317659	chr6	33132846	1.4980388356066474	chr6:33132846:T:C
chr6:33132955	['A', 'G']	98663	82936.82732361223	-1514.9441942209185	0.0092680310354242	0.0043571633604998	2.127079080725806	0.033416	0.033416	chr6	33132955	1.4760455377429351	chr6:33132955:A:G
chr6:33132986	['C', 'G']	98663	82928.80680503999	-1508.9435034072787	0.00936031440408	0.0043573349638739	2.148174166476776	0.0317023	0.0317023	chr6	33132986	1.4989092286001269	chr6:33132986:C:G
chr6:33133023	['G', 'C']	98663	31184.47469094954	-1160.4442512578155	0.0096946021421378	0.0058557957108063	1.655556754523957	0.0978148	0.0978148	chr6	33133023	1.009595428729347	chr6:33133023:G:C
chr6:33133043	['T', 'C']	98663	30954.478099586	-1153.6548836844506	0.0099937791483881	0.005872639017924	1.7017526733527923	0.0888049	0.0888049	chr6	33133043	1.0515630704347931	chr6:33133043:T:C
chr6:33133106	['A', 'G']	98663	82930.31626029464	-1512.4341651831508	0.0093151862649097	0.0043573305986348	2.1378194869648537	0.0325338	0.0325338	chr6	33133106	1.4876652074636882	chr6:33133106:A:G
chr6:33133128	['A', 'G']	98663	82938.66878935674	-1512.0259265335228	0.0093131374664188	0.0043573775352437	2.137326268171944	0.0325739	0.0325739	chr6	33133128	1.4871302412177174	chr6:33133128:A:G
chr6:33133249	['G', 'A']	98663	82938.17490039431	-1509.68262530773	0.0094050678732261	0.0043570121516348	2.158604921424673	0.0308832	0.0308832	chr6	33133249	1.5102777060584618	chr6:33133249:G:A
chr6:33133287	['G', 'C']	98663	12167.246642543658	-63.69518562258271	0.0025735413490829	0.0089784281467438	0.2866360689221813	0.774392	0.774392	chr6	33133287	0.1110391422360798	chr6:33133287:G:C
chr6:33133317	['C', 'T']	98663	31369.17942688008	-1164.6093748144306	0.0096592326069204	0.005838692274242	1.6543486371996448	0.0980599	0.0980599	chr6	33133317	1.008508553976546	chr6:33133317:C:T
chr6:33133423	['T', 'TA']	98663	82942.29126371063	-1509.7972522146467	0.0094306095357896	0.0043572523578753	2.164347795634237	0.0304401	0.0304401	chr6	33133423	1.516553925180806	chr6:33133423:T:TA
chr6:33133425	['C', 'T']	98663	82944.29160837745	-1511.2795466169457	0.0093900384436066	0.0043570636377833	2.1551299738150846	0.0311541	0.0311541	chr6	33133425	1.5064847904108063	chr6:33133425:C:T
chr6:33133492	['G', 'A']	98663	19159.970980559105	-843.276459053417	0.0037230254507941	0.0071948968769241	0.517453622265921	0.604841	0.604841	chr6	33133492	0.2183587772452105	chr6:33133492:G:A
chr6:33133599	['A', 'C']	98663	82947.81437101468	-1514.0725889440198	0.0092805784217535	0.0043570507414138	2.130013849400819	0.0331729	0.0331729	chr6	33133599	1.4792165604689198	chr6:33133599:A:C
chr6:33133656	['G', 'A']	98663	31309.490714836	-1181.1492690503742	0.0092342304370269	0.0058432473298547	1.5803251027637844	0.114036	0.114036	chr6	33133656	0.942958024687678	chr6:33133656:G:A
chr6:33133667	['A', 'C']	98663	82942.01649465728	-1513.0048711553704	0.0093111043078288	0.0043570840718186	2.1370035910145595	0.0326002	0.0326002	chr6	33133667	1.4867797355569097	chr6:33133667:A:C
chr6:33133893	['C', 'T']	98663	51557.8384761982	-341.1490933585211	0.0052704316882095	0.0049115851774246	1.0730612414978236	0.283246	0.283246	chr6	33133893	0.5478362145279148	chr6:33133893:C:T
chr6:33133898	['A', 'G']	98663	83164.22988878636	-1532.8826691547192	0.0094036549359417	0.0043557745648352	2.1588938536578204	0.0308608	0.0308608	chr6	33133898	1.510592819974678	chr6:33133898:A:G
chr6:33133947	['C', 'A']	98663	141750.93046404608	-3713.585216689904	0.0147176198993901	0.0047778291673551	3.0803989393236155	0.0020678	0.0020678	chr6	33133947	2.6844914690098127	chr6:33133947:C:A
chr6:33133961	['A', 'G']	98663	82947.24784089527	-1513.6504276024382	0.009308252529923	0.0043570292164711	2.1363759725857605	0.0326512	0.0326512	chr6	33133961	1.4861008528635955	chr6:33133961:A:G
chr6:33133968	['G', 'A']	98663	82945.08829104621	-1515.8720364469507	0.0092625265004539	0.0043570483438491	2.1258718677128936	0.0335164	0.0335164	chr6	33133968	1.47474263515207	chr6:33133968:G:A
chr6:33134017	['G', 'A']	98663	82948.08865596901	-1509.1542670052825	0.0094138766190673	0.004356974584017	2.160645291253444	0.0307251	0.0307251	chr6	33134017	1.512506694954852	chr6:33134017:G:A
chr6:33134052	['G', 'A']	98663	82943.29143604402	-1516.2333709666198	0.0092699439176998	0.0043570855546981	2.1275560925592205	0.0333764	0.0333764	chr6	33134052	1.476560508413205	chr6:33134052:G:A
chr6:33134055	['A', 'G']	98663	82942.6539912005	-1515.0826239631806	0.0092924313778959	0.0043570131540922	2.132752656293483	0.0329475	0.0329475	chr6	33134055	1.4821775333429796	chr6:33134055:A:G
chr6:33134143	['C', 'T']	98663	82948.97387575527	-1514.2388841372258	0.0092892771927445	0.0043569511463293	2.132059066251082	0.0330045	0.0330045	chr6	33134143	1.4814268421848025	chr6:33134143:C:T
chr6:33134154	['A', 'G']	98663	82950.85948477755	-1513.9781638596648	0.0093085394461977	0.0043569772584454	2.1364673015344264	0.0326438	0.0326438	chr6	33134154	1.4861992916163285	chr6:33134154:A:G
chr6:33134160	['C', 'T']	98663	82948.97387575527	-1511.627004354629	0.0093274549396143	0.0043570973728234	2.140749710528068	0.0322967	0.0322967	chr6	33134160	1.4908418505793253	chr6:33134160:C:T
chr6:33134174	['A', 'G']	98663	82953.9049690259	-1509.6469750809647	0.0093747251786634	0.0043571517480375	2.151571880159044	0.0314335	0.0314335	chr6	33134174	1.502607259260539	chr6:33134174:A:G
chr6:33134227	['A', 'G']	98663	19195.945607330745	-837.3204008772295	0.0037942029676776	0.0071882362913956	0.5278350368391884	0.597615	0.597615	chr6	33134227	0.2235785103635534	chr6:33134227:A:G
chr6:33134429	['T', 'C']	98663	42527.17241589035	300.7149148524823	0.0079832898386196	0.0052858263390768	1.5103201139244875	0.130965	0.130965	chr6	33134429	0.8828447527244168	chr6:33134429:T:C
chr6:33134440	['G', 'A']	98663	31382.90849103459	-1167.2986402498595	0.0094557816203376	0.0058379990029228	1.6196956552413873	0.105301	0.105301	chr6	33134440	0.977567504480043	chr6:33134440:G:A
chr6:33134759	['C', 'A']	98663	126131.4545095137	-2837.268002578722	0.0197636229699381	0.0044618117357989	4.4295062499761055	9.45505e-06	9.45505e-06	chr6	33134759	5.024336170185766	chr6:33134759:C:A
chr6:33134770	['G', 'A']	98663	40402.18993745124	-1813.223388634632	0.0057988574195443	0.0053009941846495	1.093918841929033	0.273993	0.273993	chr6	33134770	0.5622605324358416	chr6:33134770:G:A
chr6:33134953	['G', 'A']	98663	54269.91708307269	-477.86814549709817	0.005717620707327	0.0050010000634439	1.143295467864804	0.252919	0.252919	chr6	33134953	0.5970185439841573	chr6:33134953:G:A
chr6:33134976	['T', 'C']	98663	55788.72932347027	-528.5707630752611	0.0062475037170332	0.0050519707408375	1.2366468527878989	0.216221	0.216221	chr6	33134976	0.6651021284159347	chr6:33134976:T:C
chr6:33135038	['A', 'G']	98663	51555.514368573706	-350.00723441527634	0.0051394489067463	0.0049120386675249	1.0462965083570754	0.295427	0.295427	chr6	33135038	0.5295498156755272	chr6:33135038:A:G
chr6:33135087	['T', 'G']	98663	51550.539786494206	-340.49725859942714	0.0052870332011102	0.0049117008704329	1.07641595866246	0.281744	0.281744	chr6	33135087	0.5501453238874897	chr6:33135087:T:G
chr6:33135121	['A', 'G']	98663	42518.74044114665	306.0548737357701	0.0081323419755244	0.0052862670796569	1.5383902956435924	0.123956	0.123956	chr6	33135121	0.9067324466789328	chr6:33135121:A:G
chr6:33135140	['T', 'C']	98663	51558.74831731745	-337.35632851502515	0.0052913243647553	0.0049111724251041	1.0774055371601203	0.281302	0.281302	chr6	33135140	0.5508271800783964	chr6:33135140:T:C
chr6:33135297	['A', 'G']	98663	51656.21522088223	-341.7759600150807	0.0052939470381103	0.0049167023974258	1.0767271659317856	0.281605	0.281605	chr6	33135297	0.5503596384037472	chr6:33135297:A:G
chr6:33135385	['T', 'C']	98663	5139.595250664998	-370.30937772009656	-0.0457819570022785	0.013322844586422	-3.436350000579987	0.000589852	0.000589852	chr6	33135385	3.2292569436906584	chr6:33135385:T:C
chr6:33135396	['G', 'A']	98663	51572.31728614175	-347.0935532316191	0.0050156646063218	0.0049117635909339	1.0211535049405958	0.307184	0.307184	chr6	33135396	0.5126014087338614	chr6:33135396:G:A
chr6:33135448	['G', 'A']	98663	51562.743813889305	-340.7088333870464	0.0052025709899279	0.0049122090317675	1.059110261041961	0.289552	0.289552	chr6	33135448	0.5382734309517642	chr6:33135448:G:A
chr6:33135471	['C', 'CA']	98663	5131.196167883212	-373.8451244218049	-0.0463489816604107	0.0133235064450192	-3.4787375119060586	0.000503999	0.000503999	chr6	33135471	3.2975703252507302	chr6:33135471:C:CA
chr6:33135534	['G', 'T']	98663	51559.54197629739	-344.1051972617857	0.0051511951509656	0.0049114114452418	1.0488217508138276	0.294263	0.294263	chr6	33135534	0.531264341726493	chr6:33135534:G:T
chr6:33135754	['C', 'T']	98663	149934.5899141262	-4284.865910569314	0.0030894270356835	0.0050228664989833	0.6150724962148462	0.538508	0.538508	chr6	33135754	0.2688078404996155	chr6:33135754:C:T
chr6:33135803	['T', 'C']	98663	8428.79173019284	-581.1633205295534	-0.0570928531798728	0.0106202928299361	-5.375826645659084	7.64046e-08	7.64046e-08	chr6	33135803	7.116880493590837	chr6:33135803:T:C
chr6:33135852	['C', 'T']	98663	51596.78325213152	-343.14260650656314	0.0052167228361026	0.0049134269767532	1.061727967218056	0.288362	0.288362	chr6	33135852	0.5400619709902297	chr6:33135852:C:T
chr6:33135883	['T', 'G']	98663	126180.35988436943	-2843.074926298571	0.0196621104656144	0.0044648321723158	4.403773693338179	1.06496e-05	1.06496e-05	chr6	33135883	4.972666704061408	chr6:33135883:T:G
chr6:33135908	['C', 'T']	98663	43228.14882063979	-1313.1924490095523	0.0134904010134536	0.0051542475486089	2.6173366502535407	0.00886324	0.00886324	chr6	33135908	2.0524074906523	chr6:33135908:C:T
chr6:33136050	['A', 'G']	98663	94747.00773535555	-1669.232319497678	0.0130447850671968	0.0042795315378446	3.048180613190811	0.00230292	0.00230292	chr6	33136050	2.63772114851515	chr6:33136050:A:G
chr6:33136074	['T', 'C']	98663	51566.202145348354	-342.834561118704	0.0051468401616174	0.0049113684658742	1.0479442129783931	0.294667	0.294667	chr6	33136074	0.5306684984235166	chr6:33136074:T:C
chr6:33136153	['T', 'C']	98663	43179.12699571208	-1316.0790069395814	0.0134381384136605	0.005152700807759	2.607979565478558	0.00910921	0.00910921	chr6	33136153	2.0405192857622048	chr6:33136153:T:C
chr6:33136318	['A', 'G']	98663	31375.498074038027	-1170.9282762863456	0.0093624492268728	0.0058382202449024	1.6036478300125083	0.108795	0.108795	chr6	33136318	0.9633910634825724	chr6:33136318:A:G
chr6:33136398	['T', 'C']	98663	51563.02020478509	-347.1603734751324	0.0051094049326647	0.0049115892085593	1.040275299033691	0.298215	0.298215	chr6	33136398	0.525470515633559	chr6:33136398:T:C
chr6:33136509	['G', 'A']	98663	51760.86934352442	-309.8549314699517	0.0059903806484385	0.0049036124071792	1.221626048516444	0.221852	0.221852	chr6	33136509	0.6539366517567632	chr6:33136509:G:A
chr6:33136755	['C', 'T']	98663	85733.72387923519	-1018.3688706927628	0.0147652743522286	0.0043167020203827	3.4204988629072384	0.000625317	0.000625317	chr6	33136755	3.203899764337349	chr6:33136755:C:T
chr6:33136758	['A', 'T']	98663	42546.78083497232	301.3862572143764	0.0080500490619856	0.0052854435932939	1.5230602540531095	0.127747	0.127747	chr6	33136758	0.8936492900092496	chr6:33136758:A:T
chr6:33136807	['G', 'A']	98663	43188.6944461342	-1317.3776309045336	0.0134769319511449	0.0051521087063964	2.615808927791648	0.00890299	0.00890299	chr6	33136807	2.0504641144310303	chr6:33136807:G:A
chr6:33136875	['C', 'T']	98663	43617.88602658234	-1348.8628527321234	0.0130285217496352	0.0051719529833393	2.519071962101112	0.011768	0.011768	chr6	33136875	1.9292973402805265	chr6:33136875:C:T
chr6:33136887	['T', 'C']	98663	44897.958374769296	-1361.70381568252	0.0143255493251266	0.0052190674246687	2.744848487186528	0.00605498	0.00605498	chr6	33136887	2.217887287022	chr6:33136887:T:C
chr6:33136895	['G', 'A']	98663	95879.2772743132	-1764.671609242287	0.0121500675943786	0.0043277656227742	2.8074689466640046	0.00499423	0.00499423	chr6	33136895	2.30153146089722	chr6:33136895:G:A
chr6:33137080	['C', 'T']	98663	85706.92919133742	-1019.5306115939526	0.0145539802879472	0.0043170589509161	3.3712720751378265	0.000748506	0.000748506	chr6	33137080	3.1258047140163896	chr6:33137080:C:T
chr6:33137260	['C', 'T']	98663	43213.24463702235	-1330.0388595926051	0.0131077334654618	0.0051543416476446	2.543047077884641	0.0109906	0.0109906	chr6	33137260	1.9589785978789391	chr6:33137260:C:T
chr6:33137287	['T', 'C']	98663	43157.26546871177	283.48218937938054	0.0084169756372412	0.0053030991336067	1.5871805193874988	0.112475	0.112475	chr6	33137287	0.9489439981623956	chr6:33137287:T:C
chr6:33137364	['C', 'T']	98663	42500.03063386349	308.40892722579264	0.0081817754429148	0.0052879026967816	1.5472628586555748	0.121803	0.121803	chr6	33137364	0.9143420149264554	chr6:33137364:C:T
chr6:33137436	['C', 'A']	98663	43166.750342142885	-1312.651762352361	0.0136000602991129	0.0051532325967595	2.639131854375242	0.00831317	0.00831317	chr6	33137436	2.080233338311167	chr6:33137436:C:A
chr6:33137516	['A', 'G']	98663	43172.25087429423	-1313.865625530862	0.0135202785652431	0.0051528536303215	2.6238429296116785	0.00869573	0.00869573	chr6	33137516	2.0606939534353925	chr6:33137516:A:G
chr6:33137564	['G', 'C']	98663	43176.06328048978	-1315.04794609118	0.0135009846345644	0.0051529476538468	2.6200508022792555	0.00879301	0.00879301	chr6	33137564	2.055862432932844	chr6:33137564:G:C
chr6:33137692	['G', 'A']	98663	43176.56424864163	-1314.750792530682	0.0135798108807148	0.0051529618230828	2.6353408674373817	0.0084066	0.0084066	chr6	33137692	2.0753796165444864	chr6:33137692:G:A
chr6:33137978	['A', 'G']	98663	88450.93219966821	-1207.1521882922295	0.0147656972774768	0.0044214700340501	3.3395448038242583	0.000839469	0.000839469	chr6	33137978	3.0759953369023707	chr6:33137978:A:G
chr6:33138003	['A', 'G']	98663	43218.53569589548	266.8684678147586	0.0080941342296875	0.0053075369013724	1.5250264633288648	0.127256	0.127256	chr6	33138003	0.8953217319345377	chr6:33138003:A:G
chr6:33138091	['A', 'G']	98663	43392.24770118403	-1307.4016898922157	0.0137905268375186	0.0051616078589525	2.67175020155779	0.00754692	0.00754692	chr6	33138091	2.1222302536580915	chr6:33138091:A:G
chr6:33138119	['G', 'T']	98663	9406.485219226182	-517.7489290455278	-0.0069227213033025	0.0099640220657819	-0.6947717756543572	0.4872	0.4872	chr6	33138119	0.312292720375181	chr6:33138119:G:T
chr6:33138204	['G', 'A']	98663	42546.62463631478	294.5493016677698	0.0077844160244071	0.0052856824769649	1.4727362187062134	0.140825	0.140825	chr6	33138204	0.8513202400926115	chr6:33138204:G:A
chr6:33138233	['T', 'G']	98663	43183.50747797167	-1325.7140724025294	0.0132974065092326	0.0051535823174972	2.5802258875512454	0.009875	0.009875	chr6	33138233	2.005462895701502	chr6:33138233:T:G
chr6:33138332	['A', 'G']	98663	85744.92971229815	-1018.3272536744984	0.0147867263989859	0.0043175895106452	3.4247642955701583	0.000615583	0.000615583	chr6	33138332	3.2107133821936067	chr6:33138332:A:G
chr6:33138365	['C', 'T']	98663	43185.31640038929	-1315.1471575953033	0.0135777676375381	0.0051527107518734	2.6350727396451474	0.00841324	0.00841324	chr6	33138365	2.0750367220211565	chr6:33138365:C:T
chr6:33138531	['A', 'G']	98663	141599.66666328695	-3709.271216663448	0.0142439913838986	0.004773678174591	2.9838608433462253	0.00284706	0.00284706	chr6	33138531	2.5456033802733686	chr6:33138531:A:G
chr6:33138600	['G', 'A']	98663	43177.56440069743	-1313.997416488765	0.0135832362767712	0.0051528072717974	2.6360846739049744	0.00838819	0.00838819	chr6	33138600	2.076331740937139	chr6:33138600:G:A
chr6:33138783	['T', 'C']	98663	40390.00621445443	-1822.9887659519004	0.0055139790173474	0.0053019116471194	1.039998284457125	0.298343	0.298343	chr6	33138783	0.5252841475200253	chr6:33138783:T:C
chr6:33139018	['A', 'G']	98663	43185.19504998684	-1307.546092003374	0.013744027226336	0.0051532685909579	2.6670504328945244	0.00765327	0.00765327	chr6	33139018	2.116152964908926	chr6:33139018:A:G
chr6:33139180	['G', 'A']	98663	85763.469929843	-1013.82928150514	0.0148739773975028	0.0043170999846571	3.445363195284931	0.00057053	0.00057053	chr6	33139180	3.243721514274854	chr6:33139180:G:A
chr6:33139362	['T', 'C']	98663	85742.11888565606	-1020.14833683525	0.0146833205637033	0.0043168660698254	3.401384320523329	0.000670721	0.000670721	chr6	33139362	3.173458095863994	chr6:33139362:T:C
chr6:33139371	['CTG', 'C']	98663	30109.051706486367	324.36364879738886	0.0090182121262884	0.0060485945496641	1.4909599332937844	0.135975	0.135975	chr6	33139371	0.8665409325127913	chr6:33139371:CTG:C
chr6:33139539	['C', 'T']	98663	31295.07506563807	-1182.8457171575612	0.0091808138451877	0.0058442810475932	1.5709056033450908	0.116208	0.116208	chr6	33139539	0.93476397318268	chr6:33139539:C:T
chr6:33139605	['C', 'T']	98663	42543.33037325385	294.75868772683583	0.0077870563239736	0.0052860157324226	1.4731428580907096	0.140716	0.140716	chr6	33139605	0.8516565186516322	chr6:33139605:C:T
chr6:33139645	['C', 'T']	98663	18784.82218308029	-785.6255668874638	0.0135633544521164	0.0073338942855976	1.8494068667927468	0.0644021	0.0644021	chr6	33139645	1.1910999710944976	chr6:33139645:C:T
chr6:33139684	['G', 'A']	98663	31359.907092248905	-1170.0309245237183	0.0095011821397449	0.005839247730775	1.6271243450881745	0.103714	0.103714	chr6	33139684	0.9841626157193424	chr6:33139684:G:A
chr6:33139699	['A', 'G']	98663	43176.50092747453	-1313.1654378446672	0.0136139182791	0.0051528196664303	2.642032743313756	0.00824231	0.00824231	chr6	33139699	2.0839510553346576	chr6:33139699:A:G
chr6:33139800	['G', 'A']	98663	43221.00907275438	-1307.5708393602945	0.0135309498027691	0.0051518693906374	2.6264155351762377	0.00863027	0.00863027	chr6	33139800	2.063975617068585	chr6:33139800:G:A
chr6:33139861	['A', 'G']	98663	42551.45024580609	294.6718573583737	0.007788069883933	0.0052852520343255	1.473547492787993	0.140607	0.140607	chr6	33139861	0.8519930577962899	chr6:33139861:A:G
chr6:33139936	['A', 'G']	98663	42551.33175192101	295.59906178702823	0.007846911283648	0.0052855365288372	1.484600710038841	0.137653	0.137653	chr6	33139936	0.8612143191834869	chr6:33139936:A:G
chr6:33139974	['T', 'G']	98663	42549.606406487575	292.4300347718421	0.0077422892715084	0.0052855140900454	1.4648129093232432	0.142975	0.142975	chr6	33139974	0.8447398947812901	chr6:33139974:T:G
chr6:33140042	['A', 'G']	98663	43196.75642468294	-1299.3113300546272	0.0138021437563642	0.0051525345991819	2.678709573062493	0.00739187	0.00739187	chr6	33140042	2.1312456796097985	chr6:33140042:A:G
chr6:33140178	['T', 'G']	98663	31290.805779971823	-1177.2459669337554	0.0094324583233466	0.0058445765493072	1.6138822451499506	0.106556	0.106556	chr6	33140178	0.9724220908251736	chr6:33140178:T:G
chr6:33140258	['C', 'G']	98663	43163.43721995824	-1314.039093426736	0.013584287060264	0.0051536884693483	2.635837835572904	0.0083943	0.0083943	chr6	33140258	2.0760155137978207	chr6:33140258:C:G
chr6:33140393	['GAGTA', 'G']	98663	85728.93610592917	-1011.8857591167356	0.0148174260893614	0.004317474895758	3.4319657779411195	0.000599469	0.000599469	chr6	33140393	3.2222332704084	chr6:33140393:GAGTA:G
chr6:33140493	['T', 'G']	98663	85739.16614461373	-1013.1539572274456	0.0147823080801095	0.004316896560253	3.42429054617955	0.000616657	0.000616657	chr6	33140493	3.2099563342294544	chr6:33140493:T:G
chr6:33140510	['A', 'G']	98663	85742.24987327916	-1014.9412322084896	0.0147729244481511	0.0043170427692203	3.4220009478430566	0.000621873	0.000621873	chr6	33140510	3.2062982986384174	chr6:33140510:A:G
chr6:33140544	['T', 'C']	98663	42552.58775352991	295.8669197010804	0.0078289517433683	0.0052855001149699	1.481213049488858	0.138553	0.138553	chr6	33140544	0.858384066277705	chr6:33140544:T:C
chr6:33140808	['ACCAGTCC', 'A']	98663	31290.07425466564	-1174.019877371335	0.0095842032688752	0.0058451735734759	1.6396781290406988	0.101075	0.101075	chr6	33140808	0.995356249994288	chr6:33140808:ACCAGTCC:A
chr6:33141012	['T', 'C']	98663	31290.97730152777	-1180.7867136083896	0.0092941110039165	0.0058448019855406	1.5901498505696143	0.111804	0.111804	chr6	33141012	0.9515426584634432	chr6:33141012:T:C
chr6:33141071	['T', 'A']	98663	43183.25221234453	-1314.8984201320284	0.0135511009336211	0.0051527130236846	2.6298963034294847	0.00854242	0.00854242	chr6	33141071	2.068419079690012	chr6:33141071:T:A
chr6:33141464	['G', 'A']	98663	43175.81369865791	-1309.1847433734154	0.0136930128395462	0.005152732629075	2.6574273934342267	0.00787522	0.00787522	chr6	33141464	2.1037373050365904	chr6:33141464:G:A
chr6:33141620	['G', 'C']	98663	85742.98812854828	-1015.9931174498512	0.0147989972409301	0.0043170983362414	3.42799632723087	0.000608302	0.000608302	chr6	33141620	3.2158807556437083	chr6:33141620:G:C
chr6:33141779	['C', 'T']	98663	43199.44342396042	-1310.751519337571	0.0135260093413241	0.0051525808217779	2.625094066289094	0.00866384	0.00866384	chr6	33141779	2.062289576668831	chr6:33141779:C:T
chr6:33141812	['A', 'G']	98663	31290.391450236213	-1174.2369401628716	0.0095361132931998	0.0058444544241524	1.631651579622476	0.102756	0.102756	chr6	33141812	0.988192809930593	chr6:33141812:A:G
chr6:33141881	['A', 'G']	98663	85748.72768101543	-1018.1621415190198	0.0147371075640403	0.0043171317384205	3.413633972039041	0.000641284	0.000641284	chr6	33141881	3.192949595570668	chr6:33141881:A:G
chr6:33141970	['T', 'C']	98663	85743.20248595822	-1018.1394239941244	0.0147469004687827	0.0043172330523119	3.415822192152779	0.000636154	0.000636154	chr6	33141970	3.1964377377254074	chr6:33141970:T:C
chr6:33142003	['G', 'C']	98663	85742.85714575372	-1013.9502250297904	0.0148100098808631	0.0043171288081409	3.430523048776205	0.000602665	0.000602665	chr6	33142003	3.219924029617604	chr6:33142003:G:C
chr6:33142007	['A', 'G']	98663	85742.59517219706	-1017.4108060710493	0.0147258319019617	0.0043171760599981	3.4109871122486006	0.000647541	0.000647541	chr6	33142007	3.18873272838951	chr6:33142007:A:G
chr6:33142037	['C', 'T']	98663	85743.94082042339	-1021.606018893644	0.0146852937823284	0.0043173427375343	3.401465826341932	0.000670521	0.000670521	chr6	33142037	3.1735876159610754	chr6:33142037:C:T
chr6:33142068	['A', 'G']	98663	85742.10680605966	-1017.4042654716336	0.0147476539708588	0.0043173780879885	3.415881970561849	0.000636014	0.000636014	chr6	33142068	3.196533324515378	chr6:33142068:A:G
chr6:33142147	['T', 'C']	98663	42555.35168645262	292.1246818876885	0.0077535078894798	0.0052854071824792	1.466965102552953	0.142389	0.142389	chr6	33142147	0.8465235600237734	chr6:33142147:T:C
chr6:33142236	['C', 'A']	98663	42535.951574635495	288.8155485332923	0.0076115683913181	0.0052860581627686	1.4399327735227647	0.14989	0.14989	chr6	33142236	0.8242273403984642	chr6:33142236:C:A
chr6:33142238	['T', 'A']	98663	43187.75828120089	-1310.4477548370844	0.0136235606166333	0.0051531107870742	2.64375465220075	0.0082005	0.0082005	chr6	33142238	2.086159667052762	chr6:33142238:T:A
chr6:33142259	['C', 'T']	98663	42535.83163146318	292.6107764899199	0.0077617934889927	0.0052861236420035	1.4683337005811947	0.142017	0.142017	chr6	33142259	0.8476596657275977	chr6:33142259:C:T
chr6:33142261	['T', 'C']	98663	42539.989392771655	291.8732390105164	0.0077262050135515	0.005286030237601	1.4616270937295703	0.143847	0.143847	chr6	33142261	0.8420991911044285	chr6:33142261:T:C
chr6:33142390	['A', 'G']	98663	42549.75162111964	288.51475728937686	0.0076504664441911	0.0052869399582199	1.447049995772392	0.147886	0.147886	chr6	33142390	0.8300729376361882	chr6:33142390:A:G
chr6:33142436	['C', 'A']	98663	43173.38394025799	-1322.4977149729164	0.0132762538838823	0.00515452738202	2.5756491138629927	0.0100067	0.0100067	chr6	33142436	1.999709120131003	chr6:33142436:C:A
chr6:33142472	['A', 'G']	98663	42941.91257088447	241.27262014384203	0.0068180228614973	0.0053015791499722	1.2860362297020558	0.198433	0.198433	chr6	33142472	0.7023861017073794	chr6:33142472:A:G
chr6:33142875	['C', 'T']	98663	42404.31546481866	293.2199383920297	0.0078759215764897	0.005291872738295	1.4883051739878368	0.136674	0.136674	chr6	33142875	0.8643140950187773	chr6:33142875:C:T
chr6:33142969	['T', 'G']	98663	42508.052314434455	296.6946232385915	0.0079290384936401	0.0052871798677587	1.499672546037531	0.133702	0.133702	chr6	33142969	0.8738620962348944	chr6:33142969:T:G
chr6:33143124	['C', 'G']	98663	12241.744458071906	-52.21055230241477	0.0030327034515496	0.0089577388488371	0.3385568057661526	0.734944	0.734944	chr6	33143124	0.1337457512797895	chr6:33143124:C:G
chr6:33143143	['C', 'G']	98663	43177.75257240755	-1308.1496761900132	0.013675655052066	0.0051531668438073	2.653835101128242	0.00795955	0.00795955	chr6	33143143	2.0991114847800727	chr6:33143143:C:G
chr6:33143156	['A', 'G']	98663	43183.7537889156	-1308.5888652335923	0.0136449801897818	0.0051528691165296	2.6480354694068646	0.00809739	0.00809739	chr6	33143156	2.0916549430050337	chr6:33143156:A:G
chr6:33143251	['A', 'C']	98663	85804.48115292593	-1022.4499523705588	0.0144379950790489	0.0043163497385824	3.34495487008206	0.000823266	0.000823266	chr6	33143251	3.084459820112943	chr6:33143251:A:C
chr6:33143277	['A', 'G']	98663	43186.44118362629	-1311.630481114068	0.0135771156219724	0.0051528523119381	2.6348738135802643	0.00841817	0.00841817	chr6	33143277	2.074782308177395	chr6:33143277:A:G
chr6:33143316	['T', 'C']	98663	141626.14452261716	-3697.437150710816	0.0143553021391417	0.0047727801548663	3.0077442650495883	0.00263261	0.00263261	chr6	33143316	2.5796134733637697	chr6:33143316:T:C
chr6:33143371	['C', 'T']	98663	15964.294450357307	-975.8430526217624	-0.0244443488970739	0.0077737866219829	-3.1444584326445977	0.00166444	0.00166444	chr6	33143371	2.778731855742264	chr6:33143371:C:T
chr6:33143570	['C', 'T']	98663	43182.68982260519	-1306.9096329308106	0.0137651504952405	0.0051525847707721	2.671503935912512	0.00755246	0.00755246	chr6	33143570	2.121911566197056	chr6:33143570:C:T
chr6:33143954	['T', 'C']	98663	43198.01068629536	-1308.2624909865815	0.0136440729221978	0.0051527246513836	2.6479336361460755	0.00809983	0.00809983	chr6	33143954	2.0915240960394605	chr6:33143954:T:C
chr6:33143976	['C', 'T']	98663	43177.31485949476	-1310.7281340300988	0.0136081575422252	0.0051529366581017	2.64085480671099	0.00827102	0.00827102	chr6	33143976	2.082440929013865	chr6:33143976:C:T
chr6:33144176	['G', 'A']	98663	20590.27566162454	-866.1260592742188	0.0040143271819869	0.0072752793490726	0.551776363405024	0.581103	0.581103	chr6	33144176	0.2357468824685016	chr6:33144176:G:A
chr6:33144286	['T', 'G']	98663	30296.72089125148	299.07204413896505	0.007973300069139	0.0060712166938311	1.3132952538558844	0.189087	0.189087	chr6	33144286	0.7233383284914999	chr6:33144286:T:G
chr6:33144441	['A', 'G']	98663	43951.150102697706	-1318.2537407763646	0.0132919905545149	0.0051758810248022	2.568063386855532	0.0102283	0.0102283	chr6	33144441	1.9901965424335544	chr6:33144441:A:G
chr6:33144766	['T', 'C']	98663	43187.81503669464	-1307.8813835540152	0.0136110570452735	0.0051525820041305	2.6415993058164475	0.00825286	0.00825286	chr6	33144766	2.083395522119925	chr6:33144766:T:C
chr6:33144799	['C', 'T']	98663	38628.22185276047	-1620.7741233606398	0.0080296367698413	0.0053827061555063	1.491747187727727	0.135769	0.135769	chr6	33144799	0.8671993807612124	chr6:33144799:C:T
chr6:33144863	['G', 'T']	98663	43177.87733792893	-1304.1326539538406	0.0137857011610398	0.0051528379231154	2.6753609111587893	0.00746612	0.00746612	chr6	33144863	2.12690503410982	chr6:33144863:G:T
chr6:33145159	['G', 'A']	98663	43176.19167359517	-1304.1206288014343	0.0138038469767802	0.0051532262166778	2.678680577248009	0.00739251	0.00739251	chr6	33145159	2.131208079322388	chr6:33145159:G:A
chr6:33145278	['G', 'C']	98663	19195.69660597704	-835.0216171599543	0.0038756855859032	0.007187729963202	0.5392085687338047	0.589744	0.589744	chr6	33145278	0.2293364688911109	chr6:33145278:G:C
chr6:33145323	['G', 'A']	98663	43192.19767606922	-1305.4964709756607	0.0137784892565024	0.0051525954740319	2.6740871325807265	0.00749453	0.00749453	chr6	33145323	2.125255597613132	chr6:33145323:G:A
chr6:33145420	['C', 'T']	98663	43183.50149510922	-1307.08806397776	0.0136267613349098	0.00515287371261	2.6444974386938096	0.00818253	0.00818253	chr6	33145420	2.0871123937424665	chr6:33145420:C:T
chr6:33145469	['G', 'C']	98663	43175.25123921705	-1303.7187799988449	0.0137985791890469	0.0051530631076975	2.6777431016582915	0.00741323	0.00741323	chr6	33145469	2.129992525417004	chr6:33145469:G:C
chr6:33145617	['T', 'C']	98663	43355.241292266655	-1329.0315037146993	0.0131953990867285	0.0051584759969197	2.558003389878692	0.010529	0.010529	chr6	33145617	1.9776128743135617	chr6:33145617:T:C
chr6:33145769	['G', 'A']	98663	43198.77323393685	-1313.5998374094108	0.0135521516180153	0.0051537166591218	2.629588026347706	0.00855017	0.00855017	chr6	33145769	2.0680252502627106	chr6:33145769:G:A
chr6:33145862	['C', 'G']	98663	31366.167256538465	-1172.6008455545657	0.0094423472445897	0.0058395020215798	1.61697816178428	0.105886	0.105886	chr6	33145862	0.9751614575004351	chr6:33145862:C:G
chr6:33145884	['A', 'G']	98663	140545.34744645446	-3677.4672055258993	0.0141132659100215	0.0047482298823999	2.972321530247392	0.00295628	0.00295628	chr6	33145884	2.529254434723746	chr6:33145884:A:G
chr6:33146291	['A', 'G']	98663	74544.1995700975	-2482.176206562945	0.0154005426299182	0.00441077501933	3.4915729236757627	0.000480395	0.000480395	chr6	33146291	3.318401521426729	chr6:33146291:A:G
chr6:33146394	['T', 'C']	98663	116165.19308631966	-2104.458343729313	0.0211535644442269	0.0043461164951777	4.8672336481771925	1.13346e-06	1.13346e-06	chr6	33146394	5.945593801594631	chr6:33146394:T:C
chr6:33146445	['G', 'A']	98663	16143.724982988582	-958.0351249490808	-0.0237250588151749	0.0077452447673446	-3.0631774111521826	0.00219059	0.00219059	chr6	33146445	2.6594388992078195	chr6:33146445:G:A
chr6:33146556	['A', 'G']	98663	19034.35046018488	-834.0692747519688	0.003555285049859	0.0072187114739011	0.4925096483926592	0.62236	0.62236	chr6	33146556	0.205958327871708	chr6:33146556:A:G
chr6:33146750	['C', 'T']	98663	18457.05778899566	-774.8880600564823	0.0136110379163098	0.0073260884422786	1.8578861043720083	0.0631882	0.0631882	chr6	33146750	1.1993640159163037	chr6:33146750:C:T
chr6:33146809	['G', 'C']	98663	41606.85584233897	371.801376677486	0.0093116715994978	0.0053372890844052	1.7446444163396106	0.0810499	0.0810499	chr6	33146809	1.0912475166510611	chr6:33146809:G:C
chr6:33146846	['G', 'T']	98663	84787.81218629272	-941.5013331496122	0.0155861031880481	0.0043240537399244	3.604511906070943	0.000312894	0.000312894	chr6	33146846	3.504602764728128	chr6:33146846:G:T
chr6:33146857	['G', 'A']	98663	31544.71756441265	-1181.1527437173954	0.0091535134152218	0.0058454920718482	1.5659098160965723	0.117373	0.117373	chr6	33146857	0.9304317949078476	chr6:33146857:G:A
chr6:33146870	['A', 'G']	98663	116171.92101314072	-2108.607848867422	0.021092622104142	0.004346812372336	4.852434450214503	1.22141e-06	1.22141e-06	chr6	33146870	5.913138528644197	chr6:33146870:A:G
chr6:33146901	['T', 'C']	98663	116170.98535764273	-2113.7468052933536	0.0209525603795329	0.0043466351816985	4.820409236954934	1.43477e-06	1.43477e-06	chr6	33146901	5.843217712683741	chr6:33146901:T:C
chr6:33147001	['A', 'G']	98663	31571.11319907751	-1173.27986519384	0.0092931368824356	0.0058453315716277	1.5898391337700797	0.111874	0.111874	chr6	33147001	0.9512708336552308	chr6:33147001:A:G
chr6:33147117	['G', 'T']	98663	84762.18216193753	-930.1666714551944	0.0158697408095769	0.0043234291904424	3.670637383089161	0.000242074	0.000242074	chr6	33147117	3.616051853527697	chr6:33147117:G:T
chr6:33147141	['G', 'A']	98663	41608.79553794068	368.9614414394577	0.0091981901276783	0.005336928553624	1.7234988318200883	0.0848015	0.0848015	chr6	33147141	1.07159646571544	chr6:33147141:G:A
chr6:33147247	['T', 'C']	98663	85806.09065931279	-992.6509212763168	0.0152050566370732	0.004317588929638	3.5216545356363413	0.000429056	0.000429056	chr6	33147247	3.3674860203938928	chr6:33147247:T:C
chr6:33147285	['C', 'T']	98663	84737.0359177632	-938.3029188696038	0.0156733762074866	0.004323254734954	3.625364954964494	0.000288699	0.000288699	chr6	33147285	3.539554720432525	chr6:33147285:C:T
chr6:33147408	['T', 'C']	98663	84910.09700410605	-950.8835285363313	0.0153540076389449	0.0043214764479031	3.552954140568053	0.000381109	0.000381109	chr6	33147408	3.418950795116091	chr6:33147408:T:C
chr6:33147482	['A', 'T']	98663	84866.95343057706	-933.4912569120876	0.0156752644728691	0.004324941495343	3.624387633855334	0.000289792	0.000289792	chr6	33147482	3.5379136078358977	chr6:33147482:A:T
chr6:33147518	['G', 'A']	98663	30079.87799933094	336.17466124874323	0.0094677446451588	0.0060494581068104	1.5650566510246728	0.117573	0.117573	chr6	33147518	0.9296924001757711	chr6:33147518:G:A
chr6:33147549	['A', 'G']	98663	84788.60939115628	-933.2015080520116	0.0156613741520643	0.004323291183104	3.62255825221095	0.00029185	0.00029185	chr6	33147549	3.534840302353821	chr6:33147549:A:G
chr6:33147605	['A', 'G']	98663	84777.34080517452	-928.3170225909744	0.0157468412104732	0.0043235835954288	3.6420808949135735	0.000270581	0.000270581	chr6	33147605	3.567702702508757	chr6:33147605:A:G
chr6:33147646	['A', 'G']	98663	84810.33232634523	-937.017921960244	0.0156331307928949	0.0043233844255167	3.6159474278131833	0.0002994	0.0002994	chr6	33147646	3.5237482039929664	chr6:33147646:A:G
chr6:33147985	['G', 'A']	98663	84737.03591776319	-930.5989438729736	0.0158033607097962	0.0043237374763522	3.6550231821958112	0.000257292	0.000257292	chr6	33147985	3.589573717131546	chr6:33147985:G:A
chr6:33148158	['T', 'C']	98663	84724.1633958439	-932.8178378808688	0.0157894864763793	0.004323976238863	3.651612683359939	0.000260733	0.000260733	chr6	33148158	3.5838039983256924	chr6:33148158:T:C
chr6:33148238	['A', 'G']	98663	84731.75239253847	-934.5043623921952	0.0157525428886855	0.0043242129179969	3.6428693932079392	0.000269754	0.000269754	chr6	33148238	3.569032106737553	chr6:33148238:A:G
chr6:33148245	['T', 'A']	98663	84723.32657116497	-931.6555635923996	0.0158265644730712	0.0043240068248531	3.6601617698900575	0.000252187	0.000252187	chr6	33148245	3.598277304653424	chr6:33148245:T:A
chr6:33148445	['A', 'C']	98663	84720.46713234251	-928.243962540885	0.0158675197093892	0.0043241912738916	3.669476834938603	0.000243175	0.000243175	chr6	33148445	3.61408107545248	chr6:33148445:A:C
chr6:33148495	['T', 'C']	98663	84721.04335175143	-928.0033007023272	0.0158589160666769	0.0043241768140548	3.667499445242547	0.000245063	0.000245063	chr6	33148495	3.610722254267396	chr6:33148495:T:C
chr6:33148507	['C', 'T']	98663	45060.3155880266	-1177.668169054655	0.0152637522294034	0.0052113020871184	2.9289709124967294	0.00340164	0.00340164	chr6	33148507	2.4683116502432454	chr6:33148507:C:T
chr6:33148509	['T', 'C']	98663	43343.13269841628	326.28200062465754	0.0103165885323583	0.0053901635180204	1.9139657819039912	0.0556274	0.0556274	chr6	33148509	1.2547112383162435	chr6:33148509:T:C
chr6:33148595	['A', 'AAAAC']	98663	84717.92235854793	-935.4025813672304	0.0157250027884579	0.0043246330808368	3.636147274120928	0.000276887	0.000276887	chr6	33148595	3.557697434145361	chr6:33148595:A:AAAAC
chr6:33148608	['G', 'A']	98663	84719.78184731131	-926.6467992076444	0.0159136875537889	0.0043245135134155	3.679879252179757	0.000233469	0.000233469	chr6	33148608	3.63177077686539	chr6:33148608:G:A
chr6:33148740	['C', 'A']	98663	41588.8160211178	373.6374153809387	0.0091207611851209	0.0053403904028651	1.707882850704619	0.0876612	0.0876612	chr6	33148740	1.057192588555306	chr6:33148740:C:A
chr6:33148919	['C', 'T']	98663	86747.53513827654	-992.9265381073886	0.0173886675581706	0.004404608680105	3.947834829621265	7.89158e-05	7.89158e-05	chr6	33148919	4.1028360365136365	chr6:33148919:C:T
chr6:33148929	['TGAGA', 'T']	98663	31539.55545683817	-1168.0840300925288	0.0098519448789302	0.0058493892840239	1.6842689724614983	0.0921329	0.0921329	chr6	33148929	1.0355852586519234	chr6:33148929:TGAGA:T
chr6:33149071	['A', 'G']	98663	31356.72069542299	-1168.188248810982	0.0096279952967503	0.0058385423632533	1.6490409245545783	0.0991424	0.0991424	chr6	33149071	1.003740572074598	chr6:33149071:A:G
chr6:33149109	['G', 'A']	98663	9419.763793016064	-507.13501216513225	-0.0058332328299078	0.0099524575573942	-0.5861097921059666	0.557803	0.557803	chr6	33149109	0.2535191543224929	chr6:33149109:G:A
chr6:33149120	['A', 'G']	98663	84731.19899826619	-929.7884542420792	0.0157976791661659	0.0043242635707148	3.653264632885112	0.000259061	0.000259061	chr6	33149120	3.586597962389112	chr6:33149120:A:G
chr6:33149130	['A', 'G']	98663	16126.79798686291	-959.9170622597906	-0.0238070611050734	0.0077408339585168	-3.0755163116345696	0.00210196	0.00210196	chr6	33149130	2.6773755527913954	chr6:33149130:A:G
chr6:33149216	['C', 'T']	98663	149947.91577624134	-4270.825754975409	0.0034146097713812	0.0050232154010131	0.679765747392107	0.496654	0.496654	chr6	33149216	0.3039460624152805	chr6:33149216:C:T
chr6:33149245	['G', 'A']	98663	43102.54285627384	-1309.1213526920442	0.0137741039928781	0.0051569236126984	2.6709924418815656	0.00756398	0.00756398	chr6	33149245	2.1212496281481403	chr6:33149245:G:A
chr6:33149317	['C', 'A']	98663	149945.83622245205	-4272.703729199768	0.0033500939928969	0.0050231022798896	0.6669372444015903	0.504814	0.504814	chr6	33149317	0.2968686093137718	chr6:33149317:C:A
chr6:33149378	['A', 'G']	98663	30078.134000973085	324.4188868465646	0.0088336519925431	0.0060502178597731	1.4600551909504849	0.144278	0.144278	chr6	33149378	0.8407998865573343	chr6:33149378:A:G
chr6:33150165	['G', 'T']	98663	116153.77277933768	-2086.096932306204	0.0214821804687034	0.004345674617531	4.943347663914281	7.6918e-07	7.6918e-07	chr6	33150165	6.113972016688577	chr6:33150165:G:T
chr6:33150193	['T', 'C']	98663	16408.164135987674	-941.750131254323	-0.0240342491302857	0.0076832594659656	-3.1281319128619383	0.00175972	0.00175972	chr6	33150193	2.754556429986351	chr6:33150193:T:C
chr6:33150591	['T', 'G']	98663	31350.61670908665	-1171.497467896763	0.0095158867776349	0.0058391949768497	1.629657309845248	0.103177	0.103177	chr6	33150591	0.9864171039330244	chr6:33150591:T:G
chr6:33151135	['A', 'G']	98663	173101.0536132427	-5041.745873781036	0.0192091636350143	0.0065298510952329	2.941746045179801	0.00326443	0.00326443	chr6	33151135	2.486192639646338	chr6:33151135:A:G
chr6:33151142	['C', 'G']	98663	31152.31489309935	-1201.8139146615476	0.0092155951304049	0.0058546443654972	1.5740657425265028	0.115475	0.115475	chr6	33151142	0.9375120290814156	chr6:33151142:C:G
chr6:33151528	['C', 'T']	98663	24394.989022795693	-1560.3992315225978	-0.0204332696351294	0.0064692947365779	-3.1585003415593587	0.00158631	0.00158631	chr6	33151528	2.7996119379934656	chr6:33151528:C:T
chr6:33151863	['T', 'C']	98663	140566.8224501794	-3646.82950157509	0.0145891356784308	0.0047461686222024	3.0738763916189566	0.00211355	0.00211355	chr6	33151863	2.674987473660729	chr6:33151863:T:C
chr6:33152326	['G', 'A']	98663	84679.02357008171	-936.4664504765487	0.0158313677750467	0.0043239116995699	3.661353162374112	0.000251018	0.000251018	chr6	33152326	3.600295135011448	chr6:33152326:G:A
chr6:33152459	['C', 'T']	98663	5131.156020677074	-367.8686648337012	-0.0449156550622046	0.0133181346316082	-3.372518472339603	0.000745127	0.000745127	chr6	33152459	3.12776969946839	chr6:33152459:C:T
chr6:33152867	['TA', 'T']	98663	43045.85325155861	-1306.7689499989651	0.013732469976067	0.0051583794428069	2.6621674749452824	0.00776518	0.00776518	chr6	33152867	2.1098484726977285	chr6:33152867:TA:T
chr6:33152900	['C', 'T']	98663	18958.30582558717	-839.2997239505804	0.0030023007663467	0.0072301952029107	0.4152447730786164	0.677964	0.677964	chr6	33152900	0.1687933666291624	chr6:33152900:C:T
chr6:33152944	['G', 'A']	98663	31463.523664199554	-1166.615187145058	0.009736226504315	0.005832644468919	1.6692645259277037	0.0950681	0.0950681	chr6	33152944	1.0219651856709906	chr6:33152944:G:A
chr6:33153070	['C', 'T']	98663	84790.34541913115	-918.5959969320952	0.0159508493146947	0.0043263905284595	3.68687228066165	0.000227149	0.000227149	chr6	33153070	3.643689170781725	chr6:33153070:C:T
chr6:33153410	['G', 'A']	98663	43077.6054987277	-1306.656669590519	0.0136503813457908	0.0051570452217863	2.6469384616065863	0.0081237	0.0081237	chr6	33153410	2.090246123025755	chr6:33153410:G:A
chr6:33153901	['C', 'T']	98663	140650.42707498852	-3660.362148435425	0.0143941115152119	0.0047495681315904	3.030614808844094	0.0024412	0.0024412	chr6	33153901	2.6123966387154445	chr6:33153901:C:T
chr6:33154335	['A', 'AAC']	98663	84691.88470311533	-935.266799325842	0.0156203705997689	0.0043243187105871	3.6122153904905048	0.000303743	0.000303743	chr6	33154335	3.5174937219414613	chr6:33154335:A:AAC
chr6:33154394	['A', 'G']	98663	84694.02676344759	-931.8197063110362	0.0156618019748394	0.0043241958338211	3.6218993257295815	0.000292594	0.000292594	chr6	33154394	3.533734583862138	chr6:33154394:A:G
chr6:33154431	['T', 'C']	98663	2579.1829893772297	-13.221215632974388	0.0018279582323456	0.0187492782558975	0.0974948585965278	0.922334	0.922334	chr6	33154431	0.0351117816688261	chr6:33154431:T:C
chr6:33154554	['A', 'G']	98663	43051.29059040591	-1308.642226319084	0.0136902679624341	0.0051588012687273	2.653769209026219	0.0079611	0.0079611	chr6	33154554	2.099026920839646	chr6:33154554:A:G
chr6:33155099	['G', 'A']	98663	84722.81609160427	-942.120844624006	0.0154603737227885	0.0043251969729819	3.5744900912869864	0.000351078	0.000351078	chr6	33155099	3.4545963843710408	chr6:33155099:G:A
chr6:33155185	['G', 'T']	98663	86266.12103793793	-974.3484912032416	0.0167175683103577	0.0043846900871238	3.812713778666141	0.000137533	0.000137533	chr6	33155185	3.8615930836637418	chr6:33155185:G:T
chr6:33155216	['TTC', 'T']	98663	41019.45977536964	-1358.2066042312972	0.0111680590028012	0.0053173572446515	2.100302554249975	0.0357048	0.0357048	chr6	33155216	1.4472733952776216	chr6:33155216:TTC:T
chr6:33155468	['C', 'T']	98663	31540.188658393177	-1158.8533793030058	0.009744883015919	0.0058275008713818	1.6722233477089707	0.0944835	0.0944835	chr6	33155468	1.0246440273067698	chr6:33155468:C:T
chr6:33155504	['A', 'G']	98663	31473.889123205423	-1162.8210532758628	0.0095507933356135	0.0058318742454521	1.6376884914933572	0.10149	0.10149	chr6	33155504	0.993576747492357	chr6:33155504:A:G
chr6:33155794	['A', 'G']	98663	31534.835460360267	-1155.311648193164	0.0097971676074264	0.0058275976889154	1.6811674604891718	0.0927336	0.0927336	chr6	33155794	1.0327628801956048	chr6:33155794:A:G
chr6:33155852	['G', 'A']	98663	16204.299344139325	-986.9706759368808	-0.024183544190976	0.0077252872692578	-3.130439470802903	0.00174596	0.00174596	chr6	33155852	2.7579657102170865	chr6:33155852:G:A
chr6:33155902	['A', 'G']	98663	116232.91776239085	-2093.111331476423	0.0212135921885912	0.0043468346946823	4.8802389965605855	1.06122e-06	1.06122e-06	chr6	33155902	5.974194573797332	chr6:33155902:A:G
chr6:33156154	['A', 'G']	98663	40163.97848008631	-1748.8000544304757	0.0073254019893461	0.0053739410203871	1.3631340503283875	0.172843	0.172843	chr6	33156154	0.7623482043363994	chr6:33156154:A:G
chr6:33156275	['G', 'T']	98663	40336.522891941306	-1803.2513591405736	0.0056281480078879	0.0053799781985925	1.0461284042675625	0.295504	0.295504	chr6	33156275	0.5294366360478014	chr6:33156275:G:T
chr6:33156292	['G', 'A']	98663	124214.35139356564	-2702.747599375872	0.0204844426735965	0.0044370642113432	4.616665817282653	3.90445e-06	3.90445e-06	chr6	33156292	5.408440134331595	chr6:33156292:G:A
chr6:33156396	['C', 'T']	98663	43086.96830857286	-1313.4540329017984	0.0135264276647052	0.0051601810682885	2.62130872651556	0.00876063	0.00876063	chr6	33156396	2.057464661447728	chr6:33156396:C:T
chr6:33156618	['G', 'C']	98663	31539.15565129245	-1152.3917415241665	0.0099528289102962	0.0058270562328808	1.708037216825633	0.0876326	0.0876326	chr6	33156618	1.0573343028919528	chr6:33156618:G:C
chr6:33156717	['C', 'T']	98663	43034.28731600502	-1308.5264087017597	0.0136482786658666	0.0051591004505808	2.645476434623396	0.00815889	0.00815889	chr6	33156717	2.088368922087502	chr6:33156717:C:T
chr6:33156753	['C', 'A']	98663	16197.477527520428	-989.8384257971296	-0.0243227441583194	0.0077267669273593	-3.147855291479844	0.00164522	0.00164522	chr6	33156753	2.783776019660769	chr6:33156753:C:A
chr6:33156847	['T', 'G']	98663	16201.477892432134	-984.8554168922524	-0.0241400349707461	0.007725674798868	-3.1246506744347022	0.00178068	0.00178068	chr6	33156847	2.749414119122246	chr6:33156847:T:G
chr6:33156881	['G', 'T']	98663	31468.50844382273	-1169.1098083976815	0.009631834845039	0.0058317946351485	1.6516073434732157	0.0986178	0.0986178	chr6	33156881	1.0060446900883666	chr6:33156881:G:T
chr6:33156916	['G', 'C']	98663	23907.877097124096	-525.1970676543076	0.0113692556064052	0.0065031924573892	1.7482575951580526	0.0804225	0.0804225	chr6	33156916	1.0946224306197143	chr6:33156916:G:C
chr6:33157141	['T', 'C']	98663	31536.2694506965	-1161.4877666353818	0.0096508339427685	0.0058280422353208	1.6559306801655624	0.097739	0.097739	chr6	33157141	1.0099321086954427	chr6:33157141:T:C
chr6:33157152	['G', 'A']	98663	31533.71181646764	-1158.0144699643558	0.0097900292831146	0.0058276977537933	1.6799136977792184	0.0929773	0.0929773	chr6	33157152	1.0316230695976152	chr6:33157152:G:A
chr6:33157187	['G', 'A']	98663	35614.13644749913	-1757.300296115154	-0.005469272994027	0.0055501936055756	-0.985420218230338	0.32442	0.32442	chr6	33157187	0.4888923800407317	chr6:33157187:G:A
chr6:33157195	['A', 'G']	98663	55501.438600048685	-1676.6376648547962	0.0126355808304502	0.0047331970305372	2.6695657816332496	0.00759618	0.00759618	chr6	33157195	2.11940475271852	chr6:33157195:A:G
chr6:33157450	['T', 'C']	98663	91093.84924174844	-3440.919325557638	0.0070717909588657	0.004303608790611	1.6432234673128263	0.10034	0.10034	chr6	33157450	0.9985259033082672	chr6:33157450:T:C
chr6:33157521	['T', 'G']	98663	31474.55208555065	-1167.33414948143	0.0096847616149317	0.0058312969193886	1.660824641381346	0.0967518	0.0967518	chr6	33157521	1.0143409464868742	chr6:33157521:T:G
chr6:33157535	['G', 'C']	98663	98990.06629968672	-4035.291700436754	0.0058335489691727	0.004316276626629	1.3515234248849697	0.176531	0.176531	chr6	33157535	0.7531790186231105	chr6:33157535:G:C
chr6:33157659	['C', 'G']	98663	67157.97496984013	-2919.9312863520704	0.0021209286230821	0.0045341320672849	0.4677694852307503	0.63995	0.63995	chr6	33157659	0.1938539565979421	chr6:33157659:C:G
chr6:33157685	['C', 'T']	98663	111277.9636324925	-3977.6227376353295	0.0071569133830992	0.0043653054912816	1.639498861509899	0.101113	0.101113	chr6	33157685	0.9951930040003948	chr6:33157685:C:T
chr6:33157702	['A', 'G']	98663	67157.65557583128	-2921.2532628951044	0.0020820968187706	0.0045341380908749	0.4592045449521968	0.646088	0.646088	chr6	33157702	0.1897083251758662	chr6:33157702:A:G
chr6:33157705	['G', 'A']	98663	67160.89136010219	-2919.3777465159674	0.0021501891708324	0.0045339228119848	0.4742447677205115	0.635326	0.635326	chr6	33157705	0.1970033712892035	chr6:33157705:G:A
chr6:33157707	['C', 'T']	98663	67159.89119790771	-2919.5218261278187	0.0021452823504306	0.0045338886091489	0.4731660910463807	0.636096	0.636096	chr6	33157707	0.1964773354144904	chr6:33157707:C:T
chr6:33157948	['G', 'A']	98663	67168.93503913059	-2920.267800799533	0.0021854060949457	0.0045338701356077	0.4820177970652928	0.629794	0.629794	chr6	33157948	0.200801481170583	chr6:33157948:G:A
chr6:33157965	['A', 'G']	98663	11360.806033084658	32.77583754115852	0.0077922159427385	0.0093026620784488	0.8376329137860982	0.402239	0.402239	chr6	33157965	0.3955158236854194	chr6:33157965:A:G
chr6:33157993	['A', 'G']	98663	67169.85041054233	-2914.975991156098	0.0022776044068798	0.0045338936444338	0.5023506472579174	0.615422	0.615422	chr6	33157993	0.2108269827264805	chr6:33157993:A:G
chr6:33159361	['C', 'A']	98663	74846.96530748796	-3588.281573361357	-4.2404636638987285e-05	0.0044516326526272	-0.0095256369848849	0.9924	0.9924	chr6	33159361	0.0033132443998285	chr6:33159361:C:A
chr6:33159513	['A', 'T']	98663	140081.23549031332	-3667.4553782594967	0.0134420838643638	0.0047361844152543	2.838167327494531	0.00453826	0.00453826	chr6	33159513	2.343110626712277	chr6:33159513:A:T
chr6:33159584	['TA', 'T']	98663	74953.22477538696	-3572.4974550560087	0.0001829176285897	0.0044517829735272	0.0410886221717076	0.967225	0.967225	chr6	33159584	0.0144724867319304	chr6:33159584:TA:T
chr6:33159810	['C', 'T']	98663	40836.5621468067	422.8519485578405	0.0096388317212034	0.0053845820472669	1.7900798310048556	0.0734441	0.0734441	chr6	33159810	1.1340430867404483	chr6:33159810:C:T
chr6:33159827	['T', 'A']	98663	149543.6280482241	-4294.869639960925	0.0022658638329429	0.0050128948432675	0.4520070545636986	0.651265	0.651265	chr6	33159827	0.1862422608636934	chr6:33159827:T:A
chr6:33159980	['C', 'T']	98663	23362.367895553107	-478.6968751524613	0.012000437859145	0.0065661133780922	1.8276318376079723	0.0676078	0.0676078	chr6	33159980	1.170003196047397	chr6:33159980:C:T
chr6:33159997	['C', 'A']	98663	21813.21088056116	-865.8546368901328	0.0143179564183026	0.0068137294695554	2.1013391392007947	0.0356137	0.0356137	chr6	33159997	1.448382903997519	chr6:33159997:C:A
chr6:33160505	['C', 'T']	98663	75633.96332386933	-3627.5318598692384	-9.738769310555328e-05	0.0044424453498175	-0.021922091424164	0.98251	0.98251	chr6	33160505	0.0076630206749604	chr6:33160505:C:T
chr6:33160600	['G', 'A']	98663	40866.21299975672	429.97955405235336	0.0096995753553273	0.0053797775619843	1.8029695918783768	0.071396	0.071396	chr6	33160600	1.1463261191284455	chr6:33160600:G:A
chr6:33160683	['G', 'T']	98663	45606.54694833301	-2179.654808870967	-0.0056682632898654	0.0050679895650302	-1.1184441516962018	0.26338	0.26338	chr6	33160683	0.5794172066689016	chr6:33160683:G:T
chr6:33160860	['AG', 'A']	98663	40911.92787978952	422.6988102708461	0.0097284103737157	0.005376050237991	1.8095832336104023	0.0703635	0.0703635	chr6	33160860	1.1526525661321207	chr6:33160860:AG:A
chr6:33161196	['AGCATCTGACCAAACGTGACCTTTGGGAAAGTCCTCTTGCTGTTCGGGGGGCGACCTCT', 'A']	98663	21420.124974656334	-867.3371849452485	0.0137789061689953	0.0068535176045407	2.010486725804319	0.0443824	0.0443824	chr6	33161196	1.3527892167823692	chr6:33161196:AGCATCTGACCAAACGTGACCTTTGGGAAAGTCCTCTTGCTGTTCGGGGGGCGACCTCT:A
chr6:33161294	['T', 'C']	98663	140260.48095286367	-3691.968423772906	0.0135118854030095	0.0047427542873253	2.848953284195854	0.00438724	0.00438724	chr6	33161294	2.357808607257995	chr6:33161294:T:C
chr6:33161969	['G', 'A']	98663	40898.65811532652	431.2061147974	0.0098129566274008	0.0053766063373076	1.8251209055998672	0.0679858	0.0679858	chr6	33161969	1.1675817876707948	chr6:33161969:G:A
chr6:33162431	['C', 'G']	98663	45192.12240760637	-2145.8830255490448	-0.0048548687415471	0.0050835858825733	-0.9550086993100128	0.339576	0.339576	chr6	33162431	0.4690630117021995	chr6:33162431:C:G
chr6:33162653	['G', 'A']	98663	45084.65564847196	-2137.008673383168	-0.0046944731002718	0.0050892061704825	-0.9224372019942564	0.356303	0.356303	chr6	33162653	0.4481805209609106	chr6:33162653:G:A
chr6:33163957	['A', 'G']	98663	139898.17939647043	-3752.270119352487	0.0134693488349038	0.0047312021674652	2.8469188925232483	0.00441537	0.00441537	chr6	33163957	2.355032897471374	chr6:33163957:A:G
chr6:33164116	['C', 'T']	98663	48387.92349095332	-212.840761474838	0.0063510288627793	0.0050204271727798	1.2650375444571322	0.205861	0.205861	chr6	33164116	0.6864259219059177	chr6:33164116:C:T
chr6:33164537	['G', 'A']	98663	8285.671836196847	-580.3773622590497	-0.0571997915477506	0.0106545015367439	-5.368603247227167	7.95274e-08	7.95274e-08	chr6	33164537	7.099483215763147	chr6:33164537:G:A
chr6:33164561	['G', 'A']	98663	139917.34507120773	-3706.7201079121423	0.014017721593965	0.0047300327482131	2.9635569857863246	0.00304178	0.00304178	chr6	33164561	2.5168721999612336	chr6:33164561:G:A
chr6:33164588	['T', 'C']	98663	8289.84021773286	-579.5440789334631	-0.0570485879359596	0.0106527668048624	-5.355283653625061	8.56128e-08	8.56128e-08	chr6	33164588	7.067461298946843	chr6:33164588:T:C
chr6:33165154	['C', 'T']	98663	139614.37657900603	-3757.046526917336	0.0134760387160468	0.0047190623454263	2.8556602412993217	0.00429564	0.00429564	chr6	33165154	2.366972122225788	chr6:33165154:C:T
chr6:33166325	['T', 'C']	98663	139845.17402410472	-3731.029906559366	0.0138878811343434	0.0047295419151515	2.936411471447648	0.0033211	0.0033211	chr6	33166325	2.478718047378326	chr6:33166325:T:C
chr6:33166615	['C', 'A']	98663	139576.90278340905	-3757.725536862691	0.0133302309565367	0.0047179592626064	2.825423072680892	0.00472277	0.00472277	chr6	33166615	2.32580320415082	chr6:33166615:C:A
chr6:33167614	['C', 'T']	98663	139487.7929223814	-3724.544023084261	0.0136276386093885	0.0047156620429458	2.8898675276728274	0.00385488	0.00385488	chr6	33167614	2.413989136717818	chr6:33167614:C:T
chr6:33167615	['A', 'G']	98663	150747.27900824102	-4314.082401290989	0.0034769130356509	0.0050543446722385	0.6879058040398851	0.491514	0.491514	chr6	33167615	0.3084641074632708	chr6:33167615:A:G
chr6:33168798	['C', 'T']	98663	136957.5847325303	-3577.878778470704	0.0138265070887976	0.0046646340532216	2.9641139971630537	0.00303628	0.00303628	chr6	33168798	2.5176581811139136	chr6:33168798:C:T
chr6:33169626	['C', 'T']	98663	147521.93294407445	-4260.821975457565	0.0026559765691633	0.004930570803209	0.5386752721276625	0.590112	0.590112	chr6	33169626	0.2290655538395742	chr6:33169626:C:T
chr6:33169793	['C', 'T']	98663	15922.936645345711	-204.4924026118019	-0.0026173618422382	0.0079709968601853	-0.3283606665700499	0.74264	0.74264	chr6	33169793	0.1292216625547438	chr6:33169793:C:T
chr6:33169912	['C', 'T']	98663	20356.8569444726	-1038.0355049119207	0.0043475068947319	0.0070071926218049	0.6204349058713471	0.534973	0.534973	chr6	33169912	0.2716681361972946	chr6:33169912:C:T
chr6:33169950	['C', 'T']	98663	130198.43367191774	-3240.734751752854	0.0196462757435054	0.0045183992619078	4.348061028854257	1.37484e-05	1.37484e-05	chr6	33169950	4.861747840859395	chr6:33169950:C:T
chr6:33170238	['T', 'C']	98663	8549.34660801346	-580.9909637215026	-0.0583719519617165	0.0105051001816298	-5.556534535842951	2.75891e-08	2.75891e-08	chr6	33170238	7.559262466661408	chr6:33170238:T:C
chr6:33170692	['TC', 'T']	98663	6597.802465256307	-461.0198305690847	-0.0437188504513052	0.0117917246788136	-3.707587451550293	0.000209358	0.000209358	chr6	33170692	3.6791104391698215	chr6:33170692:TC:T
chr6:33170900	['G', 'A']	98663	53050.9900861632	-2148.045037690092	0.0097479023596738	0.0048261070573273	2.019827211432036	0.043404	0.043404	chr6	33170900	1.3624702451907555	chr6:33170900:G:A
chr6:33170969	['CA', 'C']	98663	140274.06099279274	-3977.864663780141	0.0057824047528151	0.0047026244430597	1.2296122777461027	0.218845	0.218845	chr6	33170969	0.6598633713593678	chr6:33170969:CA:C
chr6:33171062	['A', 'T']	98663	25366.59806923965	-780.8240101262791	0.0077715769017208	0.0063420540114112	1.2254037710397094	0.220426	0.220426	chr6	33171062	0.6567371802805131	chr6:33171062:A:T
chr6:33171178	['G', 'A']	98663	140275.90475321596	-3975.4965851932407	0.0058413369838511	0.0047027956051692	1.2420988438090772	0.214203	0.214203	chr6	33171178	0.6691744509909887	chr6:33171178:G:A
chr6:33171407	['G', 'C']	98663	6585.401674743005	-457.202023256598	-0.0431482685109025	0.0118026420107701	-3.655814390670245	0.0002565	0.0002565	chr6	33171407	3.590912630552165	chr6:33171407:G:C
chr6:33171551	['C', 'T']	98663	87132.48071971617	-3465.917320524819	0.0018832684730719	0.0043112329553421	0.4368282791906119	0.662237	0.662237	chr6	33171551	0.1789865583364005	chr6:33171551:C:T
chr6:33171698	['T', 'G']	98663	148489.90222765703	-4320.773130822591	0.0018571490941935	0.0050206380363775	0.3699030045060767	0.711456	0.711456	chr6	33171698	0.147851953693665	chr6:33171698:T:G
chr6:33171858	['A', 'C']	98663	8021.357716406114	-186.62943883946667	-0.0101162141299876	0.0107518485962729	-0.9408813786211896	0.346768	0.346768	chr6	33171858	0.4599609863533627	chr6:33171858:A:C
chr6:33173384	['A', 'G']	98663	149311.08006527668	-4359.593033505734	0.0026356218974354	0.0049958306202005	0.5275643026763818	0.597803	0.597803	chr6	33173384	0.2234419098384301	chr6:33173384:A:G
chr6:33173503	['G', 'A']	98663	23256.550134869263	-911.076316128052	0.0096509908388027	0.0065994872924344	1.4623849416100112	0.143639	0.143639	chr6	33173503	0.8427276270491229	chr6:33173503:G:A
chr6:33173698	['C', 'T']	98663	114829.22143987658	-3199.3005458995417	0.0015095784782708	0.0043344624105746	0.3482735193614831	0.727636	0.727636	chr6	33173698	0.1380858222328271	chr6:33173698:C:T
chr6:33174235	['AG', 'A']	98663	31992.237646963345	-1221.6098999979552	-0.0038452883813223	0.0057563536337742	-0.668007670474048	0.50413	0.50413	chr6	33174235	0.2974574575969883	chr6:33174235:AG:A
chr6:33174762	['G', 'A']	98663	114899.45586058676	-3212.4374919912843	0.0013774443425171	0.0043341949096994	0.3178085829584076	0.750631	0.750631	chr6	33174762	0.1245735038039234	chr6:33174762:G:A
chr6:33175015	['T', 'C']	98663	114849.64059886675	-3210.8434246832057	0.0015266590757707	0.0043330622598013	0.3523279805909565	0.724593	0.724593	chr6	33175015	0.1399058658246087	chr6:33175015:T:C
chr6:33175191	['C', 'T']	98663	2033.0412118263548	2.6749027844359694	-0.0064364617934917	0.0210809088909228	-0.3053218353532757	0.760122	0.760122	chr6	33175191	0.1191166976210639	chr6:33175191:C:T
chr6:33175213	['C', 'T']	98663	147621.9622413915	-4249.314603331427	0.0028143090249951	0.0049352034674735	0.5702518738170471	0.568508	0.568508	chr6	33175213	0.2452634195753498	chr6:33175213:C:T
chr6:33175359	['G', 'A']	98663	32117.95319135996	-1005.5162337650754	0.0020071019096926	0.0057459531760171	0.3493070424016087	0.72686	0.72686	chr6	33175359	0.1385492302448571	chr6:33175359:G:A
chr6:33175979	['A', 'G']	98663	48764.9081168206	-1269.3377384598923	-0.0005358730712754	0.0049827606529321	-0.1075454168082791	0.914357	0.914357	chr6	33175979	0.0388842059524806	chr6:33175979:A:G
chr6:33176171	['C', 'G']	98663	88111.21935987506	-1551.5708757277614	0.0034128505741269	0.0043189079490348	0.7902114641942299	0.429406	0.429406	chr6	33176171	0.3671318915516415	chr6:33176171:C:G
chr6:33176466	['T', 'A']	98663	88115.11347783769	-1539.6194313595104	0.0036078701224477	0.0043191959640636	0.8353105884673266	0.403545	0.403545	chr6	33176466	0.3941080293136722	chr6:33176466:T:A
chr6:33176596	['G', 'A']	98663	147619.458186352	-4255.149894976506	0.0027307037131751	0.0049349500805405	0.5533396829975642	0.580032	0.580032	chr6	33176596	0.2365480460231699	chr6:33176596:G:A
chr6:33176689	['C', 'A']	98663	8532.432402846196	-573.3077148663211	-0.0576356478635433	0.0105141628005716	-5.481715373515979	4.2225e-08	4.2225e-08	chr6	33176689	7.374430341756954	chr6:33176689:C:A
chr6:33177933	['A', 'G']	98663	149222.0995387968	-4345.106125207042	0.0028362965573443	0.0049925207571594	0.5681091166775738	0.569962	0.569962	chr6	33177933	0.2441540982581106	chr6:33177933:A:G
chr6:33178276	['C', 'G']	98663	23150.469283708862	-923.7180854571031	0.0086193999944837	0.0066150552204354	1.3029974364925063	0.192579	0.192579	chr6	33178276	0.7153910727741136	chr6:33178276:C:G
chr6:33179950	['G', 'A']	98663	4965.050323326103	-356.24763396681766	-0.0420711319933707	0.0135365387567664	-3.107968199946313	0.00188432	0.00188432	chr6	33179950	2.724845342289924	chr6:33179950:G:A
chr6:33181101	['C', 'T']	98663	23270.88689878871	-922.8330708165314	0.0091385940359962	0.0065973025630487	1.3852015954491907	0.165994	0.165994	chr6	33181101	0.7799076096345516	chr6:33181101:C:T
chr6:33181531	['G', 'A']	98663	110770.19052688144	-3899.6173733481055	-0.0007686410845457	0.0043353555326778	-0.1772959746327842	0.859276	0.859276	chr6	33181531	0.0658673180959496	chr6:33181531:G:A
chr6:33181602	['G', 'A']	98663	36610.2450978404	-378.3441827178754	0.0043437787109707	0.0055345797800879	0.784843453986985	0.432547	0.432547	chr6	33181602	0.3639666957560522	chr6:33181602:G:A
chr6:33181709	['G', 'A']	98663	110788.27275125578	-3886.596727210237	-0.000552798120087	0.0043371406653908	-0.1274568114652675	0.898579	0.898579	chr6	33181709	0.0464437351873396	chr6:33181709:G:A
chr6:33182188	['A', 'C']	98663	37017.25395999215	-381.8471807058068	0.0044201005927318	0.0055318999929855	0.799020336292505	0.424281	0.424281	chr6	33182188	0.3723464162180963	chr6:33182188:A:C
chr6:33182491	['T', 'C']	98663	149177.9438079208	-4368.038968456998	0.0026368478713596	0.004992625421479	0.5281485488607908	0.597397	0.597397	chr6	33182491	0.2237369626604427	chr6:33182491:T:C
chr6:33183121	['G', 'A']	98663	2028.164451877756	6.822375192977539	-0.0032710542709278	0.0211052645898851	-0.1549875983310575	0.876831	0.876831	chr6	33183121	0.0570841042851799	chr6:33183121:G:A
chr6:33183274	['G', 'A']	98663	6577.333323197307	-459.6951599326898	-0.0434419731380888	0.0118078787470388	-3.679066669699936	0.000234213	0.000234213	chr6	33183274	3.630389003065637	chr6:33183274:G:A
chr6:33183718	['G', 'A']	98663	36600.564481793845	-377.6613550760824	0.0044111575937081	0.0055349465778996	0.7969648002243264	0.425473	0.425473	chr6	33183718	0.3711279945055057	chr6:33183718:G:A
chr6:33183895	['T', 'A']	98663	37016.50712724897	-398.7340824196525	0.0038049699139845	0.0055329579641864	0.6876918166762324	0.491648	0.491648	chr6	33183895	0.3083457231869555	chr6:33183895:T:A
chr6:33183925	['GCTT', 'G']	98663	36755.588050441984	-375.6038214601784	0.0043037642622089	0.0055243813262891	0.7790490931044912	0.435953	0.435953	chr6	33183925	0.3605603294032213	chr6:33183925:GCTT:G
chr6:33184011	['T', 'C']	98663	36601.4516933432	-377.5802871817026	0.0044022663758069	0.0055348891507409	0.7953666741849122	0.426402	0.426402	chr6	33184011	0.3701807669577346	chr6:33184011:T:C
chr6:33184103	['C', 'A']	98663	8226.333512401303	-576.1419429365603	-0.0567019505347363	0.0106879645290356	-5.305215074460266	1.12782e-07	1.12782e-07	chr6	33184103	6.947760208193647	chr6:33184103:C:A
chr6:33184610	['A', 'G']	98663	36599.59668950697	-377.4467159905929	0.0043940448473962	0.0055348403633059	0.7938882712006059	0.427262	0.427262	chr6	33184610	0.3693057309229726	chr6:33184610:A:G
chr6:33184654	['G', 'A']	98663	36759.8629001196	-378.26427014479736	0.004225941716896	0.0055241068403458	0.7649999971093143	0.444273	0.444273	chr6	33184654	0.3523500795282431	chr6:33184654:G:A
chr6:33185088	['G', 'A']	98663	36765.235806886485	-383.545431485446	0.0040702396127634	0.0055238533165116	0.7368478812782594	0.461217	0.461217	chr6	33185088	0.3360946934195642	chr6:33185088:G:A
chr6:33185189	['A', 'C']	98663	28291.00720686021	251.1459646399186	0.0102092095716051	0.0061871876900199	1.650056549613449	0.0989346	0.0989346	chr6	33185189	1.0046517977741736	chr6:33185189:A:C
chr6:33186056	['A', 'G']	98663	24148.566532830428	-946.7624862975836	0.0064832616592135	0.0064856408235474	0.9996331643397198	0.317491	0.317491	chr6	33186056	0.4982685812562145	chr6:33186056:A:G
chr6:33186272	['G', 'A']	98663	28616.082009106507	202.5286326675768	0.0080416799754948	0.0061592360031014	1.305629459797521	0.191682	0.191682	chr6	33186272	0.7174186678611479	chr6:33186272:G:A
chr6:33186879	['G', 'A']	98663	23238.413199266142	-924.2302608936728	0.0091207242614313	0.0066009780740848	1.3817231566392905	0.16706	0.16706	chr6	33186879	0.7771275229301609	chr6:33186879:G:A
chr6:33190072	['T', 'TTCAAGCAGC']	98663	7997.13477075287	-571.3877395721864	-0.0070706601509404	0.0107719208001849	-0.6563973391652757	0.51157	0.51157	chr6	33190072	0.2910949317783614	chr6:33190072:T:TTCAAGCAGC
chr6:33190241	['G', 'T']	98663	139329.067771008	-3714.4917544901136	0.0036496901933596	0.0046900963622121	0.7781695537782551	0.436471	0.436471	chr6	33190241	0.3600446063876647	chr6:33190241:G:T
chr6:33190412	['A', 'C']	98663	147521.38971005683	-4280.363981545309	0.0026187271715943	0.0049333533216775	0.5308209246006086	0.595544	0.595544	chr6	33190412	0.225086146437657	chr6:33190412:A:C
chr6:33191135	['G', 'A']	98663	8452.599699967566	-598.3980073924264	-0.0588525096852861	0.0105490959486003	-5.5789150058014645	2.42656e-08	2.42656e-08	chr6	33191135	7.615008965693532	chr6:33191135:G:A
chr6:33191522	['A', 'C']	98663	2499.8107795723467	-42.84694958796797	0.0063852354919766	0.0190225566026092	0.3356665260809776	0.737123	0.737123	chr6	33191522	0.1324600375626425	chr6:33191522:A:C
chr6:33191887	['T', 'C']	98663	8162.082726885731	-571.3321625141252	-0.0073659925568889	0.0106700484114516	-0.6903429368683496	0.48998	0.48998	chr6	33191887	0.3098216466386413	chr6:33191887:T:C
chr6:33192648	['G', 'T']	98663	41200.681439881606	-1027.669375699635	0.0033018049756966	0.0052686477674139	0.6266892609746982	0.530864	0.530864	chr6	33192648	0.27501672489704	chr6:33192648:G:T
chr6:33193102	['G', 'A']	98663	2059.041738883652	-10.977855266867165	-0.0101545860211095	0.0209564819540474	-0.4845558545263508	0.627993	0.627993	chr6	33193102	0.2020451971518428	chr6:33193102:G:A
chr6:33193129	['G', 'T']	98663	8440.68440525062	-600.0417660753632	-0.0591133068963923	0.0105561770253666	-5.599878322838109	2.15071e-08	2.15071e-08	chr6	33193129	7.667418145582114	chr6:33193129:G:T
chr6:33194305	['T', 'A']	98663	59603.35208768474	-2716.7022058637053	-0.0019042968235671	0.0046585894430771	-0.4087711198498162	0.682709	0.682709	chr6	33194305	0.1657643719035978	chr6:33194305:T:A
chr6:33194438	['A', 'C']	98663	147565.4695608985	-4280.1149022340605	0.002447503749599	0.004934042539278	0.4960443145991217	0.619864	0.619864	chr6	33194438	0.2077035855476798	chr6:33194438:A:C
chr6:33194451	['A', 'T']	98663	28606.15975227805	210.18172980143964	0.0083915647522353	0.006158103501171	1.362686539880275	0.172984	0.172984	chr6	33194451	0.761994064692349	chr6:33194451:A:T
chr6:33194763	['C', 'G']	98663	2060.0417591550868	-10.442121022805294	-0.009291208012124	0.0209521484130075	-0.4434489403652716	0.657442	0.657442	chr6	33194763	0.1821425549157969	chr6:33194763:C:G
chr6:33195674	['G', 'A']	98663	147256.43267378918	-4310.490843533607	0.0022696064496888	0.0049207164158042	0.4612349621285591	0.644631	0.644631	chr6	33195674	0.1906888133051983	chr6:33195674:G:A
chr6:33195860	['AAG', 'A']	98663	8449.113269133297	-591.53976361598	-0.0577395670353249	0.010548863376328	-5.473534443994612	4.42218e-08	4.42218e-08	chr6	33195860	7.354363583915662	chr6:33195860:AAG:A
chr6:33196253	['G', 'A']	98663	2055.083317284789	-10.590821820521075	-0.0095790850585497	0.0209768051447192	-0.4566512866217477	0.647923	0.647923	chr6	33196253	0.1884766031758483	chr6:33196253:G:A
chr6:33196913	['T', 'A']	98663	17257.1447796765	-99.1467923247384	-0.0028318835421678	0.0077264634243118	-0.3665174332227027	0.71398	0.71398	chr6	33196913	0.1463139535057464	chr6:33196913:T:A
chr6:33198003	['G', 'C']	98663	12049.0	-611.4277568802888	-0.0030510320280259	0.0088964086585558	-0.3429509755143414	0.731636	0.731636	chr6	33198003	0.1357049332985547	chr6:33198003:G:C
chr6:33198257	['A', 'G']	98663	48082.38605631804	-1438.136534093524	-0.0037085317616247	0.0049779869762255	-0.7449862322533928	0.456282	0.456282	chr6	33198257	0.3407666634974809	chr6:33198257:A:G
chr6:33198770	['C', 'T']	98663	8003.973492412648	-573.8505555618889	-0.0072455323271333	0.0107671850720464	-0.6729272580206687	0.500995	0.500995	chr6	33198770	0.3001666084306491	chr6:33198770:C:T
chr6:33201504	['G', 'A']	98663	2034.0	4.4262092977755785	-0.005311468330124	0.021068373289109	-0.2521062379728043	0.800959	0.800959	chr6	33201504	0.0963897142896507	chr6:33201504:G:A
chr6:33202062	['C', 'A']	98663	15522.943997891683	-613.2566269228951	0.0132178524473326	0.0079099147510623	1.671048660234592	0.0947152	0.0947152	chr6	33202062	1.0235803193451265	chr6:33202062:C:A
chr6:33202118	['C', 'G']	98663	20406.06825945486	-1037.2138094882157	0.0042378360037499	0.0070003013671846	0.6053790803372688	0.544929	0.544929	chr6	33202118	0.2636600792222602	chr6:33202118:C:G
chr6:33204529	['G', 'T']	98663	28237.28959505348	255.5490119879914	0.01054617586507	0.0061899573225042	1.7037558282879222	0.0884299	0.0884299	chr6	33204529	1.053400866101827	chr6:33204529:G:T
chr6:33204665	['C', 'T']	98663	8001.405491698594	-571.4888014894303	-0.0071342637034222	0.0107684119428059	-0.6625177176833774	0.507641	0.507641	chr6	33204665	0.2944433090464456	chr6:33204665:C:T
chr6:33205128	['T', 'C']	98663	149262.1027824236	-4359.954837037078	0.0027713759417546	0.0049950516310872	0.5548242833981292	0.579016	0.579016	chr6	33205128	0.2373094352091745	chr6:33205128:T:C
chr6:33205155	['G', 'A']	98663	148273.53676634567	-4596.574771150147	-0.0023639241257044	0.0049397586527464	-0.4785505308827503	0.632259	0.632259	chr6	33205155	0.1991049798997018	chr6:33205155:G:A
chr6:33206065	['G', 'A']	98663	47877.89594613774	-1485.591895526499	-0.004743803486362	0.0049839839438857	-0.9518095442866938	0.341196	0.341196	chr6	33206065	0.4669960689116378	chr6:33206065:G:A
chr6:33206221	['G', 'A']	98663	15949.263155227123	-219.8000725135593	-0.0029256686084368	0.0079710965454948	-0.3670346472080266	0.713594	0.713594	chr6	33206221	0.1465488102264488	chr6:33206221:G:A
chr6:33207006	['A', 'G']	98663	55998.56781749049	-2043.9665455312363	-0.005502198567175	0.004739540274954	-1.16091398067682	0.24568	0.24568	chr6	33207006	0.6096301965649875	chr6:33207006:A:G
chr6:33207053	['A', 'G']	98663	2769.701808633587	-151.0096154432988	-0.0392193041268747	0.0180745635728049	-2.169861749020826	0.0300197	0.0300197	chr6	33207053	1.5225936521658858	chr6:33207053:A:G
chr6:33207798	['C', 'T']	98663	48008.32565636088	-1454.4368894926129	-0.0046177860822795	0.0049813094538988	-0.9270225279148636	0.353917	0.353917	chr6	33207798	0.4510985760206587	chr6:33207798:C:T
chr6:33208415	['T', 'G']	98663	8007.977082361537	-572.1734092601475	-0.0071224252738735	0.0107669947927479	-0.6615054071235194	0.50829	0.50829	chr6	33208415	0.2938884344396137	chr6:33208415:T:G
chr6:33208972	['C', 'T']	98663	2073.021011128905	-10.226482928086511	-0.0100315321859247	0.0208927401687004	-0.4801443996777916	0.631126	0.631126	chr6	33208972	0.1998839281694811	chr6:33208972:C:T
chr6:33209160	['T', 'C']	98663	7997.405288978086	-572.7857368370725	-0.00721632400507	0.0107709040574455	-0.6699831292324651	0.50287	0.50287	chr6	33209160	0.2985442725578035	chr6:33209160:T:C
chr6:33209181	['C', 'T']	98663	55876.530697886585	-2032.9527794943608	-0.0057311221831428	0.0047409779679506	-1.208848094609531	0.226724	0.226724	chr6	33209181	0.6445025049468117	chr6:33209181:C:T
chr6:33210233	['G', 'T']	98663	47856.126158275714	-1463.0330042517603	-0.0048791501923242	0.0049850944342465	-0.9787477963918972	0.327707	0.327707	chr6	33210233	0.4845142817518798	chr6:33210233:G:T
chr6:33211599	['T', 'G']	98663	8065.245236164606	-582.7135053715867	-0.008638947210689	0.0107283358640328	-0.8052457827734005	0.42068	0.42068	chr6	33211599	0.3760481347529285	chr6:33211599:T:G
chr6:33212071	['A', 'G']	98663	5126.207826959527	-346.709785438265	-0.0409071715604488	0.0133169298189094	-3.071817011633012	0.00212818	0.00212818	chr6	33212071	2.6719916424950627	chr6:33212071:A:G
chr6:33212432	['A', 'C']	98663	6253.014039960665	-145.16472237830124	-0.0209015512565615	0.012174510412036	-1.7168288948931896	0.0860136	0.0860136	chr6	33212432	1.0654328750589317	chr6:33212432:A:C
chr6:33212878	['T', 'C']	98663	7263.51533611742	-498.718305188512	-0.039878362013124	0.0112585291205688	-3.542057899931899	0.000397201	0.000397201	chr6	33212878	3.4009896667880986	chr6:33212878:T:C
chr6:33213220	['G', 'GCA']	98663	2025.0615751064263	6.179070760020121	-0.0051052248060066	0.0211150082619638	-0.2417818048029433	0.80895	0.80895	chr6	33213220	0.0920783206561563	chr6:33213220:G:GCA
chr6:33213544	['T', 'C']	98663	28823.797871262028	271.3477380113357	0.010432296657613	0.0061403551281341	1.698972850904655	0.0893275	0.0893275	chr6	33213544	1.0490148203982743	chr6:33213544:T:C
chr6:33213826	['C', 'A']	98663	2984.0302446737346	-21.322979518125106	0.0182699443040238	0.0173802423464759	1.0511904229993854	0.293174	0.293174	chr6	33213826	0.5328745475275412	chr6:33213826:C:A
chr6:33214220	['T', 'C']	98663	143230.84122912842	-3812.696259585524	0.0065767959801076	0.0048002164371656	1.3701040497230117	0.170658	0.170658	chr6	33214220	0.767873348320475	chr6:33214220:T:C
chr6:33215093	['G', 'A']	98663	28572.316760427755	298.77511442565486	0.0116105463761108	0.0061630912418938	1.883883577317126	0.0595837	0.0595837	chr6	33215093	1.2248725316733404	chr6:33215093:G:A
chr6:33215424	['G', 'A']	98663	6845.277521564175	-440.74720315066673	-0.0421431232694518	0.0115803215575887	-3.639201472936211	0.000273624	0.000273624	chr6	33215424	3.5628458126155165	chr6:33215424:G:A
chr6:33215471	['T', 'A']	98663	49506.03184145168	-2062.925769809694	0.0108150517347036	0.0049377290810732	2.190288603754833	0.0285056	0.0285056	chr6	33215471	1.5450698133180936	chr6:33215471:T:A
chr6:33215514	['C', 'T']	98663	28562.36887298384	289.1247021901432	0.0111490316914546	0.0061644962263731	1.808587641558844	0.0705181	0.0705181	chr6	33215514	1.1516993976011871	chr6:33215514:C:T
chr6:33215953	['T', 'C']	98663	140899.42470224516	-3938.726834490762	0.0021873731787637	0.004711953155601	0.4642179381948286	0.642493	0.642493	chr6	33215953	0.1921315996354758	chr6:33215953:T:C
chr6:33215986	['G', 'A']	98663	7976.485074551223	-585.8783452754561	-0.0076909621159557	0.0107854972823691	-0.71308368215233	0.475796	0.475796	chr6	33215986	0.3225792133816231	chr6:33215986:G:A
chr6:33216404	['C', 'T']	98663	28736.33005929756	264.52703625258715	0.0103683923772626	0.0061489600464733	1.6862025934302916	0.0917599	0.0917599	chr6	33216404	1.0373470684009458	chr6:33216404:C:T
chr6:33217117	['T', 'C']	98663	19486.98755296073	-968.6618493127916	0.0062257021408838	0.0071522207910019	0.870457208020798	0.384053	0.384053	chr6	33217117	0.415608838082385	chr6:33217117:T:C
chr6:33217801	['C', 'T']	98663	28552.89398193669	286.29035720942767	0.0111783948215316	0.0061641790575569	1.813444210032728	0.0697664	0.0697664	chr6	33217801	1.1563536863726125	chr6:33217801:C:T
chr6:33219326	['G', 'T']	98663	2043.745718718	9.868057987460585	-0.0028015175044386	0.0210078545358701	-0.1333557170083773	0.893912	0.893912	chr6	33219326	0.0487052326531898	chr6:33219326:G:T
chr6:33219578	['C', 'T']	98663	53603.1961776902	-1836.7550585079748	-4.559233972354217e-05	0.0048969377439756	-0.0093103776497119	0.992572	0.992572	chr6	33219578	0.0032379802136593	chr6:33219578:C:T
chr6:33219911	['T', 'C']	98663	30240.51705611029	-1089.0917192889835	0.0105442563757184	0.0059173198099822	1.7819311300245622	0.0747635	0.0747635	chr6	33219911	1.1263103756304644	chr6:33219911:T:C
chr6:33220718	['G', 'A']	98663	19979.829230188207	-392.3392308452928	-0.0113215638583427	0.007189408236222	-1.5747560141739905	0.115316	0.115316	chr6	33220718	0.938110430522958	chr6:33220718:G:A
chr6:33222513	['G', 'A']	98663	2048.103792900728	5.989023913635584	-0.0048224945729401	0.0209845378816321	-0.2298118071573683	0.818238	0.818238	chr6	33222513	0.0871203551883026	chr6:33222513:G:A
chr6:33222595	['T', 'C']	98663	2056.291781974476	12.458378216127718	-0.0027143898210748	0.0209498043929299	-0.1295663563327077	0.89691	0.89691	chr6	33222595	0.0472511338392566	chr6:33222595:T:C
chr6:33223561	['A', 'AC']	98663	49589.01566031807	-2061.7980337172994	0.0098413087198048	0.0049325931879697	1.9951592083059209	0.0460283	0.0460283	chr6	33223561	1.3369750649551069	chr6:33223561:A:AC
chr6:33223672	['G', 'A']	98663	2056.145880635745	12.530879630361026	-0.002696937839538	0.0209498151061932	-0.1287332525784806	0.897569	0.897569	chr6	33223672	0.0469321553764937	chr6:33223672:G:A
chr6:33224007	['T', 'C']	98663	55152.32443391728	-1920.1960663396724	0.0022324046187443	0.0048727065331584	0.4581446889019453	0.64685	0.64685	chr6	33224007	0.1891964175151344	chr6:33224007:T:C
chr6:33224510	['C', 'A']	98663	2056.1875646197823	12.547373669412329	-0.002704030923404	0.0209497959192285	-0.1290719457998219	0.897301	0.897301	chr6	33224510	0.0470618482478604	chr6:33224510:C:A
chr6:33224885	['G', 'A']	98663	52291.7801028012	-1666.366807207493	-0.0025030063459461	0.0048396357192884	-0.5171889975045761	0.605025	0.605025	chr6	33224885	0.2182266796653358	chr6:33224885:G:A
chr6:33225090	['A', 'C']	98663	51442.29951646749	-1825.84715822709	0.0003351486338702	0.0048709005547304	0.0688062977481155	0.945144	0.945144	chr6	33225090	0.0245020183256077	chr6:33225090:A:C
chr6:33225861	['C', 'T']	98663	5052.768185873002	-352.3746972706772	-0.0408309163313096	0.013408087631741	-3.045245336452789	0.00232552	0.00232552	chr6	33225861	2.633479921105254	chr6:33225861:C:T
chr6:33225924	['G', 'C']	98663	149109.75998580692	-4523.56132724099	0.0011789252739934	0.0049740357983723	0.2370158402115294	0.812645	0.812645	chr6	33225924	0.0900991324026979	chr6:33225924:G:C
chr6:33226084	['G', 'A']	98663	2056.3751634649507	11.827172088200864	-0.0035255820686729	0.0209514293866965	-0.1682740591871799	0.866368	0.866368	chr6	33226084	0.062297597103043	chr6:33226084:G:A
chr6:33226700	['G', 'A']	98663	53192.504528443445	-1847.101348676064	0.0028377903950464	0.0048211665661023	0.5886107347958033	0.556124	0.556124	chr6	33226700	0.2548283621742158	chr6:33226700:G:A
chr6:33227377	['A', 'G']	98663	149062.70570941965	-4691.181001211912	-0.0026692357626456	0.0049589187969922	-0.5382697059416693	0.590392	0.590392	chr6	33227377	0.228859535973962	chr6:33227377:A:G
chr6:33228146	['G', 'C']	98663	2053.291356222566	8.866678679297426	-0.004515723434105	0.0209657247135547	-0.2153859928908429	0.829467	0.829467	chr6	33228146	0.0812008875214647	chr6:33228146:G:C
chr6:33228228	['G', 'A']	98663	149508.15341652054	-4519.169359540976	0.0012815231301483	0.0049900035848245	0.2568180780562406	0.79732	0.79732	chr6	33228228	0.0983673419135428	chr6:33228228:G:A
chr6:33228793	['G', 'A']	98663	7955.0481702990355	-567.004630820335	-0.0549918498579666	0.0108584841250818	-5.064413156063107	4.10396e-07	4.10396e-07	chr6	33228793	6.386796880806555	chr6:33228793:G:A
chr6:33228893	['C', 'T']	98663	2045.4560983769425	2.170275650425418	-0.0068400907761792	0.0209995976443289	-0.3257248492104556	0.744633	0.744633	chr6	33228893	0.1280577210046427	chr6:33228893:C:T
chr6:33230483	['G', 'A']	98663	35932.64811135217	-1430.1991534322076	0.0084181408236571	0.0055242668921398	1.5238475960737528	0.12755	0.12755	chr6	33230483	0.8943195370541912	chr6:33230483:G:A
chr6:33230503	['A', 'G']	98663	13126.124239597691	-443.4332593273611	-0.0025090241671108	0.0085286990412402	-0.2941860364609617	0.768616	0.768616	chr6	33230503	0.1142905792271403	chr6:33230503:A:G
chr6:33230815	['T', 'C']	98663	8444.027014424588	-431.5441363467329	-0.0146527584985555	0.0104966014297467	-1.3959526420647477	0.162732	0.162732	chr6	33230815	0.7885270379855724	chr6:33230815:T:C
chr6:33230994	['A', 'G']	98663	178040.02263374487	-5331.441120479634	0.0328862309423719	0.0072008807594852	4.566973407947788	4.95414e-06	4.95414e-06	chr6	33230994	5.305031724765046	chr6:33230994:A:G
chr6:33233821	['G', 'A']	98663	8638.193013251092	-602.0401980039841	-0.0169297616129078	0.0103775530490441	-1.6313828060331923	0.102813	0.102813	chr6	33233821	0.9879519683046388	chr6:33233821:G:A
chr6:33234850	['G', 'A']	98663	8670.703056104607	-615.4199064748644	-0.0184065140148735	0.0103520891146235	-1.7780482578025985	0.075399	0.075399	chr6	33234850	1.1226344140421871	chr6:33234850:G:A
chr6:33234863	['C', 'T']	98663	109235.60738180194	-4680.239152806046	-0.014782786059091	0.0043138572960164	-3.4268138801767707	0.000610956	0.000610956	chr6	33234863	3.213990065772641	chr6:33234863:C:T
chr6:33234979	['T', 'C']	98663	2906.4124116818225	-230.6975883392505	-0.0525095608026925	0.0176037848620949	-2.9828563126647683	0.00285642	0.00285642	chr6	33234979	2.54417793475592	chr6:33234979:T:C
chr6:33235561	['A', 'G']	98663	103266.35306283832	-4939.151939431396	-0.0162891900973979	0.0042838964732341	-3.802423844547372	0.000143374	0.000143374	chr6	33235561	3.843529598182194	chr6:33235561:A:G
chr6:33235631	['C', 'T']	98663	8628.874580600692	-605.6687853758118	-0.0173445314888842	0.0103762936466537	-1.6715536471423689	0.0946155	0.0946155	chr6	33235631	1.0240377112403447	chr6:33235631:C:T
chr6:33235911	['G', 'A']	98663	109951.2629668314	-4596.219091450509	-0.0148064535812227	0.0043212458042891	-3.4264316939633948	0.000611817	0.000611817	chr6	33235911	3.213378459839704	chr6:33235911:G:A
chr6:33236772	['A', 'G']	98663	2991.121266179467	-162.45097104821892	-0.0155499821908003	0.0173570583379061	-0.8958881100745446	0.370315	0.370315	chr6	33236772	0.4314286960378107	chr6:33236772:A:G
chr6:33236965	['G', 'C']	98663	108645.12465278489	-4686.323559553262	-0.0144790543360387	0.0043094187603396	-3.359862464351789	0.000780108	0.000780108	chr6	33236965	3.107845268390085	chr6:33236965:G:C
chr6:33237860	['A', 'T']	98663	2905.1766727145564	-234.43791774611748	-0.0534094454108938	0.0176114579176425	-3.032653268153923	0.00242477	0.00242477	chr6	33237860	2.6153294498320605	chr6:33237860:A:T
chr6:33238435	['C', 'T']	98663	72611.66295278746	-3638.6632700458526	-0.0203578243635798	0.0044068502919785	-4.619586102263495	3.84991e-06	3.84991e-06	chr6	33238435	5.414549422948703	chr6:33238435:C:T
chr6:33241533	['A', 'G']	98663	104380.79653662106	-4925.270671759464	-0.0158187809858428	0.0042863660907151	-3.690487618430119	0.000223945	0.000223945	chr6	33241533	3.649858629565132	chr6:33241533:A:G
chr6:33241796	['A', 'G']	98663	32509.8798507924	-1118.6789475724854	0.0140912771275709	0.0058818121824642	2.395737349380514	0.0165888	0.0165888	chr6	33241796	1.7801850288175571	chr6:33241796:A:G
chr6:33243298	['C', 'T']	98663	5021.203569871983	-165.18542706979605	-0.0141209860010229	0.013447307301083	-1.050097665269065	0.293676	0.293676	chr6	33243298	0.5321315437511349	chr6:33243298:C:T
chr6:33244013	['G', 'C']	98663	29424.29648496168	-1186.2182994366835	0.0095644972197773	0.0059869454525955	1.5975587710809505	0.110144	0.110144	chr6	33244013	0.9580391556885526	chr6:33244013:G:C
chr6:33244059	['C', 'T']	98663	4674.24339773987	-244.5955931994735	-0.0287829849755836	0.0139301667482866	-2.066234058477716	0.038809	0.038809	chr6	33244059	1.4110675476768142	chr6:33244059:C:T
chr6:33244669	['G', 'A']	98663	30202.245619704987	-1236.4516053371308	0.0087630174477251	0.0060188484468349	1.4559292404734283	0.145415	0.145415	chr6	33244669	0.8373907923681364	chr6:33244669:G:A
chr6:33247085	['G', 'A']	98663	72926.957104911	-3594.562028113655	-0.0195781841739725	0.0044021085921576	-4.4474559779945455	8.6988e-06	8.6988e-06	chr6	33247085	5.06054065420014	chr6:33247085:G:A
chr6:33247503	['G', 'T']	98663	29418.726076761435	-1195.7843618533243	0.0093240188077787	0.005990484037066	1.5564716891133563	0.119599	0.119599	chr6	33247503	0.922272451587554	chr6:33247503:G:T
chr6:33248125	['G', 'A']	98663	108541.10490559923	-4745.785783326833	-0.013943761038682	0.0043079897248935	-3.2367210530026305	0.00120951	0.00120951	chr6	33248125	2.9173905366225927	chr6:33248125:G:A
chr6:33248127	['G', 'A']	98663	72908.94847535307	-3598.489929565178	-0.0196973756270183	0.0044024421631697	-4.474192935867228	7.6786e-06	7.6786e-06	chr6	33248127	5.1147179554501525	chr6:33248127:G:A
chr6:33249224	['A', 'G']	98663	6103.247438145532	7.811265828897481	-0.0035493599602175	0.0123304069713114	-0.2878542426438729	0.773459	0.773459	chr6	33249224	0.1115627027088767	chr6:33249224:A:G
chr6:33250251	['G', 'A']	98663	5024.203691503057	-162.17141276618537	-0.0135238157052916	0.0134439418255772	-1.005941254488503	0.314446	0.314446	chr6	33250251	0.5024539254670815	chr6:33250251:G:A
chr6:33250403	['T', 'C']	98663	29371.167685430155	-1171.619295421203	0.0105269421564671	0.005988336870308	1.757907476558772	0.0787664	0.0787664	chr6	33250403	1.1036590034054214	chr6:33250403:T:C
chr6:33250812	['C', 'T']	98663	8441.42779095461	-555.4254106133047	-0.0130466864821511	0.0104871642685514	-1.244062374542479	0.21348	0.21348	chr6	33250812	0.6706428058684502	chr6:33250812:C:T
chr6:33251091	['C', 'G']	98663	29432.98318348149	-1180.3978344426994	0.0097955258326295	0.0059826362519129	1.6373259914468892	0.101566	0.101566	chr6	33251091	0.9932516511429176	chr6:33251091:C:G
chr6:33251387	['T', 'G']	98663	5027.280140800776	-161.02637815596853	-0.0132978900842126	0.0134454781824966	-0.9890232168554572	0.322654	0.322654	chr6	33251387	0.4912629464962347	chr6:33251387:T:G
chr6:33252106	['G', 'A']	98663	5023.254566279471	-160.93645264182862	-0.0133067361970043	0.0134451180030451	-0.9897076540340214	0.322319	0.322319	chr6	33252106	0.4917140930233631	chr6:33252106:G:A
chr6:33252528	['G', 'T']	98663	8589.253584588045	-576.3020686353694	-0.0144140030074588	0.0104691415873821	-1.3768084887524352	0.168575	0.168575	chr6	33252528	0.7732068316513223	chr6:33252528:G:T
chr6:33253415	['G', 'A']	98663	2071.818958874108	-59.41050020278786	-0.0373079593752949	0.0207655985405259	-1.7966233577368431	0.0723985	0.0723985	chr6	33253415	1.1402704317099157	chr6:33253415:G:A
chr6:33253614	['G', 'C']	98663	5024.611124063619	-165.6197318333949	-0.0141116693353877	0.0134439662555767	-1.0496656319361068	0.293874	0.293874	chr6	33253614	0.5318388356899588	chr6:33253614:G:C
chr6:33254386	['G', 'T']	98663	29425.49121206592	-1178.8512425514523	0.0098864787537108	0.0059829184203525	1.652450870812341	0.0984459	0.0984459	chr6	33254386	1.0068023663156445	chr6:33254386:G:T
chr6:33254601	['T', 'C']	98663	5026.305665082053	-163.06556946288362	-0.0136845513730121	0.0134414572363593	-1.0180854004426865	0.30864	0.30864	chr6	33254601	0.5105477897001907	chr6:33254601:T:C
chr6:33254864	['TG', 'T']	98663	74071.53162105434	-3405.4494529130484	-0.0184839370866489	0.0043881986702063	-4.212192399616216	2.53128e-05	2.53128e-05	chr6	33254864	4.596659812277898	chr6:33254864:TG:T
chr6:33255648	['C', 'T']	98663	26069.98390939786	-984.8555953890948	0.0144559990197618	0.0062942203797631	2.2967100208693148	0.0216374	0.0216374	chr6	33255648	1.6647949262591746	chr6:33255648:C:T
chr6:33255649	['G', 'A']	98663	72514.25397951942	-3649.702246528249	-0.0196591986454192	0.0044075169993398	-4.460379539855166	8.19048e-06	8.19048e-06	chr6	33255649	5.086690645828984	chr6:33255649:G:A
chr6:33255685	['G', 'A']	98663	27766.472830494724	-1094.649621447269	0.0100083890654958	0.0061239791203424	1.634295099447712	0.1022	0.1022	chr6	33255685	0.990549104201306	chr6:33255685:G:A
chr6:33255882	['T', 'G']	98663	72893.30661497562	-3604.983651055148	-0.0198658839082006	0.0044055657945089	-4.509269600050264	6.5126e-06	6.5126e-06	chr6	33255882	5.186245595114337	chr6:33255882:T:G
chr6:33256202	['C', 'A']	98663	4803.973814665005	-224.8523485636877	-0.0252461808934371	0.0137408853029311	-1.8373038080778992	0.0661681	0.0661681	chr6	33256202	1.1793513358318863	chr6:33256202:C:A
chr6:33257545	['C', 'T']	98663	72866.8489982561	-3599.294289810215	-0.0198035937017334	0.0044025917159913	-4.498167211327239	6.86198e-06	6.86198e-06	chr6	33257545	5.163550552077324	chr6:33257545:C:T
chr6:33257919	['G', 'C']	98663	4799.437802826038	-223.9564613773585	-0.0252180805958191	0.0137461594181742	-1.8345546438576523	0.0665747	0.0665747	chr6	33257919	1.176690781909496	chr6:33257919:G:C
chr6:33258597	['T', 'C']	98663	4802.778857948038	-225.06669322383067	-0.0252799967011784	0.0137421592792391	-1.8395942142345831	0.0658308	0.0658308	chr6	33258597	1.1815708671701963	chr6:33258597:T:C
chr6:33259009	['A', 'C']	98663	2073.1050599039104	-56.33881073750523	-0.0357946877900135	0.0207563636240449	-1.7245163188675137	0.0846178	0.0846178	chr6	33259009	1.0725382701921566	chr6:33259009:A:C
chr6:33259429	['A', 'AT']	98663	72838.24156283899	-3599.027065754429	-0.0199491727116563	0.0044023190955419	-4.53151447650812	5.86309e-06	5.86309e-06	chr6	33259429	5.231873439227556	chr6:33259429:A:AT
chr6:33260248	['T', 'G']	98663	4803.58424141671	-223.43803584360373	-0.0248990746401745	0.0137406844181774	-1.8120694633839216	0.0699785	0.0699785	chr6	33260248	1.1550353709229135	chr6:33260248:T:G
chr6:33260732	['A', 'G']	98663	4806.3897217576405	-225.0910384889071	-0.0250707917077188	0.0137370490228442	-1.825049300328404	0.0679966	0.0679966	chr6	33260732	1.167512802560745	chr6:33260732:A:G
chr6:33261273	['C', 'A']	98663	2748.482159167032	33.44968670794978	0.0045785405575944	0.0182601055827103	0.2507400922111659	0.802016	0.802016	chr6	33261273	0.0958169675731962	chr6:33261273:C:A
chr6:33262194	['T', 'C']	98663	74058.523599493	-3402.158743555812	-0.0183334732447203	0.004388027568235	-4.178067015220309	2.9425e-05	2.9425e-05	chr6	33262194	4.531283528484527	chr6:33262194:T:C
chr6:33264248	['C', 'T']	98663	36198.40267204589	-1212.6210117134103	0.0059163457817413	0.0055063053214652	1.0744674398416647	0.282616	0.282616	chr6	33264248	0.5488032546778006	chr6:33264248:C:T
chr6:33264278	['G', 'A']	98663	73490.95894784856	-3523.390717677421	-0.0192942631523645	0.0043933186374149	-4.391728609905142	1.1257e-05	1.1257e-05	chr6	33264278	4.948577333910966	chr6:33264278:G:A
chr6:33264653	['C', 'T']	98663	3268.2981328684086	-196.51603982646444	-0.0210123164409164	0.0166649237557047	-1.2608708415916745	0.207358	0.207358	chr6	33264653	0.6832792046267877	chr6:33264653:C:T
chr6:33264744	['C', 'T']	98663	72860.76962379493	-3601.3665295398914	-0.0198811155476374	0.0044021370343329	-4.51624185993789	6.30196e-06	6.30196e-06	chr6	33264744	5.200524357720954	chr6:33264744:C:T
chr6:33265023	['C', 'T']	98663	4844.049096916746	-235.5702351191298	-0.0266597947601344	0.0136788175233794	-1.948983873391708	0.0513002	0.0513002	chr6	33265023	1.2898809417356094	chr6:33265023:C:T
chr6:33265612	['C', 'T']	98663	109231.92758854956	-4798.612461468733	-0.0154232984150169	0.0043140640689304	-3.575120389633174	0.000350234	0.000350234	chr6	33265612	3.455641695786455	chr6:33265612:C:T
chr6:33265672	['A', 'G']	98663	4806.925692388792	-224.52797301070285	-0.0250214285977892	0.0137371924476301	-1.821436854231864	0.0685435	0.0685435	chr6	33265672	1.1640337231936082	chr6:33265672:A:G
chr6:33265852	['CTG', 'C']	98663	72474.09861411035	-3656.981389253832	-0.019782407617845	0.0044080383642133	-4.487802959803691	7.20427e-06	7.20427e-06	chr6	33265852	5.142410019157228	chr6:33265852:CTG:C
chr6:33266533	['T', 'C']	98663	4808.194934065822	-225.5340740007792	-0.0253208426138717	0.0137344767158482	-1.8435971852246769	0.0652449	0.0652449	chr6	33266533	1.185453430172388	chr6:33266533:T:C
chr6:33267807	['G', 'A']	98663	4825.04890434007	-223.1793259580496	-0.0247264415008995	0.0137088995884583	-1.8036780663064227	0.0712848	0.0712848	chr6	33267807	1.1470030645361748	chr6:33267807:G:A
chr6:33267978	['G', 'A']	98663	74010.25197672533	-3410.042000209383	-0.0185162542563982	0.0043879491220698	-4.219796935034649	2.44741e-05	2.44741e-05	chr6	33267978	4.611293269789192	chr6:33267978:G:A
chr6:33268398	['C', 'T']	98663	4808.048732034624	-225.47928645601888	-0.0253029071124482	0.0137344754733108	-1.842291477502545	0.0654355	0.0654355	chr6	33268398	1.1841865747457572	chr6:33268398:C:T
chr6:33268720	['A', 'G']	98663	4809.072333005546	-225.72376393562985	-0.0253251148018316	0.0137345896775493	-1.8438930755411067	0.0652017	0.0652017	chr6	33268720	1.1857410807865718	chr6:33268720:A:G
chr6:33268737	['CCT', 'C']	98663	3346.067828219864	-186.8987200009428	-0.0201102162074881	0.0164840997839572	-1.2199766120719493	0.222477	0.222477	chr6	33268737	0.6527148803657149	chr6:33268737:CCT:C
chr6:33269655	['G', 'C']	98663	4806.243568691844	-222.10475588086567	-0.0246899682555606	0.0137370578556673	-1.7973257821997597	0.072287	0.072287	chr6	33269655	1.1409397986377443	chr6:33269655:G:C
chr6:33270473	['G', 'A']	98663	4808.292407026363	-227.59238268361253	-0.0257790975086719	0.0137343035875304	-1.876986142353604	0.0605229	0.0605229	chr6	33270473	1.2180802706055065	chr6:33270473:G:A
chr6:33270627	['A', 'C']	98663	109431.0559132154	-4673.102513066371	-0.0148995479665582	0.0043120251327573	-3.455348127117867	0.000549814	0.000549814	chr6	33270627	3.259784205843339	chr6:33270627:A:C
chr6:33270795	['C', 'CA']	98663	25557.73505885215	-1012.0561249433978	0.0133645893907345	0.0063494443659316	2.104843923421553	0.0353074	0.0353074	chr6	33270795	1.4521342622507578	chr6:33270795:C:CA
chr6:33271047	['A', 'G']	98663	29474.078492792407	-1185.7689013109025	0.009669816703022	0.0059791971014513	1.6172433420324586	0.105829	0.105829	chr6	33271047	0.9753953075919886	chr6:33271047:A:G
chr6:33271115	['T', 'C']	98663	5078.720656063418	-238.4179014105039	-0.024388732376699	0.0133883248854373	-1.8216418099643688	0.0685124	0.0685124	chr6	33271115	1.1642308188110753	chr6:33271115:T:C
chr6:33271185	['A', 'T']	98663	29463.98632580864	-1186.9101071929829	0.0096082527314823	0.0059794750161861	1.6068722932152648	0.108086	0.108086	chr6	33271185	0.966230555042972	chr6:33271185:A:T
chr6:33271218	['A', 'T']	98663	5078.411778419745	-238.28405608920195	-0.0243976640604236	0.0133882572254475	-1.8223181441457608	0.0684098	0.0684098	chr6	33271218	1.1648816792585863	chr6:33271218:A:T
chr6:33271646	['C', 'G']	98663	5077.1029180729965	-238.92094812076417	-0.0245535692485327	0.0133922204996105	-1.8334203240789544	0.0667431	0.0667431	chr6	33271646	1.1755936256460524	chr6:33271646:C:G
chr6:33272092	['C', 'T']	98663	14024.28428659754	-664.0931010949625	0.0083363606091229	0.0082788207119976	1.006950252835161	0.313961	0.313961	chr6	33272092	0.5031242963112803	chr6:33272092:C:T
chr6:33272128	['A', 'G']	98663	29456.492783149875	-1179.2120524991044	0.0098247093191654	0.0059803972491759	1.6428188479484698	0.100424	0.100424	chr6	33272128	0.9981624841832384	chr6:33272128:A:G
chr6:33272207	['C', 'T']	98663	5076.205799774984	-236.73574061766752	-0.0243610274637582	0.0133935403775449	-1.818863928211312	0.0689352	0.0689352	chr6	33272207	1.1615589600648264	chr6:33272207:C:T
chr6:33272729	['A', 'G']	98663	29399.4494616679	-1170.5082723851815	0.010584539884232	0.0059855380772186	1.7683522763838797	0.0770051	0.0770051	chr6	33272729	1.113480510820891	chr6:33272729:A:G
chr6:33272804	['C', 'T']	98663	5074.360018650664	-238.7880529187963	-0.0246826319447535	0.0133958401016312	-1.8425594630491224	0.0653964	0.0653964	chr6	33272804	1.1844461584519934	chr6:33272804:C:T
chr6:33272922	['G', 'T']	98663	29451.58208229009	-1180.6975589546785	0.0097589235990732	0.0059805909175857	1.631765779260607	0.102732	0.102732	chr6	33272922	0.9882942569018328	chr6:33272922:G:T
chr6:33272997	['G', 'C']	98663	5078.154409081694	-238.6931284377708	-0.024566118574742	0.0133911063748266	-1.834510001423237	0.0665813	0.0665813	chr6	33272997	1.176647729496043	chr6:33272997:G:C
chr6:33273221	['TGA', 'T']	98663	5076.102897801564	-239.1175576880801	-0.024547199376127	0.0133932983963833	-1.832797168377548	0.0668358	0.0668358	chr6	33273221	1.1749908492354768	chr6:33273221:TGA:T
chr6:33273299	['C', 'A']	98663	72569.29737757098	-3595.8843692129294	-0.0199017750826274	0.0044067124553571	-4.516240912981066	6.30198e-06	6.30198e-06	chr6	33273299	5.2005229794393	chr6:33273299:C:A
chr6:33275048	['C', 'A']	98663	29419.472721190483	-1186.048348967019	0.0096646704164369	0.0059831269216031	1.6153209756491904	0.106244	0.106244	chr6	33275048	0.973695586835004	chr6:33275048:C:A
chr6:33275103	['A', 'C']	98663	5070.513922536567	-241.401668134324	-0.0248634419179214	0.0134005931161065	-1.8553986157551	0.0635423	0.0635423	chr6	33275103	1.196937069344718	chr6:33275103:A:C
chr6:33275104	['A', 'G']	98663	2360.2870726095025	-73.69085889574303	-0.0348423670780599	0.0195127734506103	-1.7856183881933083	0.0741641	0.0741641	chr6	33275104	1.129806269179681	chr6:33275104:A:G
chr6:33275411	['T', 'C']	98663	5077.440948953213	-237.19421156670683	-0.024099624958858	0.013393514204124	-1.7993503864308813	0.0719663	0.0719663	chr6	33275411	1.1428708251003326	chr6:33275411:T:C
chr6:33275480	['A', 'T']	98663	5075.646216706718	-236.9639836447951	-0.0240217258306681	0.0133957958098592	-1.7932287242679703	0.0729394	0.0729394	chr6	33275480	1.1370378135169028	chr6:33275480:A:T
chr6:33276106	['A', 'AG']	98663	4417.268627669602	-268.2354008942273	-0.0289373377170579	0.0143448195275906	-2.0172674644947715	0.0436703	0.0436703	chr6	33276106	1.3598138246141065	chr6:33276106:A:AG
chr6:33276939	['G', 'C']	98663	31844.58208909837	-1227.7118455499306	0.0072005510758753	0.0057851703733464	1.2446567017368797	0.213261	0.213261	chr6	33276939	0.6710885586781704	chr6:33276939:G:C
chr6:33278741	['G', 'A']	98663	30239.53246568956	-1240.3271834782115	0.0077512831391712	0.0059171644355192	1.3099658161673224	0.19021	0.19021	chr6	33278741	0.7207666544298604	chr6:33278741:G:A
chr6:33280206	['G', 'A']	98663	5932.825468374164	-210.1962831107764	-0.0152032994375734	0.012562299275729	-1.2102322277058728	0.226193	0.226193	chr6	33280206	0.6455208393239732	chr6:33280206:G:A
chr6:33280397	['G', 'A']	98663	109555.35656819964	-4657.845489927528	-0.0134020104782314	0.0043400922100036	-3.0879552391399656	0.00201595	0.00201595	chr6	33280397	2.6955202435525933	chr6:33280397:G:A
chr6:33281319	['G', 'A']	98663	4146.126069329009	-38.833827722784605	-0.000294461517195	0.0147708414313816	-0.0199353245082877	0.984095	0.984095	chr6	33281319	0.0069629747553564	chr6:33281319:G:A
chr6:33281477	['C', 'T']	98663	4150.168256317214	-41.144865536892105	-0.0010705314297119	0.0147573608119919	-0.0725422006922844	0.942171	0.942171	chr6	33281477	0.0258702674654385	chr6:33281477:C:T
chr6:33281537	['T', 'TAGC']	98663	4151.462849207314	-40.45719434975263	-0.0008168412705101	0.0147559609286364	-0.0553566978430339	0.955854	0.955854	chr6	33281537	0.0196084380969107	chr6:33281537:T:TAGC
chr6:33282341	['G', 'GA']	98663	4482.090856569465	11.830306151936467	-0.0003313087217179	0.014243252854053	-0.0232607484479007	0.981442	0.981442	chr6	33282341	0.008135360683671	chr6:33282341:G:GA
chr6:33282699	['C', 'A']	98663	99842.19122730543	-2160.9538818815936	0.0296180062890601	0.0042320162276775	6.998556880608719	2.60253e-12	2.60253e-12	chr6	33282699	11.584604255569833	chr6:33282699:C:A
chr6:33282907	['A', 'G']	98663	4476.090734940858	16.186893105927492	0.000859316846685	0.0142708829638394	0.0602146937132376	0.951985	0.951985	chr6	33282907	0.0213698945446755	chr6:33282907:A:G
chr6:33283048	['C', 'A']	98663	4434.618390874588	5.56769215894453	0.0003340444623497	0.0143400221821653	0.0232945568776897	0.981415	0.981415	chr6	33283048	0.0081473085239998	chr6:33283048:C:A
chr6:33283490	['G', 'A']	98663	4431.494070064468	3.5319422092405954	-0.0001909633604901	0.0143366784386619	-0.0133199165557876	0.989373	0.989373	chr6	33283490	0.0046399457112863	chr6:33283490:G:A
chr6:33283674	['T', 'C']	98663	178261.64741120665	-5393.657303368546	0.035740780939185	0.0072508798293624	4.929164705564803	8.27156e-07	8.27156e-07	chr6	33283674	6.082412575634851	chr6:33283674:T:C
chr6:33284338	['G', 'A']	98663	106775.31555952034	-1929.979964884686	0.0290910471374492	0.004251468558213	6.842587858553129	7.82267e-12	7.82267e-12	chr6	33284338	11.106644990117251	chr6:33284338:G:A
chr6:33284784	['A', 'G']	98663	5659.147167056963	39.68528849165028	-0.0127206603703453	0.012956135357249	-0.9818252140464138	0.326188	0.326188	chr6	33284784	0.4865320200880305	chr6:33284784:A:G
chr6:33284806	['CA', 'C']	98663	4395.311841144989	-4.317694024611615	-0.0008913770007573	0.0143851271060468	-0.0619651807165898	0.950591	0.950591	chr6	33284806	0.0220063018325923	chr6:33284806:CA:C
chr6:33284884	['C', 'T']	98663	4650.141394688831	-114.87484512617482	-0.0230125034972058	0.0141194443695366	-1.62984483630648	0.103137	0.103137	chr6	33284884	0.9865855052969048	chr6:33284884:C:T
chr6:33286034	['G', 'A']	98663	7791.685072341803	-519.8799273499028	-0.0153857943883161	0.0108760591776562	-1.4146479103317793	0.157175	0.157175	chr6	33286034	0.8036165309777749	chr6:33286034:G:A
chr6:33286888	['A', 'G']	98663	26447.948698455177	-1005.4764305996326	0.0146893104034983	0.0062517484138291	2.3496323638048184	0.0187939	0.0187939	chr6	33286888	1.7259830883013432	chr6:33286888:A:G
chr6:33287326	['A', 'C']	98663	106793.4721949044	-1938.02825357616	0.0289710116493915	0.0042513828368659	6.814491369294951	9.51383e-12	9.51383e-12	chr6	33287326	11.021644613134905	chr6:33287326:A:C
chr6:33288319	['A', 'T']	98663	106733.717817968	-1954.9314417203173	0.0287507223794905	0.0042512080158813	6.762953558632207	1.35956e-11	1.35956e-11	chr6	33288319	10.866601621402028	chr6:33288319:A:T
chr6:33288620	['G', 'A']	98663	31789.886880537542	-1330.907752462692	0.0072189543721146	0.0058037299709805	1.243847389215276	0.213559	0.213559	chr6	33288620	0.6704821214135795	chr6:33288620:G:A
chr6:33288694	['T', 'C']	98663	178264.7156701742	-5397.923292406	0.0353645533308037	0.0072514616407281	4.876886217280264	1.07941e-06	1.07941e-06	chr6	33288694	5.966813562808973	chr6:33288694:T:C
chr6:33289207	['C', 'T']	98663	106767.72505626411	-1934.0718412619767	0.029032668734892	0.004251342012564	6.829059776675572	8.59653e-12	8.59653e-12	chr6	33289207	11.06567681689165	chr6:33289207:C:T
chr6:33289385	['T', 'C']	98663	178260.06757017018	-5398.388579346973	0.0355412952898608	0.0072502451964134	4.902081836824266	9.49766e-07	9.49766e-07	chr6	33289385	6.022383381476132	chr6:33289385:T:C
chr6:33290666	['G', 'A']	98663	101765.62893464316	-2005.956507936004	0.0285761687836089	0.004233051014418	6.750726293228369	1.47917e-11	1.47917e-11	chr6	33290666	10.829981909965824	chr6:33290666:G:A
chr6:33292409	['CTTT', 'C']	98663	31755.931175689504	-1327.6234399606865	0.0075157513796797	0.0058030071086355	1.295147712036321	0.195272	0.195272	chr6	33292409	0.7093600256178231	chr6:33292409:CTTT:C
chr6:33293669	['A', 'G']	98663	2988.2725890485945	-56.27120440331973	-0.0175818110249023	0.0174626118392945	-1.0068259654801202	0.314021	0.314021	chr6	33293669	0.5030413077256409	chr6:33293669:A:G
chr6:33294094	['A', 'G']	98663	63556.613721852176	-790.3948378339209	0.0308616305187629	0.0045490266349028	6.7842272634709255	1.17365e-11	1.17365e-11	chr6	33294094	10.930461396896929	chr6:33294094:A:G
chr6:33299326	['C', 'T']	98663	36988.87450586877	-1273.837770363638	0.0093758604897329	0.0054524949813772	1.7195541713941604	0.0855166	0.0855166	chr6	33299326	1.0679495742935687	chr6:33299326:C:T
chr6:33299895	['A', 'G']	98663	107091.05014243862	-1773.7792465940172	0.0300351969876334	0.0042519940824176	7.063790872106638	1.63087e-12	1.63087e-12	chr6	33299895	11.7875806560859	chr6:33299895:A:G
chr6:33299938	['A', 'G']	98663	4486.90954249161	21.60153543447597	0.0062282230807188	0.0142792493480263	0.4361730038406861	0.662712	0.662712	chr6	33299938	0.1786751653880804	chr6:33299938:A:G
chr6:33300452	['G', 'A']	98663	2994.3065110004395	-66.12412398493926	-0.0193241865944481	0.0174643820449498	-1.1064912886531872	0.268517	0.268517	chr6	33300452	0.5710282136051117	chr6:33300452:G:A
chr6:33301912	['C', 'CTG']	98663	107050.9553730738	-1773.360760986546	0.0300215223592159	0.004251153243124	7.0619713386652325	1.65236e-12	1.65236e-12	chr6	33301912	11.781895326882053	chr6:33301912:C:CTG
chr6:33302104	['T', 'G']	98663	6651.741880827487	-856.8427846707218	-0.0747166299730304	0.0118036265967974	-6.3299723487781465	2.46254e-10	2.46254e-10	chr6	33302104	9.60861670635799	chr6:33302104:T:G
chr6:33302616	['C', 'T']	98663	5238.681134630436	-214.23950639473875	-0.0217667410386246	0.0133024805631943	-1.6362918882098885	0.101782	0.101782	chr6	33302616	0.99232901956186	chr6:33302616:C:T
chr6:33302720	['AC', 'A']	98663	24505.9416893954	-969.4980147316458	-0.0027225899197302	0.00649187195802	-0.4193844144394681	0.674936	0.674936	chr6	33302720	0.1707374066720961	chr6:33302720:AC:A
chr6:33302903	['A', 'G']	98663	107882.1542903304	-1882.2076050125063	0.0289000066945573	0.0042896032101768	6.737221434838896	1.62326e-11	1.62326e-11	chr6	33302903	10.789611913000751	chr6:33302903:A:G
chr6:33303559	['C', 'A']	98663	4479.090795755161	16.355982211829613	0.0051480754127567	0.0142893692016509	0.3602731051390248	0.718644	0.718644	chr6	33303559	0.143486196020591	chr6:33303559:C:A
chr6:33304764	['A', 'T']	98663	95664.66571382234	-1973.3004900832689	0.0311250327600231	0.0042429456805092	7.335713229373081	2.22228e-13	2.22228e-13	chr6	33304764	12.653201222265604	chr6:33304764:A:T
chr6:33304849	['C', 'T']	98663	37682.20121234237	-1534.1062173530588	0.006715809568889	0.0054157072256088	1.240061415641627	0.214956	0.214956	chr6	33304849	0.6676504280509329	chr6:33304849:C:T
chr6:33304935	['C', 'A']	98663	101482.85742094424	-1966.118733687892	0.0283921702239713	0.004232294189339	6.708458569701923	1.97747e-11	1.97747e-11	chr6	33304935	10.703890096418547	chr6:33304935:C:A
chr6:33305078	['G', 'C']	98663	107032.93316911971	-1774.9696653581393	0.0300417323994574	0.0042503305413537	7.068093200555928	1.58113e-12	1.58113e-12	chr6	33305078	11.801032421047177	chr6:33305078:G:C
chr6:33306743	['A', 'C']	98663	107029.01752643152	-1777.7420512803078	0.029989173281616	0.0042504058523206	7.055602293894421	1.7298e-12	1.7298e-12	chr6	33306743	11.76200410722815	chr6:33306743:A:C
chr6:33307236	['T', 'C']	98663	107217.94871820934	-1813.6380101970512	0.0294102563614934	0.0042590582342194	6.905342623680663	5.03838e-12	5.03838e-12	chr6	33307236	11.297709080649035	chr6:33307236:T:C
chr6:33308095	['A', 'G']	98663	109677.95565069524	-1973.736149246763	0.0299842522414179	0.004379023561138	6.847246154945411	7.57234e-12	7.57234e-12	chr6	33308095	11.120769894337291	chr6:33308095:A:G
chr6:33308689	['G', 'A']	98663	96617.27429330409	-1853.690809406939	0.0312268269847633	0.0042380406406153	7.368222637013029	1.74261e-13	1.74261e-13	chr6	33308689	12.758799798087804	chr6:33308689:G:A
chr6:33310149	['C', 'T']	98663	4837.216379074223	-114.77807572574716	-0.0305242639039742	0.0138585739715847	-2.202554459539666	0.0276285	0.0276285	chr6	33310149	1.5586426930569413	chr6:33310149:C:T
chr6:33312532	['C', 'T']	98663	58025.46929611157	-411.69092254101554	0.0331965686659878	0.0046582822358025	7.126354090537148	1.03764e-12	1.03764e-12	chr6	33312532	11.983953294976752	chr6:33312532:C:T
chr6:33312728	['C', 'A']	98663	58017.99671552826	-408.9679227171309	0.0332484600746385	0.0046583854590727	7.1373355354017525	9.58095e-13	9.58095e-13	chr6	33312728	12.018591426276108	chr6:33312728:C:A
chr6:33312852	['C', 'G']	98663	100371.36361793157	-1580.2900593075865	0.0318503382730665	0.0042349850728457	7.520767541138922	5.49143e-14	5.49143e-14	chr6	33312852	13.260314548037927	chr6:33312852:C:G
chr6:33313108	['C', 'T']	98663	4831.791442711403	-120.1869353135564	-0.0316349592849181	0.0138679060810413	-2.281163363816397	0.0225409	0.0225409	chr6	33313108	1.6470287476851877	chr6:33313108:C:T
chr6:33314225	['C', 'T']	98663	99963.46132943986	-1610.7385992805014	0.0319924082277772	0.0042321661314226	7.5593460261975025	4.08583e-14	4.08583e-14	chr6	33314225	13.388719707110775	chr6:33314225:C:T
chr6:33314404	['A', 'G']	98663	99948.3256858411	-1599.0425604731297	0.0321046554874677	0.0042322128842951	7.585784639189984	3.33361e-14	3.33361e-14	chr6	33314404	13.47708520977351	chr6:33314404:A:G
chr6:33314561	['G', 'A']	98663	35294.00811969711	-1332.6150191033537	0.0110891971398728	0.0055541566759612	1.996558215195396	0.0458759	0.0458759	chr6	33314561	1.3384154026047117	chr6:33314561:G:A
chr6:33315989	['T', 'C']	98663	105268.27200843436	-1879.9855346755128	0.0305186113122001	0.0042407540869551	7.196505783270431	6.22125e-13	6.22125e-13	chr6	33315989	12.20612234624792	chr6:33315989:T:C
chr6:33316952	['A', 'T']	98663	2185.2214833811445	-64.20205596705468	-0.0042451132438609	0.0203550304165062	-0.208553520038886	0.834797	0.834797	chr6	33316952	0.0784191203226674	chr6:33316952:A:T
chr6:33319406	['T', 'C']	98663	4829.650342910489	-118.249115632266	-0.0313657996143878	0.0138702787497832	-2.2613676466219563	0.0237387	0.0237387	chr6	33319406	1.6245430679545232	chr6:33319406:T:C
chr6:33320494	['A', 'G']	98663	58035.35287201371	-410.46511924767447	0.0332267851841821	0.0046575826286242	7.133912124280718	9.8223e-13	9.8223e-13	chr6	33320494	12.007786805456414	chr6:33320494:A:G
chr6:33322121	['T', 'C']	98663	4905.233213293388	-115.68076742941504	-0.0311407101629914	0.0138690883727092	-2.2453321607113192	0.024749	0.024749	chr6	33322121	1.606442344336706	chr6:33322121:T:C
chr6:33323048	['A', 'G']	98663	106525.63753484364	-1683.7048985896306	0.0311801121084109	0.0042470234943744	7.341638714669576	2.1261e-13	2.1261e-13	chr6	33323048	12.672416312518822	chr6:33323048:A:G
chr6:33324766	['C', 'T']	98663	106829.19843267648	-1712.3416527042557	0.0312497607111505	0.0042707676246027	7.317129719521327	2.55246e-13	2.55246e-13	chr6	33324766	12.593041055084496	chr6:33324766:C:T
chr6:33325111	['A', 'G']	98663	95981.84205601818	-1809.5806027051417	0.0325034880743642	0.0042498580998693	7.648134904872153	2.05751e-14	2.05751e-14	chr6	33325111	13.686658045333546	chr6:33325111:A:G
chr6:33325157	['G', 'A']	98663	106572.3437751842	-1708.1779471584562	0.0311464906079378	0.0042627169355762	7.306722702601268	2.75794e-13	2.75794e-13	chr6	33325157	12.559415186293728	chr6:33325157:G:A
chr6:33330567	['A', 'C']	98663	101178.75939712363	-1778.3536845462424	0.0302941418245532	0.0042328750029079	7.156871347191039	8.31109e-13	8.31109e-13	chr6	33330567	12.080342014730697	chr6:33330567:A:C
chr6:33333199	['G', 'A']	98663	101025.5028486852	-1745.898558995171	0.0305621348420555	0.0042330855428715	7.219824530482595	5.2428e-13	5.2428e-13	chr6	33333199	12.280436709242808	chr6:33333199:G:A
chr6:33333899	['A', 'T']	98663	102025.85210567933	-1566.1559064738085	0.0315211730960284	0.0042365954918539	7.440213057072972	1.01335e-13	1.01335e-13	chr6	33333899	12.994240528168303	chr6:33333899:A:T
chr6:33334889	['T', 'A']	98663	4797.187732778228	-108.40144000515316	-0.0330707327222866	0.0139806607703418	-2.3654627821627576	0.0180095	0.0180095	chr6	33334889	1.74449834438509	chr6:33334889:T:A
chr6:33335109	['G', 'A']	98663	105720.71680572594	-1671.486205483117	0.0315202126274727	0.0042454494123721	7.424470195220284	1.14139e-13	1.14139e-13	chr6	33335109	12.942565936731729	chr6:33335109:G:A
chr6:33335258	['G', 'A']	98663	7834.985228590576	-513.6899733615626	-0.0158821955442231	0.0108687035095352	-1.4612778359709118	0.143942	0.143942	chr6	33335258	0.8418124673083182	chr6:33335258:G:A
chr6:33336212	['G', 'A']	98663	100985.0590865764	-1746.5984660495658	0.0303665527196174	0.0042331879329592	7.173447812979349	7.36434e-13	7.36434e-13	chr6	33336212	12.1328661690117	chr6:33336212:G:A
chr6:33340353	['T', 'A']	98663	105808.95059798197	-1694.78511907115	0.0312132096185221	0.0042518278749887	7.341127283663763	2.13424e-13	2.13424e-13	chr6	33340353	12.670756744792078	chr6:33340353:T:A
chr6:33340444	['A', 'G']	98663	100944.60125510712	-1746.832677588842	0.0303931646858045	0.0042327066499897	7.180550697005768	6.99185e-13	6.99185e-13	chr6	33340444	12.155407897431871	chr6:33340444:A:G
chr6:33340603	['G', 'A']	98663	14084.086953863636	-633.0411246839532	0.0115320017325051	0.0082860751715919	1.3917326953587843	0.164006	0.164006	chr6	33340603	0.7851402634204355	chr6:33340603:G:A
chr6:33340830	['A', 'G']	98663	34474.4723840455	-1336.5112909304244	0.0104455653121357	0.0056091444645516	1.8622385959479448	0.0625724	0.0625724	chr6	33340830	1.203617187091087	chr6:33340830:A:G
chr6:33343114	['T', 'C']	98663	4716.680357960069	-115.68848911903868	-0.0340037983696383	0.014066008655983	-2.417444720906991	0.0156317	0.0156317	chr6	33343114	1.8059937884253787	chr6:33343114:T:C
chr6:33343202	['G', 'A']	98663	100230.3352044338	-1854.3148546599607	0.0303208557048107	0.0042362554742672	7.157466278649139	8.27513e-13	8.27513e-13	chr6	33343202	12.082225174852644	chr6:33343202:G:A
chr6:33343402	['A', 'G']	98663	106817.48457482368	-1644.237345452438	0.0321043093784768	0.0042808498902592	7.499517666229756	6.45867e-14	6.45867e-14	chr6	33343402	13.18985690478032	chr6:33343402:A:G
chr6:33343465	['A', 'G']	98663	101377.7317700387	-1695.5740134380237	0.0310788765408515	0.0042419172426383	7.326610766578998	2.3784e-13	2.3784e-13	chr6	33343465	12.623715103803118	chr6:33343465:A:G
chr6:33344531	['A', 'G']	98663	64124.5984549722	-3403.1155068554635	-0.0214478578030048	0.0045357643721019	-4.728609346403411	2.26375e-06	2.26375e-06	chr6	33344531	5.645171536677885	chr6:33344531:A:G
chr6:33344678	['G', 'A']	98663	35043.68297059211	-1343.155162042976	0.0100204269223355	0.0055668753414036	1.800009216626172	0.0718622	0.0718622	chr6	33344678	1.143499491372464	chr6:33344678:G:A
chr6:33345650	['A', 'C']	98663	178418.27524479493	-5422.392692370804	0.0374643487346813	0.0072757344307862	5.1492188302195965	2.62075e-07	2.62075e-07	chr6	33345650	6.581574405531411	chr6:33345650:A:C
chr6:33346867	['T', 'C']	98663	2603.3694107390857	-66.98453715771078	-0.0093580202978613	0.0186115513815544	-0.5028071065121352	0.615101	0.615101	chr6	33346867	0.2110535669217426	chr6:33346867:T:C
chr6:33346960	['G', 'T']	98663	2600.1054135963263	-69.26515776809171	-0.0102696560931237	0.01862148711213	-0.5514949494250702	0.581296	0.581296	chr6	33346960	0.2356026654900328	chr6:33346960:G:T
chr6:33347334	['A', 'G']	98663	3476.4580638621383	-137.75077993282991	-0.0449761703436774	0.0162253867753886	-2.7719629101168373	0.00557298	0.00557298	chr6	33347334	2.253912515512833	chr6:33347334:A:G
chr6:33347375	['A', 'G']	98663	78533.24703675539	-1003.814935671748	0.0355031373008384	0.0043466848348503	8.16786554575703	3.17559e-16	3.17559e-16	chr6	33347375	15.498175574327997	chr6:33347375:A:G
chr6:33347746	['A', 'G']	98663	177370.53901212546	-5592.069628085996	0.0332136387621573	0.0070975538085327	4.679589568201292	2.87831e-06	2.87831e-06	chr6	33347746	5.540862433457408	chr6:33347746:A:G
chr6:33349655	['C', 'T']	98663	25586.11194007157	-887.9133158703522	0.0214279245255789	0.0063354180542811	3.3822431830049715	0.000719244	0.000719244	chr6	33349655	3.143123752347279	chr6:33349655:C:T
chr6:33350007	['C', 'T']	98663	82244.17401707325	-1050.5123020248327	0.0349460589167224	0.0043071816077096	8.113439854537495	4.97661e-16	4.97661e-16	chr6	33350007	15.303066392103965	chr6:33350007:C:T
chr6:33350018	['C', 'T']	98663	79709.1578621899	-1044.4587277536284	0.0356204700215994	0.0043354614907924	8.216073443911233	2.12788e-16	2.12788e-16	chr6	33350018	15.672052867357865	chr6:33350018:C:T
chr6:33350832	['C', 'T']	98663	25625.726762934293	-889.3479272651361	0.0212096912756876	0.0063333962496166	3.3488653543462235	0.000811736	0.000811736	chr6	33350832	3.0905851929085246	chr6:33350832:C:T
chr6:33351072	['T', 'G']	98663	80317.61232769728	-975.2728728743384	0.0362778083839887	0.0043293361464113	8.379531447115664	5.38256e-17	5.38256e-17	chr6	33351072	16.269011120348196	chr6:33351072:T:G
chr6:33351201	['A', 'G']	98663	177570.5983822575	-5553.2887729737895	0.0346996173761802	0.007130278078486	4.866516704429542	1.13757e-06	1.13757e-06	chr6	33351201	5.944021869678879	chr6:33351201:A:G
chr6:33352038	['G', 'A']	98663	31047.776221224307	-934.3517275983538	0.0120382911474872	0.0058476530171253	2.05865346528464	0.0395301	0.0395301	chr6	33352038	1.403072087013132	chr6:33352038:G:A
chr6:33352312	['A', 'G']	98663	64082.23765688678	-3561.945326263179	-0.0319732370907196	0.0045432274959343	-7.037560218882314	1.96903e-12	1.96903e-12	chr6	33352312	11.705747666931863	chr6:33352312:A:G
chr6:33352836	['G', 'A']	98663	65705.65112884097	-3656.776352407592	-0.0325611022514989	0.0045155126962825	-7.21094246469622	5.59625e-13	5.59625e-13	chr6	33352836	12.252102892608498	chr6:33352836:G:A
chr6:33352973	['G', 'A']	98663	25631.3380805644	-884.8072286021945	0.0213963231597397	0.0063305945619015	3.3798283795499806	0.000725592	0.000725592	chr6	33352973	3.1393075142266387	chr6:33352973:G:A
chr6:33353883	['G', 'A']	98663	26903.90597329678	-880.329001823086	0.0229605184710673	0.0063622136882556	3.6088882889066487	0.000307664	0.000307664	chr6	33353883	3.5119233179092566	chr6:33353883:G:A
chr6:33353889	['G', 'A']	98663	111733.7906445917	-1902.4405254076664	0.0417903919176873	0.0042690029660255	9.789262797489672	1.28213e-22	1.28213e-22	chr6	33353889	21.892067937827896	chr6:33353889:G:A
chr6:33354132	['C', 'T']	98663	178337.09296778194	-5437.543769945845	0.0364626884741045	0.0072689901716603	5.016197245149905	5.27955e-07	5.27955e-07	chr6	33354132	6.277403092777821	chr6:33354132:C:T
chr6:33354635	['C', 'G']	98663	178379.84782630735	-5438.516077865692	0.0365047842308268	0.0072706059880089	5.0208723029459295	5.15267e-07	5.15267e-07	chr6	33354635	6.287967670806588	chr6:33354635:C:G
chr6:33354954	['C', 'T']	98663	178377.50331474908	-5439.723645662612	0.0363908003449106	0.0072709164568038	5.004981223633462	5.59634e-07	5.59634e-07	chr6	33354954	6.252095908254855	chr6:33354954:C:T
chr6:33355480	['A', 'G']	98663	177566.39917899857	-5557.821678431536	0.0343131993518202	0.0071286548891448	4.813418503969222	1.48589e-06	1.48589e-06	chr6	33355480	5.828013340078306	chr6:33355480:A:G
chr6:33355488	['C', 'T']	98663	52657.53937778137	-3127.931795006777	-0.0414395589275173	0.0048241786646934	-8.589971849674514	8.823140000000001e-18	8.823140000000001e-18	chr6	33355488	17.05437682960869	chr6:33355488:C:T
chr6:33356411	['C', 'T']	98663	25632.55879461164	-890.8511236125136	0.0211247693747304	0.0063303127318918	3.337081479135258	0.000846944	0.000846944	chr6	33356411	3.0721453043033016	chr6:33356411:C:T
chr6:33357479	['G', 'A']	98663	83633.79826803425	-1206.3325860494426	0.035788285696298	0.0044517507560898	8.039148563593914	9.14568e-16	9.14568e-16	chr6	33357479	15.038783998304725	chr6:33357479:G:A
chr6:33358473	['A', 'G']	98663	82680.46424697118	-1048.1191600273664	0.0350095171686576	0.0043019716172934	8.138016770711147	4.0643e-16	4.0643e-16	chr6	33358473	15.39101424276746	chr6:33358473:A:G
chr6:33358530	['T', 'C']	98663	3250.426252295575	-152.76331229491095	-0.0471136977758698	0.0167618829464467	-2.8107640368564364	0.00494338	0.00494338	chr6	33358530	2.305976003830156	chr6:33358530:T:C
chr6:33358657	['C', 'T']	98663	25634.975942822377	-882.5852208882827	0.0214826997658413	0.0063305145632349	3.393515574642852	0.000690288	0.000690288	chr6	33358657	3.160969676342364	chr6:33358657:C:T
chr6:33359908	['G', 'A']	98663	2506.025399849993	-63.074445652615495	-0.0182651260677656	0.0190581529791765	-0.9583890992858868	0.337869	0.337869	chr6	33359908	0.4712516535833502	chr6:33359908:G:A
chr6:33360522	['CT', 'C']	98663	5495.222787581468	-62.78888447645734	-0.0276585754786593	0.013065411986374	-2.116930985988393	0.0342682	0.0342682	chr6	33360522	1.465108707084518	chr6:33360522:CT:C
chr6:33360927	['T', 'C']	98663	3446.1746437187053	-185.75159402992148	-0.0260941492842363	0.0162477077164026	-1.606020353129156	0.108273	0.108273	chr6	33360927	0.9654798297360648	chr6:33360927:T:C
chr6:33361116	['G', 'C']	98663	79775.17124377808	-986.507273904158	0.0365894923005555	0.0043305329909843	8.449189136009513	2.97251e-17	2.97251e-17	chr6	33361116	16.52687667567058	chr6:33361116:G:C
chr6:33361291	['G', 'A']	98663	63558.32588484582	-3537.882000462877	-0.0327879963620927	0.0045506206515755	-7.205170211395345	5.83838e-13	5.83838e-13	chr6	33361291	12.23370764169944	chr6:33361291:G:A
chr6:33362274	['C', 'T']	98663	6620.402607012173	-874.443980449438	-0.0773115594798173	0.0118196452418641	-6.5409373883732576	6.14318e-11	6.14318e-11	chr6	33362274	10.211606759324509	chr6:33362274:C:T
chr6:33363204	['A', 'G']	98663	73519.19670153671	-4175.375501130862	-0.031742355681489	0.0043984208048552	-7.216761899282153	5.36212e-13	5.36212e-13	chr6	33363204	12.270663471077745	chr6:33363204:A:G
chr6:33363675	['A', 'G']	98663	4059.769357128373	-34.30512014991625	-0.0359159133211538	0.0151343346480748	-2.373141215409995	0.0176394	0.0176394	chr6	33363675	1.753516191376581	chr6:33363675:A:G
chr6:33363893	['AAAAC', 'A']	98663	25678.13618523143	-880.0850238215628	0.0215366425237382	0.0063293210987804	3.402678136820723	0.000667553	0.000667553	chr6	33363893	3.175514248025137	chr6:33363893:AAAAC:A
chr6:33364109	['CA', 'C']	98663	5489.059893720595	-54.16950424128309	-0.0257958175437301	0.0130690395529892	-1.9738112689260217	0.048406	0.048406	chr6	33364109	1.315100803533474	chr6:33364109:CA:C
chr6:33364360	['A', 'G']	98663	68764.57553081456	-555.393341979947	0.0384188674392336	0.0044557565354353	8.622299520563983	6.65729e-18	6.65729e-18	chr6	33364360	17.176702524217543	chr6:33364360:A:G
chr6:33364470	['A', 'G']	98663	73550.20015813163	-4175.103327606155	-0.0316178438975	0.0043973965341439	-7.190127988686167	6.51873e-13	6.51873e-13	chr6	33364470	12.185837006678554	chr6:33364470:A:G
chr6:33364840	['T', 'C']	98663	72186.94955035331	-526.9839297641796	0.0364321668380952	0.0044007565783542	8.278614413097088	1.26152e-16	1.26152e-16	chr6	33364840	15.899105859834648	chr6:33364840:T:C
chr6:33364919	['G', 'A']	98663	74433.36934790546	-3971.944862968964	-0.0302611451728539	0.0043864681871932	-6.898749490810009	5.27768e-12	5.27768e-12	chr6	33364919	11.277556945765706	chr6:33364919:G:A
chr6:33365669	['C', 'T']	98663	74444.07246038907	-3985.530343750632	-0.030663284022835	0.0043861869146292	-6.990874903338936	2.74903e-12	2.74903e-12	chr6	33365669	11.56082052070096	chr6:33365669:C:T
chr6:33365787	['G', 'A']	98663	25172.551366912303	-996.1218523273188	0.0172086910472609	0.0063935495497308	2.691570764159544	0.00711284	0.00711284	chr6	33365787	2.147956960442968	chr6:33365787:G:A
chr6:33366139	['G', 'T']	98663	74764.85114039536	-3967.614043750101	-0.0307654532164119	0.0043824830113728	-7.0200964011892975	2.23139e-12	2.23139e-12	chr6	33366139	11.651424517548747	chr6:33366139:G:T
chr6:33367213	['AATAAATAAAT', 'A']	98663	68710.23100174456	-497.8221880783096	0.0389812287955769	0.0044574735829011	8.745139611170936	2.26152e-18	2.26152e-18	chr6	33367213	17.645599567170226	chr6:33367213:AATAAATAAAT:A
chr6:33367671	['T', 'C']	98663	73704.14785536991	-507.66571992469017	0.0364873280208123	0.0043893573442577	8.312681141932043	9.47352e-17	9.47352e-17	chr6	33367671	16.023488623685783	chr6:33367671:T:C
chr6:33369153	['C', 'T']	98663	68760.02911597729	-520.2396800310095	0.0387753611236808	0.0044552527051983	8.70329107896354	3.2724e-18	3.2724000000000004e-18	chr6	33369153	17.485133616010746	chr6:33369153:C:T
chr6:33369311	['C', 'T']	98663	16176.491871072372	-664.8509351691521	0.0082709880678299	0.0077423839212965	1.0682740809428712	0.2854	0.2854	chr6	33369311	0.5445460312213719	chr6:33369311:C:T
chr6:33369426	['G', 'A']	98663	25565.81385825495	-908.0429844740266	0.0208539645633265	0.0063410310545701	3.2887340219374024	0.00100674	0.00100674	chr6	33369426	2.997082675568446	chr6:33369426:G:A
chr6:33370731	['T', 'A']	98663	70675.44698643744	-632.8104197335122	0.0371064184627639	0.0044248185352085	8.385975191413126	5.09592e-17	5.09592e-17	chr6	33370731	16.292777398535986	chr6:33370731:T:A
chr6:33372733	['T', 'C']	98663	25416.50110514043	-857.8933662350457	0.0219631360597746	0.0063526047792992	3.457343376900184	0.000545759	0.000545759	chr6	33372733	3.262999093698331	chr6:33372733:T:C
chr6:33373265	['T', 'C']	98663	25648.37947288394	-873.6222246854492	0.0221914795661978	0.0063293137718018	3.5061430616798845	0.000454853	0.000454853	chr6	33373265	3.34212893653824	chr6:33373265:T:C
chr6:33373647	['A', 'C']	98663	55906.69921930446	109.8053987608766	0.0451030578317964	0.0047091604872081	9.577727910168504	1.0138699999999999e-21	1.0138699999999999e-21	chr6	33373647	20.99401772735187	chr6:33373647:A:C
chr6:33375455	['T', 'C']	98663	71024.6352280332	-523.0988741108567	0.0384522758776247	0.0044200791739712	8.699454096673394	3.384870000000001e-18	3.384870000000001e-18	chr6	33375455	17.47045800626002	chr6:33375455:T:C
chr6:33376082	['T', 'C']	98663	74569.69726956575	-4239.856551224347	-0.0339685661817923	0.0043814119193035	-7.7528812189819325	9.0684e-15	9.0684e-15	chr6	33376082	14.0424693317346	chr6:33376082:T:C
chr6:33376284	['ATTTC', 'A']	98663	60572.01284742288	-3593.313197887793	-0.0321407530104223	0.0046071942604335	-6.976209639442898	3.0515e-12	3.0515e-12	chr6	33376284	11.515486625707387	chr6:33376284:ATTTC:A
chr6:33377660	['T', 'C']	98663	71440.37803505713	-529.7737770831357	0.0388017429467716	0.0044148734681745	8.788868633830925	1.5343400000000001e-18	1.5343400000000001e-18	chr6	33377660	17.814078392823568	chr6:33377660:T:C
chr6:33377715	['C', 'G']	98663	2012.1427586766133	-88.19415302453507	-0.0202056067819488	0.0210063334808587	-0.9618816534718194	0.336111	0.336111	chr6	33377715	0.4735172740192847	chr6:33377715:C:G
chr6:33378036	['T', 'C']	98663	3165.7647655362625	-131.47945653011587	-0.0489630290073328	0.016956329698302	-2.887595952574324	0.00388283	0.00388283	chr6	33378036	2.410851623535367	chr6:33378036:T:C
chr6:33378804	['T', 'C']	98663	178935.13599180966	-5340.103839756367	0.0377145191520836	0.0073638527115063	5.121574348323527	3.03564e-07	3.03564e-07	chr6	33378804	6.517749733199398	chr6:33378804:T:C
chr6:33379049	['C', 'T']	98663	3702.0392870909473	-105.5275346500012	-0.0318892234693927	0.0157373430665266	-2.026340998895876	0.0427325	0.0427325	chr6	33379049	1.3692416987006022	chr6:33379049:C:T
chr6:33379853	['G', 'A']	98663	75760.00051720467	-3980.8152875573496	-0.0324621234258538	0.004368946987746	-7.430193938471525	1.09309e-13	1.09309e-13	chr6	33379853	12.961344078769212	chr6:33379853:G:A
chr6:33379983	['G', 'A']	98663	25808.31894044969	-899.5096543855769	0.0216723084412024	0.0063501027997533	3.4129067079109685	0.000642997	0.000642997	chr6	33379983	3.191791053337808	chr6:33379983:G:A
chr6:33381726	['C', 'T']	98663	75745.42524762009	-3983.6213128245777	-0.0324429427033091	0.0043681515173192	-7.42715598913561	1.11847e-13	1.11847e-13	chr6	33381726	12.951375660212133	chr6:33381726:C:T
chr6:33382397	['C', 'T']	98663	68849.76958712202	-436.0636667132371	0.0402380745800772	0.0044532780816165	9.035607892123885	1.65938e-19	1.65938e-19	chr6	33382397	18.7800541486318	chr6:33382397:C:T
chr6:33382424	['A', 'T']	98663	25629.078110587405	-870.9339795422248	0.0223786584946576	0.006330998980604	3.5347752484588786	0.000408309	0.000408309	chr6	33382424	3.3890110471961328	chr6:33382424:A:T
chr6:33382947	['T', 'C']	98663	55768.96080919217	88.31934818333669	0.0445027216633576	0.0047171079408638	9.434323365347456	4.01682e-21	4.01682e-21	chr6	33382947	20.396117629248725	chr6:33382947:T:C
chr6:33384583	['G', 'C']	98663	25642.277132863583	-873.863345486663	0.0221795867561315	0.0063301662169408	3.5037921590074927	0.000458886	0.000458886	chr6	33384583	3.338295191848801	chr6:33384583:G:C
chr6:33385313	['A', 'G']	98663	179016.8865665893	-5346.772451381085	0.0380065648256121	0.0073763138720553	5.152514587211002	2.5751e-07	2.5751e-07	chr6	33385313	6.58920590114515	chr6:33385313:A:G
chr6:33385335	['T', 'C']	98663	25911.76999897804	-875.712178351871	0.0229571753774401	0.0063305935782345	3.6263859136953926	0.00028756	0.00028756	chr6	33385335	3.5412715250605027	chr6:33385335:T:C
chr6:33385867	['T', 'C']	98663	3165.192485074552	-131.21609975458892	-0.0487109179317162	0.0169535448527284	-2.8731995788996763	0.00406424	0.00406424	chr6	33385867	2.3910206541694863	chr6:33385867:T:C
chr6:33388059	['G', 'A']	98663	6115.313060238072	-440.1168554729164	-0.0138097262876988	0.0122549682532425	-1.1268675693260113	0.259801	0.259801	chr6	33388059	0.5853591816169321	chr6:33388059:G:A
chr6:33389208	['C', 'T']	98663	55856.873037764126	121.38097157948197	0.0452560747709056	0.0047108276974199	9.606820218810428	7.6491199999999995e-22	7.6491199999999995e-22	chr6	33389208	21.116388525778056	chr6:33389208:C:T
chr6:33390501	['T', 'C']	98663	69403.47567441528	-423.6319575585948	0.0405711171851118	0.0044450502304396	9.127257304603887	7.153249999999999e-20	7.153249999999999e-20	chr6	33390501	19.145496596467776	chr6:33390501:T:C
chr6:33391231	['A', 'G']	98663	71358.0812668546	-536.1438959748848	0.0387698616128914	0.0044149911951675	8.781413121576957	1.6394700000000002e-18	1.6394700000000002e-18	chr6	33391231	17.785296525901394	chr6:33391231:A:G
chr6:33391365	['A', 'G']	98663	69421.5181130775	-427.1877201744825	0.040534703501165	0.0044442397002454	9.12072845641658	7.597229999999999e-20	7.597229999999999e-20	chr6	33391365	19.119344725482144	chr6:33391365:A:G
chr6:33392797	['T', 'G']	98663	71356.52734295797	-541.3716355601159	0.0387118101689694	0.0044152434296603	8.767763496099573	1.8507e-18	1.8507e-18	chr6	33392797	17.73266397503636	chr6:33392797:T:G
chr6:33393010	['T', 'C']	98663	69430.85204107492	-425.3548130401005	0.0405432945704802	0.0044443107680153	9.122515658054445	7.473059999999999e-20	7.473059999999999e-20	chr6	33393010	19.1265015308491	chr6:33393010:T:C
chr6:33396924	['T', 'C']	98663	72481.62530393687	-609.513552486179	0.0385856716282169	0.0044559854719734	8.659290267193892	4.81701e-18	4.81701e-18	chr6	33396924	17.31722245209945	chr6:33396924:T:C
chr6:33397103	['T', 'C']	98663	179145.94618870446	-5362.180354181585	0.0373404075147712	0.0074073233195498	5.041012239363178	4.63893e-07	4.63893e-07	chr6	33397103	6.333582180799434	chr6:33397103:T:C
chr6:33397274	['C', 'G']	98663	179117.33901311655	-5351.128009779052	0.0378869411016425	0.0073952707119486	5.123131062724704	3.01068e-07	3.01068e-07	chr6	33397274	6.521335402447923	chr6:33397274:C:G
chr6:33397576	['A', 'G']	98663	177698.60213255492	-5497.322940049551	0.0339376159442207	0.0071383095919465	4.754293086770737	1.99422e-06	1.99422e-06	chr6	33397576	5.700226932526053	chr6:33397576:A:G
chr6:33397863	['T', 'C']	98663	179116.81544059515	-5353.938614176008	0.0377393922152315	0.0073958160155679	5.10280300859182	3.35278e-07	3.35278e-07	chr6	33397863	6.474594942819507	chr6:33397863:T:C
chr6:33399257	['C', 'T']	98663	75828.44544247203	-4000.593918878357	-0.0328102677374937	0.004366024852332	-7.5149063157459715	5.743e-14	5.743e-14	chr6	33399257	13.240861183718833	chr6:33399257:C:T
chr6:33399495	['T', 'C']	98663	3172.225064871878	-126.733111145767	-0.0467765937673822	0.0169360927286182	-2.761947192715832	0.00574684	0.00574684	chr6	33399495	2.2405708940589952	chr6:33399495:T:C
chr6:33399635	['AAC', 'A']	98663	25711.042378292907	-867.8486547903385	0.0229743804616898	0.0063219009911298	3.634093683834183	0.000279101	0.000279101	chr6	33399635	3.554238607460836	chr6:33399635:AAC:A
chr6:33400747	['C', 'T']	98663	25602.246361788457	-881.4277087458444	0.0224047380121516	0.0063438594860077	3.5317204079895697	0.000413054	0.000413054	chr6	33400747	3.383993167789165	chr6:33400747:C:T
chr6:33400773	['C', 'T']	98663	72744.2568590206	-565.5906647169248	0.0363041765978719	0.0043989078184885	8.25299781124902	1.56349e-16	1.56349e-16	chr6	33400773	15.805904892136883	chr6:33400773:C:T
chr6:33401431	['G', 'A']	98663	3163.320618734352	-129.25947206124755	-0.0478491143811001	0.0169637746156049	-2.8206643548001376	0.00479339	0.00479339	chr6	33401431	2.319357234484654	chr6:33401431:G:A
chr6:33401877	['T', 'C']	98663	25529.091265817657	-885.3012005572904	0.0223067903145929	0.0063432528014051	3.5166169492175303	0.00043728	0.00043728	chr6	33401877	3.3592403856514146	chr6:33401877:T:C
chr6:33402449	['T', 'C']	98663	179123.15504850337	-5347.955698264697	0.0385356335551214	0.0073963939736938	5.21005691316309	1.89161e-07	1.89161e-07	chr6	33402449	6.723168398751906	chr6:33402449:T:C
chr6:33402997	['A', 'C']	98663	69448.15570404466	-437.8938390454756	0.0402476517980087	0.0044444290229042	9.055753076625445	1.38016e-19	1.38016e-19	chr6	33402997	18.860070563534144	chr6:33402997:A:C
chr6:33403094	['G', 'A']	98663	3165.0962396107843	-131.9218959784465	-0.0487451357121441	0.0169585356657511	-2.874371742519493	0.00404919	0.00404919	chr6	33403094	2.39263184436876	chr6:33403094:G:A
chr6:33405755	['G', 'C']	98663	69336.51380526669	-406.35553142660666	0.0406835712394456	0.0044470618768813	9.148415822803075	5.883349999999999e-20	5.883349999999999e-20	chr6	33405755	19.230375314701583	chr6:33405755:G:C
chr6:33405872	['T', 'C']	98663	177370.1004167556	-5474.976859970901	0.0354004104045187	0.0070924563997067	4.991276422366485	6.00835e-07	6.00835e-07	chr6	33405872	6.221244776629501	chr6:33405872:T:C
chr6:33407353	['G', 'A']	98663	21005.490309763216	-1036.0099370826993	0.0057599388138288	0.0069100144372705	0.8335639333488911	0.404529	0.404529	chr6	33407353	0.3930503390986217	chr6:33407353:G:A
chr6:33408938	['T', 'C']	98663	176994.9634470311	-5511.329283605268	0.0340165254551295	0.0070313606596796	4.837829703458725	1.31462e-06	1.31462e-06	chr6	33408938	5.881199764856833	chr6:33408938:T:C
chr6:33412126	['C', 'T']	98663	25549.42991431326	-879.5104114037318	0.0226065987260651	0.006341334156536	3.564959386782073	0.000364084	0.000364084	chr6	33412126	3.4387984061097034	chr6:33412126:C:T
chr6:33413027	['A', 'G']	98663	25535.070488064463	-881.6522779650147	0.0225301717543402	0.0063411483453967	3.5530113044423133	0.000381026	0.000381026	chr6	33413027	3.419045388441789	chr6:33413027:A:G
chr6:33414511	['G', 'A']	98663	184191.8019036227	-5369.690849145545	0.0368293459022293	0.00860766586542	4.278668163710389	1.88192e-05	1.88192e-05	chr6	33414511	4.725398842278056	chr6:33414511:G:A
chr6:33414639	['CTG', 'C']	98663	75725.04770593843	-3938.108475363463	-0.0317084478519221	0.004366721038848	-7.2613861911104	3.85954e-13	3.85954e-13	chr6	33414639	12.413464453713308	chr6:33414639:CTG:C
chr6:33414680	['G', 'A']	98663	25516.327589352688	-877.522464870225	0.0226276922540968	0.0063432747166664	3.567194117360897	0.000360995	0.000360995	chr6	33414680	3.442498813295028	chr6:33414680:G:A
chr6:33415743	['A', 'G']	98663	2730.0830123657006	-101.88518651836723	-0.0280375430594388	0.0181198689580799	-1.5473369660842091	0.121785	0.121785	chr6	33415743	0.9144061995389032	chr6:33415743:A:G
chr6:33417749	['AC', 'A']	98663	25613.59606905009	-841.7552262705801	0.0237290805187425	0.0063353112245107	3.745527201084746	0.000180118	0.000180118	chr6	33417749	3.744442884015268	chr6:33417749:AC:A
chr6:33418176	['A', 'G']	98663	32586.963426625167	-1138.0165381720317	0.0108609206823617	0.0057473952650167	1.8897118053581785	0.0587994	0.0587994	chr6	33418176	1.2306271055228175	chr6:33418176:A:G
chr6:33421437	['T', 'C']	98663	26138.44404460212	-935.9860135192764	0.021794834541956	0.0062852190405356	3.467633252141795	0.000525287	0.000525287	chr6	33421437	3.2796033471468755	chr6:33421437:T:C
chr6:33421604	['G', 'T']	98663	78265.89897413025	-4054.8254123621377	-0.0293008153770337	0.0043361661925577	-6.757309124203652	1.41355e-11	1.41355e-11	chr6	33421604	10.849688825066188	chr6:33421604:G:T
chr6:33421826	['C', 'T']	98663	29030.353899954385	-1042.3213155732562	0.0166688391931512	0.0060169931611199	2.7702938572143343	0.00560162	0.00560162	chr6	33421826	2.2516863559731206	chr6:33421826:C:T
chr6:33422577	['A', 'G']	98663	2914.265838181929	-113.39187399315526	-0.0303223024554534	0.0175508773938302	-1.7276801481225543	0.0840487	0.0840487	chr6	33422577	1.0754689995022344	chr6:33422577:A:G
chr6:33423398	['T', 'G']	98663	3006.09140482465	-115.59471278506464	-0.0457892933207187	0.017382257737258	-2.63425465281023	0.00843354	0.00843354	chr6	33423398	2.073990090884573	chr6:33423398:T:G
chr6:33424248	['G', 'C']	98663	25903.10032943084	-959.2770925209368	0.0208053277909864	0.006311253204033	3.296544619330313	0.000979166	0.000979166	chr6	33424248	3.0091436751298306	chr6:33424248:G:C
chr6:33425650	['A', 'G']	98663	1990.52848084666	-108.70584879411156	-0.0266995788013493	0.0214760017638688	-1.2432285625096475	0.213787	0.213787	chr6	33425650	0.6700187069846661	chr6:33425650:A:G
chr6:33427422	['G', 'A']	98663	95450.12486807937	-1284.920944741154	0.0476260563653277	0.0042451885429404	11.218831833636218	3.43303e-29	3.43303e-29	chr6	33427422	28.46432240141621	chr6:33427422:G:A
chr6:33427745	['G', 'T']	98663	33652.58146021826	-82.3295641394011	0.0402597757077813	0.0056542940732127	7.120212565262913	1.08492e-12	1.08492e-12	chr6	33427745	11.964602284708985	chr6:33427745:G:T
chr6:33428319	['C', 'T']	98663	26100.052420785792	-922.161590695017	0.0222665618303877	0.0062884059075812	3.5408913097583783	0.000398961	0.000398961	chr6	33428319	3.39906955622458	chr6:33428319:C:T
chr6:33428438	['C', 'T']	98663	21305.159386942112	-779.9292711003516	0.0232470183158506	0.0068777832953658	3.380016106572333	0.000725097	0.000725097	chr6	33428438	3.13960389170918	chr6:33428438:C:T
chr6:33428538	['T', 'G']	98663	183754.31221999228	-5580.766413574727	0.0536707899249234	0.0084396498611809	6.359362154559054	2.03476e-10	2.03476e-10	chr6	33428538	9.69148680846452	chr6:33428538:T:G
chr6:33430843	['T', 'C']	98663	183495.4392807549	-5640.453637500871	0.0504393881246948	0.0083670345098097	6.028347088273423	1.6623e-09	1.6623e-09	chr6	33430843	8.779290595120434	chr6:33430843:T:C
chr6:33433272	['A', 'G']	98663	12504.505467196812	-601.6965948271658	0.0071846890870705	0.0087417250688162	0.821884585766723	0.411145	0.411145	chr6	33433272	0.386004986897252	chr6:33433272:A:G
chr6:33433381	['C', 'T']	98663	25899.7875228056	-954.8098171276876	0.0209160471008016	0.0063116658051092	3.3138711311157225	0.00092047	0.00092047	chr6	33433381	3.035990361474766	chr6:33433381:C:T
chr6:33434304	['CT', 'C']	98663	4007.868602776397	-115.39024622455116	-0.0428657964275977	0.0151359079141036	-2.8320598057851067	0.00462586	0.00462586	chr6	33434304	2.334807515133821	chr6:33434304:CT:C
chr6:33434309	['C', 'T']	98663	4006.6903675769945	-114.90477458746749	-0.0427938935769634	0.0151357874049275	-2.827331834948455	0.00469471	0.00469471	chr6	33434309	2.328391229657636	chr6:33434309:C:T
chr6:33435931	['C', 'T']	98663	26112.52932769788	-926.1666688169012	0.0221387455823763	0.0062875340242822	3.521053802154757	0.000430029	0.000430029	chr6	33435931	3.366502255780193	chr6:33435931:C:T
chr6:33436287	['G', 'A']	98663	55174.69127816193	170.36229896218242	0.0456144502817604	0.0047307293642908	9.642160176414704	5.42592e-22	5.42592e-22	chr6	33436287	21.265526613783912	chr6:33436287:G:A
chr6:33437403	['G', 'A']	98663	3970.7305516122456	-120.76758563549676	-0.0440499603721398	0.0152003855232002	-2.897950206914602	0.00375693	0.00375693	chr6	33437403	2.4251668967377724	chr6:33437403:G:A
chr6:33438779	['A', 'G']	98663	5939.4781682425055	-228.4626470219009	-0.0391131832360107	0.0124607666656967	-3.1389066407675856	0.00169629	0.00169629	chr6	33438779	2.7704998981681954	chr6:33438779:A:G
chr6:33440903	['G', 'A']	98663	25840.88101609699	-1025.9136940651829	0.0183076875261684	0.0063254012684854	2.8943124315893605	0.00380073	0.00380073	chr6	33440903	2.4201329811401253	chr6:33440903:G:A
chr6:33441960	['T', 'G']	98663	6498.856300050684	-237.5752722760064	-0.0398598037704215	0.0119597995611069	-3.332815367578972	0.000860036	0.000860036	chr6	33441960	3.0654833693679184	chr6:33441960:T:G
chr6:33442285	['C', 'T']	98663	26300.998611223746	-919.5231304563292	0.0223280831116657	0.0062679049575611	3.562288079166046	0.00036781	0.00036781	chr6	33442285	3.4343764673606367	chr6:33442285:C:T
chr6:33442362	['T', 'C']	98663	26237.11631184103	-945.8743504903424	0.0217688593633516	0.0062765753312006	3.468270229330214	0.000524044	0.000524044	chr6	33442362	3.280632247071685	chr6:33442362:T:C
chr6:33443522	['C', 'T']	98663	3948.0	-131.9379340346841	-0.0459786040782993	0.0152356687817524	-3.0178264398453862	0.0025466	0.0025466	chr6	33443522	2.5940392652582784	chr6:33443522:C:T
chr6:33446860	['G', 'T']	98663	183714.4481598232	-5581.864891766797	0.0531213070076671	0.0084297662299861	6.301634654909564	2.95761e-10	2.95761e-10	chr6	33446860	9.529059094035748	chr6:33446860:G:T
chr6:33448334	['C', 'T']	98663	80514.79270357116	-4254.318457703648	-0.031446567210685	0.0043160644487223	-7.285935505433374	3.2182e-13	3.2182e-13	chr6	33448334	12.492386969498227	chr6:33448334:C:T
chr6:33449041	['C', 'T']	98663	3968.160877365472	-121.72948069860126	-0.0441860394392368	0.0152011100146963	-2.9067640058204933	0.0036527	0.0036527	chr6	33449041	2.4373859953749384	chr6:33449041:C:T
chr6:33450696	['A', 'G']	98663	26331.003172897574	-914.300171788218	0.0225207394750503	0.0062642015656083	3.595149236367741	0.000324364	0.000324364	chr6	33450696	3.4889673525771907	chr6:33450696:A:G
chr6:33453800	['T', 'C']	98663	80640.41459803679	-4254.829364175656	-0.0314750971863584	0.0043162661988491	-7.292204821554036	3.07197e-13	3.07197e-13	chr6	33453800	12.512583029818284	chr6:33453800:T:C
chr6:33454056	['G', 'A']	98663	26300.86600916316	-914.0949084525064	0.0224935740640081	0.006266843752214	3.589298689002932	0.000331729	0.000331729	chr6	33454056	3.47921656046892	chr6:33454056:G:A
chr6:33454768	['C', 'G']	98663	68807.64541473203	-352.37954534029114	0.0414284808307836	0.0044554045665931	9.2984778849078	1.45257e-20	1.45257e-20	chr6	33454768	19.8378629295874	chr6:33454768:C:G
chr6:33454829	['G', 'A']	98663	26299.06621798316	-910.0097303905378	0.0226008779627545	0.0062669146861706	3.60638034735472	0.000310651	0.000310651	chr6	33454829	3.507727244034504	chr6:33454829:G:A
chr6:33454863	['GGTT', 'G']	98663	4016.122116359213	-116.92759739353902	-0.0430361501547991	0.0151176511156061	-2.8467484681117106	0.00441774	0.00441774	chr6	33454863	2.3547998475157392	chr6:33454863:GGTT:G
chr6:33457994	['C', 'T']	98663	2492.2273399963515	-122.3067770060309	-0.0332100903684951	0.0189442153987877	-1.753046493053512	0.0795971	0.0795971	chr6	33457994	1.099102754836959	chr6:33457994:C:T
chr6:33459072	['T', 'C']	98663	183634.306138377	-5585.489371410959	0.0527259466241944	0.0084058842814464	6.272504457451493	3.56753e-10	3.56753e-10	chr6	33459072	9.447632366137723	chr6:33459072:T:C
chr6:33460870	['A', 'T']	98663	4356.128779220077	-135.8257304509413	-0.044651038625114	0.015283678310939	-2.921485110894788	0.00348446	0.00348446	chr6	33460870	2.4578645166166004	chr6:33460870:A:T
chr6:33461065	['T', 'A']	98663	68711.89336370002	-333.72593675683754	0.0416949720543964	0.0044613717073429	9.34577407790768	9.30404e-21	9.30404e-21	chr6	33461065	20.03132843115344	chr6:33461065:T:A
chr6:33461706	['C', 'T']	98663	82423.06199750587	-4385.249610835917	-0.0330186980793138	0.0043014003407055	-7.676267137203465	1.65287e-14	1.65287e-14	chr6	33461706	13.781761302812606	chr6:33461706:C:T
chr6:33462175	['A', 'G']	98663	183708.58594161767	-5570.792011656574	0.0539045971631146	0.0084295062184202	6.394751455941957	1.61525e-10	1.61525e-10	chr6	33462175	9.791760250287794	chr6:33462175:A:G
chr6:33462224	['C', 'T']	98663	26327.66844393988	-911.3489224157894	0.0225586059783159	0.0062641176345306	3.6012423926975066	0.000316855	0.000316855	chr6	33462224	3.499139435279229	chr6:33462224:C:T
chr6:33462856	['GTTC', 'G']	98663	82451.2066480141	-4391.949713523133	-0.0331240615289774	0.004301310385315	-7.700923337703061	1.36336e-14	1.36336e-14	chr6	33462856	13.865389452037803	chr6:33462856:GTTC:G
chr6:33462924	['T', 'C']	98663	72728.79429683622	-446.8108013629727	0.0370483123939673	0.004390317393917	8.438641006980244	3.25316e-17	3.25316e-17	chr6	33462924	16.48769457630982	chr6:33462924:T:C
chr6:33463173	['A', 'G']	98663	181573.7227408646	-5690.759633912103	0.0458507390152915	0.0078730921238967	5.823726979660664	5.77273e-09	5.77273e-09	chr6	33463173	8.238618754687803	chr6:33463173:A:G
chr6:33463542	['G', 'C']	98663	72706.05369596952	-441.3232109654534	0.0371615349467229	0.0043904114853353	8.46424875455261	2.61277e-17	2.61277e-17	chr6	33463542	16.582898819177085	chr6:33463542:G:C
chr6:33463739	['T', 'C']	98663	26327.00256467439	-916.90934493011	0.0224036354722141	0.0062647066072832	3.576166750757032	0.000348836	0.000348836	chr6	33463739	3.4573787020807187	chr6:33463739:T:C
chr6:33463740	['G', 'A']	98663	3968.160877365471	-121.35910388551312	-0.0440322628725011	0.0152018492077045	-2.8965070150929257	0.00377425	0.00377425	chr6	33463740	2.4231693362790554	chr6:33463740:G:A
chr6:33463792	['T', 'C']	98663	82639.80309436187	-4354.736245533123	-0.0327690197872036	0.0043005980240877	-7.6196425714897025	2.56636e-14	2.56636e-14	chr6	33463792	13.59068242237764	chr6:33463792:T:C
chr6:33464146	['C', 'T']	98663	25885.65802494169	-1020.7546654163012	0.0183974089581703	0.0063212906074404	2.9103880996257	0.00361061	0.00361061	chr6	33464146	2.442419419353601	chr6:33464146:C:T
chr6:33464383	['G', 'A']	98663	80525.58803313096	-4288.1141079987	-0.0323144551736884	0.0043161040992761	-7.486949904453821	7.1076e-14	7.1076e-14	chr6	33464383	13.148277021311433	chr6:33464383:G:A
chr6:33464932	['A', 'G']	98663	68495.89530022937	-4060.920290484762	-0.0324228540535103	0.004465187096402	-7.2612531913020595	3.86333e-13	3.86333e-13	chr6	33464932	12.413038193471053	chr6:33464932:A:G
chr6:33467402	['G', 'A']	98663	77169.77172315214	-4244.645976555773	-0.0308569937690875	0.0043489096899672	-7.095340204528347	1.29898e-12	1.29898e-12	chr6	33467402	11.886397535575552	chr6:33467402:G:A
chr6:33468160	['A', 'T']	98663	183976.1881569478	-5558.171233098759	0.0561183803464605	0.0085107304782329	6.593838271578309	4.3075e-11	4.3075e-11	chr6	33468160	10.365774713879937	chr6:33468160:A:T
chr6:33469459	['G', 'A']	98663	6576.266615311324	-861.0104943764801	-0.0766204653120076	0.0118519389726853	-6.4648042390862495	1.01901e-10	1.01901e-10	chr6	33469459	9.991821554047048	chr6:33469459:G:A
chr6:33469904	['T', 'C']	98663	25901.625262282952	-1022.5949783001128	0.0184493783606098	0.0063183529114634	2.9199664246574284	0.00350148	0.00350148	chr6	33469904	2.4557483499427053	chr6:33469904:T:C
chr6:33470569	['C', 'T']	98663	83008.54270098163	-4292.231215411041	-0.0313976118616154	0.0042993472462716	-7.302878800693025	2.83788e-13	2.83788e-13	chr6	33470569	12.54700597266983	chr6:33470569:C:T
chr6:33470582	['G', 'A']	98663	82982.16586899207	-4285.577982423844	-0.0313614466243313	0.0042995711232057	-7.294087183502209	3.02936e-13	3.02936e-13	chr6	33470582	12.51864911335474	chr6:33470582:G:A
chr6:33470710	['C', 'T']	98663	83007.60503503028	-4295.5344285738765	-0.0315406806807058	0.0042992493855045	-7.336322658334003	2.21219e-13	2.21219e-13	chr6	33470710	12.655177575193784	chr6:33470710:C:T
chr6:33470732	['T', 'C']	98663	83062.02949412548	-4277.682817983595	-0.0310886340830922	0.0043014862242234	-7.227416865366116	4.95812e-13	4.95812e-13	chr6	33470732	12.304682966332384	chr6:33470732:T:C
chr6:33471106	['T', 'C']	98663	74557.4252762655	-382.2066103909491	0.0358009745002603	0.0043760656103689	8.181087234028446	2.846e-16	2.846e-16	chr6	33471106	15.545765104251734	chr6:33471106:T:C
chr6:33472000	['C', 'T']	98663	82992.87055567384	-4294.383418315079	-0.0314750036868234	0.0042988579572412	-7.321712882791387	2.46681e-13	2.46681e-13	chr6	33472000	12.607864299691162	chr6:33472000:C:T
chr6:33472442	['T', 'C']	98663	184643.39091151976	-5702.455848842526	0.0508517114605576	0.0090490748909823	5.619548083443621	1.91972e-08	1.91972e-08	chr6	33472442	7.716762110526992	chr6:33472442:T:C
chr6:33472574	['A', 'G']	98663	183845.0315377438	-5560.409669072778	0.0552221212595469	0.0084721755392848	6.518056785236066	7.15657e-11	7.15657e-11	chr6	33472574	10.145295076433872	chr6:33472574:A:G
chr6:33473007	['T', 'C']	98663	183924.320835614	-5555.921947985342	0.055678779598614	0.0084976003912279	6.552294416679195	5.69372e-11	5.69372e-11	chr6	33473007	10.244603893958454	chr6:33473007:T:C
chr6:33473015	['G', 'C']	98663	183843.13022850305	-5567.660210764821	0.0544358743115538	0.0084796035555228	6.419624921745247	1.37228e-10	1.37228e-10	chr6	33473015	9.862557266145153	chr6:33473015:G:C
chr6:33473484	['A', 'AG']	98663	183813.17824381444	-5566.788815074683	0.0548068107715936	0.0084606589260905	6.477841885645949	9.34795e-11	9.34795e-11	chr6	33473484	10.02928361921329	chr6:33473484:A:AG
chr6:33473913	['C', 'T']	98663	2418.859807585118	-192.61075998226417	-0.0464379082454743	0.0195335948614502	-2.377335486624643	0.0174401	0.0174401	chr6	33473913	1.7584510291899378	chr6:33473913:C:T
chr6:33474216	['A', 'G']	98663	74493.39870501525	-362.143807616868	0.0362677092552942	0.004374898729779	8.2899540070327	1.14695e-16	1.14695e-16	chr6	33474216	15.940455514267349	chr6:33474216:A:G
chr6:33474798	['C', 'T']	98663	109451.85583345154	-5212.134143498036	-0.0208972170038531	0.0042890785574102	-4.8721926456088935	1.10537e-06	1.10537e-06	chr6	33474798	5.956492326447982	chr6:33474798:C:T
chr6:33474875	['T', 'C']	98663	74584.28517882731	-366.5841808957599	0.0361926682363597	0.0043767007129526	8.269395284271745	1.36291e-16	1.36291e-16	chr6	33474875	15.865532821930463	chr6:33474875:T:C
chr6:33474961	['C', 'T']	98663	74762.0755644686	-371.0828873134944	0.0363043705558699	0.0043834734929912	8.282101081235504	1.22514e-16	1.22514e-16	chr6	33474961	15.911814280480368	chr6:33474961:C:T
chr6:33475039	['T', 'C']	98663	75751.27020332332	-443.28977105174425	0.0363055585329331	0.004420168051277	8.21361498290628	2.17189e-16	2.17189e-16	chr6	33475039	15.663162174296248	chr6:33475039:T:C
chr6:33475227	['C', 'T']	98663	109362.80825836044	-5199.556444876655	-0.0207611357821409	0.0042848341015426	-4.845260117460903	1.26637e-06	1.26637e-06	chr6	33475227	5.897439386355414	chr6:33475227:C:T
chr6:33475330	['T', 'A']	98663	9714.61859049165	-2.950641118924519	0.0389728579756267	0.0098349271984382	3.962699183153618	7.41592e-05	7.41592e-05	chr6	33475330	4.129834963834696	chr6:33475330:T:A
chr6:33475412	['G', 'A']	98663	83031.12752644329	-4287.572070840448	-0.0313846561601091	0.0042996781258537	-7.29930363191482	2.91427e-13	2.91427e-13	chr6	33475412	12.535470214378645	chr6:33475412:G:A
chr6:33476130	['G', 'A']	98663	73200.41740949044	-383.8143112092811	0.0366022255048921	0.0043900545947272	8.33753310240233	7.68175e-17	7.68175e-17	chr6	33476130	16.114539830910388	chr6:33476130:G:A
chr6:33476224	['AAAG', 'A']	98663	71928.8089388105	-519.4099200259271	0.0361807418742236	0.0044216497791715	8.182634012457415	2.80972e-16	2.80972e-16	chr6	33476224	15.551336957146102	chr6:33476224:AAAG:A
chr6:33476954	['C', 'G']	98663	183836.4022444345	-5566.64842260866	0.054957017696983	0.008466969358375	6.490754291276919	8.58107e-11	8.58107e-11	chr6	33476954	10.066458555260583	chr6:33476954:C:G
chr6:33477019	['C', 'T']	98663	2086.740256316664	145.55344445270072	0.0074560066847941	0.0210733136282851	0.3538127328388696	0.72348	0.72348	chr6	33477019	0.1405734700870225	chr6:33477019:C:T
chr6:33478757	['A', 'G']	98663	183442.01495094068	-5551.579679036068	0.0541477552104617	0.0083514903407538	6.483603883995393	8.9978e-11	8.9978e-11	chr6	33478757	10.045863664411362	chr6:33478757:A:G
chr6:33479287	['C', 'A']	98663	108718.93651920032	-5156.474941448683	-0.0210782934919394	0.0042769201555816	-4.928381341052362	8.30478e-07	8.30478e-07	chr6	33479287	6.080671867854553	chr6:33479287:C:A
chr6:33480468	['AAAT', 'A']	98663	82369.19251667577	-4247.116459885106	-0.031942735778531	0.0043014059579673	-7.426115109959478	1.1273e-13	1.1273e-13	chr6	33480468	12.947960492998527	chr6:33480468:AAAT:A
chr6:33480487	['G', 'A']	98663	94548.99925992766	-4853.405615442204	-0.0181246311917411	0.0042628330945022	-4.251780632724368	2.12272e-05	2.12272e-05	chr6	33480487	4.673107288205476	chr6:33480487:G:A
chr6:33480836	['C', 'A']	98663	74764.09326818785	-370.7209260472716	0.037172728742547	0.0043661672280877	8.513812412729745	1.70623e-17	1.70623e-17	chr6	33480836	16.767962426276295	chr6:33480836:C:A
chr6:33481085	['A', 'G']	98663	183819.31551420057	-5568.866559406899	0.0545821390946149	0.0084616026292346	6.450567520865951	1.11945e-10	1.11945e-10	chr6	33481085	9.950995299323925	chr6:33481085:A:G
chr6:33482257	['T', 'C']	98663	183478.2982322772	-5532.365984009805	0.0555067874361884	0.0083610763441994	6.638713145430943	3.18065e-11	3.18065e-11	chr6	33482257	10.49748411820216	chr6:33482257:T:C
chr6:33483801	['G', 'C']	98663	123705.62987559444	-5967.596361818098	-0.0355810318376458	0.0043781600056804	-8.12693729591454	4.45313e-16	4.45313e-16	chr6	33483801	15.35133462634676	chr6:33483801:G:C
chr6:33485022	['G', 'A']	98663	13849.965270808623	-1058.2656899484814	-0.0554083984309344	0.0083614223702325	-6.6266713936367605	3.45098e-11	3.45098e-11	chr6	33485022	10.462057557635434	chr6:33485022:G:A
chr6:33485032	['T', 'C']	98663	108043.89828841426	-5081.954976768215	-0.0200331577624781	0.0042712087349803	-4.690278327633677	2.73198e-06	2.73198e-06	chr6	33485032	5.56352248431753	chr6:33485032:T:C
chr6:33485288	['A', 'G']	98663	11809.832639680668	-626.0737039426878	-0.0022221526396515	0.0088968163249384	-0.2497694184629477	0.802766	0.802766	chr6	33485288	0.0954110297135467	chr6:33485288:A:G
chr6:33485368	['G', 'T']	98663	81263.7730108247	-4208.390992178206	-0.031262152532857	0.0043096589509097	-7.2539736644956	4.07676e-13	4.07676e-13	chr6	33485368	12.389684854832767	chr6:33485368:G:T
chr6:33485718	['G', 'A']	98663	27580.83393378144	-997.984385029582	0.0205399592580477	0.0063316144798163	3.2440318853152204	0.0011789	0.0011789	chr6	33485718	2.9285230323010825	chr6:33485718:G:A
chr6:33485762	['G', 'A']	98663	26458.880306157786	-933.533058938304	0.0218324513878506	0.0062820995613294	3.4753431037998643	0.000510419	0.000510419	chr6	33485762	3.2920731676693897	chr6:33485762:G:A
chr6:33485891	['G', 'A']	98663	82803.40702784961	-4131.02183172851	-0.0303456472014254	0.004342964004215	-6.9873126215122525	2.81968e-12	2.81968e-12	chr6	33485891	11.549800176120309	chr6:33485891:G:A
chr6:33486296	['TC', 'T']	98663	107924.9713712212	-5132.075708336096	-0.0206298091145094	0.0042711416577936	-4.830045633552262	1.36706e-06	1.36706e-06	chr6	33486296	5.864212423912739	chr6:33486296:TC:T
chr6:33486427	['G', 'GC']	98663	25850.19207882653	-1026.8526754120992	0.0182806642930841	0.0063226108053935	2.891315764286742	0.00383716	0.00383716	chr6	33486427	2.4159900914275987	chr6:33486427:G:GC
chr6:33487925	['A', 'C']	98663	109674.70103657428	-4938.516402002611	-0.0196676154577312	0.004281194277189	-4.593955374210407	4.35459e-06	4.35459e-06	chr6	33487925	5.361052729087969	chr6:33487925:A:C
chr6:33488687	['T', 'C']	98663	109660.006285164	-4957.562261393554	-0.0198278761869663	0.004280469802275	-4.632172892897817	3.62309e-06	3.62309e-06	chr6	33488687	5.440920877663531	chr6:33488687:T:C
chr6:33488715	['GTGGCTC', 'G']	98663	11064.56072492854	-520.7113010471386	0.0062943574314539	0.0092623648606718	0.6795626739106215	0.496783	0.496783	chr6	33488715	0.303833274209324	chr6:33488715:GTGGCTC:G
chr6:33489236	['T', 'A']	98663	13847.210456946465	-1054.8886806578082	-0.0553129516733579	0.0083639517458711	-6.61325571380339	3.77867e-11	3.77867e-11	chr6	33489236	10.422661034369558	chr6:33489236:T:A
chr6:33489356	['G', 'A']	98663	27687.051203811643	-748.6088760004902	0.020367767531343	0.0061201246416294	3.327998811135364	0.000875042	0.000875042	chr6	33489356	3.0579711013428468	chr6:33489356:G:A
chr6:33489453	['C', 'T']	98663	14003.832272192716	-1015.8505681402448	-0.0532342405086366	0.0083213459467479	-6.3973113062846325	1.58842e-10	1.58842e-10	chr6	33489453	9.799034653316191	chr6:33489453:C:T
chr6:33489784	['G', 'T']	98663	30159.751160621963	-867.4056025138053	0.0204811113211797	0.0059122805932027	3.46416429300168	0.000532107	0.000532107	chr6	33489784	3.274001027785714	chr6:33489784:G:T
chr6:33490039	['T', 'A']	98663	13343.786891063011	-1040.1253627417216	-0.0568019676872436	0.0085134248435341	-6.6720466476407365	2.53587e-11	2.53587e-11	chr6	33490039	10.595873014090689	chr6:33490039:T:A
chr6:33490149	['T', 'C']	98663	14000.98670032134	-1021.2156467632232	-0.0537289572594855	0.0083215684834617	-6.456590168820466	1.07583e-10	1.07583e-10	chr6	33490149	9.96825634938974	chr6:33490149:T:C
chr6:33490957	['C', 'T']	98663	13739.83556159218	-617.1631255308411	0.0008949755456998	0.0083325595412344	0.1074070387701401	0.914466	0.914466	chr6	33490957	0.0388324370294262	chr6:33490957:C:T
chr6:33491643	['A', 'T']	98663	44416.05161473433	-1581.6505532159847	0.0148553103658316	0.0050984925534264	2.913667169298546	0.00357291	0.00357291	chr6	33491643	2.446977923342943	chr6:33491643:A:T
chr6:33491683	['G', 'A']	98663	44413.95173944776	-1581.0578986503515	0.0148341964649062	0.0050986510512892	2.909435518470166	0.00362163	0.00362163	chr6	33491683	2.4410959209922347	chr6:33491683:G:A
chr6:33492052	['T', 'C']	98663	42492.59889508363	-1481.8572654966297	0.0166802612954796	0.0051793404284634	3.220537735618205	0.00127992	0.00127992	chr6	33492052	2.8928171746055176	chr6:33492052:T:C
chr6:33492125	['G', 'A']	98663	13884.422177174134	-603.5666980179999	0.0008560330919718	0.0082958329696374	0.1031883229935981	0.917814	0.917814	chr6	33492125	0.0372453220212086	chr6:33492125:G:A
chr6:33492832	['A', 'G']	98663	10015.218112335406	-628.5010038868463	-0.0256035968734844	0.009677615661253	-2.6456513432327453	0.00815467	0.00815467	chr6	33492832	2.0885936091275488	chr6:33492832:A:G
chr6:33492837	['G', 'A']	98663	2311.0936964696584	-180.3489955342092	-0.0422133480979024	0.0197830067327245	-2.133818618586133	0.0328601	0.0328601	chr6	33492837	1.4833311192520795	chr6:33492837:G:A
chr6:33494002	['A', 'G']	98663	117607.6006611704	-3538.937051235915	0.0124625331556628	0.0043388073236069	2.8723407669788905	0.0040753	0.0040753	chr6	33494002	2.3898404155009576	chr6:33494002:A:G
chr6:33494007	['G', 'A']	98663	117246.59239769632	-3506.3878688828654	0.0129210968679857	0.0043360536233532	2.9799209120465955	0.00288393	0.00288393	chr6	33494007	2.5400152852087383	chr6:33494007:G:A
chr6:33494251	['T', 'A']	98663	171770.15076227544	-5700.843305044509	0.0413205493201262	0.0064324050242982	6.423810248894334	1.33507e-10	1.33507e-10	chr6	33494251	9.874495962901095	chr6:33494251:T:A
chr6:33494576	['T', 'G']	98663	9901.60930482476	-580.868086671032	-0.0198970412546685	0.0097311260443811	-2.04468025220548	0.040889	0.040889	chr6	33494576	1.388393510619362	chr6:33494576:T:G
chr6:33494806	['G', 'A']	98663	44007.89208501839	-1586.8684489898255	0.0146664807103604	0.0051128285107825	2.868564959577676	0.00412426	0.00412426	chr6	33494806	2.3846539639011306	chr6:33494806:G:A
chr6:33495058	['C', 'T']	98663	2317.2917815998694	-184.64204459810657	-0.0442243157310848	0.0197622749960974	-2.237815015721518	0.0252353	0.0252353	chr6	33495058	1.5979915279594166	chr6:33495058:C:T
chr6:33495319	['G', 'A']	98663	13346.67637697906	-387.2542669017093	0.0023870954367015	0.0084641493176899	0.2820242586827426	0.777926	0.777926	chr6	33495319	0.1090617131904675	chr6:33495319:G:A
chr6:33495364	['G', 'A']	98663	28400.874338530244	-1191.2977279612935	0.0173925279980933	0.0060896964460358	2.8560582866844424	0.00429026	0.00429026	chr6	33495364	2.367516387735155	chr6:33495364:G:A
chr6:33496184	['C', 'T']	98663	56608.180046022666	215.50936006262413	0.0516162132819154	0.0046913383936779	11.002449397270723	3.86185e-28	3.86185e-28	chr6	33496184	27.41320459887289	chr6:33496184:C:T
chr6:33496284	['G', 'A']	98663	46035.33183297346	-1764.5842410793343	0.0126052102030784	0.0050354590430331	2.5032891927734915	0.0123061	0.0123061	chr6	33496284	1.9098795601344083	chr6:33496284:G:A
chr6:33496586	['A', 'G']	98663	30618.17231592605	-1294.729938178874	0.0166210526318634	0.0058886930722442	2.822536754412471	0.00476549	0.00476549	chr6	33496586	2.321892437448485	chr6:33496586:A:G
chr6:33497005	['C', 'T']	98663	115496.7773305621	-3344.571556751357	0.0139024007483429	0.0043226398240731	3.2161830071798576	0.0012995	0.0012995	chr6	33497005	2.8862237161629687	chr6:33497005:C:T
chr6:33497139	['T', 'C']	98663	173918.62754300426	-5438.209837830105	0.0466164719887554	0.0066158972418684	7.046129993335613	1.85161e-12	1.85161e-12	chr6	33497139	11.73245048238637	chr6:33497139:T:C
chr6:33497235	['A', 'G']	98663	179511.01379596972	-5436.595812989752	0.0505031362288149	0.0074432059197512	6.785132209603375	1.16632e-11	1.16632e-11	chr6	33497235	10.933182277049152	chr6:33497235:A:G
chr6:33497642	['G', 'A']	98663	179501.91606272236	-5439.500587147612	0.0503232733833133	0.0074404910304001	6.763434453143444	1.35506e-11	1.35506e-11	chr6	33497642	10.86804147446337	chr6:33497642:G:A
chr6:33497705	['C', 'T']	98663	115324.85764100072	-3345.9485719947725	0.0136644084614274	0.0043208219448368	3.162455809537782	0.00156492	0.00156492	chr6	33497705	2.805507859041876	chr6:33497705:C:T
chr6:33497818	['G', 'A']	98663	2217.2247270736825	-39.4156999364396	0.0035986758737923	0.020191025766141	0.178231453690041	0.858542	0.858542	chr6	33497818	0.0662384542339069	chr6:33497818:G:A
chr6:33498335	['C', 'T']	98663	46060.66848448603	-1767.0754907209712	0.0126330143286668	0.0050343317163026	2.50937265173794	0.0120962	0.0120962	chr6	33498335	1.917351041107228	chr6:33498335:C:T
chr6:33498643	['C', 'T']	98663	13346.164323294166	-379.264451124707	0.0030124597935319	0.0084647496336548	0.3558829172637007	0.721929	0.721929	chr6	33498643	0.1415055121594957	chr6:33498643:C:T
chr6:33498782	['C', 'T']	98663	44159.16121118737	-1663.811101581433	0.0143845939992793	0.0051089304978553	2.815578330008146	0.00486992	0.00486992	chr6	33498782	2.312478173044898	chr6:33498782:C:T
chr6:33498970	['G', 'A']	98663	46059.00247344092	-1770.003972629171	0.0125118508211793	0.0050341524149475	2.485393724677199	0.0129425	0.0129425	chr6	33498970	1.8879818263461063	chr6:33498970:G:A
chr6:33499358	['G', 'A']	98663	30403.69788446139	-1368.5797754847429	0.014450534247688	0.0059139079258085	2.443483129763527	0.014548	0.014548	chr6	33499358	1.8371967076173257	chr6:33499358:G:A
chr6:33499921	['C', 'T']	98663	46629.59628916153	-1799.976636841826	0.0125522212074237	0.005013942130062	2.503463518688132	0.0123	0.0123	chr6	33499921	1.9100948885606024	chr6:33499921:C:T
chr6:33499957	['T', 'C']	98663	126469.22745519424	-3841.662204325639	0.0092771915103606	0.0044429320325862	2.088078647685358	0.0367933	0.0367933	chr6	33499957	1.434231258444557	chr6:33499957:T:C
chr6:33499993	['G', 'A']	98663	3727.642286560022	-160.21690889477142	-0.0324721589483967	0.0156377209345337	-2.0765275889203534	0.0378478	0.0378478	chr6	33499993	1.4219593599057463	chr6:33499993:G:A
chr6:33500374	['A', 'G']	98663	46628.19860722539	-1797.1385042235231	0.0126112290342158	0.0050134219385515	2.5154932476837355	0.0118882	0.0118882	chr6	33500374	1.924883897210204	chr6:33500374:A:G
chr6:33501825	['G', 'A']	98663	46626.19838421927	-1803.2295453773347	0.0124245918770175	0.0050136025731128	2.478176460106475	0.0132072	0.0132072	chr6	33501825	1.8791892454772368	chr6:33501825:G:A
chr6:33502685	['G', 'A']	98663	46631.50741547976	-1801.0378067195456	0.0124432011729766	0.0050133226263142	2.482026811453155	0.0130654	0.0130654	chr6	33502685	1.883877289715184	chr6:33502685:G:A
chr6:33502742	['C', 'T']	98663	125222.88438614988	-3884.61732929517	0.0102832735590755	0.0044299916091599	2.3212851098436955	0.0202735	0.0202735	chr6	33502742	1.693071268600001	chr6:33502742:C:T
chr6:33502752	['C', 'T']	98663	46649.78255536972	-1803.4345888282653	0.0123890073435183	0.0050126489202364	2.47154898351305	0.0134546	0.0134546	chr6	33502752	1.871129209113532	chr6:33502752:C:T
chr6:33502823	['G', 'T']	98663	46635.78142010037	-1801.1084967983777	0.0124361472329885	0.0050131447540117	2.48070778786841	0.0131138	0.0131138	chr6	33502823	1.882271444091703	chr6:33502823:G:T
chr6:33502882	['C', 'T']	98663	6591.133609024842	-881.7348063605905	-0.0814167207459537	0.0118332600523465	-6.880328868443063	6.00688e-12	6.00688e-12	chr6	33502882	11.22135104390721	chr6:33502882:C:T
chr6:33503282	['C', 'T']	98663	126413.37517105752	-3840.157740351239	0.0094013100430469	0.0044429497369813	2.1160063920584427	0.0343468	0.0343468	chr6	33503282	1.4641137187814142	chr6:33503282:C:T
chr6:33503300	['A', 'G']	98663	46639.872536496354	-1807.8763771020576	0.0122980702074393	0.005013423657743	2.453028318970306	0.0141676	0.0141676	chr6	33503300	1.8487037132694968	chr6:33503300:A:G
chr6:33503503	['C', 'A']	98663	46634.98071854344	-1801.949671919985	0.0124129431568247	0.0050133145224349	2.4759952923910875	0.0132882	0.0132882	chr6	33503503	1.8765338439640429	chr6:33503503:C:A
chr6:33503875	['C', 'G']	98663	46633.72656685554	-1799.8504695810734	0.0124923190545432	0.0050134423191214	2.4917647914083343	0.0127126	0.0127126	chr6	33503875	1.8957656178035247	chr6:33503875:C:G
chr6:33504192	['G', 'T']	98663	44695.23124417049	-1697.9042264553036	0.0141799180334149	0.0050873505019213	2.787289381390081	0.00531612	0.00531612	chr6	33504192	2.2744052243527766	chr6:33504192:G:T
chr6:33504259	['TACCTC', 'T']	98663	13912.76862546266	-421.3009183449285	0.0024015870000903	0.0083085976066831	0.2890484187317678	0.772545	0.772545	chr6	33504259	0.1120762139322709	chr6:33504259:TACCTC:T
chr6:33504821	['T', 'C']	98663	46643.92796172013	-1803.051594157051	0.0124302214539333	0.0050129357552059	2.4796291157381263	0.0131536	0.0131536	chr6	33504821	1.8809553691389267	chr6:33504821:T:C
chr6:33505164	['T', 'C']	98663	173117.56489168672	-5637.919355069104	0.0419820452975424	0.0065608188980773	6.398903239021748	1.57195e-10	1.57195e-10	chr6	33505164	9.803561271954017	chr6:33505164:T:C
chr6:33505457	['T', 'C']	98663	174995.8314123812	-5389.5994147252	0.0483077543224404	0.006745851494727	7.161105512061853	8.05847e-13	8.05847e-13	chr6	33505457	12.093747406536384	chr6:33505457:T:C
chr6:33505856	['G', 'A']	98663	2202.111597640334	-72.34484785103116	-0.0218208931418502	0.0201103669300709	-1.0850569369384109	0.277899	0.277899	chr6	33505856	0.5561130159979548	chr6:33505856:G:A
chr6:33506708	['A', 'C']	98663	175186.7560743211	-5375.986949228853	0.0484437404786362	0.0067708558265748	7.1547440559138415	8.44092e-13	8.44092e-13	chr6	33506708	12.073610215797514	chr6:33506708:A:C
chr6:33506751	['C', 'T']	98663	44712.23589764385	-1699.3515652888682	0.0142830490865785	0.0050862123388574	2.808189696969472	0.00498307	0.00498307	chr6	33506751	2.3025030120061043	chr6:33506751:C:T
chr6:33506997	['C', 'T']	98663	175567.01693398372	-5415.848592204723	0.0487939478271623	0.0069152406839979	7.056001382579916	1.72485e-12	1.72485e-12	chr6	33506997	11.763248666970304	chr6:33506997:C:T
chr6:33507075	['T', 'C']	98663	106758.09910723954	-1645.0060165529917	0.0586482731936897	0.0044568761493487	13.159053836903192	1.63011e-39	1.63011e-39	chr6	33507075	38.78778308836836	chr6:33507075:T:C
chr6:33507139	['C', 'T']	98663	126434.76244527347	-3961.919542235269	0.0092457412964766	0.0045033883413873	2.0530632927002617	0.0400691	0.0400691	chr6	33507139	1.3971904122322198	chr6:33507139:C:T
chr6:33507734	['C', 'T']	98663	126435.23738131936	-3846.890986977144	0.0091859541825986	0.0044446255905172	2.0667554545420352	0.0387598	0.0387598	chr6	33507734	1.411618472568653	chr6:33507734:C:T
chr6:33508440	['AAAAC', 'A']	98663	13923.92729743158	-409.76189996149714	0.0034143960032185	0.0083051124370801	0.4111197806274315	0.680986	0.680986	chr6	33508440	0.1668618164062238	chr6:33508440:AAAAC:A
chr6:33508799	['C', 'T']	98663	46650.440217391326	-1803.9847509100184	0.0125404184385215	0.0050133434759521	2.5014081916938258	0.0123717	0.0123717	chr6	33508799	1.9075706197005613	chr6:33508799:C:T
chr6:33508918	['G', 'A']	98663	13920.705467372136	-419.9618717820448	0.0025020012082681	0.0083038587974652	0.301305846991509	0.763182	0.763182	chr6	33508918	0.1173718812191353	chr6:33508918:G:A
chr6:33508941	['C', 'T']	98663	126417.65699949316	-3838.3914773971233	0.0093289271236532	0.0044428880103626	2.099743928249911	0.0357539	0.0357539	chr6	33508941	1.4466765788671003	chr6:33508941:C:T
chr6:33509363	['G', 'A']	98663	173113.79137186529	-5630.084882960488	0.0421655070233048	0.0065590985422378	6.428552148100309	1.29411e-10	1.29411e-10	chr6	33509363	9.888028806849224	chr6:33509363:G:A
chr6:33510339	['C', 'T']	98663	8785.513776534273	-584.5045655449097	-0.0243127739025186	0.0102978580368084	-2.360954464085208	0.0182299	0.0182299	chr6	33510339	1.739215713658096	chr6:33510339:C:T
chr6:33510719	['A', 'G']	98663	125381.60371429146	-3888.568219970687	0.0108729455264585	0.0044328175972944	2.452829444887344	0.0141755	0.0141755	chr6	33510719	1.8484616136758825	chr6:33510719:A:G
chr6:33510761	['G', 'A']	98663	175128.42511352577	-5367.5402914456245	0.0493248180984714	0.0067636011703932	7.292685783186671	3.06103e-13	3.06103e-13	chr6	33510761	12.514132414025465	chr6:33510761:G:A
chr6:33511137	['G', 'A']	98663	173107.33609748178	-5629.929632025916	0.0423370605120329	0.0065603663159229	6.453459833374658	1.09829e-10	1.09829e-10	chr6	33511137	9.959282970659563	chr6:33511137:G:A
chr6:33511632	['C', 'T']	98663	175190.51431389997	-5388.244470460759	0.0494658848393067	0.0068059177169224	7.268069773502083	3.67345e-13	3.67345e-13	chr6	33511632	12.434925867041022	chr6:33511632:C:T
chr6:33511997	['T', 'C']	98663	175151.59332589485	-5397.225433679203	0.0481404001320086	0.0067792481650536	7.101141448128017	1.24562e-12	1.24562e-12	chr6	33511997	11.90461442723834	chr6:33511997:T:C
chr6:33512658	['A', 'G']	98663	29010.764233658025	-1192.819641952365	-0.0208832632178208	0.0060694586189844	-3.440712677816252	0.000580424	0.000580424	chr6	33512658	3.236254638184559	chr6:33512658:A:G
chr6:33513427	['A', 'G']	98663	67203.26050990925	-2615.0860954666828	-0.0007300267055912	0.0044932121813931	-0.1624732320931603	0.870934	0.870934	chr6	33513427	0.0600147548911266	chr6:33513427:A:G
chr6:33514184	['C', 'T']	98663	14858.054157881932	-734.1361607622875	-0.0154778558848	0.0080548398959497	-1.921559718720531	0.0546641	0.0546641	chr6	33514184	1.262297797806215	chr6:33514184:C:T
chr6:33514277	['C', 'T']	98663	4390.088991597491	-104.4521410600301	-0.0129895800236811	0.0143969420458909	-0.9022457673495008	0.366929	0.366929	chr6	33514277	0.4354179626995949	chr6:33514277:C:T
chr6:33514369	['C', 'G']	98663	21841.77102022199	-508.2505749904837	-0.0103087366469654	0.0068696227351005	-1.500626314497974	0.133455	0.133455	chr6	33514369	0.8746651503760537	chr6:33514369:C:G
chr6:33514890	['G', 'A']	98663	10296.147924015737	-469.1522916451268	0.0016450387845889	0.0095608123215185	0.1720605665364292	0.86339	0.86339	chr6	33514890	0.0637929857584742	chr6:33514890:G:A
chr6:33515266	['C', 'T']	98663	4390.384353879555	-106.63674561614292	-0.0142820890739416	0.0144058483125873	-0.9914090974748392	0.321488	0.321488	chr6	33515266	0.4928352331007097	chr6:33515266:C:T
chr6:33515295	['G', 'A']	98663	2453.52222177166	297.67342942318726	0.0327853329251644	0.0198550965630431	1.6512300920353469	0.0986948	0.0986948	chr6	33515295	1.0057057286960975	chr6:33515295:G:A
chr6:33515386	['G', 'A']	98663	45057.92088424679	-1734.0379997352238	0.0126874071904027	0.0050769162308827	2.499038119483945	0.0124547	0.0124547	chr6	33515386	1.9046667289796388	chr6:33515386:G:A
chr6:33515677	['T', 'A']	98663	2454.806750583702	299.05844158148784	0.0330403466200116	0.0198619896743921	1.6634963144004775	0.0962163	0.0962163	chr6	33515677	1.0167513479165051	chr6:33515677:T:A
chr6:33516139	['A', 'G']	98663	17536.377062973934	-471.127773798416	-0.0103575615046917	0.0075302480892243	-1.3754608589208628	0.168992	0.168992	chr6	33516139	0.7721338541915992	chr6:33516139:A:G
chr6:33516570	['C', 'A']	98663	15360.06826441487	-390.1367110975369	0.0068005329208811	0.0082457836218888	0.8247285197769205	0.409528	0.409528	chr6	33516570	0.387716399569552	chr6:33516570:C:A
chr6:33516696	['A', 'G']	98663	62620.98583164303	-2199.323087216694	0.006719504934726	0.0045730816304369	1.4693603739769563	0.141738	0.141738	chr6	33516696	0.8485136996617881	chr6:33516696:A:G
chr6:33516728	['C', 'T']	98663	60148.85062400518	-2501.754313173366	0.0048755358667246	0.0046257051688554	1.0540092134603272	0.291881	0.291881	chr6	33516728	0.534794174500575	chr6:33516728:C:T
chr6:33517242	['C', 'G']	98663	2475.0	295.9264230330379	0.0315584649557552	0.0197804758293803	1.5954350758782487	0.110618	0.110618	chr6	33517242	0.9561741979443792	chr6:33517242:C:G
chr6:33517459	['C', 'T']	98663	95235.68736189105	-3389.314653562682	-0.003211447907578	0.0042593546841101	-0.7539752252984715	0.450866	0.450866	chr6	33517459	0.3459525137932884	chr6:33517459:C:T
chr6:33517482	['T', 'A']	98663	65097.91760853918	-2234.515493037972	0.0059608178052236	0.0045316387959931	1.315377962271428	0.188386	0.188386	chr6	33517482	0.7249513751560116	chr6:33517482:T:A
chr6:33517844	['G', 'A']	98663	4476.544464830564	-122.14968672156851	-0.0200798256397669	0.0143017639386181	-1.4040104231860966	0.160319	0.160319	chr6	33517844	0.7950150047439635	chr6:33517844:G:A
chr6:33518589	['C', 'T']	98663	63929.77064937177	-2208.92357007914	0.0066120932015304	0.0045512103586228	1.452820827981072	0.146277	0.146277	chr6	33518589	0.834823955203053	chr6:33518589:C:T
chr6:33518955	['G', 'A']	98663	2868.814153191057	-62.67427765578306	-0.0171560731627391	0.017744188224601	-0.9668559049071324	0.333618	0.333618	chr6	33518955	0.4767505255109672	chr6:33518955:G:A
chr6:33519177	['A', 'G']	98663	67389.02648999909	-2166.415820826644	0.0056459307507062	0.0044970212400729	1.2554823402645647	0.209307	0.209307	chr6	33519177	0.679216247005139	chr6:33519177:A:G
chr6:33519899	['A', 'C']	98663	2621.072140792211	-1.87948397412822	-0.0026454988716207	0.0186499391028854	-0.1418502686269576	0.887199	0.887199	chr6	33519899	0.0519789563705359	chr6:33519899:A:C
chr6:33520248	['A', 'G']	98663	66879.72002641758	-2299.9949116279167	0.0051554290709937	0.0045106828976045	1.142937596817458	0.253067	0.253067	chr6	33520248	0.5967644832585455	chr6:33520248:A:G
chr6:33520318	['C', 'T']	98663	2866.2905132129795	-60.28080988698237	-0.016787119709406	0.017750469792905	-0.9457281922823214	0.34429	0.34429	chr6	33520318	0.4630755913176601	chr6:33520318:C:T
chr6:33520444	['A', 'C']	98663	2870.014290789137	-61.62933755258716	-0.0170944054930771	0.017750742433969	-0.963024817506459	0.335537	0.335537	chr6	33520444	0.4742595827682194	chr6:33520444:A:C
chr6:33520472	['C', 'T']	98663	2869.192310032243	-62.18905177316041	-0.0174475779470513	0.0177444604812236	-0.9832690019239264	0.325477	0.325477	chr6	33520472	0.4874796956549485	chr6:33520472:C:T
chr6:33520626	['C', 'G']	98663	2866.145249244866	-59.66383582255828	-0.0165496564277077	0.0177503397686747	-0.9323571629267694	0.351154	0.351154	chr6	33520626	0.4545023801651556	chr6:33520626:C:G
chr6:33520735	['G', 'C']	98663	2865.435639850782	-60.99948713613362	-0.0169053333426861	0.017752931709604	-0.9522558650716064	0.34097	0.34097	chr6	33520735	0.4672838304139732	chr6:33520735:G:C
chr6:33520772	['T', 'C']	98663	2863.422090169751	-66.5430702282242	-0.0184378599817563	0.0177617932531746	-1.038062977028564	0.299243	0.299243	chr6	33520772	0.5239759999756207	chr6:33520772:T:C
chr6:33520882	['G', 'A']	98663	63723.57052310833	-2253.067842724438	0.0058765346425277	0.004554975918932	1.2901351724172183	0.197007	0.197007	chr6	33520882	0.7055183423289484	chr6:33520882:G:A
chr6:33521218	['G', 'T']	98663	63645.959280792944	-2239.0032114388896	0.0061941768523431	0.0045542683649418	1.3600816543937415	0.173807	0.173807	chr6	33521218	0.7599327365170765	chr6:33521218:G:T
chr6:33521442	['A', 'G']	98663	45144.52394566101	-1749.8744204646894	0.0122550834141338	0.0050727454336514	2.4158680096258216	0.0156996	0.0156996	chr6	33521442	1.8041114125592863	chr6:33521442:A:G
chr6:33522086	['C', 'T']	98663	2870.0	-60.37865575990025	-0.0166135357765153	0.0177382881367682	-0.9365918316592536	0.348971	0.348971	chr6	33522086	0.4572106620473331	chr6:33522086:C:T
chr6:33522105	['G', 'A']	98663	2866.0580979313	-63.61784951964981	-0.0176022495241281	0.0177503340800249	-0.991657365138643	0.321367	0.321367	chr6	33522105	0.4929987213925667	chr6:33522105:G:A
chr6:33523226	['G', 'A']	98663	8321.867777225767	-585.4783485565245	-0.0286633282851867	0.0105770750192791	-2.7099484718545805	0.00673053	0.00673053	chr6	33523226	2.1719507356255794	chr6:33523226:G:A
chr6:33523280	['G', 'C']	98663	3071.1867682982456	-48.77536130834311	-0.0117188276804246	0.0171547488472627	-0.6831244097341892	0.49453	0.49453	chr6	33523280	0.3058073573746668	chr6:33523280:G:C
chr6:33523510	['C', 'G']	98663	67524.4751609143	-2164.220889445678	0.0056178836670183	0.0044953119343575	1.2497205419897623	0.211405	0.211405	chr6	33523510	0.6748847452843624	chr6:33523510:C:G
chr6:33523708	['G', 'T']	98663	2753.4326161964664	-89.55232337286219	-0.0230310088193515	0.0180931757900765	-1.272911349923609	0.203053	0.203053	chr6	33523708	0.6923905896567271	chr6:33523708:G:T
chr6:33524296	['T', 'A']	98663	2869.639875913668	-64.27650100134593	-0.0180074877767745	0.0177410543048758	-1.0150179052112738	0.3101	0.3101	chr6	33524296	0.5084982337626736	chr6:33524296:T:A
chr6:33524606	['TAGTC', 'T']	98663	2905.417183518921	-53.95817678129997	-0.0146580862374315	0.0176538325001137	-0.8303061806742	0.406368	0.406368	chr6	33524606	0.3910804984864213	chr6:33524606:TAGTC:T
chr6:33524889	['G', 'T']	98663	67025.77691933325	-2235.306317139912	0.0055605144368596	0.0045024550047853	1.2349961145529975	0.216835	0.216835	chr6	33524889	0.6638706156759172	chr6:33524889:G:T
chr6:33524984	['G', 'A']	98663	63752.00034483451	-2223.525624829299	0.0064654134723173	0.0045516264976007	1.4204622184455302	0.155476	0.155476	chr6	33524984	0.8083366411837735	chr6:33524984:G:A
chr6:33525256	['G', 'A']	98663	2866.145249244866	-62.35994169022573	-0.017288430314635	0.0177502030803852	-0.9739849305577531	0.330066	0.330066	chr6	33525256	0.4813992099104635	chr6:33525256:G:A
chr6:33525266	['C', 'T']	98663	2866.087147780256	-62.34388700376915	-0.017294949667301	0.0177502093979206	-0.974351867044856	0.329884	0.329884	chr6	33525266	0.4816387480503535	chr6:33525266:C:T
chr6:33525294	['A', 'G']	98663	2863.7256331231365	-59.80809837496606	-0.0163903323024572	0.0177588878673243	-0.922936865467501	0.356042	0.356042	chr6	33525294	0.4484987680598558	chr6:33525294:A:G
chr6:33526189	['G', 'A']	98663	2618.570764620769	-29.64248286166213	-0.0045969508307534	0.0185392385698049	-0.2479579090287208	0.804167	0.804167	chr6	33526189	0.0946537526854315	chr6:33526189:G:A
chr6:33526299	['G', 'T']	98663	2866.668268450933	-61.35813255860498	-0.0170448763709978	0.0177501302702315	-0.9602676775608502	0.336923	0.336923	chr6	33526299	0.4724693409567398	chr6:33526299:G:T
chr6:33526812	['A', 'G']	98663	2952.8965686428232	-62.4289326594561	-0.0165575714137122	0.0177552516075538	-0.9325450170848572	0.351057	0.351057	chr6	33526812	0.4546223628057368	chr6:33526812:A:G
chr6:33526883	['T', 'C']	98663	2866.7433546646607	-60.59136412562501	-0.0168498627509442	0.0177529740560486	-0.9491290134118852	0.342557	0.342557	chr6	33526883	0.4652671534392644	chr6:33526883:T:C
chr6:33527300	['T', 'G']	98663	2636.030531408805	3.726168076031924	-0.0020555188191996	0.0186021986895485	-0.1104987025192104	0.912014	0.912014	chr6	33527300	0.0399984949214966	chr6:33527300:T:G
chr6:33527412	['A', 'T']	98663	2891.323183383885	-63.222707007469246	-0.0172388255036804	0.0177491718386534	-0.971246752264714	0.331428	0.331428	chr6	33527412	0.4796108039075921	chr6:33527412:A:T
chr6:33527638	['A', 'G']	98663	2970.746445124329	-65.81070536177697	-0.0174480900003223	0.017761589555765	-0.98234957775269	0.32593	0.32593	chr6	33527638	0.4868756633617239	chr6:33527638:A:G
chr6:33527721	['G', 'A']	98663	2929.8354273049563	-59.97122206718868	-0.0163114419994804	0.0177530496781643	-0.9187966177745172	0.358204	0.358204	chr6	33527721	0.4458695687711073	chr6:33527721:G:A
chr6:33527870	['G', 'A']	98663	2879.588386532927	-62.56085640640959	-0.0173078327469928	0.0177262897702599	-0.9763934230631216	0.328872	0.328872	chr6	33527870	0.4829731005615449	chr6:33527870:G:A
chr6:33527969	['G', 'A']	98663	2967.376085565428	-38.43526337294337	-0.0135961026990099	0.0174783103108564	-0.7778842724038925	0.436639	0.436639	chr6	33527969	0.3598774763035741	chr6:33527969:G:A
chr6:33528030	['A', 'G']	98663	2862.003085511284	-60.52162183825688	-0.0160411178387473	0.0177731108245856	-0.9025498123017156	0.366767	0.366767	chr6	33528030	0.435609747055	chr6:33528030:A:G
chr6:33528283	['G', 'A']	98663	183827.72637617704	-5527.208735191213	0.0561854104447492	0.0084661693942826	6.636461878815246	3.22956e-11	3.22956e-11	chr6	33528283	10.490856642557011	chr6:33528283:G:A
chr6:33528321	['G', 'C']	98663	2867.029058806836	-59.94229758503785	-0.0164065422661138	0.0177343343855984	-0.9251287310471108	0.354901	0.354901	chr6	33528321	0.4498927769446865	chr6:33528321:G:C
chr6:33528322	['G', 'T']	98663	2866.029048671221	-60.665636956855735	-0.0165568256613559	0.0177373353186182	-0.9334449264189524	0.350593	0.350593	chr6	33528322	0.4551967593538106	chr6:33528322:G:T
chr6:33528424	['A', 'G']	98663	2866.145249244866	-60.51682089697358	-0.0165046606103108	0.017737288311889	-0.9305064178974918	0.352111	0.352111	chr6	33528424	0.4533204072936916	chr6:33528424:A:G
chr6:33528746	['G', 'C']	98663	2867.2324869494696	-59.97288217510596	-0.0164173111233766	0.0177343435425537	-0.9257354851609356	0.354586	0.354586	chr6	33528746	0.4502784154998352	chr6:33528746:G:C
chr6:33528855	['C', 'T']	98663	14330.580991090525	-746.5446316470542	-0.0161156888587936	0.008186775676862	-1.9685025576480268	0.049013	0.049013	chr6	33528855	1.3096887142682052	chr6:33528855:C:T
chr6:33528886	['A', 'T']	98663	4094.248983853147	268.42558365969023	0.0165544687196624	0.0152687780245636	1.0842039024360954	0.278277	0.278277	chr6	33528886	0.555522687255126	chr6:33528886:A:T
chr6:33528924	['A', 'G']	98663	2867.116238761796	-59.96303443227144	-0.0164202247173811	0.0177343361995331	-0.9259001595906045	0.3545	0.3545	chr6	33528924	0.4503837604809146	chr6:33528924:A:G
chr6:33528937	['T', 'G']	98663	67794.17821731984	-2174.9062487262363	0.0055889943245189	0.0044885928407774	1.245155112699171	0.213078	0.213078	chr6	33528937	0.6714613882577739	chr6:33528937:T:G
chr6:33529402	['C', 'G']	98663	2867.23248694947	-59.831856249492986	-0.0163602883230046	0.0177343394228134	-0.922520311185585	0.356259	0.356259	chr6	33529402	0.4482341554719511	chr6:33529402:C:G
chr6:33529455	['C', 'T']	98663	4101.083133152917	273.2810241656314	0.0173037927629398	0.0152614442002437	1.1338240690657284	0.256871	0.256871	chr6	33529455	0.5902849235689678	chr6:33529455:C:T
chr6:33529740	['C', 'A']	98663	2924.60292079502	-56.40228150980055	-0.0146998565874446	0.017742671624802	-0.8285029953942273	0.407388	0.407388	chr6	33529740	0.3899917677033987	chr6:33529740:C:A
chr6:33529764	['G', 'A']	98663	2866.232405858801	-59.29560572329181	-0.0160702564888851	0.0177374318290221	-0.9060080762419536	0.364934	0.364934	chr6	33529764	0.4377856726054616	chr6:33529764:G:A
chr6:33529837	['T', 'C']	98663	2946.268903360122	-59.55211439189448	-0.0153173063607525	0.0177445844627642	-0.863210203253553	0.388024	0.388024	chr6	33529837	0.4111414116603906	chr6:33529837:T:C
chr6:33530732	['AT', 'A']	98663	2887.4097152530703	-60.97863391359864	-0.0175249105936818	0.0176632715789531	-0.992166740761878	0.321119	0.321119	chr6	33530732	0.4933339972954229	chr6:33530732:AT:A
chr6:33530871	['C', 'T']	98663	2868.8204654749143	-59.46364350376549	-0.0160529442989844	0.0177376482866942	-0.9050210061401692	0.365456	0.365456	chr6	33530871	0.4371649035419435	chr6:33530871:C:T
chr6:33531033	['G', 'A']	98663	63683.20948179703	-2235.277424235026	0.0061411853598984	0.0045499230385952	1.3497338983110427	0.177104	0.177104	chr6	33531033	0.7517716298979553	chr6:33531033:G:A
chr6:33531323	['T', 'G']	98663	2630.2796430563267	6.613163879020503	-0.0009925286098062	0.0186182155055414	-0.0533095456710583	0.957485	0.957485	chr6	33531323	0.0188680209815389	chr6:33531323:T:G
chr6:33531437	['G', 'A']	98663	2876.6302113513784	-58.50206496391324	-0.0159581106314754	0.0177320763920545	-0.89995724576429	0.368145	0.368145	chr6	33531437	0.433981093563364	chr6:33531437:G:A
chr6:33531465	['A', 'C']	98663	67901.89120212878	-2174.9686201897025	0.0057275328849956	0.0044927185942473	1.2748479044134666	0.202366	0.202366	chr6	33531465	0.6938624525671789	chr6:33531465:A:C
chr6:33531612	['G', 'T']	98663	59930.49857928608	-2511.3609045317744	0.004695162580709	0.0046329461279689	1.0134291336487864	0.310858	0.310858	chr6	33531612	0.5074379514865984	chr6:33531612:G:T
chr6:33531620	['G', 'C']	98663	45251.38334873055	-1742.2769274195068	0.0123371477949386	0.0050715002755038	2.432642635263005	0.0149909	0.0149909	chr6	33531620	1.82417229288218	chr6:33531620:G:C
chr6:33531939	['A', 'G']	98663	2879.227443915176	-59.951893549032384	-0.0164178469177366	0.0177354774338185	-0.9257065099601176	0.354601	0.354601	chr6	33531939	0.4502600439920961	chr6:33531939:A:G
chr6:33532129	['C', 'T']	98663	2868.599109605711	-59.91852067417887	-0.0163839222405042	0.0177344931058977	-0.9238449693865624	0.355569	0.355569	chr6	33532129	0.4490761096697879	chr6:33532129:C:T
chr6:33532412	['A', 'G']	98663	2769.196470564385	-80.3630439607415	-0.0202459147944768	0.0180216971336819	-1.1234188791597173	0.261262	0.261262	chr6	33532412	0.5829237528843507	chr6:33532412:A:G
chr6:33532443	['A', 'G']	98663	14381.457634334489	-376.6140281033303	0.0042352864692237	0.0081670774639302	0.5185804209558239	0.604055	0.604055	chr6	33532443	0.2189235164963567	chr6:33532443:A:G
chr6:33532521	['G', 'A']	98663	2765.084076626799	-81.09903359272361	-0.0205643780562346	0.0180410540636713	-1.1398656632621265	0.254345	0.254345	chr6	33532521	0.5945767954564644	chr6:33532521:G:A
chr6:33532530	['C', 'T']	98663	2765.084076626799	-81.88706331932913	-0.0209306924889357	0.0180409458416015	-1.1601771144764847	0.24598	0.24598	chr6	33532530	0.609100202826467	chr6:33532530:C:T
chr6:33532641	['A', 'G']	98663	2936.3273729878765	-69.82337948440951	-0.0208914732127482	0.0175286354461982	-1.191848234671307	0.233324	0.233324	chr6	33532641	0.6320405868321266	chr6:33532641:A:G
chr6:33532750	['T', 'C']	98663	2811.2564417053527	-79.98799264877096	-0.019621390892159	0.0178931657143021	-1.0965857694189625	0.272825	0.272825	chr6	33532750	0.5641158361248639	chr6:33532750:T:C
chr6:33532828	['T', 'C']	98663	2769.112265480088	-79.29854502010153	-0.019832500769296	0.0180218394020435	-1.1004703974360788	0.27113	0.27113	chr6	33532828	0.5668224259325241	chr6:33532828:T:C
chr6:33532834	['G', 'A']	98663	2769.196470564385	-77.74270199900127	-0.0192334089398438	0.018021920506915	-1.0672230483129668	0.285874	0.285874	chr6	33532834	0.5438253415640022	chr6:33532834:G:A
chr6:33532947	['ATGCACCAATCCACACTGTATCTAGCTGCATCTGGTGGGGTCTTGGAGAACCTTTATATCTAGCTCAGGGATTGTAAATACACCAATCAGCACCCTGTGTTTAGCTCAAGGTTTGTGAG', 'GTGCACCAATCCACACTGTATCTAGCTGCATCTGGTGGGGTCTTGGAGAACCTTTATATCTAGCTCAGGGATTGTAAATACACCAATCAGCACCCTGTGTTTAGCTCAAGGTTTGTGAG']	98663	2241.4316430801664	-92.0638443513929	-0.035560697293936	0.0201086182603961	-1.768430671538121	0.076992	0.076992	chr6	33532947	1.1135543986762682	chr6:33532947:ATGCACCAATCCACACTGTATCTAGCTGCATCTGGTGGGGTCTTGGAGAACCTTTATATCTAGCTCAGGGATTGTAAATACACCAATCAGCACCCTGTGTTTAGCTCAAGGTTTGTGAG:GTGCACCAATCCACACTGTATCTAGCTGCATCTGGTGGGGTCTTGGAGAACCTTTATATCTAGCTCAGGGATTGTAAATACACCAATCAGCACCCTGTGTTTAGCTCAAGGTTTGTGAG
chr6:33533553	['T', 'C']	98663	14677.67778397283	-758.385686764494	-0.0156365186044695	0.0080977328152322	-1.930974874233488	0.053489	0.053489	chr6	33533553	1.2717355213523476	chr6:33533553:T:C
chr6:33533603	['G', 'A']	98663	2631.133339414949	5.927682689314603	-0.0012712790785482	0.0186113246677952	-0.0683067487801145	0.945542	0.945542	chr6	33533603	0.0243191754777201	chr6:33533603:G:A
chr6:33533767	['AT', 'A']	98663	14593.401966747768	-769.8537650580752	-0.0154355260130939	0.0081186420622164	-1.901244801138573	0.0572729	0.0572729	chr6	33533767	1.2420508259296097	chr6:33533767:AT:A
chr6:33533871	['A', 'G']	98663	45222.66735610506	-1761.149408182327	0.0117469701237119	0.005067706540723	2.318005202021005	0.0204511	0.0204511	chr6	33533871	1.689283327701518	chr6:33533871:A:G
chr6:33536694	['T', 'C']	98663	65774.66599028031	-2060.891286971291	0.0067454265281908	0.0045223100507953	1.4915886908294596	0.13581	0.13581	chr6	33536694	0.8670682507850853	chr6:33536694:T:C
chr6:33537047	['T', 'TC']	98663	65015.35855733446	-2166.8013611126244	0.0066130332724168	0.0045303245104797	1.459726175711997	0.144369	0.144369	chr6	33537047	0.8405260517406721	chr6:33537047:T:TC
chr6:33537413	['T', 'C']	98663	65032.911943371175	-2160.1098786004063	0.0068181698704915	0.0045306324711865	1.5049046493735982	0.132352	0.132352	chr6	33537413	0.878269491594208	chr6:33537413:T:C
chr6:33537762	['AAC', 'A']	98663	64980.17214602153	-2168.243972149025	0.0066169997879383	0.0045306955075359	1.4604821217696446	0.144161	0.144161	chr6	33537762	0.8411522137888773	chr6:33537762:AAC:A
chr6:33537817	['G', 'A']	98663	65012.90726905962	-2161.697554516521	0.0067281900219949	0.004529766350599	1.4853282710939602	0.13746	0.13746	chr6	33537817	0.8618236604269589	chr6:33537817:G:A
chr6:33537911	['A', 'G']	98663	65013.56629498224	-2164.1455397281	0.006674302185122	0.0045296699272613	1.473463252797614	0.140629	0.140629	chr6	33537911	0.8519251114549868	chr6:33537911:A:G
chr6:33538204	['T', 'C']	98663	65017.86180749152	-2167.880118431081	0.0066173820140957	0.0045298197948923	1.4608488447062022	0.14406	0.14406	chr6	33538204	0.8414565895593291	chr6:33538204:T:C
chr6:33538290	['C', 'A']	98663	65014.56642676128	-2164.4627510336545	0.0066945172765506	0.0045298155448569	1.477878560452971	0.139443	0.139443	chr6	33538290	0.855603282313508	chr6:33538290:C:A
chr6:33538465	['G', 'C']	98663	65008.17782305893	-2163.249045612732	0.0066776310143791	0.0045301928629502	1.4740279754955894	0.140477	0.140477	chr6	33538465	0.852394776049004	chr6:33538465:G:C
chr6:33538788	['T', 'G']	98663	65014.52015327843	-2166.4088742695576	0.0066690824501221	0.0045304433716315	1.4720595542330837	0.141008	0.141008	chr6	33538788	0.8507562472219558	chr6:33538788:T:G
chr6:33538965	['T', 'C']	98663	65554.92628003651	-2201.04833706069	0.0065389952801602	0.0045209329718788	1.4463818244672555	0.148073	0.148073	chr6	33538965	0.8295241245984133	chr6:33538965:T:C
chr6:33539024	['A', 'G']	98663	65374.20307973816	-2133.6434025939607	0.006764459828863	0.0045335291470665	1.4920958064734078	0.135677	0.135677	chr6	33539024	0.8674937678132595	chr6:33539024:A:G
chr6:33539267	['T', 'G']	98663	67513.79332098404	-2157.942697942463	0.0080139273468504	0.004633910523152	1.7294091689537412	0.083739	0.083739	chr6	33539267	1.0770722297007596	chr6:33539267:T:G
chr6:33539946	['A', 'G']	98663	59577.49236103369	-2506.8679606656865	0.0046519209988989	0.004637055110498	1.0032058899552854	0.315764	0.315764	chr6	33539946	0.5006373850704694	chr6:33539946:A:G
chr6:33540214	['T', 'C']	98663	63947.61097706861	-2207.743721982322	0.0064404471338857	0.0045442265132034	1.4172812722193289	0.156404	0.156404	chr6	33540214	0.8057521441424532	chr6:33540214:T:C
chr6:33540699	['G', 'A']	98663	45410.53605947197	-1790.4487066300162	0.0112352910974798	0.0050631993711508	2.219010209532028	0.0264883	0.0264883	chr6	33540699	1.5769459135151709	chr6:33540699:G:A
chr6:33540754	['G', 'A']	98663	29907.3343875441	-1345.6122220227012	0.013094040403971	0.0059543594435963	2.1990678473489007	0.0278754	0.0278754	chr6	33540754	1.5547788919600567	chr6:33540754:G:A
chr6:33541246	['A', 'C']	98663	125853.82708331235	-2048.833486759773	0.0530341463967024	0.0044176900720928	12.004949539517712	3.5299400000000004e-33	3.5299400000000004e-33	chr6	33541246	32.45223267645081	chr6:33541246:A:C
chr6:33541517	['T', 'C']	98663	3454.575625139423	-172.97871556713963	-0.0235453650862353	0.0162044946583752	-1.4530144618898062	0.146223	0.146223	chr6	33541517	0.8349843100905006	chr6:33541517:T:C
chr6:33542947	['G', 'A']	98663	68683.31509210168	-2959.785574962972	-0.0004309253129406	0.004466964453499	-0.0964693848421225	0.923148	0.923148	chr6	33542947	0.0347286668715053	chr6:33542947:G:A
chr6:33543127	['AAGTT', 'A']	98663	126527.44955691192	-2081.870798239225	0.0555735628243171	0.0044260664334106	12.555971235500254	3.92882e-36	3.92882e-36	chr6	33543127	35.40573786805698	chr6:33543127:AAGTT:A
chr6:33543359	['G', 'A']	98663	45379.35908846697	-1752.8901691716312	0.0121523596921671	0.0050613605813203	2.4010065074235336	0.0163519	0.0163519	chr6	33543359	1.7864317774639835	chr6:33543359:G:A
chr6:33544275	['G', 'A']	98663	2745.0556450877248	-2.1307284450787907	-0.0022358867338382	0.018252829354565	-0.1224953507429295	0.902507	0.902507	chr6	33544275	0.0445494209463115	chr6:33544275:G:A
chr6:33544366	['A', 'G']	98663	14384.728982951205	-417.9522026072486	0.0035616776932105	0.0081696207478103	0.4359660996705529	0.662862	0.662862	chr6	33544366	0.17857687714078	chr6:33544366:A:G
chr6:33544954	['G', 'A']	98663	3443.3490010440646	-164.45938648173092	-0.0214716574647177	0.0162273305022974	-1.323178662176005	0.185779	0.185779	chr6	33544954	0.7310033791451871	chr6:33544954:G:A
chr6:33544956	['A', 'G']	98663	45376.1180239454	-1742.586336296867	0.0124192217265124	0.0050607340441823	2.4540356434634587	0.014128	0.014128	chr6	33544956	1.8499193137665064	chr6:33544956:A:G
chr6:33544968	['T', 'C']	98663	70380.12012489988	-2958.248651789384	-5.871993672330914e-05	0.0044426603877643	-0.0132172913520537	0.989454	0.989454	chr6	33544968	0.004604391463185	chr6:33544968:T:C
chr6:33545384	['G', 'A']	98663	68718.96912684965	-2959.0495623168053	-0.0004432831665443	0.0044671315841582	-0.0992321712922698	0.920954	0.920954	chr6	33545384	0.0357620614916206	chr6:33545384:G:A
chr6:33545830	['A', 'G']	98663	127842.92179817852	-2187.872676537648	0.0554325010416098	0.0045061259445287	12.30158715579494	9.41847e-35	9.41847e-35	chr6	33545830	34.026019641211896	chr6:33545830:A:G
chr6:33546191	['A', 'G']	98663	54518.55036299485	639.5257209833458	0.0620961389939921	0.0047312247184736	13.12474944416186	2.5632099999999997e-39	2.5632099999999997e-39	chr6	33546191	38.59121581125427	chr6:33546191:A:G
chr6:33546316	['C', 'T']	98663	56147.25989336252	862.7153368531341	0.062064918167353	0.0046869804547837	13.241983568334884	5.43167e-40	5.43167e-40	chr6	33546316	39.265066623398496	chr6:33546316:C:T
chr6:33546427	['T', 'C']	98663	70389.26862524459	-2948.617530169969	9.213295142809456e-05	0.0044424387717	0.020739273215202	0.983454	0.983454	chr6	33546427	0.0072459489255029	chr6:33546427:T:C
chr6:33546564	['C', 'A']	98663	68694.6726926158	-2958.498847441095	-0.0004520340002993	0.0044667633844742	-0.1011994505620277	0.919392	0.919392	chr6	33546564	0.0364992795404308	chr6:33546564:C:A
chr6:33546681	['C', 'T']	98663	68689.07573729262	-2957.614704260538	-0.0005041590051398	0.0044673490798959	-0.1128541773036456	0.910146	0.910146	chr6	33546681	0.0408889352520858	chr6:33546681:C:T
chr6:33546717	['G', 'A']	98663	68813.23043712383	-2956.567125535634	-0.0002360288045114	0.0044711376060347	-0.0527894297399584	0.9579	0.9579	chr6	33546717	0.0186798267408926	chr6:33546717:G:A
chr6:33546790	['T', 'A']	98663	66162.48244359953	549.9004587839414	0.0543454571066507	0.0044857715369654	12.115074666378286	9.28792e-34	9.28792e-34	chr6	33546790	33.032081533978804	chr6:33546790:T:A
chr6:33546931	['T', 'C']	98663	183895.45549823123	-5471.098616648238	0.0610506555711886	0.008485945906164	7.194325328758252	6.32143e-13	6.32143e-13	chr6	33546931	12.199184666834778	chr6:33546931:T:C
chr6:33546943	['A', 'G']	98663	2744.6676466711942	-1.5857102074788396	-0.001890136180714	0.0182565719195615	-0.1035318234464798	0.917541	0.917541	chr6	33546943	0.0373745203446218	chr6:33546943:A:G
chr6:33547125	['T', 'G']	98663	3558.79876813436	250.86831226391763	0.0271669347888424	0.0163909530166754	1.657434730073595	0.0974348	0.0974348	chr6	33547125	1.0112859019645588	chr6:33547125:T:G
chr6:33547126	['T', 'G']	98663	68408.4050069599	-2990.913898212576	-0.0011614702375834	0.004478136349309	-0.2593646434554542	0.795354	0.795354	chr6	33547126	0.0994395304280695	chr6:33547126:T:G
chr6:33547263	['T', 'C']	98663	70385.10250664182	-2956.331769066728	-2.9071749415823336e-05	0.0044429957657024	-0.0065432764172861	0.994779	0.994779	chr6	33547263	0.0022733913558449	chr6:33547263:T:C
chr6:33547743	['G', 'A']	98663	163994.6216942211	-3569.18913101048	0.0735362122806961	0.0056649600734381	12.980888007576976	1.68896e-38	1.68896e-38	chr6	33547743	37.77238063579606	chr6:33547743:G:A
chr6:33548056	['T', 'C']	98663	183893.45541714388	-5472.012568040468	0.0610740798307107	0.0084855902998504	7.19738729688463	6.1812e-13	6.1812e-13	chr6	33548056	12.208927204071797	chr6:33548056:T:C
chr6:33548181	['T', 'G']	98663	54947.833901158	-2149.157282204585	0.0049577442352615	0.0047380684612176	1.0463639932267668	0.295396	0.295396	chr6	33548181	0.5295953898287046	chr6:33548181:T:G
chr6:33548236	['G', 'A']	98663	54958.48284112454	-2143.1876166795646	0.0051245332051809	0.0047375211816375	1.0816908270602443	0.279393	0.279393	chr6	33548236	0.5537844790359254	chr6:33548236:G:A
chr6:33548312	['C', 'T']	98663	2919.180984306541	-8.208115651286224	-0.0013174838518974	0.0182687431027515	-0.0721168306154043	0.942509	0.942509	chr6	33548312	0.0257144940328588	chr6:33548312:C:T
chr6:33548474	['C', 'T']	98663	49273.9953372865	-1756.989425033276	0.0107118300179994	0.0049076377558882	2.18268555073107	0.0290613	0.0290613	chr6	33548474	1.5366849622954462	chr6:33548474:C:T
chr6:33548806	['C', 'T']	98663	4369.708627733229	-127.10059250047487	-0.021140309970012	0.0144553053412959	-1.462460285056613	0.143618	0.143618	chr6	33548806	0.8427911254783079	chr6:33548806:C:T
chr6:33548880	['C', 'T']	98663	49268.991130168586	-1757.6199145036592	0.0107114417427067	0.0049078700285587	2.1825031389130705	0.0290748	0.0290748	chr6	33548880	1.5364832640180908	chr6:33548880:C:T
chr6:33549026	['C', 'T']	98663	45948.36843759503	-1707.3200533160175	0.0119072505801221	0.0050339584117347	2.365385171312701	0.0180133	0.0180133	chr6	33549026	1.7444067180241545	chr6:33549026:C:T
chr6:33549027	['A', 'G']	98663	49852.116087630886	-1719.097997546598	0.0103477547477725	0.0048867067927146	2.1175313327984875	0.0342173	0.0342173	chr6	33549027	1.4657542625144735	chr6:33549027:A:G
chr6:33549130	['C', 'T']	98663	49275.48580668707	-1756.7626643099452	0.0107107396445613	0.0049080531185024	2.182278672613357	0.0290913	0.0290913	chr6	33549130	1.5362368710454275	chr6:33549130:C:T
chr6:33549253	['AC', 'A']	98663	49857.64398394096	-1718.4088229098104	0.0103760136249114	0.0048869958293757	2.123188557383484	0.0337405	0.0337405	chr6	33549253	1.471848485895323	chr6:33549253:AC:A
chr6:33549255	['A', 'T']	98663	49850.59996553264	-1720.590367160996	0.0103096327833623	0.0048869672310069	2.109617743689688	0.0348938	0.0348938	chr6	33549255	1.457251732496098	chr6:33549255:A:T
chr6:33549340	['G', 'T']	98663	49260.9942831078	-1761.1096068064355	0.0106068465744477	0.0049082589007209	2.1610201884195224	0.0306962	0.0306962	chr6	33549340	1.512915384170262	chr6:33549340:G:T
chr6:33549569	['G', 'A']	98663	49858.59081969874	-1724.0186005203268	0.0102366204932798	0.0048866448092493	2.094815746359187	0.0361899	0.0361899	chr6	33549569	1.441412616933475	chr6:33549569:G:A
chr6:33549582	['A', 'G']	98663	49855.148608506126	-1724.3615340968115	0.0102844052234186	0.0048870565221113	2.1044170815064382	0.0353446	0.0353446	chr6	33549582	1.4516769289489475	chr6:33549582:A:G
chr6:33549585	['A', 'G']	98663	126143.17788500528	-1986.7567029795089	0.0539339178112095	0.0044132221949098	12.220983995189853	2.54304e-34	2.54304e-34	chr6	33549585	33.5946468086632	chr6:33549585:A:G
chr6:33550280	['T', 'C']	98663	49890.45322215805	-1721.217816997821	0.0102786616334889	0.0048868780744341	2.1033186171069267	0.0354405	0.0354405	chr6	33550280	1.4505001596487237	chr6:33550280:T:C
chr6:33550406	['C', 'T']	98663	49311.97783888551	-1765.2253065308882	0.0105681507512776	0.0049099376180162	2.152400208202138	0.0313683	0.0313683	chr6	33550406	1.5035090171844645	chr6:33550406:C:T
chr6:33550537	['T', 'C']	98663	50289.36380562584	-1749.642763596885	0.0098707298482879	0.0049014519692805	2.013837921936579	0.0440293	0.0440293	chr6	33550537	1.3562582191181245	chr6:33550537:T:C
chr6:33550642	['A', 'G']	98663	2746.556755167626	-0.921173501349154	-0.0019144238042307	0.018249974467851	-0.104900081235906	0.916455	0.916455	chr6	33550642	0.037888855013261	chr6:33550642:A:G
chr6:33551064	['G', 'A']	98663	52502.82216061602	-1732.4759082142264	0.0146493871800444	0.0050219105638409	2.91709439939526	0.00353388	0.00353388	chr6	33551064	2.451748201921122	chr6:33551064:G:A
chr6:33551200	['G', 'A']	98663	55549.08375413196	896.483087859671	0.0627902309806175	0.0047032676519314	13.3503418532502	1.27894e-40	1.27894e-40	chr6	33551200	39.89314982946985	chr6:33551200:G:A
chr6:33551285	['T', 'C']	98663	49796.9720392899	-1716.1819632748234	0.0104411611089034	0.0048947253955001	2.133145430079153	0.0329153	0.0329153	chr6	33551285	1.482602182262596	chr6:33551285:T:C
chr6:33551291	['C', 'T']	98663	49160.32684813005	-1760.64965269138	0.0105449917928586	0.004915671775904	2.145178171689325	0.031941	0.031941	chr6	33551291	1.4956514912130825	chr6:33551291:C:T
chr6:33551296	['C', 'T']	98663	49116.07421696024	-1755.38968418002	0.0105028964822094	0.0049166409552838	2.136193506447164	0.0326661	0.0326661	chr6	33551296	1.4859027127722997	chr6:33551296:C:T
chr6:33551523	['C', 'T']	98663	49853.63230195259	-1722.7582767656954	0.0103034358792577	0.0048866407564931	2.1084905546958894	0.0349911	0.0349911	chr6	33551523	1.4560424045756528	chr6:33551523:C:T
chr6:33551531	['A', 'C']	98663	127595.70228325312	-2017.3075148860964	0.0553734617390494	0.0044428567851632	12.463481137624628	1.2563799999999999e-35	1.2563799999999999e-35	chr6	33551531	34.90087898564409	chr6:33551531:A:C
chr6:33551640	['C', 'A']	98663	50047.26401579112	-1696.6452478654096	0.0104577443264533	0.0048905877982941	2.138340984308912	0.0324915	0.0324915	chr6	33551640	1.4882302385877528	chr6:33551640:C:A
chr6:33551716	['A', 'G']	98663	49867.67933691578	-1716.3459212417051	0.0104553083073164	0.0048865056863233	2.13962880194314	0.0323872	0.0323872	chr6	33551716	1.489626596821958	chr6:33551716:A:G
chr6:33551740	['G', 'C']	98663	49862.1183179408	-1718.9600342311146	0.0104223299159409	0.0048864907289683	2.13288646065669	0.0329365	0.0329365	chr6	33551740	1.4823225530547557	chr6:33551740:G:C
chr6:33551765	['G', 'A']	98663	49860.644805142125	-1719.9866615940211	0.0103897379453639	0.0048864136696563	2.1262501801437903	0.0334849	0.0334849	chr6	33551765	1.4751509937119152	chr6:33551765:G:A
chr6:33551826	['C', 'G']	98663	14376.517114121189	-760.2984693065241	-0.0167021843063754	0.0081758819106369	-2.042860267422112	0.0410689	0.0410689	chr6	33551826	1.3864869292458797	chr6:33551826:C:G
chr6:33551835	['T', 'A']	98663	49856.67565649395	-1720.2465097809195	0.0103834626250789	0.0048866211477911	2.1248757190380063	0.0335995	0.0335995	chr6	33551835	1.4736671853737466	chr6:33551835:T:A
chr6:33551931	['T', 'G']	98663	126153.73675567178	-1990.454556764747	0.0538458244628007	0.0044129450572336	12.201789001323888	3.2186300000000002e-34	3.2186300000000002e-34	chr6	33551931	33.49232894508948	chr6:33551931:T:G
chr6:33551974	['T', 'C']	98663	49867.63585028082	-1725.6250126276625	0.0102468699596927	0.0048864094485504	2.0970141916233707	0.0359949	0.0359949	chr6	33551974	1.4437590286427515	chr6:33551974:T:C
chr6:33552264	['C', 'T']	98663	49906.45454176603	-1715.0239193655127	0.0103495126887643	0.0048863172677812	2.118059905157122	0.0341725	0.0341725	chr6	33552264	1.4663232478184889	chr6:33552264:C:T
chr6:33552287	['A', 'G']	98663	49338.0102936846	-1758.1553494136938	0.0108158922014977	0.0049101996824179	2.2027397867802576	0.0276154	0.0276154	chr6	33552287	1.5588486617817985	chr6:33552287:A:G
chr6:33552773	['A', 'T']	98663	49869.69091941435	-1715.4095917730422	0.0105089840722281	0.0048867521724876	2.15050481409586	0.0315177	0.0315177	chr6	33552773	1.5014454826086867	chr6:33552773:A:T
chr6:33552970	['T', 'A']	98663	49310.47976016567	-1743.142423474044	0.0110833969670949	0.0049088327742464	2.257847736277044	0.0239573	0.0239573	chr6	33552970	1.62056212873576	chr6:33552970:T:A
chr6:33553320	['A', 'G']	98663	49334.50447643015	-1757.6031190660815	0.010733255604578	0.0049098503666657	2.186065725637759	0.0288131	0.0288131	chr6	33553320	1.5404100134840288	chr6:33553320:A:G
chr6:33553393	['A', 'G']	98663	49872.83468895161	-1725.3647945631983	0.0102579785437547	0.0048868595936481	2.099094182506889	0.0358111	0.0358111	chr6	33553393	1.445982338675532	chr6:33553393:A:G
chr6:33553409	['G', 'C']	98663	49281.487327399154	-1753.5244245657177	0.0108202825257202	0.0049077098666479	2.2047518740366434	0.0274738	0.0274738	chr6	33553409	1.5610812675945385	chr6:33553409:G:C
chr6:33553494	['T', 'C']	98663	49861.13957237141	-1719.805277021655	0.0103785240985339	0.0048863106042232	2.124000076778529	0.0336726	0.0336726	chr6	33553494	1.472723348653252	chr6:33553494:T:C
chr6:33553739	['C', 'CAT']	98663	49858.58013340359	-1715.4769509963896	0.0104933803660925	0.0048862269230507	2.1475425786285216	0.0317525	0.0317525	chr6	33553739	1.4982220753023523	chr6:33553739:C:CAT
chr6:33553768	['G', 'A']	98663	49865.592026032486	-1718.8748357709856	0.0104290720350017	0.0048861586075085	2.134411277393965	0.0328116	0.0328116	chr6	33553768	1.4839725914905544	chr6:33553768:G:A
chr6:33553800	['C', 'T']	98663	55540.8810935742	894.7065582665568	0.0627071585422631	0.0047025940129435	13.334589031004151	1.57933e-40	1.57933e-40	chr6	33553800	39.80152711495373	chr6:33553800:C:T
chr6:33553885	['A', 'G']	98663	49285.485542217546	-1752.6571936845153	0.0108537941523409	0.0049078312297714	2.211525548494932	0.0270017	0.0270017	chr6	33553885	1.568608892234442	chr6:33553885:A:G
chr6:33553959	['CCT', 'C']	98663	3573.905584054828	-55.93765621716949	-0.0176276614848448	0.0160617878799458	-1.0974906166488545	0.27243	0.27243	chr6	33553959	0.5647450696041021	chr6:33553959:CCT:C
chr6:33554058	['A', 'G']	98663	49918.30291896731	-1723.014910655972	0.0103101246138362	0.0048881451032783	2.109210016478744	0.034929	0.034929	chr6	33554058	1.4568138478206605	chr6:33554058:A:G
chr6:33554088	['A', 'G']	98663	55003.8746209932	-2137.4401370145792	0.0051995781731615	0.0047364439659065	1.097780995740412	0.272303	0.272303	chr6	33554088	0.5649475739510061	chr6:33554088:A:G
chr6:33554230	['A', 'G']	98663	49864.09716660754	-1716.9250287816546	0.0104695949433052	0.004886299353748	2.142642966660355	0.0321442	0.0321442	chr6	33554230	1.4928973784235338	chr6:33554230:A:G
chr6:33554241	['T', 'C']	98663	4471.362556383356	21.881265946831093	-0.010747319207953	0.0144610946545873	-0.7431884974588547	0.457369	0.457369	chr6	33554241	0.3397332747646599	chr6:33554241:T:C
chr6:33554366	['A', 'G']	98663	183816.0829810744	-5475.240037430827	0.0597204985251119	0.0084662219092871	7.053972736008768	1.75018e-12	1.75018e-12	chr6	33554366	11.756917283321313	chr6:33554366:A:G
chr6:33554375	['A', 'G']	98663	49872.75783848464	-1721.323983457209	0.0103507755358282	0.0048867892849929	2.118113741391502	0.0341679	0.0341679	chr6	33554375	1.4663817126392908	chr6:33554375:A:G
chr6:33554405	['G', 'A']	98663	3414.807190039884	-161.67774723755335	-0.0210568899884289	0.0162990761573234	-1.291906963632892	0.196392	0.196392	chr6	33554405	0.706876207112297	chr6:33554405:G:A
chr6:33554586	['T', 'G']	98663	49886.776665820944	-1711.0117618395043	0.0106804826652085	0.0048897430000516	2.184262580895504	0.0289453	0.0289453	chr6	33554586	1.5384219448821357	chr6:33554586:T:G
chr6:33554976	['A', 'C']	98663	49884.41470143735	-1718.2950413705655	0.0104266067163249	0.0048870483985245	2.13351820282213	0.0328847	0.0328847	chr6	33554976	1.4830061157612056	chr6:33554976:A:C
chr6:33555023	['G', 'A']	98663	49312.9755919337	-1757.7511115112316	0.0107321874114589	0.0049096800030987	2.185924012295166	0.0288235	0.0288235	chr6	33555023	1.540253284507621	chr6:33555023:G:A
chr6:33555133	['T', 'G']	98663	126312.43738579564	-2003.4672505793333	0.0538847670234655	0.0044221822911852	12.18510759515143	3.9487500000000014e-34	3.9487500000000014e-34	chr6	33555133	33.4035403610868	chr6:33555133:T:G
chr6:33555773	['C', 'T']	98663	14377.049093824233	-762.7255282182422	-0.0171499466096735	0.0081790215349804	-2.0968213051311486	0.0360119	0.0360119	chr6	33555773	1.4435539645007671	chr6:33555773:C:T
chr6:33555809	['T', 'C']	98663	49863.753549119865	-1720.165414631799	0.0103933086454456	0.0048867783729207	2.126822182695716	0.0334373	0.0334373	chr6	33555809	1.4757687982917025	chr6:33555809:T:C
chr6:33555834	['T', 'C']	98663	49956.8881597662	-1722.9489420677153	0.0104292771570394	0.004889627473279	2.13293900486974	0.0329322	0.0329322	chr6	33555834	1.4823792557458615	chr6:33555834:T:C
chr6:33555847	['C', 'T']	98663	2746.6146240048733	-3.823732881735356	-0.0026625180073544	0.0182532739647048	-0.1458652301227025	0.884028	0.884028	chr6	33555847	0.0535339792709605	chr6:33555847:C:T
chr6:33555850	['C', 'T']	98663	49395.16519150087	-1747.3048309292371	0.0110929205912864	0.0049110692209809	2.258758753367911	0.0239006	0.0239006	chr6	33555850	1.6215911963983745	chr6:33555850:C:T
chr6:33555930	['C', 'T']	98663	49372.07649501907	-1747.2268181501815	0.0108754831662957	0.0049094924387094	2.2151950129400024	0.026749	0.026749	chr6	33555930	1.572692449253959	chr6:33555930:C:T
chr6:33556383	['T', 'C']	98663	49547.20309754497	-1773.995305053464	0.0106478046292313	0.0049210936779798	2.163706957434397	0.0304892	0.0304892	chr6	33556383	1.5158539708508747	chr6:33556383:T:C
chr6:33556880	['A', 'G']	98663	53732.23914773767	-1946.261651300321	0.0093065939146768	0.0050597875339955	1.8393250412488424	0.0658704	0.0658704	chr6	33556880	1.1813096992840777	chr6:33556880:A:G
chr6:33557015	['C', 'T']	98663	49287.48706328445	-1754.664941393103	0.0107955928381987	0.0049072227508085	2.199939433444304	0.0278135	0.0278135	chr6	33557015	1.5557443568732117	chr6:33557015:C:T
chr6:33557309	['C', 'T']	98663	49086.40808711697	-1761.895172370217	0.0105874976599667	0.0049135835584349	2.154740533880117	0.0311846	0.0311846	chr6	33557309	1.5060598222047008	chr6:33557309:C:T
chr6:33557482	['G', 'A']	98663	49399.78306226749	-1738.9388086195472	0.0109253312429426	0.0049135927940428	2.2234913841839843	0.0261849	0.0261849	chr6	33557482	1.5819490803277472	chr6:33557482:G:A
chr6:33557782	['A', 'G']	98663	50485.93606402734	-1690.3471021681412	0.0122129822524673	0.0048699892975401	2.507804741713953	0.01215	0.01215	chr6	33557782	1.915423722065669	chr6:33557782:A:G
chr6:33557821	['A', 'T']	98663	50460.27457699285	-1694.1277386883446	0.0120879408614904	0.0048690756373018	2.482594595344757	0.0130446	0.0130446	chr6	33557821	1.884569233578416	chr6:33557821:A:T
chr6:33557903	['T', 'C']	98663	127219.8148242022	-2019.6516536271968	0.0550983971713154	0.004429462655487	12.439070256763811	1.70513e-35	1.70513e-35	chr6	33557903	34.768242504571546	chr6:33557903:T:C
chr6:33558283	['A', 'G']	98663	50727.47060681805	-1695.77401893796	0.0122019032896564	0.0048770940763777	2.501879828145294	0.0123552	0.0123552	chr6	33558283	1.908150220056045	chr6:33558283:A:G
chr6:33558419	['C', 'T']	98663	49931.547360839286	-1739.3843686886903	0.0123746588986326	0.0048906418260845	2.530272986386275	0.0113989	0.0113989	chr6	33558419	1.943137056293322	chr6:33558419:C:T
chr6:33558557	['C', 'T']	98663	2753.157794831201	-0.9431354689118596	-0.0018027065253187	0.0182341885574051	-0.0988640936580993	0.921246	0.921246	chr6	33558557	0.0356243848118055	chr6:33558557:C:T
chr6:33558810	['T', 'G']	98663	50596.66761615115	-1692.5141410316287	0.0120238240482018	0.0048742019758611	2.466829258973748	0.0136332	0.0136332	chr6	33558810	1.8654021941118863	chr6:33558810:T:G
chr6:33558835	['G', 'A']	98663	14331.178807477092	-766.3282073084935	-0.0172475657046769	0.0081850574316585	-2.107201549736969	0.0351026	0.0351026	chr6	33558835	1.4546607147639747	chr6:33558835:G:A
chr6:33558845	['C', 'T']	98663	4353.838439236039	-130.63829321743722	-0.0222323637222813	0.0144826241124612	-1.535106038079933	0.124761	0.124761	chr6	33558845	0.9039211528893938	chr6:33558845:C:T
chr6:33559050	['C', 'T']	98663	50035.31387460838	-1709.920756641035	0.0130733628065265	0.0048838758191023	2.6768417729608287	0.0074332	0.0074332	chr6	33559050	2.1288241817769182	chr6:33559050:C:T
chr6:33559056	['A', 'G']	98663	2584.26476204017	13.382716572143492	0.004520706170022	0.0187904951502526	0.2405847282827609	0.809877	0.809877	chr6	33559056	0.0915809345503782	chr6:33559056:A:G
chr6:33559174	['T', 'C']	98663	124787.9636871788	-2058.751435967836	0.0541029371973817	0.0044106024041352	12.266564119825595	1.45131e-34	1.45131e-34	chr6	33559174	33.83823981229711	chr6:33559174:T:C
chr6:33559457	['G', 'T']	98663	50425.73290282028	-1689.5335293169835	0.0121388688750099	0.0048708892081012	2.4921258432280964	0.0126997	0.0126997	chr6	33559457	1.8962065380899829	chr6:33559457:G:T
chr6:33559466	['G', 'A']	98663	50421.90891854074	-1689.623963655161	0.0120620437585662	0.0048712677717034	2.4761610988895213	0.013282	0.013282	chr6	33559466	1.8767365240971747	chr6:33559466:G:A
chr6:33559571	['A', 'G']	98663	50646.72533504448	-1708.478405118498	0.0118389885271009	0.0048785402723423	2.4267481390322816	0.0152366	0.0152366	chr6	33559571	1.8171119336509924	chr6:33559571:A:G
chr6:33560015	['A', 'G']	98663	14438.70767809462	-770.9951967527579	-0.0172383714618886	0.0081685491575299	-2.110334544047865	0.0348321	0.0348321	chr6	33560015	1.4580203414786284	chr6:33560015:A:G
chr6:33560120	['A', 'G']	98663	50441.17995478829	-1688.4564603510248	0.0121939021152448	0.004870814571838	2.503462600639183	0.0123001	0.0123001	chr6	33560120	1.9100913577255088	chr6:33560120:A:G
chr6:33560473	['A', 'G']	98663	50600.57749171311	-1709.7954999860144	0.0117190082002363	0.0048756908328811	2.403558511381509	0.0162382	0.0162382	chr6	33560473	1.7894621138505766	chr6:33560473:A:G
chr6:33560504	['C', 'T']	98663	5115.636748363507	-412.9913308636819	-0.0351202901155361	0.0133489034551228	-2.630949443421001	0.00851599	0.00851599	chr6	33560504	2.069764857208747	chr6:33560504:C:T
chr6:33561733	['G', 'T']	98663	31353.61810843976	-1386.129961180553	0.0143759426480425	0.0058481669988579	2.4581963290121176	0.0139654	0.0139654	chr6	33561733	1.854946620628576	chr6:33561733:G:T
chr6:33561832	['G', 'A']	98663	2097.6165521017083	-190.42763673634187	-0.0351846302186828	0.0206942504007473	-1.700212838702884	0.0890941	0.0890941	chr6	33561832	1.0501510549113078	chr6:33561832:G:A
chr6:33561866	['C', 'T']	98663	5107.072754020192	-408.4878709252204	-0.0333864024715071	0.0133599295819009	-2.4989953926655826	0.0124562	0.0124562	chr6	33561866	1.9046144272383407	chr6:33561866:C:T
chr6:33562569	['T', 'A']	98663	45969.26259029291	-1716.4556263485763	0.0141512126713935	0.005044083069313	2.8055074583299584	0.00502473	0.00502473	chr6	33562569	2.2988872697603058	chr6:33562569:T:A
chr6:33562734	['A', 'G']	98663	14363.367402390695	-773.4973036838157	-0.0165342610785061	0.0081808784009454	-2.0210862780450656	0.0432735	0.0432735	chr6	33562734	1.3637779772483691	chr6:33562734:A:G
chr6:33563127	['C', 'G']	98663	2752.347574155449	0.7570371212233304	-0.0012473519589697	0.0182340016738298	-0.0684080204270269	0.945461	0.945461	chr6	33563127	0.0243563809745445	chr6:33563127:C:G
chr6:33563426	['TACAGGTGC', 'T']	98663	14475.128736568771	-772.8121626386653	-0.0171725150009828	0.0081734866585337	-2.101002389604852	0.0356433	0.0356433	chr6	33563426	1.4480220940447075	chr6:33563426:TACAGGTGC:T
chr6:33563694	['A', 'G']	98663	125913.9531532078	-1937.687179872447	0.0551840920012258	0.0044158547731382	12.496808621721824	8.27231e-36	8.27231e-36	chr6	33563694	35.08237319901237	chr6:33563694:A:G
chr6:33564764	['T', 'C']	98663	2761.7594087665457	-2.441844884715555	-0.0021835410501415	0.0182514740248143	-0.1196364220869398	0.904771	0.904771	chr6	33564764	0.0434613280006107	chr6:33564764:T:C
chr6:33564808	['G', 'C']	98663	124882.61835169882	-1982.890336422637	0.0563065407983458	0.0044154883592909	12.752052823300238	3.2493099999999997e-37	3.2493099999999997e-37	chr6	33564808	36.48820885286956	chr6:33564808:G:C
chr6:33565043	['T', 'C']	98663	31350.672857403544	-1365.98012295955	0.0150597697798093	0.0058484244988383	2.5750131138395727	0.0100251	0.0100251	chr6	33565043	1.9989112866148533	chr6:33565043:T:C
chr6:33565420	['G', 'A']	98663	31348.2609973945	-1358.0840437893178	0.0152898684734113	0.005847928160158	2.614578711411228	0.00893512	0.00893512	chr6	33565420	2.0488996104792245	chr6:33565420:G:A
chr6:33565564	['G', 'A']	98663	160593.5323716941	-3295.90195615674	0.0732832516297936	0.0054458783382549	13.456645021797565	3.06038e-41	3.06038e-41	chr6	33565564	40.51422464487238	chr6:33565564:G:A
chr6:33565627	['G', 'T']	98663	74768.0937547516	-327.52510224899885	0.0442619819112834	0.0043655399409641	10.138947875828729	3.8133700000000004e-24	3.8133700000000004e-24	chr6	33565627	23.418691054374253	chr6:33565627:G:T
chr6:33565848	['A', 'G']	98663	49430.54517430898	-1595.9735559640392	0.01417063480657	0.0049084385820489	2.886994421891069	0.00389026	0.00389026	chr6	33565848	2.410021372249639	chr6:33565848:A:G
chr6:33566014	['C', 'T']	98663	5098.723494409473	-411.8527870758962	-0.0340627703629634	0.0133642595334336	-2.548795934241476	0.0108111	0.0108111	chr6	33566014	1.9661301155170208	chr6:33566014:C:T
chr6:33566089	['A', 'G']	98663	49036.91042551679	-1658.045010769182	0.0143619297778872	0.0049239404160795	2.916755395940008	0.00353773	0.00353773	chr6	33566089	2.451275315571188	chr6:33566089:A:G
chr6:33566233	['C', 'T']	98663	49028.932533125146	-1654.3061155284174	0.014519904610691	0.0049238621871472	2.948885256901024	0.00318997	0.00318997	chr6	33566233	2.4962134012361483	chr6:33566233:C:T
chr6:33566562	['G', 'A']	98663	32021.896659340626	-1372.3682714842748	0.0152687978843126	0.0058774150904614	2.5978763877155124	0.00938162	0.00938162	chr6	33566562	2.0277221620140327	chr6:33566562:G:A
chr6:33566728	['G', 'C']	98663	50025.07077388871	-1645.8684733504308	0.0156645689811032	0.0049624378086445	3.156627767468549	0.00159653	0.00159653	chr6	33566728	2.796822916327765	chr6:33566728:G:C
chr6:33567103	['C', 'T']	98663	55197.62966830218	856.8825941592993	0.0618006900199815	0.0047153515422267	13.106274148713164	3.26919e-39	3.26919e-39	chr6	33567103	38.48555983819795	chr6:33567103:C:T
chr6:33567689	['T', 'C']	98663	183903.86395978188	-5483.750921265242	0.0591174613093622	0.0084885535878423	6.964373929856885	3.3192e-12	3.3192e-12	chr6	33567689	11.478966578179085	chr6:33567689:T:C
chr6:33567962	['A', 'G']	98663	49634.07360171941	-1623.5630856218909	0.0138337214077631	0.0049003663639172	2.82299738028256	0.00475865	0.00475865	chr6	33567962	2.322516236503714	chr6:33567962:A:G
chr6:33568009	['C', 'T']	98663	47613.75625703251	-1825.282964475129	0.0155018268132189	0.0049891184032865	3.107127464244454	0.00188969	0.00188969	chr6	33568009	2.723609435155744	chr6:33568009:C:T
chr6:33568164	['G', 'A']	98663	31356.178109129985	-1375.3560641743288	0.0145845057283151	0.0058476601368457	2.4940754741232496	0.0126302	0.0126302	chr6	33568164	1.8985897723101743	chr6:33568164:G:A
chr6:33568391	['A', 'G']	98663	48996.42188767236	-1675.0856130643149	0.0141638592274497	0.0049252124358478	2.875786458338131	0.00403109	0.00403109	chr6	33568391	2.3945775054770566	chr6:33568391:A:G
chr6:33568681	['G', 'C']	98663	49247.47882224592	-1679.4183165226289	0.0140324284024443	0.0049368026589972	2.8424122598601933	0.00447827	0.00447827	chr6	33568681	2.3488897258585544	chr6:33568681:G:C
chr6:33568893	['G', 'T']	98663	75380.79493580948	-252.1049618664028	0.0437833831247879	0.0043634042943092	10.034225611844052	1.1066200000000001e-23	1.1066200000000001e-23	chr6	33568893	22.956001485024498	chr6:33568893:G:T
chr6:33569436	['A', 'G']	98663	46206.15155293355	-1699.266867803545	0.0143573436023112	0.005031674331131	2.853392858413378	0.00432641	0.00432641	chr6	33569436	2.363872326251484	chr6:33569436:A:G
chr6:33569769	['A', 'G']	98663	118399.40181106498	-1292.030851452437	0.05854032480617	0.0043299574539919	13.519838342106503	1.30098e-41	1.30098e-41	chr6	33569769	40.88572937980767	chr6:33569769:A:G
chr6:33570025	['C', 'A']	98663	48894.40696660651	-1675.2840254431112	0.0139025532193548	0.0049290065214382	2.8205589014514487	0.00479496	0.00479496	chr6	33570025	2.31921501140296	chr6:33570025:C:A
chr6:33570484	['C', 'T']	98663	55201.35722971018	841.8040113626732	0.0618213278381163	0.0047392779859422	13.04446120727506	7.35983e-39	7.35983e-39	chr6	33570484	38.13313221703677	chr6:33570484:C:T
chr6:33570717	['T', 'C']	98663	4604.233331306128	-331.0126175715722	-0.0335425584580353	0.0140382026754719	-2.389376990306753	0.0168788	0.0168788	chr6	33570717	1.7726584328231343	chr6:33570717:T:C
chr6:33571088	['A', 'G']	98663	50345.65418457548	-1702.5429012594936	0.0115461456199673	0.0048749648559859	2.368457201448336	0.0178644	0.0178644	chr6	33571088	1.7480115655832875	chr6:33571088:A:G
chr6:33572432	['A', 'G']	98663	139328.53382597415	-1703.1864990192323	0.0736206316432672	0.0046508697242529	15.829433204580209	2.28824e-56	2.28824e-56	chr6	33572432	55.64049842690288	chr6:33572432:A:G
chr6:33572915	['T', 'A']	98663	143422.2337040164	-1852.216047721931	0.0751904640749382	0.0047600136227694	15.796270774366407	3.86873e-56	3.86873e-56	chr6	33572915	55.41243157878271	chr6:33572915:T:A
chr6:33573730	['A', 'G']	98663	142338.08270905353	-1739.0235618329705	0.0754749361477198	0.0047302086308898	15.955942335152816	3.05584e-57	3.05584e-57	chr6	33573730	56.51486938862259	chr6:33573730:A:G
chr6:33573942	['A', 'G']	98663	86762.67322507403	451.6262866183828	0.0523931583616288	0.0043190701787808	12.130656875878309	7.68161e-34	7.68161e-34	chr6	33573942	33.11454774600546	chr6:33573942:A:G
chr6:33574701	['C', 'T']	98663	38601.95625291411	-1289.049249978533	-0.0039499113134127	0.0053690073986063	-0.7356874409295984	0.461923	0.461923	chr6	33574701	0.3354304128900631	chr6:33574701:C:T
chr6:33574746	['T', 'C']	98663	42951.35333948284	1636.5811105215805	0.076617370813159	0.0051448831046594	14.89195560998667	4.21473e-50	4.21473e-50	chr6	33574746	49.37523024150565	chr6:33574746:T:C
chr6:33574884	['G', 'T']	98663	40484.461984451176	-1926.1210439482809	0.0106664379271292	0.0053084262073852	2.009340906404577	0.0445037	0.0445037	chr6	33574884	1.3516038806419115	chr6:33574884:G:T
chr6:33575339	['C', 'T']	98663	2714.0550166732546	31.507152127316942	0.0063991723288102	0.0183517773896209	0.3486949625069744	0.727319	0.727319	chr6	33575339	0.1382750670588756	chr6:33575339:C:T
chr6:33575597	['CAGG', 'C']	98663	41233.10461650751	1307.679004020437	0.0763393886805009	0.0052215962335711	14.619933305009951	2.35549e-48	2.35549e-48	chr6	33575597	47.62791873517614	chr6:33575597:CAGG:C
chr6:33575632	['A', 'C']	98663	83111.16273506008	366.1099551378911	0.0526102532578273	0.0043272183164814	12.157984508765374	5.50266e-34	5.50266e-34	chr6	33575632	33.25942732067705	chr6:33575632:A:C
chr6:33576516	['C', 'T']	98663	81700.29489779368	397.5692522760909	0.0522429130463974	0.004335662013991	12.049581558205215	2.05774e-33	2.05774e-33	chr6	33576516	32.68660950017544	chr6:33576516:C:T
chr6:33579048	['T', 'C']	98663	83788.24618378641	395.365156493926	0.052157127875666	0.0043307115387607	12.043546980409484	2.21376e-33	2.21376e-33	chr6	33579048	32.65486946400175	chr6:33579048:T:C
chr6:33579060	['T', 'C']	98663	143314.2628170042	-1818.926110469517	0.0754515499719186	0.0047577504613137	15.858660639188924	1.43915e-56	1.43915e-56	chr6	33579060	55.841893937976366	chr6:33579060:T:C
chr6:33579153	['T', 'C']	98663	143296.33334347032	-1814.2010816017275	0.0756002636450985	0.0047578648884422	15.889535625264422	8.809669999999999e-57	8.809669999999999e-57	chr6	33579153	56.05504035944984	chr6:33579153:T:C
chr6:33579472	['C', 'T']	98663	8153.0826356652	-749.2244973833997	-0.0554746451255684	0.0106475238790048	-5.210098212125656	1.89119e-07	1.89119e-07	chr6	33579472	6.723264837201282	chr6:33579472:C:T
chr6:33579653	['G', 'A']	98663	40220.668913576745	-1273.8774820762765	-0.0034878533137843	0.005294455546516	-0.6587746904551008	0.510042	0.510042	chr6	33579653	0.2923940599467554	chr6:33579653:G:A
chr6:33579663	['G', 'C']	98663	86297.99739496224	386.3846462792635	0.0516500397370298	0.0043209536765314	11.953388905222036	6.56845e-33	6.56845e-33	chr6	33579663	32.182537101652585	chr6:33579663:G:C
chr6:33580313	['A', 'AG']	98663	142981.7378963587	-1848.0658590667588	0.074516041520602	0.0047486637453903	15.692002111738656	2.00251e-55	2.00251e-55	chr6	33580313	54.698425306487685	chr6:33580313:A:AG
chr6:33580569	['TGTAA', 'T']	98663	38629.089832742015	-1287.6003226657049	-0.0042163160071794	0.0053678318183136	-0.7854784110028263	0.432175	0.432175	chr6	33580569	0.3643403593317088	chr6:33580569:TGTAA:T
chr6:33580617	['G', 'T']	98663	41932.40005068167	1387.431972899412	0.0760558286134241	0.0051871590413208	14.662328262458296	1.2643e-48	1.2643e-48	chr6	33580617	47.89814986206188	chr6:33580617:G:T
chr6:33581321	['A', 'G']	98663	86737.56083067994	433.9199743557532	0.052247054367537	0.0043205112590774	12.092794401997164	1.2180200000000001e-33	1.2180200000000001e-33	chr6	33581321	32.91434558048941	chr6:33581321:A:G
chr6:33581626	['C', 'T']	98663	41961.404656735656	1407.5099395592613	0.0768613046902814	0.0051913814858889	14.805558963293842	1.52467e-49	1.52467e-49	chr6	33581626	48.81682414496488	chr6:33581626:C:T
chr6:33582248	['A', 'G']	98663	78772.0250319621	140.70734988066835	0.0502633062391918	0.0043652245254435	11.514483607022427	1.1668e-30	1.1668e-30	chr6	33582248	29.933003579550306	chr6:33582248:A:G
chr6:33582407	['T', 'A']	98663	40190.953482468256	-1941.9633083581584	0.0095165140380302	0.0053283058151311	1.7860300005689602	0.0740975	0.0740975	chr6	33582407	1.130196444578304	chr6:33582407:T:A
chr6:33583737	['A', 'G']	98663	47554.29313562412	-1080.577858816847	-0.0008499424567613	0.0050066328159839	-0.1697632896200941	0.865197	0.865197	chr6	33583737	0.0628849951110142	chr6:33583737:A:G
chr6:33584387	['G', 'T']	98663	44646.97771966104	-1094.3316448849682	-0.0008538063729663	0.0051058603125721	-0.1672208640068047	0.867197	0.867197	chr6	33584387	0.0618822332107843	chr6:33584387:G:T
chr6:33584425	['A', 'G']	98663	89512.77418668075	310.1291150608289	0.0518359531335987	0.0043061590758069	12.037630803010844	2.37811e-33	2.37811e-33	chr6	33584425	32.623768060866134	chr6:33584425:A:G
chr6:33584465	['C', 'G']	98663	14206.007896123903	-428.8102196651717	0.0017379160590312	0.0082155454082643	0.2115399492872438	0.832466	0.832466	chr6	33584465	0.0796334951356618	chr6:33584465:C:G
chr6:33584667	['G', 'A']	98663	2735.0	44.84238708045335	0.0097664200023834	0.0182893008181109	0.5339963566410492	0.593345	0.593345	chr6	33584667	0.2266927129964834	chr6:33584667:G:A
chr6:33584930	['A', 'C']	98663	41214.84827012944	1294.5323069102697	0.0761570477680813	0.0052209393060143	14.586847941394558	3.82327e-48	3.82327e-48	chr6	33584930	47.41756503094525	chr6:33584930:A:C
chr6:33585803	['C', 'T']	98663	96067.710649556	-4575.632666209451	-0.0167793085230242	0.0042662199671622	-3.9330622078039057	8.39278e-05	8.39278e-05	chr6	33585803	4.076094160901938	chr6:33585803:C:T
chr6:33586264	['G', 'A']	98663	2658.080823028583	22.078270488362453	0.0043827764595424	0.0185486773704362	0.2362851200661838	0.813212	0.813212	chr6	33586264	0.0897962214071775	chr6:33586264:G:A
chr6:33586370	['T', 'C']	98663	126600.39791791265	-2384.404382644021	0.0215263334222063	0.0044650121533696	4.821114183521497	1.42971e-06	1.42971e-06	chr6	33586370	5.844752045172816	chr6:33586370:T:C
chr6:33586480	['A', 'G']	98663	44650.97816567329	-1373.2828890213923	-0.0020721139801265	0.0050913072059484	-0.4069905618159443	0.684016	0.684016	chr6	33586480	0.1649337394634507	chr6:33586480:A:G
chr6:33587571	['G', 'A']	98663	36559.85276409415	-1488.2219583168687	0.0055656773460479	0.0054730259418936	1.0169287346959484	0.30919	0.30919	chr6	33587571	0.509774560727352	chr6:33587571:G:A
chr6:33588100	['G', 'A']	98663	42557.88211324427	1056.2607145721113	0.0697653641903608	0.0051535067522927	13.537454697099887	1.02424e-41	1.02424e-41	chr6	33588100	40.98959826751738	chr6:33588100:G:A
chr6:33588127	['T', 'C']	98663	132353.75620362486	-2981.621285881623	0.0201946959250657	0.0045254607255728	4.46246186845636	8.11128e-06	8.11128e-06	chr6	33588127	5.090910606569006	chr6:33588127:T:C
chr6:33588251	['T', 'C']	98663	132352.48774380604	-2978.375837800236	0.0202778352586083	0.0045254767059874	4.480817508524523	7.44411e-06	7.44411e-06	chr6	33588251	5.128187218018427	chr6:33588251:T:C
chr6:33588529	['T', 'C']	98663	4081.41367216405	21.41682569612304	0.0150915336407153	0.015033062141264	1.0038895268909176	0.315434	0.315434	chr6	33588529	0.5010914967504367	chr6:33588529:T:C
chr6:33588548	['G', 'A']	98663	36552.70480370592	-1485.6458429668785	0.0055805737173761	0.0054738047040909	1.0195054480488646	0.307966	0.307966	chr6	33588548	0.5114972277445293	chr6:33588548:G:A
chr6:33589268	['A', 'C']	98663	173223.55709405697	-4432.315489987514	0.0528024037474239	0.0064901595173348	8.13576362898193	4.14056e-16	4.14056e-16	chr6	33589268	15.382940917704534	chr6:33589268:A:C
chr6:33589402	['G', 'T']	98663	3899.079038323147	8.145552021899213	0.0120991993978304	0.0153674893496968	0.787324404299599	0.431094	0.431094	chr6	33589402	0.3654280216486055	chr6:33589402:G:T
chr6:33589448	['A', 'G']	98663	132380.8601987023	-2973.7994389865976	0.0203861232942928	0.004526489644119	4.503737972929937	6.68449e-06	6.68449e-06	chr6	33589448	5.174931722079628	chr6:33589448:A:G
chr6:33589937	['T', 'A']	98663	2151.1090129538406	-118.79695847243184	-0.0275210715534446	0.0203832846466799	-1.3501784442738145	0.176962	0.176962	chr6	33589937	0.7521199820116105	chr6:33589937:T:A
chr6:33589964	['T', 'C']	98663	41222.50686722685	-1330.2282919257902	-0.0026855956817441	0.0052367136890031	-0.5128398918168467	0.608064	0.608064	chr6	33589964	0.2160507079245384	chr6:33589964:T:C
chr6:33590881	['G', 'A']	98663	129380.17934033409	-3001.9837983955613	0.0198411517933946	0.0044763914728129	4.432398710858607	9.32908e-06	9.32908e-06	chr6	33590881	5.030161182686923	chr6:33590881:G:A
chr6:33590974	['G', 'A']	98663	34017.44784243763	-1710.3774608188585	0.0045983290235323	0.0056551517508592	0.8131221275951852	0.41615	0.41615	chr6	33590974	0.3807501010310328	chr6:33590974:G:A
chr6:33591138	['C', 'T']	98663	129376.867804616	-3001.286818163272	0.0198518419594724	0.0044770710109426	4.434113712056703	9.25515e-06	9.25515e-06	chr6	33591138	5.0336165381596585	chr6:33591138:C:T
chr6:33591173	['A', 'G']	98663	3368.2389717807323	347.7188316533214	0.0166370090259834	0.0165549055603364	1.0049594644528654	0.314919	0.314919	chr6	33591173	0.5018011362950867	chr6:33591173:A:G
chr6:33591929	['G', 'A']	98663	3628.036772009487	-139.06476281049052	-0.0301415750282739	0.0158359197794819	-1.9033674992043896	0.0569955	0.0569955	chr6	33591929	1.2441594320874567	chr6:33591929:G:A
chr6:33592260	['C', 'T']	98663	2407.0975886639844	-162.4160195768706	-0.0322252819688888	0.0193874589562315	-1.6621715120913707	0.0964816	0.0964816	chr6	33592260	1.0155555030334291	chr6:33592260:C:T
chr6:33593119	['A', 'G']	98663	44225.37896220008	-1520.9710955649234	-0.0065119428406517	0.0051181034379023	-1.2723351373532674	0.203257	0.203257	chr6	33593119	0.6919544887399255	chr6:33593119:A:G
chr6:33593298	['G', 'C']	98663	2602.0	22.065114254656823	0.0087998128040445	0.0187283628930093	0.4698655645619314	0.638452	0.638452	chr6	33593298	0.1948717482341402	chr6:33593298:G:C
chr6:33593387	['C', 'T']	98663	143944.91791082596	-3093.147627372025	0.0201902770822253	0.0048189117830234	4.189800102453363	2.79443e-05	2.79443e-05	chr6	33593387	4.553706764915313	chr6:33593387:C:T
chr6:33593910	['G', 'A']	98663	50242.93417903787	-1590.7233286764665	-0.0103442375172666	0.0048987798080344	-2.111594707788512	0.0347237	0.0347237	chr6	33593910	1.4593740045794004	chr6:33593910:G:A
chr6:33594034	['A', 'T']	98663	10354.218207328451	-745.3918743790972	-0.0422022389502823	0.0095117133388177	-4.436870356264108	9.13749e-06	9.13749e-06	chr6	33594034	5.039173085322422	chr6:33594034:A:T
chr6:33594185	['T', 'C']	98663	91370.26453311132	-1700.7767361988217	0.023490427948034	0.004264582343485	5.508259908246303	3.63299e-08	3.63299e-08	chr6	33594185	7.4397357975545155	chr6:33594185:T:C
chr6:33594670	['A', 'G']	98663	45911.23734552568	-3179.951677286292	-0.0388141285613466	0.005022172921278	-7.728552793731532	1.09797e-14	1.09797e-14	chr6	33594670	13.959409526017485	chr6:33594670:A:G
chr6:33594932	['T', 'C']	98663	91293.60983869166	-1901.161264070152	0.0217725402657327	0.0042558592444843	5.115897640165187	3.12836e-07	3.12836e-07	chr6	33594932	6.50468327574733	chr6:33594932:T:C
chr6:33594943	['C', 'T']	98663	91278.35336219218	-1900.1580560567688	0.0217395032940803	0.0042555380820564	5.10852044439344	3.25294e-07	3.25294e-07	chr6	33594943	6.487723947142133	chr6:33594943:C:T
chr6:33595587	['G', 'A']	98663	2732.138458107807	34.71508833363413	0.0068665812111172	0.0182785959003669	0.3756624003586311	0.707169	0.707169	chr6	33595587	0.150476785642077	chr6:33595587:G:A
chr6:33595875	['C', 'T']	98663	47649.88860404956	-2878.468647208683	-0.0353772954213572	0.0050020302040083	-7.072587325244028	1.53077e-12	1.53077e-12	chr6	33595875	11.815090057658752	chr6:33595875:C:T
chr6:33596146	['G', 'A']	98663	48485.75400606781	-2922.3820724720285	-0.0336760370281649	0.0049366970403261	-6.821572552068111	9.05658e-12	9.05658e-12	chr6	33596146	11.043035772249713	chr6:33596146:G:A
chr6:33596164	['T', 'C']	98663	46905.04899395567	-2860.376123174851	-0.0349789859022031	0.0049803908971706	-7.023341465440966	2.18017e-12	2.18017e-12	chr6	33596164	11.661509640714948	chr6:33596164:T:C
chr6:33596169	['T', 'C']	98663	105902.7388052119	-1894.7828781745577	0.0167377201214073	0.0042879078331164	3.903470124086703	9.48862e-05	9.48862e-05	chr6	33596169	4.022796945630152	chr6:33596169:T:C
chr6:33596171	['C', 'T']	98663	48341.357721680775	-2908.839287580732	-0.0334513154283496	0.0049292214289079	-6.786328411251924	1.1567e-11	1.1567e-11	chr6	33596171	10.936779264418004	chr6:33596171:C:T
chr6:33596301	['T', 'G']	98663	48638.46230755876	-2940.400754578762	-0.0341018426839778	0.0049383831412548	-6.905467175904957	5.03396e-12	5.03396e-12	chr6	33596301	11.29809023969117	chr6:33596301:T:G
chr6:33596325	['G', 'A']	98663	48424.923372309	-2919.235435723628	-0.0335922473565614	0.0049315729859019	-6.811669918014494	9.70225e-12	9.70225e-12	chr6	33596325	11.013127539004776	chr6:33596325:G:A
chr6:33596519	['A', 'T']	98663	43160.061334144375	992.6480143968078	0.067893139640969	0.0051274080725771	13.241220257868784	5.4870600000000006e-40	5.4870600000000006e-40	chr6	33596519	39.26066029084704	chr6:33596519:A:T
chr6:33596575	['T', 'C']	98663	180002.59534742284	-4841.343904504292	0.0550419615664582	0.0075300161671765	7.309673756928595	2.69808e-13	2.69808e-13	chr6	33596575	12.568945177331477	chr6:33596575:T:C
chr6:33596635	['T', 'C']	98663	48390.07827313889	-2917.7577614151555	-0.0336216756167785	0.0049301082321095	-6.819662780991693	9.17773e-12	9.17773e-12	chr6	33596635	11.03726472297988	chr6:33596635:T:C
chr6:33596829	['C', 'T']	98663	48492.00493332394	-2909.721839376474	-0.0333829157866034	0.004933478698421	-6.76660786987636	1.32569e-11	1.32569e-11	chr6	33596829	10.877558019693906	chr6:33596829:C:T
chr6:33597225	['A', 'G']	98663	48435.09232911253	-2923.6618860385056	-0.0336777652836506	0.0049323972987533	-6.827869541685602	8.66811e-12	8.66811e-12	chr6	33597225	11.062075586035895	chr6:33597225:A:G
chr6:33597321	['T', 'G']	98663	49109.78539325708	-2894.923178604869	-0.0328468650040609	0.0049556156057696	-6.628210825274319	3.41521e-11	3.41521e-11	chr6	33597321	10.46658258655429	chr6:33597321:T:G
chr6:33597629	['C', 'A']	98663	45427.82738276262	-3168.545098218152	-0.0384699978679127	0.0050426895541171	-7.62886500449017	2.3894e-14	2.3894e-14	chr6	33597629	13.62171114064307	chr6:33597629:C:A
chr6:33597697	['G', 'A']	98663	101824.73705393355	-1630.909270042455	0.0185255723936884	0.0042711785591458	4.337344397372394	1.44357e-05	1.44357e-05	chr6	33597697	4.84056215194492	chr6:33597697:G:A
chr6:33598363	['G', 'A']	98663	180326.8277046888	-4848.116246288807	0.0548022959847711	0.0075945623629586	7.215991306103571	5.39256e-13	5.39256e-13	chr6	33598363	12.26820501404666	chr6:33598363:G:A
chr6:33598381	['A', 'G']	98663	101841.4832333144	-1630.547422911923	0.018529553950162	0.0042710567899364	4.338400274569439	1.43666e-05	1.43666e-05	chr6	33598381	4.842645999851226	chr6:33598381:A:G
chr6:33598510	['TTTTA', 'T']	98663	52802.78691251337	1200.1968557337882	0.0561263641416399	0.0048318161474232	11.615997469517067	3.5814399999999997e-31	3.5814399999999997e-31	chr6	33598510	30.445942320196323	chr6:33598510:TTTTA:T
chr6:33598804	['C', 'T']	98663	2731.442953156204	35.65943257742464	0.0074311336879493	0.0182824297551756	0.4064631335911822	0.684403	0.684403	chr6	33598804	0.1646880954480177	chr6:33598804:C:T
chr6:33599511	['T', 'C']	98663	47626.654410348434	-2777.5071284081664	-0.0346728357018257	0.0049543890200383	-6.998407989681343	2.60529e-12	2.60529e-12	chr6	33599511	11.584143927493104	chr6:33599511:T:C
chr6:33599649	['C', 'T']	98663	46919.80444985048	-2864.446645697458	-0.0350556299722074	0.0049782056866071	-7.041820322233299	1.90978e-12	1.90978e-12	chr6	33599649	11.719016659081603	chr6:33599649:C:T
chr6:33599783	['T', 'C']	98663	8262.586218780409	14.025072486316391	-0.0291277293592542	0.0107739852586025	-2.703524151937827	0.00686202	0.00686202	chr6	33599783	2.1635480204860564	chr6:33599783:T:C
chr6:33599845	['T', 'C']	98663	101798.3813443351	-1626.9252833293888	0.0185792414524827	0.0042708821936716	4.350211644800796	1.36142e-05	1.36142e-05	chr6	33599845	4.866007873662493	chr6:33599845:T:C
chr6:33600244	['G', 'A']	98663	52794.78163857271	1218.171669430155	0.0563858463880999	0.0048313070726112	11.670929945180218	1.88211e-31	1.88211e-31	chr6	33600244	30.7253549978073	chr6:33600244:G:A
chr6:33600355	['T', 'C']	98663	52867.30735020879	1207.5222043265903	0.056238167381816	0.0048332013901732	11.63580054747103	2.8410499999999997e-31	2.8410499999999997e-31	chr6	33600355	30.546521123006027	chr6:33600355:T:C
chr6:33600477	['A', 'G']	98663	101830.11862429883	-1640.7688664865286	0.0183222154787412	0.0042731057621727	4.287798266295385	1.80624e-05	1.80624e-05	chr6	33600477	4.743224544304549	chr6:33600477:A:G
chr6:33600588	['T', 'C']	98663	52831.5863394741	1204.4125784398102	0.0559706124610282	0.0048313714449327	11.584829090243414	5.1525e-31	5.1524999999999994e-31	chr6	33600588	30.287981999548748	chr6:33600588:T:C
chr6:33600910	['A', 'G']	98663	52793.49124674349	1212.0538898430193	0.0561101483048378	0.0048299441255771	11.6171423200745	3.53385e-31	3.53385e-31	chr6	33600910	30.45175188877233	chr6:33600910:A:G
chr6:33600982	['A', 'G']	98663	52805.15474162413	1207.3095466756	0.0559838340392409	0.0048305745037916	11.589477399695976	4.8807599999999995e-31	4.8807599999999995e-31	chr6	33600982	30.31151254723761	chr6:33600982:A:G
chr6:33601564	['C', 'T']	98663	52839.702271981776	1162.9334584642695	0.055446800170685	0.0048524472904961	11.426564133789144	3.2185900000000004e-30	3.2185900000000004e-30	chr6	33601564	29.49233434238187	chr6:33601564:C:T
chr6:33601587	['C', 'T']	98663	52263.92325258055	1211.2369427683377	0.0556534395373276	0.0048347823366756	11.511053789361393	1.21408e-30	1.21408e-30	chr6	33601587	29.91575269512745	chr6:33601587:C:T
chr6:33601657	['T', 'C']	98663	54395.13456522496	1084.838943042037	0.0559268049491265	0.0049021186544302	11.408700786665516	3.95179e-30	3.95179e-30	chr6	33601657	29.40320614208654	chr6:33601657:T:C
chr6:33601664	['G', 'T']	98663	34226.28306269211	-1674.1700170552415	0.006114471486712	0.0056198685984938	1.088009689114572	0.276593	0.276593	chr6	33601664	0.5581588151878141	chr6:33601664:G:T
chr6:33601689	['C', 'G']	98663	53552.61830863117	1158.5032986058864	0.056433839168873	0.0048745517228169	11.577236713832823	5.62902e-31	5.62902e-31	chr6	33601689	30.24956720828167	chr6:33601689:C:G
chr6:33601980	['G', 'A']	98663	100777.90029506892	-1703.8282378063896	0.0181555561367599	0.0042514782214441	4.270410241121484	1.95296e-05	1.95296e-05	chr6	33601980	4.709306651723501	chr6:33601980:G:A
chr6:33602106	['G', 'T']	98663	52277.30614582908	1209.5278947099614	0.0550710364474286	0.0048307049219345	11.400207078964836	4.35638e-30	4.35638e-30	chr6	33602106	29.360874244456856	chr6:33602106:G:T
chr6:33602298	['G', 'A']	98663	52326.44101305869	1223.747253607157	0.0555691211584335	0.0048301099451774	11.504732146711312	1.30628e-30	1.30628e-30	chr6	33602298	29.88396372243207	chr6:33602298:G:A
chr6:33602314	['TTAA', 'T']	98663	53618.19446585011	1177.2096487388594	0.0541535252686353	0.0047900924287643	11.305319484744148	1.28802e-29	1.28802e-29	chr6	33602314	28.89007739332543	chr6:33602314:TTAA:T
chr6:33602399	['G', 'A']	98663	52313.5440417659	1223.551360913841	0.0555302301501309	0.0048298371201647	11.497329779153455	1.4231e-30	1.4231e-30	chr6	33602399	29.846764581347703	chr6:33602399:G:A
chr6:33602518	['C', 'T']	98663	41519.52053975144	-2048.1466020316307	-0.0210390141493174	0.0051742136432259	-4.066127840867457	4.78378e-05	4.78378e-05	chr6	33602518	4.320228801215084	chr6:33602518:C:T
chr6:33602597	['C', 'T']	98663	52541.78090816004	1208.1413607129334	0.0548140247932106	0.004822155735961	11.36712039066627	6.36398e-30	6.36398e-30	chr6	33602597	29.196271193875123	chr6:33602597:C:T
chr6:33602698	['G', 'A']	98663	52220.46627800872	1217.6557900251094	0.0557994646407928	0.0048320206042895	11.547853208915916	7.92265e-31	7.92265e-31	chr6	33602698	30.101129529536767	chr6:33602698:G:A
chr6:33602711	['C', 'T']	98663	52223.93812290253	1207.047176615762	0.0555971222509944	0.0048319680025021	11.506103149318122	1.28571e-30	1.28571e-30	chr6	33602711	29.890856978225617	chr6:33602711:C:T
chr6:33602776	['A', 'G']	98663	52339.40238498432	1222.778455095215	0.0554686459995679	0.0048298251547703	11.484607459295464	1.64859e-30	1.64859e-30	chr6	33602776	29.78288733882325	chr6:33602776:A:G
chr6:33602800	['A', 'G']	98663	52343.89299297157	1221.164973960681	0.0554123902201895	0.0048301905146997	11.47209205341965	1.90495e-30	1.90495e-30	chr6	33602800	29.720116418943256	chr6:33602800:A:G
chr6:33602816	['A', 'G']	98663	52335.93121805786	1224.780977782321	0.0554814463954118	0.0048301029827594	11.486596992537642	1.61112e-30	1.61112e-30	chr6	33602816	29.79287211110348	chr6:33602816:A:G
chr6:33603035	['C', 'G']	98663	52320.60592236652	1225.6636027438617	0.0555062889723311	0.0048298551774891	11.492329879999865	1.5078100000000001e-30	1.5078100000000001e-30	chr6	33603035	29.821653380714444	chr6:33603035:C:G
chr6:33603155	['G', 'A']	98663	95268.13978385615	-881.0038765417675	0.0293708809959806	0.0042585314950151	6.896950516947134	5.34489e-12	5.34489e-12	chr6	33603155	11.272061228319489	chr6:33603155:G:A
chr6:33604208	['G', 'A']	98663	52449.44242719135	1172.9864159903384	0.05499917153367	0.004842266915806	11.358145366613844	7.051770000000001e-30	7.051770000000001e-30	chr6	33604208	29.15170186105788	chr6:33604208:G:A
chr6:33604348	['A', 'G']	98663	125071.4796249366	-5917.669518118459	-0.0280821842260443	0.0044128879963485	-6.363674820045572	1.97843e-10	1.97843e-10	chr6	33604348	9.703679311155618	chr6:33604348:A:G
chr6:33604382	['C', 'A']	98663	124844.24576520314	-5909.098055158075	-0.027778338028727	0.0044093173771069	-6.299918026529707	2.99053e-10	2.99053e-10	chr6	33604382	9.52425183653256	chr6:33604382:C:A
chr6:33604779	['C', 'T']	98663	2652.500253626866	30.399635097390348	0.004522214068494	0.0185442890158671	0.2438602021692323	0.80734	0.80734	chr6	33604779	0.0929435296806819	chr6:33604779:C:T
chr6:33606130	['T', 'G']	98663	35780.68206175826	-1884.110454587187	-7.8178748909101e-07	0.0055146562905883	-0.0001417654062004	0.999887	0.999887	chr6	33606130	4.9078049417098526e-05	chr6:33606130:T:G
chr6:33606217	['G', 'A']	98663	18000.940293947046	-943.8172333639284	-0.0073570661004349	0.0073110384080557	-1.0062956436295722	0.314276	0.314276	chr6	33606217	0.5026887830471337	chr6:33606217:G:A
chr6:33606457	['G', 'A']	98663	87929.77821826453	-3646.829581184998	-0.0158433744705155	0.0042916179921393	-3.691701940744624	0.000222878	0.000222878	chr6	33606457	3.6519327980524734	chr6:33606457:G:A
chr6:33606461	['C', 'T']	98663	17848.633320116784	-951.3812957691872	-0.0082182212695258	0.0074222426141917	-1.1072423385638377	0.268192	0.268192	chr6	33606461	0.5715541810245901	chr6:33606461:C:T
chr6:33606468	['C', 'T']	98663	2662.993482509217	30.55336874716028	0.0069221122414899	0.0185815411996458	0.3725262704054851	0.709502	0.709502	chr6	33606468	0.1490463759813633	chr6:33606468:C:T
chr6:33606689	['A', 'G']	98663	87822.58279011774	-3654.029885950673	-0.0159497430918674	0.0042863568370568	-3.721048829620817	0.000198507	0.000198507	chr6	33606689	3.702224174000254	chr6:33606689:A:G
chr6:33606711	['T', 'G']	98663	35078.48876905611	-1872.240546861825	0.0001982606555403	0.0055842703647622	0.0355034127271949	0.971678	0.971678	chr6	33606711	0.0124776301267662	chr6:33606711:T:G
chr6:33606858	['A', 'G']	98663	87698.5551342748	-3677.795670531053	-0.0160943157325353	0.0042870027436859	-3.754211670668926	0.000173988	0.000173988	chr6	33606858	3.759480704093832	chr6:33606858:A:G
chr6:33607232	['G', 'A']	98663	47053.86148980812	-2072.1131304794035	-0.0177135930077889	0.0050033124520267	-3.540373138322264	0.000399746	0.000399746	chr6	33607232	3.3982158732643266	chr6:33607232:G:A
chr6:33607618	['C', 'T']	98663	18050.36589939287	-918.6037317310344	-0.0081864976632688	0.0073717589991841	-1.1105216087740923	0.266777	0.266777	chr6	33607618	0.5738516155488136	chr6:33607618:C:T
chr6:33607729	['A', 'G']	98663	2760.027974296081	38.17044775222634	0.0057675346201338	0.0181863922708398	0.3171346209980047	0.751142	0.751142	chr6	33607729	0.1242779538255747	chr6:33607729:A:G
chr6:33607913	['C', 'T']	98663	3089.156550913256	11.215312016268395	-0.0715382756665406	0.0172583953604616	-4.145129032704401	3.39906e-05	3.39906e-05	chr6	33607913	4.468641169209548	chr6:33607913:C:T
chr6:33608195	['CA', 'C']	98663	3013.030538606556	-2.3012287918488425	-0.0726278446825831	0.0174796504825976	-4.154994103279693	3.2557e-05	3.2557e-05	chr6	33608195	4.487355620474227	chr6:33608195:CA:C
chr6:33608396	['A', 'G']	98663	156877.7202878719	-3767.0445566267167	0.0401609532930919	0.0052860611019367	7.597519687840377	3.04507e-14	3.04507e-14	chr6	33608396	13.516402719364669	chr6:33608396:A:G
chr6:33608908	['A', 'G']	98663	157324.9728455878	-3739.480970426708	0.0400770630087414	0.0053102592700195	7.547100992790854	4.48855e-14	4.48855e-14	chr6	33608908	13.347893932649823	chr6:33608908:A:G
chr6:33609307	['T', 'G']	98663	2797.1417523160817	47.71183221621168	0.0080563503253339	0.0180830369112632	0.4455197633488199	0.655945	0.655945	chr6	33609307	0.1831325740357535	chr6:33609307:T:G
chr6:33609741	['TC', 'T']	98663	3009.70161192214	-2.746189236350192	-0.0724714008793291	0.0174884211420644	-4.143964757631307	3.41637e-05	3.41637e-05	chr6	33609741	4.466435100437214	chr6:33609741:TC:T
chr6:33610046	['C', 'T']	98663	35057.55326244513	-1712.653127747016	-0.0039072662643252	0.0055694519188741	-0.7015531009584569	0.48296	0.48296	chr6	33610046	0.3160888371545834	chr6:33610046:C:T
chr6:33611439	['A', 'G']	98663	49743.56264698725	-1911.8863198326312	-0.0118964975441696	0.0049236261023817	-2.41620653087668	0.015685	0.015685	chr6	33611439	1.804515476966236	chr6:33611439:A:G
chr6:33612573	['G', 'T']	98663	48996.87111787075	-1870.06167622242	-0.011624012069856	0.004943363729287	-2.3514377469311576	0.018703	0.018703	chr6	33612573	1.7280887261401043	chr6:33612573:G:T
chr6:33612883	['TGCC', 'T']	98663	20822.30501091547	-921.2656279677568	-0.0070620706416692	0.0069551874663252	-1.0153674039501426	0.309933	0.309933	chr6	33612883	0.5087321799566074	chr6:33612883:TGCC:T
chr6:33613057	['C', 'T']	98663	20959.388406591766	-931.8086509947216	-0.0073032928738387	0.0068969635691556	-1.0589142309668276	0.289641	0.289641	chr6	33613057	0.5381399617655218	chr6:33613057:C:T
chr6:33613180	['C', 'T']	98663	20934.850860827784	-925.399379732558	-0.0070204005257373	0.0068952646096123	-1.0181480948462098	0.30861	0.30861	chr6	33613180	0.510590005445731	chr6:33613180:C:T
chr6:33613234	['C', 'T']	98663	20927.030017030946	-929.8564988658172	-0.0072348291045629	0.0068962905698426	-1.0490899464417551	0.294139	0.294139	chr6	33613234	0.5314473884073445	chr6:33613234:C:T
chr6:33613314	['A', 'G']	98663	20931.21305092822	-922.6123034708796	-0.0069167884384985	0.0068959457811939	-1.0030224508669212	0.315852	0.315852	chr6	33613314	0.5005163687736853	chr6:33613314:A:G
chr6:33613467	['G', 'A']	98663	2850.144438362829	18.48937528756261	0.0014848034831733	0.0178751792879689	0.0830650959776801	0.9338	0.9338	chr6	33613467	0.029746130405213	chr6:33613467:G:A
chr6:33613856	['C', 'G']	98663	177942.8566707554	-5031.5336516504085	0.05146031044124	0.0071506103346357	7.196631900353873	6.21551e-13	6.21551e-13	chr6	33613856	12.206523230481938	chr6:33613856:C:G
chr6:33614028	['G', 'A']	98663	44395.34930048663	495.41357502849854	0.0603190343504236	0.005074410346664	11.886905123878682	1.4572400000000002e-32	1.4572400000000002e-32	chr6	33614028	31.83646891625193	chr6:33614028:G:A
chr6:33614313	['G', 'A']	98663	20923.33275554475	-924.6999708095708	-0.0070936855833961	0.0068968253839236	-1.0285435962945182	0.303697	0.303697	chr6	33614313	0.5175594981373186	chr6:33614313:G:A
chr6:33614530	['T', 'G']	98663	20925.69674116872	-918.1284227437656	-0.0067649445081786	0.0068960868087076	-0.9809830844409644	0.326603	0.326603	chr6	33614530	0.4859798303848317	chr6:33614530:T:G
chr6:33614615	['T', 'C']	98663	2915.561463444304	19.68987591151042	-0.0004105079658447	0.0176851427088146	-0.023212024500097	0.981481	0.981481	chr6	33614615	0.0081181032723548	chr6:33614615:T:C
chr6:33614889	['G', 'A']	98663	176401.24291941206	-5675.134266775706	0.0066463622145588	0.0068971059866626	0.9636450748199796	0.335226	0.335226	chr6	33614889	0.4746623050219821	chr6:33614889:G:A
chr6:33615336	['C', 'A']	98663	176409.60802659992	-5666.843919709801	0.0071139639085045	0.0068976894829595	1.0313546189748384	0.302377	0.302377	chr6	33615336	0.519451246084082	chr6:33615336:C:A
chr6:33618402	['C', 'A']	98663	48545.28484528973	-1809.952900486673	-0.0115978173275496	0.004965424838438	-2.335715010278557	0.0195081	0.0195081	chr6	33618402	1.7097850268483163	chr6:33618402:C:A
chr6:33618487	['G', 'A']	98663	48521.90153166212	714.4141014210993	0.0523363383968799	0.0049318887058871	10.611824702047016	2.71293e-26	2.71293e-26	chr6	33618487	25.566561411916965	chr6:33618487:G:A
chr6:33618630	['G', 'C']	98663	48525.90201822587	709.8135888833218	0.0522699701871009	0.0049316265574348	10.59893111904426	3.11369e-26	3.11369e-26	chr6	33618630	25.50672462811701	chr6:33618630:G:C
chr6:33618971	['T', 'C']	98663	194474.91330833163	-6609.455777177545	-0.0010678039871393	0.0178723938817665	-0.0597459967703985	0.952358	0.952358	chr6	33618971	0.0211997656930752	chr6:33618971:T:C
chr6:33619298	['T', 'C']	98663	194474.91330833163	-6607.30210253482	-0.0005926775771546	0.0178722905274039	-0.0331618141639946	0.973546	0.973546	chr6	33619298	0.0116435232665061	chr6:33619298:T:C
chr6:33619483	['C', 'A']	98663	176226.5030205968	-5663.564814311008	0.0071093122764278	0.0068717687566693	1.034568031633478	0.300873	0.300873	chr6	33619483	0.5216167836029981	chr6:33619483:C:A
chr6:33619615	['C', 'T']	98663	22502.28072131613	-1086.2620519474922	-0.017826288896411	0.0066896643181722	-2.6647508826394257	0.00770579	0.00770579	chr6	33619615	2.113182830657032	chr6:33619615:C:T
chr6:33619627	['G', 'A']	98663	18167.39376583882	-939.6334460080136	-0.0080228680395959	0.0073500540371465	-1.0915386470696715	0.275039	0.275039	chr6	33619627	0.5606057196828788	chr6:33619627:G:A
chr6:33619666	['G', 'A']	98663	176250.1455417144	-5666.485355054587	0.0070837675384965	0.0068737406918977	1.0305549563204055	0.302752	0.302752	chr6	33619666	0.5189129791969833	chr6:33619666:G:A
chr6:33619949	['T', 'A']	98663	194474.91330833163	-6610.497499396325	-0.0016290254931608	0.017872157899167	-0.0911487858573997	0.927375	0.927375	chr6	33619949	0.0327446159109838	chr6:33619949:T:A
chr6:33620177	['C', 'T']	98663	22487.786429715543	-1085.7811897013878	-0.0180198394510525	0.0066920519623709	-2.692722583801962	0.00708832	0.00708832	chr6	33620177	2.149456684589236	chr6:33620177:C:T
chr6:33620370	['C', 'T']	98663	44344.888078993536	484.7104136895798	0.060015571781841	0.0050759095649966	11.82360934791019	3.0991300000000003e-32	3.0991300000000003e-32	chr6	33620370	31.508760205916737	chr6:33620370:C:T
chr6:33620574	['G', 'A']	98663	22604.174845344216	-1087.8848294192353	-0.0180382718009972	0.0066969725597951	-2.6934964478261287	0.00707189	0.00707189	chr6	33620574	2.15046450319359	chr6:33620574:G:A
chr6:33620833	['G', 'A']	98663	61254.21286907859	-2435.997327404528	-0.0105865368958847	0.0046294228191063	-2.286794123058389	0.02221	0.02221	chr6	33620833	1.653451441451526	chr6:33620833:G:A
chr6:33620926	['G', 'A']	98663	34629.8609049994	-1980.272557494811	-0.0040811854900009	0.0056216979223203	-0.7259702578107227	0.467859	0.467859	chr6	33620926	0.329885011772849	chr6:33620926:G:A
chr6:33621555	['C', 'T']	98663	11467.510978205772	-515.3130729336993	-0.0002939124514118	0.0090797328229991	-0.0323701651955363	0.974177	0.974177	chr6	33621555	0.0113621281937281	chr6:33621555:C:T
chr6:33622033	['G', 'A']	98663	22490.50748084174	-1088.8602599582737	-0.0181506406841679	0.0066914688003359	-2.7125047169399723	0.00667884	0.00667884	chr6	33622033	2.1752989604803807	chr6:33622033:G:A
chr6:33622514	['C', 'T']	98663	188922.9148304312	-6296.971760782436	0.0134260498493576	0.0105300103637279	1.2750272208283382	0.202303	0.202303	chr6	33622514	0.6939976769237812	chr6:33622514:C:T
chr6:33622694	['T', 'C']	98663	188930.91491151607	-6298.28656234333	0.0131289250769703	0.0105351351086288	1.2462037687791006	0.212693	0.212693	chr6	33622694	0.672246803051662	chr6:33622694:T:C
chr6:33623221	['T', 'A']	98663	5478.719551542195	-317.8367180385357	-0.0203694280330292	0.0129571735857103	-1.5720579722334926	0.11594	0.11594	chr6	33623221	0.9357667039652472	chr6:33623221:T:A
chr6:33625104	['A', 'C']	98663	188934.74485100343	-6293.894233144745	0.0135575074062577	0.010537033883772	1.286653109006075	0.198218	0.198218	chr6	33625104	0.7028569101649591	chr6:33625104:A:C
chr6:33625508	['C', 'T']	98663	17640.072746992104	-1764.5652692959611	-0.0554996803911866	0.0074736223470626	-7.426075042847136	1.12764e-13	1.12764e-13	chr6	33625508	12.947829527097026	chr6:33625508:C:T
chr6:33625510	['C', 'T']	98663	19337.89998783432	-1552.9183659606665	-0.0512339516094899	0.0071560655053752	-7.1595140613239785	8.15252e-13	8.15252e-13	chr6	33625510	12.0887081270968	chr6:33625510:C:T
chr6:33625671	['T', 'TC']	98663	194472.0	-6611.156071736686	-0.0020743353480472	0.0178617694198202	-0.1161326909609207	0.907548	0.907548	chr6	33625671	0.0421303959515214	chr6:33625671:T:TC
chr6:33625800	['C', 'A']	98663	19320.9791400596	-1553.2264326037955	-0.0513762481612759	0.0071575470188653	-7.177912771772483	7.12798e-13	7.12798e-13	chr6	33625800	12.147033527532043	chr6:33625800:C:A
chr6:33626048	['A', 'C']	98663	188930.0	-6295.347501970981	0.013253551206317	0.0105342866763919	1.2581346619338885	0.208346	0.208346	chr6	33626048	0.6812148330737702	chr6:33626048:A:C
chr6:33626464	['G', 'A']	98663	2822.085809852017	-216.5078258278116	-0.0582289147710394	0.0178812014855975	-3.256431891220513	0.0011286	0.0011286	chr6	33626464	2.9474599540659776	chr6:33626464:G:A
chr6:33626660	['C', 'A']	98663	169252.86185750918	-5425.696691954631	0.0126794244767009	0.0060936778789117	2.080750694187543	0.0374593	0.0374593	chr6	33626660	1.426440342523456	chr6:33626660:C:A
chr6:33626996	['T', 'C']	98663	2016.4700729927013	33.27448919116424	0.0058210551814051	0.0212762134638431	0.2735945092531392	0.784397	0.784397	chr6	33626996	0.1054640760011138	chr6:33626996:T:C
chr6:33627622	['A', 'G']	98663	169260.8621818587	-5427.881863077919	0.0126166553375654	0.0060945635466924	2.070149115831703	0.038441	0.038441	chr6	33627622	1.4152053231670456	chr6:33627622:A:G
chr6:33627748	['T', 'C']	98663	169324.1618703942	-5409.616648121939	0.0130969066102823	0.0061002436702977	2.1469481086553266	0.0317998	0.0317998	chr6	33627748	1.4975756114359924	chr6:33627748:T:C
chr6:33627822	['T', 'C']	98663	169262.29335982242	-5424.136076612531	0.0127643897843617	0.0060944406399387	2.094431718755736	0.0362241	0.0362241	chr6	33627822	1.441002395915843	chr6:33627822:T:C
chr6:33628071	['C', 'T']	98663	2078.14744161531	81.82757864322902	0.0060470102483132	0.0210726411697779	0.2869602438343507	0.774143	0.774143	chr6	33628071	0.1111788088589535	chr6:33628071:C:T
chr6:33628722	['C', 'G']	98663	169256.2929949218	-5420.6605425504895	0.0128916229167541	0.0060942647384547	2.115369691015906	0.034401	0.034401	chr6	33628722	1.4634289327723766	chr6:33628722:C:G
chr6:33629091	['C', 'T']	98663	169264.00904151803	-5424.260074908403	0.0126930388527929	0.0060947505719139	2.0826182635406814	0.0372886	0.0372886	chr6	33629091	1.428423921913255	chr6:33629091:C:T
chr6:33629215	['A', 'AT']	98663	169265.1558898361	-5426.588161006946	0.0126309910739823	0.0060949541243478	2.072368522598821	0.0382337	0.0382337	chr6	33629215	1.4175536718520534	chr6:33629215:A:AT
chr6:33629302	['C', 'T']	98663	59754.140970011584	71.20983567360176	0.0460418970698661	0.0046240409560335	9.957069478329185	2.40925e-23	2.40925e-23	chr6	33629302	22.61811813234408	chr6:33629302:C:T
chr6:33629455	['T', 'TCA']	98663	169270.31282503574	-5422.262569222216	0.0127414619788496	0.0060957471572505	2.0902215348112523	0.0366005	0.0366005	chr6	33629455	1.4365129816613893	chr6:33629455:T:TCA
chr6:33629638	['G', 'A']	98663	169247.02350925558	-5440.651125102001	0.0122016254382871	0.0060948329745553	2.001962234113128	0.0452915	0.0452915	chr6	33629638	1.3439832957680198	chr6:33629638:G:A
chr6:33629815	['A', 'G']	98663	170790.2597030513	-5535.263252649317	0.0118065518836056	0.0064518836319564	1.8299387523245567	0.0672621	0.0672621	chr6	33629815	1.1722295776372809	chr6:33629815:A:G
chr6:33629919	['C', 'T']	98663	25150.471080330182	-1193.429080154751	-0.0143059676868577	0.0064019258487562	-2.234635018404211	0.0254436	0.0254436	chr6	33629919	1.5944214406052626	chr6:33629919:C:T
chr6:33629954	['C', 'G']	98663	194473.85546027689	-6612.920679084126	-0.0024642354643156	0.0178677278402463	-0.137915435378698	0.890308	0.890308	chr6	33629954	0.050459724186201	chr6:33629954:C:G
chr6:33630503	['C', 'T']	98663	34640.45769137204	-1983.042977210728	-0.0042480046552749	0.0056217705214583	-0.7556346597678163	0.44987	0.44987	chr6	33630503	0.3469129672008866	chr6:33630503:C:T
chr6:33630836	['T', 'C']	98663	188960.9152155845	-6308.245199303142	0.0117473101376241	0.0105512800016141	1.113354032480136	0.265559	0.265559	chr6	33630836	0.5758389754193769	chr6:33630836:T:C
chr6:33630865	['G', 'A']	98663	188954.0	-6307.79674943853	0.0118767532059053	0.0105473540186961	1.1260410132107723	0.260151	0.260151	chr6	33630865	0.5847745003708766	chr6:33630865:G:A
chr6:33631430	['C', 'A']	98663	34670.27101411078	-1992.71947937758	-0.0042818181187521	0.0056200040930607	-0.7618887900880841	0.446128	0.446128	chr6	33631430	0.3505405186012816	chr6:33631430:C:A
chr6:33631718	['A', 'G']	98663	5502.561595782428	-305.50869890703643	-0.0190948761288046	0.0129244081077391	-1.4774275130921146	0.139564	0.139564	chr6	33631718	0.8552265918677142	chr6:33631718:A:G
chr6:33631982	['T', 'C']	98663	53670.79165695168	-3530.440826408122	-0.0260715697158997	0.0047991481281108	-5.432541155207662	5.56881e-08	5.56881e-08	chr6	33631982	7.254237599377113	chr6:33631982:T:C
chr6:33632202	['C', 'T']	98663	53663.81602274452	-3521.616421531452	-0.0258650766918517	0.0048005052034588	-5.387990554247404	7.14125e-08	7.14125e-08	chr6	33632202	7.146225762931395	chr6:33632202:C:T
chr6:33632367	['C', 'T']	98663	2583.0261802923114	141.80705665957657	-0.0641550342141896	0.0191482532952643	-3.3504379342034367	0.000807141	0.000807141	chr6	33632367	3.093050591457608	chr6:33632367:C:T
chr6:33633118	['C', 'A']	98663	17270.875245798616	-1737.5384544938563	-0.0548626158226852	0.0075460990792519	-7.270328052480824	3.61259e-13	3.61259e-13	chr6	33633118	12.442181324576852	chr6:33633118:C:A
chr6:33633355	['G', 'A']	98663	71751.72688568791	-2797.174479782708	-0.0168018703421017	0.0044103578001326	-3.8096388328394366	0.000139254	0.000139254	chr6	33633355	3.856192321087967	chr6:33633355:G:A
chr6:33633395	['C', 'A']	98663	5501.167271437259	-309.89587848968984	-0.0198854291493087	0.0129241266923477	-1.5386284599858278	0.123898	0.123898	chr6	33633395	0.9069357040837774	chr6:33633395:C:A
chr6:33633953	['C', 'G']	98663	17284.05109622227	-1739.9121119358383	-0.0550363848982286	0.0075429963910012	-7.296355724614485	2.97877e-13	2.97877e-13	chr6	33633953	12.525963028704076	chr6:33633953:C:G
chr6:33634346	['T', 'C']	98663	5505.171752397559	-307.5202344125515	-0.0194094573973112	0.0129210132446863	-1.5021621779772754	0.133058	0.133058	chr6	33634346	0.8759590087382461	chr6:33634346:T:C
chr6:33635875	['T', 'G']	98663	6023.570444189601	-255.796662120134	-0.0183123386055277	0.0123777607421118	-1.479454885828036	0.139022	0.139022	chr6	33635875	0.8569164679288415	chr6:33635875:T:G
chr6:33636053	['G', 'A']	98663	22739.669463208025	-1083.3166874700848	-0.0184222477999424	0.0067135188097532	-2.744052459222887	0.00606968	0.00606968	chr6	33636053	2.216834204789253	chr6:33636053:G:A
chr6:33636481	['C', 'T']	98663	194461.70968951783	-6615.9178274208525	-0.0026111928568176	0.0178283221184339	-0.1464631859056311	0.883556	0.883556	chr6	33636481	0.053765919592134	chr6:33636481:C:T
chr6:33636829	['C', 'T']	98663	19075.90016016544	-1036.9327879391788	0.0042146442794776	0.0072218007592114	0.5836001878204455	0.559491	0.559491	chr6	33636829	0.2522068951620375	chr6:33636829:C:T
chr6:33637241	['G', 'A']	98663	36280.57405530328	-1775.6548716437972	-0.0045116237351671	0.0055013958981253	-0.8200870867527535	0.412168	0.412168	chr6	33637241	0.38492572910919	chr6:33637241:G:A
chr6:33637398	['T', 'C']	98663	45907.58356225482	-1852.185629090528	-0.0115429816555923	0.0050514416245955	-2.2850866175290485	0.0223099	0.0223099	chr6	33637398	1.6515023763564816	chr6:33637398:T:C
chr6:33637509	['C', 'A']	98663	22429.81870153566	-1079.9949585300635	-0.018147889568462	0.0067013560587189	-2.708092124854412	0.00676829	0.00676829	chr6	33637509	2.169521041413842	chr6:33637509:C:A
chr6:33637600	['C', 'A']	98663	5390.185291463451	-319.0796641953704	-0.0193212185851885	0.0130548571647331	-1.4800022965692503	0.138876	0.138876	chr6	33637600	0.8573728008293421	chr6:33637600:C:A
chr6:33637842	['A', 'T']	98663	42147.98785072647	-2075.4542896336457	-0.0065328087686631	0.0052314613883976	-1.2487540829703216	0.211758	0.211758	chr6	33637842	0.6741601734873353	chr6:33637842:A:T
chr6:33638768	['T', 'C']	98663	48172.370767952	-1767.4973405668138	-0.0109624602534147	0.0049734814688542	-2.2041823865365955	0.0275138	0.0275138	chr6	33638768	1.5604494239665094	chr6:33638768:T:C
chr6:33638954	['G', 'A']	98663	44865.09257607396	-1636.0427957172856	-0.0077535796747742	0.0051031603826189	-1.519368213701934	0.128673	0.128673	chr6	33638954	0.890512573384489	chr6:33638954:G:A
chr6:33639046	['TAGTG', 'T']	98663	36212.8088484271	-1774.4554961829122	-0.0041972978834626	0.005506825830809	-0.7621991347501977	0.445943	0.445943	chr6	33639046	0.3507206488382334	chr6:33639046:TAGTG:T
chr6:33639328	['G', 'A']	98663	31629.655662829984	-1446.921751277518	-0.0203810307552162	0.005833349968457	-3.493881022983996	0.000476262	0.000476262	chr6	33639328	3.322154068601097	chr6:33639328:G:A
chr6:33639729	['G', 'A']	98663	18137.83836274619	-1063.8485598118834	-0.0143929879979794	0.0073607807823125	-1.955361587803938	0.0505432	0.0505432	chr6	33639729	1.29633726541675	chr6:33639729:G:A
chr6:33640439	['G', 'T']	98663	22659.60766704509	-1007.8484699697406	-0.015957006323168	0.006668204627048	-2.392998897850568	0.0167131	0.0167131	chr6	33640439	1.7769429882857266	chr6:33640439:G:T
chr6:33640602	['T', 'C']	98663	194685.0	-6600.99503925629	0.0023926580632647	0.0185148240214567	0.1292293170322296	0.897176	0.897176	chr6	33640602	0.0471223525734391	chr6:33640602:T:C
chr6:33641467	['C', 'T']	98663	42807.50814005352	536.4358467594672	0.0626784215790986	0.0051379017145488	12.199225493476089	3.32141e-34	3.32141e-34	chr6	33641467	33.4786775111083	chr6:33641467:C:T
chr6:33641815	['C', 'T']	98663	8930.452573536864	-61.43369094274067	-0.0340121077952561	0.0103240379968339	-3.294457828001669	0.000986465	0.000986465	chr6	33641815	3.005918319004308	chr6:33641815:C:T
chr6:33642020	['TTTG', 'T']	98663	9253.157066098942	-1064.2063545872484	-0.0799217765174228	0.01004907220216	-7.953149794290802	1.83739e-15	1.83739e-15	chr6	33642020	14.735798651603217	chr6:33642020:TTTG:T
chr6:33642074	['C', 'T']	98663	106705.30420590588	-3802.4570375076623	-0.0094821641625834	0.0042794945896295	-2.2157205632556587	0.0267129	0.0267129	chr6	33642074	1.573278961636779	chr6:33642074:C:T
chr6:33642573	['A', 'G']	98663	194058.0	-6641.239087967975	0.0062541566666775	0.0168225864838426	0.3717714082007788	0.710064	0.710064	chr6	33642573	0.1487025053736125	chr6:33642573:A:G
chr6:33642654	['C', 'G']	98663	21075.495276516376	-979.7302711945218	-0.0147396488440483	0.0068985728910394	-2.136622904020284	0.0326311	0.0326311	chr6	33642654	1.4863682858235892	chr6:33642654:C:G
chr6:33642928	['A', 'G']	98663	194062.0	-6639.5650192861385	0.0059150571229052	0.0168363539455189	0.3513264892176698	0.725344	0.725344	chr6	33642928	0.1394559770569232	chr6:33642928:A:G
chr6:33643284	['C', 'G']	98663	49237.48761277244	489.2032245412725	0.0527279726844599	0.004902788835218	10.754689719798018	5.8298e-27	5.8298e-27	chr6	33643284	26.234346344106555	chr6:33643284:C:G
chr6:33643501	['G', 'T']	98663	48480.98275914495	508.9796792408453	0.0545482194640035	0.0049268858793286	11.07154109107081	1.79207e-28	1.79207e-28	chr6	33643501	27.746645030377024	chr6:33643501:G:T
chr6:33643562	['C', 'T']	98663	10730.217512492272	-933.9468747906564	-0.0622059194576109	0.0093645368505241	-6.642711802039534	3.09555e-11	3.09555e-11	chr6	33643562	10.509262176775056	chr6:33643562:C:T
chr6:33643574	['G', 'A']	98663	48497.4070064469	503.73871302216224	0.0544288489377709	0.0049261211977635	11.049027572135564	2.30267e-28	2.30267e-28	chr6	33643574	27.63776829714132	chr6:33643574:G:A
chr6:33643865	['G', 'A']	98663	10934.443304716246	-422.0703517821908	-0.0169800343435174	0.0092966950459229	-1.8264592158440225	0.0677841	0.0677841	chr6	33643865	1.1688721658981145	chr6:33643865:G:A
chr6:33644820	['C', 'T']	98663	11707.139092969075	-616.6666115008142	0.0031816901192938	0.0090342809315025	0.3521796746655604	0.724704	0.724704	chr6	33644820	0.1398393415889476	chr6:33644820:C:T
chr6:33645567	['G', 'A']	98663	47972.61435595887	446.3131283461075	0.0550383353042229	0.0049480869815369	11.12315436442222	1.0067599999999999e-28	1.0067599999999999e-28	chr6	33645567	27.997074047915465	chr6:33645567:G:A
chr6:33646000	['G', 'T']	98663	36908.09288437361	-2354.8807888558326	-0.0317731926037363	0.0054856742545708	-5.792030501494286	6.97508e-09	6.97508e-09	chr6	33646000	8.156450806927582	chr6:33646000:G:T
chr6:33646654	['A', 'AT']	98663	10952.436649862551	-438.0342052232695	-0.0180438024499991	0.0092934016266498	-1.941571361583749	0.0521919	0.0521919	chr6	33646654	1.282396892749908	chr6:33646654:A:AT
chr6:33647016	['T', 'C']	98663	86156.94383104704	-1871.6031044932693	0.0213051033585088	0.0042975457195038	4.957504759476635	7.15224e-07	7.15224e-07	chr6	33647016	6.145557920816325	chr6:33647016:T:C
chr6:33647253	['T', 'C']	98663	36982.24501941541	-2381.599357647713	-0.0307141250061297	0.0054892002952126	-5.595373342983417	2.2073e-08	2.2073e-08	chr6	33647253	7.656138636711361	chr6:33647253:T:C
chr6:33647329	['G', 'A']	98663	10982.235187326323	-441.2008324353384	-0.0189724221534068	0.0092806805296967	-2.044292128437989	0.0409273	0.0409273	chr6	33647329	1.3879869050927884	chr6:33647329:G:A
chr6:33647474	['T', 'G']	98663	21226.51797408812	-944.025951895867	-0.0132944313525293	0.0068728951597406	-1.934327680480869	0.0530757	0.0530757	chr6	33647474	1.2751042693403414	chr6:33647474:T:G
chr6:33647774	['T', 'C']	98663	8575.56451923564	-1043.090664785617	-0.0799141656396192	0.0104114177614003	-7.675627611053676	1.66114e-14	1.66114e-14	chr6	33647774	13.779593763897042	chr6:33647774:T:C
chr6:33648154	['C', 'T']	98663	9194.125294093792	-1055.922659922057	-0.0792763542110056	0.0100813979919582	-7.863627075753103	3.76917e-15	3.76917e-15	chr6	33648154	14.423754274225397	chr6:33648154:C:T
chr6:33648385	['A', 'G']	98663	21860.186029531065	-931.2098551577697	-0.0153577298136575	0.0067796401278111	-2.2652721271528504	0.0234981	0.0234981	chr6	33648385	1.6289672523186862	chr6:33648385:A:G
chr6:33649051	['C', 'T']	98663	123501.27972751044	-6194.601780986422	-0.0355422744667775	0.0043914676000744	-8.093484389176629	5.86347e-16	5.86347e-16	chr6	33649051	15.231845292541198	chr6:33649051:C:T
chr6:33649186	['A', 'G']	98663	21265.431072054816	-944.092925489554	-0.0133509763922589	0.0068661115113826	-1.9444741568973392	0.0518411	0.0518411	chr6	33649186	1.2853257918816428	chr6:33649186:A:G
chr6:33649326	['A', 'G']	98663	32896.33368471199	-1966.7214249319784	-0.0069973051247981	0.0057262670782363	-1.2219662529176296	0.221723	0.221723	chr6	33649326	0.6541892538634867	chr6:33649326:A:G
chr6:33649626	['T', 'C']	98663	15648.58606428593	-1444.708130891937	-0.0458369683505621	0.0078919482828994	-5.808067502150647	6.33912e-09	6.33912e-09	chr6	33649626	8.197971026924261	chr6:33649626:T:C
chr6:33649687	['C', 'T']	98663	123488.01937131913	-6207.176136199323	-0.0358148963190498	0.0043914654332613	-8.155568309335802	3.51576e-16	3.51576e-16	chr6	33649687	15.453980779284608	chr6:33649687:C:T
chr6:33650147	['C', 'T']	98663	47975.8076310961	448.3512829435324	0.055085741753699	0.0049468842582516	11.13544180093022	8.772850000000001e-29	8.772850000000001e-29	chr6	33650147	28.056859296234645	chr6:33650147:C:T
chr6:33650385	['A', 'T']	98663	91557.8477703326	-4179.466328358554	-0.0130442741408986	0.0042716786882873	-3.053664634623632	0.00226125	0.00226125	chr6	33650385	2.64565142013213	chr6:33650385:A:T
chr6:33650584	['G', 'A']	98663	193881.9650929436	-6640.896200653709	0.0113217715072973	0.0164112355859426	0.6898792871510047	0.490272	0.490272	chr6	33650584	0.3095629091048915	chr6:33650584:G:A
chr6:33650858	['G', 'A']	98663	21270.80267612772	-944.835168583426	-0.013234081621824	0.006865811592386	-1.927533466910172	0.053916	0.053916	chr6	33650858	1.2682823353593498	chr6:33650858:G:A
chr6:33651010	['T', 'C']	98663	193462.80422266817	-6644.508402762377	0.0205676444108837	0.0155313196402813	1.32426895378165	0.185417	0.185417	chr6	33651010	0.7318504499772515	chr6:33651010:T:C
chr6:33651043	['G', 'A']	98663	15633.267609345698	-1448.0811845027845	-0.0466402937944088	0.0078952505119523	-5.907386184111766	3.48713e-09	3.48713e-09	chr6	33651043	8.457531861849645	chr6:33651043:G:A
chr6:33651046	['A', 'G']	98663	193460.804121308	-6644.013102919685	0.0206070605775033	0.0155263548303197	1.3272310727603658	0.184435	0.184435	chr6	33651046	0.7341566599390938	chr6:33651046:A:G
chr6:33651047	['C', 'T']	98663	43611.63039291218	394.7078454685888	0.0592461328016862	0.0051069312953644	11.601121960552652	4.2608699999999995e-31	4.2608699999999995e-31	chr6	33651047	30.370501716009336	chr6:33651047:C:T
chr6:33651089	['A', 'T']	98663	47983.13100693456	449.3630924082167	0.0550584602145571	0.0049469470591615	11.129785614461133	9.346950000000001e-29	9.346950000000001e-29	chr6	33651089	28.029330080492283	chr6:33651089:A:T
chr6:33651202	['G', 'A']	98663	47977.44324751994	446.4047188180425	0.0549788554131758	0.0049490744430521	11.108916635990116	1.18065e-28	1.18065e-28	chr6	33651202	27.92787882854809	chr6:33651202:G:A
chr6:33651256	['G', 'A']	98663	34898.24864447701	-1760.8287805394325	-0.0067998119736099	0.0056260874369019	-1.208621808649733	0.226811	0.226811	chr6	33651256	0.6443358866245696	chr6:33651256:G:A
chr6:33651407	['G', 'C']	98663	47977.83535899282	445.8597775131848	0.0550238805479838	0.0049469478166494	11.122793808900738	1.01084e-28	1.01084e-28	chr6	33651407	27.99531758092351	chr6:33651407:G:C
chr6:33651665	['G', 'A']	98663	172106.21069169635	-5703.277000275089	0.0151441250187297	0.00636818866211	2.378089881167555	0.0174045	0.0174045	chr6	33651665	1.759338448700293	chr6:33651665:G:A
chr6:33652143	['C', 'T']	98663	82976.50220496548	-5319.679200759707	-0.0405785610037551	0.0043037889219074	-9.428566721104596	4.24326e-21	4.24326e-21	chr6	33652143	20.372300356612875	chr6:33652143:C:T
chr6:33652178	['C', 'T']	98663	10928.1076196365	-432.3132342176648	-0.0178838654541713	0.0092982742026448	-1.9233532012945416	0.0544386	0.0544386	chr6	33652178	1.2640930520964166	chr6:33652178:C:T
chr6:33652529	['C', 'G']	98663	34630.50377946207	-1785.61512996275	-0.0076162058875714	0.0055982189751766	-1.3604694495415188	0.173685	0.173685	chr6	33652529	0.7602376870136012	chr6:33652529:C:G
chr6:33653223	['T', 'A']	98663	9049.192336543334	-1059.876054132072	-0.0792024036137285	0.010151253140912	-7.802229194199058	6.14155e-15	6.14155e-15	chr6	33653223	14.211722008094268	chr6:33653223:T:A
chr6:33653383	['G', 'A']	98663	10993.225641649437	-405.7475532634749	-0.0161173081283759	0.0092795483320004	-1.7368634282334163	0.0824144	0.0824144	chr6	33653383	1.083996898810761	chr6:33653383:G:A
chr6:33653587	['TA', 'T']	98663	48125.29216592665	600.3363878801192	0.0553911150642209	0.004937961768094	11.217404602466258	3.4888e-29	3.4888e-29	chr6	33653587	28.45732392633463	chr6:33653587:TA:T
chr6:33653905	['G', 'A']	98663	9017.274184066491	-1044.699226782295	-0.0767743120369862	0.0101700234510204	-7.54907915470761	4.42094e-14	4.42094e-14	chr6	33653905	13.35448537920083	chr6:33653905:G:A
chr6:33654088	['C', 'T']	98663	8559.209822967578	-1040.6775861789145	-0.0802276282046836	0.0104212287058266	-7.698480713682746	1.38966e-14	1.38966e-14	chr6	33654088	13.857091443045146	chr6:33654088:C:T
chr6:33654659	['C', 'G']	98663	43611.63039291216	398.0078429743698	0.0594362611921111	0.0051061789002538	11.64006634964471	2.70266e-31	2.70266e-31	chr6	33654659	30.56820858597402	chr6:33654659:C:G
chr6:33655156	['C', 'T']	98663	47428.65284606417	515.0731267968139	0.0556427056998992	0.004966733977037	11.20307750669852	4.10096e-29	4.10096e-29	chr6	33655156	28.387114466719343	chr6:33655156:C:T
chr6:33655238	['C', 'T']	98663	9003.365014849129	-1048.066745123825	-0.0770372730808711	0.0101777646215917	-7.569174169880013	3.7885e-14	3.7885e-14	chr6	33655238	13.421532708414553	chr6:33655238:C:T
chr6:33655262	['T', 'C']	98663	194174.93612470987	-6598.144256134541	0.0176014295512268	0.0170331166768753	1.0333651723951984	0.301436	0.301436	chr6	33655262	0.5208048818564761	chr6:33655262:T:C
chr6:33655444	['C', 'G']	98663	11302.22910775281	-412.56592454745686	-0.0172122000753402	0.0091610841182844	-1.8788387764049377	0.0602695	0.0602695	chr6	33655444	1.2199024114546315	chr6:33655444:C:G
chr6:33655732	['T', 'C']	98663	9016.919212911334	-1041.9040623846845	-0.0764610629149443	0.0101723340492255	-7.516570193717275	5.67046e-14	5.67046e-14	chr6	33655732	13.24638170876876	chr6:33655732:T:C
chr6:33656346	['G', 'A']	98663	9016.731113476257	-1042.527014373394	-0.0765153320184837	0.0101717138076945	-7.522363828266839	5.42482e-14	5.42482e-14	chr6	33656346	13.265614667489322	chr6:33656346:G:A
chr6:33656444	['A', 'G']	98663	73976.74563573328	-4297.379281261641	-0.0278547041613079	0.0043860431047643	-6.3507593281632095	2.15183e-10	2.15183e-10	chr6	33656444	9.6671920420104	chr6:33656444:A:G
chr6:33656527	['TC', 'T']	98663	47447.77088929663	514.3352821949334	0.0555982001737606	0.0049662034882052	11.19531253719392	4.4761e-29	4.4761e-29	chr6	33656527	28.34910021951566	chr6:33656527:TC:T
chr6:33656887	['G', 'A']	98663	33055.005088181635	-1986.4434363337875	-0.0076740322973482	0.0057169829693735	-1.3423220496648016	0.179495	0.179495	chr6	33656887	0.7459476445934806	chr6:33656887:G:A
chr6:33656956	['A', 'G']	98663	57330.29715044552	-437.0868055685464	0.0329793499802001	0.0046675724221616	7.065632195360074	1.60939e-12	1.60939e-12	chr6	33656956	11.793338701504348	chr6:33656956:A:G
chr6:33656983	['T', 'C']	98663	9642.390922267608	-1004.3388150291476	-0.0733288648533775	0.0098681487049808	-7.430863381331665	1.08758e-13	1.08758e-13	chr6	33656983	12.963538787448552	chr6:33656983:T:C
chr6:33657405	['A', 'G']	98663	12123.014830551554	-703.9444951608399	-0.0180220710781967	0.0088850155923343	-2.0283668487588726	0.0425255	0.0425255	chr6	33657405	1.3713505714022982	chr6:33657405:A:G
chr6:33657919	['T', 'C']	98663	47504.62967468544	517.2438381738216	0.0556011157741889	0.0049644790101615	11.199788670751124	4.25588e-29	4.25588e-29	chr6	33657919	28.37101062603081	chr6:33657919:T:C
chr6:33658265	['C', 'T']	98663	21039.27946319065	-1745.694467340785	-0.0460597818766419	0.0068951616168328	-6.68001483303864	2.4018e-11	2.4018e-11	chr6	33658265	10.619463159511252	chr6:33658265:C:T
chr6:33658366	['A', 'AG']	98663	2610.1058190332355	56.48940339706747	0.0023242064869988	0.0187971088776047	0.1236470194503117	0.901595	0.901595	chr6	33658366	0.0449885054340336	chr6:33658366:A:AG
chr6:33658416	['T', 'G']	98663	21077.85453937299	-1731.3179665263644	-0.0453843896120831	0.0068885370143854	-6.588393082203963	4.46837e-11	4.46837e-11	chr6	33658416	10.349850872641197	chr6:33658416:T:G
chr6:33658940	['T', 'C']	98663	52296.30049770408	-1835.2549530188312	-0.0018233889102316	0.0048093762870121	-0.3791320956016146	0.704591	0.704591	chr6	33658940	0.1520629085225031	chr6:33658940:T:C
chr6:33659300	['G', 'A']	98663	118317.19125815998	-2528.014483409271	0.0300032445832857	0.0043343365425299	6.922223110476953	4.47312e-12	4.47312e-12	chr6	33659300	11.349389450890886	chr6:33659300:G:A
chr6:33659590	['A', 'G']	98663	11313.402704375068	-376.2594664666764	-0.0135893106882063	0.0091584859276181	-1.4837944607445086	0.137867	0.137867	chr6	33659590	0.8605396746000316	chr6:33659590:A:G
chr6:33659786	['T', 'C']	98663	3704.741109646003	143.20684003260376	-0.0030446506473839	0.0158470797538452	-0.1921269214692482	0.847643	0.847643	chr6	33659786	0.0717870201195237	chr6:33659786:T:C
chr6:33659796	['C', 'T']	98663	152944.1003334651	-5135.461213007673	0.0066707205281106	0.0050985322034636	1.308360967805403	0.190754	0.190754	chr6	33659796	0.7195263463758935	chr6:33659796:C:T
chr6:33660745	['G', 'A']	98663	194035.96665382825	-6574.358383831843	0.0147841790669131	0.0166647438273654	0.8871530951850415	0.374999	0.374999	chr6	33660745	0.4259698903924437	chr6:33660745:G:A
chr6:33661009	['G', 'A']	98663	2283.3008514951844	91.28966255456945	0.0031768766728983	0.0201410181067814	0.1577316824827599	0.874669	0.874669	chr6	33661009	0.0581562654576104	chr6:33661009:G:A
chr6:33661086	['A', 'G']	98663	50186.69936131383	-2924.601486225684	-0.0234728844652599	0.0048786441265541	-4.811354109126002	1.50132e-06	1.50132e-06	chr6	33661086	5.823526729860479	chr6:33661086:A:G
chr6:33661269	['A', 'G']	98663	44778.88499209149	-2658.778612193761	-0.0253793400455647	0.0050791897443353	-4.996730054014913	5.84101e-07	5.84101e-07	chr6	33661269	6.233512050233324	chr6:33661269:A:G
chr6:33661334	['C', 'T']	98663	5997.0	-144.22026884788067	-0.0005825930953154	0.0123985385247202	-0.0469888522872168	0.962522	0.962522	chr6	33661334	0.0165893352018934	chr6:33661334:C:T
chr6:33661342	['G', 'A']	98663	11981.09291057636	-718.8491989639997	-0.0196476855099614	0.0088998359152798	-2.207645814708684	0.0272713	0.0272713	chr6	33661342	1.5642941591111876	chr6:33661342:G:A
chr6:33661579	['C', 'T']	98663	2270.0460161563333	88.08745637538014	0.0028328665689762	0.020187899703698	0.1403249773653916	0.888404	0.888404	chr6	33661579	0.0513894947273268	chr6:33661579:C:T
chr6:33661843	['T', 'A']	98663	194302.54033533376	-6616.421254316305	0.0109012324076733	0.017385761865254	0.6270206903880243	0.530647	0.530647	chr6	33661843	0.2751942867007063	chr6:33661843:T:A
chr6:33661865	['AG', 'A']	98663	99051.24397318489	-3074.088400335861	0.0176936447293687	0.0042589872883077	4.154425343776795	3.2638e-05	3.2638e-05	chr6	33661865	4.486276461914993	chr6:33661865:AG:A
chr6:33662387	['TC', 'T']	98663	52163.33236003816	-1803.5994084667093	-0.0014570604193908	0.0048165251281731	-0.3025127826839449	0.762262	0.762262	chr6	33662387	0.1178957299763422	chr6:33662387:TC:T
chr6:33662695	['G', 'A']	98663	19494.987958401747	-816.2825712682499	-0.0098813817589859	0.0071486194377747	-1.382278332900304	0.166889	0.166889	chr6	33662695	0.7775722876271425	chr6:33662695:G:A
chr6:33662847	['C', 'T']	98663	101253.49886460406	-2963.0848648460983	0.0183050081136127	0.0042548221757387	4.302179352638699	1.69289e-05	1.69289e-05	chr6	33662847	4.771371260405562	chr6:33662847:C:T
chr6:33663039	['G', 'A']	98663	111982.48499776996	-2999.5028648535663	0.0178946429091079	0.0042779767826213	4.182968683187397	2.87975e-05	2.87975e-05	chr6	33663039	4.540645213050889	chr6:33663039:G:A
chr6:33663069	['A', 'G']	98663	164604.6784686182	-4758.331234580054	0.0296171987622763	0.0056971226338094	5.198624053923977	2.01168e-07	2.01168e-07	chr6	33663069	6.696441101790568	chr6:33663069:A:G
chr6:33663386	['T', 'C']	98663	105534.04462330713	-2792.4932427340204	0.0179237829955305	0.0042520231622501	4.215354035382396	2.49608e-05	2.49608e-05	chr6	33663386	4.602741499517748	chr6:33663386:T:C
chr6:33663464	['TC', 'T']	98663	2250.0912233045133	90.34471857288428	0.0051796506759083	0.0202614905308587	0.2556401597414358	0.798229	0.798229	chr6	33663464	0.0978724981616298	chr6:33663464:TC:T
chr6:33663863	['C', 'T']	98663	3843.038951166609	118.02256284121492	-0.006196842173374	0.0155331389386428	-0.3989433299896467	0.689936	0.689936	chr6	33663863	0.1611911935177561	chr6:33663863:C:T
chr6:33663919	['G', 'A']	98663	52587.73102497566	-1764.5372525350656	-0.0016316705997561	0.0048009064226786	-0.3398671950880748	0.733957	0.733957	chr6	33663919	0.1343293831489881	chr6:33663919:G:A
chr6:33663955	['G', 'C']	98663	6401.0	-162.0151544754899	-0.0026469733516112	0.0120174408603789	-0.2202609842115605	0.825668	0.825668	chr6	33663955	0.0831945468110459	chr6:33663955:G:C
chr6:33664237	['A', 'G']	98663	105143.51071573397	-2848.8275445552904	0.0178166987980503	0.0042495850753583	4.19257374122532	2.76048e-05	2.76048e-05	chr6	33664237	4.559015395026687	chr6:33664237:A:G
chr6:33664674	['C', 'T']	98663	98402.93673901809	-3117.386763734327	0.0184243323809831	0.0042615463665659	4.323391275413878	1.53799e-05	1.53799e-05	chr6	33664674	4.813046488305028	chr6:33664674:C:T
chr6:33664841	['C', 'T']	98663	11974.364098925604	-718.2812071399129	-0.0195366663416678	0.008901561609037	-2.194745955792045	0.0281841	0.0281841	chr6	33664841	1.5499958289039093	chr6:33664841:C:T
chr6:33665750	['A', 'G']	98663	53073.84137490623	-1771.3356652545542	-0.0016499894941746	0.004787678493089	-0.344632476169054	0.730371	0.730371	chr6	33665750	0.1364564791621615	chr6:33665750:A:G
chr6:33666163	['G', 'A']	98663	59507.65024785348	-1920.471522840291	-0.0017005192792523	0.0046256698536243	-0.3676265996199359	0.713152	0.713152	chr6	33666163	0.1468178954976073	chr6:33666163:G:A
chr6:33666386	['G', 'A']	98663	3867.117585647679	127.07726167213526	-0.0037297362318246	0.0154990219890169	-0.2406433279769311	0.809832	0.809832	chr6	33666386	0.0916050663563886	chr6:33666386:G:A
chr6:33666859	['C', 'T']	98663	164891.37006740662	-4727.549589970942	0.0297043388098795	0.0057147830662819	5.19780689229296	2.02054e-07	2.02054e-07	chr6	33666859	6.694532547543866	chr6:33666859:C:T
chr6:33667532	['C', 'G']	98663	32988.34047599741	-1981.1640823377304	-0.0073396974340958	0.0057266394112288	-1.2816761990818075	0.199959	0.199959	chr6	33667532	0.6990590438316692	chr6:33667532:C:G
chr6:33668077	['T', 'C']	98663	163908.27423671086	-4637.629718947625	0.0309697198480243	0.0056468951232678	5.484380207525881	4.15936e-08	4.15936e-08	chr6	33668077	7.380973489049041	chr6:33668077:T:C
chr6:33668455	['T', 'C']	98663	163933.61551093223	-4642.718537843311	0.0310177559756678	0.0056481616281112	5.491655164627481	3.99163e-08	3.99163e-08	chr6	33668455	7.398849721995268	chr6:33668455:T:C
chr6:33668883	['C', 'G']	98663	57962.5746464595	-1817.6566211499608	-0.0001427679656447	0.0046640457887661	-0.0306103267657835	0.97558	0.97558	chr6	33668883	0.0107371115754764	chr6:33668883:C:G
chr6:33670120	['A', 'C']	98663	32942.67279933504	-1980.498524870964	-0.0074095905146765	0.0057295970966117	-1.2932131858029414	0.19594	0.19594	chr6	33670120	0.7078768962871314	chr6:33670120:A:C
chr6:33670403	['C', 'T']	98663	57648.6859787314	-1849.326065593041	-0.0012467206049111	0.0046709670666375	-0.2669084553851502	0.78954	0.78954	chr6	33670403	0.1026258626927729	chr6:33670403:C:T
chr6:33670880	['G', 'A']	98663	64252.512320963375	-2503.977210824328	-0.017239905845927	0.0045304801054438	-3.805315428978844	0.000141709	0.000141709	chr6	33670880	3.8486025666458734	chr6:33670880:G:A
chr6:33671983	['G', 'C']	98663	130555.17189574944	-2686.992936937115	0.0230617463006818	0.00449947753073	5.125427595354602	2.97422e-07	2.97422e-07	chr6	33671983	6.526626910308934	chr6:33671983:G:C
chr6:33673097	['T', 'A']	98663	42394.44534101047	404.9126070401026	0.0596235686542798	0.0051608692862362	11.553008872612269	7.46195e-31	7.46195e-31	chr6	33673097	30.12714766534569	chr6:33673097:T:A
chr6:33673417	['C', 'T']	98663	62482.09877732267	-52.00864227859866	0.0404405681235986	0.0045510912888474	8.885905721711055	6.44369e-19	6.44369e-19	chr6	33673417	18.19086536125838	chr6:33673417:C:T
chr6:33673419	['T', 'TG']	98663	61028.98976095377	-123.51961472266996	0.0413568290206658	0.0045792643097433	9.031326043502252	1.72557e-19	1.72557e-19	chr6	33673419	18.76306741829245	chr6:33673419:T:TG
chr6:33673602	['T', 'C']	98663	101461.5956691876	-4594.952902177671	-0.0185889624485815	0.0042420017216883	-4.382120439400284	1.17651e-05	1.17651e-05	chr6	33673602	4.929404377092837	chr6:33673602:T:C
chr6:33673944	['C', 'T']	98663	52263.41603057302	-1819.096581503216	-0.0018925065584891	0.0048148286077532	-0.3930579284674131	0.694278	0.694278	chr6	33673944	0.1584665962730153	chr6:33673944:C:T
chr6:33674120	['G', 'A']	98663	17923.54499290493	-1570.032258794644	-0.0423708376279133	0.0074165054785036	-5.713046090334988	1.1129e-08	1.1129e-08	chr6	33674120	7.953543857587408	chr6:33674120:G:A
chr6:33674179	['T', 'C']	98663	142194.64729314696	-3101.2746021051444	0.0219078568935911	0.0047734691122221	4.589504274259935	4.44846e-06	4.44846e-06	chr6	33674179	5.351790310200219	chr6:33674179:T:C
chr6:33674816	['G', 'A']	98663	161513.82215149456	-4751.809938330288	0.0274226171663369	0.0055082595477838	4.9784540703732745	6.42019e-07	6.42019e-07	chr6	33674816	6.192452119169378	chr6:33674816:G:A
chr6:33674905	['C', 'T']	98663	11996.729557963448	-721.1422227147084	-0.0199056501537348	0.0088969950773241	-2.237345303749637	0.025266	0.025266	chr6	33674905	1.5974635081960913	chr6:33674905:C:T
chr6:33675255	['C', 'G']	98663	12410.26411880987	-776.9728574116676	-0.0211872429350056	0.0087525987687611	-2.420680245348959	0.0154933	0.0154933	chr6	33675255	1.8098560697069	chr6:33675255:C:G
chr6:33675781	['G', 'A']	98663	54659.43201054179	-3601.299304729265	-0.0302409196810669	0.0047670070205437	-6.34379591864283	2.25139e-10	2.25139e-10	chr6	33675781	9.6475492672487	chr6:33675781:G:A
chr6:33676256	['T', 'C']	98663	51205.151923369325	-2690.087848323199	-0.0263571560176382	0.0048363339240824	-5.449821379452923	5.05408e-08	5.05408e-08	chr6	33676256	7.29635788800305	chr6:33676256:T:C
chr6:33676476	['G', 'A']	98663	43316.07321399611	-2775.6627751705823	-0.0258047070436356	0.0051417718981258	-5.018640957807009	5.21286e-07	5.21286e-07	chr6	33676476	6.282923938614879	chr6:33676476:G:A
chr6:33676991	['T', 'C']	98663	193635.0	-6684.7518136562485	0.0125525941079467	0.0159371698335221	0.7876300647523793	0.430915	0.430915	chr6	33676991	0.3656083880099266	chr6:33676991:T:C
chr6:33676996	['T', 'A']	98663	193528.96151507169	-6720.1615788188365	0.0066817857390383	0.0157340862484607	0.4246694490880939	0.671079	0.671079	chr6	33676996	0.1732263512996621	chr6:33676996:T:A
chr6:33679084	['C', 'T']	98663	27172.826231502124	-1439.0132390398376	-0.0090132888401987	0.0061660615511998	-1.461757844185769	0.143811	0.143811	chr6	33679084	0.842207893809934	chr6:33679084:C:T
chr6:33679281	['T', 'C']	98663	38639.049277713	-2780.2403100567594	-0.0412284048364055	0.0053777652693498	-7.666456747635227	1.7842e-14	1.7842e-14	chr6	33679281	13.748556464966638	chr6:33679281:T:C
chr6:33679318	['A', 'G']	98663	11466.324341311609	-416.53857220981183	-0.0169750270915452	0.0090958659050217	-1.8662354160447248	0.0620114	0.0620114	chr6	33679318	1.2075284636956034	chr6:33679318:A:G
chr6:33680159	['C', 'T']	98663	10236.311250760187	-602.0996089361474	-0.0502066457039877	0.0096426469937366	-5.206728581539831	1.92583e-07	1.92583e-07	chr6	33680159	6.715382052268832	chr6:33680159:C:T
chr6:33680320	['A', 'G']	98663	35449.57548566329	-1827.882876573424	-0.0087376255788185	0.0055487594367727	-1.5746989355697385	0.115329	0.115329	chr6	33680320	0.9380614736561652	chr6:33680320:A:G
chr6:33680367	['C', 'T']	98663	9769.693145880636	-716.0384606385413	-0.0564012225218219	0.0098072300283282	-5.750983953563535	8.89865e-09	8.89865e-09	chr6	33680367	8.050675874481094	chr6:33680367:C:T
chr6:33680451	['C', 'T']	98663	179381.4543685384	-5750.564040949113	0.0095325666175999	0.0074067148965242	1.2870168152514223	0.198091	0.198091	chr6	33680451	0.7031352556029368	chr6:33680451:C:T
chr6:33680884	['G', 'A']	98663	50123.498800983805	-895.3832669254621	0.0185543506981795	0.0049167192265862	3.773725901989752	0.000160921	0.000160921	chr6	33680884	3.793387277286878	chr6:33680884:G:A
chr6:33680913	['T', 'C']	98663	93954.45420899912	-510.7090966694492	0.0389353895454997	0.0043525973587492	8.945323064913193	3.77079e-19	3.77079e-19	chr6	33680913	18.423567653322497	chr6:33680913:T:C
chr6:33680994	['C', 'T']	98663	47012.979051908624	-2381.138278101409	-0.021194045421591	0.0050124758553288	-4.2282588551642295	2.35719e-05	2.35719e-05	chr6	33680994	4.62760540999757	chr6:33680994:C:T
chr6:33681220	['G', 'A']	98663	139869.4294272681	-2863.9369596789	0.026723474315896	0.004709103134968	5.674854330001274	1.39194e-08	1.39194e-08	chr6	33681220	7.856379484718645	chr6:33681220:G:A
chr6:33681236	['T', 'C']	98663	50640.15916716505	-881.4311390477432	0.0179336432105081	0.0049070341796201	3.6546807203809375	0.000257636	0.000257636	chr6	33681236	3.5889934522246074	chr6:33681236:T:C
chr6:33681491	['G', 'C']	98663	9742.296229474963	-730.9553134644973	-0.0562656993089294	0.0098241546271959	-5.727281526409466	1.02348e-08	1.02348e-08	chr6	33681491	7.98992063954227	chr6:33681491:G:C
chr6:33681684	['G', 'A']	98663	10287.417072948236	-737.7737846395614	-0.0161319439437031	0.0095390275173964	-1.6911518406130182	0.090811	0.090811	chr6	33681684	1.041861541897923	chr6:33681684:G:A
chr6:33681871	['T', 'A']	98663	44384.94578838509	-2559.292466988248	-0.0216730247195308	0.0051049580539775	-4.24548536743497	2.1832e-05	2.1832e-05	chr6	33681871	4.66090647733816	chr6:33681871:T:A
chr6:33681920	['C', 'T']	98663	46113.68464486304	-2465.8406278104007	-0.0217878109347339	0.0050387506528187	-4.3240502330762745	1.5334e-05	1.5334e-05	chr6	33681920	4.814344541079785	chr6:33681920:C:T
chr6:33682653	['G', 'C']	98663	44379.09648740431	-2554.8588408652795	-0.021490642430981	0.0051043549430783	-4.210256275403239	2.55307e-05	2.55307e-05	chr6	33682653	4.592937277558865	chr6:33682653:G:C
chr6:33682844	['G', 'A']	98663	50569.86399213255	-870.592453482746	0.0182771878011052	0.0049094873244273	3.722830225096288	0.000197111	0.000197111	chr6	33682844	3.705289138754556	chr6:33682844:G:A
chr6:33682966	['A', 'G']	98663	42229.34637364874	360.816934573461	0.0350128860295604	0.0052051447906397	6.726592138709198	1.74626e-11	1.74626e-11	chr6	33682966	10.757891093872818	chr6:33682966:A:G
chr6:33683035	['G', 'A']	98663	35118.0864503546	630.8866144954425	0.0456232991181215	0.0055924009318899	8.158088032987903	3.44325e-16	3.44325e-16	chr6	33683035	15.46303144384228	chr6:33683035:G:A
chr6:33683352	['C', 'T']	98663	37153.38911752184	706.013474156901	0.0417531655712508	0.005461140982034	7.645502232703609	2.10002e-14	2.10002e-14	chr6	33683352	13.677776569147854	chr6:33683352:C:T
chr6:33683500	['C', 'T']	98663	44285.73287851755	-2559.1390418453143	-0.0217540020243071	0.0051060915139983	-4.26040190714729	2.04248e-05	2.04248e-05	chr6	33683500	4.689842187393913	chr6:33683500:C:T
chr6:33683545	['T', 'C']	98663	29057.184698201585	-2161.310407736426	-0.0312295782650805	0.0060239326685605	-5.184250884487857	2.17311e-07	2.17311e-07	chr6	33683545	6.662918289701611	chr6:33683545:T:C
chr6:33684198	['C', 'G']	98663	33196.3927861806	-2021.805221497856	-0.0077143342136571	0.0057155019396176	-1.349721213492086	0.177109	0.177109	chr6	33684198	0.7517593690695292	chr6:33684198:C:G
chr6:33684765	['C', 'T']	98663	5155.052249092862	-739.5155253442858	-0.0939155601697361	0.0133478894665586	-7.035985756776671	1.99139e-12	1.99139e-12	chr6	33684765	11.700843678063292	chr6:33684765:C:T
chr6:33685334	['T', 'C']	98663	179733.5735340328	-5731.098835673682	0.010579196129735	0.0074732189951746	1.4156143606344018	0.156892	0.156892	chr6	33685334	0.8043992007370485	chr6:33685334:T:C
chr6:33685671	['C', 'T']	98663	92048.3966184848	-398.84687987584135	0.0390483985883983	0.0043154451391763	9.048521607634566	1.47459e-19	1.47459e-19	chr6	33685671	18.831328715610965	chr6:33685671:C:T
chr6:33685709	['G', 'A']	98663	16179.163984107356	-1492.8691622000445	-0.0437372984118398	0.0077914636066474	-5.613489405831884	1.98818e-08	1.98818e-08	chr6	33685709	7.70154429928079	chr6:33685709:G:A
chr6:33685861	['C', 'T']	98663	9008.7304647509	-727.9546274710236	-0.0574287009028614	0.0101887362817792	-5.636489090954522	1.74024e-08	1.74024e-08	chr6	33685861	7.759390853161081	chr6:33685861:C:T
chr6:33686601	['A', 'G']	98663	195186.9783199205	-6575.006440638922	0.0097708175388066	0.0205263091507727	0.4760143417424254	0.634065	0.634065	chr6	33686601	0.1978662189410667	chr6:33686601:A:G
chr6:33687120	['T', 'C']	98663	139695.06997749532	-3104.7476600225486	0.0267160830593657	0.0047027459420165	5.680953933886133	1.34321e-08	1.34321e-08	chr6	33687120	7.8718560835997184	chr6:33687120:T:C
chr6:33688473	['T', 'C']	98663	97141.30595834424	-789.6897803008015	0.0336099170715144	0.0043074482990397	7.802744162711534	6.11655e-15	6.11655e-15	chr6	33688473	14.21349346975653	chr6:33688473:T:C
chr6:33689073	['C', 'T']	98663	96735.88280608576	-809.2962849608851	0.0338891904579245	0.0043040148496082	7.87385537505962	3.47349e-15	3.47349e-15	chr6	33689073	14.45923394709942	chr6:33689073:C:T
chr6:33689716	['G', 'A']	98663	38528.73355903342	-1850.4410926194023	-0.0077624825595254	0.0053680524042052	-1.4460519337412634	0.148166	0.148166	chr6	33689716	0.8292514434987346	chr6:33689716:G:A
chr6:33689717	['T', 'C']	98663	36484.21871737434	-1957.5333704353416	-0.0077393191425905	0.0054888877084886	-1.409997717865797	0.158544	0.158544	chr6	33689717	0.7998501889329986	chr6:33689717:T:C
chr6:33690289	['G', 'C']	98663	97241.74070657408	-769.760647881035	0.0338331461617871	0.0043063009494843	7.856660869426344	3.98459e-15	3.98459e-15	chr6	33690289	14.399616359311324	chr6:33690289:G:C
chr6:33690332	['A', 'T']	98663	135820.9089029014	-2590.546460535556	0.0336701665628803	0.0046176234832249	7.291665655547342	3.08429e-13	3.08429e-13	chr6	33690332	12.510844794214282	chr6:33690332:A:T
chr6:33690533	['C', 'T']	98663	97227.78179993512	-768.4368571582128	0.0338754786648847	0.0043061195465271	7.866822622749807	3.67423e-15	3.67423e-15	chr6	33690533	14.434833661148234	chr6:33690533:C:T
chr6:33690757	['G', 'A']	98663	92681.72691145756	-532.5060023995065	0.0371668239545413	0.0043080306633774	8.627335053693077	6.370930000000001e-18	6.370930000000001e-18	chr6	33690757	17.195797166661915	chr6:33690757:G:A
chr6:33691269	['G', 'A']	98663	97045.78691332998	-810.700625644479	0.0335988343493513	0.0043079554345514	7.799253000594169	6.28804e-15	6.28804e-15	chr6	33691269	14.201484704289893	chr6:33691269:G:A
chr6:33691695	['C', 'G']	98663	98287.93537497715	-684.5775806083867	0.0338852116824211	0.0043040741693718	7.87282243497355	3.50229e-15	3.50229e-15	chr6	33691695	14.455647895892412	chr6:33691695:C:G
chr6:33691759	['A', 'G']	98663	100252.30606017596	-795.3174192321035	0.0339860669692179	0.0043038811137802	7.896609146660864	2.89521e-15	2.89521e-15	chr6	33691759	14.538319929852427	chr6:33691759:A:G
chr6:33691780	['C', 'T']	98663	97059.88626135256	-803.0879127291238	0.0338279564533696	0.0043077193414249	7.852869180233067	4.10689e-15	4.10689e-15	chr6	33691780	14.38648692924588	chr6:33691780:C:T
chr6:33692016	['G', 'A']	98663	98299.96688426216	-686.5558307874667	0.0338589110815197	0.0043038663507463	7.867091661814314	3.66634e-15	3.66634e-15	chr6	33692016	14.435767262975284	chr6:33692016:G:A
chr6:33692210	['T', 'C']	98663	98297.98520155282	-686.4279759269809	0.0337931551384588	0.0043041243541433	7.851342656010392	4.15717e-15	4.15717e-15	chr6	33692210	14.381202215437895	chr6:33692210:T:C
chr6:33692411	['T', 'C']	98663	98396.95415931716	-702.8395404815832	0.0336005579320838	0.0043041418810466	7.806563738069264	5.9342e-15	5.9342e-15	chr6	33692411	14.226637820770666	chr6:33692411:T:C
chr6:33692594	['G', 'A']	98663	98384.91826347908	-703.3264283278176	0.0335664095469585	0.0043040927395331	7.798718935270841	6.31469e-15	6.31469e-15	chr6	33692594	14.199647964917675	chr6:33692594:G:A
chr6:33692634	['T', 'C']	98663	182705.8145355025	-5992.703660843503	-0.0008764051240211	0.0081163991027482	-0.1079795501584422	0.914012	0.914012	chr6	33692634	0.0390481024066808	chr6:33692634:T:C
chr6:33692820	['C', 'T']	98663	5277.213949056852	-153.94014012284785	-0.0288493037891559	0.0132106000492491	-2.183799651916306	0.0289793	0.0289793	chr6	33692820	1.5379121091964163	chr6:33692820:C:T
chr6:33692918	['G', 'C']	98663	92804.81248542725	-572.0069115195284	0.0363809767020299	0.0043073826802224	8.446190970928802	3.04976e-17	3.04976e-17	chr6	33692918	16.515734335989855	chr6:33692918:G:C
chr6:33693196	['T', 'C']	98663	37049.88175367461	-1923.7507650854857	-0.0077982377386024	0.0054508820075021	-1.4306377807976112	0.152537	0.152537	chr6	33693196	0.816624799288971	chr6:33693196:T:C
chr6:33693258	['G', 'A']	98663	93575.07176238026	-561.2491061184777	0.0366000600548175	0.0043096517811813	8.492579427098171	2.04856e-17	2.04856e-17	chr6	33693258	16.688551311531533	chr6:33693258:G:A
chr6:33693282	['CCT', 'C']	98663	5387.218408862851	-164.3914458511054	-0.0292595994540281	0.0130732493212441	-2.2381275484803087	0.025215	0.025215	chr6	33693282	1.5983410275048475	chr6:33693282:CCT:C
chr6:33693314	['G', 'A']	98663	130607.53283865014	-2475.043199662125	0.0350557835644394	0.0045253605041497	7.746517328794781	9.53414e-15	9.53414e-15	chr6	33693314	14.020718475150632	chr6:33693314:G:A
chr6:33693445	['C', 'G']	98663	92791.3453655273	-557.3347073112336	0.0365566063538704	0.0043075819598686	8.486572442369837	2.15714e-17	2.15714e-17	chr6	33693445	16.666121667945948	chr6:33693445:C:G
chr6:33694121	['G', 'T']	98663	5249.159608757349	-161.2878586500207	-0.0298177437858813	0.0132416325515231	-2.251817792848478	0.024336	0.024336	chr6	33694121	1.6137508032910768	chr6:33694121:G:T
chr6:33694488	['T', 'C']	98663	136012.3566453419	-2634.989613116086	0.0326806568257117	0.0046220216505227	7.07064122514774	1.55238e-12	1.55238e-12	chr6	33694488	11.809001961104396	chr6:33694488:T:C
chr6:33694890	['C', 'T']	98663	26672.08134077986	-1887.6541635137607	-0.0303533519131345	0.006244920193441	-4.860486759304666	1.17277e-06	1.17277e-06	chr6	33694890	5.930787152014934	chr6:33694890:C:T
chr6:33695278	['G', 'A']	98663	36488.47931764968	-1967.1663721881832	-0.0079340762068452	0.0054879128328003	-1.4457365575168253	0.148254	0.148254	chr6	33695278	0.8289935802268212	chr6:33695278:G:A
chr6:33695394	['A', 'C']	98663	37017.87597559245	-1930.3918527665087	-0.0079250021207781	0.0054534594143664	-1.4532063995746785	0.14617	0.14617	chr6	33695394	0.8351417530374451	chr6:33695394:A:C
chr6:33695464	['G', 'A']	98663	37103.8803340834	-1931.9835003356727	-0.0079240540911202	0.005447359179324	-1.454659740667866	0.145767	0.145767	chr6	33695464	0.8363407842488385	chr6:33695464:G:A
chr6:33695674	['C', 'T']	98663	5261.0533234680015	-161.83552143191687	-0.0297720964282684	0.0132278143978734	-2.2507192445227227	0.0244055	0.0244055	chr6	33695674	1.6125122904448062	chr6:33695674:C:T
chr6:33696209	['CT', 'C']	98663	37168.76724478729	-2643.52846495159	-0.029513811058687	0.0054427163005939	-5.422625290145363	5.88675e-08	5.88675e-08	chr6	33696209	7.230124407524999	chr6:33696209:CT:C
chr6:33696953	['T', 'C']	98663	98920.04168398432	-710.5605042488354	0.0334695130257553	0.0043054720860601	7.773715020501466	7.69488e-15	7.69488e-15	chr6	33696953	14.11379814850881	chr6:33696953:T:C
chr6:33697224	['G', 'C']	98663	93622.64239377232	-558.3267524425125	0.0365172207741105	0.0043095064843257	8.473643306241316	2.41048e-17	2.41048e-17	chr6	33697224	16.617896467551923	chr6:33697224:G:C
chr6:33697243	['T', 'A']	98663	25696.3022258712	-2000.569832230979	-0.0316236613327561	0.0063478744639217	-4.981771695784084	6.3111e-07	6.3111e-07	chr6	33697243	6.19989493833194	chr6:33697243:T:A
chr6:33699422	['A', 'G']	98663	93678.5854514118	-568.4550604648059	0.0362814388442481	0.0043108034211628	8.416398360021118	3.93342e-17	3.93342e-17	chr6	33699422	16.40522967831851	chr6:33699422:A:G
chr6:33699828	['C', 'A']	98663	93257.50691304964	-527.5645767778417	0.0364779717425068	0.0043042760577085	8.474821608427764	2.38623e-17	2.38623e-17	chr6	33699828	16.622287698588234	chr6:33699828:C:A
chr6:33699883	['C', 'T']	98663	10187.516278456893	-732.8992360856953	-0.0154322594297646	0.0095805156203123	-1.6107963330330182	0.107227	0.107227	chr6	33699883	0.9696958445445824	chr6:33699883:C:T
chr6:33700062	['A', 'G']	98663	92947.6097182656	-540.0777719869719	0.0365665287927154	0.0043052205490458	8.49353206790286	2.03184e-17	2.03184e-17	chr6	33700062	16.692110494150402	chr6:33700062:A:G
chr6:33700080	['T', 'C']	98663	173081.05118042394	-5295.155136914459	0.0220226165599037	0.0064902229670586	3.393198765540133	0.000691086	0.000691086	chr6	33700080	3.160467904866846	chr6:33700080:T:C
chr6:33700261	['G', 'A']	98663	5086.360870094066	-153.78574075399317	-0.0305426145757228	0.0134377989694438	-2.2728881898868742	0.0230351	0.0230351	chr6	33700261	1.637609898047554	chr6:33700261:G:A
chr6:33700737	['C', 'T']	98663	9086.828896952988	-698.92730111129	-0.0551954340410423	0.0101546097062347	-5.435505217611011	5.47705e-08	5.47705e-08	chr6	33700737	7.261453294377956	chr6:33700737:C:T
chr6:33700841	['A', 'C']	98663	37205.26256626494	-2635.484296794713	-0.0294857192662789	0.0054395113160678	-5.420655928995069	5.95195e-08	5.95195e-08	chr6	33700841	7.225340725784641	chr6:33700841:A:C
chr6:33701800	['C', 'T']	98663	93644.0495613812	-566.0747379211168	0.0363952622547537	0.0043093710691586	8.445608807101255	3.06498e-17	3.06498e-17	chr6	33701800	16.51357235505029	chr6:33701800:C:T
chr6:33702593	['G', 'A']	98663	93647.3899707048	-564.4294213540813	0.0364537720260354	0.0043087952575933	8.460316595872865	2.70233e-17	2.70233e-17	chr6	33702593	16.56826161740579	chr6:33702593:G:A
chr6:33702629	['T', 'C']	98663	93645.88127654832	-563.1479474192972	0.0364748683152931	0.0043088564892211	8.465092399001195	2.59394e-17	2.59394e-17	chr6	33702629	16.58604007373007	chr6:33702629:T:C
chr6:33702705	['A', 'G']	98663	74311.81695423853	-4577.918063874233	-0.0246645188792578	0.0044143328058709	-5.5873718552562845	2.31138e-08	2.31138e-08	chr6	33702705	7.636128648923127	chr6:33702705:A:G
chr6:33703028	['G', 'A']	98663	4095.083011524311	-266.06233826998096	-0.0374441704443043	0.0149139171909043	-2.510686492690243	0.0120513	0.0120513	chr6	33703028	1.9189661022696949	chr6:33703028:G:A
chr6:33703328	['TA', 'T']	98663	92835.93691520092	-552.0639292936016	0.0367099479815295	0.0043068653018517	8.523588598358526	1.56824e-17	1.56824e-17	chr6	33703328	16.80458747309314	chr6:33703328:TA:T
chr6:33703429	['T', 'C']	98663	173093.29828082555	-5285.235610706651	0.0224506530353776	0.0064917045411591	3.458360264709273	0.000543703	0.000543703	chr6	33703429	3.264638270677062	chr6:33703429:T:C
chr6:33703479	['G', 'A']	98663	5097.516659402147	-151.30832823372623	-0.0304273633021724	0.0134235189753406	-2.266720325576939	0.0234095	0.0234095	chr6	33703479	1.6306078622350264	chr6:33703479:G:A
chr6:33703869	['A', 'G']	98663	5124.207745872146	-141.02350817473686	-0.028961023755119	0.0133923798071073	-2.1625001808677404	0.030582	0.030582	chr6	33703869	1.5145341160276482	chr6:33703869:A:G
chr6:33704080	['G', 'T']	98663	37089.879624561625	-2628.644639951828	-0.0289384802281057	0.0054475605058957	-5.312190694676319	1.08549e-07	1.08549e-07	chr6	33704080	6.96437417309839	chr6:33704080:G:T
chr6:33704282	['T', 'C']	98663	182681.70314511308	-5989.264834366018	-0.0006954332018613	0.0081111189432333	-0.0857382571662983	0.931675	0.931675	chr6	33704282	0.0307355579485652	chr6:33704282:T:C
chr6:33704449	['G', 'A']	98663	37164.5201771903	-2638.3084642212752	-0.0293978617797275	0.0054435083176334	-5.400535842757389	6.65952e-08	6.65952e-08	chr6	33704449	7.176557072460899	chr6:33704449:G:A
chr6:33704826	['T', 'C']	98663	173153.52999787137	-5269.807654543512	0.0227408683390342	0.0064966390318983	3.500405090597919	0.000464757	0.000464757	chr6	33704826	3.3327740603221123	chr6:33704826:T:C
chr6:33705021	['G', 'A']	98663	92889.56838109902	-577.1511151967649	0.0363723133607462	0.004310106112027	8.438844059836901	3.24751e-17	3.24751e-17	chr6	33705021	16.488449502937573	chr6:33705021:G:A
chr6:33705029	['ACTT', 'A']	98663	5108.030586935706	-293.6610520942955	-0.0300670893874122	0.0138417244954987	-2.1722068949710733	0.0298424	0.0298424	chr6	33705029	1.5251662527528878	chr6:33705029:ACTT:A
chr6:33705350	['C', 'CCT']	98663	93630.21465506748	-566.936395967346	0.0363409261063831	0.0043089541783335	8.433815863977767	3.3901e-17	3.3901e-17	chr6	33705350	16.469787490939204	chr6:33705350:C:CCT
chr6:33705446	['A', 'T']	98663	4082.8690213093823	-267.0222682487145	-0.0384289942461224	0.0149362725993928	-2.572863744310927	0.0100875	0.0100875	chr6	33705446	1.996216452269873	chr6:33705446:A:T
chr6:33706054	['A', 'G']	98663	92828.52161438794	-552.0289419269402	0.0367041416806291	0.0043068543218147	8.52226217513749	1.58629e-17	1.58629e-17	chr6	33706054	16.79961741355902	chr6:33706054:A:G
chr6:33706411	['A', 'G']	98663	93599.17880928966	-553.1941069642675	0.0365504719682494	0.0043086983438634	8.482949849646682	2.22535e-17	2.22535e-17	chr6	33706411	16.652601674069736	chr6:33706411:A:G
chr6:33706420	['G', 'A']	98663	92823.11214621684	-549.6754211593891	0.036722966106039	0.0043066299553575	8.527077201131503	1.52171e-17	1.52171e-17	chr6	33706420	16.817668105384115	chr6:33706420:G:A
chr6:33706642	['T', 'G']	98663	92814.17006761344	-551.7322355449475	0.0366850016637343	0.0043065043060429	8.518510387243216	1.63849e-17	1.63849e-17	chr6	33706642	16.785556204851073	chr6:33706642:T:G
chr6:33707363	['G', 'A']	98663	4046.08201822402	-272.2094638742277	-0.0386127031768659	0.0150051842179805	-2.5732908450798364	0.0100751	0.0100751	chr6	33707363	1.9967506345930404	chr6:33707363:G:A
chr6:33707865	['A', 'G']	98663	92847.4695095992	-553.3608903493001	0.0366855413557588	0.0043067371602948	8.518175126630485	1.64323e-17	1.64323e-17	chr6	33707865	16.784301644879022	chr6:33707865:A:G
chr6:33708379	['G', 'A']	98663	92833.52732248744	-552.4842844290866	0.0366649981007807	0.0043068081505648	8.513264770331519	1.71431e-17	1.71431e-17	chr6	33708379	16.76591064150505	chr6:33708379:G:A
chr6:33708779	['G', 'A']	98663	36462.54349809423	-1969.1871018152408	-0.0080946789778343	0.0054895959345453	-1.4745491424779624	0.140337	0.140337	chr6	33708779	0.8528278116704751	chr6:33708779:G:A
chr6:33709135	['C', 'T']	98663	5079.205921406055	-143.12301468958674	-0.0287852760168669	0.0134518687455324	-2.1398719063793283	0.0323676	0.0323676	chr6	33709135	1.4898895015674056	chr6:33709135:C:T
chr6:33709437	['A', 'AT']	98663	93646.59324920176	-568.5052705443663	0.0363776535101739	0.0043085053392254	8.4432188534119	3.12828e-17	3.12828e-17	chr6	33709437	16.504694381886903	chr6:33709437:A:AT
chr6:33709448	['C', 'G']	98663	182233.6940635104	-5968.881262709485	-0.000156983592353	0.0079981093642589	-0.0196275876214683	0.98434	0.98434	chr6	33709448	0.0068548663864077	chr6:33709448:C:G
chr6:33709458	['A', 'G']	98663	93646.23728813564	-567.3305544981182	0.0363796095871608	0.0043085028363268	8.443677762128592	3.11603e-17	3.11603e-17	chr6	33709458	16.50639836975052	chr6:33709458:A:G
chr6:33709469	['T', 'TA']	98663	93643.38948414108	-565.6519232432288	0.0364241913537472	0.0043084982749119	8.45403410414303	2.85174e-17	2.85174e-17	chr6	33709469	16.54489007268854	chr6:33709469:T:TA
chr6:33709545	['G', 'C']	98663	3336.2028847420866	-165.06611584510094	-0.0299342117756689	0.0164766406746324	-1.81676667997961	0.0692559	0.0692559	chr6	33709545	1.159543222576933	chr6:33709545:G:C
chr6:33709884	['G', 'A']	98663	5399.328349736968	-334.15326457754566	-0.0361339045654722	0.0130028029963446	-2.778931940723117	0.00545483	0.00545483	chr6	33709884	2.2632187796700243	chr6:33709884:G:A
chr6:33710227	['G', 'A']	98663	5081.412021691753	-147.58214727833666	-0.0296600149031189	0.0134491376450339	-2.205346966173011	0.0274321	0.0274321	chr6	33710227	1.5617409447285953	chr6:33710227:G:A
chr6:33710513	['C', 'G']	98663	93664.03732614253	-560.1733632457504	0.0364207478009855	0.0043083372726408	8.453550754317199	2.86357e-17	2.86357e-17	chr6	33710513	16.543092196087528	chr6:33710513:C:G
chr6:33710651	['A', 'G']	98663	4056.411138029253	-263.7591590537713	-0.0368493684496216	0.0149850693639476	-2.459072264174969	0.0139314	0.0139314	chr6	33710651	1.8560052380826173	chr6:33710651:A:G
chr6:33711284	['A', 'G']	98663	93743.15229203417	-541.0733463474597	0.0366743717763091	0.0043084010627528	8.512292899880594	1.72873e-17	1.72873e-17	chr6	33711284	16.762272831287483	chr6:33711284:A:G
chr6:33711462	['C', 'A']	98663	4994.151854855058	-154.33386699977297	-0.0306962815952253	0.0135644035796261	-2.2630026757189263	0.0236377	0.0236377	chr6	33711462	1.6263947835396515	chr6:33711462:C:A
chr6:33712030	['A', 'G']	98663	35017.83938979271	-2161.8724993646724	-0.008002362575528	0.0055946529905253	-1.430359056956752	0.152617	0.152617	chr6	33712030	0.8163970876460089	chr6:33712030:A:G
chr6:33712589	['G', 'A']	98663	93757.05523904134	-533.1130616645399	0.0368055980082355	0.0043094197172914	8.540731797497935	1.35234e-17	1.35234e-17	chr6	33712589	16.868914106056938	chr6:33712589:G:A
chr6:33712621	['A', 'G']	98663	93753.30332796076	-538.864004408856	0.0366871937150325	0.0043091535139455	8.513782021527666	1.70668e-17	1.70668e-17	chr6	33712621	16.767847900831445	chr6:33712621:A:G
chr6:33712773	['G', 'A']	98663	47210.26350200705	-2720.1957678622466	-0.0120405610084878	0.004997296220209	-2.4094151072725865	0.0159799	0.0159799	chr6	33712773	1.796425942768215	chr6:33712773:G:A
chr6:33712983	['C', 'T']	98663	10985.253740129538	-494.4416072065053	0.0085968100396825	0.0093175079631218	0.9226512146496932	0.356191	0.356191	chr6	33712983	0.4483170582015718	chr6:33712983:C:T
chr6:33713114	['G', 'T']	98663	8978.364001256856	-708.0692493392193	-0.0557224747173217	0.0102030427273093	-5.461358558087358	4.73642e-08	4.73642e-08	chr6	33713114	7.324549793701759	chr6:33713114:G:T
chr6:33713354	['C', 'T']	98663	92831.5814941352	-551.2309125361907	0.0365052485532281	0.004306983269516	8.475827805416495	2.36571e-17	2.36571e-17	chr6	33713354	16.626038494331475	chr6:33713354:C:T
chr6:33713826	['G', 'A']	98663	36455.38988068084	-1968.5391659451527	-0.0080321523014407	0.00548956877003	-1.4631663502043657	0.143425	0.143425	chr6	33713826	0.8433751414455214	chr6:33713826:G:A
chr6:33714637	['T', 'C']	98663	93791.81507314555	-522.5900835300241	0.0368002539474377	0.0043091321315712	8.540061623503528	1.3602e-17	1.3602e-17	chr6	33714637	16.866397229489838	chr6:33714637:T:C
chr6:33715438	['C', 'T']	98663	9094.27652544091	-694.2788337616101	-0.0550373646683606	0.0101520433264279	-5.421309080220976	5.93025e-08	5.93025e-08	chr6	33715438	7.226926997810798	chr6:33715438:C:T
chr6:33715771	['A', 'G']	98663	10470.636751573637	-739.962028708568	-0.0157983453316235	0.0094552217823974	-1.670859308772105	0.0947526	0.0947526	chr6	33715771	1.023408864207798	chr6:33715771:A:G
chr6:33716581	['G', 'A']	98663	36606.56539412863	689.6491833317459	0.0444005160371984	0.005483567122035	8.097013321635233	5.69603e-16	5.69603e-16	chr6	33716581	15.244427732011625	chr6:33716581:G:A
chr6:33717679	['A', 'G']	98663	142703.52076875372	-3134.244759884101	0.0335368119820307	0.0047966992224623	6.991643717200723	2.73401e-12	2.73401e-12	chr6	33717679	11.563199901276288	chr6:33717679:A:G
chr6:33717728	['G', 'A']	98663	182720.07846039976	-5996.441348413808	-0.0020977017719357	0.0081120592554705	-0.258590538588722	0.795952	0.795952	chr6	33717728	0.0991131216639431	chr6:33717728:G:A
chr6:33718326	['G', 'A']	98663	25396.08882829368	-2049.170912895803	-0.0316395315053036	0.0063667892784982	-4.969464218355093	6.72503e-07	6.72503e-07	chr6	33718326	6.172305773956722	chr6:33718326:G:A
chr6:33718591	['G', 'A']	98663	36525.29344322122	-1974.0182575495803	-0.0079054332387631	0.005474169234117	-1.4441338768800969	0.148704	0.148704	chr6	33718591	0.8276773492012256	chr6:33718591:G:A
chr6:33718665	['G', 'T']	98663	93542.58481577212	-504.0924566473653	0.0366040855766556	0.004301276234882	8.510052267698534	1.76244e-17	1.76244e-17	chr6	33718665	16.75388565908122	chr6:33718665:G:T
chr6:33718908	['A', 'G']	98663	6217.189043178593	-544.0880949902751	-0.0655213245026807	0.0121679721055796	-5.3847365801106335	7.27161e-08	7.27161e-08	chr6	33718908	7.138369421781403	chr6:33718908:A:G
chr6:33719230	['G', 'A']	98663	102678.32557903804	-1209.9869282493912	0.0262881134694675	0.0042890631344164	6.1291038731804415	8.87087e-10	8.87087e-10	chr6	33719230	9.052033785165936	chr6:33719230:G:A
chr6:33720443	['GACTGCCAGATT', 'G']	98663	92602.15710766168	-530.9306042638601	0.0362704067984563	0.0042988049640697	8.437323186702239	3.29e-17	3.29e-17	chr6	33720443	16.482804102050025	chr6:33720443:GACTGCCAGATT:G
chr6:33721522	['A', 'G']	98663	11426.73723745033	-720.0309727069509	-0.0175534772918649	0.0090605449623469	-1.9373533672435967	0.052705	0.052705	chr6	33721522	1.2781481823319505	chr6:33721522:A:G
chr6:33721743	['C', 'T']	98663	93468.63116274824	-521.3776380086584	0.0363142439565602	0.0043009333465297	8.443340324225463	3.12503e-17	3.12503e-17	chr6	33721743	16.505145809112893	chr6:33721743:C:T
chr6:33721757	['A', 'G']	98663	146397.7410564944	-3347.3739296923827	0.0319402872868447	0.0048880100768624	6.534415188306423	6.4168e-11	6.4168e-11	chr6	33721757	10.192681496667978	chr6:33721757:A:G
chr6:33722533	['G', 'A']	98663	16087.815291208011	-1478.2234924167442	-0.0429016499208149	0.0078137766446059	-5.490513982176744	4.0175e-08	4.0175e-08	chr6	33722533	7.396044114564618	chr6:33722533:G:A
chr6:33723019	['C', 'T']	98663	92761.08579452708	-562.6296535055363	0.0362830328151492	0.0043063561012975	8.425460403568659	3.64081e-17	3.64081e-17	chr6	33723019	16.43880198464876	chr6:33723019:C:T
chr6:33723724	['G', 'T']	98663	92729.91757311572	-573.1745515541876	0.036168709738578	0.0043062581437484	8.399103939248471	4.55768e-17	4.55768e-17	chr6	33723724	16.341256170404627	chr6:33723724:G:T
chr6:33724591	['T', 'C']	98663	12417.258552704934	-651.7579666750471	-0.018515261342839	0.0087469380792027	-2.116770597343323	0.0342818	0.0342818	chr6	33724591	1.46493638308652	chr6:33724591:T:C
chr6:33725094	['G', 'T']	98663	182250.62483021469	-5968.219606740325	-0.0008091821411286	0.0080013272420697	-0.1011309894781022	0.919447	0.919447	chr6	33725094	0.0364732998907585	chr6:33725094:G:T
chr6:33726188	['T', 'C']	98663	193578.9620218524	-6553.711760978743	0.0197191240617715	0.0156011241343479	1.263955333728631	0.206249	0.206249	chr6	33726188	0.6856081484533573	chr6:33726188:T:C
chr6:33726302	['C', 'T']	98663	36845.24067222803	-2658.659872282943	-0.0403536852456761	0.0054794611354048	-7.364535352744034	1.79143e-13	1.79143e-13	chr6	33726302	12.74680015719236	chr6:33726302:C:T
chr6:33726882	['G', 'A']	98663	8962.363352557799	-723.7430239776611	-0.058423977907909	0.0102191994909157	-5.71707969492568	1.08682e-08	1.08682e-08	chr6	33726882	7.963842378158345	chr6:33726882:G:A
chr6:33726914	['G', 'A']	98663	6923.421034493244	-490.3057635225604	-0.0602175592639233	0.0115769425905053	-5.201507979603349	1.98072e-07	1.98072e-07	chr6	33726914	6.703176913179048	chr6:33726914:G:A
chr6:33727353	['G', 'A']	98663	57704.018317097645	-951.0608913669422	0.0159441043212499	0.0047274751574128	3.372646876049496	0.00074478	0.00074478	chr6	33727353	3.127971994226312	chr6:33727353:G:A
chr6:33728038	['G', 'A']	98663	35892.91034412853	-1842.245332561533	-0.0084224985669391	0.005512188764856	-1.5279771659196937	0.126521	0.126521	chr6	33728038	0.8978373841546264	chr6:33728038:G:A
chr6:33728354	['C', 'T']	98663	35875.636179335655	-1939.3859429316003	-0.0083153924499674	0.0055207742528654	-1.5062004112288088	0.132019	0.132019	chr6	33728354	0.8793635612081778	chr6:33728354:C:T
chr6:33728628	['A', 'G']	98663	92905.12461479196	-560.6550192755583	0.0361441564127827	0.0043076677233818	8.390655624758104	4.8972e-17	4.8972e-17	chr6	33728628	16.310052159179104	chr6:33728628:A:G
chr6:33728700	['C', 'T']	98663	35978.0939691871	-1915.685059630236	-0.0077669976513179	0.005514435646351	-1.4084845937874744	0.158991	0.158991	chr6	33728700	0.7986274590818345	chr6:33728700:C:T
chr6:33729348	['A', 'G']	98663	146033.32110203334	-3286.854059134124	0.0325458149255785	0.004883159761832	6.664908893615289	2.66216e-11	2.66216e-11	chr6	33729348	10.574765846296009	chr6:33729348:A:G
chr6:33729775	['G', 'A']	98663	89381.34147948425	-374.1245678315235	0.0387313215938911	0.0043225086981813	8.960380255611138	3.2902000000000005e-19	3.2902000000000005e-19	chr6	33729775	18.482777701972093	chr6:33729775:G:A
chr6:33732105	['T', 'C']	98663	93306.13128630372	-579.6027642605549	0.0346959674433511	0.0043060195855833	8.057549844760045	7.87001e-16	7.87001e-16	chr6	33732105	15.104024715805858	chr6:33732105:T:C
chr6:33732225	['G', 'A']	98663	9079.552155447662	-714.19754862766	-0.0576826946720802	0.0101579194895194	-5.678593409959085	1.36187e-08	1.36187e-08	chr6	33732225	7.865864346885224	chr6:33732225:G:A
chr6:33732227	['G', 'A']	98663	10592.21471503431	-713.8379985642216	-0.0145177905294829	0.0093990682400831	-1.5445989068970234	0.122447	0.122447	chr6	33732227	0.9120518507957486	chr6:33732227:G:A
chr6:33732355	['A', 'G']	98663	36171.86592597848	-1912.299855529673	-0.0079085059191441	0.0055024652848092	-1.4372659362299398	0.150646	0.150646	chr6	33732355	0.8220423953612875	chr6:33732355:A:G
chr6:33732599	['T', 'G']	98663	35876.81807860349	-2632.563051068221	-0.0400681218474959	0.0055313096395586	-7.243876126720213	4.39208e-13	4.39208e-13	chr6	33732599	12.35732975798371	chr6:33732599:T:G
chr6:33732727	['C', 'T']	98663	4446.1351915669975	-179.23971280659387	0.009194345911471	0.0143236006102269	0.6419018626438354	0.520938	0.520938	chr6	33732727	0.2832139616527659	chr6:33732727:C:T
chr6:33733350	['G', 'C']	98663	9129.0	-692.7410416922384	-0.055619318043326	0.0101379469020403	-5.486250675877209	4.1156e-08	4.1156e-08	chr6	33733350	7.385566841449548	chr6:33733350:G:C
chr6:33733766	['C', 'T']	98663	35542.16142797774	-1880.3819772222869	-0.0084670775970055	0.0055366449671577	-1.529279490960764	0.126198	0.126198	chr6	33733766	0.8989475277848046	chr6:33733766:C:T
chr6:33734840	['G', 'A']	98663	97893.92984572344	-5770.308737184404	-0.0312731724834003	0.0042943677046339	-7.282369520815402	3.30441e-13	3.30441e-13	chr6	33734840	12.480906072220137	chr6:33734840:G:A
chr6:33734868	['G', 'C']	98663	99081.07203535874	-5867.934477028118	-0.0320567327013019	0.0043020901707088	-7.451432078193675	9.30823e-14	9.30823e-14	chr6	33734868	13.031132894132972	chr6:33734868:G:C
chr6:33734924	['C', 'T']	98663	70011.48244191233	-3991.106137560019	-0.0214305043026432	0.0044669890209103	-4.797527865487352	1.6087e-06	1.6087e-06	chr6	33734924	5.793524938183314	chr6:33734924:C:T
chr6:33735092	['C', 'T']	98663	87822.24197390699	-5242.2088167562	-0.0318285722426358	0.0043063798426747	-7.391027592881063	1.46844e-13	1.46844e-13	chr6	33735092	12.833143793915616	chr6:33735092:C:T
chr6:33735312	['C', 'T']	98663	26329.66864667065	-1992.3423955332653	-0.0293323283142777	0.0062790928158383	-4.671427732409073	2.99507e-06	2.99507e-06	chr6	33735312	5.523593022937951	chr6:33735312:C:T
chr6:33735453	['G', 'A']	98663	64830.19922148222	-4039.6281358337046	-0.0305798374055311	0.0045555077336243	-6.712717702095044	1.92061e-11	1.92061e-11	chr6	33735453	10.716560814234322	chr6:33735453:G:A
chr6:33736417	['T', 'C']	98663	9153.84507099392	-715.5121547600569	-0.0578669192091175	0.0101277892857183	-5.713677247483634	1.10878e-08	1.10878e-08	chr6	33736417	7.955154616397469	chr6:33736417:T:C
chr6:33736824	['C', 'T']	98663	10483.637542191636	-675.5633602345267	-0.0127910872684752	0.009444792095677	-1.3543005646815482	0.175644	0.175644	chr6	33736824	0.7553666811204465	chr6:33736824:C:T
chr6:33737046	['C', 'T']	98663	33746.762447796296	-1788.498201663148	-0.007752091710437	0.0056509722076322	-1.3718155789134772	0.170124	0.170124	chr6	33737046	0.7692344145924784	chr6:33737046:C:T
chr6:33737289	['G', 'A']	98663	94745.9677707148	-742.5754365442803	0.0336190916229585	0.004298746087276	7.8206739687344	5.30579e-15	5.30579e-15	chr6	33737289	14.2752499431298	chr6:33737289:G:A
chr6:33737578	['C', 'T']	98663	15544.945335860608	-866.4601931176707	-0.0190846136041222	0.0078730703815671	-2.424036961336466	0.0153508	0.0153508	chr6	33737578	1.8138689865364923	chr6:33737578:C:T
chr6:33737659	['A', 'G']	98663	94753.44524526349	-725.5058505933667	0.0339591058886578	0.0042983576358022	7.900484037392035	2.80666e-15	2.80666e-15	chr6	33737659	14.55181019479958	chr6:33737659:A:G
chr6:33737751	['G', 'T']	98663	32325.861611046894	-2014.7714106044928	-0.0085974713053415	0.0057772896504169	-1.4881496039792728	0.136715	0.136715	chr6	33737751	0.8641838332021605	chr6:33737751:G:T
chr6:33738382	['G', 'A']	98663	15535.944788509683	-874.0650372700044	-0.0194772738765113	0.0078760695570525	-2.472968748615312	0.0134013	0.0134013	chr6	33738382	1.872853070632076	chr6:33738382:G:A
chr6:33738434	['C', 'T']	98663	33786.081953088564	-1807.3012136658288	-0.0082865561830664	0.0056481322728654	-1.4671321036294471	0.142343	0.142343	chr6	33738434	0.8466638852864158	chr6:33738434:C:T
chr6:33739335	['G', 'A']	98663	15465.62700817969	-840.7525616067793	-0.0185956460115505	0.0078936104521404	-2.3557846088678183	0.0184856	0.0184856	chr6	33739335	1.733166448663488	chr6:33739335:G:A
chr6:33739450	['C', 'G']	98663	33773.81935405391	-1796.875254956519	-0.0079764798892557	0.0056490609887941	-1.412001021953635	0.157953	0.157953	chr6	33739450	0.8014721211290582	chr6:33739450:C:G
chr6:33739822	['T', 'C']	98663	49440.51215383368	-3481.027166449739	-0.0375659475083878	0.004912155981026	-7.6475477679235535	2.06692e-14	2.06692e-14	chr6	33739822	13.684676332386218	chr6:33739822:T:C
chr6:33740199	['G', 'T']	98663	15463.940409702303	-840.9566471905412	-0.0185954262721742	0.0078940466807779	-2.3556265910428764	0.0184934	0.0184934	chr6	33740199	1.7329832367319007	chr6:33740199:G:T
chr6:33740392	['A', 'G']	98663	95250.79249318346	-734.9618386925486	0.0338127656764853	0.0042947727916115	7.87300453763871	3.49719e-15	3.49719e-15	chr6	33740392	14.456280772120266	chr6:33740392:A:G
chr6:33740413	['A', 'C']	98663	98148.95831939588	-5841.354234257883	-0.0318812068308752	0.0042921798547976	-7.427742524638105	1.11353e-13	1.11353e-13	chr6	33740413	12.953298077993258	chr6:33740413:A:C
chr6:33740473	['G', 'A']	98663	33788.76713092487	-1792.433495104929	-0.0078086734783878	0.0056476222863122	-1.382647968033062	0.166776	0.166776	chr6	33740473	0.7778664466089431	chr6:33740473:G:A
chr6:33742261	['T', 'C']	98663	49544.07756496705	-3417.9092478531743	-0.0359787834554522	0.0049048397516949	-7.335363697258199	2.22808e-13	2.22808e-13	chr6	33742261	12.652069219721469	chr6:33742261:T:C
chr6:33742452	['C', 'T']	98663	33930.15849282298	-2632.17157780729	-0.0399424196585267	0.0056581584198052	-7.059261458413145	1.68488e-12	1.68488e-12	chr6	33742452	11.773431024877896	chr6:33742452:C:T
chr6:33742919	['C', 'T']	98663	94683.27394191292	-763.7069765262413	0.0331487942197041	0.004293208367622	7.721217183331077	1.16301e-14	1.16301e-14	chr6	33742919	13.934416551027228	chr6:33742919:C:T
chr6:33743156	['G', 'A']	98663	34039.10503375433	-2614.8954107232144	-0.0394344386202573	0.0056504135870098	-6.979035784374489	2.99078e-12	2.99078e-12	chr6	33743156	11.524215532237836	chr6:33743156:G:A
chr6:33743643	['C', 'T']	98663	33914.59354407022	-2642.259966046167	-0.0403545859431318	0.005659483887113	-7.130435698389682	1.00735e-12	1.00735e-12	chr6	33743643	11.996819609228748	chr6:33743643:C:T
chr6:33744035	['C', 'A']	98663	193683.8892560308	-6551.767190494219	0.0246602054069313	0.0158335398240396	1.5574663455540343	0.119363	0.119363	chr6	33744035	0.9231302744301144	chr6:33744035:C:A
chr6:33744891	['TG', 'T']	98663	11764.477478215256	-541.311292609954	0.0081029004224906	0.0090635617835935	0.8940084059622295	0.37132	0.37132	chr6	33744891	0.430251658218725	chr6:33744891:TG:T
chr6:33745319	['C', 'T']	98663	14849.6020332661	-577.2224545860071	0.0043746709558673	0.0080552078545179	0.5430860425797388	0.587072	0.587072	chr6	33745319	0.2313086325085159	chr6:33745319:C:T
chr6:33745392	['C', 'T']	98663	25824.617457147782	-2040.9485539831053	-0.0300332551169186	0.0063355283029148	-4.740449995796086	2.13541e-06	2.13541e-06	chr6	33745392	5.670518727832118	chr6:33745392:C:T
chr6:33745773	['G', 'A']	98663	15586.737775209833	-784.4577564567873	-0.015172759929018	0.007858989019531	-1.930624904973257	0.0535323	0.0535323	chr6	33745773	1.271384096877173	chr6:33745773:G:A
chr6:33746002	['C', 'T']	98663	34101.45635713055	-2629.302640710134	-0.0397677402674715	0.0056473084442399	-7.04189272821346	1.90878e-12	1.90878e-12	chr6	33746002	11.719244124142689	chr6:33746002:C:T
chr6:33746153	['T', 'C']	98663	15610.164340095092	-788.552350985007	-0.0153901503038623	0.007853853061247	-1.9595668754997897	0.0500492	0.0500492	chr6	33746153	1.3006028600100823	chr6:33746153:T:C
chr6:33746166	['T', 'A']	98663	15613.74759968774	-786.1066527206256	-0.0152094315342398	0.0078535450456741	-1.936632622056137	0.0527931	0.0527931	chr6	33746166	1.277422835567416	chr6:33746166:T:A
chr6:33746259	['G', 'T']	98663	15597.47426515305	-787.1638922167681	-0.0153088143999529	0.0078562006141726	-1.9486282430639288	0.0513427	0.0513427	chr6	33746259	1.28952129646963	chr6:33746259:G:T
chr6:33746265	['G', 'A']	98663	15601.106876419071	-784.8961235490984	-0.0151970650685694	0.0078540508019403	-1.9349333804684576	0.0530013	0.0530013	chr6	33746265	1.275713478023693	chr6:33746265:G:A
chr6:33746771	['G', 'A']	98663	94572.41955823172	-759.4773254232907	0.0331281908705066	0.0042935396682476	7.715822708126319	1.21325e-14	1.21325e-14	chr6	33746771	13.916049700012676	chr6:33746771:G:A
chr6:33746845	['G', 'A']	98663	15597.632359946889	-786.4049933629178	-0.0153090686627029	0.0078556469562597	-1.948797947252956	0.0513224	0.0513224	chr6	33746845	1.2896930428196074	chr6:33746845:G:A
chr6:33746862	['C', 'T']	98663	15594.790305905248	-787.824759908609	-0.0155073150112219	0.0078562289982426	-1.973887855699069	0.0483973	0.0483973	chr6	33746862	1.3151788662028816	chr6:33746862:C:T
chr6:33746896	['C', 'T']	98663	32192.28399691859	-2031.9198969425213	-0.0090400029459714	0.0057763901667963	-1.5649917482954858	0.117588	0.117588	chr6	33746896	0.929636996284502	chr6:33746896:C:T
chr6:33747131	['G', 'A']	98663	15617.633170820707	-793.1299498418399	-0.0157377261352752	0.0078514675646417	-2.004431146878628	0.0450266	0.0450266	chr6	33747131	1.3465308457749492	chr6:33747131:G:A
chr6:33747382	['G', 'T']	98663	15594.948376699063	-785.91525690341	-0.0153905450282238	0.0078572544865008	-1.9587688109969617	0.0501427	0.0501427	chr6	33747382	1.2997922845874033	chr6:33747382:G:T
chr6:33747488	['A', 'G']	98663	15599.21348417115	-788.6119251353987	-0.0155028290637963	0.0078557132575807	-1.973446402061084	0.0484475	0.0484475	chr6	33747488	1.314728628607385	chr6:33747488:A:G
chr6:33747546	['G', 'A']	98663	39639.83008941062	157.64299392283027	0.0315209926557948	0.0053248753541642	5.919573803947259	3.2384e-09	3.2384e-09	chr6	33747546	8.489669509176315	chr6:33747546:G:A
chr6:33747547	['A', 'T']	98663	39644.241737631804	160.96109963265843	0.0316555629759006	0.0053249368861164	5.944777121853791	2.7776e-09	2.7776e-09	chr6	33747547	8.556330296503603	chr6:33747547:A:T
chr6:33747614	['G', 'A']	98663	15600.63248157796	-788.9859448494426	-0.0154947262655823	0.0078551050507498	-1.9725676697478656	0.0485476	0.0485476	chr6	33747614	1.3138322350148823	chr6:33747614:G:A
chr6:33748060	['G', 'A']	98663	15600.264933353606	-790.1252754728426	-0.0155600659960897	0.0078553956086516	-1.9808125231722693	0.0476151	0.0476151	chr6	33748060	1.3222552992388763	chr6:33748060:G:A
chr6:33748127	['C', 'A']	98663	15611.63292755856	-792.1907527431612	-0.0156329550816507	0.0078532306053001	-1.9906400139453464	0.0465232	0.0465232	chr6	33748127	1.3323304208880056	chr6:33748127:C:A
chr6:33748162	['A', 'G']	98663	15670.38241018571	-778.0796134283318	-0.0147576296758665	0.0078427535297417	-1.8816898452694848	0.0598811	0.0598811	chr6	33748162	1.2227102303807182	chr6:33748162:A:G
chr6:33748857	['T', 'G']	98663	19073.926284196223	-588.8632593203048	-0.0013284780921158	0.0072026850328841	-0.1844420637652035	0.853667	0.853667	chr6	33748857	0.068711506671226	chr6:33748857:T:G
chr6:33748939	['A', 'G']	98663	61014.4076041772	-3051.5796197559034	-0.0070401309215036	0.0046029998429035	-1.529465818330924	0.126152	0.126152	chr6	33748939	0.8991058598346466	chr6:33748939:A:G
chr6:33749007	['G', 'A']	98663	32865.33039026863	-1714.8779416576008	-0.0074949593012651	0.005711222054672	-1.3123214663198086	0.189415	0.189415	chr6	33749007	0.7225856316723468	chr6:33749007:G:A
chr6:33749054	['C', 'T']	98663	32857.327490774915	-1722.6745555547586	-0.0078332371665911	0.0057118442131384	-1.37140245326948	0.170253	0.170253	chr6	33749054	0.7689052267164007	chr6:33749054:C:T
chr6:33749168	['G', 'T']	98663	10518.77194156352	-646.1233953267576	-0.008269061672643	0.0094166237235598	-0.8781344476953394	0.379873	0.379873	chr6	33749168	0.4203615734305932	chr6:33749168:G:T
chr6:33749639	['T', 'C']	98663	33013.01604870512	-1672.3781141410325	-0.0064670805328034	0.005708622017983	-1.1328619257731856	0.257275	0.257275	chr6	33749639	0.5896024131271889	chr6:33749639:T:C
chr6:33749651	['C', 'T']	98663	5657.835041721168	-54.228387129195575	-0.0270017464825977	0.0129341332753096	-2.087634780611256	0.0368334	0.0368334	chr6	33749651	1.4337581906458834	chr6:33749651:C:T
chr6:33749652	['G', 'A']	98663	2856.5790578145425	-139.05330105482642	0.0117820375662158	0.0177372219002669	0.6642549567493747	0.506529	0.506529	chr6	33749652	0.295395685191293	chr6:33749652:G:A
chr6:33749993	['T', 'C']	98663	111073.2829519069	-1647.7789388872973	0.028412621491308	0.0043255446612884	6.568565051607759	5.10537e-11	5.10537e-11	chr6	33749993	10.291972777938406	chr6:33749993:T:C
chr6:33750061	['A', 'G']	98663	13150.665774560784	-571.3718950329817	0.0088347051422955	0.0085303775531527	1.0356757467353075	0.300356	0.300356	chr6	33750061	0.5223636880353726	chr6:33750061:A:G
chr6:33750298	['G', 'A']	98663	95385.33558387317	-877.1399097602578	0.0321586670657627	0.0042910689096901	7.494325479868547	6.71938e-14	6.71938e-14	chr6	33750298	13.17267079763083	chr6:33750298:G:A
chr6:33750641	['C', 'T']	98663	108500.99713135944	-1441.3564468337945	0.0346158578368194	0.004292656298273	8.063971450671637	7.46748e-16	7.46748e-16	chr6	33750641	15.126825931884364	chr6:33750641:C:T
chr6:33750805	['G', 'A']	98663	13095.061801226491	-553.3134171431697	0.0097412059220359	0.0085477136375246	1.1396270786695346	0.254444	0.254444	chr6	33750805	0.594407785693081	chr6:33750805:G:A
chr6:33751062	['G', 'A']	98663	12239.868401313655	-550.7234144637491	0.0122411364423214	0.0088331252125776	1.385821682329501	0.165804	0.165804	chr6	33751062	0.780404996361301	chr6:33751062:G:A
chr6:33751191	['G', 'C']	98663	13904.832123669536	-555.7533218679889	0.0129469098886591	0.0083325375668449	1.553777559932615	0.120241	0.120241	chr6	33751191	0.9199474205392788	chr6:33751191:G:C
chr6:33751510	['GTGTGTGTGTT', 'G']	98663	31093.056074871994	-1643.8802779451914	-0.0047005154839716	0.0061067530752296	-0.7697241768359543	0.441465	0.441465	chr6	33751510	0.3551037222322838	chr6:33751510:GTGTGTGTGTT:G
chr6:33752100	['T', 'C']	98663	159116.54364532215	-3967.338405818941	0.0404576496158552	0.0053976919635725	7.495360959627173	6.66657e-14	6.66657e-14	chr6	33752100	13.176097556371325	chr6:33752100:T:C
chr6:33752288	['T', 'C']	98663	33471.76730936885	-1706.2946993349326	-0.0108091555557667	0.0056588431527606	-1.9101352103200573	0.0561187	0.0561187	chr6	33752288	1.2508923980386484	chr6:33752288:T:C
chr6:33752714	['C', 'G']	98663	10912.33180620312	-600.4683304419243	-0.0074619443685022	0.0092534171620741	-0.8063987862868204	0.420015	0.420015	chr6	33752714	0.3767351993618556	chr6:33752714:C:G
chr6:33753310	['G', 'T']	98663	2020.081898255608	-40.39963945391305	-0.0585671600819148	0.0211522740055369	-2.768835164795233	0.00562676	0.00562676	chr6	33753310	2.24974160855287	chr6:33753310:G:T
chr6:33753680	['T', 'C']	98663	158377.86812975165	-3992.884429799853	0.039432124666901	0.0053596215787954	7.357259106297427	1.89175e-13	1.89175e-13	chr6	33753680	12.723136257360396	chr6:33753680:T:C
chr6:33754105	['G', 'A']	98663	3298.103122782114	-161.4072279442046	-0.0293287893297875	0.0165805151164582	-1.7688708175703822	0.0769185	0.0769185	chr6	33754105	1.113969193597296	chr6:33754105:G:A
chr6:33754108	['G', 'A']	98663	3959.565156554184	-244.9606805097441	-0.0352448231465031	0.0151409026493916	-2.327788769444293	0.0199253	0.0199253	chr6	33754108	1.7005951310428291	chr6:33754108:G:A
chr6:33754321	['T', 'G']	98663	153133.72924206025	-3839.791667488625	0.0397933463101528	0.0051236083707074	7.766664317604444	8.13509e-15	8.13509e-15	chr6	33754321	14.08963763802065	chr6:33754321:T:G
chr6:33754867	['C', 'T']	98663	127642.0	-2705.453159904876	0.0256973201929435	0.0044589987573402	5.763024748693101	8.28647e-09	8.28647e-09	chr6	33754867	8.081630437605709	chr6:33754867:C:T
chr6:33755513	['G', 'A']	98663	109320.6481243095	-1474.7127743435256	0.0351439154511599	0.0042975011680659	8.177755881094011	2.92572e-16	2.92572e-16	chr6	33755513	15.533767239479882	chr6:33755513:G:A
chr6:33755680	['G', 'T']	98663	32365.624337337184	-1721.580912449008	-0.0099387975097412	0.0057415262308103	-1.7310375517240189	0.0834482	0.0834482	chr6	33755680	1.0785830267318697	chr6:33755680:G:T
chr6:33755921	['A', 'G']	98663	4713.146483642375	-203.32507179451585	-0.0270247757486294	0.0139087598007879	-1.9430039871059104	0.0520185	0.0520185	chr6	33755921	1.283842175229635	chr6:33755921:A:G
chr6:33756227	['G', 'A']	98663	120378.10046828436	-2099.5975982345462	0.0347510103012141	0.0043792931848201	7.935301162678713	2.12172e-15	2.12172e-15	chr6	33756227	14.673311929802454	chr6:33756227:G:A
chr6:33756282	['G', 'A']	98663	32373.624986062547	-1735.72071984896	-0.0103607653344456	0.0057411904598568	-1.804637105647237	0.0711345	0.0711345	chr6	33756282	1.1479197167716908	chr6:33756282:G:A
chr6:33757017	['C', 'T']	98663	62424.796243550896	-1276.3663141845786	0.0178691865585848	0.004587764165235	3.894966243904464	9.82771e-05	9.82771e-05	chr6	33757017	4.007547667338269	chr6:33757017:C:T
chr6:33757352	['T', 'C']	98663	32601.2956006082	-1713.0288183608131	-0.0091662636683642	0.0057216146213878	-1.6020414297216077	0.10915	0.10915	chr6	33757352	0.961976259954842	chr6:33757352:T:C
chr6:33757410	['T', 'C']	98663	53605.06309173847	-2351.775751870653	-0.0143981941243401	0.0047953137067613	-3.002555203852228	0.0026779	0.0026779	chr6	33757410	2.572205644747112	chr6:33757410:T:C
chr6:33757751	['G', 'T']	98663	32367.62449951852	-1721.9417984308284	-0.0098861494023269	0.0057401555067	-1.7222790202787517	0.0850221	0.0850221	chr6	33757751	1.070468172397022	chr6:33757751:G:T
chr6:33758007	['G', 'A']	98663	10063.611999148565	-478.0917207553193	-0.006214331410904	0.0096328475568219	-0.6451188367974475	0.518852	0.518852	chr6	33758007	0.2849565048675313	chr6:33758007:G:A
chr6:33758075	['C', 'T']	98663	32384.29762001297	-1727.9327437311044	-0.0100976429571153	0.0057388321267165	-1.7595292446535795	0.0784908	0.0784908	chr6	33758075	1.105181244444347	chr6:33758075:C:T
chr6:33758660	['C', 'T']	98663	3970.402420605557	-248.05749022956567	-0.0362226109852603	0.0151183131699737	-2.395942627858869	0.0165795	0.0165795	chr6	33758660	1.7804285709217678	chr6:33758660:C:T
chr6:33759213	['A', 'C']	98663	159401.46246161018	-3974.22693406965	0.0395825099555416	0.0054081441943524	7.319055952109474	2.51611e-13	2.51611e-13	chr6	33759213	12.59927037620422	chr6:33759213:A:C
chr6:33759501	['T', 'A']	98663	4789.69911181409	-202.70754948675824	-0.0281973499188947	0.0138036684982543	-2.042743197032052	0.0410805	0.0410805	chr6	33759501	1.386364279146827	chr6:33759501:T:A
chr6:33759837	['A', 'C']	98663	163459.1050587997	-3949.952683117601	0.0399991871025808	0.0056636997736009	7.06237772154186	1.64753e-12	1.64753e-12	chr6	33759837	11.783166668560456	chr6:33759837:A:C
chr6:33759867	['C', 'T']	98663	32358.85528610244	-1724.6879104229483	-0.0098767453932956	0.0057415053069401	-1.7202362212148343	0.0853926	0.0853926	chr6	33759867	1.068579763016063	chr6:33759867:C:T
chr6:33760108	['T', 'C']	98663	163442.9394670424	-3943.2098743591896	0.0401078144156704	0.0056609922452361	7.084944242667409	1.40026e-12	1.40026e-12	chr6	33760108	11.853791317120702	chr6:33760108:T:C
chr6:33760667	['A', 'G']	98663	152380.17780435644	-3772.332357533349	0.0402466074230059	0.0051006425006097	7.890497602644076	3.04049e-15	3.04049e-15	chr6	33760667	14.517056420619	chr6:33760667:A:G
chr6:33760978	['T', 'A']	98663	72130.10352402738	-1727.164902840548	0.0163423152511726	0.0044477411743545	3.674295470564201	0.000238633	0.000238633	chr6	33760978	3.622269498943517	chr6:33760978:T:A
chr6:33761411	['C', 'T']	98663	17423.236153908532	-1073.374100687996	-0.0051303798298489	0.0075043991920413	-0.6836496431706143	0.494198	0.494198	chr6	33761411	0.3060990165031854	chr6:33761411:C:T
chr6:33761941	['G', 'C']	98663	163384.2158091068	-3940.00099758601	0.0398346118353187	0.0056577212783892	7.040751899086044	1.92447e-12	1.92447e-12	chr6	33761941	11.715688854606286	chr6:33761941:G:C
chr6:33762043	['G', 'A']	98663	47168.25881887847	-424.98998742733306	0.0251352031636549	0.0049974725792829	5.029583007189069	4.92408e-07	4.92408e-07	chr6	33762043	6.3076748998357015	chr6:33762043:G:A
chr6:33762048	['C', 'T']	98663	48048.86999888498	-333.9316155598541	0.0247566046888305	0.004966870873626	4.984346345762214	6.22767e-07	6.22767e-07	chr6	33762048	6.205674408463599	chr6:33762048:C:T
chr6:33762318	['C', 'T']	98663	50820.6660280582	-288.0248717014386	0.0211411114117851	0.0048791563054027	4.332944076494407	1.47274e-05	1.47274e-05	chr6	33762318	4.831873917469622	chr6:33762318:C:T
chr6:33763177	['G', 'A']	98663	83567.94007684273	-1978.4984729147843	0.011119718807339	0.0043199671784147	2.574028539591698	0.0100536	0.0100536	chr6	33763177	1.9976783979271744	chr6:33763177:G:A
chr6:33763535	['C', 'A']	98663	30974.19757541356	-1923.0804396469848	-0.0100389760028669	0.0058596255774189	-1.7132453038558877	0.0866706	0.0866706	chr6	33763535	1.062128196908078	chr6:33763535:C:A
chr6:33763692	['C', 'T']	98663	162240.51073426858	-3972.5410816007056	0.0401122343689519	0.0055852855290117	7.181769698361256	6.92981e-13	6.92981e-13	chr6	33763692	12.15927867261514	chr6:33763692:C:T
chr6:33763815	['C', 'T']	98663	40277.49056278636	-1936.53215933947	-0.0127109308945299	0.0052752917746228	-2.4095218686626287	0.0159753	0.0159753	chr6	33763815	1.796550977481223	chr6:33763815:C:T
chr6:33763886	['G', 'A']	98663	154375.95275502757	-3757.319365888072	0.0388096536340202	0.0051788627657056	7.493856352212496	6.74344e-14	6.74344e-14	chr6	33763886	13.171118502293146	chr6:33763886:G:A
chr6:33763989	['C', 'T']	98663	3953.120200689236	-248.32576541076688	-0.0352132070568399	0.0151488432572827	-2.324481576500002	0.0201017	0.0201017	chr6	33763989	1.696767212758649	chr6:33763989:C:T
chr6:33764010	['G', 'A']	98663	50222.6174151039	-320.47833624862096	0.0217606384237637	0.0048967405705025	4.443902655339293	8.84376e-06	8.84376e-06	chr6	33764010	5.0533630517208605	chr6:33764010:G:A
chr6:33764020	['C', 'T']	98663	71776.36733369829	-1700.9670360610835	0.0166305152949515	0.0044418515932072	3.744050188525849	0.00018118	0.00018118	chr6	33764020	3.741889744678119	chr6:33764020:C:T
chr6:33764207	['A', 'G']	98663	32453.302515812524	-1725.998918912382	-0.0099546466856517	0.0057335237776701	-1.7362179126946644	0.0825284	0.0825284	chr6	33764207	1.0833965745914516	chr6:33764207:A:G
chr6:33764212	['T', 'C']	98663	36540.85180117173	-1967.348634975761	-0.0138061130859113	0.0054664933172792	-2.5255885783800616	0.011552	0.011552	chr6	33764212	1.937342819774436	chr6:33764212:T:C
chr6:33764442	['G', 'T']	98663	38734.295492779085	-1730.224355709914	-0.0121397744216302	0.0053969049028076	-2.249395651814196	0.0244895	0.0244895	chr6	33764442	1.6110200817375837	chr6:33764442:G:T
chr6:33764485	['T', 'G']	98663	71904.0113835997	-1695.0677526351596	0.0168743357494192	0.0044449555030555	3.796289015226237	0.000146966	0.000146966	chr6	33764485	3.8327831259340153	chr6:33764485:T:G
chr6:33764588	['C', 'T']	98663	51670.85565850296	-629.5547193697912	0.0198130611294956	0.0048410727793474	4.092700529936303	4.26717e-05	4.26717e-05	chr6	33764588	4.369860054916352	chr6:33764588:C:T
chr6:33765136	['A', 'G']	98663	157394.14324233914	-3965.195594717007	0.0387306553866068	0.0053124785076415	7.290505802686304	3.11095e-13	3.11095e-13	chr6	33765136	12.50710696892942	chr6:33765136:A:G
chr6:33765210	['A', 'G']	98663	161644.90632492187	-3925.209683478233	0.0426460573706837	0.0055670203900966	7.660481618955162	1.86915e-14	1.86915e-14	chr6	33765210	13.728355844924916	chr6:33765210:A:G
chr6:33765657	['A', 'G']	98663	7932.401994769811	-632.5226873611683	-0.0611302923729153	0.0108467530115347	-5.635814912343582	1.74706e-08	1.74706e-08	chr6	33765657	7.757692179606964	chr6:33765657:A:G
chr6:33766351	['C', 'T']	98663	47020.33602619201	-297.79419831421296	0.0264819669031302	0.0050036329080305	5.292547912663222	1.20881e-07	1.20881e-07	chr6	33766351	6.9176419559102165	chr6:33766351:C:T
chr6:33766599	['C', 'G']	98663	71752.81777908436	-1690.6028317320408	0.0167152862239286	0.0044409553838569	3.763894202740532	0.000167385	0.000167385	chr6	33766599	3.7762834633625353	chr6:33766599:C:G
chr6:33766642	['C', 'T']	98663	85851.66270971668	-2172.001347072812	0.0114516726450905	0.0043026309421216	2.661551222760359	0.00777941	0.00777941	chr6	33766642	2.1090533391877684	chr6:33766642:C:T
chr6:33767515	['G', 'A']	98663	104193.3452691126	-3420.2479715041704	0.0098952620199287	0.0042658003605911	2.319673023459918	0.0203606	0.0203606	chr6	33767515	1.691209428061719	chr6:33767515:G:A
chr6:33767653	['G', 'A']	98663	2205.04469851309	-11.869491115935098	-0.0066995103573527	0.0203751364843708	-0.3288081217267781	0.742301	0.742301	chr6	33767653	0.1294199543817226	chr6:33767653:G:A
chr6:33767694	['G', 'C']	98663	108505.09730162592	-3406.8387887475787	0.008332024822592	0.0042662664126082	1.953001527979617	0.0508222	0.0508222	chr6	33767694	1.2939465390656557	chr6:33767694:G:C
chr6:33768305	['G', 'A']	98663	13093.85798132774	-615.3379348196239	-0.0520882770108939	0.0086649355123058	-6.0113865748820565	1.84586e-09	1.84586e-09	chr6	33768305	8.733801241302064	chr6:33768305:G:A
chr6:33768518	['G', 'A']	98663	105768.86425885189	-3463.459408485799	0.0073345854553006	0.0042721070752638	1.716854312423256	0.0860089	0.0860089	chr6	33768518	1.0654566066529436	chr6:33768518:G:A
chr6:33768713	['A', 'G']	98663	106349.85701252888	-3497.748292263072	0.0069498721921875	0.004272350549162	1.6267092581039908	0.103802	0.103802	chr6	33768713	0.983794278659083	chr6:33768713:A:G
chr6:33768895	['G', 'A']	98663	72749.68677654119	-1786.764596154669	0.0124033445284317	0.0044277503239825	2.8012746024205653	0.00509111	0.00509111	chr6	33768895	2.293187519368689	chr6:33768895:G:A
chr6:33769659	['C', 'T']	98663	46475.65265430661	-294.00767604999953	0.0268691647720459	0.0050211332403654	5.35121525078079	8.75598e-08	8.75598e-08	chr6	33769659	7.057695239098116	chr6:33769659:C:T
chr6:33769934	['CTTCT', 'C']	98663	5467.221652358123	-320.4884018795788	-0.0330348612315394	0.0129464866863084	-2.5516467928303257	0.010723	0.010723	chr6	33769934	1.9696836940114144	chr6:33769934:CTTCT:C
chr6:33770537	['C', 'T']	98663	106284.927025575	-3426.640518947081	0.0077975938917251	0.0042694410615915	1.8263734711958783	0.067797	0.067797	chr6	33770537	1.1687895231280905	chr6:33770537:C:T
chr6:33770679	['C', 'T']	98663	5319.0	-326.50890603142665	-0.0343059955921696	0.0131107423353294	-2.6166325837802065	0.00888154	0.00888154	chr6	33770679	2.05151172391567	chr6:33770679:C:T
chr6:33771341	['C', 'CA']	98663	6500.131764324302	-314.4231739220635	-0.0324275465707245	0.0118987082469175	-2.7252997466447737	0.00642545	0.00642545	chr6	33771341	2.1920964515494714	chr6:33771341:C:CA
chr6:33771939	['CGCCCGCCCTGGGGCT', 'C']	98663	68058.13882441186	-1555.402206077309	0.0183952371471679	0.0044852415170443	4.101281297175226	4.11198e-05	4.11198e-05	chr6	33771939	4.3859490063451645	chr6:33771939:CGCCCGCCCTGGGGCT:C
chr6:33772183	['A', 'G']	98663	163238.2360245299	-3908.525519624891	0.0392273632056022	0.0056424320522801	6.952208346000455	3.61834e-12	3.61834e-12	chr6	33772183	11.44149062675588	chr6:33772183:A:G
chr6:33772248	['C', 'T']	98663	71791.27641328698	-1688.8066148112696	0.0163869286604603	0.0044394348710317	3.691219521518054	0.000223301	0.000223301	chr6	33772248	3.651109332040477	chr6:33772248:C:T
chr6:33772815	['C', 'T']	98663	106300.92897183	-3432.738282740218	0.0076721699982703	0.0042692058144422	1.7970953689597684	0.0723235	0.0723235	chr6	33772815	1.140720564917841	chr6:33772815:C:T
chr6:33772927	['AGAG', 'A']	98663	32587.312023597155	-1714.7781151315817	-0.0093388425915836	0.0057242905378987	-1.6314410545296596	0.1028	0.1028	chr6	33772927	0.9880068853407432	chr6:33772927:AGAG:A
chr6:33773171	['G', 'A']	98663	5471.221814532885	-322.6728792566651	-0.0320885362706903	0.0129386260551636	-2.480057475490936	0.0131378	0.0131378	chr6	33773171	1.8814773537909515	chr6:33773171:G:A
chr6:33773286	['C', 'T']	98663	31085.09582361886	-1926.3656592594832	-0.0098448348265997	0.0058530229084132	-1.68200859293557	0.0925703	0.0925703	chr6	33773286	1.0335283288154553	chr6:33773286:C:T
chr6:33773939	['A', 'G']	98663	162605.42515965534	-3942.9437372975626	0.0394609079603078	0.0056048313213458	7.040516600387634	1.92772e-12	1.92772e-12	chr6	33773939	11.71495604682626	chr6:33773939:A:G
chr6:33773947	['C', 'T']	98663	31083.41064785248	-1922.3581074265687	-0.0097193869085114	0.0058529808189167	-1.6605875209941636	0.0967995	0.0967995	chr6	33773947	1.0141268859540211	chr6:33773947:C:T
chr6:33774320	['T', 'C']	98663	114052.32567147152	-3590.3842280761114	0.0039945390833115	0.0043114429528557	0.9264970282549402	0.35419	0.35419	chr6	33774320	0.4507637045974589	chr6:33774320:T:C
chr6:33774416	['C', 'T']	98663	51380.666712711965	-290.78047373957844	0.0272990701933194	0.0050098489757155	5.449080466426656	5.07517e-08	5.07517e-08	chr6	33774416	7.294549405862947	chr6:33774416:C:T
chr6:33774554	['T', 'C']	98663	157267.68462818672	-3562.6416960897063	0.0411450406045127	0.0053173622418722	7.737866771706937	1.02052e-14	1.02052e-14	chr6	33774554	13.991178479625496	chr6:33774554:T:C
chr6:33774626	['C', 'T']	98663	106260.38815035636	-3453.548994011016	0.0074489162184706	0.0042704959884191	1.744274257292574	0.0811144	0.0811144	chr6	33774626	1.0909020399270235	chr6:33774626:C:T
chr6:33774709	['C', 'T']	98663	46780.53460388263	-271.37461893904543	0.0267475636577557	0.0050097286417083	5.339124246185601	9.36025e-08	9.36025e-08	chr6	33774709	7.028712551671026	chr6:33774709:C:T
chr6:33774713	['A', 'G']	98663	46879.75150274193	-237.99634380990344	0.0271626600824765	0.0050066587941238	5.425306816265709	5.79907e-08	5.79907e-08	chr6	33774713	7.236641648894438	chr6:33774713:A:G
chr6:33775061	['T', 'C']	98663	50779.749538754746	-118.79665688033326	0.0249301601462919	0.0048865421070557	5.101799923159384	3.3706e-07	3.3706e-07	chr6	33775061	6.472292783551463	chr6:33775061:T:C
chr6:33775373	['A', 'G']	98663	5815.176819379688	-334.6751093502436	-0.0319458298262445	0.012550075881064	-2.5454690576369696	0.0109146	0.0109146	chr6	33775373	1.9619921757565773	chr6:33775373:A:G
chr6:33775397	['T', 'C']	98663	163228.58083644178	-3902.755904841864	0.0393037481687825	0.0056423636805667	6.965830349459951	3.28506e-12	3.28506e-12	chr6	33775397	11.483456693857336	chr6:33775397:T:C
chr6:33775584	['G', 'A']	98663	32586.97257080301	-1715.5077296694217	-0.0093890778191959	0.0057245185535429	-1.6401515221546437	0.100977	0.100977	chr6	33775584	0.995777536223219	chr6:33775584:G:A
chr6:33776220	['G', 'A']	98663	46767.84409621213	-263.4190451828387	0.0269386311639755	0.00500989589826	5.377084017520498	7.58733e-08	7.58733e-08	chr6	33776220	7.119911026511615	chr6:33776220:G:A
chr6:33776380	['G', 'A']	98663	46766.21399464786	-265.4136804645301	0.0269238316630882	0.005010037551954	5.3739780159106685	7.71923e-08	7.71923e-08	chr6	33776380	7.11242601876131	chr6:33776380:G:A
chr6:33776829	['T', 'C']	98663	5334.378466590983	-327.7472475943625	-0.0343324450250671	0.01309130934476	-2.6225371443696868	0.00872912	0.00872912	chr6	33776829	2.059029536180748	chr6:33776829:T:C
chr6:33776934	['C', 'T']	98663	73659.21231196527	-1736.9987705148917	0.0135863444176611	0.004416785957307	3.076070370850584	0.00209806	0.00209806	chr6	33776934	2.678182096077488	chr6:33776934:C:T
chr6:33777294	['C', 'T']	98663	73657.46556110811	-1732.1085171885647	0.0136562485623582	0.0044170174751228	3.0917352352060616	0.00199046	0.00199046	chr6	33777294	2.701046545512099	chr6:33777294:C:T
chr6:33778836	['CATCCATGAGGCTCATGGGGA', 'C']	98663	32591.56162550192	-1716.8287792686274	-0.0092907237863355	0.005724845277613	-1.6228777086197907	0.104619	0.104619	chr6	33778836	0.980389435489595	chr6:33778836:CATCCATGAGGCTCATGGGGA:C
chr6:33778920	['G', 'A']	98663	46763.37529780312	-265.12416112808535	0.0269229582411424	0.0050104410904215	5.373370877987357	7.74527e-08	7.74527e-08	chr6	33778920	7.11096343814154	chr6:33778920:G:A
chr6:33780484	['G', 'A']	98663	7510.228360024326	-710.9821431619301	-0.0670044393549166	0.0111181603061555	-6.026576115998236	1.68061e-09	1.68061e-09	chr6	33780484	8.77453305663719	chr6:33780484:G:A
chr6:33780585	['GT', 'G']	98663	46688.09811653556	-265.4665824318649	0.0268715761547271	0.0050123315496638	5.361093113748518	8.29051e-08	8.29051e-08	chr6	33780585	7.081418752516913	chr6:33780585:GT:G
chr6:33781054	['T', 'G']	98663	157029.73261365364	-3568.637458459561	0.0407462915776811	0.0052923267127369	7.699126261350704	1.38266e-14	1.38266e-14	chr6	33781054	13.859284601002315	chr6:33781054:T:G
chr6:33781374	['A', 'G']	98663	106261.61733338742	-3444.108152624813	0.0076273567239553	0.0042701238211547	1.78621441518121	0.0740676	0.0740676	chr6	33781374	1.1303717274915568	chr6:33781374:A:G
chr6:33781516	['G', 'A']	98663	50148.65736385385	-183.4440646313039	0.0250763757597048	0.0048998324367194	5.117802717452566	3.09694e-07	3.09694e-07	chr6	33781516	6.509067208566795	chr6:33781516:G:A
chr6:33781962	['G', 'A']	98663	106866.91465961152	-3379.0948546639065	0.0075935757694085	0.0042662814836462	1.7799050059206447	0.0750946	0.0750946	chr6	33781962	1.1243912916845231	chr6:33781962:G:A
chr6:33782201	['T', 'C']	98663	106865.49645699224	-3378.477840167181	0.0076246372647488	0.0042660970557981	1.787262963083792	0.0738981	0.0738981	chr6	33782201	1.1313667276420267	chr6:33782201:T:C
chr6:33782254	['A', 'G']	98663	32606.635334306444	-1715.3762823580162	-0.0093667001899179	0.0057238144973287	-1.6364437027596244	0.10175	0.10175	chr6	33782254	0.9924655821027424	chr6:33782254:A:G
chr6:33782309	['A', 'G']	98663	157018.95733746883	-3564.592365991068	0.0408284747795052	0.0052912811263361	7.716179466687301	1.20986e-14	1.20986e-14	chr6	33782309	13.917264881539058	chr6:33782309:A:G
chr6:33783154	['T', 'C']	98663	71837.28107609501	-1680.316374475611	0.0165763931562038	0.0044387851754854	3.7344436598897057	0.000188236	0.000188236	chr6	33783154	3.7252973144571135	chr6:33783154:T:C
chr6:33783163	['T', 'A']	98663	106864.32999483008	-3379.0536871121667	0.0076126378406459	0.0042662874337215	1.7843705936159338	0.0743665	0.0743665	chr6	33783163	1.1286226577548937	chr6:33783163:T:A
chr6:33783226	['G', 'A']	98663	46842.6468387921	-259.9944026882789	0.0267859807169143	0.0050069786898531	5.349729323034177	8.82815e-08	8.82815e-08	chr6	33783226	7.05413029630571	chr6:33783226:G:A
chr6:33783484	['G', 'A']	98663	46858.17411049165	-259.7079110957968	0.0267657249198694	0.0050062090469762	5.346505643034565	8.98672e-08	8.98672e-08	chr6	33783484	7.0463987894487055	chr6:33783484:G:A
chr6:33783990	['A', 'G']	98663	163241.96362254207	-3901.829502432951	0.0394867139271115	0.0056421370289168	6.998538625477535	2.60287e-12	2.60287e-12	chr6	33783990	11.58454752212992	chr6:33783990:A:G
chr6:33784007	['C', 'G']	98663	48015.43330495247	-180.08055214199348	0.0259541024722677	0.0049658393493543	5.226528819471784	1.73072e-07	1.73072e-07	chr6	33784007	6.761773187636432	chr6:33784007:C:G
chr6:33784168	['G', 'A']	98663	46774.792691703406	-264.1869506698441	0.0269606957805802	0.0050098080919956	5.381582544779754	7.40016e-08	7.40016e-08	chr6	33784168	7.130758890219577	chr6:33784168:G:A
chr6:33784236	['A', 'G']	98663	106869.7486163764	-3383.061070880068	0.0075302818203099	0.0042657036703503	1.765308235696442	0.0775151	0.0775151	chr6	33784236	1.1106136883595152	chr6:33784236:A:G
chr6:33784773	['G', 'A']	98663	46847.12229340686	-253.72323927429187	0.0269284898733341	0.0050069319116196	5.378241675474083	7.53873e-08	7.53873e-08	chr6	33784773	7.122701810688281	chr6:33784773:G:A
chr6:33784946	['C', 'T']	98663	5831.354622581266	-323.22951053557483	-0.0308467916149825	0.0125276428388662	-2.462298136348714	0.0138067	0.0138067	chr6	33784946	1.8599101116495351	chr6:33784946:C:T
chr6:33786619	['A', 'G']	98663	106894.50174869482	-3382.3910993835016	0.0076340249679863	0.0042660690244088	1.7894752579733937	0.0735414	0.0735414	chr6	33786619	1.1334681067694776	chr6:33786619:A:G
chr6:33787339	['TCA', 'T']	98663	106876.66599766864	-3375.80691100734	0.0077209262505576	0.004266034710696	1.8098601568335253	0.0703205	0.0703205	chr6	33787339	1.1529180499583322	chr6:33787339:TCA:T
chr6:33787764	['G', 'A']	98663	156965.13645394097	-3589.435325741946	0.0403609592547667	0.0052880021364257	7.632553507636751	2.32204e-14	2.32204e-14	chr6	33787764	13.63413030327546	chr6:33787764:G:A
chr6:33788113	['T', 'C']	98663	68056.1387027783	-1562.6189102623543	0.0182994482072275	0.0044855239632459	4.079667917766582	4.51355e-05	4.51355e-05	chr6	33788113	4.345481742169826	chr6:33788113:T:C
chr6:33788249	['C', 'T']	98663	106832.91086850748	-3386.0043849177887	0.007541299105051	0.0042652474546005	1.7680800903865173	0.0770506	0.0770506	chr6	33788249	1.1132239750419337	chr6:33788249:C:T
chr6:33788755	['G', 'A']	98663	32577.5943836172	-1704.5975885262635	-0.0090107736755082	0.0057254517644594	-1.5738100758166012	0.115535	0.115535	chr6	33788755	0.9372864313194128	chr6:33788755:G:A
chr6:33789237	['G', 'T']	98663	46465.82572954783	-286.64349794005136	0.0269142920619072	0.0050211675991768	5.36016604311707	8.33316e-08	8.33316e-08	chr6	33789237	7.079190279466796	chr6:33789237:G:T
chr6:33789705	['T', 'C']	98663	31091.193254052727	-1932.5268168640143	-0.0099322255620836	0.005853463000619	-1.6968118805967205	0.0897354	0.0897354	chr6	33789705	1.0470361969582838	chr6:33789705:T:C
chr6:33790288	['G', 'A']	98663	156954.08972032717	-3596.707524142893	0.0401485228559903	0.0052872060417665	7.593523410821344	3.14046e-14	3.14046e-14	chr6	33790288	13.5030067338281	chr6:33790288:G:A
chr6:33790461	['C', 'T']	98663	32572.9330102796	-1701.4281947134873	-0.0089139741960662	0.0057259033243392	-1.556780422431404	0.119526	0.119526	chr6	33790461	0.922537614144073	chr6:33790461:C:T
chr6:33791075	['G', 'T']	98663	3313.0335792909123	11.618433432689578	-0.01583496871855	0.0167110144944458	-0.9475767448955916	0.343347	0.343347	chr6	33791075	0.4642667429083011	chr6:33791075:G:T
chr6:33791513	['T', 'C']	98663	106881.6660077248	-3375.279279456	0.0076612646038785	0.0042655725626104	1.7960694587715478	0.0724865	0.0724865	chr6	33791513	1.139742869586754	chr6:33791513:T:C
chr6:33792129	['G', 'T']	98663	106872.66418296284	-3377.1190666651787	0.0076518111982061	0.0042655904866372	1.7938457107349703	0.0728409	0.0728409	chr6	33792129	1.137624696833474	chr6:33792129:G:T
chr6:33792543	['C', 'G']	98663	32564.9705637886	-1712.9349861985647	-0.0093491417748603	0.0057259536628313	-1.6327658806511385	0.102521	0.102521	chr6	33792543	0.9891871663156924	chr6:33792543:C:G
chr6:33792701	['G', 'A']	98663	50104.14096000812	-193.4327654175332	0.0248233502910837	0.0049007160431102	5.065249664073445	4.08599e-07	4.08599e-07	chr6	33792701	6.388702700589066	chr6:33792701:G:A
chr6:33792981	['G', 'A']	98663	5361.217354726887	-316.751625577453	-0.0328622732980188	0.0130538598228514	-2.517437274796821	0.0118228	0.0118228	chr6	33792981	1.927279657080644	chr6:33792981:G:A
chr6:33793244	['T', 'C']	98663	106952.92424887484	-3392.8544220518047	0.007438192655452	0.0042661556681572	1.7435352185976143	0.0812433	0.0812433	chr6	33793244	1.090212444416873	chr6:33793244:T:C
chr6:33793334	['C', 'G']	98663	46461.238175846906	-283.6922613905936	0.0269237587393559	0.0050211534005751	5.362066559502409	8.24596e-08	8.24596e-08	chr6	33793334	7.083758776231411	chr6:33793334:C:G
chr6:33794107	['G', 'A']	98663	156979.9553609439	-3578.3049818309137	0.040466525006244	0.0052879842007404	7.652542721398076	1.98821e-14	1.98821e-14	chr6	33794107	13.701537746183906	chr6:33794107:G:A
chr6:33794465	['G', 'A']	98663	32581.28364775412	-1714.0225297433483	-0.009332171803864	0.0057250034934057	-1.6300726828574117	0.103089	0.103089	chr6	33794465	0.9867876731662112	chr6:33794465:G:A
chr6:33794674	['G', 'A']	98663	5349.271088000973	-315.7443643779522	-0.0324875782219915	0.0130699218440112	-2.485675018544785	0.0129322	0.0129322	chr6	33794674	1.888327587525937	chr6:33794674:G:A
chr6:33794848	['A', 'G']	98663	46690.87590878207	-260.73239151060227	0.0266634831039239	0.0050130258050951	5.318840185666604	1.04658e-07	1.04658e-07	chr6	33794848	6.980227568824932	chr6:33794848:A:G
chr6:33795350	['G', 'A']	98663	32628.63778737381	-1711.728741724176	-0.0091382470577929	0.0057204349902755	-1.5974741559562309	0.110163	0.110163	chr6	33795350	0.9579642457204024	chr6:33795350:G:A
chr6:33795786	['C', 'T']	98663	32623.94386772369	-1713.4820811371455	-0.0092394247545727	0.0057212052688525	-1.6149437610417747	0.106326	0.106326	chr6	33795786	0.9733605240389132	chr6:33795786:C:T
chr6:33795911	['A', 'C']	98663	74595.05851529301	-1676.8287133787428	0.0135118823270462	0.0044137690755945	3.0613025048724483	0.00220436	0.00220436	chr6	33795911	2.6567174782203686	chr6:33795911:A:C
chr6:33796060	['C', 'T']	98663	74264.93098402623	-1716.4343137027397	0.0150115249418304	0.0044154274152544	3.3997897666641883	0.000674644	0.000674644	chr6	33796060	3.1709253377183395	chr6:33796060:C:T
chr6:33796256	['C', 'T']	98663	74320.80574985303	-1663.9159069695131	0.0135014989695601	0.0044038229709563	3.0658587001802218	0.00217105	0.00217105	chr6	33796256	2.663330174484758	chr6:33796256:C:T
chr6:33796609	['G', 'A']	98663	73707.21766411219	-1723.9329561267066	0.0136766129478768	0.0044150197817277	3.097746697416813	0.00195053	0.00195053	chr6	33796609	2.709847365662745	chr6:33796609:G:A
chr6:33797478	['T', 'C']	98663	32672.649232172727	-1721.391659340687	-0.0094003313793575	0.0057174641203106	-1.644143484165283	0.10015	0.10015	chr6	33797478	0.9993490463704048	chr6:33797478:T:C
chr6:33797702	['T', 'C']	98663	78104.92387588054	-1907.202629840116	0.0136300346779993	0.0045443671471568	2.9993251505937137	0.00270646	0.00270646	chr6	33797702	2.567598387160634	chr6:33797702:T:C
chr6:33798354	['T', 'C']	98663	153954.36243753613	-3596.489499965104	0.0393650517701929	0.0051533914205902	7.63866909331023	2.21445e-14	2.21445e-14	chr6	33798354	13.654734121190575	chr6:33798354:T:C
chr6:33798435	['A', 'G']	98663	47082.77207991649	-209.6256842253784	0.0269228314490386	0.0049965852621757	5.388246179414817	7.1311e-08	7.1311e-08	chr6	33798435	7.146843473362327	chr6:33798435:A:G
chr6:33798711	['T', 'C']	98663	72105.92969407956	-1682.5560362820383	0.0164083059859181	0.0044354027118265	3.69939485814154	0.000216231	0.000216231	chr6	33798711	3.665082043204999	chr6:33798711:T:C
chr6:33799636	['C', 'T']	98663	34527.149552983145	-1757.6175867343893	-0.0132519122898775	0.0055863947202178	-2.3721761446460907	0.0176856	0.0176856	chr6	33799636	1.7523802017656027	chr6:33799636:C:T
chr6:33799802	['G', 'C']	98663	71803.09970094785	-1689.4925905096443	0.01639026389686	0.0044377998631026	3.693331020430639	0.000221455	0.000221455	chr6	33799802	3.654714509789267	chr6:33799802:G:C
chr6:33800026	['G', 'A']	98663	34516.19807199116	-1758.627648064961	-0.013179366090271	0.005588028400501	-2.35850019822543	0.0183509	0.0183509	chr6	33800026	1.736342631387435	chr6:33800026:G:A
chr6:33800799	['C', 'T']	98663	5352.054245808924	-309.6666311652371	-0.0308571548307853	0.0130667448613314	-2.361502819428364	0.018203	0.018203	chr6	33800799	1.7398570309117931	chr6:33800799:C:T
chr6:33800949	['A', 'T']	98663	32616.63644933707	-1722.5156357170536	-0.0094264378941646	0.0057219852787897	-1.6474068762648666	0.0994776	0.0994776	chr6	33800949	1.0022747010793214	chr6:33800949:A:T
chr6:33801120	['A', 'G']	98663	115457.38307534793	-3734.513140793992	0.0031903862701315	0.0043159047427518	0.7392160995882769	0.459778	0.459778	chr6	33801120	0.3374518132041586	chr6:33801120:A:G
chr6:33801632	['C', 'G']	98663	46815.89801234555	-246.9409315309857	0.0269899950114034	0.0050070424650382	5.3904066522027065	7.04592e-08	7.04592e-08	chr6	33801632	7.152062292144812	chr6:33801632:C:G
chr6:33801834	['A', 'G']	98663	8886.990816202408	-281.1034066159688	-0.0235520973804852	0.0102950424123424	-2.2877125160989453	0.0221564	0.0221564	chr6	33801834	1.6545008029302717	chr6:33801834:A:G
chr6:33802611	['C', 'A']	98663	2708.054895044648	86.29064415188029	-0.010494603195377	0.0184496475889493	-0.5688240463553838	0.569477	0.569477	chr6	33802611	0.2445238114879432	chr6:33802611:C:A
chr6:33802852	['G', 'A']	98663	69025.39136870066	-1504.9051207658936	0.0170161838186376	0.0044774603684202	3.8004097006985775	0.000144544	0.000144544	chr6	33802852	3.8399999311187	chr6:33802852:G:A
chr6:33803371	['G', 'A']	98663	32043.06480822777	-1915.9540659734605	-0.0079458635456773	0.0057909886533708	-1.3721082912245317	0.170033	0.170033	chr6	33803371	0.7694667825801784	chr6:33803371:G:A
chr6:33804002	['C', 'T']	98663	3204.129901985627	128.91659439633335	-0.0060230936445077	0.0170006464482625	-0.3542861539317085	0.723125	0.723125	chr6	33804002	0.1407866237041752	chr6:33804002:C:T
chr6:33804191	['G', 'A']	98663	3197.162024367005	127.03129970608369	-0.0062195980042273	0.0170182298849258	-0.365466799207857	0.714764	0.714764	chr6	33804191	0.1458373294107557	chr6:33804191:G:A
chr6:33804558	['A', 'G']	98663	57236.02221118363	-1183.2820410345723	0.0101728494051756	0.0047125468604517	2.158673368438493	0.0308779	0.0308779	chr6	33804558	1.5103522436155887	chr6:33804558:A:G
chr6:33804984	['A', 'G']	98663	49631.70995192401	-311.68332915374464	0.021426159383917	0.0049348828231943	4.34177672531808	1.41476e-05	1.41476e-05	chr6	33804984	4.849317227642169	chr6:33804984:A:G
chr6:33805527	['C', 'T']	98663	31903.58687344787	-1880.1294508856013	-0.0070357301517505	0.005793352404848	-1.2144488475900288	0.224579	0.224579	chr6	33805527	0.6486308563137112	chr6:33805527:C:T
chr6:33805919	['T', 'A']	98663	57212.01758850008	-1173.3357644186192	0.0103650932538941	0.0047126715423485	2.199409222720566	0.0278511	0.0278511	chr6	33805919	1.5551576473665203	chr6:33805919:T:A
chr6:33805967	['A', 'G']	98663	57833.58518954105	-1111.282799545932	0.0102109042281581	0.0046939548711267	2.175330719723596	0.0296077	0.0296077	chr6	33805967	1.5285953283791915	chr6:33805967:A:G
chr6:33806293	['C', 'T']	98663	57205.95773991141	-1173.285980352288	0.0103632446722055	0.0047124079293975	2.199139978429332	0.0278703	0.0278703	chr6	33806293	1.5548583564519864	chr6:33806293:C:T
chr6:33806568	['G', 'T']	98663	2303.023342320245	88.23717329659523	-1.447776740146461e-06	0.0199345106818394	-7.262665049839416e-05	0.999942	0.999942	chr6	33806568	2.518981046195484e-05	chr6:33806568:G:T
chr6:33806617	['C', 'A']	98663	49566.52143856308	-304.6599400951916	0.0214562445086664	0.0049354081670264	4.347410342272355	1.37892e-05	1.37892e-05	chr6	33806617	4.86046092930376	chr6:33806617:C:A
chr6:33806748	['A', 'G']	98663	145620.13901954427	-3139.898499218184	0.024713064065828	0.0048737674948435	5.070628439287365	3.9722e-07	3.9722e-07	chr6	33806748	6.400968892928501	chr6:33806748:A:G
chr6:33806794	['C', 'T']	98663	4347.044059516329	143.82229899231652	-0.0009568626119409	0.0146443437266861	-0.0653400814539248	0.947903	0.947903	chr6	33806794	0.0232361022400992	chr6:33806794:C:T
chr6:33807614	['C', 'T']	98663	131321.2891610235	-2868.6962576165106	0.0226299555257745	0.0045347715224738	4.990318787533845	6.0382e-07	6.0382e-07	chr6	33807614	6.21909250617581	chr6:33807614:C:T
chr6:33807669	['A', 'G']	98663	161802.75958400065	-3802.195487774092	0.0373902683005993	0.0055549432643306	6.730990132822671	1.6943e-11	1.6943e-11	chr6	33807669	10.771009689159277	chr6:33807669:A:G
chr6:33807864	['A', 'G']	98663	97947.84778289168	-991.5478443742523	0.0259001087183358	0.0043079177371194	6.012210608193785	1.8365e-09	1.8365e-09	chr6	33807864	8.736009067318687	chr6:33807864:A:G
chr6:33808532	['T', 'C']	98663	31780.187410035487	-1880.6320847094	-0.0074182668092725	0.0058037901147444	-1.2781762714724352	0.20119	0.20119	chr6	33808532	0.6963936093653581	chr6:33808532:T:C
chr6:33809455	['CAGCGCTCCTGGCTCCCTGACCTGA', 'C']	98663	108242.23307988644	-1454.919320984087	0.0242156185857355	0.0043255106625135	5.5983259492566	2.17005e-08	2.17005e-08	chr6	33809455	7.663530259481456	chr6:33809455:CAGCGCTCCTGGCTCCCTGACCTGA:C
chr6:33809483	['C', 'T']	98663	108247.6459309756	-1455.572159276915	0.024156439080985	0.0043259665922029	5.584055855753487	2.3559e-08	2.3559e-08	chr6	33809483	7.627843147828015	chr6:33809483:C:T
chr6:33809655	['T', 'C']	98663	145675.764984339	-3117.549679198856	0.0250905924848256	0.0048765400002296	5.145162858018999	2.67799e-07	2.67799e-07	chr6	33809655	6.572191049039069	chr6:33809655:T:C
chr6:33810842	['A', 'G']	98663	108301.53997992635	-1462.2389444761995	0.0239986855123487	0.0043261863812694	5.547307350476844	2.90844e-08	2.90844e-08	chr6	33810842	7.53633989110154	chr6:33810842:A:G
chr6:33811939	['T', 'A']	98663	47433.80765916902	-2139.968382723041	-0.0086003384250332	0.004991670124171	-1.722938057021831	0.0849029	0.0849029	chr6	33811939	1.071077475451125	chr6:33811939:T:A
chr6:33812515	['T', 'C']	98663	32353.918852891096	-1846.13645256178	-0.0069786427075258	0.005757966102547	-1.2119978796747148	0.225516	0.225516	chr6	33812515	0.6468226401930955	chr6:33812515:T:C
chr6:33812784	['G', 'A']	98663	42575.33588792247	-2330.2062950749805	-0.0086910246590903	0.0051795115646622	-1.6779622075536618	0.0933576	0.0933576	chr6	33812784	1.029850321488758	chr6:33812784:G:A
chr6:33813258	['G', 'A']	98663	15713.91122239004	-696.9416525827091	0.0109708176350664	0.0078488000073945	1.3977700571718752	0.162185	0.162185	chr6	33813258	0.7899893148503168	chr6:33813258:G:A
chr6:33813722	['C', 'T']	98663	47678.83249369	-2498.944933604685	-0.0004938820643552	0.0049915925594814	-0.0989427839852693	0.921184	0.921184	chr6	33813722	0.035653613881988	chr6:33813722:C:T
chr6:33814027	['TGG', 'T']	98663	6348.257371349801	-375.5254900156227	-0.0101485505438507	0.0119679417745877	-0.8479779343010975	0.396452	0.396452	chr6	33814027	0.4018093869013386	chr6:33814027:TGG:T
chr6:33814038	['T', 'A']	98663	6412.42985168439	-365.8223625395104	-0.0101759323408967	0.0119142929618046	-0.8540945210529294	0.393055	0.393055	chr6	33814038	0.4055466747512027	chr6:33814038:T:A
chr6:33814055	['C', 'T']	98663	66662.43223654866	-1016.087473678049	0.0139324049337185	0.0044969325202263	3.098201912315423	0.00194753	0.00194753	chr6	33814055	2.7105158436763954	chr6:33814055:C:T
chr6:33814263	['T', 'C']	98663	27172.652452436218	-1301.5205762674675	-0.0158474171980838	0.0061723150820454	-2.567499712414579	0.0102449	0.0102449	chr6	33814263	1.989492276370658	chr6:33814263:T:C
chr6:33814271	['T', 'C']	98663	6607.267872165743	-423.4937074217966	-0.0157931488488669	0.0117563006011347	-1.343377426683233	0.179153	0.179153	chr6	33814271	0.7467759149746389	chr6:33814271:T:C
chr6:33814933	['C', 'T']	98663	55973.77913507156	-388.20695594471965	0.0167644191450197	0.0047365920195879	3.5393420154599298	0.00040131	0.00040131	chr6	33814933	3.396520018211068	chr6:33814933:C:T
chr6:33815340	['G', 'A']	98663	54480.73066123327	-385.128465556394	0.0185491031843558	0.0047698122593536	3.888853937171385	0.000100785	0.000100785	chr6	33815340	3.996604099854584	chr6:33815340:G:A
chr6:33815668	['G', 'A']	98663	54470.6250519508	-392.3416947913743	0.0183921859105426	0.0047700166065327	3.855790750362124	0.000115429	0.000115429	chr6	33815668	3.937685066763152	chr6:33815668:G:A
chr6:33816153	['G', 'A']	98663	54582.63867573568	-367.8176025525476	0.018489766723734	0.0047671359760327	3.878590167491162	0.000105132	0.000105132	chr6	33816153	3.978265073618165	chr6:33816153:G:A
chr6:33816328	['C', 'T']	98663	56167.10851825196	-378.4751544935348	0.0168141316130317	0.0047333318079679	3.5522824714564654	0.000382083	0.000382083	chr6	33816328	3.417842284924613	chr6:33816328:C:T
chr6:33817087	['C', 'T']	98663	163078.2230500228	-3960.619953308715	0.0367916992809084	0.0056333330713216	6.531071182034146	6.56167e-11	6.56167e-11	chr6	33817087	10.182985614971432	chr6:33817087:C:T
chr6:33817221	['G', 'C']	98663	62412.0606254118	-1444.746153245338	0.0083567663999496	0.0045906032211685	1.8204070352702988	0.0687001	0.0687001	chr6	33817221	1.1630426307800916	chr6:33817221:G:C
chr6:33818006	['G', 'A']	98663	36369.47449295046	-1817.8803612559864	0.004447244640281	0.0055060451284165	0.807702177617281	0.419264	0.419264	chr6	33818006	0.377512426584173	chr6:33818006:G:A
chr6:33818050	['A', 'G']	98663	68704.05255955398	-1837.8005641607624	0.0054645567047676	0.0044792178977169	1.2199801013370992	0.222475	0.222475	chr6	33818050	0.652718784557465	chr6:33818050:A:G
chr6:33818339	['A', 'T']	98663	36355.47507096515	-1828.503604854065	0.0041640316647718	0.005507808189211	0.7560233620568925	0.449637	0.449637	chr6	33818339	0.3471379584828814	chr6:33818339:A:T
chr6:33818838	['G', 'A']	98663	6221.2522223010565	-371.1044094142147	-0.0105926731024193	0.0120972721451071	-0.8756249322458782	0.381236	0.381236	chr6	33818838	0.4188060958009201	chr6:33818838:G:A
chr6:33819729	['C', 'T']	98663	62238.98565548839	-1428.137958614424	0.0085794173322093	0.0045951318639244	1.867066623172384	0.0618952	0.0618952	chr6	33819729	1.2083430294022148	chr6:33819729:C:T
chr6:33819969	['T', 'C']	98663	36364.74008029033	-1846.012932518808	0.0036688802698753	0.0055064854816761	0.6662834728402144	0.505231	0.505231	chr6	33819969	0.296510009827129	chr6:33819969:T:C
chr6:33820278	['A', 'G']	98663	163942.96987542702	-3960.054117038655	0.036295135341043	0.0056902851004089	6.378438812922548	1.79691e-10	1.79691e-10	chr6	33820278	9.745473674411448	chr6:33820278:A:G
chr6:33820860	['G', 'C']	98663	117215.3162605417	-1849.5571749700111	0.0229816317401861	0.0043693488680932	5.259738334928366	1.44561e-07	1.44561e-07	chr6	33820860	6.839948856206811	chr6:33820860:G:C
chr6:33821388	['C', 'T']	98663	117691.89301354309	-1818.7896026334656	0.0230344954582013	0.0043746735990113	5.26542036494036	1.40161e-07	1.40161e-07	chr6	33821388	6.85337281262482	chr6:33821388:C:T
chr6:33821425	['C', 'T']	98663	8233.333796207138	-363.8729608168708	-0.0183223875359621	0.0106241460458597	-1.724598613090648	0.084603	0.084603	chr6	33821425	1.072614236720486	chr6:33821425:C:T
chr6:33821625	['T', 'C']	98663	164903.38518225684	-3989.4402289434647	0.0379608164624404	0.0057585356208557	6.592095449571797	4.35836e-11	4.35836e-11	chr6	33821625	10.360676899937348	chr6:33821625:T:C
chr6:33821758	['C', 'T']	98663	6312.255911776929	-397.2999054953174	-0.0157221773067172	0.012014480756887	-1.3086023128968611	0.190672	0.190672	chr6	33821758	0.7197130779991426	chr6:33821758:C:T
chr6:33821804	['C', 'A']	98663	36328.94569966043	-1827.7413241607503	0.0041118600668872	0.0055081121646937	0.7465098647125775	0.455361	0.455361	chr6	33821804	0.3416441678580966	chr6:33821804:C:A
chr6:33821928	['A', 'G']	98663	99507.23103126643	-3192.3195738448226	0.0042848441934849	0.0042556283663172	1.0068652205156994	0.314002	0.314002	chr6	33821928	0.5030675857287035	chr6:33821928:A:G
chr6:33822161	['A', 'G']	98663	36344.630685792494	-1832.220307765575	0.0039566637648162	0.0055072809666536	0.7184423291227883	0.472486	0.472486	chr6	33822161	0.3256110553300078	chr6:33822161:A:G
chr6:33822638	['G', 'A']	98663	53556.97110043384	-941.7914837771152	0.0070395780808722	0.0048100436227581	1.4635164736480335	0.143329	0.143329	chr6	33822638	0.8436659291717279	chr6:33822638:G:A
chr6:33823323	['G', 'A']	98663	27511.182598734897	-1174.641394086137	0.0097900541708201	0.0061462779140377	1.5928427428346836	0.111199	0.111199	chr6	33823323	0.9538991182974388	chr6:33823323:G:A
chr6:33823453	['C', 'T']	98663	40931.126874220674	-1880.197949556176	0.0005148866664302	0.0052503499294576	0.0980671142586887	0.921879	0.921879	chr6	33823453	0.0353260779494351	chr6:33823453:C:T
chr6:33823559	['A', 'T']	98663	36769.09941004744	-1877.1569970795872	0.003385362483469	0.0054847037666592	0.6172370701309684	0.53708	0.53708	chr6	33823559	0.2699610197551284	chr6:33823559:A:T
chr6:33823561	['G', 'A']	98663	36191.80373888626	-1826.288760188932	0.0038940261624062	0.0055172115238468	0.7057960612123033	0.480317	0.480317	chr6	33823561	0.3184720419774518	chr6:33823561:G:A
chr6:33823686	['C', 'G']	98663	51138.81140644323	-965.4227868554732	0.0078894292722747	0.0048864994305912	1.6145360056493985	0.106414	0.106414	chr6	33823686	0.9730012317893384	chr6:33823686:C:G
chr6:33823738	['C', 'T']	98663	64434.79619455031	-822.2589564123688	0.0185783372310281	0.0045400033791246	4.0921417187602	4.27747e-05	4.27747e-05	chr6	33823738	4.36881302769689	chr6:33823738:C:T
chr6:33823948	['C', 'A']	98663	7114.360538425671	-407.0652858942889	-0.0142657909001712	0.0113730760037133	-1.2543476272833718	0.209719	0.209719	chr6	33823948	0.6783622217933197	chr6:33823948:C:A
chr6:33824004	['C', 'T']	98663	6312.19193188729	-394.4315231793462	-0.0151426105339938	0.0120144318543041	-1.2603684233781691	0.207539	0.207539	chr6	33824004	0.682900280189102	chr6:33824004:C:T
chr6:33824153	['A', 'G']	98663	27495.34415261882	-1098.688333288496	0.0095193189760458	0.0061452083157493	1.549063674806433	0.12137	0.12137	chr6	33824153	0.9158886480593228	chr6:33824153:A:G
chr6:33824221	['G', 'A']	98663	164549.00673038914	-3963.7869726151903	0.037778501792457	0.0057327503001229	6.589943711946917	4.42197e-11	4.42197e-11	chr6	33824221	10.354384208134205	chr6:33824221:G:A
chr6:33824832	['G', 'A']	98663	17355.0	690.1108706337969	0.0197612164511713	0.0077914537330667	2.536268214916717	0.0112056	0.0112056	chr6	33824832	1.950564884357588	chr6:33824832:G:A
chr6:33825196	['C', 'G']	98663	106977.01120110284	-1966.586611648388	-0.0002438781149861	0.0043436335707731	-0.0561461069430804	0.955226	0.955226	chr6	33825196	0.0198938651271265	chr6:33825196:C:G
chr6:33825319	['G', 'A']	98663	25942.10349196696	-1276.730024185426	0.0073601515615814	0.0063046516116233	1.1674160627705783	0.243045	0.243045	chr6	33825319	0.6143133089434628	chr6:33825319:G:A
chr6:33825390	['G', 'A']	98663	33177.37150532185	-1657.067535680601	0.0034192239081383	0.0056997489452087	0.5998902655199465	0.548581	0.548581	chr6	33825390	0.2607592381789023	chr6:33825390:G:A
chr6:33825778	['G', 'A']	98663	53031.96273726473	-572.91883821654	0.006417213125145	0.0048363983899609	1.3268578408398886	0.184559	0.184559	chr6	33825778	0.7338647716277219	chr6:33825778:G:A
chr6:33825808	['T', 'A']	98663	53187.40693724845	-602.8863415411288	0.0053417174766935	0.0048305011134969	1.105830917162662	0.268802	0.268802	chr6	33825808	0.5705675042724816	chr6:33825808:T:A
chr6:33825983	['G', 'A']	98663	71351.60562209086	-3226.300086186728	0.0057723629767605	0.0044585125762044	1.29468356948642	0.195432	0.195432	chr6	33825983	0.7090043234955569	chr6:33825983:G:A
chr6:33825999	['A', 'G']	98663	127915.24161686654	-3920.02428126615	0.0095852675474565	0.0044645418024947	2.146976771972541	0.0317976	0.0317976	chr6	33825999	1.4976056581945256	chr6:33825999:A:G
chr6:33826006	['G', 'T']	98663	15322.44297453589	-772.6245891360703	-0.0037178575801533	0.0079568725879478	-0.4672511139344811	0.640321	0.640321	chr6	33826006	0.1936022547984072	chr6:33826006:G:T
chr6:33826296	['A', 'G']	98663	63569.819190997565	-2865.1727662159183	0.0087952451226131	0.0045853045931212	1.918137594568437	0.0550965	0.0550965	chr6	33826296	1.258875988788243	chr6:33826296:A:G
chr6:33826352	['T', 'C']	98663	64235.01645030429	-1069.3979125254427	0.0009497859116953	0.0045741782999115	0.2076407716143744	0.83551	0.83551	chr6	33826352	0.0780483477827632	chr6:33826352:T:C
chr6:33826390	['G', 'T']	98663	64198.061563570736	-1081.0254522186451	0.0007284577524542	0.004573792341725	0.1592677800014569	0.873458	0.873458	chr6	33826390	0.0587579731158236	chr6:33826390:G:T
chr6:33826420	['G', 'A']	98663	6445.195976079465	-421.511088416232	-0.0172347776964145	0.0119050835785132	-1.4476822092639976	0.147709	0.147709	chr6	33826420	0.830593042052597	chr6:33826420:G:A
chr6:33826686	['G', 'T']	98663	64724.28006851953	-1095.70753256697	0.0009020578880233	0.0045627018911983	0.1977025695593836	0.843278	0.843278	chr6	33826686	0.0740292296897741	chr6:33826686:G:T
chr6:33826780	['T', 'C']	98663	64768.9081942952	-1092.3771977226413	0.001044118321557	0.0045620405511619	0.2288708988549189	0.81897	0.81897	chr6	33826780	0.0867320067537283	chr6:33826780:T:C
chr6:33826828	['T', 'C']	98663	128343.9108058794	-3976.899646789357	0.0090287565602727	0.0044660250412017	2.021653814516737	0.0432148	0.0432148	chr6	33826828	1.3643674925932676	chr6:33826828:T:C
chr6:33826865	['G', 'A']	98663	64764.22060373838	-1089.1263420423388	0.0011031760610572	0.0045620020925761	0.2418184031200878	0.808921	0.808921	chr6	33826865	0.0920938899320461	chr6:33826865:G:A
chr6:33827195	['C', 'T']	98663	36108.65979747195	-1838.572174129864	0.0036694144608585	0.0055183773473417	0.6649444628186036	0.506088	0.506088	chr6	33827195	0.2957739602521063	chr6:33827195:C:T
chr6:33827351	['T', 'C']	98663	64764.22060373839	-1093.2837467449467	0.0010384931980063	0.0045621359308844	0.2276331117133115	0.819932	0.819932	chr6	33827351	0.0862221637740097	chr6:33827351:T:C
chr6:33827851	['G', 'A']	98663	32553.59894772056	317.8199174415437	0.012521096713318	0.0058475365127682	2.141260116286204	0.0322555	0.0322555	chr6	33827851	1.4913962216180816	chr6:33827851:G:A
chr6:33827894	['A', 'G']	98663	64987.328638783554	-1078.177840060653	0.0013624966428097	0.0045681734285424	0.2982585193234277	0.765506	0.765506	chr6	33827894	0.1160514009726705	chr6:33827894:A:G
chr6:33828187	['G', 'C']	98663	128388.25635019632	-3972.774377389049	0.0089223242354797	0.0044674966551119	1.997164166932356	0.0458101	0.0458101	chr6	33828187	1.3390387601907188	chr6:33828187:G:C
chr6:33828232	['A', 'G']	98663	64442.13070383659	-1089.410083352251	0.0019752944513128	0.0045670318137848	0.4325116469192768	0.665371	0.665371	chr6	33828232	0.1769361316524019	chr6:33828232:A:G
chr6:33828332	['T', 'C']	98663	10296.92220814113	-488.7720577457756	-0.020717880292228	0.0095647961565967	-2.166055601502716	0.0303093	0.0303093	chr6	33828332	1.5184240936438542	chr6:33828332:T:C
chr6:33828391	['C', 'T']	98663	10295.417397297762	-491.428218939993	-0.0208396702514146	0.0095642029603403	-2.178923882923633	0.0293397	0.0293397	chr6	33828391	1.5325443311543132	chr6:33828391:C:T
chr6:33828489	['G', 'C']	98663	64836.91439779432	-1088.8465385155669	0.0013952301723804	0.0045607103265275	0.3059238742406132	0.759663	0.759663	chr6	33828489	0.1193790257441267	chr6:33828489:G:C
chr6:33829017	['T', 'C']	98663	117502.90952125122	-3523.685990143184	0.0136676141402292	0.0043421246606163	3.147678891902045	0.00164621	0.00164621	chr6	33829017	2.783514764492013	chr6:33829017:T:C
chr6:33829166	['A', 'G']	98663	11127.69177276782	-375.4413614369146	-0.0213175720435954	0.0092018287224496	-2.3166669024807205	0.0205239	0.0205239	chr6	33829166	1.6877401100541696	chr6:33829166:A:G
chr6:33829232	['C', 'T']	98663	116030.58426419608	-3716.921982523316	0.0136151769085846	0.0043278652500768	3.1459336466963497	0.00165607	0.00165607	chr6	33829232	2.780921310080592	chr6:33829232:C:T
chr6:33829242	['G', 'A']	98663	2238.022683505301	-144.88309734833015	-0.0335672883876441	0.0200262786741648	-1.6761620535595532	0.0937096	0.0937096	chr6	33829242	1.028215915905578	chr6:33829242:G:A
chr6:33829439	['T', 'G']	98663	127629.57823080976	-4108.333897681951	0.0092662548400524	0.0044544718832394	2.08021401480118	0.0375085	0.0375085	chr6	33829439	1.4258703033445734	chr6:33829439:T:G
chr6:33829464	['C', 'A']	98663	11352.221696152485	-363.09773957500255	-0.0222744355654202	0.0091225006353844	-2.441702824225853	0.0146199	0.0146199	chr6	33829464	1.8350555979388088	chr6:33829464:C:A
chr6:33830123	['G', 'C']	98663	12965.856169107814	-410.8957921491464	-0.023859771472501	0.0086053716510175	-2.772660198781734	0.00556106	0.00556106	chr6	33830123	2.254842419160046	chr6:33830123:G:C
chr6:33830241	['G', 'A']	98663	3091.0626590040647	-186.5472964949282	-0.0379092562503896	0.0171165245086433	-2.214775331945831	0.0267778	0.0267778	chr6	33830241	1.5722251064542476	chr6:33830241:G:A
chr6:33830264	['C', 'T']	98663	12975.657574651828	-388.0780915016215	-0.0220688552362189	0.008599877630929	-2.5661824718120787	0.0102839	0.0102839	chr6	33830264	1.987842155061008	chr6:33830264:C:T
chr6:33830296	['G', 'A']	98663	2211.044820141697	-135.76537867439987	-0.0281698941256314	0.020144540471851	-1.3983885194598782	0.162	0.162	chr6	33830296	0.790484985457369	chr6:33830296:G:A
chr6:33830433	['C', 'T']	98663	8343.591966023354	-218.0983350964408	-0.0167423847733559	0.0105280167153414	-1.5902695850547957	0.111777	0.111777	chr6	33830433	0.9516475506597244	chr6:33830433:C:T
chr6:33830673	['T', 'C']	98663	17145.91160848234	-863.7875689301418	-0.0081336182907831	0.007558297857295	-1.076117724433525	0.281877	0.281877	chr6	33830673	0.5499403593202885	chr6:33830673:T:C
chr6:33830803	['C', 'T']	98663	19406.57356444174	92.1217959052504	-0.0040026938569338	0.0072818387847825	-0.5496817459483759	0.582539	0.582539	chr6	33830803	0.2346749940481861	chr6:33830803:C:T
chr6:33830811	['C', 'T']	98663	21821.95294976575	-941.4654465566524	0.0160963110772342	0.006792768863932	2.369624434404319	0.0178081	0.0178081	chr6	33830811	1.7493824142556464	chr6:33830811:C:T
chr6:33830813	['A', 'G']	98663	84312.36372391979	-1601.2199752429974	0.0136118294224915	0.0043170486561713	3.153040539173201	0.00161628	0.00161628	chr6	33830813	2.7914834010358858	chr6:33830813:A:G
chr6:33831498	['G', 'A']	98663	70556.15122702808	-1317.4931478951776	0.017934984772361	0.0044492017857421	4.031056723440847	5.55683e-05	5.55683e-05	chr6	33831498	4.255172889374645	chr6:33831498:G:A
chr6:33831613	['G', 'A']	98663	49925.07219389565	-2574.10268657413	-0.0017720984868455	0.0049033199206762	-0.3614078859861965	0.717795	0.717795	chr6	33831613	0.1439995711908153	chr6:33831613:G:A
chr6:33831708	['C', 'T']	98663	12388.502255242804	-585.1595684251256	-0.0071666885497611	0.008750424519312	-0.8190103844612802	0.412782	0.412782	chr6	33831708	0.3842792490531187	chr6:33831708:C:T
chr6:33831855	['G', 'C']	98663	16065.2221397336	-951.3468412234394	-0.0175993295845024	0.0078052583798373	-2.2548042265923405	0.0241478	0.0241478	chr6	33831855	1.6171224297730151	chr6:33831855:G:C
chr6:33831915	['C', 'T']	98663	72084.18769389775	-1419.770666733468	0.0173358536995455	0.0044959460019919	3.855885656069921	0.000115384	0.000115384	chr6	33831915	3.937854409494569	chr6:33831915:C:T
chr6:33832049	['A', 'G']	98663	70409.63801401778	-1322.5134927675736	0.0176496836771538	0.0044553039140558	3.9614993763885895	7.45329e-05	7.45329e-05	chr6	33832049	4.127651980480535	chr6:33832049:A:G
chr6:33832146	['A', 'T']	98663	70602.68725762579	-1351.2944684240608	0.0173010608095889	0.004453175980225	3.885106020156576	0.000102352	0.000102352	chr6	33832146	3.9899036666265126	chr6:33832146:A:T
chr6:33832526	['G', 'A']	98663	2140.289882743683	-24.88674109424512	0.0155847677618981	0.0202322177009694	0.7702945862010664	0.441127	0.441127	chr6	33832526	0.3554363596050664	chr6:33832526:G:A
chr6:33833137	['C', 'T']	98663	71218.67087462526	-1361.6829831200976	0.0185547395553843	0.0044571261163804	4.1629379718903925	3.14445e-05	3.14445e-05	chr6	33833137	4.502455306610974	chr6:33833137:C:T
chr6:33833242	['C', 'T']	98663	12335.001206810894	-583.3900896429708	-0.0074810267694246	0.00877009330257	-0.8530156420607632	0.393653	0.393653	chr6	33833242	0.4048864344836633	chr6:33833242:C:T
chr6:33833379	['T', 'C']	98663	83742.77532910091	-1961.1859097108925	0.015074625348108	0.0043077055207317	3.4994558647424427	0.000466414	0.000466414	chr6	33833379	3.3312284221609323	chr6:33833379:T:C
chr6:33833406	['C', 'T']	98663	71096.67727507827	-1351.4063587084268	0.0188838307683988	0.0044476984878177	4.245753353137986	2.18059e-05	2.18059e-05	chr6	33833406	4.661425983883127	chr6:33833406:C:T
chr6:33833548	['G', 'A']	98663	12381.011709364451	-584.4969522599121	-0.0071874924140905	0.0087548022033233	-0.8209771331398139	0.411661	0.411661	chr6	33833548	0.3854602753077892	chr6:33833548:G:A
chr6:33833611	['T', 'C']	98663	12970.920034822972	-598.6413715776489	-0.0072500550687013	0.0087783022530402	-0.8259062925510904	0.408859	0.408859	chr6	33833611	0.3884264379086536	chr6:33833611:T:C
chr6:33833694	['T', 'C']	98663	12384.129675431304	-582.4886534773785	-0.0069386987263968	0.0087518220546273	-0.7928290455503645	0.427879	0.427879	chr6	33833694	0.3686790278603589	chr6:33833694:T:C
chr6:33833733	['A', 'G']	98663	127184.02352619205	-3981.571314420022	0.0142108732543915	0.0044553121899502	3.189647021020576	0.00142491	0.00142491	chr6	33833733	2.846212565646863	chr6:33833733:A:G
chr6:33833921	['T', 'C']	98663	12380.62741997608	-583.1405061449899	-0.006899792433909	0.0087526145620171	-0.7883121534736972	0.430516	0.430516	chr6	33833921	0.3660107034842278	chr6:33833921:T:C
chr6:33833982	['C', 'T']	98663	3003.0304372504106	-9.39497905230232	-0.0385433190958852	0.0174798795400494	-2.205010567010813	0.0274557	0.0274557	chr6	33833982	1.5613674792078591	chr6:33833982:C:T
chr6:33834109	['C', 'A']	98663	12379.376413946888	-583.9032799713839	-0.0069470684821896	0.0087528894121009	-0.7936885930016715	0.427379	0.427379	chr6	33834109	0.3691868214517441	chr6:33834109:C:A
chr6:33834127	['G', 'A']	98663	38043.69914652936	-2004.2119827899453	0.0007978177274314	0.0054123633063313	0.147406536161045	0.882811	0.882811	chr6	33834127	0.0541322640813633	chr6:33834127:G:A
chr6:33834486	['A', 'C']	98663	71298.7303333198	-1334.4455586604306	0.0191111156502526	0.0044463306677578	4.298176873986266	1.72374e-05	1.72374e-05	chr6	33834486	4.763528240298279	chr6:33834486:A:C
chr6:33835113	['T', 'C']	98663	83988.36391558204	-1934.593007928924	0.0154791322180475	0.0043073007620756	3.5936966265128274	0.000326178	0.000326178	chr6	33835113	3.486545334530596	chr6:33835113:T:C
chr6:33835975	['T', 'C']	98663	126530.23673059768	-3766.485260313544	0.0170896456812506	0.0044390126267738	3.849875438104124	0.000118252	0.000118252	chr6	33835975	3.9271915052910513	chr6:33835975:T:C
chr6:33836160	['C', 'T']	98663	12371.37617068721	-587.845149019684	-0.0062489697956428	0.0087496534424723	-0.7141962635124741	0.475108	0.475108	chr6	33836160	0.3232076567485403	chr6:33836160:C:T
chr6:33836360	['T', 'C']	98663	154112.81006101888	-5294.089637427696	0.0014618302187422	0.0051778565183008	0.2823234312452435	0.777696	0.777696	chr6	33836360	0.1091901347884721	chr6:33836360:T:C
chr6:33836533	['T', 'A']	98663	83948.69228507111	-1920.6587237964984	0.0164553833656104	0.0043089634830211	3.818872782387328	0.000134145	0.000134145	chr6	33836533	3.872425510192025	chr6:33836533:T:A
chr6:33836623	['G', 'A']	98663	37963.69778971913	-1976.1904542307807	0.0008454452512959	0.0054221638473349	0.1559239586076788	0.876093	0.876093	chr6	33836623	0.0574497896732302	chr6:33836623:G:A
chr6:33836687	['T', 'C']	98663	71318.07112877391	-1312.460924247208	0.0199943904550501	0.0044468783472589	4.496275565391785	6.92327e-06	6.92327e-06	chr6	33836687	5.159688731045853	chr6:33836687:T:C
chr6:33836770	['C', 'T']	98663	71304.45414271668	-1306.0927679082629	0.0200863272991249	0.0044464317560067	4.517403707363791	6.26749e-06	6.26749e-06	chr6	33836770	5.202906350301263	chr6:33836770:C:T
chr6:33837513	['G', 'C']	98663	71129.65122502559	-1216.6618235532592	0.0205741883790681	0.0044485171470319	4.624954271064262	3.75156e-06	3.75156e-06	chr6	33837513	5.425788103336024	chr6:33837513:G:C
chr6:33837959	['A', 'G']	98663	72835.02618506955	-1286.8123027627785	0.0201939621541461	0.0044197390834942	4.569039432567811	4.90557e-06	4.90557e-06	chr6	33837959	5.309310522744322	chr6:33837959:A:G
chr6:33838172	['C', 'G']	98663	14541.44215487533	-781.0061201438775	-0.0086027974971428	0.0081783525024841	-1.0518985938218897	0.292849	0.292849	chr6	33838172	0.5333562546314912	chr6:33838172:C:G
chr6:33838201	['C', 'T']	98663	2681.163049758253	0.2454850847390595	-0.033640856689588	0.018421781170675	-1.8261457118565536	0.0678313	0.0678313	chr6	33838201	1.168569859517371	chr6:33838201:C:T
chr6:33838635	['G', 'A']	98663	12588.1482859286	-607.725012383689	-0.0090413609345043	0.008679410232565	-1.0417022231051285	0.297552	0.297552	chr6	33838635	0.5264371262728393	chr6:33838635:G:A
chr6:33838729	['G', 'A']	98663	70809.63614614168	-1261.6475464197135	0.0205652982416905	0.004453004584426	4.618297118672588	3.87389e-06	3.87389e-06	chr6	33838729	5.411852715333804	chr6:33838729:G:A
chr6:33839093	['C', 'T']	98663	12587.127576979992	-610.0105818484074	-0.0091652225043426	0.0086805016920875	-1.0558401840641336	0.291044	0.291044	chr6	33839093	0.5360413494584709	chr6:33839093:C:T
chr6:33839147	['C', 'A']	98663	3553.036011838398	-118.16062897646522	-0.0018839310928757	0.0159775357833831	-0.1179112422852493	0.906138	0.906138	chr6	33839147	0.042805656545527	chr6:33839147:C:A
chr6:33839314	['T', 'C']	98663	70846.46258641311	-1256.5881762137767	0.0207490125860754	0.0044526383082357	4.659936682415344	3.16719e-06	3.16719e-06	chr6	33839314	5.499325882483332	chr6:33839314:T:C
chr6:33839339	['T', 'A']	98663	70853.05384747942	-1249.3082398315316	0.0206821578506226	0.004452003389113	4.645584480281112	3.39552e-06	3.39552e-06	chr6	33839339	5.46909370714568	chr6:33839339:T:A
chr6:33839489	['G', 'A']	98663	16512.502087978915	-750.5113627080891	0.0005678394226438	0.00766449756535	0.0740869727992349	0.940941	0.940941	chr6	33839489	0.0264376073673755	chr6:33839489:G:A
chr6:33839788	['C', 'A']	98663	88960.3281937433	-1866.3310816036008	0.0151876830780241	0.0042781012569371	3.550099019605188	0.000385265	0.000385265	chr6	33839788	3.4142404433547475	chr6:33839788:C:A
chr6:33839861	['C', 'T']	98663	66991.14787483148	-1106.16630485343	0.0190978342552292	0.0045072095025672	4.237174740679659	2.26555e-05	2.26555e-05	chr6	33839861	4.644826348631794	chr6:33839861:C:T
chr6:33840218	['C', 'T']	98663	22806.15576030327	-812.0305486628683	-0.0039806910502026	0.0066542633769463	-0.5982166356675498	0.549697	0.549697	chr6	33840218	0.2598766332125503	chr6:33840218:C:T
chr6:33840317	['A', 'T']	98663	21820.76931731793	-782.2231731778716	-0.0056808792028709	0.0067906968271448	-0.8365679321984228	0.402838	0.402838	chr6	33840317	0.3948695688733628	chr6:33840317:A:T
chr6:33841144	['G', 'A']	98663	88875.8176417514	-1882.0945978369225	0.0150530226150361	0.0042768965853544	3.51961341936182	0.000432371	0.000432371	chr6	33841144	3.3641434427537327	chr6:33841144:G:A
chr6:33841585	['G', 'A']	98663	2680.3803383713966	-3.3017178360482533	-0.0353341772995986	0.0184518856082957	-1.9149358526107867	0.0555036	0.0555036	chr6	33841585	1.2556788473380402	chr6:33841585:G:A
chr6:33842028	['T', 'C']	98663	60187.59060865332	-2724.438076496206	-0.0015326863735612	0.0046281368800179	-0.331167036173595	0.740519	0.740519	chr6	33842028	0.130463794010704	chr6:33842028:T:C
chr6:33842228	['A', 'G']	98663	66838.51652373132	-1114.5194671293773	0.0187997596466402	0.004512227486062	4.166403335095936	3.09706e-05	3.09706e-05	chr6	33842228	4.509050380882638	chr6:33842228:A:G
chr6:33842386	['C', 'T']	98663	37613.66863647421	-1941.171564289967	0.0009141138226892	0.0054367321867054	0.1681366290075104	0.866476	0.866476	chr6	33842386	0.0622434620463313	chr6:33842386:C:T
chr6:33842416	['T', 'C']	98663	37783.74436379856	-1959.7565405220205	0.0006090967855877	0.0054304333284877	0.1121635694139627	0.910694	0.910694	chr6	33842416	0.040627524712699	chr6:33842416:T:C
chr6:33842480	['C', 'A']	98663	60058.52213403075	-2719.1704352401853	-0.0012839053238192	0.0046316003365754	-0.2772055511094725	0.781623	0.781623	chr6	33842480	0.1070026695731654	chr6:33842480:C:A
chr6:33842612	['C', 'T']	98663	37570.33112347819	-1952.1194412819675	0.000622904346897	0.0054403636000769	0.1144968227653468	0.908844	0.908844	chr6	33842612	0.0415106555606159	chr6:33842612:C:T
chr6:33842627	['T', 'C']	98663	15876.931049862644	-964.3071498528166	-0.0244802616432384	0.0078280082785012	-3.1272656814212434	0.00176492	0.00176492	chr6	33842627	2.753274975458009	chr6:33842627:T:C
chr6:33843058	['T', 'G']	98663	2523.102291732128	-25.31723887974509	0.0034677607448772	0.0189910982346323	0.1825992737246451	0.855113	0.855113	chr6	33843058	0.0679764910803014	chr6:33843058:T:G
chr6:33843457	['G', 'T']	98663	2214.0224402505523	-63.1848541984456	-0.0366608815904702	0.0201752182607723	-1.8171244105820528	0.0692011	0.0692011	chr6	33843457	1.1598870020731094	chr6:33843457:G:T
chr6:33843600	['C', 'T']	98663	16487.67110984967	-763.5607567755014	-0.000495330064875	0.0076723808981448	-0.0645601504214717	0.948524	0.948524	chr6	33843600	0.0229516759132206	chr6:33843600:C:T
chr6:33843867	['T', 'A']	98663	146488.30154080078	-4753.8770239774685	0.0104096547431626	0.0048795666884539	2.133315396179335	0.0329013	0.0329013	chr6	33843867	1.4827869418168222	chr6:33843867:T:A
chr6:33845266	['T', 'G']	98663	60603.82801301613	-2729.105213613268	-0.0016682170865656	0.0046205658772343	-0.3610417275479201	0.718069	0.718069	chr6	33845266	0.1438338219422989	chr6:33845266:T:G
chr6:33845312	['G', 'A']	98663	14969.213765141149	-897.7321301806267	-0.0231756971872999	0.0080471804173153	-2.8799773318654704	0.00397789	0.00397789	chr6	33845312	2.4003472305261946	chr6:33845312:G:A
chr6:33845318	['T', 'G']	98663	38194.7742471696	-1942.109964220536	0.0011886490637046	0.0054081177447431	0.2197897900540451	0.826035	0.826035	chr6	33845318	0.0830015507609309	chr6:33845318:T:G
chr6:33846194	['G', 'C']	98663	60027.16812140748	-2735.612464617236	-0.0022023121286673	0.0046312632569236	-0.4755316220417697	0.634409	0.634409	chr6	33846194	0.1976306645577097	chr6:33846194:G:C
chr6:33846370	['C', 'T']	98663	37820.06660584867	-1947.0110498436072	0.000682220831662	0.0054275840314218	0.1256951210174733	0.899974	0.899974	chr6	33846370	0.0457700370269354	chr6:33846370:C:T
chr6:33847258	['T', 'C']	98663	22138.52664131813	-764.3693337239545	-0.0056789157029753	0.0067573124347412	-0.8404104084011925	0.40068	0.40068	chr6	33847258	0.3972023348980044	chr6:33847258:T:C
chr6:33847340	['T', 'C']	98663	60817.876188738206	-2715.8841574329745	-0.0015204466235931	0.0046166445823921	-0.3293401942597272	0.741899	0.741899	chr6	33847340	0.1296552143008634	chr6:33847340:T:C
chr6:33847351	['C', 'T']	98663	20173.431276354204	-722.2535827630446	-0.0054665474412599	0.0070189485547674	-0.7788271132927699	0.436083	0.436083	chr6	33847351	0.3604308432740577	chr6:33847351:C:T
chr6:33847382	['C', 'G']	98663	22131.14034607548	-754.1582744260966	-0.0052050697613919	0.0067573861083088	-0.7702785778352709	0.441137	0.441137	chr6	33847382	0.3554265146044335	chr6:33847382:C:G
chr6:33847502	['G', 'A']	98663	37861.67494905871	-1946.8821783224453	0.0004143257615229	0.0054259961967269	0.0763593903314791	0.939133	0.939133	chr6	33847502	0.0272728986009472	chr6:33847502:G:A
chr6:33847584	['A', 'G']	98663	21852.94074983261	-756.8941938936698	-0.0036537046703629	0.0067938677568361	-0.5377944936721056	0.59072	0.59072	chr6	33847584	0.2286183249902007	chr6:33847584:A:G
chr6:33848448	['C', 'T']	98663	37923.22808458015	-1976.2004100228712	-0.0004261288772142	0.0054214775417425	-0.0786001369429759	0.937351	0.937351	chr6	33848448	0.0280977529555787	chr6:33848448:C:T
chr6:33848675	['A', 'G']	98663	134859.5030512529	-4375.157901496718	0.0057290202142324	0.0045765813575203	1.2518121642955868	0.210641	0.210641	chr6	33848675	0.6764570921214574	chr6:33848675:A:G
chr6:33849156	['T', 'C']	98663	20860.268576988965	-1121.181141097344	-0.0125081509330841	0.0069110585124609	-1.8098748419697648	0.0703182	0.0703182	chr6	33849156	1.152932254829516	chr6:33849156:T:C
chr6:33850019	['T', 'G']	98663	62247.97477313051	-3061.309465590873	-0.0036894775914184	0.0046088405804114	-0.8005218507881384	0.42341	0.42341	chr6	33850019	0.3732388891282901	chr6:33850019:T:G
chr6:33850152	['T', 'C']	98663	84787.46855897407	-3809.571804609054	-0.0039250407797428	0.0043145521103562	-0.9097214912114658	0.362972	0.362972	chr6	33850152	0.4401268755548174	chr6:33850152:T:C
chr6:33850224	['A', 'G']	98663	4597.372773807714	-0.240376650973892	0.0147134282459513	0.0140886103721426	1.0443491485181635	0.296326	0.296326	chr6	33850224	0.5282302413274305	chr6:33850224:A:G
chr6:33850948	['A', 'G']	98663	11131.369264613457	-541.9441604512327	-0.0035471519834848	0.0092321196994924	-0.3842185867325661	0.700817	0.700817	chr6	33850948	0.154395371856178	chr6:33850948:A:G
chr6:33851060	['G', 'T']	98663	11383.576891889154	-204.6151302628327	0.0039210090438372	0.0091201346379103	0.4299288551660757	0.667248	0.667248	chr6	33851060	0.175712719286825	chr6:33851060:G:T
chr6:33851782	['GCTC', 'G']	98663	8220.2499493209	-155.44829195283978	-0.0004625165464152	0.010654158098618	-0.0434118343405519	0.965373	0.965373	chr6	33851782	0.0153048518970536	chr6:33851782:GCTC:G
chr6:33851794	['C', 'T']	98663	16376.497952564365	-938.2211885123332	-0.0270331264728625	0.0077143784047078	-3.504252067329894	0.000458095	0.000458095	chr6	33851794	3.339044448420948	chr6:33851794:C:T
chr6:33851805	['A', 'G']	98663	79698.27004480304	-3430.137995788893	0.004156956255767	0.0043688841935638	0.9514915185646248	0.341357	0.341357	chr6	33851805	0.4667911869086777	chr6:33851805:A:G
chr6:33852282	['C', 'T']	98663	78916.59832135506	-3158.4829558842634	-0.0019297635529537	0.0043561532753968	-0.4429971653781898	0.657769	0.657769	chr6	33852282	0.1819265982388702	chr6:33852282:C:T
chr6:33852299	['C', 'T']	98663	38669.13545182708	-806.9606668987976	0.0135382657122408	0.0053644992261269	2.523677447151959	0.011615	0.011615	chr6	33852299	1.9349807858637456	chr6:33852299:C:T
chr6:33853089	['C', 'A']	98663	2274.023048387424	-78.09191417111529	-0.0059213120636032	0.0199395226474693	-0.2969635817412492	0.766495	0.766495	chr6	33853089	0.115490673790026	chr6:33853089:C:A
chr6:33853345	['G', 'A']	98663	54595.87349983782	-2241.3393785867625	0.0069969231833017	0.0047677055981038	1.4675661152577075	0.142225	0.142225	chr6	33853345	0.847024057560191	chr6:33853345:G:A
chr6:33853569	['T', 'G']	98663	25989.79025947699	-1347.6674886893038	-0.0169403391221179	0.0062852049277463	-2.6952723605453026	0.0070343	0.0070343	chr6	33853569	2.1527791137605816	chr6:33853569:T:G
chr6:33854671	['C', 'T']	98663	9174.464939487929	-495.8549414229212	0.0016832632841548	0.0100682248728482	0.1671857060616729	0.867224	0.867224	chr6	33854671	0.0618687117520239	chr6:33854671:C:T
chr6:33854755	['A', 'G']	98663	143511.6367138396	-5344.503915891333	0.0086817208431716	0.004834491321253	1.795787863969408	0.0725313	0.0725313	chr6	33854755	1.1394745384797007	chr6:33854755:A:G
chr6:33855088	['C', 'T']	98663	143472.63334853784	-5356.527142705277	0.0083693673662366	0.0048326711043704	1.7318305312910085	0.0833069	0.0833069	chr6	33855088	1.0793190261103578	chr6:33855088:C:T
chr6:33855209	['G', 'A']	98663	93700.44672180996	-3117.964439935268	0.014374265156278	0.0042680040142909	3.367912754568009	0.000757685	0.000757685	chr6	33855209	3.120511310456407	chr6:33855209:G:A
chr6:33855303	['A', 'T']	98663	146893.42188006808	-5413.099402187546	0.0068480231359178	0.0049397879454286	1.3862990095060774	0.165659	0.165659	chr6	33855303	0.7807849645863695	chr6:33855303:A:T
chr6:33855384	['C', 'CT']	98663	25824.57047143132	-1370.6708679823362	-0.0171167869715999	0.0063006284425941	-2.716679316603617	0.0065952	0.0065952	chr6	33855384	2.180772029900881	chr6:33855384:C:CT
chr6:33855660	['T', 'A']	98663	14795.649576288364	-673.6236882558146	0.0013055566055968	0.0080679240151882	0.1618206372716243	0.871447	0.871447	chr6	33855660	0.0597590208402457	chr6:33855660:T:A
chr6:33855662	['AC', 'A']	98663	14794.149946281244	-673.676258747832	0.0012870829371094	0.0080678756269916	0.159531826792594	0.87325	0.87325	chr6	33855662	0.0588614056903156	chr6:33855662:AC:A
chr6:33856417	['G', 'A']	98663	93570.96779295032	-3113.4763005490763	0.01448195816904	0.0042672556772227	3.393740442209717	0.000689721	0.000689721	chr6	33856417	3.161326550804916	chr6:33856417:G:A
chr6:33857581	['G', 'A']	98663	140608.65253180603	-4516.701025157295	0.0190229022633536	0.0047001065501166	4.047334259450292	5.18437e-05	5.18437e-05	chr6	33857581	4.285304011145157	chr6:33857581:G:A
chr6:33858051	['G', 'A']	98663	3062.27933991526	20.191325218287712	0.010633976685015	0.0172317059381012	0.6171168846087461	0.537159	0.537159	chr6	33858051	0.2698971433474905	chr6:33858051:G:A
chr6:33858334	['G', 'A']	98663	18039.279861336367	-265.4016726477026	0.0026587377634283	0.0073515450158866	0.3616570064772558	0.717609	0.717609	chr6	33858334	0.144112123160973	chr6:33858334:G:A
chr6:33858793	['G', 'A']	98663	18091.73347591198	-346.6461215863588	0.0003416906946675	0.0073419387159889	0.0465395732496951	0.96288	0.96288	chr6	33858793	0.0164278339400134	chr6:33858793:G:A
chr6:33858813	['T', 'C']	98663	140471.93256900733	-4543.608973327368	0.01821140727981	0.0047026583600608	3.872577143701862	0.00010776	0.00010776	chr6	33858813	3.967542417285071	chr6:33858813:T:C
chr6:33859497	['A', 'C']	98663	43309.09607664234	-1114.3089735024398	0.0087868032022357	0.0051320936495491	1.712128383122474	0.0868762	0.0868762	chr6	33859497	1.0610991835554529	chr6:33859497:A:C
chr6:33859503	['A', 'G']	98663	6443.698064620783	-134.42695334728785	-0.0060680734723238	0.0119719533952962	-0.5068574251807542	0.612256	0.612256	chr6	33859503	0.213066950173647	chr6:33859503:A:G
chr6:33859504	['C', 'T']	98663	49554.040600131775	-1219.676250107112	0.0073072217207122	0.0048874035923079	1.4951132196679622	0.134888	0.134888	chr6	33859504	0.8700266846171396	chr6:33859504:C:T
chr6:33859587	['G', 'A']	98663	40069.46737014962	-1788.9402045935774	0.0121572068108159	0.0053113151247775	2.288925911042605	0.0220858	0.0220858	chr6	33859587	1.6558868649456409	chr6:33859587:G:A
chr6:33860137	['T', 'C']	98663	18546.127846985008	-295.36209695143003	0.0076414639739931	0.0072691837605209	1.0512134822473589	0.293163	0.293163	chr6	33860137	0.5328908427274057	chr6:33860137:T:C
chr6:33860401	['A', 'G']	98663	61552.74321132815	-2601.4750722134945	0.0125079471920687	0.0046279819824832	2.702678454542603	0.0068795	0.0068795	chr6	33860401	2.162443125010398	chr6:33860401:A:G
chr6:33860678	['G', 'A']	98663	18807.334353713915	-274.5489514340431	0.0066198859939902	0.0072262724430219	0.9160858583989258	0.359624	0.359624	chr6	33860678	0.4441513327348069	chr6:33860678:G:A
chr6:33861048	['T', 'C']	98663	19108.35957414448	-270.5877514963894	0.006830619605239	0.0071750170937975	0.952000464381292	0.341099	0.341099	chr6	33861048	0.4671195538119476	chr6:33861048:T:C
chr6:33861521	['T', 'A']	98663	19099.06515480221	-271.5493074810737	0.0067371745674193	0.0071760090706355	0.938846997140514	0.347812	0.347812	chr6	33861521	0.4586554383083517	chr6:33861521:T:A
chr6:33861938	['T', 'C']	98663	19111.35592361336	-266.0522984400054	0.0070287024473322	0.0071736419003888	0.9797955550236392	0.327189	0.327189	chr6	33861938	0.4852013056107535	chr6:33861938:T:C
chr6:33862393	['T', 'C']	98663	19107.517638114543	-266.8111841330312	0.00693516083951	0.0071743210932348	0.9666644062041988	0.333714	0.333714	chr6	33862393	0.4766255734015215	chr6:33862393:T:C
chr6:33862521	['G', 'A']	98663	18836.3818327404	-271.23367110970946	0.0067739666262183	0.0072208881503883	0.9381071254862158	0.348192	0.348192	chr6	33862521	0.4581812113799972	chr6:33862521:G:A
chr6:33862957	['A', 'T']	98663	19117.764369273893	-269.4621190265607	0.0068992423154391	0.0071762823044411	0.961395054256632	0.336356	0.336356	chr6	33862957	0.4732008208616602	chr6:33862957:A:T
chr6:33863027	['T', 'C']	98663	142553.11394137202	-4432.991242832286	0.0181362540939284	0.0047541587408625	3.814818789714599	0.000136366	0.000136366	chr6	33863027	3.865293898396764	chr6:33863027:T:C
chr6:33863091	['C', 'CCT']	98663	19104.580904115144	-264.9016791070372	0.0070959083354758	0.0071743494929832	0.9890664432246924	0.322633	0.322633	chr6	33863091	0.4912912135591794	chr6:33863091:C:CCT
chr6:33863462	['G', 'A']	98663	19102.0	-271.12729357601927	0.006790080503928	0.0071749556961693	0.9463585270015296	0.343968	0.343968	chr6	33863462	0.4634819587943209	chr6:33863462:G:A
chr6:33863895	['T', 'C']	98663	142500.44314922002	-4431.867825768357	0.0181526986623672	0.0047532861339462	3.818978734044105	0.000134087	0.000134087	chr6	33863895	3.87261332581688	chr6:33863895:T:C
chr6:33864044	['T', 'C']	98663	19103.96814247197	-271.5664136620714	0.0067168966710377	0.0071744943912668	0.9362188197141592	0.349163	0.349163	chr6	33864044	0.4569717837155868	chr6:33864044:T:C
chr6:33864666	['C', 'T']	98663	19113.712181573057	-273.6154831977222	0.00669216401712	0.0071734524799404	0.9329069978275812	0.35087	0.35087	chr6	33864666	0.4548537631366466	chr6:33864666:C:T
chr6:33864792	['C', 'T']	98663	19101.32322024105	-270.8507053449632	0.0067149129051746	0.0071754825030105	0.935813431690109	0.349372	0.349372	chr6	33864792	0.456711903968899	chr6:33864792:C:T
chr6:33864850	['T', 'C']	98663	19098.12926245793	-265.69804256127867	0.0070191747963286	0.0071758858537966	0.9781614339106268	0.327997	0.327997	chr6	33864850	0.4841301285121138	chr6:33864850:T:C
chr6:33864884	['T', 'G']	98663	19099.516583882418	-269.50165609043745	0.0068531407518565	0.0071757326760055	0.9550440437632608	0.339558	0.339558	chr6	33864884	0.469086033081415	chr6:33864884:T:G
chr6:33864895	['G', 'A']	98663	19115.549967056915	-266.29025616359786	0.0069467067718954	0.0071732862422638	0.9684134352490474	0.33284	0.33284	chr6	33864895	0.4777644866620147	chr6:33864895:G:A
chr6:33865139	['G', 'A']	98663	74031.00684285758	-2968.1341718340136	0.0106575428476869	0.0044193660850803	2.4115546534301444	0.0158865	0.0158865	chr6	33865139	1.7989717729068753	chr6:33865139:G:A
chr6:33865228	['G', 'A']	98663	142634.46779327688	-4452.00736451421	0.0180668873134234	0.0047570389561363	3.7979271307244367	0.000145999	0.000145999	chr6	33865228	3.835650118845489	chr6:33865228:G:A
chr6:33865410	['A', 'G']	98663	66407.15302176887	-1491.6970508237894	0.0067412502448951	0.0045040443209169	1.4967104594394265	0.134472	0.134472	chr6	33865410	0.8713681358208256	chr6:33865410:A:G
chr6:33865424	['T', 'G']	98663	74138.57161834653	-2994.7355461841507	0.0102811948782561	0.0044183255871969	2.326943697415181	0.0199703	0.0199703	chr6	33865424	1.699615410974768	chr6:33865424:T:G
chr6:33865538	['G', 'A']	98663	19105.323706804804	-270.78782524146914	0.0067748324474859	0.0071754476823579	0.944168607645624	0.345086	0.345086	chr6	33865538	0.4620726595032944	chr6:33865538:G:A
chr6:33865714	['C', 'T']	98663	66513.0330379053	-1491.2782402066714	0.0066408471976905	0.0045030909248886	1.4747308700755903	0.140288	0.140288	chr6	33865714	0.8529794762037812	chr6:33865714:C:T
chr6:33865740	['A', 'G']	98663	20867.067086950497	-337.215992739315	0.0065344708406232	0.0072484308293457	0.9015014414110188	0.367324	0.367324	chr6	33865740	0.4349506950496147	chr6:33865740:A:G
chr6:33865888	['G', 'A']	98663	6287.382355028027	-144.8830631074781	-0.0086542472767752	0.012106324305244	-0.7148534153365221	0.474701	0.474701	chr6	33865888	0.3235798534006109	chr6:33865888:G:A
chr6:33866169	['C', 'T']	98663	2342.0474756996177	-29.360992809082138	-0.0047498116844942	0.0196914543008614	-0.2412118278275891	0.809391	0.809391	chr6	33866169	0.0918416290426336	chr6:33866169:C:T
chr6:33866186	['T', 'C']	98663	186701.8923192313	-5543.638692661263	0.0362823609920804	0.0094629236208194	3.834159763506432	0.000126072	0.000126072	chr6	33866186	3.899381357485285	chr6:33866186:T:C
chr6:33866311	['T', 'C']	98663	19109.936889907047	-269.0348534316047	0.0069188686978903	0.0071743149129522	0.9643943403431192	0.334851	0.334851	chr6	33866311	0.4751483997475615	chr6:33866311:T:C
chr6:33866405	['A', 'G']	98663	21495.921699021743	-884.3111542691572	0.0088825278104189	0.0068193531973402	1.302546964994196	0.192733	0.192733	chr6	33866405	0.7150439185003079	chr6:33866405:A:G
chr6:33866441	['G', 'A']	98663	19107.968345192483	-267.2091362589051	0.0069970826235058	0.0071744006568204	0.9752846207235456	0.329421	0.329421	chr6	33866441	0.4822487187867378	chr6:33866441:G:A
chr6:33866610	['C', 'T']	98663	19102.12970847018	-266.4493315073719	0.0069875754317906	0.0071753561842242	0.9738297657130376	0.330143	0.330143	chr6	33866610	0.4812979066102717	chr6:33866610:C:T
chr6:33866849	['G', 'A']	98663	47388.64554716409	-1187.2812350509896	0.005482270261231	0.0049613826410324	1.1049883989778602	0.269167	0.269167	chr6	33866849	0.5699781858908712	chr6:33866849:G:A
chr6:33867427	['A', 'G']	98663	19137.133611077323	-261.39260130920314	0.0076078359844865	0.0071703392480003	1.061014789029435	0.288686	0.288686	chr6	33867427	0.5395742769789049	chr6:33867427:A:G
chr6:33867433	['C', 'T']	98663	142724.8056563609	-4433.357815764857	0.0183999722249589	0.0047588839812366	3.866446901732924	0.000110503	0.000110503	chr6	33867433	3.95662593133851	chr6:33867433:C:T
chr6:33867588	['A', 'G']	98663	47426.84556281992	-1180.7905012007857	0.0057444021857164	0.0049603807560072	1.1580567033608629	0.246844	0.246844	chr6	33867588	0.6075774246468408	chr6:33867588:A:G
chr6:33867653	['A', 'G']	98663	3242.2628959505346	60.46785424721512	0.0142122927610042	0.0167460591020775	0.8486947689824569	0.396053	0.396053	chr6	33867653	0.402246692692269	chr6:33867653:A:G
chr6:33867798	['C', 'T']	98663	19403.179966956224	-264.35600228111684	0.0079898574025042	0.0071253660994802	1.121325878692332	0.262152	0.262152	chr6	33867798	0.5814468246347877	chr6:33867798:C:T
chr6:33867875	['T', 'C']	98663	19141.71615525753	-266.86021277361766	0.0070605549870685	0.0071686134142599	0.9849261745686492	0.324663	0.324663	chr6	33867875	0.4885672026318861	chr6:33867875:T:C
chr6:33867974	['A', 'G']	98663	53213.11302751924	-1576.3576623092124	0.0033560634985819	0.0047769046106328	0.7025602921003895	0.482331	0.482331	chr6	33867974	0.3166548245465314	chr6:33867974:A:G
chr6:33868499	['CTGA', 'C']	98663	19829.80394084676	-349.7634003693181	0.0047298374680964	0.0070561020416724	0.6703187454153359	0.502656	0.502656	chr6	33868499	0.2987291290817134	chr6:33868499:CTGA:C
chr6:33868545	['G', 'A']	98663	19837.423373647875	-354.1348462354682	0.0045212555209853	0.007055744068415	0.6407907482393974	0.52166	0.52166	chr6	33868545	0.2826124629618848	chr6:33868545:G:A
chr6:33868914	['A', 'G']	98663	155993.7161422431	-5471.811319093983	0.0076487443200202	0.0052645784320629	1.4528692883435756	0.146263	0.146263	chr6	33868914	0.8348655230074646	chr6:33868914:A:G
chr6:33868955	['A', 'G']	98663	19849.213001256947	-349.43270391917827	0.0047936705230479	0.0070525149803033	0.679710789191657	0.496689	0.496689	chr6	33868955	0.3039154580683975	chr6:33868955:A:G
chr6:33868974	['A', 'G']	98663	19953.23578010482	-343.4215005849913	0.0049859975281531	0.0070372597011596	0.7085140722220987	0.478628	0.478628	chr6	33868974	0.3200018985144831	chr6:33868974:A:G
chr6:33869142	['T', 'C']	98663	19883.410699805383	-348.267125886615	0.0049697974010947	0.0070471909342988	0.705216794525406	0.480677	0.480677	chr6	33869142	0.318146658008772	chr6:33869142:T:C
chr6:33869167	['G', 'A']	98663	19883.40305693232	-347.1698739441084	0.0050243906688514	0.0070470416460044	0.7129787109602566	0.475861	0.475861	chr6	33869167	0.3225198870878689	chr6:33869167:G:A
chr6:33869324	['A', 'G']	98663	19883.21679236103	-346.07059012104	0.0051014803594044	0.0070472984089528	0.7238916338385051	0.469134	0.469134	chr6	33869324	0.3287030908701597	chr6:33869324:A:G
chr6:33869351	['T', 'G']	98663	19881.23916988554	-348.2076880362986	0.0050431550653526	0.0070480304523086	0.7155410436259904	0.474276	0.474276	chr6	33869351	0.3239688515895007	chr6:33869351:T:G
chr6:33869375	['A', 'G']	98663	55859.15402785947	-1660.147479685968	0.003586968026036	0.0046996682684893	0.7632385566628563	0.445323	0.445323	chr6	33869375	0.3513248738893705	chr6:33869375:A:G
chr6:33869408	['G', 'A']	98663	19885.030899303543	-344.5631564303498	0.005229859132827	0.0070473612223588	0.7421017552264091	0.458027	0.458027	chr6	33869408	0.339108920237635	chr6:33869408:G:A
chr6:33869465	['G', 'A']	98663	19867.01362350866	-348.810472194817	0.0050132392012114	0.0070495061855111	0.7111475710901884	0.476994	0.476994	chr6	33869465	0.3214870838179155	chr6:33869465:G:A
chr6:33869476	['T', 'C']	98663	149017.18657813373	-4866.434603080015	0.0172622006099354	0.0049622906863813	3.47867581746273	0.000504115	0.000504115	chr6	33869476	3.297470379887164	chr6:33869476:T:C
chr6:33869507	['G', 'T']	98663	19901.411976970485	-339.82478557096346	0.0051628731524977	0.0070444367207343	0.7329007779006	0.463621	0.463621	chr6	33869507	0.3338369006256878	chr6:33869507:G:T
chr6:33869539	['A', 'G']	98663	71145.48986356356	-2869.626130182829	0.0101799645635649	0.0044497586735041	2.2877565527723864	0.0221538	0.0221538	chr6	33869539	1.654551769328719	chr6:33869539:A:G
chr6:33869605	['GAA', 'G']	98663	19626.392464725915	-346.4089220379868	0.0048108492234263	0.0070892874195121	0.6786082914603317	0.497388	0.497388	chr6	33869605	0.3033046967433027	chr6:33869605:GAA:G
chr6:33869703	['G', 'A']	98663	19836.412626329184	-353.31695283276684	0.0046635739087526	0.0070533747886813	0.6611833410917547	0.508496	0.508496	chr6	33869703	0.2937124590337837	chr6:33869703:G:A
chr6:33869726	['A', 'G']	98663	19835.01037981613	-348.9910366695098	0.0048982760076504	0.0070542444205458	0.6943728790264172	0.48745	0.48745	chr6	33869726	0.3120699252736432	chr6:33869726:A:G
chr6:33869866	['C', 'T']	98663	23066.8055265532	-1000.9204219583696	0.0081030410072389	0.0066110586661207	1.2256797914627655	0.220322	0.220322	chr6	33869866	0.6569421347077877	chr6:33869866:C:T
chr6:33870039	['C', 'T']	98663	20158.430212049952	-348.6700357547168	0.0060878252235106	0.007004987510612	0.8690701038778421	0.384811	0.384811	chr6	33870039	0.4147525219486204	chr6:33870039:C:T
chr6:33870432	['G', 'A']	98663	19413.3935293581	-824.3342251336461	0.0061161676422484	0.0071304680428677	0.857751217098024	0.391032	0.391032	chr6	33870432	0.407787700776104	chr6:33870432:G:A
chr6:33871013	['A', 'T']	98663	37182.2016541349	-1681.4190007602845	0.0119257767800482	0.0055040354639767	2.1667332738135348	0.0302576	0.0302576	chr6	33871013	1.5191655227137837	chr6:33871013:A:T
chr6:33871582	['T', 'C']	98663	98678.0028891772	-3198.911333019568	0.0004663148690651	0.0042465322297654	0.1098107452939078	0.91256	0.91256	chr6	33871582	0.0397385714607903	chr6:33871582:T:C
chr6:33871858	['T', 'G']	98663	9725.197139700593	-341.9360518852418	-0.0019924843328842	0.0098373614720165	-0.202542555598077	0.839493	0.839493	chr6	33871858	0.0759829208172341	chr6:33871858:T:G
chr6:33872292	['A', 'G']	98663	85442.85611321173	-3039.3902647596983	0.011455789057795	0.0042895815293314	2.6706076057681294	0.00757265	0.00757265	chr6	33872292	2.1207521153503937	chr6:33872292:A:G
chr6:33872344	['G', 'A']	98663	35147.137405353904	-952.9727111739412	0.0062135773959166	0.0055627185161503	1.117003741583651	0.263995	0.263995	chr6	33872344	0.5784042984823393	chr6:33872344:G:A
chr6:33872880	['G', 'A']	98663	83654.87038895479	-2904.3430166145	0.0119234691779715	0.0042991440620357	2.7734518792388463	0.00554755	0.00554755	chr6	33872880	2.255898774787484	chr6:33872880:G:A
chr6:33872890	['G', 'A']	98663	83689.63413546335	-2898.05151250895	0.0120553539576374	0.0042989977872709	2.804224276023742	0.00504477	0.00504477	chr6	33872890	2.297158629230407	chr6:33872890:G:A
chr6:33873040	['AC', 'A']	98663	102274.47585402938	-3639.6176787921295	0.0083918025484129	0.004258065255413	1.970801771472376	0.0487493	0.0487493	chr6	33873040	1.312031616033546	chr6:33873040:AC:A
chr6:33873284	['C', 'T']	98663	5270.320504373738	-543.1333451635792	-0.0703656336822148	0.0132166883568749	-5.323998855251262	1.01732e-07	1.01732e-07	chr6	33873284	6.992542417407041	chr6:33873284:C:T
chr6:33873516	['T', 'C']	98663	101582.79902875215	-3606.4404131897672	0.0094837923968862	0.0042569590315803	2.227832667998576	0.0258939	0.0258939	chr6	33873516	1.5868025335388098	chr6:33873516:T:C
chr6:33873958	['C', 'T']	98663	5693.173109669572	-246.7317841452228	0.0060454684713384	0.0126919862659272	0.4763216997459272	0.633846	0.633846	chr6	33873958	0.1980162460210157	chr6:33873958:C:T
chr6:33874008	['A', 'G']	98663	55498.12533888392	-1210.669208156951	0.0051270950221326	0.0047613905118712	1.0768062416534956	0.281569	0.281569	chr6	33874008	0.5504151615684169	chr6:33874008:A:G
chr6:33874175	['A', 'G']	98663	8502.603247648394	-487.7303764206413	-0.0116441058769195	0.010466014873726	-1.11256347496228	0.265899	0.265899	chr6	33874175	0.575283295971549	chr6:33874175:A:G
chr6:33874314	['A', 'G']	98663	34550.552437911814	-1439.7324498607477	0.0172530478070891	0.005610455154142	3.0751600954071927	0.00210447	0.00210447	chr6	33874314	2.6768572609006687	chr6:33874314:A:G
chr6:33874478	['T', 'C']	98663	11149.904079874308	-65.86233326434154	0.0059288716251715	0.0092609054665009	0.6402043133490292	0.522041	0.522041	chr6	33874478	0.2822953870848758	chr6:33874478:T:C
chr6:33874704	['A', 'G']	98663	6719.380244258705	-565.5463773882468	-0.0641741651585557	0.0117718525196036	-5.45149245215965	5.00682e-08	5.00682e-08	chr6	33874704	7.300438021625242	chr6:33874704:A:G
chr6:33875100	['A', 'G']	98663	57316.427939938985	-1441.283846176917	-0.003408382658567	0.0047197717435575	-0.7221498927823038	0.470204	0.470204	chr6	33875100	0.3277136806756933	chr6:33875100:A:G
chr6:33875262	['G', 'C']	98663	50061.10352867234	-1719.20326851731	-0.0067065236585786	0.0048785580518243	-1.3746938311148371	0.16923	0.16923	chr6	33875262	0.7715226455549439	chr6:33875262:G:C
chr6:33875982	['G', 'A']	98663	92341.46227151535	-2548.297607182741	-0.0031828512731779	0.0042861808176196	-0.7425844612280289	0.457735	0.457735	chr6	33875982	0.3393858786460721	chr6:33875982:G:A
chr6:33876121	['T', 'C']	98663	92519.00363923889	-2571.3487148278737	-0.003478019182568	0.0042851751369149	-0.8116399146925075	0.417	0.417	chr6	33876121	0.3798639450262425	chr6:33876121:T:C
chr6:33876237	['A', 'AG']	98663	14968.06196277976	-696.083432674107	0.0026840796206824	0.0080104906780704	0.3350705629095056	0.737573	0.737573	chr6	33876237	0.1321949896844054	chr6:33876237:A:AG
chr6:33876409	['A', 'G']	98663	92882.29691538856	-2503.2276317469905	-0.0033259865058672	0.0042873769584478	-0.7757625555442957	0.437891	0.437891	chr6	33876409	0.3586339807966943	chr6:33876409:A:G
chr6:33876906	['C', 'T']	98663	16388.494952054654	-665.5130092552737	-0.00044425661531	0.0076978369135398	-0.0577118767648334	0.953978	0.953978	chr6	33876906	0.0204616405881171	chr6:33876906:C:T
chr6:33877432	['A', 'G']	98663	25992.26889895889	-1113.076200673185	-0.0182610437491554	0.0063226271146245	-2.888205079644309	0.00387531	0.00387531	chr6	33877432	2.4116935509887867	chr6:33877432:A:G
chr6:33877854	['C', 'T']	98663	28012.962439934323	-1086.8822311758724	0.0046410100432962	0.006092574430204	0.7617486001136675	0.446212	0.446212	chr6	33877854	0.3504587543934961	chr6:33877854:C:T
chr6:33877860	['C', 'A']	98663	15145.381555740263	-673.495233512464	-0.0003470967306031	0.0079695520232703	-0.0435528533585957	0.965261	0.965261	chr6	33877860	0.0153552405072487	chr6:33877860:C:A
chr6:33877913	['C', 'A']	98663	3046.1543716677816	-44.5947884243656	-0.0166531348959062	0.0172843821715872	-0.9634787480735846	0.33531	0.33531	chr6	33877913	0.4745534943491154	chr6:33877913:C:A
chr6:33878019	['C', 'G']	98663	32651.640351944217	-1537.6908024193065	0.0073549750999878	0.0057413470975489	1.2810539016405538	0.200178	0.200178	chr6	33878019	0.6985836541474678	chr6:33878019:C:G
chr6:33878366	['T', 'C']	98663	59739.082292595886	-2632.3975217231155	-0.0060258236702626	0.00464883836357	-1.2961998673653892	0.19491	0.19491	chr6	33878366	0.7101658785149689	chr6:33878366:T:C
chr6:33879568	['A', 'G']	98663	7104.792117747231	-433.8025364994273	-0.0521634062281237	0.0114606207449409	-4.551534108756743	5.33196e-06	5.33196e-06	chr6	33879568	5.273113117293519	chr6:33879568:A:G
chr6:33879620	['A', 'G']	98663	8200.579224281257	-352.35411275253546	-0.0453021512349089	0.0107559847937818	-4.211808783989613	2.53558e-05	2.53558e-05	chr6	33879620	4.595922682489229	chr6:33879620:A:G
chr6:33879714	['C', 'T']	98663	6373.3875852701785	-441.6884617728982	-0.0543879564309263	0.0120621397723562	-4.508980782627939	6.52147e-06	6.52147e-06	chr6	33879714	5.18565449921733	chr6:33879714:C:T
chr6:33879754	['A', 'G']	98663	32995.34424700719	-1574.5330487719546	0.0061159213345028	0.0057160342006189	1.0699588420658113	0.28464	0.28464	chr6	33879754	0.5457040692601501	chr6:33879754:A:G
chr6:33880192	['G', 'T']	98663	33157.36066820066	-1548.4853179303032	0.0072335122061265	0.0057076563062465	1.2673349301376369	0.205039	0.205039	chr6	33880192	0.6881635249253583	chr6:33880192:G:T
chr6:33880455	['G', 'A']	98663	7406.450408992772	-447.9771138992401	-0.051371435780056	0.0112270394146756	-4.575688557119057	4.75233e-06	4.75233e-06	chr6	33880455	5.323093409734993	chr6:33880455:G:A
chr6:33880531	['A', 'C']	98663	8016.487507221992	-375.1371003517824	-0.0442664127376917	0.0108439645361085	-4.082124447225204	4.4661e-05	4.4661e-05	chr6	33880531	4.35007155691125	chr6:33880531:A:C
chr6:33880552	['A', 'AAAAGT']	98663	8106.478939632017	-384.562268364693	-0.0443851353418796	0.0107830018346996	-4.116213279223271	3.85461e-05	3.85461e-05	chr6	33880552	4.414019556242367	chr6:33880552:A:AAAAGT
chr6:33881006	['A', 'ACT']	98663	128765.186718164	-4141.418497357739	-0.0031673498750276	0.0044846555803771	-0.7062637962403481	0.480026	0.480026	chr6	33881006	0.3187352389770694	chr6:33881006:A:ACT
chr6:33881744	['G', 'A']	98663	14892.754728455877	-708.9244922399137	0.0019935587934735	0.0080257608959632	0.2483949894989107	0.803829	0.803829	chr6	33881744	0.0948363296782165	chr6:33881744:G:A
chr6:33882105	['C', 'T']	98663	33147.023658442646	-1558.28643307039	0.0070518176047922	0.0057075817042472	1.2355175922483397	0.216641	0.216641	chr6	33882105	0.6642593483167759	chr6:33882105:C:T
chr6:33882639	['A', 'T']	98663	104813.78505432032	-3265.3930813804727	-0.0006853419353254	0.0042661640120249	-0.1606459417391616	0.872373	0.872373	chr6	33882639	0.0592977843272541	chr6:33882639:A:T
chr6:33883084	['G', 'A']	98663	5983.4851654756485	-463.9089393259952	-0.0609575899678733	0.012433766521546	-4.902584414967263	9.47339e-07	9.47339e-07	chr6	33883084	6.023494583315364	chr6:33883084:G:A
chr6:33883208	['C', 'T']	98663	5745.4076285274095	-494.0983302550023	-0.0633295676364079	0.0126752605694948	-4.996312879659555	5.85365e-07	5.85365e-07	chr6	33883208	6.232573248354711	chr6:33883208:C:T
chr6:33883275	['C', 'A']	98663	28726.07614876988	-1009.4660222542432	0.0078067652936089	0.0060298180846583	1.2946933363498454	0.195429	0.195429	chr6	33883275	0.7090109902310241	chr6:33883275:C:A
chr6:33883356	['G', 'A']	98663	15357.245228320911	-664.7952556883578	-0.0004561642005634	0.0079189788996453	-0.0576039166594934	0.954064	0.954064	chr6	33883356	0.0204224912135551	chr6:33883356:G:A
chr6:33883800	['C', 'T']	98663	6030.611233312722	-460.1047910842693	-0.060818334584333	0.0123871469935019	-4.909793563944728	9.13176e-07	9.13176e-07	chr6	33883800	6.039445511115807	chr6:33883800:C:T
chr6:33883969	['C', 'T']	98663	5953.241356591898	-472.6833657303063	-0.0615393489872645	0.0124638026287853	-4.9374457234374365	7.92814e-07	7.92814e-07	chr6	33883969	6.100828689414477	chr6:33883969:C:T
chr6:33884727	['C', 'T']	98663	49561.03722363579	-1528.9639679745712	-0.0028649200859477	0.0049121754855976	-0.5832283668096975	0.559741	0.559741	chr6	33884727	0.2520128806551586	chr6:33884727:C:T
chr6:33885071	['A', 'T']	98663	6306.534078812641	-473.1540590389861	-0.0560886457906966	0.0121229905111609	-4.626634471012654	3.72127e-06	3.72127e-06	chr6	33885071	5.429308818219241	chr6:33885071:A:T
chr6:33885171	['A', 'G']	98663	58958.3538887312	-2705.478344683249	-0.0053439061366548	0.0046631642594941	-1.145982821809188	0.251805	0.251805	chr6	33885171	0.5989356505154861	chr6:33885171:A:G
chr6:33885267	['A', 'G']	98663	6317.378508607314	-471.17816381369386	-0.0555592434672655	0.0121168961272325	-4.585270260953799	4.53955e-06	4.53955e-06	chr6	33885267	5.342987196086295	chr6:33885267:A:G
chr6:33885277	['G', 'T']	98663	17612.85624499479	-1055.0564625000975	8.289922874276372e-05	0.0074692909232279	0.0110986745053622	0.991145	0.991145	chr6	33885277	0.0038628055618066	chr6:33885277:G:T
chr6:33885294	['A', 'G']	98663	5960.208195208984	-468.60014003757055	-0.0610226059961619	0.0124589473559471	-4.8978942002699455	9.70221e-07	9.70221e-07	chr6	33885294	6.013129329498228	chr6:33885294:A:G
chr6:33885864	['T', 'C']	98663	6844.1098969051245	-359.4756590536726	-0.0528246354999849	0.0117002698816832	-4.514821968566867	6.34432e-06	6.34432e-06	chr6	33885864	5.197614919837789	chr6:33885864:T:C
chr6:33885942	['T', 'C']	98663	108242.10685281502	-3316.07224387301	0.0002920884186564	0.00427170073049	0.0683775472779697	0.945485	0.945485	chr6	33885942	0.0243453567913407	chr6:33885942:T:C
chr6:33886344	['T', 'C']	98663	7215.800200956044	-360.188972320045	-0.0483602306850109	0.011420572128988	-4.23448406426692	2.29284e-05	2.29284e-05	chr6	33886344	4.639626250347051	chr6:33886344:T:C
chr6:33886956	['A', 'G']	98663	7270.178991758494	-349.4412223824599	-0.0481586501733218	0.0113799435547322	-4.231888316642447	2.31947e-05	2.31947e-05	chr6	33886956	4.634611240269048	chr6:33886956:A:G
chr6:33887039	['C', 'A']	98663	50920.25764594971	-1525.5264220122635	-0.0030115233157364	0.0048689083695129	-0.618521255111986	0.536233	0.536233	chr6	33887039	0.2706464628691709	chr6:33887039:C:A
chr6:33887827	['G', 'A']	98663	6843.971140102791	-369.3843959888325	-0.0549230386780677	0.0117021385265111	-4.693418946771131	2.69037e-06	2.69037e-06	chr6	33887827	5.570187988433199	chr6:33887827:G:A
chr6:33887932	['TA', 'T']	98663	5746.164806423166	-496.2016487205226	-0.0637201067281959	0.0126754094870977	-5.027064947531386	4.98913e-07	4.98913e-07	chr6	33887932	6.301975179655309	chr6:33887932:TA:T
chr6:33889002	['G', 'A']	98663	15056.763039996757	117.81326323320071	0.02052627829258	0.0080087009242339	2.562997230982682	0.0103788	0.0103788	chr6	33889002	1.9838528568445049	chr6:33889002:G:A
chr6:33889011	['G', 'C']	98663	2265.137749982262	-118.80854349071204	-0.0049093037738837	0.0198833405016039	-0.2469053815925826	0.804982	0.804982	chr6	33889011	0.0942138306732171	chr6:33889011:G:C
chr6:33889126	['C', 'T']	98663	74319.31202100482	-1947.4289111093567	-0.004257449107504	0.0044100440701769	-0.9653983134307316	0.334348	0.334348	chr6	33889126	0.4758012703153197	chr6:33889126:C:T
chr6:33889652	['G', 'C']	98663	11974.84959860526	-603.125223116332	0.0020330672231787	0.0088680716002408	0.2292569698155709	0.81867	0.81867	chr6	33889652	0.0868911239541245	chr6:33889652:G:C
chr6:33889748	['C', 'T']	98663	23624.5494910993	-844.9070050333274	0.0004949448586492	0.0065462499755281	0.0756073875118516	0.939732	0.939732	chr6	33889748	0.0269959841834945	chr6:33889748:C:T
chr6:33889787	['C', 'T']	98663	53563.91562404949	-1970.7842041537588	-0.0058728612987206	0.0047805433367496	-1.228492429631144	0.219265	0.219265	chr6	33889787	0.6590306866989954	chr6:33889787:C:T
chr6:33890376	['G', 'C']	98663	34671.86558812796	-1648.1176367818746	0.0060187446022261	0.0056054168390548	1.0737372036797486	0.282943	0.282943	chr6	33890376	0.5483010460261564	chr6:33890376:G:C
chr6:33890920	['TTGAG', 'T']	98663	12219.61007602635	-650.3888891754584	-0.0012616832313788	0.0088001451386936	-0.1433707298566379	0.885998	0.885998	chr6	33890920	0.0525672584627733	chr6:33890920:TTGAG:T
chr6:33891306	['C', 'T']	98663	12237.496133145483	-650.8704331120025	-0.0015257623207673	0.0087916796432599	-0.1735461689549908	0.862222	0.862222	chr6	33891306	0.0643809001127183	chr6:33891306:C:T
chr6:33891736	['G', 'A']	98663	11993.729375513143	-653.5846814932	-0.0013017426624192	0.0088805654595253	-0.1465833080508442	0.883461	0.883461	chr6	33891736	0.0538126174742942	chr6:33891736:G:A
chr6:33892037	['G', 'A']	98663	12216.990603618671	-660.3135906447433	-0.0021038660218528	0.0088007502659435	-0.2390553030454953	0.811063	0.811063	chr6	33892037	0.0909454102898237	chr6:33892037:G:A
chr6:33892059	['C', 'T']	98663	49515.02604182505	-1393.8861740061843	-0.0014315266405115	0.0049116340212782	-0.291456292205374	0.770703	0.770703	chr6	33892059	0.1131129504976945	chr6:33892059:C:T
chr6:33892095	['A', 'G']	98663	12231.877160224492	-659.6904978616857	-0.0018903499601781	0.0088011114446199	-0.2147853679700484	0.829935	0.829935	chr6	33892095	0.0809559199693952	chr6:33892095:A:G
chr6:33892417	['A', 'G']	98663	46892.75282049201	-2296.477899584817	0.0045187949708929	0.0050046175339162	0.9029251366900966	0.366568	0.366568	chr6	33892417	0.4358454499848209	chr6:33892417:A:G
chr6:33892697	['T', 'C']	98663	12223.114987734907	-658.147090550428	-0.0017872488182521	0.0087983513613887	-0.2031345129151608	0.83903	0.83903	chr6	33892697	0.0762225104448067	chr6:33892697:T:C
chr6:33893347	['A', 'T']	98663	52411.12485429611	-1477.6909658976735	-0.0025225981575671	0.0048227053494925	-0.5230670287233185	0.600929	0.600929	chr6	33893347	0.2211768370317391	chr6:33893347:A:T
chr6:33893893	['A', 'T']	98663	15255.66610772346	126.715892132822	0.0196888996192024	0.0079588839223896	2.473826708769336	0.0133691	0.0133691	chr6	33893893	1.8738978282047187	chr6:33893893:A:T
chr6:33893902	['C', 'T']	98663	152539.83431122277	-4997.075586018168	-0.0008019059862063	0.005099697483998	-0.1572457952109116	0.875051	0.875051	chr6	33893902	0.0579666345512679	chr6:33893902:C:T
chr6:33893934	['G', 'A']	98663	49313.98829609605	-1451.5837714118488	-0.0032625395615926	0.0049180195887223	-0.6633848244675636	0.507086	0.507086	chr6	33893934	0.2949183796053078	chr6:33893934:G:A
chr6:33894104	['A', 'C']	98663	13822.93825455656	-599.5025090166063	-0.0248542809130666	0.008373379274971	-2.968249746832649	0.00299573	0.00299573	chr6	33894104	2.5234973314245583	chr6:33894104:A:C
chr6:33894391	['G', 'C']	98663	34239.12327933991	-1538.9675583494654	0.0088512013948604	0.0056363096788993	1.5703894745167526	0.116328	0.116328	chr6	33894391	0.9343157385656348	chr6:33894391:G:C
chr6:33894608	['T', 'C']	98663	13800.118970148498	-557.1408901553276	0.0012054158044478	0.008316795181466	0.1449375364123517	0.88476	0.88476	chr6	33894608	0.0531745200492767	chr6:33894608:T:C
chr6:33894730	['C', 'T']	98663	13049.793598021428	-487.70993176334457	0.0038425466287863	0.0085381375900995	0.4500450582152693	0.652679	0.652679	chr6	33894730	0.1853003605395675	chr6:33894730:C:T
chr6:33894823	['A', 'T']	98663	7310.59277279408	-65.63769833286796	0.0147971538545748	0.0112703014926423	1.3129332754971144	0.189208	0.189208	chr6	33894823	0.7230605049194074	chr6:33894823:A:T
chr6:33894856	['G', 'A']	98663	50688.30254153952	-1418.910520734868	-0.0024849652485096	0.0048733253951237	-0.5099116203067608	0.610115	0.610115	chr6	33894856	0.2145882975167951	chr6:33894856:G:A
chr6:33895225	['C', 'T']	98663	34336.480177997626	-1529.4350741129588	0.0094670232738771	0.0056314657508175	1.681093998041756	0.0927478	0.0927478	chr6	33895225	1.032696383159729	chr6:33895225:C:T
chr6:33895885	['A', 'G']	98663	137606.52597593487	-4794.149390789658	-0.0026490951073561	0.0046354476837623	-0.5714863564604035	0.567671	0.567671	chr6	33895885	0.2459032915446621	chr6:33895885:A:G
chr6:33896460	['A', 'C']	98663	160611.1393804861	-4629.9340515075	0.0049186468404297	0.0055015555389154	0.8940465665824053	0.371299	0.371299	chr6	33896460	0.4302762204346726	chr6:33896460:A:C
chr6:33896577	['G', 'A']	98663	56082.41054360055	-2400.5385165502576	0.0105230938832319	0.0047459087285322	2.217297989733236	0.026605	0.026605	chr6	33896577	1.5750367367392588	chr6:33896577:G:A
chr6:33897221	['G', 'A']	98663	155759.5740599941	-5342.083793599233	0.0062357746833464	0.0052099908464277	1.1968878386076274	0.231353	0.231353	chr6	33897221	0.6357248645453321	chr6:33897221:G:A
chr6:33897342	['A', 'G']	98663	178972.69785922806	-5539.939584480155	0.0077712070622488	0.0073488477444055	1.0574728627579468	0.290298	0.290298	chr6	33897342	0.5371559562177781	chr6:33897342:A:G
chr6:33897566	['G', 'T']	98663	46481.18221627541	-1766.2169278814588	0.0085603364058381	0.0050215695783726	1.7047132917776515	0.0882511	0.0882511	chr6	33897566	1.0542798726715528	chr6:33897566:G:T
chr6:33897603	['C', 'T']	98663	59402.8270146984	-1538.4739373518298	-0.0024835540173475	0.0046325072895166	-0.5361144326675591	0.591881	0.591881	chr6	33897603	0.2277656011121084	chr6:33897603:C:T
chr6:33898282	['G', 'A']	98663	96591.79007227352	-3002.9143402517952	0.001693368554473	0.0042499845411534	0.3984411091560164	0.690306	0.690306	chr6	33898282	0.1609583517955751	chr6:33898282:G:A
chr6:33898855	['AC', 'A']	98663	23997.1890141302	-775.2298760750416	0.0045213744257438	0.0065021835462228	0.695362472252934	0.48683	0.48683	chr6	33898855	0.3126226670216565	chr6:33898855:AC:A
chr6:33899130	['C', 'T']	98663	177758.41337996046	-5485.419204863174	0.012021128536156	0.0071454454982111	1.6823483629069154	0.0925045	0.0925045	chr6	33899130	1.033837139935211	chr6:33899130:C:T
chr6:33899663	['C', 'T']	98663	177793.81218768057	-5498.507994649422	0.0112514095218688	0.0071503653027855	1.573543314980788	0.115596	0.115596	chr6	33899663	0.9370571936662102	chr6:33899663:C:T
chr6:33899684	['C', 'T']	98663	32196.28428073306	-1119.2479249547112	0.0149578605256118	0.0057802204275247	2.587766455131077	0.00966146	0.00966146	chr6	33899684	2.014957239833767	chr6:33899684:C:T
chr6:33899693	['A', 'G']	98663	177797.2082628042	-5499.4283608205415	0.0112350217530882	0.0071506379182065	1.571191533063402	0.116141	0.116141	chr6	33899693	0.9350144389139208	chr6:33899693:A:G
chr6:33900144	['A', 'G']	98663	177816.4067808636	-5503.959828887549	0.0111081822560742	0.0071532132020405	1.552894055066827	0.120452	0.120452	chr6	33900144	0.9191859845261384	chr6:33900144:A:G
chr6:33900870	['G', 'A']	98663	12618.895292734347	-289.94153134318395	0.0025034945238612	0.0087090093299556	0.2874603102387532	0.77376	0.77376	chr6	33900870	0.1113937251553409	chr6:33900870:G:A
chr6:33901102	['A', 'G']	98663	179136.78771629278	-5427.429765459972	0.0113529400210715	0.0074007432975563	1.5340269976422842	0.125026	0.125026	chr6	33901102	0.9029996631330636	chr6:33901102:A:G
chr6:33901844	['A', 'G']	98663	179385.36346220123	-5431.801689706862	0.0118719665608984	0.0074464273384237	1.5943171162953236	0.110868	0.110868	chr6	33901844	0.9551937868431324	chr6:33901844:A:G
chr6:33902029	['G', 'A']	98663	69790.90313130393	-1425.8240320888467	0.0074408062460949	0.0044505470003874	1.6718857806573602	0.09455	0.09455	chr6	33902029	1.0243384668189417	chr6:33902029:G:A
chr6:33902204	['C', 'A']	98663	176196.35752077846	-5284.9007605402885	0.0122495398008842	0.0068944778681392	1.776717546297709	0.0756178	0.0756178	chr6	33902204	1.1213759620139327	chr6:33902204:C:A
chr6:33902222	['A', 'G']	98663	67414.51608685075	-2638.5827651812933	0.0079535955116068	0.0044964917796225	1.768844668559482	0.0769229	0.0769229	chr6	33902222	1.1139443511852938	chr6:33902222:A:G
chr6:33902375	['A', 'G']	98663	179425.09282572116	-5468.906571360463	0.0094995944041137	0.0074540675587089	1.2744175350295812	0.202518	0.202518	chr6	33902375	0.6935363702109953	chr6:33902375:A:G
chr6:33902751	['A', 'G']	98663	179447.45637543075	-5428.099022251375	0.011458604429478	0.0074629904322994	1.5353904756310124	0.124691	0.124691	chr6	33902751	0.9041648920819534	chr6:33902751:A:G
chr6:33903200	['G', 'GCC']	98663	179383.45442935333	-5445.861547764907	0.0108379236461289	0.0074492214132679	1.4549069016562215	0.145698	0.145698	chr6	33903200	0.8365464097600397	chr6:33903200:G:GCC
chr6:33903323	['T', 'C']	98663	179384.63631019348	-5444.531478529785	0.0109170567370649	0.0074497939538792	1.465417272564996	0.14281	0.14281	chr6	33903323	0.8452413808458232	chr6:33903323:T:C
chr6:33904041	['G', 'C']	98663	11191.567161304709	-261.4864391709258	0.0183132213007763	0.0091539920522491	2.00057212156708	0.0454413	0.0454413	chr6	33904041	1.3425492526766478	chr6:33904041:G:C
chr6:33904181	['G', 'A']	98663	4865.197245056204	-160.77904333969212	-8.671744010965592e-05	0.0137361210678069	-0.0063130952094542	0.994963	0.994963	chr6	33904181	0.0021930691986024	chr6:33904181:G:A
chr6:33904480	['T', 'C']	98663	115015.16016258512	-4600.914751646222	0.0098209008569974	0.0043536859255461	2.255766958147201	0.0240874	0.0240874	chr6	33904480	1.6182100753271846	chr6:33904480:T:C
chr6:33904784	['G', 'A']	98663	61232.723749962	-1368.062581148596	0.00633002292297	0.0045930695970497	1.3781683010063654	0.168154	0.168154	chr6	33904784	0.7742927973516311	chr6:33904784:G:A
chr6:33904839	['A', 'G']	98663	48236.3779041479	-1829.0319103966187	-0.0098939846122483	0.0049352636662183	-2.004752994246745	0.0449922	0.0449922	chr6	33904839	1.346862770459675	chr6:33904839:A:G
chr6:33905401	['T', 'A']	98663	158085.0227261208	-5479.322797607709	0.0004792653188567	0.005330953811733	0.0899023581487227	0.928365	0.928365	chr6	33905401	0.0322812411086167	chr6:33905401:T:A
chr6:33905813	['G', 'T']	98663	10062.305959862151	333.5884308153631	0.0025189944294942	0.0098563279783035	0.2555712873028609	0.798282	0.798282	chr6	33905813	0.0978436632741165	chr6:33905813:G:T
chr6:33905922	['C', 'T']	98663	139421.9573547151	-5092.884465842521	-0.0040210054073208	0.0046591199030356	-0.8630396922605347	0.388118	0.388118	chr6	33905922	0.4110362152362864	chr6:33905922:C:T
chr6:33906152	['A', 'G']	98663	179532.81965701078	-5434.4870396122	0.0113252653900339	0.0074798705125663	1.5140991239095916	0.130004	0.130004	chr6	33906152	0.8860432849916067	chr6:33906152:A:G
chr6:33906203	['G', 'C']	98663	40583.056650246304	-1762.3877691280552	3.833807726960248e-05	0.0052658524211281	0.0072805073525758	0.994191	0.994191	chr6	33906203	0.0025301726675776	chr6:33906203:G:C
chr6:33906361	['A', 'G']	98663	11185.68023556362	-268.153799673239	0.0180998158490093	0.0091557243143227	1.9768851952755755	0.0480574	0.0480574	chr6	33906361	1.3182397290834595	chr6:33906361:A:G
chr6:33906663	['G', 'A']	98663	42378.00665950373	-2000.6012400111365	0.0068930637517175	0.0051889448016053	1.3284133894785364	0.184045	0.184045	chr6	33906663	0.7350759766520102	chr6:33906663:G:A
chr6:33907174	['G', 'A']	98663	17506.59694487806	-383.30752078614665	0.0127902647563387	0.007457969271606	1.7149795461123496	0.0863521	0.0863521	chr6	33907174	1.063727096344094	chr6:33907174:G:A
chr6:33907635	['G', 'A']	98663	22315.035568755447	-1011.6102327246526	0.0062320970517477	0.006749414144564	0.9233537783078712	0.355825	0.355825	chr6	33907635	0.4487635419726571	chr6:33907635:G:A
chr6:33907722	['G', 'A']	98663	40729.861447676594	-1837.5262636714328	-0.0015808005373765	0.0052594585789612	-0.3005633590689474	0.763748	0.763748	chr6	33907722	0.1170499140195708	chr6:33907722:G:A
chr6:33907727	['T', 'C']	98663	178961.3247815598	-5432.636983085326	0.011785756147844	0.0073626206189514	1.6007555947548695	0.109434	0.109434	chr6	33907727	0.9608477262811596	chr6:33907727:T:C
chr6:33908160	['A', 'T']	98663	17500.773792991597	-382.12114840917815	0.0128270075197075	0.0074587766964786	1.719720007942232	0.0854865	0.0854865	chr6	33908160	1.0681024634989724	chr6:33908160:A:T
chr6:33908222	['C', 'T']	98663	17501.53216095682	-383.96511712414446	0.0127039668860128	0.0074589218719152	1.703190769948472	0.0885355	0.0885355	chr6	33908222	1.0528825557119714	chr6:33908222:C:T
chr6:33908239	['G', 'A']	98663	167803.40928120344	-5154.59307527271	0.000171864879397	0.0059979640875617	0.0286538693610199	0.977141	0.977141	chr6	33908239	0.0100427637084139	chr6:33908239:G:A
chr6:33908305	['C', 'T']	98663	17020.070085452764	-394.7184581047877	0.0124536038105338	0.0075527245178862	1.648888924922573	0.0991736	0.0991736	chr6	33908305	1.0036039215981143	chr6:33908305:C:T
chr6:33908515	['C', 'T']	98663	157297.29148250265	-5530.8401533833085	-4.047457420738999e-05	0.005292901895703	-0.0076469534113693	0.993899	0.993899	chr6	33908515	0.0026577463585349	chr6:33908515:C:T
chr6:33908657	['A', 'G']	98663	10227.591546868342	326.1070884628736	-0.0002993576299566	0.0097894754172944	-0.030579537431376	0.975605	0.975605	chr6	33908657	0.010725982582533	chr6:33908657:A:G
chr6:33908752	['G', 'C']	98663	7986.080943017575	-472.58789802500166	-0.0183698438106089	0.0107552576916251	-1.7079873246471071	0.0876418	0.0876418	chr6	33908752	1.0572887114166754	chr6:33908752:G:C
chr6:33909236	['G', 'A']	98663	10169.412288792711	-283.849908189098	0.0211448147664644	0.0095789435012509	2.207426608550632	0.0272866	0.0272866	chr6	33909236	1.5640505754781189	chr6:33909236:G:A
chr6:33910896	['C', 'T']	98663	7863.478202256301	-482.1685141071035	-0.0185465638957622	0.0108344085275807	-1.711820617484464	0.0869329	0.0869329	chr6	33910896	1.0608158324766266	chr6:33910896:C:T
chr6:33910998	['A', 'C']	98663	42686.35501692921	-2068.3768190680985	0.0056145174545047	0.0051743456120419	1.0850681178772503	0.277894	0.277894	chr6	33910998	0.5561208299589424	chr6:33910998:A:C
chr6:33912023	['G', 'A']	98663	53343.028565636094	-1613.642029012472	0.0080330736779408	0.0047786768241929	1.6810246797339057	0.0927613	0.0927613	chr6	33912023	1.0326331735865482	chr6:33912023:G:A
chr6:33912233	['T', 'A']	98663	10179.515873015876	11.097346391921567	0.0166906799494322	0.0096303502212977	1.7331332262995394	0.0830751	0.0830751	chr6	33912233	1.0805291272755884	chr6:33912233:T:A
chr6:33912679	['C', 'G']	98663	38077.92969652741	-1809.821876983964	0.006917868173927	0.0053963776485906	1.2819466361353944	0.199864	0.199864	chr6	33912679	0.6992654250381392	chr6:33912679:C:G
chr6:33912703	['T', 'C']	98663	10593.322106223395	33.242613125495815	0.0187804249724667	0.0094514291464127	1.987046052140685	0.0469201	0.0469201	chr6	33912703	1.328641070951182	chr6:33912703:T:C
chr6:33913240	['G', 'C']	98663	179391.454672613	-5384.487279254506	0.013744439040461	0.0074514417989718	1.8445341735551828	0.0651083	0.0651083	chr6	33913240	1.1863636440826502	chr6:33913240:G:C
chr6:33913793	['T', 'A']	98663	10100.716631527734	10.580342084958964	0.0177777193114167	0.0096612703162539	1.8401016356521769	0.0657563	0.0657563	chr6	33913793	1.1820626318243126	chr6:33913793:T:A
chr6:33914027	['T', 'C']	98663	9257.595117896311	-108.23298694266454	0.0082361884371688	0.0100236082790035	0.8216790010061762	0.411262	0.411262	chr6	33914027	0.3858814168042798	chr6:33914027:T:C
chr6:33914085	['T', 'C']	98663	10401.897714025035	-5.531136603298495	0.01734372844255	0.0095338191306181	1.819179512945664	0.0688871	0.0688871	chr6	33914085	1.161862097734531	chr6:33914085:T:C
chr6:33914884	['C', 'T']	98663	22641.37689165492	680.7046641521808	0.0076075661561287	0.0069222947308828	1.0989948350781296	0.271773	0.271773	chr6	33914884	0.5657936915824235	chr6:33914884:C:T
chr6:33914960	['G', 'A']	98663	41823.08678067126	-2045.0187870245995	0.0063865687139795	0.0052156763337104	1.2244948316100952	0.220769	0.220769	chr6	33914960	0.6560619095394391	chr6:33914960:G:A
chr6:33915116	['C', 'T']	98663	10333.418937958017	-16.07004044376764	0.0166880350243168	0.0095593792511618	1.7457237113266073	0.0808621	0.0808621	chr6	33915116	1.092254984167701	chr6:33915116:C:T
chr6:33915462	['C', 'T']	98663	10609.075284076507	25.93672662405766	0.0169653915162999	0.0094428220223713	1.7966442103966915	0.0723952	0.0723952	chr6	33915462	1.1402902277616846	chr6:33915462:C:T
chr6:33916326	['G', 'A']	98663	9954.10978996878	-24.427582166658468	0.0165879607397137	0.0097284921122379	1.7050906294971293	0.0881807	0.0881807	chr6	33916326	1.0546264579600173	chr6:33916326:G:A
chr6:33916363	['C', 'T']	98663	10616.645630821937	23.875557766536502	0.016501419344162	0.0094419673698602	1.7476674826092184	0.0805247	0.0805247	chr6	33916363	1.094070884497557	chr6:33916363:C:T
chr6:33916364	['T', 'A']	98663	10618.753385501135	23.313926860171737	0.0164293380031789	0.0094412303847647	1.7401691658420824	0.0818324	0.0818324	chr6	33916364	1.0870747115457422	chr6:33916364:T:A
chr6:33916435	['C', 'CA']	98663	9964.90899507369	-57.9073196315516	0.0184568448588468	0.0097119568748045	1.9004249191765767	0.0573803	0.0573803	chr6	33916435	1.241237185473011	chr6:33916435:C:CA
chr6:33916596	['A', 'G']	98663	179497.1929591599	-5390.652175796549	0.0134394820213147	0.0074731607581487	1.7983665086637357	0.072122	0.072122	chr6	33916596	1.1419322384537902	chr6:33916596:A:G
chr6:33916780	['T', 'A']	98663	10632.478609083531	25.322227222502843	0.0162883551228967	0.0094350359048611	1.7263691720033154	0.0842841	0.0842841	chr6	33916780	1.0742543462952343	chr6:33916780:T:A
chr6:33916897	['T', 'C']	98663	10635.293529715864	25.775766026642746	0.0163729029180705	0.009433612072713	1.7355921350030474	0.0826391	0.0826391	chr6	33916897	1.0828144212459638	chr6:33916897:T:C
chr6:33916954	['T', 'C']	98663	14757.393179721636	85.63885333446676	-0.0016066990445566	0.0082026168869215	-0.1958763973383248	0.844707	0.844707	chr6	33916954	0.0732939068487544	chr6:33916954:T:C
chr6:33917015	['A', 'G']	98663	10628.077210018955	32.04455646373782	0.0169272132890881	0.0094362212284973	1.793855069650978	0.0728394	0.0728394	chr6	33917015	1.1376336402763811	chr6:33917015:A:G
chr6:33917110	['T', 'C']	98663	10574.037996510722	28.10520914276128	0.0165199821760257	0.0094579728909222	1.7466726080259434	0.0806973	0.0806973	chr6	33917110	1.0931409958196578	chr6:33917110:T:C
chr6:33917136	['T', 'TTAAAG']	98663	10274.809275421145	-20.30976283724817	0.0158819891430283	0.0095858313711068	1.6568191665564962	0.0975592	0.0975592	chr6	33917136	1.0107317696232725	chr6:33917136:T:TTAAAG
chr6:33918025	['G', 'A']	98663	10304.94001256918	-251.5521658138248	0.0190148228450238	0.0095275923584338	1.9957636861102568	0.0459624	0.0459624	chr6	33918025	1.3375973020128378	chr6:33918025:G:A
chr6:33918685	['C', 'T']	98663	2776.028136465914	-115.0332521393658	-0.0135284816286449	0.0180325398084643	-0.7502260786522602	0.45312	0.45312	chr6	33918685	0.3437867683263438	chr6:33918685:C:T
chr6:33918712	['G', 'C']	98663	10282.312649503345	-273.55589864093645	0.0215574703071621	0.0095379205555391	2.2601855594868274	0.0238119	0.0238119	chr6	33918712	1.623205949971258	chr6:33918712:G:C
chr6:33918905	['G', 'A']	98663	38028.08347270793	-1777.1763784319046	0.0081478566527673	0.0053972861657533	1.50962102110998	0.131143	0.131143	chr6	33918905	0.8822548857256012	chr6:33918905:G:A
chr6:33919067	['C', 'T']	98663	61144.19727732557	-1437.1427988207215	-0.0058314302640279	0.0046046867485128	-1.2664119369056632	0.205369	0.205369	chr6	33919067	0.6874651115907502	chr6:33919067:C:T
chr6:33919105	['GGCCCCATGC', 'G']	98663	60867.31844996756	-1481.7358478739693	-0.0059606136205879	0.0046093861840049	-1.293146935978558	0.195963	0.195963	chr6	33919105	0.7078259205451991	chr6:33919105:GGCCCCATGC:G
chr6:33919282	['G', 'A']	98663	107547.2606514004	-3889.274813084165	0.0069370090534963	0.0042687912662552	1.6250522972002492	0.104155	0.104155	chr6	33919282	0.98231987674564	chr6:33919282:G:A
chr6:33919290	['C', 'A']	98663	71510.59674394559	-1529.872603627868	-0.0024623124483535	0.0044372873036881	-0.554913910196189	0.578955	0.578955	chr6	33919290	0.2373551910414373	chr6:33919290:C:A
chr6:33919591	['A', 'C']	98663	40142.13722210397	-1837.6625553813897	0.0004234437792834	0.0052930314322333	0.0800002389377088	0.936237	0.936237	chr6	33919591	0.0286141995915017	chr6:33919591:A:C
chr6:33920203	['C', 'T']	98663	10315.104548863796	-4.875541070636644	0.0177083616686981	0.0095673748449955	1.8509112432195507	0.0641853	0.0641853	chr6	33920203	1.19256442457739	chr6:33920203:C:T
chr6:33920691	['A', 'T']	98663	10381.945637624738	1.400318544747559	0.0178831544953674	0.009536289477065	1.8752738723354263	0.060758	0.060758	chr6	33920691	1.2163965304521007	chr6:33920691:A:T
chr6:33920727	['TAGG', 'T']	98663	107850.02426712077	-3932.744502932264	0.0062893228909936	0.0042700093861399	1.4729061044709262	0.14078	0.14078	chr6	33920727	0.8514590391327708	chr6:33920727:TAGG:T
chr6:33920769	['G', 'A']	98663	97167.36282278942	-4261.828545416123	0.0065224810274402	0.0043008886825315	1.5165426284878771	0.129385	0.129385	chr6	33920769	0.8881160698406735	chr6:33920769:G:A
chr6:33920796	['T', 'TG']	98663	107863.93256160484	-3934.070159639359	0.0062814466794859	0.0042703148840522	1.4709563229035936	0.141306	0.141306	chr6	33920796	0.849839397163693	chr6:33920796:T:TG
chr6:33920841	['A', 'G']	98663	107870.6532699481	-3936.918059725506	0.006228877892049	0.0042703003404618	1.458651007056673	0.144664	0.144664	chr6	33920841	0.8396395307091733	chr6:33920841:A:G
chr6:33920961	['T', 'C']	98663	10383.631460514713	7.0572535643366505	0.0180760377654376	0.0095319160924899	1.8963697949124312	0.0579141	0.0579141	chr6	33920961	1.2372156883157073	chr6:33920961:T:C
chr6:33921032	['A', 'T']	98663	55813.78841572818	-2510.9315612653563	0.0086012816837862	0.0047426311172647	1.8136096759612623	0.0697409	0.0697409	chr6	33921032	1.156512452392912	chr6:33921032:A:T
chr6:33921528	['T', 'A']	98663	179450.27528152525	-5389.8976716975885	0.0131763245148564	0.0074641336283879	1.765285185241525	0.0775189	0.0775189	chr6	33921528	1.1105923985904125	chr6:33921528:T:A
chr6:33921550	['T', 'A']	98663	107583.3561856297	-3959.195624110921	0.0064056689803118	0.0042709285925678	1.499830503244367	0.133662	0.133662	chr6	33921550	0.873992044765031	chr6:33921550:T:A
chr6:33921619	['A', 'G']	98663	10675.48863544202	43.53033832389016	0.017457921516165	0.0094183645354657	1.8536043546016368	0.0637988	0.0637988	chr6	33921619	1.195187489903908	chr6:33921619:A:G
chr6:33921627	['A', 'G']	98663	118565.21891091915	-3907.824132973917	0.0098403257116348	0.0043463107710728	2.264063991265383	0.0235723	0.0235723	chr6	33921627	1.6275980403617394	chr6:33921627:A:G
chr6:33921754	['T', 'A']	98663	51649.5704844922	-1407.124735007608	2.999428138104268e-05	0.0048350384636127	0.0062035248750907	0.99505	0.99505	chr6	33921754	0.0021550959592822	chr6:33921754:T:A
chr6:33921794	['C', 'T']	98663	2799.0851104804383	-179.62591549625665	-0.0220570683159895	0.0179809479560262	-1.226691071568182	0.219942	0.219942	chr6	33921794	0.6576918300910338	chr6:33921794:C:T
chr6:33922088	['A', 'G']	98663	10678.35968355392	40.04163324599299	0.0171451536833433	0.0094191784451586	1.8202387589499165	0.0687257	0.0687257	chr6	33922088	1.1628808279910183	chr6:33922088:A:G
chr6:33922298	['T', 'C']	98663	10667.594916817889	39.91939238100965	0.017210432996838	0.0094207811762172	1.8268583756393484	0.0677241	0.0677241	chr6	33922298	1.1692567576883837	chr6:33922298:T:C
chr6:33922565	['A', 'T']	98663	123743.81310315468	-4084.430723428141	-0.0006015617685735	0.0043860687965185	-0.1371528346867286	0.89091	0.89091	chr6	33922565	0.0501661663083217	chr6:33922565:A:T
chr6:33922674	['G', 'A']	98663	51617.23167060303	-1770.458859209728	0.0041570328440735	0.0048382544841869	0.8592009489496935	0.390232	0.390232	chr6	33922674	0.408677120247514	chr6:33922674:G:A
chr6:33922797	['G', 'A']	98663	40858.38356817029	-1761.5176097036358	-0.0003047246340529	0.0052534673843644	-0.0580044781395098	0.953745	0.953745	chr6	33922797	0.0205677258161996	chr6:33922797:G:A
chr6:33923891	['C', 'T']	98663	2873.087360632476	-176.1681102492579	-0.0231760112438611	0.0177657154837793	-1.30453576525086	0.192054	0.192054	chr6	33923891	0.7165766431468812	chr6:33923891:C:T
chr6:33923910	['A', 'T']	98663	179413.27378140867	-5383.809341940108	0.013337907225743	0.0074575437593086	1.788512096773749	0.0736965	0.0736965	chr6	33923910	1.1325531371990327	chr6:33923910:A:T
chr6:33924145	['G', 'A']	98663	10556.427979201086	-244.18433002366947	0.0206305842412219	0.0094093348139218	2.1925656435030367	0.028341	0.028341	chr6	33924145	1.5475848299241313	chr6:33924145:G:A
chr6:33924206	['C', 'G']	98663	179272.53615123406	-5380.602590813895	0.0137140812419147	0.0074282904863524	1.84619614258636	0.0648667	0.0648667	chr6	33924206	1.1879781956144773	chr6:33924206:C:G
chr6:33924786	['G', 'A']	98663	179345.3598130841	-5373.224512215238	0.013738578031977	0.0074418577882772	1.8461220870974928	0.0648775	0.0648775	chr6	33924786	1.1879058936477551	chr6:33924786:G:A
chr6:33925375	['A', 'G']	98663	176725.74723537106	-5714.8377325181245	0.0102965175006826	0.006971477275956	1.47694915913939	0.139692	0.139692	chr6	33925375	0.8548284647185991	chr6:33925375:A:G
chr6:33925718	['A', 'G']	98663	179267.53574578074	-5362.750360298333	0.0147946885606239	0.0074319596110213	1.990684736591393	0.0465183	0.0465183	chr6	33925718	1.3323761648401835	chr6:33925718:A:G
chr6:33925722	['T', 'A']	98663	46123.01220501177	-319.84187311107	0.0103067954544172	0.0050581186906112	2.0376737053538223	0.0415852	0.0415852	chr6	33925722	1.3810612054782372	chr6:33925722:T:A
chr6:33926515	['T', 'G']	98663	44714.97060046026	-1412.903101364005	-0.0005810577309091	0.0050681250255593	-0.1146494468819887	0.908723	0.908723	chr6	33926515	0.0415684797094785	chr6:33926515:T:G
chr6:33926733	['C', 'T']	98663	7995.891466974819	-481.6168661141102	-0.0185601619165164	0.0107424263767213	-1.727743925407395	0.0840373	0.0840373	chr6	33926733	1.075527909311514	chr6:33926733:C:T
chr6:33927224	['G', 'T']	98663	40882.77356367287	-1771.8587111194872	-0.0005855926517587	0.0052529741699486	-0.1114783040641651	0.911237	0.911237	chr6	33927224	0.0403686544144761	chr6:33927224:G:T
chr6:33927568	['A', 'G']	98663	179294.90347365112	-5333.857123736088	0.0157019937766023	0.0074374909833575	2.1111949999990136	0.0347581	0.0347581	chr6	33927568	1.4589439716384536	chr6:33927568:A:G
chr6:33927629	['C', 'T']	98663	4886.198096473712	-442.2899926282373	-0.0660786024978999	0.0136715974325637	-4.833275908235142	1.34506e-06	1.34506e-06	chr6	33927629	5.871258342362154	chr6:33927629:C:T
chr6:33928028	['G', 'A']	98663	3019.06119946078	-184.03514421083617	-0.0239026499096575	0.0173400968900442	-1.3784611505476172	0.168064	0.168064	chr6	33928028	0.7745253042626523	chr6:33928028:G:A
chr6:33928200	['TTAGAGA', 'T']	98663	41223.2672836753	-1762.4913735748858	-0.0011094729771177	0.0052366379255674	-0.2118674219771491	0.832211	0.832211	chr6	33928200	0.0797665480867767	chr6:33928200:TTAGAGA:T
chr6:33928343	['C', 'T']	98663	22697.450754196747	-849.1726113285558	0.017593371429903	0.0066783722334232	2.634380177530908	0.00843042	0.00843042	chr6	33928343	2.074150788466754	chr6:33928343:C:T
chr6:33928520	['G', 'A']	98663	39728.83206455079	-1702.8034788347695	0.0010822836650448	0.0053121031804256	0.2037392023997022	0.838558	0.838558	chr6	33928520	0.0764668934528723	chr6:33928520:G:A
chr6:33929082	['G', 'A']	98663	11021.117046617946	-90.92073146531592	0.0036634510600632	0.0092711133070813	0.3951468328258989	0.692735	0.692735	chr6	33929082	0.1594328693533919	chr6:33929082:G:A
chr6:33929336	['C', 'T']	98663	176574.05535788502	-5707.440310780935	0.0102599643118595	0.0069495945178586	1.4763399915626938	0.139856	0.139856	chr6	33929336	0.8543188971080045	chr6:33929336:C:T
chr6:33930383	['C', 'T']	98663	89126.72111355711	-3768.464056160332	-0.0019812398511622	0.0042695782467501	-0.4640364309215452	0.642623	0.642623	chr6	33930383	0.1920437347534884	chr6:33930383:C:T
chr6:33930817	['C', 'T']	98663	9697.491445194511	-33.25188773809503	0.0088759101399606	0.0098095469644164	0.9048236551756726	0.365561	0.365561	chr6	33930817	0.4370401433218297	chr6:33930817:C:T
chr6:33931092	['G', 'A']	98663	91804.16578645934	-3355.8781809628053	-0.000335663517133	0.0042521045089715	-0.0789405614148918	0.93708	0.93708	chr6	33931092	0.0282233311234769	chr6:33931092:G:A
chr6:33931111	['T', 'C']	98663	92649.63430876676	-3358.8809590738497	-0.0012337645815303	0.0042488984393997	-0.2903728105359572	0.771532	0.771532	chr6	33931111	0.1126460564638106	chr6:33931111:T:C
chr6:33931544	['C', 'T']	98663	40438.4591868798	-1939.467682613368	0.0083133667075045	0.0052791393221067	1.574757967211012	0.115316	0.115316	chr6	33931544	0.938110430522958	chr6:33931544:C:T
chr6:33931849	['G', 'A']	98663	48154.83303429329	-1825.0681745576628	-0.0100515337573009	0.0049338719298068	-2.037250642153275	0.0416276	0.0416276	chr6	33931849	1.3806186272300278	chr6:33931849:G:A
chr6:33931854	['C', 'T']	98663	2927.089002635313	-182.53038740065563	-0.0251095454844795	0.0176119173948302	-1.425713334985899	0.153954	0.153954	chr6	33931854	0.8126090228675715	chr6:33931854:C:T
chr6:33933369	['G', 'A']	98663	61542.237620751504	-1765.0308086456912	0.0057073229489663	0.004583186243404	1.2452740617250857	0.213034	0.213034	chr6	33933369	0.671551078091769	chr6:33933369:G:A
chr6:33933478	['C', 'T']	98663	73183.4175139124	-2214.1375789853146	-0.0060677703657932	0.0043968074107541	-1.380040060647651	0.167577	0.167577	chr6	33933478	0.7757855886802868	chr6:33933478:C:T
chr6:33933826	['T', 'C']	98663	4421.179243657446	-452.50989500313455	-0.0622537238459054	0.0143624007383809	-4.334492887358556	1.46241e-05	1.46241e-05	chr6	33933826	4.83493085188242	chr6:33933826:T:C
chr6:33934175	['C', 'T']	98663	10088.204498231316	-37.517490194969845	0.0002416330367026	0.0096638984209903	0.0250036813484901	0.980052	0.980052	chr6	33934175	0.0087508807218612	chr6:33934175:C:T
chr6:33934345	['A', 'G']	98663	68922.58852567026	-2335.3151458605967	0.0018772509682488	0.004449337822201	0.4219169330954851	0.673087	0.673087	chr6	33934345	0.1719287973243804	chr6:33934345:A:G
chr6:33934623	['C', 'T']	98663	34606.858340428975	-213.8704866879125	-0.0012489989119566	0.0056467124099193	-0.2211904593835114	0.824945	0.824945	chr6	33934623	0.0835750053806768	chr6:33934623:C:T
chr6:33934876	['T', 'C']	98663	51526.71198710342	-170.37644398681994	0.0008775142717904	0.0049645776797211	0.1767550692931829	0.859701	0.859701	chr6	33934876	0.0656525680922325	chr6:33934876:T:C
chr6:33935046	['T', 'C']	98663	101562.26357736762	-1937.0064658610847	0.0041344249887593	0.0042981360654486	0.9619111460883532	0.336097	0.336097	chr6	33935046	0.473535364023413	chr6:33935046:T:C
chr6:33935117	['G', 'T']	98663	86702.84822125573	-2522.621423926348	0.0043439420826289	0.0042910838358501	1.012318157556641	0.311388	0.311388	chr6	33935117	0.5066981279085547	chr6:33935117:G:T
chr6:33935650	['C', 'T']	98663	9794.794202017132	-783.725881066708	-0.036528396192888	0.0097809101273186	-3.734662287803088	0.000188073	0.000188073	chr6	33935650	3.725673547844982	chr6:33935650:C:T
chr6:33935919	['G', 'T']	98663	102547.86625236976	-3612.176083299444	-0.0032934178800637	0.0042525612118372	-0.7744551379757607	0.438664	0.438664	chr6	33935919	0.3578680055377862	chr6:33935919:G:T
chr6:33936252	['T', 'C']	98663	60643.375819809255	-2759.7818412917763	-0.0053922966051558	0.0046133975243626	-1.1688341567532348	0.242473	0.242473	chr6	33936252	0.6153366141909742	chr6:33936252:T:C
chr6:33936413	['C', 'T']	98663	90015.86063862141	-3915.7558755366144	-0.012307727181887	0.0042754863691793	-2.8786730021196623	0.00399438	0.00399438	chr6	33936413	2.3985506214751235	chr6:33936413:C:T
chr6:33936992	['A', 'C']	98663	6335.321058606501	400.4470591988574	0.0037653052434012	0.0122811906153498	0.3065912224092615	0.759155	0.759155	chr6	33936992	0.1196695432452807	chr6:33936992:A:C
chr6:33937092	['A', 'T']	98663	28572.47515990714	-1524.2997199277318	-0.0021673729086438	0.0060498079795694	-0.3582548265933772	0.720153	0.720153	chr6	33937092	0.1425752257954932	chr6:33937092:A:T
chr6:33937231	['T', 'C']	98663	117313.64647386184	-4135.862069103914	-0.0088973460681785	0.0043294294063941	-2.05508514702605	0.0398734	0.0398734	chr6	33937231	1.3993167305206535	chr6:33937231:T:C
chr6:33938109	['T', 'G']	98663	180727.9906240814	-6456.591795752936	-0.013146998378487	0.0076657833908799	-1.715023463111168	0.0863441	0.0863441	chr6	33938109	1.0637673329660662	chr6:33938109:T:G
chr6:33938180	['C', 'T']	98663	80021.03213641245	-2453.384450861437	0.0090337667505795	0.0043289871053662	2.0868084220859044	0.036908	0.036908	chr6	33938180	1.432879488060839	chr6:33938180:C:T
chr6:33940607	['C', 'T']	98663	2691.1363802225874	89.44638027962557	0.0059397498749403	0.018443788337953	0.3220460876097622	0.747418	0.747418	chr6	33940607	0.1264364472857632	chr6:33940607:C:T
chr6:33940622	['A', 'G']	98663	4814.292771926979	158.1480659810177	-0.0033200059441941	0.0139804579356372	-0.2374747636650142	0.812289	0.812289	chr6	33940622	0.0902894279322778	chr6:33940622:A:G
chr6:33941096	['T', 'C']	98663	174209.8913576743	-6711.418242764671	-0.0049163257698391	0.006677454176089	-0.7362575077555475	0.461576	0.461576	chr6	33941096	0.3357567807417069	chr6:33941096:T:C
chr6:33942008	['T', 'C']	98663	181119.50721670385	-6443.413476582663	-0.0114213581375492	0.0077522097994849	-1.4733035396317606	0.140672	0.140672	chr6	33942008	0.8517923379286411	chr6:33942008:T:C
chr6:33942439	['C', 'A']	98663	3531.107368741132	122.8211679440118	-0.0082144919899782	0.0162283653005538	-0.5061811117659467	0.612731	0.612731	chr6	33942439	0.2127301467802345	chr6:33942439:C:A
chr6:33942913	['T', 'A']	98663	3532.393828812391	125.38948946452513	-0.0077454360332705	0.0162271633867495	-0.4773129997319896	0.63314	0.63314	chr6	33942913	0.1985002481109494	chr6:33942913:T:A
chr6:33943107	['C', 'A']	98663	36931.73779715139	-258.6379921220865	0.0134941187516456	0.0054465378958143	2.4775589575931893	0.0132301	0.0132301	chr6	33943107	1.87843687317576	chr6:33943107:C:A
chr6:33943358	['T', 'C']	98663	174977.64092765847	-6713.77529051966	-0.0060862297557196	0.0067710840102256	-0.8988560393768864	0.368732	0.368732	chr6	33943358	0.4332891709906635	chr6:33943358:T:C
chr6:33943715	['T', 'C']	98663	3548.611438882467	125.72663095435064	-0.0081931286933883	0.0161929667405834	-0.50596835185577	0.61288	0.61288	chr6	33943715	0.2126245506683811	chr6:33943715:T:C
chr6:33944033	['G', 'A']	98663	14122.431380697995	-501.36089028914506	0.0167893101075098	0.0082643260395906	2.031540143392184	0.0422029	0.0422029	chr6	33944033	1.374657705182297	chr6:33944033:G:A
chr6:33944331	['G', 'A']	98663	7889.479783492303	-537.4775343250261	-0.0372572946346783	0.0108507280613874	-3.4336216357001184	0.000595819	0.000595819	chr6	33944331	3.2248856517359674	chr6:33944331:G:A
chr6:33944507	['G', 'T']	98663	84300.65189578266	-3783.1928316679055	-0.0052230370307578	0.0043054846616244	-1.2131124463899958	0.22509	0.22509	chr6	33944507	0.6476437988301725	chr6:33944507:G:T
chr6:33944562	['T', 'C']	98663	84702.16999685738	-3788.217862741651	-0.0058692889515279	0.00430054542127	-1.3647778076006496	0.172326	0.172326	chr6	33944562	0.7636491926351869	chr6:33944562:T:C
chr6:33944738	['G', 'A']	98663	3509.035565871359	121.66385479781974	-0.0083704785412594	0.0162767073245906	-0.5142611693099277	0.607071	0.607071	chr6	33944738	0.2167605130351275	chr6:33944738:G:A
chr6:33946483	['C', 'T']	98663	75919.15907017293	-2166.8688361063014	0.0091655631935123	0.0043642152896302	2.1001629354286404	0.035717	0.035717	chr6	33946483	1.4471250262157735	chr6:33946483:C:T
chr6:33946979	['C', 'A']	98663	96797.413831211	-4190.287719817541	-0.0117509731841559	0.0042578503804803	-2.7598370384330644	0.00578409	0.00578409	chr6	33946979	2.23776495807188	chr6:33946979:C:A
chr6:33947164	['T', 'C']	98663	97103.69971817844	-4148.015884600812	-0.011406624607515	0.0042561291005705	-2.680046666344314	0.00736241	0.00736241	chr6	33947164	2.132980001100227	chr6:33947164:T:C
chr6:33947470	['A', 'G']	98663	97103.5890588724	-4155.726474638398	-0.0115014338701361	0.0042559233307041	-2.7024532578300287	0.00688416	0.00688416	chr6	33947470	2.162149044458714	chr6:33947470:A:G
chr6:33947899	['G', 'A']	98663	97501.84700456158	-4151.445977638076	-0.0113421468324275	0.0042561289772168	-2.6648973499493054	0.00770244	0.00770244	chr6	33947899	2.1133716760386627	chr6:33947899:G:A
chr6:33947994	['C', 'T']	98663	93690.04233404974	-4225.355617931528	-0.0105105579146943	0.0042587814952929	-2.467973040249006	0.0135897	0.0135897	chr6	33947994	1.8667901304479808	chr6:33947994:C:T
chr6:33948536	['C', 'A']	98663	38870.33367797917	-1651.9189364981023	0.002148865470504	0.0053574864468913	0.4010958295099178	0.68835	0.68835	chr6	33948536	0.1621906832496594	chr6:33948536:C:A
chr6:33948558	['C', 'T']	98663	98961.06948499595	-3869.8959090078138	-0.0106826363430396	0.0042488005253284	-2.514271093537343	0.0119294	0.0119294	chr6	33948558	1.9233813990154924	chr6:33948558:C:T
chr6:33948752	['T', 'C']	98663	131844.03568134125	-5986.02802546792	-0.010958269079157	0.004545826029111	-2.410622185930871	0.0159272	0.0159272	chr6	33948752	1.7978605664105167	chr6:33948752:T:C
chr6:33949526	['T', 'G']	98663	176172.57119834586	-6177.616730017283	-0.0046687759298807	0.0068601070808733	-0.6805689583035434	0.496146	0.496146	chr6	33949526	0.3043905056386111	chr6:33949526:T:G
chr6:33949685	['C', 'T']	98663	76909.11805309195	-2318.0401584396814	0.0093394446461688	0.0043599997233846	2.142074596032004	0.0321899	0.0321899	chr6	33949685	1.492280372476103	chr6:33949685:C:T
chr6:33949934	['G', 'A']	98663	94228.75283177666	-4317.821632532544	-0.0097752996780814	0.0042705977028134	-2.288976943822516	0.0220828	0.0220828	chr6	33949934	1.6559458608589237	chr6:33949934:G:A
chr6:33949957	['GT', 'G']	98663	98232.94769439742	-3807.2109958320248	-0.0102302293795546	0.0042489871488662	-2.407686590034602	0.0160558	0.0160558	chr6	33949957	1.794368050301174	chr6:33949957:GT:G
chr6:33950083	['A', 'G']	98663	98234.94793767932	-3806.7995606953423	-0.0102256150637955	0.004249116652438	-2.406527262067109	0.0161068	0.0161068	chr6	33950083	1.7929907339684716	chr6:33950083:A:G
chr6:33950494	['C', 'T']	98663	78530.93926891575	-2386.4903666456444	0.0082903882400184	0.0043457580713137	1.9076966789162049	0.0564333	0.0564333	chr6	33950494	1.248464553134419	chr6:33950494:C:T
chr6:33950642	['G', 'A']	98663	78626.8492628031	-2381.464454467404	0.008395439990977	0.0043480536327689	1.930850145845743	0.0535044	0.0535044	chr6	33950642	1.2716105017704389	chr6:33950642:G:A
chr6:33950786	['T', 'C']	98663	78881.19301766872	-2348.830942574815	0.0086348043122726	0.0043418391507348	1.988743482312376	0.0467323	0.0467323	chr6	33950786	1.330382843997571	chr6:33950786:T:C
chr6:33951026	['C', 'T']	98663	76980.46165463833	-2120.458047780187	0.0075701419753207	0.0043529312915335	1.7390906192442648	0.0820219	0.0820219	chr6	33951026	1.0860701746979085	chr6:33951026:C:T
chr6:33951108	['T', 'C']	98663	78741.37509376585	-1928.6186505437609	0.0077086450660179	0.0043347447018132	1.7783388864385554	0.0753513	0.0753513	chr6	33951108	1.1229092506093863	chr6:33951108:T:C
chr6:33951273	['G', 'A']	98663	125926.93433749594	-4295.9647190571	0.0051674527496611	0.0044182849920201	1.169560759207258	0.242181	0.242181	chr6	33951273	0.6158599318735275	chr6:33951273:G:A
chr6:33951763	['T', 'C']	98663	6209.12586533686	214.4186406977429	-0.0114735624604738	0.0123393149801504	-0.9298378782720624	0.352457	0.352457	chr6	33951763	0.4528938596707	chr6:33951763:T:C
chr6:33951772	['A', 'G']	98663	5986.121344806965	202.2956891588244	-0.0104278156561666	0.0125496587678358	-0.8309242385850881	0.406018	0.406018	chr6	33951772	0.3914547124144574	chr6:33951772:A:G
chr6:33951939	['C', 'A']	98663	72101.03859019587	-2148.553925623948	0.0093611790400396	0.0044119936878035	2.1217571244305407	0.0338606	0.0338606	chr6	33951939	1.4703053505867865	chr6:33951939:C:A
chr6:33951956	['T', 'C']	98663	3177.096604500304	92.91038080457332	-0.009859481265297	0.0170580679166218	-0.5779951934468333	0.563269	0.563269	chr6	33951956	0.2492841498820106	chr6:33951956:T:C
chr6:33952396	['A', 'G']	98663	3179.6123129637904	88.28234442927496	-0.011440671997514	0.0170540516263489	-0.6708477403597077	0.502319	0.502319	chr6	33952396	0.2990203945278931	chr6:33952396:A:G
chr6:33952456	['T', 'A']	98663	4405.312550681155	259.50241548647926	-0.0062351272192642	0.014554880957081	-0.4283873731190353	0.66837	0.66837	chr6	33952456	0.1749830517871058	chr6:33952456:T:A
chr6:33952978	['A', 'G']	98663	4366.814655959117	255.23504442237	-0.0069603511951956	0.0146141644049788	-0.4762743186893644	0.63388	0.63388	chr6	33952978	0.1979929507468189	chr6:33952978:A:G
chr6:33952986	['ACGTGCCTCTCCTTTCCTCATCCTGCACCTTCGACCCAT', 'A']	98663	4391.534125350984	257.1995846047667	-0.006473858473072	0.014572940322359	-0.4442383163498797	0.656871	0.656871	chr6	33952986	0.1825199112453295	chr6:33952986:ACGTGCCTCTCCTTTCCTCATCCTGCACCTTCGACCCAT:A
chr6:33953084	['T', 'C']	98663	4331.307300113525	248.74748388315143	-0.0063502903315543	0.0146652547282822	-0.4330160266025024	0.665004	0.665004	chr6	33953084	0.1771757424071163	chr6:33953084:T:C
chr6:33953217	['C', 'T']	98663	6157.499275252143	203.93349023483376	-0.0122773785255216	0.0123734288878978	-0.99223736902305	0.321084	0.321084	chr6	33953217	0.4933813353081125	chr6:33953217:C:T
chr6:33953406	['A', 'G']	98663	4331.131694709102	252.89171076107328	-0.0057518521444752	0.0146653245957455	-0.3922076260176258	0.694906	0.694906	chr6	33953406	0.158073938492312	chr6:33953406:A:G
chr6:33953497	['A', 'G']	98663	3957.802287035067	264.92785328956535	-0.0073804467171383	0.0153623661016276	-0.4804238271835244	0.630927	0.630927	chr6	33953497	0.2000208869225841	chr6:33953497:A:G
chr6:33953539	['C', 'T']	98663	4332.087815854289	249.21022815381943	-0.0061957958078427	0.0146631850497024	-0.4225409272843133	0.672631	0.672631	chr6	33953539	0.1722231209365005	chr6:33953539:C:T
chr6:33953862	['G', 'A']	98663	8085.245844313805	-468.0244079911328	-0.0307776220147355	0.0107340234697231	-2.86729594932861	0.00414083	0.00414083	chr6	33953862	2.382912598905357	chr6:33953862:G:A
chr6:33953868	['A', 'G']	98663	3943.119034825365	194.2433439968665	-0.0177057824906197	0.0154376785642611	-1.1469200124174992	0.251417	0.251417	chr6	33953868	0.5996053600765555	chr6:33953868:A:G
chr6:33954016	['T', 'C']	98663	2135.259703398851	245.2474931671943	-0.0081052513663935	0.0208406759434453	-0.388914994330727	0.69734	0.69734	chr6	33954016	0.1565554225893786	chr6:33954016:T:C
chr6:33954046	['T', 'C']	98663	2135.108202071804	243.7237353516507	-0.0088190956422229	0.0208400974443943	-0.4231791941354463	0.672165	0.672165	chr6	33954046	0.1725241052295343	chr6:33954046:T:C
chr6:33954193	['C', 'A']	98663	5094.6196389291545	-155.6121880415373	-0.0014830577324905	0.0134011139977904	-0.1106667499981789	0.911881	0.911881	chr6	33954193	0.0400618331796699	chr6:33954193:C:A
chr6:33954421	['A', 'G']	98663	176374.51352173212	-6134.271052139287	-0.0038902152157086	0.0068892736946952	-0.5646771180979652	0.572295	0.572295	chr6	33954421	0.2423800483986095	chr6:33954421:A:G
chr6:33954587	['C', 'T']	98663	2134.0	243.16386186815808	-0.008962962066361	0.020844068717037	-0.4300006005562194	0.667196	0.667196	chr6	33954587	0.1757465660620668	chr6:33954587:C:T
chr6:33954905	['C', 'T']	98663	2185.0442930844	251.406706917322	-0.0095159105326251	0.0206182491842224	-0.4615285443298926	0.64442	0.64442	chr6	33954905	0.1908309894277877	chr6:33954905:C:T
chr6:33956340	['G', 'C']	98663	2185.022146317732	251.31898731622528	-0.0095549724474959	0.0206182500673316	-0.4634230556081563	0.643062	0.643062	chr6	33956340	0.1917471531102943	chr6:33956340:G:C
chr6:33957119	['A', 'C']	98663	3899.9486714179984	211.46174038784253	-0.0133662939758803	0.0155142084962332	-0.8615517819762205	0.388936	0.388936	chr6	33957119	0.410121856601177	chr6:33957119:A:C
chr6:33957338	['G', 'A']	98663	100011.08198100489	-4277.49578220209	-0.0096571483379088	0.0042547553295682	-2.269730593154616	0.0232261	0.0232261	chr6	33957338	1.6340237084379896	chr6:33957338:G:A
chr6:33957917	['TGAG', 'T']	98663	5331.756561141015	-387.85429267269313	-0.0399492453304056	0.0130815640763852	-3.0538584757247604	0.00225979	0.00225979	chr6	33957917	2.645931917524597	chr6:33957917:TGAG:T
chr6:33958095	['T', 'A']	98663	176258.1458660639	-6125.2248534020655	-0.0033408985796574	0.0068765158028144	-0.4858417657224051	0.62708	0.62708	chr6	33958095	0.202677050329976	chr6:33958095:T:A
chr6:33958269	['G', 'A']	98663	79160.02327349398	-2774.2021165492	-0.0092733026526032	0.0043314035861974	-2.140946339462276	0.0322808	0.0322808	chr6	33958269	1.4910557108991518	chr6:33958269:G:A
chr6:33958325	['G', 'T']	98663	76197.81225354539	-2096.651328855972	0.0103409650448651	0.0043579239293479	2.3729108659343536	0.0176504	0.0176504	chr6	33958325	1.7532454480198234	chr6:33958325:G:T
chr6:33958892	['C', 'T']	98663	73049.44236090698	-2052.9140898961136	0.0133328339133821	0.0043988816825361	3.0309598838073524	0.00243841	0.00243841	chr6	33958892	2.6128932692808178	chr6:33958892:C:T
chr6:33959631	['G', 'T']	98663	164867.34202977875	-5778.560068078775	0.0089749912811518	0.0057468847683537	1.5617141534791483	0.118359	0.118359	chr6	33959631	0.9267987127942412	chr6:33959631:G:T
chr6:33960034	['G', 'A']	98663	79421.43981551871	-3535.9585045263066	-0.0075825403166841	0.0043372774535787	-1.7482257932168257	0.080428	0.080428	chr6	33960034	1.0945927307474554	chr6:33960034:G:A
chr6:33960184	['G', 'T']	98663	12808.519283592985	-756.1823358616564	-0.008567361974714	0.0086340760201551	-0.992273169093562	0.321067	0.321067	chr6	33960184	0.4934043299190189	chr6:33960184:G:T
chr6:33960408	['C', 'T']	98663	11291.343330630449	-353.3473201006008	-0.0290231954898096	0.0092211962495619	-3.1474436401012955	0.00164754	0.00164754	chr6	33960408	2.7831640325346245	chr6:33960408:C:T
chr6:33960503	['T', 'G']	98663	164936.6868709393	-5794.605923251295	0.0085085638922449	0.0057518296880622	1.479279525592389	0.139069	0.139069	chr6	33960503	0.8567696682061334	chr6:33960503:T:G
chr6:33960613	['A', 'G']	98663	164950.01555848366	-5781.091563030642	0.0089698929581329	0.0057526426302797	1.5592647648436757	0.118937	0.118937	chr6	33960613	0.924683020098362	chr6:33960613:A:G
chr6:33960658	['C', 'T']	98663	83002.57146187688	-3524.6273994368785	-0.0084656907323764	0.0043072089660246	-1.965470168536977	0.0493626	0.0493626	chr6	33960658	1.306601973449794	chr6:33960658:C:T
chr6:33960700	['C', 'T']	98663	83170.11566025688	-3505.428725257996	-0.0083061943049187	0.0043049711720434	-1.92944249170803	0.0536788	0.0536788	chr6	33960700	1.2701972014680414	chr6:33960700:C:T
chr6:33961288	['G', 'T']	98663	164639.03051252937	-5744.233055659875	0.0096025125354659	0.0057348563976198	1.6744120287739548	0.0940528	0.0940528	chr6	33961288	1.0266282707521104	chr6:33961288:G:T
chr6:33961524	['T', 'C']	98663	11530.03843385342	-374.41361721800166	-0.0299240075970067	0.0091367638941259	-3.275121032321422	0.00105653	0.00105653	chr6	33961524	2.976118166714385	chr6:33961524:T:C
chr6:33961704	['G', 'A']	98663	11532.935137600727	-381.2296529150077	-0.0306154932537406	0.0091352648270633	-3.3513525697735367	0.00080448	0.00080448	chr6	33961704	3.094484748330155	chr6:33961704:G:A
chr6:33961741	['A', 'G']	98663	11541.018447714576	-379.95548108418336	-0.0306024401494853	0.0091346901948162	-3.3501344322384887	0.000808026	0.000808026	chr6	33961741	3.092574664627814	chr6:33961741:A:G
chr6:33962263	['C', 'T']	98663	10027.71145191372	-428.177465672642	-0.0288749428589207	0.0096968984954205	-2.977750346933835	0.00290443	0.00290443	chr6	33962263	2.5369390860426586	chr6:33962263:C:T
chr6:33962959	['G', 'A']	98663	6108.09543366493	-327.4002514629121	-0.037863464002409	0.0122848766117983	-3.0821200081118434	0.00205589	0.00205589	chr6	33962959	2.687000125898072	chr6:33962959:G:A
chr6:33963954	['A', 'G']	98663	2019.225124680696	17.3106556669891	-0.0384221323151468	0.0212974252962365	-1.804074050300176	0.0712227	0.0712227	chr6	33963954	1.14738156656636	chr6:33963954:A:G
chr6:33964220	['T', 'A']	98663	2028.082222605135	24.951991745491075	-0.0361287423350388	0.0212488022208768	-1.700271947542649	0.0890829	0.0890829	chr6	33964220	1.0502056534083497	chr6:33964220:T:A
chr6:33965598	['G', 'A']	98663	6728.982217977152	-434.4971786382816	-0.0413877049018053	0.0117418879749732	-3.52479132742702	0.000424008	0.000424008	chr6	33965598	3.3726259492490627	chr6:33965598:G:A
chr6:33965704	['A', 'G']	98663	61001.553967416825	-1305.8959497755638	0.0009348124275125	0.0046177308505193	0.2024397821729599	0.839573	0.839573	chr6	33965704	0.0759415364302255	chr6:33965704:A:G
chr6:33967443	['C', 'T']	98663	18216.738543873344	-392.5792265955277	0.0144626107560767	0.0073450403222135	1.9690308182975704	0.0489523	0.0489523	chr6	33967443	1.31022689826652	chr6:33967443:C:T
chr6:33967683	['G', 'C']	98663	19389.78610162276	-425.12537503487846	0.0126210996338719	0.0071360121145783	1.7686488519390142	0.0769556	0.0769556	chr6	33967683	1.1137597714061562	chr6:33967683:G:C
chr6:33968761	['T', 'A']	98663	3549.251814385339	535.1293276728317	0.0369479224756083	0.0164354120983889	2.2480679069331098	0.0245741	0.0245741	chr6	33968761	1.6095223787731872	chr6:33968761:T:A
chr6:33969248	['C', 'A']	98663	2418.4757614496507	85.26435284923379	-0.0002879470878165	0.0193842378130175	-0.0148547025987867	0.988148	0.988148	chr6	33969248	0.0051780040260973	chr6:33969248:C:A
chr6:33969869	['ACAAAAATATAACTGGAAAACCTC', 'A']	98663	18256.07076165083	-414.0980109450163	0.009846577052237	0.0073360212602636	1.3422230801827388	0.179527	0.179527	chr6	33969869	0.7458702263658639	chr6:33969869:ACAAAAATATAACTGGAAAACCTC:A
chr6:33969902	['GA', 'G']	98663	18238.50340205035	-418.82581625381954	0.0096738365588855	0.0073391913293326	1.318106603955391	0.187471	0.187471	chr6	33969902	0.7270659040112137	chr6:33969902:GA:G
chr6:33975718	['T', 'C']	98663	174465.9147120238	-6109.564794098249	-0.006676336961478	0.0066200365305007	-1.0085045498945382	0.313215	0.313215	chr6	33975718	0.5041574475679992	chr6:33975718:T:C
chr6:33976237	['T', 'C']	98663	153524.67707467402	-5621.254746750016	-0.0097879779430867	0.0050986667520476	-1.919713215058792	0.054897	0.054897	chr6	33976237	1.2604513881372472	chr6:33976237:T:C
chr6:33976286	['C', 'T']	98663	152599.6534582206	-5656.17387093145	-0.0084017108530069	0.0050582763720142	-1.6609829584422953	0.09672	0.09672	chr6	33976286	1.0144837121472845	chr6:33976286:C:T
chr6:33976374	['T', 'C']	98663	2442.1980234149305	90.58877917400191	0.0002048741849199	0.0193213404851937	0.010603518170851	0.99154	0.99154	chr6	33976374	0.0036897611068162	chr6:33976374:T:C
chr6:33977584	['A', 'G']	98663	58504.70867714142	-907.009577897284	0.0029223297863906	0.0046860791102079	0.6236193879067793	0.532879	0.532879	chr6	33977584	0.2733713943468613	chr6:33977584:A:G
chr6:33978144	['A', 'G']	98663	55782.48075987351	-878.0082071305433	0.0037021542784079	0.0047512138280597	0.779201781351897	0.435863	0.435863	chr6	33978144	0.3606499962675829	chr6:33978144:A:G
chr6:33978195	['C', 'A']	98663	89970.8547085656	-3346.7646274614344	0.0076639655562594	0.0042869999314777	1.7877223416744012	0.0738239	0.0738239	chr6	33978195	1.131803015442995	chr6:33978195:C:A
chr6:33978502	['G', 'A']	98663	47235.22379118094	-1954.6574218013927	0.0017697768248021	0.0049842534106469	0.3550736046088144	0.722535	0.722535	chr6	33978502	0.1411411105939681	chr6:33978502:G:A
chr6:33978797	['C', 'T']	98663	69914.96734325572	-1108.0368489917823	0.009397964114149	0.0044663945066682	2.1041500252872907	0.0353679	0.0353679	chr6	33978797	1.4513907260344825	chr6:33978797:C:T
chr6:33979792	['A', 'T']	98663	56275.40760114755	-728.8665575380686	0.0041035273853109	0.0047459695262434	0.8646341622338716	0.387242	0.387242	chr6	33979792	0.4120175455293586	chr6:33979792:A:T
chr6:33979860	['C', 'G']	98663	40368.68241531008	-52.69827734007359	0.0019254674895443	0.0053700370677507	0.358557578886668	0.719927	0.719927	chr6	33979860	0.1427115384360631	chr6:33979860:C:G
chr6:33980125	['G', 'A']	98663	100974.11712177422	-3930.648564012719	0.0075409948559394	0.0042830601714551	1.760655828792013	0.0782998	0.0782998	chr6	33980125	1.1062393472524947	chr6:33980125:G:A
chr6:33980132	['C', 'T']	98663	14729.447871477803	-442.4154008550283	0.0105237906957032	0.0080807730418412	1.3023247455673286	0.192808	0.192808	chr6	33980132	0.7148749502891261	chr6:33980132:C:T
chr6:33980210	['A', 'G']	98663	149589.06464691513	-4569.70723402982	0.0016132237663219	0.0049551920850129	0.3255623068984997	0.744756	0.744756	chr6	33980210	0.127985989279223	chr6:33980210:A:G
chr6:33980300	['G', 'A']	98663	31187.264395544247	-1389.6025149228	-0.0047011485825933	0.0058266006664724	-0.8068424200829135	0.419759	0.419759	chr6	33980300	0.3769999834366452	chr6:33980300:G:A
chr6:33980442	['G', 'A']	98663	143640.1910679533	-4121.662350669332	0.008046778746857	0.0047651411194594	1.6886758534802602	0.0912847	0.0912847	chr6	33980442	1.0396020073769086	chr6:33980442:G:A
chr6:33980449	['C', 'T']	98663	2192.022217267033	-121.69521503032368	-0.0337190511033611	0.0203118578719076	-1.660067302361168	0.0969041	0.0969041	chr6	33980449	1.0136578476168647	chr6:33980449:C:T
chr6:33980537	['G', 'A']	98663	2035.020625975553	21.62436106984203	-0.0094998632694085	0.0210676709668111	-0.4509213801741133	0.652047	0.652047	chr6	33980537	0.1857210988923405	chr6:33980537:G:A
chr6:33981578	['T', 'C']	98663	68389.7265952161	-2890.0118139945203	0.0037032450463939	0.0045006484515694	0.8228247743061553	0.41061	0.41061	chr6	33981578	0.3865704780245245	chr6:33981578:T:C
chr6:33982144	['C', 'T']	98663	100113.16167943884	-4265.656666963906	-0.0005460544348811	0.0042766061967289	-0.1276840582840714	0.898399	0.898399	chr6	33982144	0.0465307401556854	chr6:33982144:C:T
chr6:33982175	['G', 'T']	98663	5079.257404366599	-472.5235680704984	-0.0558242518529603	0.0134141561842838	-4.161592506158866	3.16303e-05	3.16303e-05	chr6	33982175	4.4998966889655065	chr6:33982175:G:T
chr6:33982257	['G', 'A']	98663	30789.86556300117	-1044.80401362301	0.0109228009522495	0.0058573222692314	1.864811333606672	0.0622108	0.0622108	chr6	33982257	1.2061342138100135	chr6:33982257:G:A
chr6:33983643	['C', 'A']	98663	14976.455382120414	-538.3840776338818	0.0114351155080334	0.0080158841585829	1.426556981339281	0.153711	0.153711	chr6	33983643	0.8132950520294652	chr6:33983643:C:A
chr6:33984216	['A', 'G']	98663	148991.5303162376	-4499.000964478153	0.0024038808179403	0.0049344152312068	0.4871663014367839	0.626142	0.626142	chr6	33984216	0.2033271638774491	chr6:33984216:A:G
chr6:33984469	['G', 'C']	98663	33648.312444182855	-1080.933619391917	0.0136501328888128	0.0056600213134139	2.4116751745197007	0.0158812	0.0158812	chr6	33984469	1.7991166849260294	chr6:33984469:G:C
chr6:33984500	['G', 'A']	98663	96105.0926004786	-4178.077116282624	-0.0014600223057636	0.0042768079078782	-0.341381314572064	0.732817	0.732817	chr6	33984500	0.1350044643940329	chr6:33984500:G:A
chr6:33984573	['C', 'T']	98663	65710.98434696218	-2825.7338507809022	0.00128545878328	0.0045423238794255	0.2829958447266551	0.777181	0.777181	chr6	33984573	0.1094778252827801	chr6:33984573:C:T
chr6:33984849	['T', 'C']	98663	149596.80856412958	-4517.5062208420895	0.0026129579742711	0.0049551951634815	0.5273168640315088	0.597975	0.597975	chr6	33984849	0.2233169725149427	chr6:33984849:T:C
chr6:33985957	['G', 'T']	98663	21504.525715617903	-654.9689496952809	0.0085308165856979	0.0068103324309002	1.2526285129623702	0.210344	0.210344	chr6	33985957	0.6770698715911514	chr6:33985957:G:T
chr6:33986415	['T', 'C']	98663	30164.445856773607	-1452.2359733507865	-0.0037887405336542	0.0059152021454491	-0.640509054550092	0.521843	0.521843	chr6	33986415	0.2824601377821719	chr6:33986415:T:C
chr6:33987049	['C', 'T']	98663	28785.792863659404	-1548.8451216282622	-0.0033057123797164	0.0060297104292894	-0.5482373355209263	0.58353	0.58353	chr6	33987049	0.2339368114274592	chr6:33987049:C:T
chr6:33987398	['T', 'C']	98663	67043.11564660328	-2859.637358258195	0.0027891423041437	0.00450515238862	0.6191005461189373	0.535852	0.535852	chr6	33987398	0.2709551439990646	chr6:33987398:T:C
chr6:33987510	['A', 'C']	98663	33498.09280471981	-956.6291556955388	0.0097785889408694	0.0056507944738829	1.7304803751161972	0.0835476	0.0835476	chr6	33987510	1.0780660211952116	chr6:33987510:A:C
chr6:33987915	['A', 'G']	98663	14834.4510642611	-970.608754536362	-0.0129305924758645	0.008051807628036	-1.60592416923137	0.108294	0.108294	chr6	33987915	0.9653956046773204	chr6:33987915:A:G
chr6:33987940	['C', 'T']	98663	4404.089275397573	-475.43089152303565	-0.0531974373355185	0.0143780796826756	-3.699898631081938	0.000215803	0.000215803	chr6	33987940	3.6659425222370303	chr6:33987940:C:T
chr6:33988388	['A', 'G']	98663	137682.4689863535	-6358.443202061731	-0.0036762200827382	0.0047326327942056	-0.7767811792284359	0.43729	0.43729	chr6	33988388	0.3592304540397214	chr6:33988388:A:G
chr6:33988587	['G', 'A']	98663	3726.642114226629	-366.2858966688525	-0.0573868939916014	0.0156234936958424	-3.67311531651032	0.000239738	0.000239738	chr6	33988587	3.620263122068504	chr6:33988587:G:A
chr6:33988695	['T', 'C']	98663	141663.69002403	-4671.291633245894	-0.0029091245149538	0.00472283513942	-0.6159699479391645	0.537916	0.537916	chr6	33988695	0.2692855376880995	chr6:33988695:T:C
chr6:33989016	['A', 'G']	98663	132525.08888641105	-3667.999850865595	0.0017563936609687	0.0045368826513784	0.3871366742172925	0.698656	0.698656	chr6	33989016	0.1557366069086934	chr6:33989016:A:G
chr6:33990108	['G', 'A']	98663	5866.237829290789	-128.83805036952154	0.0185006150280993	0.0125042090995756	1.4795509960503703	0.138996	0.138996	chr6	33990108	0.8569976976086635	chr6:33990108:G:A
chr6:33990223	['G', 'C']	98663	11641.471969105707	-633.0645450245439	-0.0204464074804271	0.0090379551145638	-2.2622824766500056	0.0236821	0.0236821	chr6	33990223	1.6255797893657402	chr6:33990223:G:C
chr6:33992834	['G', 'A']	98663	69974.73074271582	-1511.506760524734	0.0050379309348026	0.0044426303941672	1.1339973141625697	0.256798	0.256798	chr6	33992834	0.5904083629721335	chr6:33992834:G:A
chr6:33994339	['A', 'G']	98663	47506.55607822466	-846.5601600259241	0.0044876193883197	0.0050046977320996	0.8966814038611169	0.369891	0.369891	chr6	33994339	0.431926235588873	chr6:33994339:A:G
chr6:33995232	['G', 'C']	98663	129343.48769955907	-3810.6584315468526	0.0029620871518267	0.0044824392055573	0.6608203739058647	0.508729	0.508729	chr6	33995232	0.2935135047885516	chr6:33995232:G:C
chr6:33995724	['A', 'G']	98663	131384.3114140902	-3828.78936837946	0.0047293241220781	0.0045118344778244	1.0482042604449795	0.294547	0.294547	chr6	33995724	0.530845396251976	chr6:33995724:A:G
chr6:33995908	['G', 'A']	98663	2731.1937743269546	-64.87780654906553	-0.0158428191729969	0.0181813909354436	-0.8713755305768273	0.383551	0.383551	chr6	33995908	0.4161768806173296	chr6:33995908:G:A
chr6:33996068	['G', 'C']	98663	16861.538102864557	-1151.3041907268723	-0.0156905207995875	0.007622945446483	-2.058327835315494	0.0395613	0.0395613	chr6	33996068	1.4027294457515476	chr6:33996068:G:C
chr6:33996275	['C', 'T']	98663	11428.274145481082	-369.7804063563041	0.0201470804293666	0.0091016749072611	2.213557464384231	0.0268615	0.0268615	chr6	33996275	1.5708697391157915	chr6:33996275:C:T
chr6:33997130	['A', 'G']	98663	6291.892801751666	-156.26277340948658	-0.0104626177420305	0.012132867127841	-0.8623367940807807	0.388504	0.388504	chr6	33997130	0.4106045053856288	chr6:33997130:A:G
chr6:33997544	['G', 'A']	98663	7096.431555794319	-21.064214299485226	-0.0053381434487351	0.0115017325656901	-0.4641164640411552	0.642565	0.642565	chr6	33997544	0.1920829338122525	chr6:33997544:G:A
chr6:33997657	['C', 'T']	98663	3196.2915644576	-168.21471875568403	-0.045267031282246	0.016896985206936	-2.679000468300371	0.00738545	0.00738545	chr6	33997657	2.131623037716578	chr6:33997657:C:T
chr6:33997776	['T', 'C']	98663	7827.428029803847	-98.24410051567062	0.016786893083587	0.010887875744686	1.5417969011797383	0.123126	0.123126	chr6	33997776	0.909650229243828	chr6:33997776:T:C
chr6:33997991	['G', 'A']	98663	7518.762065015761	-50.39842255013983	0.0213628580935966	0.0110908775942619	1.9261648063494103	0.0540867	0.0540867	chr6	33997991	1.2669095154244645	chr6:33997991:G:A
chr6:33998010	['A', 'G']	98663	8871.528597206176	107.15939311280972	0.005303205502743	0.0104019964032712	0.5098257389394306	0.610175	0.610175	chr6	33998010	0.2145455901784817	chr6:33998010:A:G
chr6:33999229	['G', 'C']	98663	4078.33068775024	-246.39643364284103	-0.0507658886665065	0.0150316729728162	-3.377261383900052	0.000732397	0.000732397	chr6	33999229	3.1352534432973127	chr6:33999229:G:C
chr6:34000351	['T', 'C']	98663	12623.895647502432	-69.55168870799035	-0.0117577874938143	0.008835227676828	-1.330784890201679	0.183263	0.183263	chr6	34000351	0.7369252083484283	chr6:34000351:T:C
chr6:34000452	['GC', 'G']	98663	6174.187735657813	-209.3342127532561	-0.0147259201563242	0.0122254816119575	-1.204526792786722	0.228389	0.228389	chr6	34000452	0.6413248170389007	chr6:34000452:GC:G
chr6:34000638	['G', 'A']	98663	7500.608180021286	-124.5202602749667	-0.0020420125382913	0.0111715625868007	-0.1827866533822233	0.854966	0.854966	chr6	34000638	0.068051155805144	chr6:34000638:G:A
chr6:34001086	['G', 'A']	98663	7068.788103637028	-173.4238382750849	-0.027770357895858	0.0114884291626524	-2.4172458656172298	0.0156403	0.0156403	chr6	34001086	1.805754920899252	chr6:34001086:G:A
chr6:34001148	['G', 'A']	98663	14754.524045189935	-270.15870489668833	-0.0149476777417239	0.0081677707086405	-1.830080480333646	0.0672409	0.0672409	chr6	34001148	1.1723664822876247	chr6:34001148:G:A
chr6:34002270	['C', 'A']	98663	74520.53182237447	-2238.056968191265	-0.0013225063818886	0.0043827243375951	-0.3017544066242484	0.76284	0.76284	chr6	34002270	0.1175665425219181	chr6:34002270:C:A
chr6:34002970	['C', 'G']	98663	2779.084502331238	168.6963926492746	0.0111762064896617	0.0182482055548744	0.6124550962588425	0.540238	0.540238	chr6	34002970	0.2674148710743607	chr6:34002970:C:G
chr6:34003747	['A', 'G']	98663	41126.41888494678	-606.2459556839736	0.004928294847551	0.0052542980160054	0.9379549527907718	0.34827	0.34827	chr6	34003747	0.4580839340849543	chr6:34003747:A:G
chr6:34003772	['CCTAGGGTCCCCTTCA', 'C']	98663	73559.18339956207	-2219.9987541695805	0.0035921341897542	0.0043933553557837	0.8176288733451336	0.413571	0.413571	chr6	34003772	0.3834499219971302	chr6:34003772:CCTAGGGTCCCCTTCA:C
chr6:34004388	['T', 'C']	98663	2848.606313740598	-69.70472597130315	0.0163684504407248	0.0177913225333892	0.9200243776147582	0.357562	0.357562	chr6	34004388	0.44664864218938	chr6:34004388:T:C
chr6:34004397	['C', 'T']	98663	87443.04327990516	-2036.0883974196624	-0.0016178135295251	0.0043030835975422	-0.3759660933496965	0.706943	0.706943	chr6	34004397	0.1506156014554578	chr6:34004397:C:T
chr6:34004771	['C', 'T']	98663	5435.165264544902	-72.82798955354077	-0.002315409584935	0.012985873406928	-0.1783021836405539	0.858486	0.858486	chr6	34004771	0.0662667828237671	chr6:34004771:C:T
chr6:34005173	['T', 'C']	98663	5505.0557965579455	-75.27210183120705	-0.0035772037821707	0.0129119384460365	-0.2770462233165968	0.781745	0.781745	chr6	34005173	0.1069348878008638	chr6:34005173:T:C
chr6:34006646	['T', 'A']	98663	30773.86199450533	-585.4238687164709	0.0101868594363869	0.0058976573095663	1.727272186510963	0.0841219	0.0841219	chr6	34006646	1.0750909267822344	chr6:34006646:T:A
chr6:34007261	['C', 'T']	98663	2977.150874738997	-36.88182839607673	0.0136871319841776	0.0174042405023039	0.7864251233695447	0.43162	0.43162	chr6	34007261	0.3648984395952537	chr6:34007261:C:T
chr6:34007589	['G', 'A']	98663	34585.80435862349	-347.5646401113255	0.0090710351875448	0.0055980465696657	1.6203929486221542	0.105151	0.105151	chr6	34007589	0.9781865927597162	chr6:34007589:G:A
chr6:34007800	['G', 'A']	98663	4710.614756274472	-39.365948005595655	0.0018880445675143	0.013971844188702	0.1351320943759941	0.892508	0.892508	chr6	34007800	0.0493878823975238	chr6:34007800:G:A
chr6:34008965	['C', 'G']	98663	114852.11761485747	-2657.609170750585	0.0031949958928753	0.004345089389301	0.7353118904164312	0.462151	0.462151	chr6	34008965	0.3352161029021546	chr6:34008965:C:G
chr6:34009087	['T', 'C']	98663	2964.081529398644	-44.46436404573406	0.0117548207032029	0.017448582123466	0.6736834328443345	0.500514	0.500514	chr6	34009087	0.3005837702571669	chr6:34009087:T:C
chr6:34009643	['T', 'C']	98663	11313.637398621257	72.7285091287102	0.0004787907734218	0.0092553697936581	0.0517311338278395	0.958743	0.958743	chr6	34009643	0.0182977939138584	chr6:34009643:T:C
chr6:34010369	['T', 'C']	98663	11074.561231729816	38.81637392241191	0.0006065000295956	0.0093235788185449	0.0650501316500195	0.948134	0.948134	chr6	34010369	0.0231302793834608	chr6:34010369:T:C
chr6:34011028	['T', 'C']	98663	17591.852838910454	8.28757214778241	-0.0013258081897542	0.007582525657418	-0.1748504719475951	0.861197	0.861197	chr6	34011028	0.0648974917209552	chr6:34011028:T:C
chr6:34011036	['A', 'T']	98663	7061.715741031699	74.43104942570187	-0.0052856192542459	0.0115262595037288	-0.4585719463053934	0.646543	0.646543	chr6	34011036	0.1894025859549639	chr6:34011036:A:T
chr6:34011296	['C', 'A']	98663	4288.085422394471	-36.77593651277361	0.0055227819197153	0.0145687801701549	0.3790833450167035	0.704627	0.704627	chr6	34011296	0.1520407194767317	chr6:34011296:C:A
chr6:34011457	['C', 'T']	98663	4286.173770259176	-37.73321868451926	0.0057089572463258	0.0145652522318852	0.391957321125423	0.695091	0.695091	chr6	34011457	0.1579583346749994	chr6:34011457:C:T
chr6:34012390	['A', 'T']	98663	115986.80937078672	-2576.349816291827	0.0048333340371847	0.0043601498837676	1.108524744798054	0.267638	0.267638	chr6	34012390	0.5724522241677719	chr6:34012390:A:T
chr6:34012992	['C', 'T']	98663	3007.152395142816	-40.89556858620914	0.0102721255433352	0.0173336401586015	0.592612137401378	0.553442	0.553442	chr6	34012992	0.2569278858960003	chr6:34012992:C:T
chr6:34013418	['G', 'A']	98663	10945.636591025072	50.386641646563575	0.0010344831065812	0.0096193499110941	0.1075418938017992	0.914359	0.914359	chr6	34013418	0.0388832560084063	chr6:34013418:G:A
chr6:34013859	['G', 'A']	98663	7044.928251393816	70.080122142836	-0.0061686986014142	0.0115385444339349	-0.534616704622815	0.592916	0.592916	chr6	34013859	0.2270068299418415	chr6:34013859:G:A
chr6:34014572	['T', 'G']	98663	10393.422881184106	-551.1937541309948	0.0012474518332172	0.0094915301064269	0.1314278961589744	0.895437	0.895437	chr6	34014572	0.0479649642703785	chr6:34014572:T:G
chr6:34015019	['C', 'T']	98663	7043.285549214972	71.26633419245938	-0.005977207197378	0.0115393200965576	-0.517986081273641	0.604469	0.604469	chr6	34015019	0.2186259668861856	chr6:34015019:C:T
chr6:34015176	['T', 'C']	98663	13186.470167862788	68.3544760506473	-0.0032703559994733	0.0086908389969531	-0.3762992273381085	0.706695	0.706695	chr6	34015176	0.1507679813895243	chr6:34015176:T:C
chr6:34015724	['C', 'T']	98663	2905.029443960188	7.243051597806848	-0.0091259153099214	0.0177190633546569	-0.5150337310308779	0.606531	0.606531	chr6	34015724	0.2171469972955439	chr6:34015724:C:T
chr6:34015863	['T', 'C']	98663	13184.668166798432	66.55861464204008	-0.0033110852755496	0.0086903865460113	-0.3810055235194725	0.7032	0.7032	chr6	34015863	0.1529211379342845	chr6:34015863:T:C
chr6:34016136	['T', 'C']	98663	2936.0297581642376	14.751925049514558	-0.0079515022838318	0.0176362763731523	-0.450860607737836	0.652091	0.652091	chr6	34016136	0.1856917937770675	chr6:34016136:T:C
chr6:34016294	['G', 'A']	98663	7046.0	65.71519947438543	-0.0068087683501123	0.0115369318670028	-0.590171496945941	0.555077	0.555077	chr6	34016294	0.2556467675880218	chr6:34016294:G:A
chr6:34016498	['T', 'C']	98663	10051.546939313452	26.29246998297452	-0.0012972996674868	0.0097381914543855	-0.1332177205144806	0.894021	0.894021	chr6	34016498	0.0486522797756646	chr6:34016498:T:C
chr6:34016510	['G', 'A']	98663	10047.509183239068	25.710245624597704	-0.0013420225083437	0.0097389759816463	-0.1377991393420491	0.890399	0.890399	chr6	34016510	0.0504153364257355	chr6:34016510:G:A
chr6:34017238	['C', 'T']	98663	2348.0475973282246	-79.82996124129858	-0.0339888519463453	0.0196977318830672	-1.725521097967785	0.0844367	0.0844367	chr6	34017238	1.073468748360543	chr6:34017238:C:T
chr6:34017372	['T', 'C']	98663	13170.269286134251	62.9570924902258	-0.0033985298033667	0.0086959360465024	-0.3908181689921269	0.695932	0.695932	chr6	34017372	0.157433193532426	chr6:34017372:T:C
chr6:34017483	['T', 'C']	98663	13184.93999452561	68.58649821061844	-0.0031793612406183	0.0086916919447238	-0.3657931345056835	0.71452	0.71452	chr6	34017483	0.1459856104446353	chr6:34017483:T:C
chr6:34017704	['C', 'T']	98663	7048.214311777823	64.84141809065703	-0.0069120648731211	0.0115347098073962	-0.5992404653898634	0.549014	0.549014	chr6	34017704	0.2604165807862949	chr6:34017704:C:T
chr6:34019846	['C', 'T']	98663	70353.97454431174	-2006.552805726612	0.0003930599853188	0.0044338889820224	0.0886490363003045	0.929361	0.929361	chr6	34019846	0.0318155563462554	chr6:34019846:C:T
chr6:34020630	['C', 'T']	98663	11524.555483452505	-87.88017594972123	-0.0132992983054639	0.0092542369808749	-1.4371037107595837	0.150692	0.150692	chr6	34020630	0.8219098030807075	chr6:34020630:C:T
chr6:34020664	['T', 'C']	98663	11352.92054128022	-80.17125201283588	-0.0129906002378995	0.0092425160221993	-1.4055263963511455	0.159868	0.159868	chr6	34020664	0.7962384581688242	chr6:34020664:T:C
chr6:34022625	['C', 'T']	98663	2145.04348222702	-90.70588793794204	-0.0423475032766941	0.0205731250285636	-2.0583894385465977	0.0395554	0.0395554	chr6	34022625	1.402794219369456	chr6:34022625:C:T
chr6:34022670	['T', 'C']	98663	39340.55072801749	-215.13666476255216	0.0044851559364663	0.005383944527863	0.8330613202373683	0.404812	0.404812	chr6	34022670	0.3927466220167298	chr6:34022670:T:C
chr6:34023591	['T', 'C']	98663	14374.039635475276	100.8091161854232	-0.0046131299709141	0.0083852715571458	-0.5501467590495469	0.58222	0.58222	chr6	34023591	0.2349128800712879	chr6:34023591:T:C
chr6:34023952	['A', 'G']	98663	3374.27359991891	140.4176849225832	0.0094945277169931	0.0165785515935516	0.5726994703618183	0.56685	0.56685	chr6	34023952	0.2465318490273042	chr6:34023952:A:G
chr6:34025844	['A', 'T']	98663	76067.70985170241	-2348.7356085650667	0.0005139752268935	0.0043627266469045	0.1178105502571867	0.906218	0.906218	chr6	34025844	0.0427673157796126	chr6:34025844:A:T
chr6:34026167	['T', 'C']	98663	2912.236136029598	150.39605967723222	0.0012191033138478	0.0178080926775772	0.0684578262209328	0.945421	0.945421	chr6	34026167	0.0243747552351051	chr6:34026167:T:C
chr6:34026862	['G', 'T']	98663	10413.10554215402	161.60209689949642	-0.0122247825422753	0.0097615867069158	-1.2523355996637786	0.210451	0.210451	chr6	34026862	0.6768490062740007	chr6:34026862:G:T
chr6:34026914	['G', 'A']	98663	10412.316602473142	161.92907928491627	-0.0121781438504254	0.0097619789007571	-1.247507700460294	0.212214	0.212214	chr6	34026914	0.6732259685864881	chr6:34026914:G:A
chr6:34027051	['A', 'G']	98663	4008.650075521809	-64.56337361404836	0.0120135599904392	0.0150280487303753	0.7994091718745145	0.424055	0.424055	chr6	34027051	0.3725778116916636	chr6:34027051:A:G
chr6:34027422	['C', 'G']	98663	7412.300509836914	-26.033628728242945	-0.01645068958298	0.0112548886159528	-1.4616483684843014	0.143841	0.143841	chr6	34027422	0.8421173063326743	chr6:34027422:C:G
chr6:34028094	['A', 'G']	98663	11777.35810865599	-132.50789939816082	-0.0099977450636377	0.0090626926456888	-1.1031760045833214	0.269953	0.269953	chr6	34028094	0.5687118418315378	chr6:34028094:A:G
chr6:34029326	['C', 'T']	98663	10955.777296869932	145.85846814231033	-0.0059657778281802	0.0094636182595907	-0.6303907939370118	0.52844	0.52844	chr6	34029326	0.2770043161109065	chr6:34029326:C:T
chr6:34029755	['A', 'G']	98663	38521.90439216243	-276.8947651789252	0.0046609650904552	0.0054137737799699	0.8609456693037338	0.38927	0.38927	chr6	34029755	0.4097490649088428	chr6:34029755:A:G
chr6:34029788	['G', 'A']	98663	5717.057945308225	-173.8668665586752	0.0120307720312897	0.0126211997329764	0.9532193678748228	0.340481	0.340481	chr6	34029788	0.4679071181869829	chr6:34029788:G:A
chr6:34029943	['A', 'G']	98663	40656.829477717845	-370.48756880791626	0.0016216470475613	0.0053106636814164	0.3053567585603171	0.760095	0.760095	chr6	34029943	0.1191321243016136	chr6:34029943:A:G
chr6:34030961	['T', 'C']	98663	5256.159821609568	80.11289489870005	0.0127540504537047	0.0132687755410817	0.9612077930037062	0.33645	0.33645	chr6	34030961	0.473079467361351	chr6:34030961:T:C
chr6:34031193	['G', 'A']	98663	12192.370727751875	-494.5366667676174	0.0137407593241475	0.0088655024014186	1.549913214388026	0.121166	0.121166	chr6	34031193	0.9166192290468984	chr6:34031193:G:A
chr6:34031404	['G', 'A']	98663	2735.05544237338	-80.43305302721667	0.0122279911968853	0.0181399152167011	0.6740930732480597	0.500254	0.500254	chr6	34031404	0.300809430086089	chr6:34031404:G:A
chr6:34031461	['T', 'C']	98663	2355.40584514324	110.17370024226776	0.0021857783871588	0.019762281703708	0.1106035436560322	0.911931	0.911931	chr6	34031461	0.0400380207208193	chr6:34031461:T:C
chr6:34031813	['C', 'T']	98663	73318.917497035	-2240.6968022275764	0.0023248327376078	0.0043975649185849	0.5286636537831793	0.59704	0.59704	chr6	34031813	0.2239965713876611	chr6:34031813:C:T
chr6:34032144	['G', 'A']	98663	2732.055381559076	-80.18415239151466	0.0130774145230567	0.0181498390490273	0.7205250959929357	0.471203	0.471203	chr6	34032144	0.3267919531969773	chr6:34032144:G:A
chr6:34032214	['T', 'C']	98663	26930.094254318392	-430.615802179438	0.0031395608001819	0.0062280489964153	0.5041002089079558	0.614192	0.614192	chr6	34032214	0.2116958446472356	chr6:34032214:T:C
chr6:34032512	['G', 'C']	98663	42378.58387227572	-295.7012283737181	0.0017464175395067	0.0052445077606194	0.3329993240968116	0.739136	0.739136	chr6	34032512	0.131275644669648	chr6:34032512:G:C
chr6:34032557	['A', 'G']	98663	27557.955197859224	-489.7369201483373	0.0032694909659776	0.0061560100173892	0.5311055304884351	0.595347	0.595347	chr6	34032557	0.2252298304754326	chr6:34032557:A:G
chr6:34032875	['A', 'G']	98663	23621.506569343062	-1703.6807655640257	-0.0163430249902685	0.0065531230222084	-2.493929220446845	0.0126354	0.0126354	chr6	34032875	1.8984110050267704	chr6:34032875:A:G
chr6:34033275	['C', 'G']	98663	40334.4528619358	-727.6645272158643	0.0089218227512176	0.0052707301326437	1.6927109767888018	0.0905137	0.0905137	chr6	34033275	1.0432856817439575	chr6:34033275:C:G
chr6:34033289	['A', 'G']	98663	2799.7661807048144	-71.01741329673429	0.0123455928406987	0.0179373534376837	0.6882616704626235	0.49129	0.49129	chr6	34033289	0.3086620756555672	chr6:34033289:A:G
chr6:34033309	['T', 'G']	98663	2802.681758736401	-73.64313361260781	0.0115782366199251	0.0179217128176054	0.6460452043708254	0.518252	0.518252	chr6	34033309	0.2854590132335461	chr6:34033309:T:G
chr6:34033415	['G', 'C']	98663	2797.7089052900487	-70.56236570637039	0.0122194574248856	0.0179436961321042	0.680988874027073	0.49588	0.49588	chr6	34033415	0.304623407467706	chr6:34033415:G:C
chr6:34033442	['A', 'T']	98663	11513.51704004055	-20.956581679901028	-0.0107276301382771	0.0091396455368625	-1.1737468477316657	0.240499	0.240499	chr6	34033442	0.6188867250921652	chr6:34033442:A:T
chr6:34033547	['A', 'T']	98663	2796.566892734405	-74.92468387679305	0.0110729569812482	0.0179466820157143	0.6169918746848375	0.537242	0.537242	chr6	34033547	0.2698300428104105	chr6:34033547:A:T
chr6:34033727	['CTCTT', 'C']	98663	3017.7434233210934	-49.08912040190015	0.0128171907886513	0.0172854504639622	0.7415016933098395	0.458391	0.458391	chr6	34033727	0.3387639178484934	chr6:34033727:CTCTT:C
chr6:34033895	['G', 'GCCTGGCTA']	98663	2797.3685859097827	-75.67612823033564	0.0104386453595052	0.01795012398705	0.5815361145714723	0.560881	0.560881	chr6	34033895	0.2511292715877682	chr6:34033895:G:GCCTGGCTA
chr6:34033901	['C', 'T']	98663	32958.34909419002	-743.0714410909609	0.0057701241525892	0.0056945345697533	1.0132740581183644	0.310932	0.310932	chr6	34033901	0.5073345796349683	chr6:34033901:C:T
chr6:34034785	['T', 'C']	98663	82300.67823292683	-4095.655303628452	-0.0040991327990483	0.0043413453474241	-0.9442079519152952	0.345066	0.345066	chr6	34034785	0.4620978304501019	chr6:34034785:T:C
chr6:34034821	['C', 'T']	98663	82143.33025877012	-4100.213131945568	-0.0044273175718395	0.0043429515506364	-1.0194259641673256	0.308003	0.308003	chr6	34034821	0.5114450533790994	chr6:34034821:C:T
chr6:34035145	['T', 'C']	98663	8809.429269978717	76.52317762683518	-0.0166553946029042	0.0104097097619767	-1.5999864533919024	0.109605	0.109605	chr6	34035145	0.9601696335991016	chr6:34035145:T:C
chr6:34037013	['T', 'C']	98663	82365.20070965128	-4109.348272417874	-0.0042381477520789	0.0043416673428534	-0.97615671984984	0.328989	0.328989	chr6	34037013	0.4828186227769722	chr6:34037013:T:C
chr6:34037158	['G', 'A']	98663	49667.53746502857	-586.8722204417413	0.0032973406073302	0.0049292541932262	0.6689329618791959	0.50354	0.50354	chr6	34037158	0.2979660244365363	chr6:34037158:G:A
chr6:34037292	['A', 'G']	98663	49670.03431218513	-586.3064399204485	0.0032844960167471	0.0049290656267719	0.6663526650786662	0.505187	0.505187	chr6	34037292	0.2965478336925308	chr6:34037292:A:G
chr6:34038031	['C', 'A']	98663	49479.51350173334	-622.0683205998614	0.0027564904275406	0.0049323224114923	0.5588625798504134	0.576257	0.576257	chr6	34038031	0.2393837860397637	chr6:34038031:C:A
chr6:34038199	['G', 'A']	98663	49476.516167943904	-620.3087527021698	0.0027731590267896	0.0049319997025929	0.5622788309033544	0.573927	0.573927	chr6	34038199	0.2411433436879826	chr6:34038199:G:A
chr6:34038272	['T', 'A']	98663	49473.00573693228	-620.6643848132986	0.0027712392436757	0.0049319905152039	0.5618906271479618	0.574192	0.574192	chr6	34038272	0.2409428626581449	chr6:34038272:T:A
chr6:34038605	['C', 'T']	98663	49380.50844433633	-635.3655836574145	0.0024091358246052	0.0049345557961646	0.4882173642615925	0.625397	0.625397	chr6	34038605	0.203844206378296	chr6:34038605:C:T
chr6:34038636	['G', 'A']	98663	3970.764668910424	85.52342064321104	0.0224010325995955	0.015111313702444	1.482401400744692	0.138237	0.138237	chr6	34038636	0.859375699760893	chr6:34038636:G:A
chr6:34038707	['T', 'C']	98663	49423.01298543319	-626.9465072749613	0.0026446615423104	0.0049340207966908	0.5360053496499596	0.591956	0.591956	chr6	34038707	0.227710573120609	chr6:34038707:T:C
chr6:34038743	['G', 'T']	98663	49411.00483493316	-615.014060199253	0.0028629942703108	0.0049333438860467	0.5803354350399873	0.56169	0.56169	chr6	34038743	0.2505033079797922	chr6:34038743:G:T
chr6:34038837	['A', 'G']	98663	49447.00936597232	-627.5093782873292	0.0025828568651508	0.0049326143794885	0.5236283776593603	0.600538	0.600538	chr6	34038837	0.2214595067154157	chr6:34038837:A:G
chr6:34038839	['C', 'T']	98663	49446.01160633736	-628.6162682744555	0.0025625052261168	0.0049326002220036	0.519503935203562	0.603411	0.603411	chr6	34038839	0.2193867770318343	chr6:34038839:C:T
chr6:34038845	['G', 'A']	98663	49443.00904160965	-627.9620662143205	0.0025736395734899	0.0049326189384615	0.5217592531671666	0.601839	0.601839	chr6	34038845	0.2205196728006638	chr6:34038845:G:A
chr6:34038969	['C', 'T']	98663	45448.14576195592	-466.7833722764276	0.0016497337716302	0.005077606663877	0.3249038141073015	0.745255	0.745255	chr6	34038969	0.127695101554808	chr6:34038969:C:T
chr6:34039120	['A', 'C']	98663	45534.99953364358	-486.4721951184891	0.0014836764213544	0.0050725746117641	0.2924898172840097	0.769913	0.769913	chr6	34039120	0.1135583472361097	chr6:34039120:A:C
chr6:34039210	['T', 'G']	98663	45567.69889093896	-473.11651058528986	0.0015727550192907	0.0050725649226889	0.3100512350775457	0.756523	0.756523	chr6	34039210	0.1211778639114598	chr6:34039210:T:G
chr6:34039277	['G', 'A']	98663	45563.46532656185	-478.6518824080528	0.0014455808092115	0.0050719568156112	0.2850144158881918	0.775634	0.775634	chr6	34039277	0.1103431618306386	chr6:34039277:G:A
chr6:34039336	['G', 'A']	98663	45533.92189369509	-489.777157452917	0.0012903350326707	0.0050748588242967	0.2542602813881259	0.799295	0.799295	chr6	34039336	0.0972929037562599	chr6:34039336:G:A
chr6:34039339	['G', 'A']	98663	8653.806744329871	42.34465718100336	-0.0187686506029005	0.0104692505951229	-1.7927406009025932	0.0730175	0.0730175	chr6	34039339	1.136573040665824	chr6:34039339:G:A
chr6:34039741	['C', 'T']	98663	12424.133324548422	-767.1539382552421	-0.002952598473562	0.0087596763069468	-0.3370670753233744	0.736067	0.736067	chr6	34039741	0.1330826525022474	chr6:34039741:C:T
chr6:34040229	['A', 'G']	98663	56293.411250671634	252.0961128655249	0.0026270540264689	0.0048575347284924	0.5408204312075531	0.588633	0.588633	chr6	34040229	0.2301553940947799	chr6:34040229:A:G
chr6:34041653	['A', 'G']	98663	48934.41548224897	-678.3325964951936	0.004004921704344	0.0049381532219531	0.8110160872570225	0.417358	0.417358	chr6	34041653	0.3794912574411467	chr6:34041653:A:G
chr6:34041824	['A', 'G']	98663	37877.687368229	-783.879770516028	-8.983408834983088e-05	0.0053933750631544	-0.0166563769991714	0.986711	0.986711	chr6	34041824	0.0058100301916504	chr6:34041824:A:G
chr6:34043111	['T', 'C']	98663	133370.22130541	-4673.430501591198	-0.0018215276204199	0.0045470389457315	-0.4005964413676098	0.688718	0.688718	chr6	34043111	0.1619585663561655	chr6:34043111:T:C
chr6:34043289	['A', 'G']	98663	40581.87922680831	-786.058165619913	-0.0008813006045589	0.0052607389371448	-0.1675241092722315	0.866958	0.866958	chr6	34043289	0.0620019415204015	chr6:34043289:A:G
chr6:34044010	['G', 'T']	98663	40489.23592338344	-763.2784466624072	0.0001722322186271	0.0052650118014811	0.0327125987787255	0.973904	0.973904	chr6	34044010	0.0114838504366284	chr6:34044010:G:T
chr6:34045237	['A', 'G']	98663	40507.105602465206	-782.4390141720475	-0.0004756041712159	0.0052627497358385	-0.0903718008814167	0.927992	0.927992	chr6	34045237	0.032455767715223	chr6:34045237:A:G
chr6:34045473	['A', 'T']	98663	39100.35932368324	-752.1712567838614	2.087205728963536e-05	0.0053297635587296	0.0039161319371192	0.996875	0.996875	chr6	34045473	0.0013592952627248	chr6:34045473:A:T
chr6:34045614	['G', 'A']	98663	39072.544283266936	-752.7601021743958	-4.045504640969586e-06	0.0053312417402616	-0.0007588297132388	0.999395	0.999395	chr6	34045614	0.0002628276749423	chr6:34045614:G:A
chr6:34045703	['A', 'G']	98663	40477.56417326427	-775.2960969864574	-0.0002947619225775	0.0052647860051421	-0.0559874460784683	0.955352	0.955352	chr6	34045703	0.0198365828755784	chr6:34045703:A:G
chr6:34045837	['G', 'GGCA']	98663	3632.257703535519	214.69930503530384	0.0050637420895563	0.0159876209553433	0.3167289306958418	0.75145	0.75145	chr6	34045837	0.1240999112134757	chr6:34045837:G:GGCA
chr6:34046866	['A', 'C']	98663	3367.0341266140967	-47.13470585541749	0.0116504568170926	0.0164079240051133	0.7100506324542912	0.477674	0.477674	chr6	34046866	0.3208683969076212	chr6:34046866:A:C
chr6:34047873	['C', 'T']	98663	3400.758305369977	-47.145464244734896	0.0098087631322379	0.0163268241899524	0.6007759389161716	0.547991	0.547991	chr6	34047873	0.2612265741478097	chr6:34047873:C:T
chr6:34047988	['C', 'T']	98663	39017.72289803945	-752.670715426941	-0.0003592250499184	0.0053353369386437	-0.0673294028192734	0.94632	0.94632	chr6	34047988	0.0239619812151707	chr6:34047988:C:T
chr6:34050012	['A', 'G']	98663	11377.691912383309	-727.9866646457144	-0.0027564149563547	0.0091268812927233	-0.3020106066847196	0.762645	0.762645	chr6	34050012	0.1176775726853512	chr6:34050012:A:G
chr6:34050317	['G', 'A']	98663	37944.07666109168	-976.0309750974218	-0.0019014091754212	0.0053803246100166	-0.3534004568946159	0.723789	0.723789	chr6	34050317	0.1403880214980633	chr6:34050317:G:A
chr6:34052671	['G', 'C']	98663	38219.873779814094	-969.6082981732076	-0.0023589260650152	0.0053660645126884	-0.4396007650368995	0.660227	0.660227	chr6	34052671	0.1803067191586282	chr6:34052671:G:C
chr6:34053114	['C', 'CT']	98663	43903.0048148073	-905.1843805007262	0.0009040501946807	0.0051080974665136	0.1769837401512577	0.859522	0.859522	chr6	34053114	0.0657430027973773	chr6:34053114:C:CT
chr6:34054738	['A', 'G']	98663	38240.79046943121	-965.6373834959612	-0.0025179555293008	0.0053665412510922	-0.4691952249110868	0.638931	0.638931	chr6	34054738	0.1945460400219874	chr6:34054738:A:G
chr6:34054741	['T', 'C']	98663	84431.69213458088	-3931.118803532062	-0.0028173414916359	0.0043139145973377	-0.6530823520184134	0.513705	0.513705	chr6	34054741	0.2892862071745497	chr6:34054741:T:C
chr6:34054963	['T', 'G']	98663	47369.00272714373	-795.4977506556515	0.0011762631178509	0.0049997986841693	0.2352620959670427	0.814006	0.814006	chr6	34054963	0.0893723939347694	chr6:34054963:T:G
chr6:34056388	['G', 'A']	98663	38071.50559678792	-960.9490246051104	-0.0021850646677868	0.0053741934867844	-0.4065846667337392	0.684314	0.684314	chr6	34056388	0.1647445749232399	chr6:34056388:G:A
chr6:34057057	['T', 'A']	98663	2140.3470962117453	-99.23280586788844	-0.0470074104061416	0.020585334922539	-2.2835387708301425	0.0224008	0.0224008	chr6	34057057	1.649736471425593	chr6:34057057:T:A
chr6:34057288	['C', 'CT']	98663	133127.49315276777	-4706.500362960199	-0.0037015613184718	0.0045424483697505	-0.8148824196047363	0.415142	0.415142	chr6	34057288	0.3818033267382766	chr6:34057288:C:CT
chr6:34057555	['T', 'C']	98663	47316.80514303098	-818.4143258863976	0.0005805684163676	0.0050028879913352	0.1160466549267504	0.907616	0.907616	chr6	34057555	0.0420978567156361	chr6:34057555:T:C
chr6:34057563	['C', 'A']	98663	4263.086417125308	-42.95533315927682	0.0063807091258153	0.0146354080091286	0.4359775362487619	0.662854	0.662854	chr6	34057563	0.1785821186191286	chr6:34057563:C:A
chr6:34058620	['A', 'G']	98663	45904.23578430877	-921.4890880553534	0.0006630702521497	0.0050375056861908	0.1316267004854023	0.89528	0.89528	chr6	34058620	0.0480411172681258	chr6:34058620:A:G
chr6:34058824	['CA', 'C']	98663	38065.85816954375	-973.847231158272	-0.0026760158494316	0.0053740733323547	-0.4979492619351904	0.618521	0.618521	chr6	34058824	0.2086455506358401	chr6:34058824:CA:C
chr6:34059171	['C', 'T']	98663	2138.065011149402	-7.756082470140165	0.0074037122183074	0.0205739961935002	0.3598577616460533	0.718954	0.718954	chr6	34059171	0.1432988956884025	chr6:34059171:C:T
chr6:34059251	['C', 'T']	98663	2176.110279957023	-8.612155787163296	0.0047224539352968	0.0203965858878898	0.2315315887302837	0.816902	0.816902	chr6	34059251	0.0878300406671442	chr6:34059251:C:T
chr6:34061427	['C', 'T']	98663	120392.42262701211	-4700.7239301826585	-0.0026227223069783	0.0043727627863218	-0.599786092943881	0.54865	0.54865	chr6	34061427	0.2607046164642573	chr6:34061427:C:T
chr6:34062519	['T', 'A']	98663	54753.10445809511	-1059.096805446596	-0.0005003949075746	0.0047698488263923	-0.1049079175855331	0.916449	0.916449	chr6	34062519	0.0378916983339057	chr6:34062519:T:A
chr6:34063011	['G', 'A']	98663	75377.93192093259	-3810.954824463468	-0.0021480380431802	0.0044169124770647	-0.4863211698973241	0.626741	0.626741	chr6	34063011	0.2029118937932019	chr6:34063011:G:A
chr6:34063728	['C', 'T']	98663	38132.25138871995	-977.3451121433068	-0.0030499933038364	0.005372753277821	-0.5676779010916017	0.570255	0.570255	chr6	34063728	0.2439308981374344	chr6:34063728:C:T
chr6:34063906	['G', 'A']	98663	38127.70510663315	-974.8837438308228	-0.0028955349449444	0.0053728642786625	-0.5389183114942205	0.589944	0.589944	chr6	34063906	0.2291892114854022	chr6:34063906:G:A
chr6:34064077	['G', 'A']	98663	75393.46226988893	-3800.1189161523744	-0.0017747546403105	0.0044163944588553	-0.4018560064878149	0.687791	0.687791	chr6	34064077	0.1625435113809871	chr6:34064077:G:A
chr6:34064092	['G', 'A']	98663	2141.28213887481	-92.10051195590913	-0.0435550768389393	0.0205711360532688	-2.1172907867680992	0.0342377	0.0342377	chr6	34064092	1.4654954177933257	chr6:34064092:G:A
chr6:34064662	['C', 'T']	98663	11559.0	13.070576018365308	0.0010886211533282	0.009131544010819	0.1192154527250229	0.905105	0.905105	chr6	34064662	0.0433010359600484	chr6:34064662:C:T
chr6:34064836	['C', 'T']	98663	73206.64582868727	-3781.1776212148975	-0.0020741173086524	0.0044446945431	-0.466650135018242	0.640751	0.640751	chr6	34064836	0.1933107073534054	chr6:34064836:C:T
chr6:34065447	['A', 'G']	98663	19501.38359552384	-843.5558308906054	0.0054951450215348	0.0071120505858077	0.7726526907022433	0.43973	0.43973	chr6	34065447	0.3568139042006042	chr6:34065447:A:G
chr6:34066034	['G', 'A']	98663	75185.92163985995	-3793.8593528938095	-0.0020982208380726	0.0044239042695359	-0.4742916460741367	0.635293	0.635293	chr6	34066034	0.1970259299285848	chr6:34066034:G:A
chr6:34066664	['A', 'G']	98663	133906.36000811195	-4668.12691473325	-0.0003025532800255	0.0045593130369815	-0.0663594005437858	0.947092	0.947092	chr6	34066664	0.0236078318186227	chr6:34066664:A:G
chr6:34066672	['G', 'T']	98663	68620.98681153683	-3457.965163724733	-0.0013097919355002	0.0044972775840966	-0.2912410699601733	0.770868	0.770868	chr6	34066672	0.1130199822337772	chr6:34066672:G:T
chr6:34066871	['C', 'T']	98663	60813.42225602032	-3188.2975948310773	-0.0015211815277376	0.0046493634806929	-0.3271805988184203	0.743532	0.743532	chr6	34066871	0.1287003356499501	chr6:34066871:C:T
chr6:34066954	['G', 'A']	98663	2014.18373304681	217.4518915103457	0.0106140580345698	0.0213933142261049	0.4961390237337857	0.619797	0.619797	chr6	34066954	0.2077505302048333	chr6:34066954:G:A
chr6:34067335	['T', 'C']	98663	2132.271402976585	8.735252500835603	0.0228883870032423	0.0205944376605225	1.111386840492233	0.266405	0.266405	chr6	34067335	0.574457628405521	chr6:34067335:T:C
chr6:34067804	['A', 'AT']	98663	8889.810925051188	-0.7600529373455882	-0.0092406794163355	0.0103226594357086	-0.895183985666502	0.370691	0.370691	chr6	34067804	0.4309879580702091	chr6:34067804:A:AT
chr6:34068379	['C', 'T']	98663	33271.046629025564	120.0910626375262	0.0059126402011589	0.0057881740095984	1.02150353312703	0.307018	0.307018	chr6	34068379	0.5128361617491602	chr6:34068379:C:T
chr6:34068692	['G', 'A']	98663	22021.79443667255	245.42020317362025	0.0116243525235921	0.006798967131226	1.7097233005002002	0.0873202	0.0873202	chr6	34068692	1.0588852782446565	chr6:34068692:G:A
chr6:34068882	['T', 'C']	98663	2641.5086878066586	-48.11609479225714	-0.0468045301663316	0.0186333928052073	-2.511863011509726	0.0120112	0.0120112	chr6	34068882	1.9204136014776896	chr6:34068882:T:C
chr6:34068911	['C', 'T']	98663	18711.94827586207	-1075.007331887267	-0.0024065301607999	0.0072972418189826	-0.3297862700040612	0.741562	0.741562	chr6	34068911	0.1298525329265894	chr6:34068911:C:T
chr6:34069694	['G', 'A']	98663	6630.912467693679	-12.972515567147692	-0.007073239406934	0.0119679407240607	-0.5910155782033404	0.554511	0.554511	chr6	34069694	0.2560898342002731	chr6:34069694:G:A
chr6:34069748	['A', 'G']	98663	6506.0775667944645	-10.467840437379092	-0.0068629542883632	0.0119593021824956	-0.5738590917460281	0.566064	0.566064	chr6	34069748	0.2471344640846611	chr6:34069748:A:G
chr6:34069806	['G', 'A']	98663	23030.50138877625	207.55855813567845	0.0112922835596025	0.0066748025031424	1.6917779296520343	0.0906915	0.0906915	chr6	34069806	1.0424334149915322	chr6:34069806:G:A
chr6:34069974	['C', 'T']	98663	9010.27397121427	44.47494880159197	-0.0077696142860181	0.0102523388019214	-0.7578382295132436	0.44855	0.44855	chr6	34069974	0.3481891389882796	chr6:34069974:C:T
chr6:34070216	['C', 'T']	98663	6504.329623548014	-10.29142644928094	-0.0068460005597354	0.0119563416067319	-0.5725832185892784	0.566928	0.566928	chr6	34070216	0.2464720931145208	chr6:34070216:C:T
chr6:34070252	['T', 'C']	98663	6503.791031008303	-11.467857432195776	-0.0071119824305685	0.0119572479716124	-0.5947842218755526	0.551989	0.551989	chr6	34070252	0.2580695767760563	chr6:34070252:T:C
chr6:34070272	['G', 'A']	98663	8802.356865567257	3.296443644320102	-0.0080667438584756	0.0103688985640295	-0.7779749998191484	0.436586	0.436586	chr6	34070272	0.3599301949214999	chr6:34070272:G:A
chr6:34070931	['C', 'G']	98663	15883.21020768266	-43.41647251940231	0.0012675268058326	0.0078517030532802	0.1614333600279441	0.871752	0.871752	chr6	34070931	0.0596070475792099	chr6:34070931:C:G
chr6:34073465	['A', 'C']	98663	6662.42798291275	150.77396785901914	0.0099254621237709	0.0118601764868057	0.8368730545294095	0.402666	0.402666	chr6	34073465	0.3950550394657438	chr6:34073465:A:C
chr6:34073529	['A', 'G']	98663	7984.422055661493	52.92839329819529	0.0118041972555802	0.0108740151072196	1.085541737728778	0.277684	0.277684	chr6	34073529	0.556449143339037	chr6:34073529:A:G
chr6:34073641	['A', 'G']	98663	9139.555804453816	39.864672628925305	-0.0116246709796689	0.0102402237776536	-1.135196967573742	0.256296	0.256296	chr6	34073641	0.5912581717770653	chr6:34073641:A:G
chr6:34073670	['T', 'C']	98663	6682.609585014293	150.26266020990053	0.010294039774952	0.0118346090303067	0.8698250823994664	0.384398	0.384398	chr6	34073670	0.4152188806060505	chr6:34073670:T:C
chr6:34073791	['C', 'G']	98663	6489.131541338524	133.11440755573238	0.0084139322787539	0.0119983216556511	0.7012591027505087	0.483143	0.483143	chr6	34073791	0.3159243083390455	chr6:34073791:C:G
chr6:34073852	['A', 'G']	98663	6658.822245427634	148.81169173578763	0.009632344133016	0.0118565243882751	0.8124087479245925	0.416559	0.416559	chr6	34073852	0.3803234779072709	chr6:34073852:A:G
chr6:34073921	['G', 'A']	98663	6625.2014494222585	151.5463175362881	0.0100301710204172	0.0118865793297789	0.8438231674683004	0.39877	0.39877	chr6	34073921	0.3992775216856906	chr6:34073921:G:A
chr6:34074003	['A', 'C']	98663	6657.337377607493	147.9066365106736	0.0094721441919434	0.0118567205985589	0.7988839842523275	0.42436	0.42436	chr6	34074003	0.3722655592616932	chr6:34074003:A:C
chr6:34074132	['A', 'C']	98663	6665.093183709085	146.17533166642147	0.0091961131707562	0.011857692555764	0.7755398554574593	0.438023	0.438023	chr6	34074132	0.3585030846766524	chr6:34074132:A:C
chr6:34074158	['C', 'G']	98663	6656.944601567171	148.63632857888112	0.0094522229460612	0.0118589831413001	0.7970517230219233	0.425423	0.425423	chr6	34074158	0.3711790341722104	chr6:34074158:C:G
chr6:34074175	['T', 'C']	98663	6659.497404335572	146.5748566548884	0.0092601832503597	0.0118583876381956	0.78089733047121	0.434865	0.434865	chr6	34074175	0.3616455450100989	chr6:34074175:T:C
chr6:34074336	['G', 'A']	98663	4052.041069510045	-32.61306544494135	0.0030759827375625	0.014995340695483	0.2051292331416745	0.837472	0.837472	chr6	34074336	0.0770297042299512	chr6:34074336:G:A
chr6:34074395	['G', 'A']	98663	6659.067493057104	145.91525752405664	0.0091832586080814	0.0118564827346046	0.7745348105032009	0.438616	0.438616	chr6	34074395	0.3579155300115054	chr6:34074395:G:A
chr6:34074467	['C', 'T']	98663	22992.050026874385	215.62791427438927	0.0118813505919876	0.0066794031701566	1.778804226861642	0.0752749	0.0752749	chr6	34074467	1.1233498127594348	chr6:34074467:C:T
chr6:34074661	['C', 'T']	98663	1987.0402793403675	-59.31069862803878	0.0038078632910229	0.0212829454091046	0.178916179966047	0.858004	0.858004	chr6	34074661	0.0665106874731147	chr6:34074661:C:T
chr6:34074781	['G', 'A']	98663	6660.135007753824	144.93074910697737	0.0091495316727961	0.0118557347478769	0.7717388982943101	0.440271	0.440271	chr6	34074781	0.356279919933974	chr6:34074781:G:A
chr6:34074824	['G', 'T']	98663	6656.269858806598	144.8886763124905	0.0089734929910582	0.0118588827918131	0.756689575956779	0.449238	0.449238	chr6	34074824	0.3475235148943079	chr6:34074824:G:T
chr6:34074830	['C', 'T']	98663	6656.2023920535175	145.62273452915426	0.0091744957234709	0.0118584705388774	0.7736660215491419	0.43913	0.43913	chr6	34074830	0.3574068922296997	chr6:34074830:C:T
chr6:34074934	['A', 'G']	98663	6660.037630047247	144.8064894914262	0.0090149905496916	0.0118582430225061	0.7602298698535567	0.447119	0.447119	chr6	34074934	0.3495768747085039	chr6:34074934:A:G
chr6:34075127	['G', 'A']	98663	6667.7463781367605	145.8528582735889	0.0091814329299336	0.011863985832306	0.773891090204471	0.438997	0.438997	chr6	34075127	0.3575384476118592	chr6:34075127:G:A
chr6:34075521	['A', 'G']	98663	45759.029285352255	171.82349514600097	0.0051046380447341	0.0052020710794514	0.981270337673347	0.326462	0.326462	chr6	34075521	0.486167363089539	chr6:34075521:A:G
chr6:34075629	['T', 'C']	98663	4858.147719440503	82.95737093148519	0.0104538180180319	0.0137477038075118	0.7604046584361169	0.447015	0.447015	chr6	34075629	0.3496779034722499	chr6:34075629:T:C
chr6:34075875	['A', 'G']	98663	85599.82235221367	-4679.850576139208	-0.0045726532110498	0.0043587413910636	-1.0490765110370543	0.294145	0.294145	chr6	34075875	0.5314385295334282	chr6:34075875:A:G
chr6:34075928	['A', 'G']	98663	6667.554318734793	141.70405070945887	0.0081799707545428	0.0118511439760313	0.6902262575736661	0.490054	0.490054	chr6	34075928	0.3097560615839964	chr6:34075928:A:G
chr6:34075959	['A', 'C']	98663	9303.225808413585	67.48778891818638	-0.0107760890870353	0.0101702428062982	-1.0595704834462645	0.289343	0.289343	chr6	34075959	0.5385870199468719	chr6:34075959:A:C
chr6:34076088	['T', 'G']	98663	6958.634763922393	128.3626014583358	0.0082892242680411	0.0116043178624028	0.7143224070841481	0.47503	0.47503	chr6	34076088	0.323278962116107	chr6:34076088:T:G
chr6:34076249	['A', 'C']	98663	6822.207439691872	142.72739524076118	0.0097310290610719	0.0117229368431773	0.8300845761815548	0.406493	0.406493	chr6	34076249	0.39094692876007	chr6:34076249:A:C
chr6:34076260	['A', 'G']	98663	46279.51519545704	181.68685101328307	0.0052078330216319	0.0051853874937464	1.0043286114899868	0.315223	0.315223	chr6	34076260	0.5013821020687025	chr6:34076260:A:G
chr6:34076368	['G', 'A']	98663	6874.209020879789	145.74610525226106	0.0094596291898214	0.0116808478303537	0.8098409744915666	0.418034	0.418034	chr6	34076368	0.3787883942730852	chr6:34076368:G:A
chr6:34076371	['C', 'G']	98663	6874.463200259526	145.5321676629972	0.0094709111793992	0.0116818134762479	0.8107398049674438	0.417517	0.417517	chr6	34076371	0.3793258366932324	chr6:34076371:C:G
chr6:34076658	['C', 'T']	98663	4628.418096580388	214.08514138097723	0.0122877136689722	0.0142435469123496	0.8626863620829176	0.388312	0.388312	chr6	34076658	0.4108191882506147	chr6:34076658:C:T
chr6:34076851	['G', 'A']	98663	4308.261998641759	165.136366918352	0.008464878419875	0.0146631954482992	0.5772874302686065	0.563747	0.563747	chr6	34076851	0.2489157562215881	chr6:34076851:G:A
chr6:34077011	['T', 'TGCTGGA']	98663	4404.625034251094	184.3816854685357	0.0092159299721256	0.0145279656783811	0.6343579119160339	0.525849	0.525849	chr6	34077011	0.279138947636086	chr6:34077011:T:TGCTGGA
chr6:34077064	['C', 'T']	98663	4387.13339752686	187.7731947531243	0.0100609684255243	0.014545551600469	0.6916869639512276	0.489136	0.489136	chr6	34077064	0.3105703722922167	chr6:34077064:C:T
chr6:34077109	['G', 'A']	98663	4398.13373200892	179.04849063127548	0.0081341284593499	0.0145280852575339	0.5598899177117502	0.575556	0.575556	chr6	34077109	0.239912414331687	chr6:34077109:G:A
chr6:34077141	['A', 'C']	98663	178984.32687980213	-6152.738149042194	-0.0023302416782805	0.0073464590802595	-0.3171924940740617	0.751098	0.751098	chr6	34077141	0.1243033944438637	chr6:34077141:A:C
chr6:34077269	['G', 'A']	98663	4469.135890938576	203.69378875085044	0.0112910756236189	0.0144042176398001	0.7838728840378508	0.433117	0.433117	chr6	34077269	0.3633947697190203	chr6:34077269:G:A
chr6:34077299	['A', 'T']	98663	4502.095144922395	192.77816832696223	0.0108750909622205	0.0143579599005048	0.7574259182767457	0.448797	0.448797	chr6	34077299	0.3479500547995783	chr6:34077299:A:T
chr6:34077371	['A', 'G']	98663	4697.142590658868	169.36190749499937	0.0140359903430471	0.0140613342996239	0.9981976136804088	0.318186	0.318186	chr6	34077371	0.4973189329751243	chr6:34077371:A:G
chr6:34077472	['C', 'T']	98663	3395.3097188152537	78.68217826898241	0.0196147938926164	0.0163932928884519	1.196513356168596	0.231499	0.231499	chr6	34077472	0.6354508806521615	chr6:34077472:C:T
chr6:34077850	['A', 'G']	98663	24736.290753098176	262.4067915210986	0.0026743750496956	0.0065498469822772	0.4083110730574319	0.683046	0.683046	chr6	34077850	0.1655500476018427	chr6:34077850:A:G
chr6:34078169	['C', 'T']	98663	6351.128743880561	4.881758670794582	-0.013868859324476	0.0121832538066944	-1.138354297179246	0.254975	0.254975	chr6	34078169	0.5935023995437154	chr6:34078169:C:T
chr6:34078175	['T', 'C']	98663	6350.643670238105	6.64608674179057	-0.0134987549464842	0.0121842461476875	-1.1078859358932278	0.267914	0.267914	chr6	34078175	0.5720045914911427	chr6:34078175:T:C
chr6:34078196	['C', 'T']	98663	23328.837396478502	-20.888422297760894	0.0033068497951178	0.0066110804217363	0.5001980892934447	0.616937	0.616937	chr6	34078196	0.2097591827241433	chr6:34078196:C:T
chr6:34078200	['C', 'T']	98663	6389.129514195072	0.6048952038975941	-0.01449688260041	0.0121473048990767	-1.193423785840095	0.232706	0.232706	chr6	34078200	0.63319241889076	chr6:34078200:C:T
chr6:34078273	['TTC', 'T']	98663	14062.275850881542	-246.27855145690933	0.0009000781518802	0.0082985929641999	0.108461537487526	0.91363	0.91363	chr6	34078273	0.0392296483489418	chr6:34078273:TTC:T
chr6:34078491	['G', 'A']	98663	10999.226310667804	-138.95266002254684	0.0049629466466313	0.0093035255699777	0.5334479503820218	0.593725	0.593725	chr6	34078491	0.2264146638355066	chr6:34078491:G:A
chr6:34078952	['A', 'G']	98663	50214.10734812621	-575.3492072828736	-0.0014925047800268	0.0049474411084767	-0.3016720658826308	0.762903	0.762903	chr6	34078952	0.1175306773042826	chr6:34078952:A:G
chr6:34079063	['A', 'G']	98663	137264.08614292953	-5696.46214943168	-0.0026708468091813	0.0046668556143217	-0.5723011444761616	0.567119	0.567119	chr6	34079063	0.2463258024460954	chr6:34079063:A:G
chr6:34079267	['T', 'C']	98663	28747.65488780506	5.426872581352147	-0.0035572268173052	0.0061138443061565	-0.581831436846237	0.560682	0.560682	chr6	34079267	0.2512833861632413	chr6:34079267:T:C
chr6:34079519	['T', 'C']	98663	139685.7999087452	-5762.163010394909	-0.0015171822665057	0.0047298438374069	-0.3207679404776044	0.748387	0.748387	chr6	34079519	0.1258737651021458	chr6:34079519:T:C
chr6:34079555	['AG', 'A']	98663	28755.914559111232	11.904643297945237	-0.00342327758185	0.0061137634525997	-0.5599296748051837	0.575529	0.575529	chr6	34079555	0.2399327880677943	chr6:34079555:AG:A
chr6:34079893	['C', 'T']	98663	27357.10911320812	-15.909327489946053	-0.0016344066097007	0.0062137682898141	-0.2630298610232875	0.792528	0.792528	chr6	34079893	0.1009853852229173	chr6:34079893:C:T
chr6:34080639	['G', 'A']	98663	51369.80988970885	-1421.8248023344888	-0.0005569402855473	0.0048417793808361	-0.1150280179538367	0.908423	0.908423	chr6	34080639	0.0417118785841476	chr6:34080639:G:A
chr6:34081011	['G', 'A']	98663	27348.94036855336	-16.65569018307112	-0.001636526444667	0.0062143216797081	-0.2633475589155385	0.792283	0.792283	chr6	34081011	0.1011196626211862	chr6:34081011:G:A
chr6:34081430	['G', 'A']	98663	30163.91718021488	-201.05022434224804	-0.0012609692988517	0.0059686487073803	-0.2112654573375192	0.832681	0.832681	chr6	34081430	0.0795213449001233	chr6:34081430:G:A
chr6:34081733	['TGAATGTGAGACAAG', 'T']	98663	9252.312876967835	-258.69235726734405	0.020052067312815	0.0100403689052206	1.9971444776684173	0.0458122	0.0458122	chr6	34081733	1.3390188519716026	chr6:34081733:TGAATGTGAGACAAG:T
chr6:34083140	['C', 'T']	98663	140630.8282887668	-5710.603727610305	-0.0013186626344958	0.0047401772734313	-0.2781884639392925	0.780868	0.780868	chr6	34083140	0.1074223742106401	chr6:34083140:C:T
chr6:34083557	['G', 'A']	98663	140771.4143226395	-5683.994613717775	-0.0010160287269678	0.0047413968695992	-0.2142889015434212	0.830322	0.830322	chr6	34083557	0.0807534549684458	chr6:34083557:G:A
chr6:34083665	['G', 'A']	98663	149953.23823377362	-5951.123306974626	0.0033065572810005	0.0050360725655684	0.656574590208935	0.511456	0.511456	chr6	34083665	0.2911917222238474	chr6:34083665:G:A
chr6:34084685	['C', 'T']	98663	27373.21953271501	-20.60905570878448	-0.0017356240414299	0.0062144280953926	-0.2792894237068599	0.780023	0.780023	chr6	34084685	0.1078925913789858	chr6:34084685:C:T
chr6:34085187	['C', 'A']	98663	7345.0	-237.9854254269163	0.0159675007673169	0.0112108743722152	1.424286834119772	0.154367	0.154367	chr6	34085187	0.811445535928289	chr6:34085187:C:A
chr6:34085647	['A', 'G']	98663	89959.41212428405	-4283.874576819136	-0.0008414980404489	0.0043081805613975	-0.1953256202836409	0.845138	0.845138	chr6	34085647	0.0730723706418726	chr6:34085647:A:G
chr6:34085889	['T', 'C']	98663	181211.0199985809	-6142.378234551055	0.0029457720378358	0.0077920566221664	0.3780480790470505	0.705396	0.705396	chr6	34085889	0.1515670073604103	chr6:34085889:T:C
chr6:34085916	['G', 'A']	98663	9167.371664014434	-270.6819625704244	0.0179218626576657	0.0100833192218469	1.7773772964397947	0.0755093	0.0755093	chr6	34085916	1.1219995557887414	chr6:34085916:G:A
chr6:34087648	['A', 'G']	98663	172099.52260623485	-5861.717002220609	-0.0048188671337942	0.0063923979938942	-0.7538434150059163	0.450945	0.450945	chr6	34087648	0.345876424093433	chr6:34087648:A:G
chr6:34088121	['C', 'T']	98663	167055.86393357863	-5796.4240723941	-0.0049608320249536	0.0058994780883857	-0.8408933723679667	0.40041	0.40041	chr6	34088121	0.3974950848126307	chr6:34088121:C:T
chr6:34088949	['T', 'G']	98663	181233.02133654983	-6135.339133279359	0.0032210486275237	0.0077983275432684	0.413043516016995	0.679576	0.679576	chr6	34088949	0.1677619671361508	chr6:34088949:T:G
chr6:34091462	['G', 'A']	98663	70975.86192388025	-1241.403117952056	-0.0045037989984235	0.0044663355888447	-1.0083879522336865	0.313271	0.313271	chr6	34091462	0.5040798065958103	chr6:34091462:G:A
chr6:34092770	['G', 'A']	98663	2357.1911307080227	12.094190819553145	0.0283483621465667	0.0195482155322327	1.4501764675053626	0.147012	0.147012	chr6	34092770	0.8326472140880229	chr6:34092770:G:A
chr6:34093090	['T', 'C']	98663	85104.3889542192	-4205.012581095268	-0.0016713421142251	0.0043287136187624	-0.3861059569708642	0.699419	0.699419	chr6	34093090	0.1552625740812833	chr6:34093090:T:C
chr6:34093476	['A', 'G']	98663	181289.1872934785	-6099.909398750229	0.004732429333598	0.0078043731364171	0.6063817363518007	0.544263	0.544263	chr6	34093476	0.2641911888172539	chr6:34093476:A:G
chr6:34095229	['G', 'A']	98663	6213.125946422599	-18.692275653568064	0.0207376441655141	0.0121473485084274	1.7071745452208746	0.0877928	0.0877928	chr6	34095229	1.0565410996803162	chr6:34095229:G:A
chr6:34095468	['TC', 'T']	98663	54456.17523568171	-1560.0014348554887	-0.0003020722133319	0.0047448832591176	-0.0636627282139046	0.949239	0.949239	chr6	34095468	0.0226244268634147	chr6:34095468:TC:T
chr6:34095666	['CCT', 'C']	98663	2796.028339178204	-52.81192051352804	-0.0417553766615517	0.018119258059646	-2.3044749693447164	0.0211981	0.0211981	chr6	34095666	1.6737030634341878	chr6:34095666:CCT:C
chr6:34097438	['TGTGTGTGTGTGTGC', 'T']	98663	171133.7622612419	-5794.984780027095	-0.0029051319173002	0.0062905976151719	-0.4618212918743253	0.64421	0.64421	chr6	34097438	0.1909725379591847	chr6:34097438:TGTGTGTGTGTGTGC:T
chr6:34098205	['A', 'G']	98663	54544.08115395531	-1385.2399502957455	0.002021828724553	0.0047426517408245	0.4263076512975373	0.669885	0.669885	chr6	34098205	0.1739997467799745	chr6:34098205:A:G
chr6:34099121	['T', 'C']	98663	171335.20971011554	-5800.291577115029	-0.0021342829830215	0.0062960106329123	-0.3389897361139437	0.734618	0.734618	chr6	34099121	0.1339384345465354	chr6:34099121:T:C
chr6:34099421	['G', 'A']	98663	169197.14899698942	-5834.092364869924	-0.0056723197778129	0.0060920825607782	-0.931096996999387	0.351806	0.351806	chr6	34099421	0.4536967579863722	chr6:34099421:G:A
chr6:34099463	['C', 'CA']	98663	2971.090340563552	-96.00099790492068	-0.0524525891638716	0.0175645667039332	-2.986272878119215	0.0028247	0.0028247	chr6	34099463	2.549027670061543	chr6:34099463:C:CA
chr6:34100015	['T', 'C']	98663	114643.29574780802	-4429.587393249337	-0.0043263946377496	0.0043030889640827	-1.0054160334265556	0.314699	0.314699	chr6	34100015	0.5021046371159247	chr6:34100015:T:C
chr6:34100942	['T', 'A']	98663	124532.67083295318	-4705.379125489836	-0.0013374449591581	0.0044126934299763	-0.3030903869443132	0.761822	0.761822	chr6	34100942	0.1181464898784819	chr6:34100942:T:A
chr6:34101285	['T', 'C']	98663	114814.80077443946	-4405.383110868419	-0.0042460049753152	0.0043039855339352	-0.9865286353397776	0.323876	0.323876	chr6	34101285	0.4896212330757863	chr6:34101285:T:C
chr6:34102045	['G', 'A']	98663	7617.3860305297085	-213.76663259702912	0.0168640611462656	0.011037638841263	1.527868540436485	0.126548	0.126548	chr6	34102045	0.8977447141629966	chr6:34102045:G:A
chr6:34102482	['A', 'G']	98663	53826.18556972804	-1459.046020442685	0.0030995410687048	0.0047646661232906	0.6505263933507743	0.515354	0.515354	chr6	34102482	0.2878943487609178	chr6:34102482:A:G
chr6:34102857	['C', 'A']	98663	86196.59928632257	-4216.997676296193	-0.0012730526195517	0.0043262045568965	-0.2942654705317597	0.768556	0.768556	chr6	34102857	0.1143244826145653	chr6:34102857:C:A
chr6:34104133	['C', 'G']	98663	2241.090858411296	-127.69166419634574	-0.0056864583170466	0.0200748594359111	-0.2832626716615695	0.776976	0.776976	chr6	34104133	0.1095923959076353	chr6:34104133:C:G
chr6:34104438	['C', 'T']	98663	22092.56743634447	-113.1897092678474	-0.0024904421010858	0.0067920287351029	-0.3666713140088155	0.713865	0.713865	chr6	34104438	0.1463839104906108	chr6:34104438:C:T
chr6:34104529	['A', 'C']	98663	2085.063399554024	-92.15459921646172	-0.0166246094390149	0.0207848277431932	-0.7998435033679444	0.423803	0.423803	chr6	34104529	0.3728359733476539	chr6:34104529:A:C
chr6:34104784	['T', 'C']	98663	113108.07457269724	-4403.259213165009	-0.0002408788122441	0.0042975809325458	-0.0560498606134394	0.955302	0.955302	chr6	34104784	0.0198593130235802	chr6:34104784:T:C
chr6:34104958	['C', 'T']	98663	3578.290142415488	-36.67819668820813	-0.0227647699955049	0.0160166542564962	-1.4213186868457086	0.155227	0.155227	chr6	34104958	0.8090327358410181	chr6:34104958:C:T
chr6:34104987	['A', 'G']	98663	25927.78140935312	-195.11713194155928	-0.0068218898977817	0.0063772126837571	-1.0697290863698588	0.284744	0.284744	chr6	34104987	0.5455454184142527	chr6:34104987:A:G
chr6:34105161	['T', 'C']	98663	3084.437672961714	331.34985746963935	-0.0023146945785364	0.0175270201220235	-0.1320643533482269	0.894934	0.894934	chr6	34105161	0.0482089920502575	chr6:34105161:T:C
chr6:34105561	['T', 'C']	98663	2485.284671236765	43.671928140611016	-0.0307052317286899	0.0193738223351225	-1.5848824871809064	0.112996	0.112996	chr6	34105561	0.9469369300446764	chr6:34105561:T:C
chr6:34105573	['G', 'T']	98663	2216.2246257082907	14.002767789813513	-0.0346808368592108	0.0204326154704539	-1.697327339682003	0.0896379	0.0896379	chr6	34105573	1.0475083264910048	chr6:34105573:G:T
chr6:34105630	['C', 'T']	98663	111827.869548026	-3831.582259455206	-0.0023742320075198	0.0042765975035957	-0.5551684500408492	0.578781	0.578781	chr6	34105630	0.2374857341711666	chr6:34105630:C:T
chr6:34105997	['C', 'T']	98663	103675.37167971132	-3691.186554320305	-0.0010672434774212	0.0042518526884822	-0.2510066918151522	0.801809	0.801809	chr6	34105997	0.0959290732683351	chr6:34105997:C:T
chr6:34106002	['A', 'G']	98663	111652.8713827998	-3846.8249164726726	-0.0026344838425195	0.0042766302729714	-0.6160186114683829	0.537884	0.537884	chr6	34106002	0.2693113741324664	chr6:34106002:A:G
chr6:34106058	['A', 'G']	98663	4213.954427836465	-30.177750804958208	-0.0224525975123422	0.014856551090753	-1.5112927203082254	0.130717	0.130717	chr6	34106058	0.8836679279046555	chr6:34106058:A:G
chr6:34106477	['G', 'GT']	98663	117102.67238792342	-3873.06397265915	-0.0051533031774447	0.0043196241117651	-1.1929980581895856	0.232873	0.232873	chr6	34106477	0.6328808619623405	chr6:34106477:G:GT
chr6:34107379	['T', 'C']	98663	124679.21900311208	-3810.593412146889	-0.0036758964149934	0.0044071475977329	-0.8340760851495843	0.40424	0.40424	chr6	34107379	0.3933607147698259	chr6:34107379:T:C
chr6:34107495	['C', 'T']	98663	2304.0700587877554	-161.3550793460187	-0.0204918762521554	0.0197687764284051	-1.0365778745269922	0.299935	0.299935	chr6	34107495	0.5229728526134125	chr6:34107495:C:T
chr6:34107602	['G', 'A']	98663	14622.444617879586	-13.568845710942814	-0.0081669143515171	0.0082099697515226	-0.9947557175838	0.319858	0.319858	chr6	34107602	0.4950427826284378	chr6:34107602:G:A
chr6:34107777	['A', 'G']	98663	120724.78886016928	-4027.290673780863	-0.0039715183072592	0.0043538831648626	-0.912178429433024	0.361677	0.361677	chr6	34107777	0.4416791082986051	chr6:34107777:A:G
chr6:34108150	['T', 'A']	98663	2537.360044197102	27.945544255936944	0.0011717347857709	0.0189044472087585	0.0619819650282138	0.950577	0.950577	chr6	34108150	0.0220126980298213	chr6:34108150:T:A
chr6:34108351	['G', 'A']	98663	7140.217109264139	-188.2776980534649	-0.0230315061580507	0.011419384914254	-2.0168779957055287	0.043711	0.043711	chr6	34108351	1.359409257808813	chr6:34108351:G:A
chr6:34108871	['G', 'A']	98663	117603.4956310188	-3627.508489739573	-0.0027249585477603	0.0043229143933838	-0.6303521883132549	0.528466	0.528466	chr6	34108871	0.2769829487300198	chr6:34108871:G:A
chr6:34109717	['G', 'A']	98663	2496.126497597762	277.8875249123184	-0.0074731221664957	0.0195221546348463	-0.3828021192474559	0.701867	0.701867	chr6	34109717	0.1537451765289721	chr6:34109717:G:A
chr6:34110238	['G', 'A']	98663	2266.331668362456	-146.6238688407179	-0.0177926737884481	0.0200635320947634	-0.8868166235341978	0.37518	0.37518	chr6	34110238	0.4257603209356878	chr6:34110238:G:A
chr6:34110476	['G', 'A']	98663	2276.553024527583	26.682337195937784	-0.0303728557762843	0.0201975989028848	-1.5037854708534768	0.13264	0.13264	chr6	34110476	0.8773254867938016	chr6:34110476:G:A
chr6:34110686	['G', 'A']	98663	116902.4789316304	-3446.0866902272005	-0.0053324288017536	0.0043315611287426	-1.231063961297837	0.218302	0.218302	chr6	34110686	0.6609422854315619	chr6:34110686:G:A
chr6:34111806	['A', 'G']	98663	4396.713006984501	-173.98715146658972	-0.0140916198819579	0.0143860959781872	-0.9795305066311422	0.32732	0.32732	chr6	34111806	0.4850274574959407	chr6:34111806:A:G
chr6:34112247	['C', 'G']	98663	6685.406560102171	-144.33741980035856	-0.019984117398743	0.01178583369204	-1.6956049033883795	0.0899639	0.0899639	chr6	34112247	1.0459317258490524	chr6:34112247:C:G
chr6:34113241	['G', 'A']	98663	4488.094958449842	92.26288228967356	-0.0266870843714685	0.0145382289263423	-1.8356489299128576	0.0664126	0.0664126	chr6	34113241	1.1777495171478494	chr6:34113241:G:A
chr6:34113514	['T', 'C']	98663	6868.993692962886	-124.11064632174184	-0.0187847069375677	0.0116479127055888	-1.6127101406378703	0.106811	0.106811	chr6	34113514	0.9713840189057869	chr6:34113514:T:C
chr6:34114255	['G', 'A']	98663	4169.126768700588	71.97308532257246	-0.0171811065139618	0.0149873893425795	-1.14637086694945	0.251645	0.251645	chr6	34114255	0.5992116942912096	chr6:34114255:G:A
chr6:34114558	['A', 'G']	98663	105668.95299895488	-3590.929523384654	-0.0014317222581968	0.0042514994060641	-0.3367570171019415	0.736301	0.736301	chr6	34114558	0.1329446096900959	chr6:34114558:A:G
chr6:34115682	['C', 'T']	98663	115383.37257346755	-3705.853476241768	-0.0032250257053576	0.004309211180701	-0.7484027981272029	0.454219	0.454219	chr6	34115682	0.3427347031797546	chr6:34115682:C:T
chr6:34116361	['A', 'G']	98663	8311.842447771483	-81.49160228379128	-0.0182271666095354	0.0106854712713268	-1.705789678967722	0.0880504	0.0880504	chr6	34116361	1.0552686667563502	chr6:34116361:A:G
chr6:34117036	['C', 'G']	98663	102658.60746289836	-3624.303044477661	-0.0012536166585874	0.0042500797348549	-0.2949630917054325	0.768023	0.768023	chr6	34117036	0.1146257739482857	chr6:34117036:C:G
chr6:34117085	['A', 'C']	98663	113661.88840679612	-3675.286414109785	-0.0039560810509303	0.0042917327340379	-0.9217911030559944	0.35664	0.35664	chr6	34117085	0.4477699488638375	chr6:34117085:A:C
chr6:34117151	['T', 'C']	98663	6245.189894587473	-35.7683545897698	-0.0169653391637835	0.0122516015044579	-1.3847446113563555	0.166134	0.166134	chr6	34117151	0.7795414783173031	chr6:34117151:T:C
chr6:34117258	['G', 'T']	98663	102670.6499133273	-3663.258851327026	-0.0016844778944185	0.0042513943479543	-0.3962177480028499	0.691945	0.691945	chr6	34117258	0.159928424540048	chr6:34117258:G:T
chr6:34117347	['C', 'T']	98663	2030.041151012052	-22.18132262111329	-0.0404228991777291	0.0212674544216668	-1.900692879188544	0.0573452	0.0573452	chr6	34117347	1.241502928255399	chr6:34117347:C:T
chr6:34117777	['C', 'A']	98663	5277.213949056852	195.2603922001768	0.0001420436564846	0.0132936370808033	0.0106850860769874	0.991475	0.991475	chr6	34117777	0.0037182320375291	chr6:34117777:C:A
chr6:34117910	['G', 'A']	98663	7056.214555037503	151.63493792256253	0.0011732357379395	0.0115389401096833	0.1016762134812486	0.919014	0.919014	chr6	34117910	0.0366778726438833	chr6:34117910:G:A
chr6:34118894	['C', 'A']	98663	102004.50801840887	-4502.461317464146	-0.003042471117829	0.0042718931100056	-0.7122067522482964	0.476338	0.476338	chr6	34118894	0.3220847711400545	chr6:34118894:C:A
chr6:34119035	['A', 'C']	98663	112354.6366631524	-3748.653652830604	-0.0032141727798511	0.0042849927071439	-0.7500999417087579	0.453196	0.453196	chr6	34119035	0.3437139319630842	chr6:34119035:A:C
chr6:34119143	['C', 'T']	98663	2037.020646246782	-20.570006762375776	-0.0392478498540081	0.0212251893910032	-1.849116591187837	0.064444	0.064444	chr6	34119143	1.1908175110210737	chr6:34119143:C:T
chr6:34119464	['A', 'G']	98663	119762.56625883168	-3536.823719610419	-0.0045455149932132	0.0043576705979449	-1.0431066073137585	0.296901	0.296901	chr6	34119464	0.5273883396429229	chr6:34119464:A:G
chr6:34119859	['A', 'G']	98663	112340.2180096708	-3730.626848720843	-0.002775270671553	0.0042850787162004	-0.6476592042663438	0.517207	0.517207	chr6	34119859	0.2863356059091981	chr6:34119859:A:G
chr6:34119916	['G', 'C']	98663	2538.051448900782	37.258412717134334	0.0043035459051779	0.0189136458602731	0.2275365594222766	0.820007	0.820007	chr6	34119916	0.0861824402401887	chr6:34119916:G:C
chr6:34120879	['C', 'T']	98663	111822.26739046694	-3699.298690204618	-0.0021795556435558	0.0042824687059836	-0.5089484111140082	0.61079	0.61079	chr6	34120879	0.2141080819305651	chr6:34120879:C:T
chr6:34121180	['G', 'A']	98663	2485.0503745147525	279.74221844614704	-0.0049267541114221	0.0195605220244574	-0.251872322490271	0.80114	0.80114	chr6	34121180	0.0962915838975102	chr6:34121180:G:A
chr6:34121817	['C', 'T']	98663	104650.0922803994	-3669.68842248117	-0.0027648847498652	0.0042524812518467	-0.6501815260595215	0.515576	0.515576	chr6	34121817	0.2877073072033478	chr6:34121817:C:T
chr6:34122154	['G', 'A']	98663	2735.221782981095	-85.14559197897556	0.0072270527934731	0.0181791935808875	0.3975452905166914	0.690966	0.690966	chr6	34122154	0.1605433221998543	chr6:34122154:G:A
chr6:34122372	['G', 'A']	98663	3166.256733059653	65.8748141528389	-0.000564637571472	0.0170367061715298	-0.0331424141372833	0.973561	0.973561	chr6	34122372	0.0116368318856743	chr6:34122372:G:A
chr6:34122416	['C', 'T']	98663	2573.15648154718	272.57172780528623	-0.0120499127582524	0.0192264380641448	-0.6267366174665566	0.530833	0.530833	chr6	34122416	0.2750420864247505	chr6:34122416:C:T
chr6:34122707	['C', 'T']	98663	107965.54003856669	-3609.2298439655415	-0.0026507187887286	0.0042635169561846	-0.6217211790100929	0.534127	0.534127	chr6	34122707	0.2723554679873609	chr6:34122707:C:T
chr6:34122833	['A', 'G']	98663	9324.323095013631	-447.37818196568566	-0.0293996005674707	0.0100243007538947	-2.9328330513275995	0.00335962	0.00335962	chr6	34122833	2.4737098420256287	chr6:34122833:A:G
chr6:34122919	['T', 'C']	98663	11765.954031726724	116.03370179336696	-0.0078828694925664	0.0090655444374705	-0.8695417629838377	0.384553	0.384553	chr6	34122919	0.4150437962492925	chr6:34122919:T:C
chr6:34122966	['C', 'G']	98663	2573.234729458512	274.1392210097493	-0.0116005308776032	0.0192275693959386	-0.6033279942317401	0.546292	0.546292	chr6	34122966	0.2625751593267037	chr6:34122966:C:G
chr6:34122987	['C', 'T']	98663	7065.286441176173	269.78261750330546	-0.0021234207829632	0.0115788043886691	-0.1833886048754055	0.854493	0.854493	chr6	34122987	0.0682914906656848	chr6:34122987:C:T
chr6:34123154	['A', 'G']	98663	2735.194058141421	-83.35215204717414	0.0070856996509108	0.0181723288074656	0.3899169845528999	0.696599	0.696599	chr6	34123154	0.1570171533270987	chr6:34123154:A:G
chr6:34123388	['C', 'T']	98663	102444.3832625465	-3544.2264231181475	-0.003770579704574	0.0042466447050978	-0.8878962019233075	0.374599	0.374599	chr6	34123388	0.4264333863175928	chr6:34123388:C:T
chr6:34123591	['G', 'A']	98663	5704.057813545235	257.8865748974999	-0.001024902643104	0.0128214368833539	-0.0799366445764463	0.936288	0.936288	chr6	34123591	0.0285905427446424	chr6:34123591:G:A
chr6:34123664	['C', 'T']	98663	9524.386138112082	166.76202397604018	-0.0102094894388422	0.0100122968145733	-1.0196950437967354	0.307876	0.307876	chr6	34123664	0.5116241645356204	chr6:34123664:C:T
chr6:34123878	['C', 'T']	98663	2634.133491455331	42.61981720896394	0.0044142493757674	0.0185841111869377	0.2375281406446857	0.812248	0.812248	chr6	34123878	0.0903113493459013	chr6:34123878:C:T
chr6:34123925	['C', 'T']	98663	9261.308058027527	182.32039279699248	-0.0088323924633161	0.0101588965470318	-0.8694243929373078	0.384617	0.384617	chr6	34123925	0.4149715239378244	chr6:34123925:C:T
chr6:34124130	['C', 'A']	98663	103761.6201254929	-3634.4632046136567	-0.002841460332362	0.0042500985223874	-0.66856340327044	0.503776	0.503776	chr6	34124130	0.297762526230205	chr6:34124130:C:A
chr6:34124235	['C', 'T']	98663	113881.54247716744	-3471.016030790785	-0.0056433747855239	0.0043017143202502	-1.3118897177708675	0.18956	0.18956	chr6	34124235	0.7222532999726364	chr6:34124235:C:T
chr6:34124298	['G', 'A']	98663	114022.8681614986	-3465.976110371781	-0.005909783002942	0.0043024039465911	-1.3736002189251473	0.169569	0.169569	chr6	34124298	0.7706535409914785	chr6:34124298:G:A
chr6:34124317	['G', 'T']	98663	2575.0521989438585	279.3537715446	-0.0103365966852013	0.0192131269052334	-0.5379965861978332	0.590581	0.590581	chr6	34124317	0.2287205291418321	chr6:34124317:G:T
chr6:34124507	['G', 'A']	98663	111901.87855933668	-3372.82717945043	-0.0052196695387291	0.0042865706987855	-1.217679563807945	0.223349	0.223349	chr6	34124507	0.6510159876535446	chr6:34124507:G:A
chr6:34126054	['C', 'T']	98663	2702.054773416041	-94.15323183801809	0.0053730167652175	0.0182713583684924	0.294067723748603	0.768707	0.768707	chr6	34126054	0.114239164140136	chr6:34126054:C:T
chr6:34126364	['C', 'T']	98663	7389.074892055705	265.9116137938408	-0.0053931586345945	0.0113001418988488	-0.4772646824146459	0.633175	0.633175	chr6	34126364	0.1984762409612742	chr6:34126364:C:T
chr6:34127919	['G', 'A']	98663	7492.531584495618	293.47200008249285	-0.0035523547930199	0.0112408649942164	-0.3160214800949614	0.751987	0.751987	chr6	34127919	0.1237896672236047	chr6:34127919:G:A
chr6:34128122	['C', 'T']	98663	7492.53158449562	297.8434120617458	-0.0028067839760836	0.0112403223364788	-0.2497067158807876	0.802815	0.802815	chr6	34128122	0.0953845216399959	chr6:34128122:C:T
chr6:34128658	['G', 'A']	98663	2392.679028742334	-124.31953443191831	-0.0097258685874724	0.0193754111370177	-0.501969662408382	0.61569	0.61569	chr6	34128658	0.2106379001361255	chr6:34128658:G:A
chr6:34128675	['G', 'C']	98663	7596.791488574626	286.2891486894025	-0.0039360694013496	0.0112425444563598	-0.3501048554113616	0.726261	0.726261	chr6	34128675	0.1389072766971411	chr6:34128675:G:C
chr6:34128783	['A', 'G']	98663	2452.1988343216253	283.89418823960926	-0.0072977202830494	0.0197203962824799	-0.3700595149567496	0.711339	0.711339	chr6	34128783	0.1479233799419962	chr6:34128783:A:G
chr6:34128942	['A', 'C']	98663	5288.64323727078	-152.78407654793796	-0.030476919710052	0.0132483618126109	-2.3004293014583514	0.021426	0.021426	chr6	34128942	1.6690588994235744	chr6:34128942:A:C
chr6:34129007	['T', 'C']	98663	7827.264666666049	284.2500813505264	-0.0036369094393315	0.0112528153741059	-0.3231999564927059	0.746544	0.746544	chr6	34129007	0.1269445906260711	chr6:34129007:T:C
chr6:34129276	['A', 'G']	98663	7493.6076123866	291.91313809337856	-0.0038120248965404	0.011238339357308	-0.3391982369763123	0.734461	0.734461	chr6	34129276	0.1340312603699505	chr6:34129276:A:G
chr6:34129627	['T', 'C']	98663	5552.393934479402	241.58870991733696	0.0006951941094553	0.0129849823486182	0.0535383176342411	0.957303	0.957303	chr6	34129627	0.0189505800908966	chr6:34129627:T:C
chr6:34129774	['C', 'T']	98663	104110.77302354808	-3644.606524786444	0.0006158076685064	0.0042597000982583	0.1445659680967249	0.885054	0.885054	chr6	34129774	0.0530302307862761	chr6:34129774:C:T
chr6:34130008	['C', 'T']	98663	2300.396366806561	3.898866321518543	0.0141119833122439	0.0198274740560989	0.7117388363397268	0.476628	0.476628	chr6	34130008	0.3218204481660141	chr6:34130008:C:T
chr6:34130113	['C', 'A']	98663	8888.54053944474	276.0406787606915	-0.0128522446574869	0.0103744175026883	-1.238840123231639	0.215408	0.215408	chr6	34130113	0.6667381715517899	chr6:34130113:C:A
chr6:34131252	['G', 'A']	98663	6152.187066693696	-261.0861984928964	-0.0348419545257112	0.0123057464963594	-2.831356434655858	0.00463604	0.00463604	chr6	34131252	2.333852825576359	chr6:34131252:G:A
chr6:34131506	['A', 'G']	98663	5287.696715661432	-159.1609819272064	-0.0315782736159859	0.0132523651169182	-2.382840597688669	0.0171815	0.0171815	chr6	34131506	1.764938923549855	chr6:34131506:A:G
chr6:34131574	['C', 'G']	98663	8177.580187722998	-325.5920747340769	-0.0283661660152885	0.0107386431193109	-2.641503744945069	0.00825519	0.00825519	chr6	34131574	2.083272926640804	chr6:34131574:C:G
chr6:34132611	['A', 'G']	98663	2202.1339185258016	-0.6429878261003652	0.0144626989434412	0.0202440257367553	0.7144181266862627	0.47497	0.47497	chr6	34132611	0.3233338203665256	chr6:34132611:A:G
chr6:34133934	['A', 'G']	98663	3331.236346496918	303.4312486364026	0.0042957226869459	0.0168715673739398	0.254613136511623	0.799022	0.799022	chr6	34133934	0.0974412628048248	chr6:34133934:A:G
chr6:34133968	['G', 'A']	98663	5289.214435581143	-158.6004580088596	-0.0312988712181883	0.0132502870837936	-2.3621277803459617	0.0181723	0.0181723	chr6	34133968	1.7405901021859873	chr6:34133968:G:A
chr6:34134284	['G', 'T']	98663	104098.9917380506	-3646.573436429845	0.0008192379160119	0.0042607006091582	0.1922777475260882	0.847525	0.847525	chr6	34134284	0.0718474822671662	chr6:34134284:G:T
chr6:34134445	['C', 'T']	98663	16312.480030005672	188.8427815762592	-0.0131963638592739	0.0078995508060149	-1.6705207907803763	0.0948195	0.0948195	chr6	34134445	1.0231023391226672	chr6:34134445:C:T
chr6:34134563	['T', 'C']	98663	8118.386235983538	-128.79355003987357	-0.0156512598174714	0.0107871778680718	-1.450913298073673	0.146807	0.146807	chr6	34134563	0.8332532360487317	chr6:34134563:T:C
chr6:34134899	['C', 'T']	98663	3326.101135211839	303.1027137836632	0.0043328760944586	0.0168836783922681	0.256631048862133	0.797464	0.797464	chr6	34134899	0.0982889132290764	chr6:34134899:C:T
chr6:34134920	['C', 'A']	98663	73450.7001439374	-2935.4504646505225	0.0030838723258536	0.0043939140072559	0.701850860249216	0.482774	0.482774	chr6	34134920	0.3162561270597392	chr6:34134920:C:A
chr6:34135469	['C', 'T']	98663	2282.0462594135474	11.515061505408465	0.0171581624174798	0.0199012700826481	0.8621641908392567	0.388599	0.388599	chr6	34135469	0.4104983213251212	chr6:34135469:C:T
chr6:34135573	['A', 'G']	98663	3169.2891013035464	-64.08465059904836	-0.0183496397151808	0.0169130773533941	-1.0849379643792882	0.277952	0.277952	chr6	34135573	0.5560301966538838	chr6:34135573:A:G
chr6:34135688	['G', 'A']	98663	2927.107211192213	273.2223339897212	-0.0105996571433411	0.0181695467895855	-0.583374878090889	0.559642	0.559642	chr6	34135688	0.2520897000347999	chr6:34135688:G:A
chr6:34135885	['G', 'A']	98663	52660.472371742224	-2655.709905955282	0.0066702579435968	0.0048406096996344	1.3779788823091104	0.168213	0.168213	chr6	34135885	0.7741404436742783	chr6:34135885:G:A
chr6:34136076	['G', 'A']	98663	2445.024781577507	281.38579915871026	-0.0092159802824013	0.019741757927915	-0.4668267292128936	0.640625	0.640625	chr6	34136076	0.1933961172641516	chr6:34136076:G:A
chr6:34137193	['T', 'A']	98663	106738.5551478042	-3450.142043992488	0.0004773126501362	0.0042731999379284	0.111699114731246	0.911062	0.911062	chr6	34137193	0.0404520672183756	chr6:34137193:T:A
chr6:34137816	['G', 'A']	98663	2525.220118095912	277.50391148742733	-0.010051174697385	0.0197355943142808	-0.5092917161411228	0.610549	0.610549	chr6	34137816	0.2142794757393228	chr6:34137816:G:A
chr6:34138560	['G', 'C']	98663	113934.54784953322	-3513.4763592671266	-0.0008873660127573	0.0042983695588635	-0.2064424662899235	0.836446	0.836446	chr6	34138560	0.0775620913531354	chr6:34138560:G:C
chr6:34138677	['G', 'A']	98663	110749.71507060392	-3316.879551700001	0.0022892733192147	0.0042797913954904	0.5349030145784517	0.592718	0.592718	chr6	34138677	0.2271518836569276	chr6:34138677:G:A
chr6:34138759	['G', 'A']	98663	193097.9571466218	-6566.0392167620885	0.0148675765265356	0.0147481665446622	1.008096598415252	0.313411	0.313411	chr6	34138759	0.5038857648697741	chr6:34138759:G:A
chr6:34138771	['T', 'C']	98663	79015.6146828052	-2950.232422633002	-0.000198364365962	0.00432926571223	-0.0458194019834957	0.963454	0.963454	chr6	34138771	0.0161690158534402	chr6:34138771:T:C
chr6:34138807	['G', 'A']	98663	107035.18798974143	-3396.4437934282764	0.001064215112701	0.0042733317817737	0.2490363882439619	0.803333	0.803333	chr6	34138807	0.0951043923500106	chr6:34138807:G:A
chr6:34138962	['A', 'G']	98663	2373.072156902493	31.520442318421622	0.0206558008537291	0.0195339814322569	1.0574291229549195	0.290318	0.290318	chr6	34138962	0.5371260366508301	chr6:34138962:A:G
chr6:34139337	['G', 'C']	98663	2324.047110813797	24.591305937117607	0.018771575169171	0.019733193370359	0.9512690022775284	0.34147	0.34147	chr6	34139337	0.4666474454429681	chr6:34139337:G:C
chr6:34140280	['G', 'A']	98663	3841.116795053719	-299.6162698361366	-0.0345755726968518	0.0153390794161674	-2.254083948506655	0.0241931	0.0241931	chr6	34140280	1.6163084794415583	chr6:34140280:G:A
chr6:34140688	['C', 'T']	98663	3186.064584790343	-26.104176700009987	-0.0143389745615402	0.0169123336610168	-0.8478412766058271	0.396528	0.396528	chr6	34140688	0.4017261404620194	chr6:34140688:C:T
chr6:34140950	['C', 'T']	98663	2911.0	348.5442868653144	-0.002872497106061	0.0182640261634193	-0.1572762259733486	0.875027	0.875027	chr6	34140950	0.0579785460975719	chr6:34140950:C:T
chr6:34141660	['G', 'T']	98663	2852.694180425265	-61.21995009873972	-0.0179208866360539	0.0178987248753834	-1.0012381753909756	0.316714	0.316714	chr6	34141660	0.4993327386856755	chr6:34141660:G:T
chr6:34142480	['C', 'T']	98663	94393.61054797575	-4350.150662523617	0.0023794490429954	0.0043041970456014	0.5528206580196081	0.580387	0.580387	chr6	34142480	0.2362823238213008	chr6:34142480:C:T
chr6:34142484	['A', 'T']	98663	187584.7038009325	-6496.080609393968	0.0102904107521541	0.0099531138064364	1.0338885852485316	0.301191	0.301191	chr6	34142484	0.5211580095919695	chr6:34142484:A:T
chr6:34143227	['C', 'T']	98663	1996.0404617832785	93.95701379185074	-0.0323953489771913	0.0214485684844671	-1.5103734778687832	0.130951	0.130951	chr6	34143227	0.8828911807605232	chr6:34143227:C:T
chr6:34143284	['A', 'G']	98663	2270.66741691506	-70.13180743367937	-0.0460289120804907	0.0200176132265458	-2.2994205932329046	0.0214831	0.0214831	chr6	34143284	1.6679030499858385	chr6:34143284:A:G
chr6:34143673	['G', 'C']	98663	2667.054063915833	-51.405862381740725	-0.0430712295860255	0.0185316602786131	-2.3241970195046573	0.020117	0.020117	chr6	34143673	1.6964367840827514	chr6:34143673:G:C
chr6:34144724	['G', 'A']	98663	2493.2274312242785	108.29969699807889	-0.0339457526197404	0.0192288683597292	-1.7653536331255184	0.0775074	0.0775074	chr6	34144724	1.1106568313550598	chr6:34144724:G:A
chr6:34144958	['C', 'T']	98663	2996.1518376614167	160.3202975794404	-0.009404652575867	0.0176019763269981	-0.5342952632791619	0.593138	0.593138	chr6	34144958	0.2268442515497809	chr6:34144958:C:T
chr6:34144999	['C', 'T']	98663	2322.141216538107	-68.23219132715943	-0.0466737235214415	0.0197933745318014	-2.3580478127391724	0.0183733	0.0183733	chr6	34144999	1.735812833728068	chr6:34144999:C:T
chr6:34145901	['C', 'A']	98663	98640.98996126455	-4769.696222714447	0.0014474518167619	0.0043226293718093	0.3348544814417201	0.737736	0.737736	chr6	34145901	0.1320990233467253	chr6:34145901:C:A
chr6:34146213	['A', 'G']	98663	8767.444312676114	77.07237664325739	-0.0192101908908971	0.0105734847534116	-1.8168268398645733	0.0692467	0.0692467	chr6	34146213	1.1596009183781586	chr6:34146213:A:G
chr6:34148956	['G', 'C']	98663	3077.031187285885	-130.99532180781753	-0.0204502119647889	0.017139361918616	-1.1931723048905811	0.232805	0.232805	chr6	34148956	0.6330076964916904	chr6:34148956:G:C
chr6:34149130	['G', 'A']	98663	3072.093411717008	-133.479400385914	-0.0216048218970058	0.0171533249401653	-1.2595121920891927	0.207848	0.207848	chr6	34149130	0.6822541500999977	chr6:34149130:G:A
chr6:34149234	['C', 'T']	98663	3073.0934421244683	-133.2415473603728	-0.0213889691329435	0.0171506182817819	-1.247125251202385	0.212355	0.212355	chr6	34149234	0.6729375088817071	chr6:34149234:C:T
chr6:34149252	['C', 'T']	98663	3915.079362666099	-220.6357785277192	-0.0076948377738794	0.0152110902497147	-0.5058702333334573	0.612949	0.612949	chr6	34149252	0.2125756591520555	chr6:34149252:C:T
chr6:34149366	['A', 'T']	98663	3071.093381309548	-135.28275495238657	-0.022180616182434	0.0171558098589245	-1.2928923999991475	0.196051	0.196051	chr6	34149366	0.707630938146359	chr6:34149366:A:T
chr6:34149553	['C', 'G']	98663	3074.124631305811	-132.92032363406742	-0.0213310089645273	0.0171478963575809	-1.2439431939473462	0.213523	0.213523	chr6	34149553	0.6705553373364493	chr6:34149553:C:G
chr6:34149659	['G', 'A']	98663	3074.249272718058	-132.75296257563937	-0.0212749592439794	0.0171479024283212	-1.240674148509378	0.214729	0.214729	chr6	34149659	0.668109298416729	chr6:34149659:G:A
chr6:34150096	['A', 'T']	98663	4070.9490064882407	-178.292823172661	-0.0266352899315818	0.0149721159935216	-1.778993025642253	0.075244	0.075244	chr6	34150096	1.1235281252461633	chr6:34150096:A:T
chr6:34150289	['G', 'C']	98663	2575.0521989438585	-131.82201326356648	-0.019362226071531	0.0187257915973185	-1.0339870531456496	0.301145	0.301145	chr6	34150289	0.5212243431539892	chr6:34150289:G:C
chr6:34150809	['A', 'G']	98663	84422.69067483046	-1921.4850968320509	0.0025702121685142	0.0043195376674972	0.5950202003918093	0.551831	0.551831	chr6	34150809	0.2581939059757616	chr6:34150809:A:G
chr6:34150884	['G', 'A']	98663	4282.086802282563	194.8762086023201	-0.0079130623802077	0.0148656819570019	-0.5323040276992185	0.594517	0.594517	chr6	34150884	0.2258357223730707	chr6:34150884:G:A
chr6:34151055	['TAA', 'T']	98663	2535.513974635808	13.48297747342242	-0.02855420524456	0.0190246867911128	-1.500902777432258	0.133384	0.133384	chr6	34151055	0.8748962628366972	chr6:34151055:TAA:T
chr6:34151282	['C', 'T']	98663	189941.0	-6357.050943293792	0.0096803313460649	0.0112091024010008	0.8636134277085926	0.387802	0.387802	chr6	34151282	0.4113899554772102	chr6:34151282:C:T
chr6:34151659	['C', 'G']	98663	2476.2760815796946	9.839131979253866	-0.0275587723483323	0.0192346101610782	-1.4327699972884438	0.151927	0.151927	chr6	34151659	0.8183650377962021	chr6:34151659:C:G
chr6:34152112	['G', 'A']	98663	2032.061787958646	-142.08370132820238	-0.0098833267909122	0.0210265416251612	-0.4700405310155919	0.638327	0.638327	chr6	34152112	0.1949567853633714	chr6:34152112:G:A
chr6:34152299	['C', 'G']	98663	110333.72064071368	-4866.790244266284	-0.000107926427128	0.0043187891232411	-0.0249899738209697	0.980063	0.980063	chr6	34152299	0.0087460062738813	chr6:34152299:C:G
chr6:34153945	['T', 'C']	98663	3248.859199676759	-88.11638802664646	-0.0386244967191974	0.0171326501706931	-2.2544379494345845	0.0241708	0.0241708	chr6	34153945	1.6167089751680308	chr6:34153945:T:C
chr6:34154022	['T', 'C']	98663	3097.6907269796548	-80.60737646696592	-0.0379217692856608	0.017125136247075	-2.214392267514823	0.0268041	0.0268041	chr6	34154022	1.571798770479177	chr6:34154022:T:C
chr6:34154088	['T', 'C']	98663	99058.03603503152	-4344.383798322691	-0.0010790768816728	0.0042740694764178	-0.252470599185766	0.800678	0.800678	chr6	34154088	0.0965421043139408	chr6:34154088:T:C
chr6:34154383	['T', 'C']	98663	2182.17693984086	-155.2185877630581	-0.0154997697243696	0.0202962394670518	-0.76367692397064	0.445062	0.445062	chr6	34154383	0.3515794847892022	chr6:34154383:T:C
chr6:34154746	['G', 'A']	98663	94988.25509159287	-4252.167099129946	-0.0010237263013626	0.0042807726981661	-0.2391452136202363	0.810993	0.810993	chr6	34154746	0.0909828943393905	chr6:34154746:G:A
chr6:34155020	['T', 'C']	98663	2599.2897964562294	-77.14328503417346	-0.0398593041907778	0.0187146494914539	-2.1298450825370563	0.0331869	0.0331869	chr6	34155020	1.4790333132970823	chr6:34155020:T:C
chr6:34155556	['C', 'T']	98663	3459.0701188919634	54.77414657300656	0.0038533138744764	0.016298647842818	0.2364192362235992	0.813108	0.813108	chr6	34155556	0.0898517659816518	chr6:34155556:C:T
chr6:34155614	['G', 'T']	98663	99023.06569010088	-4411.297984534868	-0.0011475364217413	0.0042773134015989	-0.2682843911583313	0.788481	0.788481	chr6	34155614	0.1032087673884386	chr6:34155614:G:T
chr6:34155713	['G', 'T']	98663	99019.06496021085	-4413.380310557534	-0.0012173998169774	0.0042772888942343	-0.2846194977894691	0.775936	0.775936	chr6	34155713	0.1101740983205281	chr6:34155713:G:T
chr6:34156101	['G', 'A']	98663	98768.0149013168	-4374.152434078879	-0.0007693604589282	0.0042772755132842	-0.1798716160646584	0.857254	0.857254	chr6	34156101	0.0668904797634705	chr6:34156101:G:A
chr6:34156446	['A', 'C']	98663	2106.5799937112643	-161.2958448713637	-0.0149657185357477	0.0206723203084836	-0.7239496250261798	0.469098	0.469098	chr6	34156446	0.3287364186640448	chr6:34156446:A:C
chr6:34156459	['A', 'G']	98663	3095.313725887708	-80.98435079857538	-0.0378841736109676	0.0171296056029615	-2.211619723714943	0.0269952	0.0269952	chr6	34156459	1.5687134506126452	chr6:34156459:A:G
chr6:34156592	['C', 'T']	98663	2434.098683343638	-123.25335537868136	-0.0121543649281557	0.0192213168459206	-0.6323377854694301	0.527168	0.527168	chr6	34156592	0.2780509600324287	chr6:34156592:C:T
chr6:34156958	['TCCTTC', 'T']	98663	101704.86447674086	-4462.609900634563	-0.004324364238113	0.0042911772203308	-1.0077337793519676	0.313585	0.313585	chr6	34156958	0.5036447194985403	chr6:34156958:TCCTTC:T
chr6:34157004	['A', 'G']	98663	3095.878592791605	-80.87671759532566	-0.0378461853373281	0.0171296591788584	-2.2093951165145223	0.0271495	0.0271495	chr6	34157004	1.566238164205539	chr6:34157004:A:G
chr6:34157111	['G', 'A']	98663	85816.30729853017	-2470.3316837364114	0.0028505686310316	0.0043072562538594	0.6618061389956617	0.508097	0.508097	chr6	34157111	0.2940533693236977	chr6:34157111:G:A
chr6:34157504	['G', 'A']	98663	102237.50721244008	-4470.407826343507	-0.00397247671459	0.0042687274465058	-0.9305997546977828	0.352063	0.352063	chr6	34157504	0.4533796146349556	chr6:34157504:G:A
chr6:34157777	['A', 'G']	98663	3093.250813440779	-80.9880233967607	-0.0378056042478883	0.0171345336581538	-2.2063982015581645	0.0273584	0.0273584	chr6	34157777	1.5629093050326854	chr6:34157777:A:G
chr6:34158499	['A', 'G']	98663	105358.17517144846	-4474.909482393924	-0.0026479064860862	0.0042807608388657	-0.6185597807860354	0.536208	0.536208	chr6	34158499	0.2706667108120405	chr6:34158499:A:G
chr6:34158565	['T', 'C']	98663	3121.5891237434826	-80.9640285852729	-0.0377621266898894	0.0171345092727481	-2.2038639151428026	0.0275362	0.0275362	chr6	34158565	1.5600959926520124	chr6:34158565:T:C
chr6:34159089	['T', 'C']	98663	2596.631636573769	-77.23906758515443	-0.0400920628186457	0.0187247523554165	-2.14112646499425	0.0322663	0.0322663	chr6	34159089	1.491250832603877	chr6:34159089:T:C
chr6:34159386	['A', 'G']	98663	3168.0261313334527	-78.3849377454354	-0.0366492418248846	0.0171683957220057	-2.134692280997993	0.0327886	0.0327886	chr6	34159386	1.4842771263393222	chr6:34159386:A:G
chr6:34159774	['T', 'C']	98663	3096.2281118143446	-81.86873756597613	-0.0379921288738348	0.01713202954679	-2.2176081806345698	0.0265838	0.0265838	chr6	34159774	1.5753829390789962	chr6:34159774:T:C
chr6:34159921	['T', 'C']	98663	3102.4779244747315	-81.64335035076795	-0.0383048917225332	0.0171142592068112	-2.2381857876318967	0.0252112	0.0252112	chr6	34159921	1.5984064823292985	chr6:34159921:T:C
chr6:34160061	['G', 'A']	98663	3094.188167083937	-81.44409051845813	-0.0379016073221804	0.0171318684472169	-2.212345223111812	0.0269451	0.0269451	chr6	34160061	1.5695202002896071	chr6:34160061:G:A
chr6:34160313	['C', 'A']	98663	99258.10253836948	-4385.662382824247	-0.0014550932016753	0.0042751120186065	-0.3403637601406363	0.733583	0.733583	chr6	34160313	0.1345507415306993	chr6:34160313:C:A
chr6:34160638	['C', 'T']	98663	3104.793714378435	-83.60905551933193	-0.0387303745823082	0.0171072793793688	-2.263970425888794	0.0235781	0.0235781	chr6	34160638	1.6274911946930817	chr6:34160638:C:T
chr6:34160796	['A', 'T']	98663	101180.32417272376	-4424.483349553481	-0.0009448512120505	0.0043518751734817	-0.2171135830843769	0.82812	0.82812	chr6	34160796	0.0819067265463765	chr6:34160796:A:T
chr6:34161340	['C', 'T']	98663	3178.8452563835444	-88.93958977951975	-0.0398947581915229	0.0171122624287648	-2.331354977613122	0.0197367	0.0197367	chr6	34161340	1.7047254601566368	chr6:34161340:C:T
chr6:34161427	['G', 'A']	98663	2744.8221955044137	-73.4342793799763	-0.0385249803276821	0.018496148699034	-2.08286497662587	0.0372661	0.0372661	chr6	34161427	1.428686054981713	chr6:34161427:G:A
chr6:34161723	['C', 'T']	98663	101946.765500811	-4452.410939196739	-0.0032836418094782	0.004271130852661	-0.7687991594620508	0.442014	0.442014	chr6	34161723	0.3545639749349417	chr6:34161723:C:T
chr6:34161743	['C', 'T']	98663	3092.282076753096	-81.29237471207563	-0.0377431505075187	0.0171420036826512	-2.201793396282901	0.0276822	0.0276822	chr6	34161743	1.557799397961927	chr6:34161743:C:T
chr6:34161746	['C', 'T']	98663	102448.41958509928	-4458.802818739368	-0.0035458690087768	0.0042715850393893	-0.8301061493753372	0.406481	0.406481	chr6	34161746	0.3909597496713985	chr6:34161746:C:T
chr6:34161787	['A', 'T']	98663	109250.86806154226	-4250.364100372738	-0.0009394947137991	0.0042896625493203	-0.2190136643610765	0.82664	0.82664	chr6	34161787	0.0826835836188269	chr6:34161787:A:T
chr6:34161839	['A', 'G']	98663	3092.219388582549	-79.01530034185943	-0.0370591293224859	0.0171368954343535	-2.162534600531859	0.0305794	0.0305794	chr6	34161839	1.514571040154749	chr6:34161839:A:G
chr6:34162073	['T', 'C']	98663	102513.78059264216	-4466.725264893237	-0.0037166950098808	0.0042706324717672	-0.8702914695777629	0.384143	0.384143	chr6	34162073	0.4155070762831824	chr6:34162073:T:C
chr6:34162159	['A', 'G']	98663	3089.156550913257	-85.69610969814244	-0.0392431194230676	0.0171453378007282	-2.288850758099432	0.0220901	0.0220901	chr6	34162159	1.6558023181100097	chr6:34162159:A:G
chr6:34162242	['G', 'A']	98663	99306.11732981904	-4384.996733024468	-0.0009866938503614	0.0042771004578337	-0.2306922318259594	0.817554	0.817554	chr6	34162242	0.0874835522731825	chr6:34162242:G:A
chr6:34162292	['A', 'G']	98663	4341.131998783701	57.075414690056	-0.0346490548919897	0.0146643706852447	-2.362805444276824	0.0181391	0.0181391	chr6	34162292	1.7413842649457276	chr6:34162292:A:G
chr6:34162320	['G', 'A']	98663	3088.093898236367	-85.41202768903074	-0.0390856783766156	0.0171531489251127	-2.2786299207950726	0.0226912	0.0226912	chr6	34162320	1.6441425363055566	chr6:34162320:G:A
chr6:34162905	['GC', 'G']	98663	3125.214130635105	-85.23025464171236	-0.0386536139788227	0.0171376189306261	-2.255483339622283	0.0241052	0.0241052	chr6	34162905	1.617889260839923	chr6:34162905:GC:G
chr6:34162954	['T', 'A']	98663	3095.4511379663672	-82.08646620173482	-0.0379142721366474	0.0171374017571275	-2.212369918962694	0.0269434	0.0269434	chr6	34162954	1.56954760133508	chr6:34162954:T:A
chr6:34162981	['G', 'A']	98663	2296.676015052084	-76.85070176630077	-0.0411083468404955	0.0198640615022311	-2.069483465699008	0.0385033	0.0385033	chr6	34162981	1.4145020468454697	chr6:34162981:G:A
chr6:34163599	['A', 'G']	98663	107501.25412320448	-3389.498888811202	-0.0006666530899828	0.004277563357839	-0.1558487938609136	0.876153	0.876153	chr6	34163599	0.0574200476519337	chr6:34163599:A:G
chr6:34163695	['A', 'G']	98663	2765.252245220671	-80.90182258780797	-0.0425641575930452	0.0181117963243045	-2.350079298094112	0.0187714	0.0187714	chr6	34163695	1.7265033358176065	chr6:34163695:A:G
chr6:34163817	['C', 'T']	98663	112258.3425278268	-3643.549285152974	-0.0039404729068406	0.0043067594971525	-0.9149507673799638	0.36022	0.36022	chr6	34163817	0.4434321781114154	chr6:34163817:C:T
chr6:34163833	['C', 'A']	98663	98906.05419653095	-4292.929201327223	-0.0006813611583615	0.0042735713367846	-0.1594360090579938	0.873326	0.873326	chr6	34163833	0.0588236101627857	chr6:34163833:C:A
chr6:34164108	['G', 'A']	98663	109899.00860989877	-3562.990055283346	-0.001476274886708	0.0043013215158983	-0.343214261303531	0.731438	0.731438	chr6	34164108	0.1358224807472029	chr6:34164108:G:A
chr6:34164148	['G', 'C']	98663	110224.59864153802	-3577.537310238827	-0.0019850583409074	0.0043170075863309	-0.4598227594486419	0.645644	0.645644	chr6	34164148	0.1900068805380605	chr6:34164148:G:C
chr6:34164428	['T', 'C']	98663	109717.12874579291	-3561.40440883551	-0.0015469287808221	0.0042895086004391	-0.3606307679774161	0.718376	0.718376	chr6	34164428	0.1436481853074478	chr6:34164428:T:C
chr6:34164708	['C', 'T']	98663	2796.644034278181	-75.36787362038305	-0.0409824127997932	0.0180017255574045	-2.276582468114353	0.0228133	0.0228133	chr6	34164708	1.6418118884134274	chr6:34164708:C:T
chr6:34165079	['T', 'C']	98663	112566.79134940034	-3644.599481368829	-0.0041628970876419	0.0043105769223259	-0.965740123109966	0.334177	0.334177	chr6	34165079	0.4760234440800258	chr6:34165079:T:C
chr6:34165095	['A', 'G']	98663	2292.278801025839	-68.88657343438294	-0.0430418103646685	0.0198927576450226	-2.163692492148672	0.0304904	0.0304904	chr6	34165095	1.515836878138612	chr6:34165095:A:G
chr6:34165101	['A', 'G']	98663	2795.28331627016	-75.60887933905434	-0.040841233902895	0.0180013700638161	-2.268784751277809	0.0232836	0.0232836	chr6	34165101	1.6329498702738148	chr6:34165101:A:G
chr6:34165174	['C', 'T']	98663	112556.6613035676	-3636.8567695186807	-0.0039894246825798	0.0043101856885053	-0.9255806990448388	0.354666	0.354666	chr6	34165174	0.4501804431044114	chr6:34165174:C:T
chr6:34165455	['T', 'C']	98663	2795.311651056238	-77.75166510748815	-0.0416134474039556	0.0180013293879944	-2.311687459688883	0.020797	0.020797	chr6	34165455	1.6819993081820792	chr6:34165455:T:C
chr6:34165766	['C', 'T']	98663	112548.95556659436	-3638.186468693588	-0.0040434571225378	0.0043097006079302	-0.938222278154899	0.348132	0.348132	chr6	34165766	0.4582560548981833	chr6:34165766:C:T
chr6:34166012	['T', 'C']	98663	2795.651713300893	-77.01193967472173	-0.0415564136593194	0.0180014349169104	-2.3085056191982507	0.0209731	0.0209731	chr6	34166012	1.678337372424936	chr6:34166012:T:C
chr6:34166024	['G', 'A']	98663	109751.69735094636	-3557.4713122264275	-0.0016047925327564	0.0042896089477701	-0.3741116153701227	0.708322	0.708322	chr6	34166024	0.1497692691006328	chr6:34166024:G:A
chr6:34166049	['C', 'A']	98663	112544.9396157551	-3629.466388390675	-0.0038983485985992	0.0043099319379016	-0.9045035176349594	0.365731	0.365731	chr6	34166049	0.4368382265409721	chr6:34166049:C:A
chr6:34166066	['G', 'A']	98663	3462.0350894974763	54.64799946867114	0.0036497658763162	0.0163062819627492	0.2238257552919733	0.822893	0.822893	chr6	34166066	0.0846566320181383	chr6:34166066:G:A
chr6:34166237	['C', 'T']	98663	109754.02343757924	-3557.4324179175323	-0.0015753552045037	0.0042895807242546	-0.3672515580826355	0.713432	0.713432	chr6	34166237	0.1466474148858881	chr6:34166237:C:T
chr6:34166512	['G', 'A']	98663	4189.297224699968	125.70797067731172	0.0010513657867269	0.0150063476432626	0.0700614041284693	0.944145	0.944145	chr6	34166512	0.024961302456153	chr6:34166512:G:A
chr6:34166724	['A', 'ATTTG']	98663	112551.81540504648	-3637.585786718445	-0.0040370800183236	0.004310045704269	-0.9366675658044744	0.348932	0.348932	chr6	34166724	0.4572592002677215	chr6:34166724:A:ATTTG
chr6:34166743	['G', 'T']	98663	112548.8147967925	-3636.9379234477738	-0.0040147631266155	0.0043097995755865	-0.931542884118733	0.351575	0.351575	chr6	34166743	0.4539820145654564	chr6:34166743:G:T
chr6:34166866	['G', 'C']	98663	2796.141701635954	-75.63490726579883	-0.0412257368287401	0.0179983967938311	-2.2905227227166147	0.0219931	0.0219931	chr6	34166866	1.657713551084602	chr6:34166866:G:C
chr6:34166940	['A', 'G']	98663	109749.58446877536	-3557.5293721946987	-0.0015883384627247	0.0042893296049028	-0.3702999323971818	0.71116	0.71116	chr6	34166940	0.1480326787361198	chr6:34166940:A:G
chr6:34166979	['C', 'T']	98663	2797.141752316081	-77.20884368445797	-0.0416028242629472	0.0179952263843651	-2.311881127491293	0.0207863	0.0207863	chr6	34166979	1.6822228090133706	chr6:34166979:C:T
chr6:34167043	['G', 'A']	98663	2797.1134007034334	-77.13146450715274	-0.0415710488059731	0.017995211579073	-2.3101172566549275	0.0208837	0.0208837	chr6	34167043	1.6801925541742304	chr6:34167043:G:A
chr6:34167087	['G', 'T']	98663	109746.47140641315	-3557.73338030386	-0.0015603429657501	0.00428968691197	-0.3637428553109855	0.716051	0.716051	chr6	34167087	0.1450560444103179	chr6:34167087:G:T
chr6:34167458	['A', 'G']	98663	109753.92271662764	-3559.7119003706016	-0.0016207046556628	0.0042894759213931	-0.3778327901503691	0.705556	0.705556	chr6	34167458	0.1514685105761082	chr6:34167458:A:G
chr6:34167602	['A', 'G']	98663	112569.1007998702	-3636.022608932352	-0.0040471078995852	0.0043095258397011	-0.9391074679960528	0.347678	0.347678	chr6	34167602	0.458822789273269	chr6:34167602:A:G
chr6:34167779	['A', 'G']	98663	116905.067639217	-3456.8963670002786	-0.0031583350154915	0.0043495152018081	-0.7261349527364812	0.467758	0.467758	chr6	34167779	0.3299787760863291	chr6:34167779:A:G
chr6:34167837	['G', 'A']	98663	112589.6819269292	-3628.906186667165	-0.0038804210014785	0.0043096927414485	-0.900393887517438	0.367913	0.367913	chr6	34167837	0.4342548663452321	chr6:34167837:G:A
chr6:34167898	['G', 'C']	98663	4125.282229965191	111.21814661392284	-0.0014966362855788	0.0151606025592735	-0.0987187863890894	0.921362	0.921362	chr6	34167898	0.0355697034471665	chr6:34167898:G:C
chr6:34167967	['C', 'T']	98663	112555.92841789342	-3634.702090852794	-0.0039535339927501	0.0043102834711845	-0.9172329428402116	0.359023	0.359023	chr6	34167967	0.4448777284324808	chr6:34167967:C:T
chr6:34168426	['C', 'T']	98663	112555.0976774364	-3636.180842152319	-0.004055487541244	0.0043100844744248	-0.9409299435564328	0.346743	0.346743	chr6	34168426	0.4599922976434569	chr6:34168426:C:T
chr6:34168438	['C', 'A']	98663	2797.056699202319	-77.10792138363232	-0.0415686418180978	0.017995207778841	-2.3099839873466066	0.0208911	0.0208911	chr6	34168438	1.6800386920755634	chr6:34168438:C:A
chr6:34168489	['A', 'C']	98663	109745.2464847987	-3561.1107608586053	-0.0016693376719339	0.004289477100645	-0.3891704356418823	0.697151	0.697151	chr6	34168489	0.1566731453392311	chr6:34168489:A:C
chr6:34168548	['T', 'C']	98663	109752.6975942579	-3552.938141174849	-0.0015435843510123	0.0042898416412372	-0.3598231543500959	0.71898	0.71898	chr6	34168548	0.143283190299239	chr6:34168548:T:C
chr6:34168696	['CT', 'C']	98663	2797.5670954857405	-77.17763383850536	-0.0415993724648303	0.017995256493879	-2.311685442159717	0.0207971	0.0207971	chr6	34168696	1.681997219931669	chr6:34168696:CT:C
chr6:34169129	['G', 'T']	98663	109847.66425758271	-3525.8654419483664	-0.0009351075179647	0.0042957323837254	-0.2176829081595975	0.827677	0.827677	chr6	34169129	0.0821391130769399	chr6:34169129:G:T
chr6:34169219	['G', 'T']	98663	112503.4348341952	-3646.1548283665934	-0.0042584758093352	0.0043108375469665	-0.9878534653508032	0.323227	0.323227	chr6	34169219	0.4904923686237881	chr6:34169219:G:T
chr6:34169281	['C', 'T']	98663	109959.56317623488	-3566.8510240954965	-0.0017277411833673	0.0042995987006149	-0.4018377768883841	0.687804	0.687804	chr6	34169281	0.1625353028192158	chr6:34169281:C:T
chr6:34169952	['G', 'A']	98663	2295.2093680945527	-71.23643336748734	-0.0444672973398843	0.0198794577443445	-2.2368465936921584	0.0252986	0.0252986	chr6	34169952	1.5969035115948444	chr6:34169952:G:A
chr6:34169967	['T', 'C']	98663	112680.84155996874	-3658.089893851874	-0.0046856889501506	0.0043098358458972	-1.087208218060386	0.276947	0.276947	chr6	34169967	0.5576033349422925	chr6:34169967:T:C
chr6:34170312	['A', 'G']	98663	117103.61667122824	-3476.712022231164	-0.0039089704160683	0.0043504560663945	-0.8985196853873529	0.368911	0.368911	chr6	34170312	0.4330783950088225	chr6:34170312:A:G
chr6:34170991	['C', 'T']	98663	96926.53920673551	-2637.161829765269	0.0002351945604331	0.0042755531844817	0.0550091532685954	0.956131	0.956131	chr6	34170991	0.019482600736964	chr6:34170991:C:T
chr6:34171002	['A', 'G']	98663	96945.3286901294	-2641.092993102275	0.0001056024665909	0.0042759626082458	0.0246967703569854	0.980297	0.980297	chr6	34171002	0.0086423264301302	chr6:34171002:A:G
chr6:34171026	['T', 'C']	98663	95230.32999036652	-2648.099232986802	0.0003668457922994	0.0042708220336826	0.0858958274089331	0.931549	0.931549	chr6	34171026	0.0307942960335226	chr6:34171026:T:C
chr6:34171281	['A', 'C']	98663	38143.876184459965	-328.48559651456065	-0.0043170084787349	0.005489632924286	-0.7863929224915185	0.431639	0.431639	chr6	34171281	0.3648793222847884	chr6:34171281:A:C
chr6:34171596	['C', 'T']	98663	95910.24668478045	-2610.602150539358	0.00039679311189	0.0042719688922648	0.0928829590984357	0.925997	0.925997	chr6	34171596	0.033390420321906	chr6:34171596:C:T
chr6:34172483	['A', 'G']	98663	104971.00988140272	-2628.034091189507	-0.0022339454566794	0.0043115663261729	-0.5181285147159951	0.60437	0.60437	chr6	34172483	0.2186971015100761	chr6:34172483:A:G
chr6:34172543	['A', 'G']	98663	97288.21969028572	-2650.0878034048083	-0.0001569045534841	0.0042755564815112	-0.0366980425033823	0.970726	0.970726	chr6	34172543	0.0129033380432213	chr6:34172543:A:G
chr6:34173191	['C', 'T']	98663	97172.75833020775	-2636.529408299132	0.0001869806735066	0.0042745488923843	0.0437427850783932	0.96511	0.96511	chr6	34173191	0.0154231844070495	chr6:34173191:C:T
chr6:34174729	['C', 'T']	98663	99442.25274001076	-2475.324309252482	6.698238947160745e-05	0.0042794342913124	0.0156521598211209	0.987512	0.987512	chr6	34174729	0.0054576182310028	chr6:34174729:C:T
chr6:34174763	['C', 'T']	98663	99479.3806240304	-2467.026551802382	0.000116123408728	0.0042797744394261	0.0271330674949323	0.978354	0.978354	chr6	34174763	0.0095039750394424	chr6:34174763:C:T
chr6:34174978	['T', 'C']	98663	99058.2403577984	-2555.82840316204	-0.0006967431028461	0.0042764125294858	-0.1629270090390269	0.870576	0.870576	chr6	34174978	0.0601933096243311	chr6:34174978:T:C
chr6:34175448	['A', 'G']	98663	107705.55806621654	-3180.2048080589816	-0.0041150084083407	0.0042933931531009	-0.9584513371128388	0.337838	0.337838	chr6	34175448	0.4712915025976373	chr6:34175448:A:G
chr6:34175515	['A', 'G']	98663	97814.92263871714	-2568.202695189306	-0.0006075231937928	0.0042703359855023	-0.1422659003542937	0.88687	0.88687	chr6	34175515	0.0521400356590914	chr6:34175515:A:G
chr6:34176296	['C', 'T']	98663	97826.4488732022	-2540.9290849057584	-0.0002302782131149	0.0042706213749159	-0.0539214772041281	0.956998	0.956998	chr6	34176296	0.0190889698405769	chr6:34176296:C:T
chr6:34177584	['A', 'G']	98663	99457.20124090112	-2596.4218010312866	0.001379883499338	0.0042701388794783	0.3231472179908692	0.746584	0.746584	chr6	34177584	0.1269213216507652	chr6:34177584:A:G
chr6:34178049	['C', 'G']	98663	97538.38447809036	-2590.814277964482	-0.0005273828656437	0.004268502864789	-0.1235521873475005	0.90167	0.90167	chr6	34178049	0.044952379755155	chr6:34178049:C:G
chr6:34178396	['G', 'C']	98663	97533.86266738296	-2595.696724803176	-0.0005784420579811	0.0042675510894331	-0.1355442608322603	0.892182	0.892182	chr6	34178396	0.0495465430082462	chr6:34178396:G:C
chr6:34179034	['G', 'A']	98663	6565.332715035779	-576.2829504227894	-0.0246883729560169	0.0118397707089314	-2.0852070165001684	0.0370531	0.0370531	chr6	34179034	1.4311754514748405	chr6:34179034:G:A
chr6:34179499	['G', 'A']	98663	106967.17833936484	-3224.6480838187435	-0.0045641736532415	0.0042872707748621	-1.0645872147854671	0.287065	0.287065	chr6	34179499	0.5420197550251487	chr6:34179499:G:A
chr6:34180672	['C', 'T']	98663	86856.93154143306	-3235.237834677804	0.0016494511806452	0.0042850311906926	0.3849332962215039	0.700288	0.700288	chr6	34180672	0.1547233155746623	chr6:34180672:C:T
chr6:34181220	['A', 'T']	98663	156894.23179351963	-6013.01815460558	0.0113352627729463	0.0053605693790256	2.114563206158292	0.0344697	0.0344697	chr6	34181220	1.4625624963690045	chr6:34181220:A:T
chr6:34181396	['T', 'C']	98663	15154.85730744904	-883.691779076725	-0.0068036413565739	0.0080112060253199	-0.8492655581532379	0.395736	0.395736	chr6	34181396	0.4025944402818895	chr6:34181396:T:C
chr6:34181412	['T', 'C']	98663	192387.7997952544	-6780.5211810287965	-0.0056372024189111	0.0138808393507252	-0.4061139442995299	0.68466	0.68466	chr6	34181412	0.1645250442470719	chr6:34181412:T:C
chr6:34181442	['T', 'C']	98663	5981.273656562786	-336.33459600268134	-0.0323893545226358	0.0123893321975683	-2.614293813914606	0.00894257	0.00894257	chr6	34181442	2.0485376516268823	chr6:34181442:T:C
chr6:34181492	['A', 'G']	98663	67577.5617255157	-2596.8114785040707	0.0071920820521043	0.004510637690656	1.5944712356310726	0.110834	0.110834	chr6	34181492	0.95532699279076	chr6:34181492:A:G
chr6:34182381	['C', 'T']	98663	179368.36191132647	-5978.828691734917	0.0089150486077786	0.0074040841715417	1.2040717529987623	0.228565	0.228565	chr6	34182381	0.6409902720624057	chr6:34182381:C:T
chr6:34182595	['C', 'G']	98663	70958.99348597071	-2815.369398185884	0.0065825593827275	0.0044631503100975	1.474868405806312	0.140251	0.140251	chr6	34182595	0.8530940335089945	chr6:34182595:C:G
chr6:34183787	['A', 'G']	98663	29907.031230677225	-1448.7322158789038	0.0083957028017175	0.0059568228559604	1.4094263006859	0.158712	0.158712	chr6	34183787	0.7993902355844124	chr6:34183787:A:G
chr6:34184112	['CT', 'C']	98663	72529.60459903025	-2648.3955159373904	0.0145241069528581	0.0044599887239621	3.256534455978441	0.00112819	0.00112819	chr6	34184112	2.947617754073545	chr6:34184112:CT:C
chr6:34184175	['T', 'C']	98663	96040.24552471162	-3488.8567476557514	0.0098192770550522	0.0042535462714402	2.308491886166177	0.0209739	0.0209739	chr6	34184175	1.678320806969215	chr6:34184175:T:C
chr6:34185214	['G', 'C']	98663	17457.592474709592	-941.0568795892598	-0.0187386272544688	0.0074851886851567	-2.503427507662938	0.0123013	0.0123013	chr6	34185214	1.9100489899432933	chr6:34185214:G:C
chr6:34185664	['G', 'A']	98663	4020.774299501236	58.17971044357799	0.0091056806183755	0.0150463730870842	0.6051744540477906	0.545064	0.545064	chr6	34185664	0.2635525009986262	chr6:34185664:G:A
chr6:34185875	['A', 'G']	98663	93633.91484308362	-1979.34373658686	-0.0011678672703613	0.0043092370546677	-0.2710148584414222	0.78638	0.78638	chr6	34185875	0.1043675404456197	chr6:34185875:A:G
chr6:34186037	['A', 'AT']	98663	4152.998427538649	49.72004462739555	0.0069331047683189	0.0152324909334338	0.4551523975045612	0.649001	0.649001	chr6	34186037	0.1877546340252897	chr6:34186037:A:AT
chr6:34186669	['G', 'A']	98663	2957.539571189619	-36.94248133402415	-0.0037036390194969	0.0174394549217542	-0.2123712602322805	0.831818	0.831818	chr6	34186669	0.0799716860195427	chr6:34186669:G:A
chr6:34187294	['G', 'A']	98663	4245.673237729369	83.5626977744108	0.0059908957343165	0.0147860286123918	0.4051727405218005	0.685351	0.685351	chr6	34187294	0.1640869492063126	chr6:34187294:G:A
chr6:34187340	['T', 'A']	98663	3035.673229130675	-173.5467415855919	-0.0392868408491255	0.0175937270649247	-2.2330027460440034	0.025551	0.025551	chr6	34187340	1.5925920980348178	chr6:34187340:T:A
chr6:34188546	['T', 'C']	98663	105848.03907335122	-2464.064218422815	-0.0052867610375408	0.0043019754801943	-1.228914730425659	0.219107	0.219107	chr6	34188546	0.6593437474378749	chr6:34188546:T:C
chr6:34188583	['A', 'G']	98663	68965.28096995255	-2018.212795127579	0.0078076890599035	0.0044746180843759	1.7448839013022674	0.0810082	0.0810082	chr6	34188583	1.0914710177324027	chr6:34188583:A:G
chr6:34188667	['C', 'T']	98663	105744.44031674252	-2461.5673136879536	-0.0052837627163721	0.004302677498168	-1.2280173725829768	0.219443	0.219443	chr6	34188667	0.6586782681334767	chr6:34188667:C:T
chr6:34189193	['T', 'C']	98663	111651.10862091686	-2969.8942894532274	-0.0077203653345084	0.0043198960638169	-1.7871646031425596	0.073914	0.073914	chr6	34189193	1.1312732943941546	chr6:34189193:T:C
chr6:34189201	['C', 'T']	98663	106321.33771040366	-2518.7102014645943	-0.0058602037443374	0.0043030546488017	-1.3618706297325975	0.173242	0.173242	chr6	34189201	0.7613468111812275	chr6:34189201:C:T
chr6:34190366	['T', 'C']	98663	195289.95872735936	-6622.370869221939	-0.0468830321955194	0.0210714791006442	-2.224952124698545	0.0260867	0.0260867	chr6	34190366	1.5835808562173517	chr6:34190366:T:C
chr6:34190428	['C', 'CA']	98663	106339.5561165009	-2513.794796784872	-0.0057485285122451	0.0043029775065557	-1.3359420316483417	0.181571	0.181571	chr6	34190428	0.7409535145467816	chr6:34190428:C:CA
chr6:34190554	['T', 'G']	98663	106379.1731104533	-2515.942634489345	-0.0057473921408284	0.0043023323137355	-1.335878245034537	0.181592	0.181592	chr6	34190554	0.7409032881518562	chr6:34190554:T:G
chr6:34190660	['C', 'T']	98663	21306.863823878208	-886.3399187019482	-0.0141831224952959	0.0068487673358089	-2.070901492176429	0.0383706	0.0383706	chr6	34190660	1.4160014096979094	chr6:34190660:C:T
chr6:34190678	['G', 'A']	98663	2920.118387577413	-28.37230045518829	-0.0004053274414675	0.017534963993422	-0.0231153848744476	0.981558	0.981558	chr6	34190678	0.0080840329608392	chr6:34190678:G:A
chr6:34191195	['A', 'T']	98663	89124.555870002	-2936.258456875225	0.0054382873256046	0.0042747701292005	1.272182400746254	0.203311	0.203311	chr6	34191195	0.6918391235259358	chr6:34191195:A:T
chr6:34191533	['C', 'T']	98663	28080.860770069685	-823.5757094794952	-0.0174415312745773	0.006152026440186	-2.8350871772342074	0.00458225	0.00458225	chr6	34191533	2.33892122010982	chr6:34191533:C:T
chr6:34191642	['T', 'C']	98663	40628.49984108208	-396.489959575173	-0.0158238728996468	0.0053812022860265	-2.9405831742725623	0.00327671	0.00327671	chr6	34191642	2.484561993458297	chr6:34191642:T:C
chr6:34193168	['G', 'A']	98663	33475.78588445202	-184.8834627173108	-0.0204317554094473	0.0057779511418418	-3.536159255741699	0.000406176	0.000406176	chr6	34193168	3.391285741629137	chr6:34193168:G:A
chr6:34193522	['C', 'T']	98663	35351.59935725219	-160.63157161331614	-0.0212833365623166	0.0056963652548666	-3.736301239484861	0.000186852	0.000186852	chr6	34193522	3.728502249249638	chr6:34193522:C:T
chr6:34193987	['G', 'A']	98663	33986.724859695285	-45.835461593060224	-0.017243966049746	0.0057954628205679	-2.975425187535927	0.00292654	0.00292654	chr6	34193987	2.533645535564645	chr6:34193987:G:A
chr6:34194257	['T', 'A']	98663	35561.81311528595	-103.57887339469458	-0.0211376583656828	0.0056927447738146	-3.713087307709868	0.000204859	0.000204859	chr6	34194257	3.688544951581588	chr6:34194257:T:A
chr6:34195464	['C', 'A']	98663	33907.123992661	-41.404713937771895	-0.0178794157906241	0.0057887118807565	-3.088669147632095	0.00201111	0.00201111	chr6	34195464	2.6965641745119093	chr6:34195464:C:A
chr6:34196524	['C', 'T']	98663	12302.623466926148	-807.8333321368796	-0.0169100989226933	0.0088125192940182	-1.9188722723332496	0.0550034	0.0550034	chr6	34196524	1.2596104640403023	chr6:34196524:C:T
chr6:34197944	['A', 'G']	98663	42738.09662212851	-753.683968133178	-0.0235280914831152	0.0052584211854822	-4.4743641966286605	7.67245e-06	7.67245e-06	chr6	34197944	5.115065933107264	chr6:34197944:A:G
chr6:34201640	['T', 'C']	98663	2645.294925597048	-144.56230820626357	-0.0674582526769755	0.0185086198333808	-3.644693839100453	0.000267848	0.000267848	chr6	34201640	3.572111592121836	chr6:34201640:T:C
chr6:34201998	['A', 'T']	98663	154712.2489660625	-5875.094514989882	0.0221743709246612	0.0052656196382723	4.211160784096572	2.54287e-05	2.54287e-05	chr6	34201998	4.594675841839939	chr6:34201998:A:T
chr6:34202729	['A', 'G']	98663	178429.85086714575	-5932.809218733847	0.0121739004655594	0.0072355258936595	1.6825177111490086	0.0924717	0.0924717	chr6	34202729	1.0339911582268153	chr6:34202729:A:G
chr6:34203567	['G', 'A']	98663	2783.0846239610787	-169.15399492979375	-0.018453149400048	0.0179988509369384	-1.0252404147743244	0.305252	0.305252	chr6	34203567	0.5153414818921107	chr6:34203567:G:A
chr6:34203866	['G', 'A']	98663	2784.084654368539	-169.8612531394121	-0.018511959525326	0.0179891841513449	-1.0290605382424765	0.303454	0.303454	chr6	34203866	0.5179071334528741	chr6:34203866:G:A
chr6:34204337	['G', 'A']	98663	13237.207492853811	-667.1536975354625	-0.0146850575914352	0.0085080375688473	-1.7260217144791894	0.0843466	0.0843466	chr6	34204337	1.073932419073657	chr6:34204337:G:A
chr6:34204878	['G', 'T']	98663	178447.66060857935	-5926.114576778149	0.0123453423824232	0.0072375723980446	1.705729725862021	0.0880616	0.0880616	chr6	34204878	1.055213428065019	chr6:34204878:G:T
chr6:34205553	['T', 'G']	98663	8180.580400583845	-747.8213034750102	-0.0336953682690354	0.010618430268564	-3.173290911820627	0.00150768	0.00150768	chr6	34205553	2.821690826225908	chr6:34205553:T:G
chr6:34206885	['C', 'T']	98663	61448.965067361394	-1842.0691843510635	0.0106386980625017	0.0046308762587983	2.297340172346217	0.0216015	0.0216015	chr6	34206885	1.6655160905571988	chr6:34206885:C:T
chr6:34207131	['G', 'A']	98663	154765.54902437792	-5858.195692095482	0.0224124802859226	0.0052644835151351	4.257298977475694	2.07103e-05	2.07103e-05	chr6	34207131	4.683813610068357	chr6:34207131:G:A
chr6:34210987	['A', 'C']	98663	167230.28703113605	-6568.065815246052	0.0138266017995437	0.0061386231555701	2.252394624843145	0.0242995	0.0242995	chr6	34210987	1.6144026625940748	chr6:34210987:A:C
chr6:34211613	['A', 'G']	98663	165790.9682789104	-6679.807553862695	0.013323535197751	0.0059434342760378	2.241723316680292	0.0249815	0.0249815	chr6	34211613	1.602381488213095	chr6:34211613:A:G
chr6:34213243	['T', 'G']	98663	2787.5152697744898	-183.501373211342	-0.0221817026077957	0.0180156257157822	-1.2312479709413544	0.218233	0.218233	chr6	34213243	0.6610795771470068	chr6:34213243:T:G
chr6:34214218	['C', 'T']	98663	155211.16172865947	-5902.820725153553	0.0210185985388495	0.0053180305542325	3.9523275251062913	7.74486e-05	7.74486e-05	chr6	34214218	4.110986428360166	chr6:34214218:C:T
chr6:34215249	['C', 'T']	98663	154139.80457485848	-5892.29425450586	0.0234817127950679	0.0052521455280424	4.4708800755222	7.7985e-06	7.7985e-06	chr6	34215249	5.10798892351074	chr6:34215249:C:T
chr6:34217161	['G', 'A']	98663	148069.03626223194	-5545.677650064949	0.0239041111033845	0.0050182102094576	4.763473450819864	1.90559e-06	1.90559e-06	chr6	34217161	5.719970534910528	chr6:34217161:G:A
chr6:34217716	['G', 'A']	98663	3227.930286803777	-54.08905584459987	-0.0358235021250657	0.0167885908617387	-2.133800413631355	0.0328616	0.0328616	chr6	34217716	1.4833112950015517	chr6:34217716:G:A
chr6:34217972	['C', 'T']	98663	173695.08390857023	-6656.055084169265	0.0206501867908975	0.0067649164095619	3.052541308819322	0.00226973	0.00226973	chr6	34217972	2.6440258020510403	chr6:34217972:C:T
chr6:34217978	['C', 'T']	98663	170373.44868727826	-6624.943175605411	0.0232289932165663	0.0064248505501816	3.615491603288657	0.000299927	0.000299927	chr6	34217978	3.522984436463883	chr6:34217978:C:T
chr6:34220690	['G', 'A']	98663	170342.25662496706	-6624.358291467406	0.0231793890187875	0.0064205681056706	3.610177267384707	0.000306139	0.000306139	chr6	34220690	3.514081340752587	chr6:34220690:G:A
chr6:34221089	['C', 'T']	98663	170390.70880157396	-6617.499761445047	0.0232320247891486	0.0064305041089357	3.6127843782675897	0.000303077	0.000303077	chr6	34221089	3.518447020254251	chr6:34221089:C:T
chr6:34221115	['A', 'C']	98663	14292.652931769866	-824.0934669762836	-0.0276766259697134	0.0083509406898839	-3.3141926158379	0.000919413	0.000919413	chr6	34221115	3.036489359854417	chr6:34221115:A:C
chr6:34221696	['T', 'C']	98663	12828.820373242508	-716.9184351400248	-0.0170263477481368	0.0086340997847005	-1.971988762315116	0.0486137	0.0486137	chr6	34221696	1.313241323413606	chr6:34221696:T:C
chr6:34222672	['C', 'T']	98663	7559.937758366803	-658.0081008371927	-0.0269213925206098	0.0110436306883782	-2.4377302429119103	0.0147816	0.0147816	chr6	34222672	1.83027855419814	chr6:34222672:C:T
chr6:34225526	['TTTTC', 'T']	98663	2841.172780441326	-167.51840197275476	-0.0159240425272621	0.0178361227613323	-0.8927973158933686	0.371968	0.371968	chr6	34225526	0.4294944203901288	chr6:34225526:TTTTC:T
chr6:34228348	['A', 'C']	98663	12374.881386343366	-792.9804291290102	-0.0172644573123196	0.0087856552919745	-1.9650733768362467	0.0494085	0.0494085	chr6	34228348	1.306198330721216	chr6:34228348:A:C
chr6:34229328	['C', 'T']	98663	156788.891356573	-5977.692528717462	0.0234082439595935	0.0053706463266399	4.358552497393454	1.31058e-05	1.31058e-05	chr6	34229328	4.8825364638450965	chr6:34229328:C:T
chr6:34229680	['C', 'T']	98663	2777.5483530748	-138.7198508334547	-0.0435623271188131	0.0180360295918762	-2.4152947242021754	0.0157243	0.0157243	chr6	34229680	1.8034286789767453	chr6:34229680:C:T
chr6:34234852	['G', 'T']	98663	2744.8902677657134	-130.5950406868066	-0.0414577798377044	0.0181410530824389	-2.2853017214219338	0.0222973	0.0222973	chr6	34234852	1.6517477228753177	chr6:34234852:G:T
chr6:34234916	['G', 'A']	98663	12767.36449810922	-722.1548076953221	-0.0174424217282194	0.0086529402328392	-2.0157797533401256	0.0438257	0.0438257	chr6	34234916	1.3582711384695474	chr6:34234916:G:A
chr6:34237495	['G', 'A']	98663	7422.754000961382	-660.1832878211012	-0.0265818387994001	0.0111844197390463	-2.3766846577296605	0.0174709	0.0174709	chr6	34237495	1.7576847220940015	chr6:34237495:G:A
chr6:34238428	['C', 'T']	98663	12162.493092368664	-813.4617504749754	-0.0180748834781657	0.0088590331928725	-2.0402772045947075	0.0413254	0.0413254	chr6	34238428	1.383782934079515	chr6:34238428:C:T
chr6:34241739	['C', 'T']	98663	12960.262717791224	-706.5563086511166	-0.0177885132765098	0.0085923006581559	-2.070285245387069	0.0384282	0.0384282	chr6	34241739	1.4153499576739674	chr6:34241739:C:T
chr6:34246353	['C', 'T']	98663	2507.0	105.64230310817427	-0.0236014598459962	0.0192015585660691	-1.2291429242468936	0.219021	0.219021	chr6	34246353	0.6595142424800697	chr6:34246353:C:T
chr6:34246571	['C', 'T']	98663	12322.249784616008	-804.4689025073272	-0.0181205066057954	0.0087994419749006	-2.0592790608179468	0.0394701	0.0394701	chr6	34246571	1.403731773290495	chr6:34246571:C:T
chr6:34249404	['C', 'A']	98663	164234.32919796067	-6637.440576506237	0.0206248658467287	0.0058870595520463	3.50342402083558	0.000459521	0.000459521	chr6	34249404	3.337694636670206	chr6:34249404:C:A
chr6:34250388	['A', 'G']	98663	31878.584846181133	36.079380026719946	-0.0199324797390043	0.0059492193728959	-3.350436164753753	0.000807146	0.000807146	chr6	34250388	3.093047901139951	chr6:34250388:A:G
chr6:34253481	['AAAAAAAAAAAAAAAG', 'A']	98663	152956.42495376256	-5772.44948527286	0.0209276835116129	0.0052250868499916	4.00523170474121	6.20021e-05	6.20021e-05	chr6	34253481	4.207593600776474	chr6:34253481:AAAAAAAAAAAAAAAG:A
chr6:34253827	['C', 'T']	98663	157117.4726197599	-5972.898807625023	0.0228185200505567	0.0053890216438111	4.234260234742619	2.29513e-05	2.29513e-05	chr6	34253827	4.639192710264553	chr6:34253827:C:T
chr6:34255162	['A', 'G']	98663	155819.53103902686	-5870.197499806162	0.0209544606954724	0.0053217609364945	3.9375050750166007	8.23897e-05	8.23897e-05	chr6	34255162	4.084127078506331	chr6:34255162:A:G
chr6:34255321	['A', 'G']	98663	23986.265844731257	-1640.4781737316728	-0.0220557225488107	0.0064892123874757	-3.398828891989792	0.000677018	0.000677018	chr6	34255321	3.1693997844954267	chr6:34255321:A:G
chr6:34255335	['C', 'T']	98663	2508.0422319563586	119.92730359999516	-0.0186354864194593	0.0192340639577454	-0.9688792997880727	0.332608	0.332608	chr6	34255335	0.4780673091932533	chr6:34255335:C:T
chr6:34255387	['A', 'G']	98663	16736.150351069406	-960.9771086760096	-0.0177104118533993	0.0076188270936167	-2.324558837703184	0.0200976	0.0200976	chr6	34255387	1.6968558017331823	chr6:34255387:A:G
chr6:34255666	['G', 'A']	98663	23972.644625334528	-1639.9642574960146	-0.0221971974250964	0.0064905453353968	-3.4199279533634623	0.000626631	0.000626631	chr6	34255666	3.202988123983652	chr6:34255666:G:A
chr6:34255895	['G', 'A']	98663	13982.388087652937	-828.8158212628762	-0.0119756805239097	0.0083000619104971	-1.442842312870474	0.149068	0.149068	chr6	34255895	0.8266155752926405	chr6:34255895:G:A
chr6:34257598	['G', 'A']	98663	3016.815139836467	-137.40461364580656	-0.0408300938492692	0.0180553295146981	-2.261387354688328	0.0237374	0.0237374	chr6	34257598	1.624566851830057	chr6:34257598:G:A
chr6:34257828	['AT', 'A']	98663	150929.14886983568	-5659.692065866335	0.0138494468942739	0.0054820183297998	2.5263408586194225	0.0115273	0.0115273	chr6	34257828	1.9382724041031227	chr6:34257828:AT:A
chr6:34258154	['T', 'C']	98663	155801.00333522563	-5854.299864205531	0.0215029425435693	0.0053208554717768	4.041256647098623	5.32058e-05	5.32058e-05	chr6	34258154	4.274041022391115	chr6:34258154:T:C
chr6:34259830	['C', 'T']	98663	2841.086387593756	-181.5973862164864	-0.0190607549021827	0.0178284523088103	-1.069119998305369	0.285018	0.285018	chr6	34259830	0.5451277117324633	chr6:34259830:C:T
chr6:34259904	['G', 'GA']	98663	179479.73383271164	-5615.424066178527	0.0185455377051905	0.0074054363199915	2.504313980139889	0.0122705	0.0122705	chr6	34259904	1.9111377402219183	chr6:34259904:G:GA
chr6:34260158	['T', 'C']	98663	182253.2361491212	-5733.6465031742855	0.0139272450514342	0.0080014537324221	1.7405893375350767	0.0817587	0.0817587	chr6	34260158	1.0874660226315127	chr6:34260158:T:C
chr6:34260907	['G', 'A']	98663	165697.8326203751	-6686.420256261215	0.0145071492809287	0.0059889480396436	2.422320111127885	0.0154235	0.0154235	chr6	34260907	1.8118170621990672	chr6:34260907:G:A
chr6:34260983	['A', 'T']	98663	30434.93557837541	91.22060888712024	-0.0146015020452245	0.0060645073477969	-2.407697972454228	0.0160553	0.0160553	chr6	34260983	1.7943815750475056	chr6:34260983:A:T
chr6:34263793	['T', 'C']	98663	30094.050186005494	75.37303327388268	-0.0144520336859601	0.0060871439808093	-2.374189559425953	0.0175894	0.0175894	chr6	34263793	1.7547489747058935	chr6:34263793:T:C
chr6:34264346	['C', 'T']	98663	30129.023580697474	83.84534492984169	-0.0142469510083171	0.0060869168673984	-2.340585770872581	0.0192555	0.0192555	chr6	34264346	1.7154451997407236	chr6:34264346:C:T
chr6:34264564	['T', 'C']	98663	31072.6125230073	31.54391855380927	-0.0147476005676713	0.0061155757290191	-2.411481963618284	0.0158897	0.0158897	chr6	34264564	1.798884302262381	chr6:34264564:T:C
chr6:34264883	['TCTC', 'T']	98663	155837.31316512966	-5882.8173343211365	0.020629353003392	0.0053228693751584	3.8756075998535855	0.000106428	0.000106428	chr6	34264883	3.972944099054677	chr6:34264883:TCTC:T
chr6:34267462	['C', 'T']	98663	30145.77645877086	82.05923436143523	-0.0143703797320832	0.006087937149411	-2.360467820117591	0.0182538	0.0182538	chr6	34267462	1.7386467121806	chr6:34267462:C:T
chr6:34267480	['A', 'C']	98663	30158.29170599046	86.56663730577093	-0.0140655616749223	0.0060873627091648	-2.310616657316278	0.0208561	0.0208561	chr6	34267480	1.680766899496801	chr6:34267480:A:C
chr6:34267515	['T', 'C']	98663	30153.175265161182	84.3213489150718	-0.0140667513855046	0.0060876945165375	-2.3106861468313724	0.0208522	0.0208522	chr6	34267515	1.680848118270252	chr6:34267515:T:C
chr6:34267630	['C', 'T']	98663	31091.78278276253	29.694485826087632	-0.0149295955706048	0.0060257862720644	-2.477617840483062	0.0132279	0.0132279	chr6	34267630	1.878509096916208	chr6:34267630:C:T
chr6:34268357	['A', 'AAAAAAC']	98663	30112.01961678831	87.12818881546578	-0.0140977178869782	0.0060880247059451	-2.315647285926972	0.0205796	0.0205796	chr6	34268357	1.6865630707534207	chr6:34268357:A:AAAAAAC
chr6:34268682	['C', 'T']	98663	31482.148139888483	40.64552715975445	-0.0150289136555406	0.0059759830672584	-2.514885582237001	0.0119087	0.0119087	chr6	34268682	1.9241356452041565	chr6:34268682:C:T
chr6:34268857	['A', 'G']	98663	11021.89911400361	-473.92956908395536	0.0034543615883816	0.0092289225676064	0.3742973855373374	0.708184	0.708184	chr6	34268857	0.1498538894816156	chr6:34268857:A:G
chr6:34269196	['A', 'G']	98663	20164.635031169222	226.63522857741933	-0.0163406359959304	0.0072706512621405	-2.2474789955913272	0.0246116	0.0246116	chr6	34269196	1.6088601518972068	chr6:34269196:A:G
chr6:34269353	['C', 'T']	98663	150583.20694200796	-5819.197920597711	0.013247133901682	0.0050811983197366	2.6070885385887896	0.00913295	0.00913295	chr6	34269353	2.03938891996991	chr6:34269353:C:T
chr6:34269422	['G', 'A']	98663	9982.05134268372	-485.7010853797161	-0.0244900213615768	0.0096862203665949	-2.5283361760007064	0.011462	0.011462	chr6	34269422	1.9407395958782687	chr6:34269422:G:A
chr6:34269599	['T', 'A']	98663	158650.3760606645	-6473.454004686895	0.0096312830411188	0.0054935868310493	1.7531866405903436	0.0795731	0.0795731	chr6	34269599	1.0992337224131092	chr6:34269599:T:A
chr6:34270013	['G', 'T']	98663	2711.1923552546214	168.47851006849982	-0.0173833013158867	0.0186118570105987	-0.9339906977572252	0.350311	0.350311	chr6	34270013	0.4555462253306208	chr6:34270013:G:T
chr6:34270164	['T', 'C']	98663	29255.22685063157	-1626.7941442330578	-0.0097211970047707	0.0059785824868827	-1.6260036599142835	0.103952	0.103952	chr6	34270164	0.9831671505787064	chr6:34270164:T:C
chr6:34270199	['C', 'G']	98663	27248.828542469088	-1638.0657921852844	-0.0123781892770774	0.006162532848902	-2.00862041316062	0.0445801	0.0445801	chr6	34270199	1.3508589616655728	chr6:34270199:C:G
chr6:34270227	['C', 'T']	98663	27250.93341509893	-1642.1860182309915	-0.0125487308440333	0.0061631046645539	-2.036105425274575	0.0417424	0.0417424	chr6	34270227	1.3794225845759789	chr6:34270227:C:T
chr6:34270737	['G', 'A']	98663	151198.64951390374	-5837.220414744884	0.0133420825512515	0.0051032599447505	2.614423465725272	0.00893918	0.00893918	chr6	34270737	2.0487023176479697	chr6:34270737:G:A
chr6:34271169	['C', 'T']	98663	151291.6294970241	-5857.966074562042	0.0132608116806374	0.0051304762085141	2.5847136097485137	0.00974741	0.00974741	chr6	34271169	2.011110766058809	chr6:34271169:C:T
chr6:34271294	['C', 'T']	98663	2939.6759188715246	203.59916385188475	-0.0128589530696737	0.018127944643226	-0.7093442374604133	0.478113	0.478113	chr6	34271294	0.3204694475790309	chr6:34271294:C:T
chr6:34271616	['T', 'C']	98663	5579.557231912587	-205.13947890516965	-0.0331030433712694	0.0128475515494824	-2.5766032729094617	0.00997908	0.00997908	chr6	34271616	2.0009094957207108	chr6:34271616:T:C
chr6:34271696	['G', 'A']	98663	173379.87399387712	-6745.318252816584	0.0151773955716965	0.006746715528284	2.249597675797781	0.0244767	0.0244767	chr6	34271696	1.611247135072128	chr6:34271696:G:A
chr6:34271851	['A', 'G']	98663	4172.268642340798	106.6407723130374	0.0018890178000605	0.0150060714173261	0.1258835672259625	0.899824	0.899824	chr6	34271851	0.0458424275645806	chr6:34271851:A:G
chr6:34273027	['T', 'C']	98663	22516.07230173832	-1009.6269178117224	-0.0042130140861381	0.0068369665540435	-0.6162110130034888	0.537757	0.537757	chr6	34273027	0.2694139276785993	chr6:34273027:T:C
chr6:34273109	['G', 'A']	98663	150691.91009447732	-5699.3171770457375	0.0141378863270599	0.0050597831533501	2.794168425518194	0.00520434	0.00520434	chr6	34273109	2.283634338686082	chr6:34273109:G:A
chr6:34274000	['G', 'T']	98663	21472.43526824176	-1031.1010638705254	-0.0030637541760349	0.0068388032992261	-0.4479956568397925	0.654157	0.654157	chr6	34274000	0.1843180069497767	chr6:34274000:G:T
chr6:34275703	['A', 'G']	98663	28559.52610075329	-1648.4604950012706	-0.009260760303063	0.0060561271509069	-1.5291555266761736	0.126229	0.126229	chr6	34275703	0.8988408583001086	chr6:34275703:A:G
chr6:34275736	['C', 'T']	98663	3092.156702953638	-1.6867981718218847	-0.0319663594443069	0.0171630001380232	-1.862515829822088	0.0625334	0.0625334	chr6	34275736	1.2038879576763497	chr6:34275736:C:T
chr6:34276110	['A', 'G']	98663	24902.281165737462	-978.4942165876108	-0.007155678399711	0.0064064791110952	-1.1169439992894423	0.264021	0.264021	chr6	34276110	0.5783615283521212	chr6:34276110:A:G
chr6:34276212	['G', 'A']	98663	28807.62782046344	-1596.4951112607723	-0.0085806179234864	0.0060325690946648	-1.422382038039978	0.154919	0.154919	chr6	34276212	0.8098953150417745	chr6:34276212:G:A
chr6:34277258	['T', 'C']	98663	21462.95784256087	-1068.135169754945	-0.0025636754176407	0.0068301337043373	-0.3753477645705119	0.707403	0.707403	chr6	34277258	0.1503331027334767	chr6:34277258:T:C
chr6:34278288	['AG', 'A']	98663	19979.012487583368	-1042.5382864906571	-0.0044968238141913	0.007054920245028	-0.6374025018015509	0.523864	0.523864	chr6	34278288	0.280781445298078	chr6:34278288:AG:A
chr6:34279352	['A', 'G']	98663	21241.44468660984	-994.702398238521	-0.0058373198791578	0.0068589602921256	-0.8510502511378115	0.394744	0.394744	chr6	34279352	0.4036844624259247	chr6:34279352:A:G
chr6:34279412	['G', 'C']	98663	21219.290410209105	-997.425494493396	-0.0061768372378534	0.0068604303444458	-0.9003571099375963	0.367932	0.367932	chr6	34279412	0.4342324388091124	chr6:34279412:G:C
chr6:34281426	['A', 'T']	98663	20971.85024174176	-1021.726163039618	-0.00555810475688	0.0069001095593917	-0.805509638512173	0.420528	0.420528	chr6	34281426	0.3762050822902028	chr6:34281426:A:T
chr6:34281505	['AACC', 'A']	98663	145696.24376596525	-6122.951264819524	0.0184099459087394	0.0049887683060572	3.690278798152708	0.000224129	0.000224129	chr6	34281505	3.649501946565618	chr6:34281505:AACC:A
chr6:34282306	['A', 'G']	98663	20970.70039024885	-1021.3082418503692	-0.0055633018479395	0.0069003182625878	-0.8062384423777488	0.420107	0.420107	chr6	34282306	0.3766400820039128	chr6:34282306:A:G
chr6:34282390	['G', 'A']	98663	20972.188457951503	-1024.5230990797804	-0.0056784525384744	0.0069001000441032	-0.822952203907131	0.410537	0.410537	chr6	34282390	0.3866476956171418	chr6:34282390:G:A
chr6:34282425	['T', 'C']	98663	21198.520024739413	-1004.3859912733718	-0.0064817689248695	0.0068648039044091	-0.9442030704921393	0.345068	0.345068	chr6	34282425	0.4620953132897712	chr6:34282425:T:C
chr6:34283199	['TTTC', 'T']	98663	13105.884784202137	-548.1302912274947	0.0023753921034937	0.008627381054016	0.2753317708608704	0.783062	0.783062	chr6	34283199	0.1062038507238084	chr6:34283199:TTTC:T
chr6:34283675	['C', 'T']	98663	19915.00924405522	-1032.0031636495437	-0.0045622151875112	0.0070605296041306	-0.646157645857358	0.518179	0.518179	chr6	34283675	0.285520191444602	chr6:34283675:C:T
chr6:34284055	['C', 'T']	98663	20628.92718628674	-1054.5394681188657	-0.0059718665068826	0.0069532045176834	-0.8588653608124094	0.390417	0.390417	chr6	34284055	0.4084712800282704	chr6:34284055:C:T
chr6:34284575	['C', 'T']	98663	91260.735761745	-4404.9141743894925	0.0040487685430124	0.0044273931029063	0.9144813773944578	0.360466	0.360466	chr6	34284575	0.4431356926886445	chr6:34284575:C:T
chr6:34286273	['G', 'C']	98663	20638.8571906524	-1049.4901672024273	-0.0057799625855767	0.0069525349950144	-0.831346061504396	0.40578	0.40578	chr6	34286273	0.3917093621910136	chr6:34286273:G:C
chr6:34286282	['T', 'C']	98663	21080.033072351504	-1021.719333317418	-0.0051672134872963	0.0068863718153234	-0.7503535426011149	0.453044	0.453044	chr6	34286282	0.3438596169071791	chr6:34286282:T:C
chr6:34286401	['G', 'T']	98663	7926.490510179258	-280.32081142952416	-0.0230205146852456	0.0108661378408987	-2.1185553710352827	0.0341306	0.0341306	chr6	34286401	1.4668560769601915	chr6:34286401:G:T
chr6:34286864	['C', 'T']	98663	21409.74079038888	-1046.9829372943732	-0.0063501155466259	0.0069328381901319	-0.9159474622766506	0.359697	0.359697	chr6	34286864	0.4440631843357256	chr6:34286864:C:T
chr6:34287699	['T', 'C']	98663	52563.39308268544	-494.30373630697	-0.0174673440610557	0.004955465826742	-3.524864194763195	0.000423892	0.000423892	chr6	34287699	3.372744779677687	chr6:34287699:T:C
chr6:34287854	['C', 'A']	98663	21100.4970503568	-1010.3895331722732	-0.0066909710257453	0.0068785187856787	-0.9727342810600672	0.330688	0.330688	chr6	34287854	0.4805815644704511	chr6:34287854:C:A
chr6:34287953	['A', 'T']	98663	20624.55368692092	-1042.9733525790186	-0.005437620222166	0.0069541355968839	-0.7819261138080926	0.43426	0.43426	chr6	34287953	0.3622501719716762	chr6:34287953:A:T
chr6:34289022	['A', 'G']	98663	2500.101359227237	-82.39606693321934	0.0234256832042003	0.019020812012283	1.2315816585050512	0.218108	0.218108	chr6	34289022	0.6613284046086616	chr6:34289022:A:G
chr6:34289393	['T', 'C']	98663	2409.3687579895704	-84.28257173125078	0.026484885151	0.0193747524405318	1.3669792804987722	0.171635	0.171635	chr6	34289393	0.7653941456427358	chr6:34289393:T:C
chr6:34289773	['A', 'C']	98663	19928.019806797565	-1028.9400566699253	-0.0042353996681423	0.0070611824198272	-0.5998145092880821	0.548631	0.548631	chr6	34289773	0.2607196565408776	chr6:34289773:A:C
chr6:34290949	['C', 'A']	98663	3049.214155987788	-311.0258029578729	-0.0497511480489705	0.0172570236411556	-2.882950680459217	0.00394054	0.00394054	chr6	34290949	2.404444259659046	chr6:34290949:C:A
chr6:34291856	['G', 'A']	98663	20910.05967078189	-1026.2481057597338	-0.0053771607225023	0.0069081996993128	-0.7783736655784907	0.436351	0.436351	chr6	34291856	0.3601640244091095	chr6:34291856:G:A
chr6:34292082	['G', 'A']	98663	20638.83674069269	-1052.8421117647283	-0.0054723857107095	0.0069504920648794	-0.7873378833653011	0.431086	0.431086	chr6	34292082	0.3654360811161303	chr6:34292082:G:A
chr6:34292400	['C', 'T']	98663	51588.98049512375	-472.8651243295081	-0.0186880783240807	0.0049905814077033	-3.74466956800548	0.000180734	0.000180734	chr6	34292400	3.74296013950662	chr6:34292400:C:T
chr6:34292480	['T', 'C']	98663	20638.34688333148	-1047.9706012041067	-0.0052307306525564	0.0069509909802131	-0.7525158164420535	0.451743	0.451743	chr6	34292480	0.345108568340748	chr6:34292480:T:C
chr6:34294740	['G', 'C']	98663	5737.356827159647	-312.3523950886307	-0.0380151058726225	0.0126954421645856	-2.994390063755868	0.00275062	0.00275062	chr6	34294740	2.560569403540608	chr6:34294740:G:C
chr6:34294775	['T', 'G']	98663	20941.9941513343	-1035.6255272077246	-0.0058363721976954	0.006910131730294	-0.8446108446976239	0.39833	0.39833	chr6	34294775	0.399756983714159	chr6:34294775:T:G
chr6:34294939	['G', 'C']	98663	6792.6523281866175	-201.1158804577913	-0.0335231304692493	0.011721639423958	-2.859935309111367	0.00423816	0.00423816	chr6	34294939	2.3728226517296505	chr6:34294939:G:C
chr6:34295310	['C', 'T']	98663	5596.828287236764	-310.14171547684	-0.0361436780320509	0.0128069958228299	-2.8221823862564697	0.00477076	0.00477076	chr6	34295310	2.321412430705243	chr6:34295310:C:T
chr6:34295787	['G', 'T']	98663	19929.42393893625	-1030.6420305662696	-0.0043493998038245	0.0070607468794413	-0.6159971286449344	0.537898	0.537898	chr6	34295787	0.2693000704989292	chr6:34295787:G:T
chr6:34295966	['A', 'G']	98663	94186.54812381508	-4643.319290075905	0.0058620983413417	0.0043434190067876	1.3496506628029237	0.177131	0.177131	chr6	34295966	0.7517054255362514	chr6:34295966:A:G
chr6:34296204	['G', 'T']	98663	20635.882397064488	-1055.4511620863782	-0.0055450127618093	0.0069511121254173	-0.7977159139087343	0.425037	0.425037	chr6	34296204	0.3715732624287439	chr6:34296204:G:T
chr6:34297016	['C', 'T']	98663	20949.28179026164	-1034.8829675636416	-0.0058047477306387	0.006914454716436	-0.839509110796626	0.401186	0.401186	chr6	34297016	0.3966542307583817	chr6:34297016:C:T
chr6:34297649	['T', 'C']	98663	21518.27593487381	-1012.0870833644932	-0.0045187737462033	0.0069531511796548	-0.6498886086966479	0.515766	0.515766	chr6	34297649	0.2875472905406014	chr6:34297649:T:C
chr6:34298210	['A', 'C']	98663	20640.97082179696	-1051.771049708586	-0.0053710415566188	0.006952485108526	-0.7725354995772867	0.439799	0.439799	chr6	34298210	0.3567457624581198	chr6:34298210:A:C
chr6:34299768	['T', 'C']	98663	20669.099720826325	-1056.4506847817938	-0.0055863150780456	0.0069520459269607	-0.8035497947994391	0.421659	0.421659	chr6	34299768	0.3750386255429181	chr6:34299768:T:C
chr6:34299779	['C', 'T']	98663	20917.448488474653	-1033.5577559921	-0.0058089919456445	0.0069088816782849	-0.8408006123339103	0.400462	0.400462	chr6	34299779	0.397438688002427	chr6:34299779:C:T
chr6:34299909	['A', 'T']	98663	20926.72438682693	-1025.1455383400971	-0.0055390595967123	0.0069112333845032	-0.8014574662074561	0.422869	0.422869	chr6	34299909	0.3737941512740255	chr6:34299909:A:T
chr6:34299911	['A', 'T']	98663	20975.39330577918	-1019.8953196854866	-0.0054813092722765	0.0069053877021382	-0.7937728493621413	0.42733	0.42733	chr6	34299911	0.3692366171825403	chr6:34299911:A:T
chr6:34300907	['T', 'C']	98663	23600.631249239752	-1090.4467767837552	-0.0023720977263539	0.0065573796937431	-0.3617447573788193	0.717544	0.717544	chr6	34300907	0.144151462717582	chr6:34300907:T:C
chr6:34301030	['A', 'G']	98663	20643.51079056472	-1056.425816868273	-0.0056676789499741	0.006950241221291	-0.8154650708542388	0.414808	0.414808	chr6	34301030	0.3821528763853309	chr6:34301030:A:G
chr6:34301774	['A', 'T']	98663	20709.84881273198	-1055.2858994366952	-0.0054964021315662	0.0069532934212649	-0.7904746425279413	0.429253	0.429253	chr6	34301774	0.3672866609221004	chr6:34301774:A:T
chr6:34301830	['T', 'C']	98663	20642.46455360039	-1050.6613281417538	-0.0053924526211732	0.0069502255142692	-0.7758672880617012	0.437829	0.437829	chr6	34301830	0.3586954759273821	chr6:34301830:T:C
chr6:34302079	['A', 'T']	98663	51929.73736503268	-468.3869382583322	-0.0191518795258822	0.0049839914878724	-3.8426790199150025	0.000121775	0.000121775	chr6	34302079	3.914441861756192	chr6:34302079:A:T
chr6:34302581	['A', 'C']	98663	20909.6294726596	-1030.7311174493946	-0.0055272217246739	0.0069098980613254	-0.7998991700919152	0.423771	0.423771	chr6	34302581	0.3728687667637509	chr6:34302581:A:C
chr6:34302781	['A', 'C']	98663	20642.92917312898	-1052.9710264464968	-0.0054811572422747	0.0069504102725262	-0.788609165122355	0.430342	0.430342	chr6	34302781	0.3661862660993867	chr6:34302781:A:C
chr6:34302891	['C', 'T']	98663	51530.78978205776	-474.4743848754227	-0.018463535622755	0.0049898724875599	-3.7002018926907656	0.000215545	0.000215545	chr6	34302891	3.666462047027653	chr6:34302891:C:T
chr6:34304001	['T', 'C']	98663	51592.41247909168	-468.8113773366394	-0.0185822425563826	0.0049901324490264	-3.723797463533823	0.000196358	0.000196358	chr6	34304001	3.7069514000463344	chr6:34304001:T:C
chr6:34305838	['C', 'T']	98663	20005.104790205864	-1038.1754820351869	-0.004500050460011	0.0070637009758149	-0.6370669533462038	0.524083	0.524083	chr6	34305838	0.2805999275439905	chr6:34305838:C:T
chr6:34306181	['T', 'C']	98663	20638.88267074828	-1052.4821029221926	-0.0054382720902931	0.0069506540672189	-0.7824115597899414	0.433975	0.433975	chr6	34306181	0.3625352881712949	chr6:34306181:T:C
chr6:34306520	['T', 'C']	98663	20634.137063093018	-1055.766545518096	-0.0056002590030547	0.0069513341191397	-0.8056380123687366	0.420454	0.420454	chr6	34306520	0.3762815114925967	chr6:34306520:T:C
chr6:34307522	['G', 'A']	98663	19941.105665581614	-1032.6804925898882	-0.0043569350853744	0.0070602078501302	-0.6171114474050634	0.537163	0.537163	chr6	34307522	0.2698939093488801	chr6:34307522:G:A
chr6:34307880	['C', 'A']	98663	20920.44743142345	-1029.7247167402938	-0.005569555041175	0.0069099544717426	-0.8060190648073088	0.420234	0.420234	chr6	34307880	0.3765088129128614	chr6:34307880:C:A
chr6:34308422	['C', 'G']	98663	20739.197057085225	-1061.3196890155266	-0.0057909236148653	0.0069562581817341	-0.8324768091660628	0.405142	0.405142	chr6	34308422	0.3923927323218625	chr6:34308422:C:G
chr6:34309414	['G', 'A']	98663	20912.179334603847	-1028.2026656986611	-0.0054193813955154	0.0069083104514975	-0.784472764153308	0.432765	0.432765	chr6	34309414	0.3637478701785543	chr6:34309414:G:A
chr6:34309996	['G', 'A']	98663	13457.227562997952	-602.3551633168448	0.0125628645287462	0.0084297145899327	1.4903072215220148	0.136147	0.136147	chr6	34309996	0.8659919239002203	chr6:34309996:G:A
chr6:34310806	['A', 'C']	98663	20912.48371107687	-1031.232478182826	-0.005618305368279	0.0069072290205848	-0.8133949738072118	0.415994	0.415994	chr6	34310806	0.3809129332811495	chr6:34310806:A:C
chr6:34311407	['C', 'A']	98663	20628.899787083043	-1042.9644120636565	-0.0050909861441365	0.0069526936365235	-0.7322321980926597	0.464029	0.464029	chr6	34311407	0.3334548768881962	chr6:34311407:C:A
chr6:34311623	['G', 'A']	98663	51608.60006893966	-491.9986934625911	-0.0190470201806865	0.0049882924708068	-3.818344712575691	0.000134432	0.000134432	chr6	34311623	3.871497340142102	chr6:34311623:G:A
chr6:34311624	['T', 'G']	98663	51608.78476918555	-493.4836235866288	-0.0190608580985742	0.0049885963521818	-3.820886027436889	0.000133055	0.000133055	chr6	34311624	3.875968800694639	chr6:34311624:T:G
chr6:34311986	['A', 'G']	98663	20912.815317552835	-1030.0317189161651	-0.005642628878383	0.0069079153469488	-0.8168352672236124	0.414025	0.414025	chr6	34311986	0.3829734341587101	chr6:34311986:A:G
chr6:34312140	['A', 'G']	98663	20913.815500025343	-1031.2371070021925	-0.0057257123090719	0.006908149417345	-0.8288344624822059	0.4072	0.4072	chr6	34312140	0.3901922306712976	chr6:34312140:A:G
chr6:34312520	['G', 'A']	98663	20931.485059195587	-1030.242648339692	-0.0056013005180256	0.0069052707770017	-0.8111630519517126	0.417274	0.417274	chr6	34312520	0.3795786749775054	chr6:34312520:G:A
chr6:34313594	['G', 'A']	98663	20913.96763271802	-1025.9459115393356	-0.0055010885095362	0.0069083064602545	-0.7963005899037017	0.425859	0.425859	chr6	34313594	0.3707341700480621	chr6:34313594:G:A
chr6:34314346	['T', 'A']	98663	21003.69374681751	-1034.8106764189426	-0.0057651714069012	0.006912133861488	-0.8340653584593816	0.404246	0.404246	chr6	34314346	0.3933542687289756	chr6:34314346:T:A
chr6:34315052	['A', 'C']	98663	20640.67363032792	-1052.108293945658	-0.0053903688836786	0.0069504591009422	-0.7755414146596369	0.438022	0.438022	chr6	34315052	0.3585040761656327	chr6:34315052:A:C
chr6:34315185	['C', 'T']	98663	20910.271617827424	-1028.8262155790717	-0.0055656640839654	0.0069085590079246	-0.805618664844751	0.420465	0.420465	chr6	34315185	0.3762701495438211	chr6:34315185:C:T
chr6:34315207	['A', 'C']	98663	21133.927828572585	-1015.0374289598776	-0.0066400915647844	0.0068727240632628	-0.966151340234667	0.333971	0.333971	chr6	34315207	0.4762912430290816	chr6:34315207:A:C
chr6:34315209	['T', 'G']	98663	21135.142154825506	-1012.671990447858	-0.0065110054584783	0.0068726409724512	-0.9473804152694092	0.343447	0.343447	chr6	34315209	0.4641402728212089	chr6:34315209:T:G
chr6:34315578	['T', 'C']	98663	51633.03652676399	-480.0770287140713	-0.0188873208246855	0.0049893135285239	-3.78555501006432	0.000153457	0.000153457	chr6	34315578	3.8140132962707023	chr6:34315578:T:C
chr6:34315784	['C', 'T']	98663	20911.05972146202	-1031.3335365948044	-0.0056431538776351	0.0069081183536804	-0.8168872605705464	0.413995	0.413995	chr6	34315784	0.3830049040132131	chr6:34315784:C:T
chr6:34317832	['A', 'G']	98663	20653.13995215311	-1054.3134788394798	-0.0056531349258085	0.0069493155729032	-0.8134808192984033	0.415944	0.415944	chr6	34317832	0.3809651360273188	chr6:34317832:A:G
chr6:34318733	['T', 'A']	98663	20670.51732066377	-1042.8972371759107	-0.0053938565115561	0.0069587588692017	-0.775117605443757	0.438272	0.438272	chr6	34318733	0.358256274347016	chr6:34318733:T:A
chr6:34319535	['T', 'C']	98663	20922.2411524386	-1030.6350688171756	-0.0057028084543637	0.0069071441608973	-0.8256391240027077	0.409011	0.409011	chr6	34319535	0.3882650118580359	chr6:34319535:T:C
chr6:34320035	['C', 'A']	98663	20652.511885333148	-1050.6417236280754	-0.0054437231094956	0.0069489416753528	-0.783388804197905	0.433401	0.433401	chr6	34320035	0.3631100909534854	chr6:34320035:C:A
chr6:34320134	['C', 'CT']	98663	3001.121671616376	2.0434417676871988	0.0255327529334758	0.0174463223021411	1.4635034531227435	0.143333	0.143333	chr6	34320134	0.8436538091284176	chr6:34320134:C:CT
chr6:34322501	['C', 'T']	98663	30380.695086719847	182.963971279896	-0.0064795024752816	0.0060752349492286	-1.066543521268161	0.286181	0.286181	chr6	34322501	0.5433592031026862	chr6:34322501:C:T
chr6:34323862	['A', 'G']	98663	21097.71068876388	-1018.126147711688	-0.0062937499275381	0.0068780501791986	-0.9150485622469532	0.360168	0.360168	chr6	34323862	0.4434948757496276	chr6:34323862:A:G
chr6:34323988	['T', 'C']	98663	20673.562131257226	-1042.9065650372345	-0.0051906168867576	0.0069450290210249	-0.7473859174733221	0.454832	0.454832	chr6	34323988	0.3421489878397814	chr6:34323988:T:C
chr6:34324173	['G', 'A']	98663	20661.303541742687	-1049.2835439236085	-0.0054173520861856	0.006947716774239	-0.7797312789537216	0.435551	0.435551	chr6	34324173	0.360960984808377	chr6:34324173:G:A
chr6:34324561	['C', 'T']	98663	19952.617839947285	-1029.0442880745693	-0.0042753055116179	0.007056013981429	-0.6059094444640113	0.544576	0.544576	chr6	34324561	0.2639415023593295	chr6:34324561:C:T
chr6:34324965	['T', 'C']	98663	20661.167048588577	-1049.4012676613304	-0.0052625299692127	0.0069484937289522	-0.7573626996719331	0.448834	0.448834	chr6	34324965	0.3479142519009718	chr6:34324965:T:C
chr6:34325021	['A', 'G']	98663	20940.608144273465	-1014.014827285067	-0.0049397977378161	0.0069030022751829	-0.7156013486443863	0.474239	0.474239	chr6	34325021	0.3240027338071536	chr6:34325021:A:G
chr6:34325209	['T', 'C']	98663	20941.48576873176	-1015.9606179075683	-0.0050819090833355	0.0069029635554306	-0.7361923676009374	0.461615	0.461615	chr6	34325209	0.3357200873926506	chr6:34325209:T:C
chr6:34325522	['G', 'T']	98663	21168.93102155006	-1004.1498022413024	-0.0062186147523631	0.0068667801353844	-0.9056085428334486	0.365145	0.365145	chr6	34325522	0.4375346418588357	chr6:34325522:G:T
chr6:34325659	['C', 'T']	98663	7733.470296076304	-121.19640132119036	0.0055669930673384	0.0109416520431439	0.5087890791433818	0.610901	0.610901	chr6	34325659	0.2140291639592877	chr6:34325659:C:T
chr6:34325814	['A', 'T']	98663	20665.418909194108	-1039.7962367870325	-0.0049325701056259	0.0069457581230073	-0.7101557552496929	0.477609	0.477609	chr6	34325814	0.3209274980145544	chr6:34325814:A:T
chr6:34325882	['G', 'A']	98663	20927.69690335006	-1015.0040443922236	-0.0049949636385638	0.0069050735820746	-0.7233758741587606	0.469451	0.469451	chr6	34325882	0.3284097314919509	chr6:34325882:G:A
chr6:34326662	['G', 'A']	98663	20697.24442912468	-1038.2081311676925	-0.0046265887405176	0.0069434381443404	-0.666325333982953	0.505205	0.505205	chr6	34326662	0.2965323598948858	chr6:34326662:G:A
chr6:34326970	['G', 'T']	98663	20930.30348344452	-1015.5885825798472	-0.0049775148872093	0.0069053563482877	-0.7208194097678301	0.471022	0.471022	chr6	34326970	0.3269588078276471	chr6:34326970:G:T
chr6:34328593	['A', 'G']	98663	150035.41371410034	-4856.574237588833	-0.0126290089363198	0.0050051743360685	-2.523190620017405	0.0116311	0.0116311	chr6	34328593	1.9343792103498627	chr6:34328593:A:G
chr6:34328942	['G', 'C']	98663	20932.63648895196	-1018.748814588585	-0.00514088353373	0.0069040541437919	-0.7446180789808373	0.456504	0.456504	chr6	34328942	0.3405554127182544	chr6:34328942:G:C
chr6:34329172	['C', 'G']	98663	20929.90921807529	-1014.8368931811513	-0.0049820990420254	0.0069045284497708	-0.7215697752959264	0.470561	0.470561	chr6	34329172	0.3273840699068366	chr6:34329172:C:G
chr6:34329499	['A', 'T']	98663	20922.634217810555	-1006.7209457888172	-0.004576045258211	0.0069068529736484	-0.6625369434777266	0.507629	0.507629	chr6	34329499	0.2944535753475933	chr6:34329499:A:T
chr6:34331455	['A', 'G']	98663	20916.7560263558	-1007.97443871316	-0.0047862112367709	0.006907059354812	-0.6929448540841703	0.488346	0.488346	chr6	34331455	0.3112723651993079	chr6:34331455:A:G
chr6:34333461	['C', 'CAT']	98663	20865.90337948791	-1011.2983483862284	-0.0051041203994105	0.0069131862801226	-0.7383166303628155	0.460324	0.460324	chr6	34333461	0.3369363816216759	chr6:34333461:C:CAT
chr6:34333509	['T', 'C']	98663	20873.384999036967	-1011.142821318038	-0.005165465017481	0.0069126336169963	-0.7472499344939223	0.454914	0.454914	chr6	34333509	0.3420706975310304	chr6:34333509:T:C
chr6:34333524	['C', 'T']	98663	20617.9256251964	-1024.93959330945	-0.0046045121781557	0.0069517873613058	-0.6623493986287348	0.507749	0.507749	chr6	34333524	0.2943509232553261	chr6:34333524:C:T
chr6:34334120	['A', 'C']	98663	20587.66933252243	-1046.8197099082793	-0.0055087093713561	0.0069566077066593	-0.7918671863705748	0.42844	0.42844	chr6	34334120	0.368109989361379	chr6:34334120:A:C
chr6:34334137	['T', 'C']	98663	20589.08680932156	-1047.5383611544426	-0.0056116632553143	0.0069565128566229	-0.806677622966187	0.419854	0.419854	chr6	34334137	0.3769017048822234	chr6:34334137:T:C
chr6:34334258	['T', 'C']	98663	20588.252034827736	-1045.6900143080263	-0.0054785339693838	0.0069564821373483	-0.7875437413934296	0.430966	0.430966	chr6	34334258	0.3655569910801813	chr6:34334258:T:C
chr6:34335092	['A', 'G']	98663	51776.970935890655	-456.0024433290085	-0.0190445817526842	0.0049881264033367	-3.817982988551483	0.000134629	0.000134629	chr6	34335092	3.870861380057041	chr6:34335092:A:G
chr6:34335279	['G', 'A']	98663	20855.11377251579	-1008.5683679466264	-0.0050463457725344	0.0069150735648571	-0.7297602440818977	0.465538	0.465538	chr6	34335279	0.3320448635188375	chr6:34335279:G:A
chr6:34335695	['G', 'A']	98663	20891.208067660264	-1010.1841891940136	-0.0050788153457603	0.0069153865418877	-0.734422481664186	0.462693	0.462693	chr6	34335695	0.3347070708142794	chr6:34335695:G:A
chr6:34335904	['T', 'C']	98663	20867.018460321964	-1011.8115014260092	-0.0051447379694873	0.0069134257391465	-0.7441662301159627	0.456778	0.456778	chr6	34335904	0.3402948213749195	chr6:34335904:T:C
chr6:34336668	['T', 'C']	98663	20567.253789299728	-1044.0733623636777	-0.0054707297155607	0.006960505042045	-0.785967351868108	0.431889	0.431889	chr6	34336668	0.36462785707808	chr6:34336668:T:C
chr6:34337248	['A', 'G']	98663	20591.38278826463	-1031.1625684991095	-0.004913095783971	0.0069569374062924	-0.7062153210588323	0.480056	0.480056	chr6	34337248	0.3187080978902428	chr6:34337248:A:G
chr6:34338535	['C', 'A']	98663	3511.0	84.53662883231935	-0.0229973228719482	0.0162180895133974	-1.4180044359078547	0.156193	0.156193	chr6	34338535	0.8063384335156617	chr6:34338535:C:A
chr6:34342699	['A', 'G']	98663	20969.125328170456	-996.3289145540484	-0.005310661508818	0.006897143473386	-0.7699798517038555	0.441314	0.441314	chr6	34342699	0.3552522950175606	chr6:34342699:A:G
chr6:34343691	['C', 'T']	98663	20599.758203659585	-1016.8690946267774	-0.0049519037339791	0.0069531470413104	-0.712181650202222	0.476354	0.476354	chr6	34343691	0.3220701836097486	chr6:34343691:C:T
chr6:34345405	['T', 'C']	98663	20933.26563184348	-994.653711367656	-0.005219271568619	0.006919083176233	-0.7543299358717345	0.450653	0.450653	chr6	34345405	0.3461577334866429	chr6:34345405:T:C
chr6:34345491	['A', 'G']	98663	20747.858515345848	-991.7863406328072	-0.0056589335674335	0.0069566186069048	-0.8134603730922835	0.415956	0.415956	chr6	34345491	0.3809526067959612	chr6:34345491:A:G
chr6:34347155	['C', 'G']	98663	3047.092651530509	-307.91054152698723	-0.0486727064989931	0.017248075552903	-2.821920993429389	0.00477465	0.00477465	chr6	34347155	2.321058458350336	chr6:34347155:C:G
chr6:34347314	['C', 'A']	98663	51806.55189018767	-433.7912109970862	-0.0187805370453781	0.0049895130637005	-3.764001978872325	0.000167312	0.000167312	chr6	34347314	3.776472909325192	chr6:34347314:C:A
chr6:34348231	['A', 'G']	98663	20928.848609900044	-998.6675724383144	-0.0049567912534358	0.0069047953360792	-0.7178766367679803	0.472835	0.472835	chr6	34348231	0.3252903837675006	chr6:34348231:A:G
chr6:34348679	['G', 'A']	98663	5785.055420953922	-279.3571024513829	-0.0349530955987077	0.0126060859690616	-2.7727159472409544	0.0055601	0.0055601	chr6	34348679	2.254917397436352	chr6:34348679:G:A
chr6:34349571	['T', 'G']	98663	20565.64116488689	-1031.308438028018	-0.003688038176337	0.0067675838023312	-0.5449564104498632	0.585785	0.585785	chr6	34349571	0.2322617533451577	chr6:34349571:T:G
chr6:34349827	['A', 'T']	98663	21293.68286247766	-1047.9013850773067	-0.0046494873330591	0.0066661602552456	-0.6974760814368999	0.485507	0.485507	chr6	34349827	0.3138045040887105	chr6:34349827:A:T
chr6:34352086	['A', 'G']	98663	19935.43494921234	-1008.5348220023355	-0.0040731294882863	0.007057681107943	-0.5771200803762845	0.56386	0.56386	chr6	34352086	0.2488287129935497	chr6:34352086:A:G
chr6:34353273	['T', 'C']	98663	20652.51188533315	-1017.3886273064988	-0.0047947784516274	0.0069471218258029	-0.6901820022528881	0.490081	0.490081	chr6	34353273	0.3097321343678184	chr6:34353273:T:C
chr6:34353686	['G', 'A']	98663	20667.548618437075	-1017.3391849389144	-0.0047097315577252	0.0069471372738805	-0.6779384618514258	0.497812	0.497812	chr6	34353686	0.302934638721863	chr6:34353686:G:A
chr6:34354482	['G', 'A']	98663	20993.347534866723	-988.8530714141204	-0.0046522377630788	0.0069147798635049	-0.6727962212698364	0.501079	0.501079	chr6	34354482	0.3000937979664211	chr6:34354482:G:A
chr6:34355064	['T', 'C']	98663	28441.17092405628	-1506.4422107398805	0.0081477860050316	0.0060894490787481	1.338016937109639	0.180894	0.180894	chr6	34355064	0.7425758378394994	chr6:34355064:T:C
chr6:34359923	['CTTG', 'C']	98663	3488.176772284052	95.71080095462118	-0.0204902270232059	0.0162696872083174	-1.259411245025711	0.207885	0.207885	chr6	34359923	0.6821768461771778	chr6:34359923:CTTG:C
chr6:34360845	['T', 'C']	98663	19930.414034625366	-1011.4099538049286	-0.0042800726769401	0.0070580374080806	-0.6064111635395901	0.544243	0.544243	chr6	34360845	0.2642071481039074	chr6:34360845:T:C
chr6:34360887	['A', 'G']	98663	20911.96734888341	-999.1988466151324	-0.0050923356303658	0.0069058630767901	-0.7373930779891367	0.460885	0.460885	chr6	34360887	0.3364074262283474	chr6:34360887:A:G
chr6:34363941	['A', 'T']	98663	20928.211915290693	-1002.3711805431608	-0.0052173963250422	0.0069058092221775	-0.7555083201961158	0.449946	0.449946	chr6	34363941	0.3468396046896551	chr6:34363941:A:T
chr6:34363962	['A', 'G']	98663	20922.29937629939	-1004.4451678551912	-0.0052322151527554	0.0069061210226837	-0.7576199628662473	0.44868	0.44868	chr6	34363962	0.3480632887981555	chr6:34363962:A:G
chr6:34364365	['A', 'C']	98663	20643.51079056472	-1032.0375375083602	-0.0053239512844024	0.0069476500324079	-0.7662952594860738	0.443502	0.443502	chr6	34364365	0.3531044173497174	chr6:34364365:A:C
chr6:34364402	['T', 'C']	98663	150029.7681702991	-4828.867833419723	-0.0120201476822745	0.0050050212482816	-2.401617712692302	0.0163246	0.0163246	chr6	34364402	1.7871574513956778	chr6:34364402:T:C
chr6:34364839	['G', 'A']	98663	91107.16645712074	-4555.016650094419	0.0036713445263601	0.0043472278883671	0.844525435665438	0.398378	0.398378	chr6	34364839	0.399704653035525	chr6:34364839:G:A
chr6:34365869	['T', 'C']	98663	178072.4388424307	-6042.192286059325	-0.0099802380252126	0.007188970738253	-1.3882707815330382	0.165058	0.165058	chr6	34365869	0.7823634215205424	chr6:34365869:T:C
chr6:34366788	['G', 'A']	98663	19921.24015125404	-1013.6541282906217	-0.0044389157244285	0.007059457034955	-0.6287899625210696	0.529488	0.529488	chr6	34366788	0.276143878035888	chr6:34366788:G:A
chr6:34366925	['C', 'G']	98663	6760.781623528699	-194.1695664823592	-0.0324970697721124	0.0117450919910043	-2.766863792723145	0.00566089	0.00566089	chr6	34366925	2.2471152840585527	chr6:34366925:C:G
chr6:34367569	['G', 'T']	98663	5571.960069338848	-316.41335124174964	-0.0372061641686379	0.0128253294249252	-2.9009909169529844	0.00372067	0.00372067	chr6	34367569	2.429378847456161	chr6:34367569:G:T
chr6:34369070	['T', 'C']	98663	20104.630165729057	-997.7346082827164	-0.0047489936417522	0.0070283193814717	-0.6756940577105323	0.499236	0.499236	chr6	34369070	0.3016941051412815	chr6:34369070:T:C
chr6:34370579	['C', 'T']	98663	7169.3633258326745	-156.08598668106026	-0.0326063713624314	0.0114439049225183	-2.849234730906517	0.00438336	0.00438336	chr6	34370579	2.358192859806215	chr6:34370579:C:T
chr6:34371048	['T', 'A']	98663	19950.89735243716	-1010.4543643046736	-0.0042376584313196	0.0070564045565613	-0.6005407424350735	0.548147	0.548147	chr6	34371048	0.2611029584358568	chr6:34371048:T:A
chr6:34371444	['A', 'G']	98663	51481.43700060837	-445.9450339478647	-0.0184808045284809	0.0049956229931922	-3.6993993649371446	0.000216228	0.000216228	chr6	34371444	3.665088068670746	chr6:34371444:A:G
chr6:34372205	['T', 'C']	98663	51711.344232875024	-470.9755816779557	-0.0193327466214757	0.0049818343259188	-3.880648242534665	0.000104246	0.000104246	chr6	34372205	3.981940600251141	chr6:34372205:T:C
chr6:34373051	['G', 'A']	98663	6778.2366161488135	-198.1318382988904	-0.0332181521517339	0.0117257232265355	-2.832929919116676	0.00461328	0.00461328	chr6	34373051	2.335990185373401	chr6:34373051:G:A
chr6:34375789	['T', 'C']	98663	51481.870516797455	-444.6553277825722	-0.0185477582678274	0.0049966881649947	-3.712010366740006	0.000205733	0.000205733	chr6	34375789	3.686696040981879	chr6:34375789:T:C
chr6:34376876	['T', 'C']	98663	51523.79992294201	-431.5268715427495	-0.0181868382258674	0.0049958871394232	-3.6403621055312616	0.000272394	0.000272394	chr6	34376876	3.564802462822357	chr6:34376876:T:C
chr6:34382990	['G', 'A']	98663	19933.85915607195	-1006.96551139696	-0.0042086455539839	0.0070575213931674	-0.5963347922768467	0.550953	0.550953	chr6	34382990	0.2588854478111159	chr6:34382990:G:A
chr6:34390080	['A', 'G']	98663	6768.242563811231	-199.42408823012985	-0.0333771444294351	0.0117418222889534	-2.8425864067825195	0.00447583	0.00447583	chr6	34390080	2.349126417108836	chr6:34390080:A:G
chr6:34394860	['A', 'G']	98663	12037.726914901214	-882.0795821954912	-0.0061877708290382	0.0089192968030127	-0.6937509722681475	0.48784	0.48784	chr6	34394860	0.3117225929786945	chr6:34394860:A:G
chr6:34395557	['C', 'T']	98663	19966.44029154755	-1006.0534940472356	-0.0042488250897326	0.00705125831868	-0.6025626771432728	0.546801	0.546801	chr6	34395557	0.262170699857535	chr6:34395557:C:T
chr6:34396220	['AAG', 'A']	98663	28171.986387519544	-1502.631407224317	0.0074948654227588	0.0061183324976133	1.224984981722126	0.220584	0.220584	chr6	34396220	0.6564259921846578	chr6:34396220:AAG:A
chr6:34400569	['A', 'G']	98663	20255.65379355724	-1015.2141128521524	-0.0046324585444276	0.007060530621119	-0.6561062890332028	0.511757	0.511757	chr6	34400569	0.2909362081855706	chr6:34400569:A:G
chr6:34402827	['T', 'G']	98663	12009.460664362246	-885.7750596097875	-0.0064867633494874	0.0089134738032982	-0.7277480691183726	0.46677	0.46677	chr6	34402827	0.330897064480008	chr6:34402827:T:G
chr6:34405937	['G', 'A']	98663	143002.03256483556	-6058.460286569379	0.0178532227896153	0.0049095518094862	3.6364261917186105	0.000276587	0.000276587	chr6	34405937	3.5581682362330125	chr6:34405937:G:A
chr6:34406876	['C', 'T']	98663	7183.921908783619	-160.35358547598366	-0.0330946491267002	0.0114390739526247	-2.8931231027758577	0.00381515	0.00381515	chr6	34406876	2.418488382246025	chr6:34406876:C:T
chr6:34407018	['G', 'A']	98663	143329.93983574983	-6052.714197836309	0.0174764276520928	0.0049156997427545	3.555226837817337	0.00037783	0.00037783	chr6	34407018	3.4227035617207138	chr6:34407018:G:A
chr6:34407555	['G', 'A']	98663	12860.782103652047	-503.9708687117496	0.0155773240290128	0.008604878061274	1.8102899213781969	0.0702539	0.0702539	chr6	34407555	1.1533295617934722	chr6:34407555:G:A
chr6:34409566	['G', 'A']	98663	6761.411182176633	-196.47313898382765	-0.0330342317364731	0.0117412635161487	-2.813515912579465	0.00490127	0.00490127	chr6	34409566	2.3096913725169004	chr6:34409566:G:A
chr6:34415431	['T', 'C']	98663	8394.765767226874	-125.27258962362824	-0.0320939520153849	0.0106416973400035	-3.0158677690202333	0.0025631	0.0025631	chr6	34415431	2.591234449375267	chr6:34415431:T:C
chr6:34416011	['C', 'T']	98663	7152.377367097849	-146.28366882089503	-0.0312219635083862	0.0114566901397496	-2.7252167185756138	0.00642706	0.00642706	chr6	34416011	2.191987645702284	chr6:34416011:C:T
chr6:34419439	['G', 'A']	98663	145738.63417032454	-6150.738468110634	0.0185751468728019	0.0049949374206018	3.71879471326064	0.000200286	0.000200286	chr6	34419439	3.6983494068484215	chr6:34419439:G:A
chr6:34420823	['G', 'A']	98663	145773.37079290318	-6147.531364697918	0.0185927460186479	0.0049985287166895	3.719643733678793	0.000199614	0.000199614	chr6	34420823	3.699809002580081	chr6:34420823:G:A
chr6:34421366	['T', 'C']	98663	145755.38796722586	-6162.243193176372	0.0181473832959314	0.0049956256634265	3.632654750092679	0.000280662	0.000280662	chr6	34421366	3.551816384328439	chr6:34421366:T:C
chr6:34421404	['G', 'A']	98663	145900.16734006043	-6158.986017525446	0.0186394049049191	0.0050121987757312	3.718808000027869	0.000200276	0.000200276	chr6	34421404	3.698371091106139	chr6:34421404:G:A
chr6:34421583	['T', 'C']	98663	4370.753096932464	-211.89158215900312	-0.0243833175345016	0.0144373221070274	-1.688908604638866	0.0912401	0.0912401	chr6	34421583	1.0398142474043282	chr6:34421583:T:C
chr6:34426068	['G', 'A']	98663	145444.1639635074	-6217.383439840364	0.0181576954879451	0.0049885588076243	3.6398679835534256	0.000272917	0.000272917	chr6	34426068	3.5639694112841385	chr6:34426068:G:A
chr6:34427759	['T', 'C']	98663	145331.73867988746	-6200.819403460217	0.0184364999768583	0.0049906832087582	3.694183582821682	0.000220713	0.000220713	chr6	34427759	3.65617208613154	chr6:34427759:T:C
chr6:34429576	['T', 'A']	98663	145149.6539923569	-6248.972918811475	0.0179145853641942	0.0049876644712939	3.5917783698763484	0.000328589	0.000328589	chr6	34429576	3.483346979304069	chr6:34429576:T:A
chr6:34430071	['C', 'T']	98663	146028.08145617487	-6249.1436114793	0.0175967000607143	0.0050029080042775	3.5172943507394243	0.000436166	0.000436166	chr6	34430071	3.3603481915493627	chr6:34430071:C:T
chr6:34430143	['G', 'A']	98663	146036.08315930335	-6247.114114540877	0.0177129272580594	0.0050025351992185	3.540790129937813	0.000399114	0.000399114	chr6	34430143	3.398903037898495	chr6:34430143:G:A
chr6:34430581	['A', 'T']	98663	146421.101319978	-6222.401030363601	0.0169956822457914	0.0050065198656895	3.3947098387175885	0.000687284	0.000687284	chr6	34430581	3.162863766366792	chr6:34430581:A:T
chr6:34431102	['C', 'T']	98663	145149.0674012651	-6256.627170466942	0.0176946250997237	0.0049878183985876	3.54756803189431	0.000388986	0.000388986	chr6	34431102	3.4100660290911566	chr6:34431102:C:T
chr6:34433504	['C', 'T']	98663	173999.0542778662	-5559.252417104695	0.0050197627138888	0.0065780592816166	0.763106943702578	0.445401	0.445401	chr6	34433504	0.3512488122368832	chr6:34433504:C:T
chr6:34433553	['G', 'T']	98663	7305.370218329988	-106.0268940077798	-0.0285878783910937	0.0113631269273092	-2.51584608479449	0.0118763	0.0118763	chr6	34433553	1.925318840488338	chr6:34433553:G:T
chr6:34433601	['A', 'G']	98663	7310.001785804876	-105.9127297842527	-0.028562792034183	0.011365752633267	-2.513057687933571	0.0119706	0.0119706	chr6	34433601	1.921884080992201	chr6:34433601:A:G
chr6:34436506	['C', 'T']	98663	20721.46285151772	-939.0145189250368	-0.0028992559308641	0.0069134363542701	-0.4193653896984761	0.67495	0.67495	chr6	34436506	0.1707283983221364	chr6:34436506:C:T
chr6:34436859	['C', 'T']	98663	154845.38874527335	-6459.690986189488	0.0129300324837459	0.0053023336149441	2.438555063246842	0.0147479	0.0147479	chr6	34436859	1.831269815844564	chr6:34436859:C:T
chr6:34437208	['C', 'T']	98663	6724.517318435708	-132.42455722510613	-0.0262954545267143	0.0117584296520582	-2.236306658696682	0.0253339	0.0253339	chr6	34437208	1.5962979480656865	chr6:34437208:C:T
chr6:34437269	['C', 'T']	98663	147427.94299251278	-6303.88428552591	0.0161944744263767	0.0050311679667288	3.218830007956615	0.00128756	0.00128756	chr6	34437269	2.8902325237921973	chr6:34437269:C:T
chr6:34437978	['C', 'T']	98663	6703.543550757691	-123.9003693594432	-0.0249336310279475	0.0117647554468369	-2.1193497085951885	0.0340634	0.0340634	chr6	34437978	1.4677120055941058	chr6:34437978:C:T
chr6:34438809	['A', 'C']	98663	6703.106121745483	-123.8981643350233	-0.0248760618428734	0.0117651179684511	-2.1143911951907306	0.0344844	0.0344844	chr6	34438809	1.4623773259736057	chr6:34438809:A:C
chr6:34439093	['C', 'T']	98663	6663.626701570198	-165.89882161552498	-0.0258367660650685	0.0119690036979838	-2.158639659324417	0.0308805	0.0308805	chr6	34439093	1.5103156764229926	chr6:34439093:C:T
chr6:34439103	['G', 'A']	98663	2002.415164799476	-27.1287666416193	0.0172936361484554	0.0211887709264904	0.816169857536889	0.414405	0.414405	chr6	34439103	0.382575013254837	chr6:34439103:G:A
chr6:34439278	['G', 'A']	98663	28455.959797211643	-961.4025904827986	0.0083056321899103	0.0060745143720399	1.3672915530729253	0.171537	0.171537	chr6	34439278	0.7656421895413259	chr6:34439278:G:A
chr6:34440468	['C', 'T']	98663	2981.4775853467595	-155.30756692487242	-0.020688138854519	0.0176155373709158	-1.1744256458889657	0.240227	0.240227	chr6	34440468	0.6193781822285948	chr6:34440468:C:T
chr6:34441340	['C', 'G']	98663	4931.348776826642	-8.215753612501423	-0.0137762284959079	0.0136235684200904	-1.0112055866062497	0.311921	0.311921	chr6	34441340	0.5059553854958024	chr6:34441340:C:G
chr6:34441689	['C', 'A']	98663	15623.008596569483	-530.5083373871751	0.0041690760877114	0.0078564880440693	0.5306539085054135	0.59566	0.59566	chr6	34441689	0.2250015628397845	chr6:34441689:C:A
chr6:34441956	['T', 'C']	98663	2345.661269528672	125.51426777962251	-0.0296413402463269	0.019972664359369	-1.4840954473068286	0.137787	0.137787	chr6	34441956	0.8607917555386553	chr6:34441956:T:C
chr6:34443440	['A', 'G']	98663	2449.0	93.23510609091662	-0.0117938749696095	0.0194211388314348	-0.6072699995594548	0.543673	0.543673	chr6	34443440	0.2646622344843566	chr6:34443440:A:G
chr6:34443606	['G', 'A']	98663	20090.62903045968	-982.4990659781444	-0.0081988371905317	0.0070279921533856	-1.1665973739856836	0.243376	0.243376	chr6	34443606	0.6137222510092938	chr6:34443606:G:A
chr6:34445227	['A', 'G']	98663	5577.118323788638	-370.3934894782879	-0.0138762561926866	0.0128939474940333	-1.0761837055027426	0.281848	0.281848	chr6	34445227	0.5499850425966601	chr6:34445227:A:G
chr6:34445431	['G', 'A']	98663	160516.419069343	-5400.906002026615	0.0116002270608833	0.005515150106272	2.103338410987425	0.0354387	0.0354387	chr6	34445431	1.4505222177438375	chr6:34445431:G:A
chr6:34445760	['T', 'C']	98663	160070.46875348454	-5433.087372419429	0.0110288294798503	0.0054960141535459	2.006695974888397	0.0447848	0.0447848	chr6	34445760	1.3488693609178748	chr6:34445760:T:C
chr6:34446177	['A', 'G']	98663	27458.67938644956	-1406.4111923769517	-0.0099520392760847	0.0061500451936807	-1.618205876976409	0.105621	0.105621	chr6	34446177	0.9762497250086112	chr6:34446177:A:G
chr6:34446883	['A', 'C']	98663	20086.41763600336	-994.6818409677936	-0.0082894363382887	0.0070369194562653	-1.177992215174252	0.238803	0.238803	chr6	34446883	0.6219602216161114	chr6:34446883:A:C
chr6:34447171	['C', 'T']	98663	3933.1560719427353	152.4940918495336	-0.0111874653742472	0.0153908517547742	-0.7268905940034683	0.467295	0.467295	chr6	34447171	0.3304088658492726	chr6:34447171:C:T
chr6:34447662	['C', 'G']	98663	41107.41638114545	-1696.760001832781	0.0045593338613982	0.0052319545478841	0.8714398834451049	0.383516	0.383516	chr6	34447662	0.4162165128968492	chr6:34447662:C:G
chr6:34448611	['T', 'G']	98663	136249.09543134845	-6109.853158234784	0.0100455083010508	0.0047874113644718	2.0983173444421914	0.0358797	0.0358797	chr6	34448611	1.4451511968678914	chr6:34448611:T:G
chr6:34448727	['G', 'A']	98663	26108.632961349274	-1298.8336966140546	-0.0086569893236868	0.0063427466910617	-1.3648644263038867	0.172299	0.172299	chr6	34448727	0.7637172431308583	chr6:34448727:G:A
chr6:34449116	['T', 'C']	98663	164374.32619713742	-5260.871652626815	0.0109419757900392	0.0057288042421511	1.909992963196536	0.056137	0.056137	chr6	34449116	1.2507508000781131	chr6:34449116:T:C
chr6:34449130	['A', 'G']	98663	2574.182634609147	107.70383535950596	-0.0104377504895013	0.0189696061936006	-0.5502354863340574	0.582159	0.582159	chr6	34449130	0.234958384092608	chr6:34449130:A:G
chr6:34449664	['G', 'A']	98663	160352.25252146416	-5420.10920264188	0.0115107366505688	0.0055088243142556	2.0895087579361435	0.0366645	0.0366645	chr6	34449664	1.435754233175437	chr6:34449664:G:A
chr6:34450141	['G', 'A']	98663	2572.156420730409	108.09876909947296	-0.0105169124489135	0.0189768670509545	-0.5541964551195282	0.579446	0.579446	chr6	34450141	0.2369870307871135	chr6:34450141:G:A
chr6:34450507	['G', 'A']	98663	2574.2348206864394	107.81985473677943	-0.0104155028913492	0.0189695743567775	-0.5490636055114203	0.582963	0.582963	chr6	34450507	0.234359008544171	chr6:34450507:G:A
chr6:34450578	['C', 'T']	98663	160087.09334009123	-5440.333975999093	0.0104993167912718	0.0054951584205389	1.9106486087879069	0.0560526	0.0560526	chr6	34450578	1.251404237851089	chr6:34450578:C:T
chr6:34451193	['A', 'G']	98663	2576.026109343009	107.68137092570296	-0.0108073188689465	0.0189643653635598	-0.569875061029613	0.568764	0.568764	chr6	34451193	0.2450679001406938	chr6:34451193:A:G
chr6:34451814	['A', 'T']	98663	4276.346743702802	179.813054462457	-0.0063944787578286	0.014840225179927	-0.430888256768357	0.666551	0.666551	chr6	34451814	0.1761666156856681	chr6:34451814:A:T
chr6:34451991	['C', 'A']	98663	2550.077539022908	97.44501500429163	-0.0135792399283092	0.0190503243932762	-0.712808855533297	0.475966	0.475966	chr6	34451991	0.3224240694218753	chr6:34451991:C:A
chr6:34452207	['T', 'C']	98663	4268.951896270315	180.8563041950464	-0.0051646430150782	0.0148568360156052	-0.3476273824153013	0.728121	0.728121	chr6	34452207	0.1377964431242035	chr6:34452207:T:C
chr6:34452208	['A', 'G']	98663	2571.234547002656	106.71037768470956	-0.0109708112191504	0.0189783866983424	-0.5780686943273519	0.563219	0.563219	chr6	34452208	0.2493227028432662	chr6:34452208:A:G
chr6:34452373	['C', 'T']	98663	160113.09676634567	-5426.365444236381	0.0109207154963935	0.0054942992939997	1.9876448136561915	0.0468537	0.0468537	chr6	34452373	1.329256107526812	chr6:34452373:C:T
chr6:34452710	['A', 'G']	98663	20114.85424079312	-985.2054319306676	-0.0082588865892161	0.0070227701487957	-1.1760155058801718	0.239592	0.239592	chr6	34452710	0.6205276871752935	chr6:34452710:A:G
chr6:34452777	['G', 'A']	98663	4277.433539780847	177.9644317299778	-0.0058733636828708	0.0148406954394776	-0.3957606775789725	0.692282	0.692282	chr6	34452777	0.1597169603173548	chr6:34452777:G:A
chr6:34452875	['G', 'A']	98663	5564.169187107237	-373.84085514988567	-0.0145431276858246	0.0128943747880169	-1.1278660598061676	0.259379	0.259379	chr6	34452875	0.5860651884420194	chr6:34452875:G:A
chr6:34453258	['T', 'A']	98663	2565.690297977648	106.77867059697807	-0.0114092266261084	0.0190034113608852	-0.6003778168793442	0.548256	0.548256	chr6	34453258	0.2610166067956599	chr6:34453258:T:A
chr6:34453549	['G', 'A']	98663	4000.00022331624	165.76613567649508	-0.0100667716992693	0.0152964715289616	-0.658110707440556	0.510469	0.510469	chr6	34453549	0.2920306268145408	chr6:34453549:G:A
chr6:34454043	['TCTAA', 'T']	98663	136041.1980961843	-6190.987890165506	0.0091370619011645	0.0047721841972793	1.9146498801059888	0.0555401	0.0555401	chr6	34454043	1.255393342637452	chr6:34454043:TCTAA:T
chr6:34454318	['G', 'T']	98663	91244.12014639392	-4379.821640069312	0.0077797988741631	0.0043416097258951	1.7919157559835812	0.0731495	0.0731495	chr6	34454318	1.135788638068856	chr6:34454318:G:T
chr6:34454447	['T', 'C']	98663	84017.62498606139	-3545.7173782513764	-0.0079384731044703	0.0042996336521584	-1.8463138366416616	0.0648496	0.0648496	chr6	34454447	1.188092698351351	chr6:34454447:T:C
chr6:34454577	['G', 'A']	98663	93316.3497075549	-4002.9481789698048	0.0085602551691219	0.0043048617454814	1.9885087315770549	0.0467582	0.0467582	chr6	34454577	1.3301422157547216	chr6:34454577:G:A
chr6:34458108	['C', 'T']	98663	15527.94430197553	-958.9229118762336	-0.0140183160666712	0.0079242134487407	-1.7690482667272078	0.0768889	0.0768889	chr6	34458108	1.1141363522232537	chr6:34458108:C:T
chr6:34458167	['G', 'T']	98663	12625.76781171128	-419.7146809026341	0.0198860640330307	0.0086665527042957	2.2945760225024343	0.0217595	0.0217595	chr6	34458167	1.6623510882815684	chr6:34458167:G:T
chr6:34458309	['C', 'T']	98663	91048.45645408184	-3882.273544830773	0.0101081317255179	0.0043137160207545	2.3432538620726584	0.0191183	0.0191183	chr6	34458309	1.7185507278257723	chr6:34458309:C:T
chr6:34458310	['G', 'A']	98663	52660.00604168355	-2125.104152030554	0.002502275020594	0.004845640597681	0.5163971553712798	0.605578	0.605578	chr6	34458310	0.2178299106746807	chr6:34458310:G:A
chr6:34459107	['A', 'G']	98663	91025.07102817	-3875.831917651232	0.0102440186390906	0.0043139714220969	2.3746143951299192	0.0175692	0.0175692	chr6	34459107	1.755248013319475	chr6:34459107:A:G
chr6:34459570	['T', 'C']	98663	144392.26979106478	-4485.896263041132	-0.0026459588023759	0.0048356890787961	-0.5471730624655241	0.584261	0.584261	chr6	34459570	0.2333931023087271	chr6:34459570:T:C
chr6:34460906	['TTGTCAAGGTGAGA', 'T']	98663	90989.55580010754	-3875.0965107991888	0.010269964248607	0.0043165889513802	2.379185130732268	0.0173528	0.0173528	chr6	34460906	1.760630438657726	chr6:34460906:TTGTCAAGGTGAGA:T
chr6:34462849	['G', 'A']	98663	2092.021203705581	222.50702826372915	0.0168728689377778	0.0210406835823094	0.8019163860229426	0.422603	0.422603	chr6	34462849	0.3740674242765563	chr6:34462849:G:A
chr6:34464957	['C', 'T']	98663	57576.50983056342	-2395.2192071836944	-0.0048623599817434	0.0046770231303606	-1.0396270974543087	0.298516	0.298516	chr6	34464957	0.5250323863922772	chr6:34464957:C:T
chr6:34465106	['C', 'T']	98663	29324.82498070905	-1275.486526553912	-0.0048367748429664	0.0060050339418534	-0.8054533729202537	0.42056	0.42056	chr6	34465106	0.3761720359896312	chr6:34465106:C:T
chr6:34465733	['G', 'T']	98663	94804.29602108576	-3203.3179569385693	0.0060284381071804	0.0042536873941734	1.4172264081836337	0.15642	0.15642	chr6	34465733	0.8057077184480275	chr6:34465733:G:T
chr6:34466678	['G', 'A']	98663	58684.35316358181	-2293.666499343449	0.0003534945404303	0.0046425151838548	0.0761428937614833	0.939306	0.939306	chr6	34466678	0.0271929035139823	chr6:34466678:G:A
chr6:34466893	['C', 'T']	98663	191116.8112000811	-6337.748606727649	-0.0062914557668182	0.0121482486055693	-0.5178899420887638	0.604536	0.604536	chr6	34466893	0.2185778318820835	chr6:34466893:C:T
chr6:34466938	['A', 'C']	98663	47768.29402939686	-1495.0752265767287	-0.0085749806511969	0.0049834580274518	-1.720688847776158	0.0853104	0.0853104	chr6	34466938	1.0689980217364337	chr6:34466938:A:C
chr6:34467254	['A', 'G']	98663	93929.23233347184	-2866.200676270068	0.0068305594770535	0.0042421736934395	1.6101555406882475	0.107367	0.107367	chr6	34467254	0.9691291815801704	chr6:34467254:A:G
chr6:34467385	['A', 'T']	98663	45109.77258074324	-1506.987387569873	-0.0089909455600694	0.0050690041955853	-1.7737104198690197	0.0761141	0.0761141	chr6	34467385	1.118534883505757	chr6:34467385:A:T
chr6:34467403	['C', 'A']	98663	45113.0296800876	-1509.28965757482	-0.0090601536962952	0.0050688611670863	-1.7874140556710536	0.0738737	0.0738737	chr6	34467403	1.1315101485850585	chr6:34467403:C:A
chr6:34467412	['T', 'C']	98663	45120.85984510582	-1508.1439062795382	-0.0090602815986448	0.0050685975238867	-1.7875322623164418	0.0738546	0.0738546	chr6	34467412	1.131622449676326	chr6:34467412:T:C
chr6:34467418	['G', 'A']	98663	45110.94389254941	-1503.4018445624804	-0.0088823909728555	0.0050692743594892	-1.752201664963816	0.0797422	0.0797422	chr6	34467418	1.0983117867990295	chr6:34467418:G:A
chr6:34468418	['A', 'T']	98663	145747.9544602224	-4838.204925603545	0.0077503287175526	0.0048401887269415	1.601245148647344	0.109326	0.109326	chr6	34468418	0.9612765414928638	chr6:34468418:A:T
chr6:34469193	['G', 'A']	98663	49264.99191087775	-1976.2914739285843	0.0017288734404092	0.0049231188404242	0.3511744275221067	0.725458	0.725458	chr6	34469193	0.1393877257434581	chr6:34469193:G:A
chr6:34469604	['C', 'T']	98663	45653.55266545701	-1552.410550349818	-0.0099274886926267	0.0050490838320184	-1.966196051187009	0.0492788	0.0492788	chr6	34469604	1.3073398763250352	chr6:34469604:C:T
chr6:34470440	['A', 'G']	98663	2709.0593277072285	17.129528195456565	0.0013958758305556	0.0183540379816276	0.0760527918680831	0.939377	0.939377	chr6	34470440	0.0271600774243974	chr6:34470440:A:G
chr6:34470787	['A', 'G']	98663	45839.292093711694	-1571.562229815186	-0.0103485063854558	0.0050427889253846	-2.0521395082318223	0.0401587	0.0401587	chr6	34470787	1.3962203544278924	chr6:34470787:A:G
chr6:34471792	['A', 'T']	98663	36173.13286500623	-1787.7294497273422	-0.010849799937951	0.0055044069235699	-1.9711115272913529	0.0487139	0.0487139	chr6	34471792	1.312347099730684	chr6:34471792:A:T
chr6:34471972	['G', 'A']	98663	50528.242591973074	-1989.4182038672084	-0.0004113644675066	0.0048747123335192	-0.0843874344498267	0.932749	0.932749	chr6	34471972	0.0302352078939032	chr6:34471972:G:A
chr6:34472404	['AG', 'A']	98663	9946.621166499375	308.2478145144812	-0.0015506000152094	0.0099805578199233	-0.1553620592342183	0.876536	0.876536	chr6	34472404	0.0572302423993002	chr6:34472404:AG:A
chr6:34473954	['C', 'T']	98663	17297.402544219756	-91.3694038140048	0.000301308505116	0.0076048056121171	0.0396208030138194	0.968396	0.968396	chr6	34473954	0.0139470130980405	chr6:34473954:C:T
chr6:34474592	['C', 'A']	98663	57457.97678403064	-2249.81073259296	0.0032850610460012	0.0046836687782325	0.7013862853130575	0.483064	0.483064	chr6	34474592	0.3159953267939869	chr6:34474592:C:A
chr6:34475746	['T', 'C']	98663	17090.251839837812	-891.3286116988761	-0.0122972259065578	0.0075649639067814	-1.6255498450606178	0.104049	0.104049	chr6	34475746	0.9827620893742078	chr6:34475746:T:C
chr6:34476145	['C', 'T']	98663	88410.5452057294	-2882.347684795142	0.005224351276299	0.0042722224207885	1.22286500133453	0.221384	0.221384	chr6	34476145	0.6548537699198307	chr6:34476145:C:T
chr6:34476323	['C', 'T']	98663	61925.393518893936	-1462.1453852951151	0.0044452821222429	0.0045969071386231	0.9670158626642144	0.333538	0.333538	chr6	34476323	0.476854679737921	chr6:34476323:C:T
chr6:34476759	['T', 'C']	98663	187448.7997790413	-6075.333791596976	0.0299068071132951	0.0097617988582309	3.0636573799180926	0.00218708	0.00218708	chr6	34476759	2.6601353308521154	chr6:34476759:T:C
chr6:34477105	['G', 'T']	98663	88662.07407444954	-3001.41649221272	0.0043545974263005	0.0042746936080216	1.018692291332641	0.308352	0.308352	chr6	34477105	0.5109532303537883	chr6:34477105:G:T
chr6:34480168	['C', 'T']	98663	8605.700171603248	-515.2452426723274	-0.0230668553637203	0.0104217485542339	-2.21333831301746	0.0268766	0.0268766	chr6	34480168	1.5706256721744842	chr6:34480168:C:T
chr6:34480538	['T', 'C']	98663	88050.98837126777	-3191.313501518561	0.0020576142798897	0.0042719868148085	0.4816527693290444	0.630054	0.630054	chr6	34480538	0.2006222269003886	chr6:34480538:T:C
chr6:34481477	['T', 'C']	98663	37354.20182137175	-519.8438573266561	0.0027575937178713	0.005457541022938	0.5052813540532664	0.613362	0.613362	chr6	34481477	0.2122831336380426	chr6:34481477:T:C
chr6:34482189	['C', 'T']	98663	76966.5841216941	-2431.1240992666053	0.0025708815494934	0.004361792246727	0.5894094454917084	0.555588	0.555588	chr6	34482189	0.2552471430461278	chr6:34482189:C:T
chr6:34483068	['G', 'A']	98663	92905.53139847846	-3252.9322003647817	0.0029301532465777	0.0043164254399763	0.6788379151508671	0.497242	0.497242	chr6	34483068	0.3034321954007195	chr6:34483068:G:A
chr6:34485849	['A', 'G']	98663	15483.061793992973	-809.1855695112723	-0.010211675230773	0.0079016704969882	-1.2923438448446192	0.196241	0.196241	chr6	34485849	0.7072102517290282	chr6:34485849:A:G
chr6:34486058	['T', 'C']	98663	5591.0	-240.63003246853629	0.0077851613769179	0.0127909770574717	0.6086447768562179	0.542761	0.542761	chr6	34486058	0.2653913660478563	chr6:34486058:T:C
chr6:34486437	['G', 'C']	98663	11174.79283571197	-623.744622276074	0.000136222352586	0.0091840317300088	0.0148325219893333	0.988166	0.988166	chr6	34486437	0.0051700930355619	chr6:34486437:G:C
chr6:34486713	['C', 'T']	98663	43536.97407388415	-1670.974492200745	0.0023156231014322	0.0051894624648186	0.4462163696395871	0.655442	0.655442	chr6	34486713	0.183465732950872	chr6:34486713:C:T
chr6:34487265	['A', 'G']	98663	2367.2639277460166	-41.26042998370538	0.0022361761042782	0.0195820541345454	0.1141951752821143	0.909083	0.909083	chr6	34487265	0.0413964635366535	chr6:34487265:A:G
chr6:34487320	['G', 'C']	98663	2360.047840585439	-41.69065128084789	0.0029342461488405	0.0196073860624492	0.1496500420553241	0.881041	0.881041	chr6	34487320	0.0550038808507885	chr6:34487320:G:C
chr6:34487397	['T', 'C']	98663	2363.2155715936506	-43.96781741906066	0.0019267816365235	0.0195969878229259	0.0983202956461212	0.921678	0.921678	chr6	34487397	0.0354207787818025	chr6:34487397:T:C
chr6:34487732	['T', 'C']	98663	17757.979848355837	-873.8809599911386	-0.0028725878115967	0.0074353583704914	-0.3863415411148291	0.699245	0.699245	chr6	34487732	0.1553706303982272	chr6:34487732:T:C
chr6:34488855	['C', 'T']	98663	11675.710035780532	-564.0340929981352	-0.0074032365546539	0.0090146520040555	-0.8212448524161952	0.411509	0.411509	chr6	34488855	0.385620662012843	chr6:34488855:C:T
chr6:34489751	['C', 'T']	98663	31443.868297281413	-330.7996379139952	0.0054776674709634	0.0058866768982248	0.930519470605768	0.352104	0.352104	chr6	34489751	0.4533290411949104	chr6:34489751:C:T
chr6:34492639	['C', 'T']	98663	11727.118860351504	-242.50013466713173	0.011247588183385	0.0090134502239609	1.247867121236767	0.212083	0.212083	chr6	34492639	0.6734941419600311	chr6:34492639:C:T
chr6:34493381	['C', 'T']	98663	77008.24414373323	-2102.573674026672	0.007310502141513	0.0043527367971643	1.6795185379174853	0.0930542	0.0930542	chr6	34493381	1.0312640202155416	chr6:34493381:C:T
chr6:34493564	['C', 'T']	98663	95633.53942299892	-3949.172330467431	-0.006752522239406	0.004254853307374	-1.5870164613438862	0.112512	0.112512	chr6	34493564	0.9488011552783596	chr6:34493564:C:T
chr6:34493756	['CAG', 'C']	98663	95559.496710493	-3963.6472904038233	-0.0068550590553377	0.0042555053954315	-1.6108683736359335	0.107212	0.107212	chr6	34493756	0.9697566023100932	chr6:34493756:CAG:C
chr6:34494488	['G', 'T']	98663	76984.24219755713	-2106.4434260225694	0.0073002350367879	0.0043521776867585	1.6773752273485487	0.0934723	0.0934723	chr6	34494488	1.0293170708331332	chr6:34494488:G:T
chr6:34495167	['C', 'T']	98663	21321.296613519567	-1200.8653587977842	-0.0069674953640923	0.0068620571555078	-1.015365393524862	0.309934	0.309934	chr6	34495167	0.5087307787060749	chr6:34495167:C:T
chr6:34496733	['C', 'T']	98663	89956.67635431029	-3375.079500489116	-0.002037453109199	0.004278054084012	-0.4762569778660336	0.633892	0.633892	chr6	34496733	0.1979847291836624	chr6:34496733:C:T
chr6:34497104	['G', 'A']	98663	116078.94337747668	-4117.031701802973	-0.0034639816437438	0.0043201103486233	-0.8018271211168706	0.422655	0.422655	chr6	34497104	0.3740139889631078	chr6:34497104:G:A
chr6:34497438	['G', 'A']	98663	15198.386390820444	-846.7459517083105	-0.0091509048587416	0.0079909669082581	-1.1451561449071657	0.252147	0.252147	chr6	34497438	0.598346194632337	chr6:34497438:G:A
chr6:34498350	['G', 'A']	98663	81369.34839907469	-2455.211924123993	0.0038951603307071	0.0043229836435466	0.9010351766012196	0.367572	0.367572	chr6	34498350	0.4346575786478366	chr6:34498350:G:A
chr6:34498515	['C', 'T']	98663	81094.9536045757	-2424.134867557525	0.004086327835247	0.0043368444256897	0.9422352831107466	0.346075	0.346075	chr6	34498515	0.4608297724313819	chr6:34498515:C:T
chr6:34498695	['C', 'T']	98663	90027.62536166987	-3421.9353498834043	-0.0020697841736173	0.004301041091963	-0.481228644265921	0.630355	0.630355	chr6	34498695	0.2004147979760665	chr6:34498695:C:T
chr6:34498721	['G', 'A']	98663	88061.98298295258	-3426.1082827611726	-0.0031943801430826	0.004289767739004	-0.7446510714410474	0.456484	0.456484	chr6	34498721	0.3405744401088432	chr6:34498721:G:A
chr6:34498764	['C', 'T']	98663	105164.79911742308	-4307.084934563849	-0.0061538398788762	0.0042676257891936	-1.441982072200146	0.149311	0.149311	chr6	34498764	0.8259081958695971	chr6:34498764:C:T
chr6:34498910	['C', 'T']	98663	87928.71056635164	-3414.5341746107674	-0.0030271377892156	0.0042905926435759	-0.7055290587299153	0.480483	0.480483	chr6	34498910	0.3183219735246764	chr6:34498910:C:T
chr6:34500042	['T', 'C']	98663	90397.5705436259	-3434.135151921978	-0.0025092511379536	0.0042785666162868	-0.5864700407846682	0.557561	0.557561	chr6	34500042	0.2537076116624641	chr6:34500042:T:C
chr6:34500556	['C', 'T']	98663	15235.080907395391	-847.3091307670522	-0.0090731615178404	0.0079819918749756	-1.1367039280365212	0.255665	0.255665	chr6	34500556	0.5923287219043025	chr6:34500556:C:T
chr6:34500990	['A', 'G']	98663	21600.53252716509	-1150.6409583123063	-0.0060096687204655	0.0068246336067435	-0.8805848147697274	0.378545	0.378545	chr6	34500990	0.4218824858071696	chr6:34500990:A:G
chr6:34501486	['C', 'T']	98663	21285.94169521764	-1145.2806201700328	-0.0043924445578238	0.0068725810030676	-0.6391259056624075	0.522743	0.522743	chr6	34501486	0.2817117740659631	chr6:34501486:C:T
chr6:34502619	['T', 'C']	98663	17510.545715511704	-853.5828322272846	-0.0085536736173828	0.007508336646585	-1.139223508481509	0.254613	0.254613	chr6	34502619	0.5941194259607205	chr6:34502619:T:C
chr6:34503069	['A', 'G']	98663	40649.54017522157	-1366.5121631245777	0.0104845437720523	0.0052979850676213	1.9789681620902784	0.0478224	0.0478224	chr6	34503069	1.320368632306365	chr6:34503069:A:G
chr6:34503548	['C', 'T']	98663	11290.831013614195	-696.8161623479682	-0.0121868587977366	0.009132570270304	-1.334439094037316	0.182063	0.182063	chr6	34503548	0.7397783053227702	chr6:34503548:C:T
chr6:34504230	['C', 'A']	98663	88644.00570823823	-3409.488712857747	-0.0033699463203371	0.0042942116180136	-0.7847648462876566	0.432593	0.432593	chr6	34504230	0.3639205123725851	chr6:34504230:C:A
chr6:34504358	['C', 'A']	98663	88977.89222463044	-3468.3579434104604	-0.004661740734773	0.0043117986169295	-1.0811591980361803	0.279629	0.279629	chr6	34504358	0.5534177904125148	chr6:34504358:C:A
chr6:34504426	['G', 'T']	98663	15223.240201942372	-851.4368424157301	-0.0094052469254154	0.0079862218249725	-1.177684157983898	0.238925	0.238925	chr6	34504426	0.621738405319206	chr6:34504426:G:T
chr6:34506786	['G', 'T']	98663	90262.29709153212	-3491.375857144221	-0.0037741118039744	0.0042804583440473	-0.8817074015503487	0.377937	0.377937	chr6	34506786	0.4225805886089633	chr6:34506786:G:T
chr6:34506852	['C', 'T']	98663	90315.46180284492	-3478.705815106216	-0.0035327777817363	0.0042807826726522	-0.8252644555645164	0.409223	0.409223	chr6	34506852	0.3880399651544677	chr6:34506852:C:T
chr6:34506862	['G', 'T']	98663	15223.080055951996	-842.9983651787212	-0.009127137939747	0.0079844778005817	-1.143110190510148	0.252996	0.252996	chr6	34506862	0.5968863451943812	chr6:34506862:G:T
chr6:34507162	['C', 'T']	98663	88971.34779390889	-3469.62833669008	-0.0041190936153778	0.0042879348008408	-0.9606241248281188	0.336744	0.336744	chr6	34507162	0.4727001336602274	chr6:34507162:C:T
chr6:34507341	['G', 'C']	98663	88991.15715676136	-3466.142185714548	-0.0040709414202226	0.0042879504853361	-0.9493909582548558	0.342424	0.342424	chr6	34507341	0.4654358038596965	chr6:34507341:G:C
chr6:34508045	['A', 'G']	98663	40288.71685470709	-1389.2275358689872	0.0103749758806538	0.0053249726599747	1.9483622814888009	0.0513745	0.0513745	chr6	34508045	1.289252391846729	chr6:34508045:A:G
chr6:34508721	['A', 'G']	98663	2119.1933119792407	-71.37584528616404	0.0044911175733632	0.0206204651160553	0.2177990432362443	0.827586	0.827586	chr6	34508721	0.082186864760984	chr6:34508721:A:G
chr6:34508867	['T', 'G']	98663	15479.255121382594	-826.876239298416	-0.0094505988065126	0.00791886822471	-1.19342796701971	0.232705	0.232705	chr6	34508867	0.6331942851744615	chr6:34508867:T:G
chr6:34510016	['G', 'A']	98663	15257.701090702674	-832.1511610178551	-0.0077620558342179	0.0079790175201223	-0.972808471048313	0.330651	0.330651	chr6	34510016	0.480630159505213	chr6:34510016:G:A
chr6:34510426	['A', 'G']	98663	89435.12941617751	-3448.243995919023	-0.0040449088402635	0.004282578121217	-0.9445032234728024	0.344915	0.344915	chr6	34510426	0.462287918199806	chr6:34510426:A:G
chr6:34511935	['G', 'A']	98663	87310.12331961309	-2685.459315011735	0.0072074570455638	0.0042788111283064	1.6844531879154283	0.0920973	0.0920973	chr6	34511935	1.0357531017498325	chr6:34511935:G:A
chr6:34512128	['G', 'T']	98663	87350.82156035847	-3463.4278695690423	-0.0052687120418211	0.0042916182086047	-1.2276749202101338	0.219572	0.219572	chr6	34512128	0.6584230422766021	chr6:34512128:G:T
chr6:34512696	['C', 'A']	98663	15210.079133554977	-812.3074278589154	-0.0068471306356286	0.0079889584416427	-0.8570742588843323	0.391406	0.391406	chr6	34512696	0.4073725211743923	chr6:34512696:C:A
chr6:34512860	['C', 'T']	98663	40189.44404350426	-1383.9510252415714	0.0104398370503159	0.0053293786712706	1.9589219858957607	0.0501247	0.0501247	chr6	34512860	1.2999482136482592	chr6:34512860:C:T
chr6:34513315	['G', 'A']	98663	86295.11967804721	-3475.378820681077	-0.0049888499925935	0.0043017337858229	-1.1597300625703657	0.246162	0.246162	chr6	34513315	0.6087789882204807	chr6:34513315:G:A
chr6:34513363	['T', 'G']	98663	18492.186272124563	-581.9386081183474	-0.0075415824402022	0.0072868958913719	-1.0349513088463176	0.300694	0.300694	chr6	34513363	0.5218752376556806	chr6:34513363:T:G
chr6:34514490	['C', 'A']	98663	14556.91804358845	-780.6314600545944	-0.0082998292038622	0.0081542905163259	-1.017848111646864	0.308753	0.308753	chr6	34514490	0.5103888138873679	chr6:34514490:C:A
chr6:34514721	['A', 'G']	98663	15468.881420360667	-831.6792116618009	-0.0082115117032706	0.0079322398545387	-1.0352071866021642	0.300575	0.300575	chr6	34514721	0.5220471442200345	chr6:34514721:A:G
chr6:34515972	['C', 'T']	98663	12140.369146563957	-760.2840530760707	-0.013844229563854	0.0088719453908585	-1.5604502681135528	0.118657	0.118657	chr6	34515972	0.9257066361090988	chr6:34515972:C:T
chr6:34516041	['T', 'C']	98663	5067.232615902431	-36.3243260105356	0.006566303811759	0.0135358912848591	0.4851031730067098	0.627604	0.627604	chr6	34516041	0.2023142971239923	chr6:34516041:T:C
chr6:34516523	['A', 'G']	98663	2468.3752737004293	-216.8340969647868	-0.0413309232413432	0.0191237827385225	-2.1612315830218614	0.0306799	0.0306799	chr6	34516523	1.5131460602875602	chr6:34516523:A:G
chr6:34517250	['T', 'C']	98663	2526.845158673834	-210.31292795745028	-0.0390058234369629	0.0189076179669686	-2.062968667185132	0.0391182	0.0391182	chr6	34517250	1.4076211372191132	chr6:34517250:T:C
chr6:34518362	['C', 'A']	98663	22415.22718979952	-810.6200433461019	0.0098598052428983	0.0066957907322797	1.472537843120626	0.140879	0.140879	chr6	34518362	0.8511537397780259	chr6:34518362:C:A
chr6:34520374	['T', 'G']	98663	2431.172488241972	-233.0941867432212	-0.0462030599586595	0.0192639786083139	-2.398417320642126	0.0164679	0.0164679	chr6	34520374	1.783361778884902	chr6:34520374:T:G
chr6:34521070	['C', 'T']	98663	2414.024467373457	-225.6960169765211	-0.0436848858969261	0.0193305046640031	-2.2598937097733987	0.02383	0.02383	chr6	34521070	1.622875957653544	chr6:34521070:C:T
chr6:34521487	['G', 'A']	98663	2427.024599136445	-233.5054515004192	-0.046880185090034	0.0192790552951174	-2.4316640194453294	0.0150314	0.0150314	chr6	34521487	1.8230005680518708	chr6:34521487:G:A
chr6:34521739	['G', 'A']	98663	14165.430721670382	-916.92806885674	-0.0149373472539443	0.0082585441459034	-1.80871434359938	0.0704984	0.0704984	chr6	34521739	1.1518207394491151	chr6:34521739:G:A
chr6:34522232	['C', 'T']	98663	165790.72149525135	-5730.2627618665565	0.0159581731075729	0.0058510492690285	2.727403645709287	0.00638462	0.00638462	chr6	34522232	2.194864945983058	chr6:34522232:C:T
chr6:34522346	['T', 'C']	98663	2819.0571451738783	-160.17230999399095	-0.0353071825023208	0.0179201068904837	-1.9702551283926963	0.0488119	0.0488119	chr6	34522346	1.3114742871302896	chr6:34522346:T:C
chr6:34522480	['G', 'A']	98663	3710.052891975465	-162.9468819692088	-0.0346339232283412	0.01570562327217	-2.205192536975697	0.0274429	0.0274429	chr6	34522480	1.561569996921211	chr6:34522480:G:A
chr6:34522532	['A', 'G']	98663	3243.4135672277457	-7.414132343889968	0.0040319900009916	0.0168311568642048	0.2395551318024109	0.810676	0.810676	chr6	34522532	0.0911526840468054	chr6:34522532:A:G
chr6:34522549	['A', 'G']	98663	2362.287315891376	-241.4132095949288	-0.0480775151531182	0.0195468767152813	-2.45960087912829	0.0139109	0.0139109	chr6	34522549	1.85664477134588	chr6:34522549:A:G
chr6:34523611	['A', 'G']	98663	2361.0478608568737	-236.8458195320246	-0.0459534022148798	0.0195513146779615	-2.350399600834984	0.0187552	0.0187552	chr6	34523611	1.726878300298475	chr6:34523611:A:G
chr6:34523741	['T', 'G']	98663	5070.1027761729565	178.596783264425	0.0003194103970236	0.0135764645363016	0.0235267728332044	0.98123	0.98123	chr6	34523741	0.0082291821989538	chr6:34523741:T:G
chr6:34523971	['T', 'A']	98663	5065.667460719716	177.65211577064755	0.0001410655847618	0.0135819427148469	0.0103862597364436	0.991713	0.991713	chr6	34523971	0.0036139937230686	chr6:34523971:T:A
chr6:34524111	['G', 'A']	98663	5062.051306480712	173.49397646038392	-0.000890440844932	0.0135854388849723	-0.0655437672990457	0.947741	0.947741	chr6	34524111	0.0233103310575772	chr6:34524111:G:A
chr6:34524230	['C', 'T']	98663	2362.287315891375	-238.4350050172616	-0.0466545251187876	0.0195471077747351	-2.3867738212959098	0.0169988	0.0169988	chr6	34524230	1.7695817357848318	chr6:34524230:C:T
chr6:34524238	['T', 'C']	98663	5066.6162329829385	177.7591344635179	0.0001323218158951	0.0135809847587084	0.0097431679842137	0.992226	0.992226	chr6	34524238	0.0033893970251037	chr6:34524238:T:C
chr6:34524456	['A', 'G']	98663	5068.359592928964	175.78288106115852	-4.774905219653128e-05	0.0135782800932656	-0.0035165758747466	0.997194	0.997194	chr6	34524456	0.0012203432596507	chr6:34524456:A:G
chr6:34524789	['T', 'C']	98663	2362.167592442426	-238.35532378689987	-0.046598267017086	0.0195471489342403	-2.383890723596052	0.0171326	0.0171326	chr6	34524789	1.7661767246019762	chr6:34524789:T:C
chr6:34525002	['T', 'TG']	98663	2362.0478811283083	-238.4233971336042	-0.0466275995118977	0.0195471449191461	-2.3853918157749314	0.0170628	0.0170628	chr6	34525002	1.7679496997353623	chr6:34525002:T:TG
chr6:34525235	['T', 'C']	98663	5071.205597056527	178.5895918360739	0.0001939628153104	0.0135756673625678	0.0142875344636998	0.988601	0.988601	chr6	34525235	0.0049789545729334	chr6:34525235:T:C
chr6:34525679	['A', 'C']	98663	5053.665879371513	175.24610029780573	5.897699733228639e-05	0.0135941034891996	0.0043384249192411	0.996538	0.996538	chr6	34525679	0.0015061361249001	chr6:34525679:A:C
chr6:34526682	['T', 'C']	98663	5082.618179237921	171.29264759961993	-0.0018482501197557	0.0135626604429232	-0.1362748944083541	0.891604	0.891604	chr6	34526682	0.0498279918135687	chr6:34526682:T:C
chr6:34527273	['C', 'T']	98663	5090.344420327569	172.25658830637613	-0.0018758062815338	0.0135905791614867	-0.1380225418832432	0.890223	0.890223	chr6	34527273	0.0505011893794381	chr6:34527273:C:T
chr6:34527301	['G', 'A']	98663	5075.308645103743	171.6234097573116	-0.0017473031034476	0.013574197040562	-0.1287223913301367	0.897578	0.897578	chr6	34527301	0.0469278006909585	chr6:34527301:G:A
chr6:34527671	['T', 'C']	98663	5090.095443343505	179.9718742506057	-0.0007163564955718	0.0135657400536393	-0.0528062967990934	0.957886	0.957886	chr6	34527671	0.0186861741332911	chr6:34527671:T:C
chr6:34528237	['T', 'C']	98663	5088.773659881601	178.452007467372	-0.0009017437524418	0.0135639408106414	-0.0664809560164431	0.946995	0.946995	chr6	34528237	0.0236523140042683	chr6:34528237:T:C
chr6:34528397	['T', 'C']	98663	32236.901062363144	-885.8809256752654	-0.0142820262980565	0.0057949453052078	-2.464566194476664	0.0137196	0.0137196	chr6	34528397	1.8626585504605453	chr6:34528397:T:C
chr6:34529302	['G', 'C']	98663	5067.882988764744	177.45826675377745	-0.0012632297330164	0.0135959927283329	-0.0929119159047494	0.925974	0.925974	chr6	34529302	0.0334012075027899	chr6:34529302:G:C
chr6:34529328	['T', 'TTAATGGGTGACCATG']	98663	2379.9648864869264	-234.0561890274781	-0.0487807949080845	0.0194632386899536	-2.506304098981415	0.0122017	0.0122017	chr6	34529328	1.91357965709697	chr6:34529328:T:TTAATGGGTGACCATG
chr6:34530190	['G', 'A']	98663	5082.10301943017	178.24112072264865	-0.0006238310116573	0.0135698483740416	-0.0459718483554081	0.963333	0.963333	chr6	34530190	0.0162235622380478	chr6:34530190:G:A
chr6:34530551	['C', 'T']	98663	14812.45039529698	-958.6811073080974	-0.0135460503319917	0.0080953299551586	-1.6733166414495266	0.0942681	0.0942681	chr6	34530551	1.025635246157478	chr6:34530551:C:T
chr6:34531146	['C', 'T']	98663	14815.45048651936	-965.8829453494988	-0.0139572736598756	0.0080947733318677	-1.7242327966032347	0.084669	0.084669	chr6	34531146	1.0722755695190809	chr6:34531146:C:T
chr6:34532279	['C', 'T']	98663	2740.55553865961	-0.1845031234031979	0.0165227129918619	0.0182136761987609	0.907159697556609	0.364325	0.364325	chr6	34532279	0.4385110264261525	chr6:34532279:C:T
chr6:34532996	['C', 'T']	98663	2378.0	-234.0887868123781	-0.0490216676817216	0.0194670553823694	-2.518186069687704	0.0117977	0.0117977	chr6	34532996	1.9282026515641493	chr6:34532996:C:T
chr6:34533277	['C', 'T']	98663	2315.0	-237.1477566746468	-0.0487359145322006	0.0197349586133105	-2.4695220034223846	0.013531	0.013531	chr6	34533277	1.8686701059571904	chr6:34533277:C:T
chr6:34534245	['A', 'G']	98663	5071.462616822431	178.5304221439372	-6.485986416691744e-05	0.0135814943181644	-0.0047756058830854	0.99619	0.99619	chr6	34534245	0.0016578221364769	chr6:34534245:A:G
chr6:34535561	['A', 'G']	98663	20205.45751183464	-774.6351855484405	-0.0120028312554993	0.0070038205723584	-1.7137548187442295	0.0865769	0.0865769	chr6	34535561	1.062597968730726	chr6:34535561:A:G
chr6:34535662	['T', 'C']	98663	20197.204709006503	-767.8391939408534	-0.0116669093748636	0.0070044386763132	-1.6656451593069623	0.0957873	0.0957873	chr6	34535662	1.0186920682235865	chr6:34535662:T:C
chr6:34535669	['T', 'C']	98663	20193.204668464048	-766.9153368400441	-0.0116210038888651	0.0070052941269306	-1.6588887887219648	0.0971414	0.0971414	chr6	34535669	1.0125956417741078	chr6:34535669:T:C
chr6:34535740	['A', 'C']	98663	20204.51568506139	-769.4810097826416	-0.0117484067069384	0.0070056775402905	-1.6769836520981534	0.0935488	0.0935488	chr6	34535740	1.028961779053558	chr6:34535740:A:C
chr6:34535867	['T', 'G']	98663	19932.22225601103	-782.7715879132345	-0.0105521537753527	0.0070434202016094	-1.498157638378807	0.134095	0.134095	chr6	34535867	0.8725874153839929	chr6:34535867:T:G
chr6:34535900	['T', 'C']	98663	19941.04225337836	-780.6035518965538	-0.0103321304471331	0.0070426616334871	-1.4670775034831762	0.142358	0.142358	chr6	34535900	0.8466181220665143	chr6:34535900:T:C
chr6:34535962	['T', 'C']	98663	18087.56657442042	-976.091266802798	-0.0111105180256892	0.0073811962040777	-1.5052462661202817	0.132264	0.132264	chr6	34535962	0.8785583472629233	chr6:34535962:T:C
chr6:34536265	['T', 'G']	98663	14840.15041251951	-967.511195597053	-0.0139464410330664	0.0080885282668548	-1.7242247999819769	0.0846704	0.0846704	chr6	34536265	1.0722683885290136	chr6:34536265:T:G
chr6:34536990	['G', 'C']	98663	19921.605747009933	-784.4698925444649	-0.0105601920747554	0.0070455156820176	-1.4988529656826124	0.133915	0.133915	chr6	34536990	0.8731707743519149	chr6:34536990:G:C
chr6:34538620	['T', 'C']	98663	22236.2821458984	-1138.7178519734557	-0.0161729079479201	0.0067253863013416	-2.4047552398133223	0.0161851	0.0161851	chr6	34538620	1.7908846129550118	chr6:34538620:T:C
chr6:34539071	['C', 'T']	98663	10273.52063694784	-582.299896954442	-0.0031270142605189	0.0096192631135163	-0.3250783582502334	0.745122	0.745122	chr6	34539071	0.1277726137094461	chr6:34539071:C:T
chr6:34539534	['A', 'G']	98663	7544.664611265482	-177.066003001708	-0.0007877390425998	0.0111053047521733	-0.0709335817592679	0.943451	0.943451	chr6	34539534	0.025280650859118	chr6:34539534:A:G
chr6:34540291	['C', 'A']	98663	4102.332633926308	7.111744593270332	-0.0003155821195679	0.015028543564506	-0.020998849170806	0.983247	0.983247	chr6	34540291	0.0073373699987479	chr6:34540291:C:A
chr6:34541624	['C', 'T']	98663	4100.0	4.662694135630118	-0.0008721462486965	0.015032205200737	-0.0580185167146206	0.953734	0.953734	chr6	34541624	0.020572734772315	chr6:34541624:C:T
chr6:34541670	['G', 'A']	98663	5925.240221368553	191.9054054651809	-0.0022669709621377	0.0126128142835177	-0.1797355380947959	0.857361	0.857361	chr6	34541670	0.066836275747264	chr6:34541670:G:A
chr6:34541776	['C', 'T']	98663	5927.180225015204	191.1220600190861	-0.0025568194848004	0.0126113613202893	-0.2027393728452577	0.839339	0.839339	chr6	34541776	0.0760625968662977	chr6:34541776:C:T
chr6:34541866	['TC', 'T']	98663	4100.249348753763	4.561746284734936	-0.0008890688273323	0.0150322034736185	-0.0591442784081992	0.952837	0.952837	chr6	34541866	0.0209813869326702	chr6:34541866:TC:T
chr6:34541932	['A', 'G']	98663	5929.420683992864	191.823310946379	-0.0024071641817112	0.0126095138866983	-0.1909006329142127	0.848604	0.848604	chr6	34541932	0.0712949254637778	chr6:34541932:A:G
chr6:34543052	['T', 'C']	98663	4110.457546595194	4.3530996098936425	-0.001147655340678	0.0150280209884001	-0.0763676961566606	0.939127	0.939127	chr6	34543052	0.0272756732614217	chr6:34543052:T:C
chr6:34543061	['G', 'A']	98663	14882.38120224162	-959.298206667525	-0.0138183055584414	0.0081032568083278	-1.705277999364429	0.0881457	0.0881457	chr6	34543061	1.054798868978064	chr6:34543061:G:A
chr6:34543213	['AAAAAAAAG', 'A']	98663	5165.187342466874	175.6863316347414	0.0038857793495307	0.0135070947781862	0.2876843180079149	0.773589	0.773589	chr6	34543213	0.1114897143041468	chr6:34543213:AAAAAAAAG:A
chr6:34543330	['C', 'T']	98663	6156.695892574756	182.1498479999844	-0.0025929071339248	0.0126271757628807	-0.2053433944862845	0.837304	0.837304	chr6	34543330	0.0771168340589008	chr6:34543330:C:T
chr6:34544287	['C', 'T']	98663	5923.180103385364	188.49739721950365	-0.0030920496786127	0.0126144700703686	-0.2451192686941277	0.806365	0.806365	chr6	34544287	0.0934683308945121	chr6:34544287:C:T
chr6:34544477	['G', 'A']	98663	8946.272025136832	-276.71318118798536	0.0053923821466071	0.0102310748532741	0.5270592018864478	0.598154	0.598154	chr6	34544477	0.2231869886873773	chr6:34544477:G:A
chr6:34545489	['C', 'A']	98663	12935.524432641723	-542.272319760536	-0.0132201240529094	0.0085791953901363	-1.5409515055583152	0.123332	0.123332	chr6	34545489	0.9089242257535264	chr6:34545489:C:A
chr6:34547757	['G', 'A']	98663	4710.143219136427	266.72492127430723	-0.007624592887917	0.0141377674884866	-0.5393067111993664	0.589676	0.589676	chr6	34547757	0.2293865477854864	chr6:34547757:G:A
chr6:34548515	['G', 'A']	98663	4654.283041243905	270.8959878554151	-0.00600509629426	0.0142166958444695	-0.4223974656246241	0.672736	0.672736	chr6	34548515	0.1721553313732179	chr6:34548515:G:A
chr6:34549292	['A', 'T']	98663	4442.846251343512	270.5257002493006	-0.0045151405317799	0.0145664513800076	-0.309968462049511	0.756586	0.756586	chr6	34549292	0.1211416992301636	chr6:34549292:A:T
chr6:34549452	['G', 'A']	98663	156770.30052506743	-5274.26319153404	0.0135071517557031	0.0052903853009823	2.553150855230725	0.0106768	0.0106768	chr6	34549452	1.971558892493304	chr6:34549452:G:A
chr6:34549651	['C', 'T']	98663	156770.83428959534	-5266.876884829397	0.0136241514584488	0.0052903209764026	2.575297702959639	0.0100168	0.0100168	chr6	34549651	1.9992709974612173	chr6:34549651:C:T
chr6:34549985	['A', 'G']	98663	180237.96082386453	-6014.285885458998	0.0034029540270495	0.0075840423484644	0.4486992385714362	0.65365	0.65365	chr6	34549985	0.1846547344842762	chr6:34549985:A:G
chr6:34550494	['G', 'A']	98663	13072.927505676287	-472.8791173422434	0.003852610763888	0.0085613139706116	0.4500022750144333	0.65271	0.65271	chr6	34550494	0.1852797335403489	chr6:34550494:G:A
chr6:34551403	['A', 'G']	98663	3168.513832148973	315.2054632623348	0.0038862023839671	0.0172273780088704	0.2255829286363908	0.821526	0.821526	chr6	34551403	0.0853786872771896	chr6:34551403:A:G
chr6:34551594	['C', 'T']	98663	14541.884336641097	-728.1325239034168	0.0042871470021998	0.0081516321357276	0.5259249842016007	0.598942	0.598942	chr6	34551594	0.2226152315331157	chr6:34551594:C:T
chr6:34552490	['G', 'A']	98663	29999.12839563737	-844.8427271763231	-0.0035121980141985	0.0059323268369896	-0.5920439164442259	0.553823	0.553823	chr6	34552490	0.2566290121771787	chr6:34552490:G:A
chr6:34553654	['G', 'A']	98663	2252.1141316466988	62.76736082791397	0.0026327439446375	0.0201053919581044	0.1309471583604841	0.895817	0.895817	chr6	34553654	0.0477807001675779	chr6:34553654:G:A
chr6:34554192	['G', 'A']	98663	2372.048083842653	-238.7423147157928	-0.0471344872761771	0.0195068413532788	-2.416305460353496	0.0156807	0.0156807	chr6	34554192	1.804634553937825	chr6:34554192:G:A
chr6:34554995	['C', 'T']	98663	44031.23139532527	-1148.5130582945485	0.0050942366625059	0.0051249988924212	0.9939976123778632	0.320226	0.320226	chr6	34554995	0.4945434094619493	chr6:34554995:C:T
chr6:34555120	['C', 'G']	98663	44128.56249048264	-1166.9761787268285	0.0047511428102148	0.0051264320785407	0.9267932818427768	0.354036	0.354036	chr6	34555120	0.4509525746792328	chr6:34555120:C:G
chr6:34555203	['TCCCA', 'T']	98663	44049.91115233346	-1170.5696190959145	0.0044976312879307	0.0051251968799751	0.8775528810422042	0.380189	0.380189	chr6	34555203	0.4200004527215229	chr6:34555203:TCCCA:T
chr6:34555632	['G', 'A']	98663	2779.6200771025683	-216.56042568303383	-0.0421172329389081	0.0180323435679364	-2.335649427942209	0.0195115	0.0195115	chr6	34555632	1.7097093417443066	chr6:34555632:G:A
chr6:34556277	['A', 'G']	98663	20004.419285192995	-153.51897759349094	-0.0024647155483713	0.0071147682144833	-0.3464224657879919	0.729026	0.729026	chr6	34556277	0.1372569827174518	chr6:34556277:A:G
chr6:34556921	['C', 'T']	98663	132418.05274841117	-4503.734063221321	0.0037386627619727	0.0045401465285524	0.8234674230139307	0.410244	0.410244	chr6	34556921	0.3869577619773593	chr6:34556921:C:T
chr6:34556989	['C', 'T']	98663	132440.10817933924	-4502.607936153211	0.003737610817103	0.0045402148723158	0.8232233324227064	0.410383	0.410383	chr6	34556989	0.3868106380500162	chr6:34556989:C:T
chr6:34557001	['G', 'A']	98663	39844.44228196084	-1133.0796017254092	0.0115853161133064	0.0053346308276525	2.171718435182614	0.0298793	0.0298793	chr6	34557001	1.5246295812106672	chr6:34557001:G:A
chr6:34557052	['T', 'A']	98663	29135.362414474686	-538.7916616430565	0.007922161779821	0.0060149786059431	1.3170723121098984	0.187817	0.187817	chr6	34557052	0.7262651007171341	chr6:34557052:T:A
chr6:34557596	['C', 'T']	98663	17657.894859007887	-1127.5812512553966	-0.021478828835253	0.0074675667217308	-2.876282145929692	0.00402476	0.00402476	chr6	34557596	2.395260011888232	chr6:34557596:C:T
chr6:34558549	['C', 'T']	98663	17081.731320892417	-431.89771256853896	-0.0041726532455198	0.0076049638138798	-0.548674963831421	0.58323	0.58323	chr6	34558549	0.2341601450135302	chr6:34558549:C:T
chr6:34558578	['A', 'G']	98663	46362.69909683436	-951.6736550243106	0.0043824409773963	0.0050477065707359	0.8682043847008589	0.385285	0.385285	chr6	34558578	0.4142178987057566	chr6:34558578:A:G
chr6:34559242	['G', 'A']	98663	46308.22421797394	-962.2212822765002	0.0043994862271763	0.0050490156144867	0.8713552429018404	0.383562	0.383562	chr6	34559242	0.4161644255049764	chr6:34559242:G:A
chr6:34559403	['T', 'C']	98663	46453.595759996766	-979.3126771652604	0.0036855780396348	0.005045920243016	0.7304075098562915	0.465143	0.465143	chr6	34559403	0.3324135104142875	chr6:34559403:T:C
chr6:34559485	['A', 'G']	98663	46444.88822306717	-982.3369542355777	0.0036213230929537	0.0050467256492629	0.7175589371462466	0.473031	0.473031	chr6	34559485	0.3251103969201641	chr6:34559485:A:G
chr6:34559638	['G', 'A']	98663	2884.2923377900324	254.9368431516376	-0.0024065325964866	0.0179928682944672	-0.1337492475964318	0.893601	0.893601	chr6	34559638	0.0488563538872561	chr6:34559638:G:A
chr6:34559831	['G', 'C']	98663	2820.200089198832	273.5055902210345	0.0052600493131207	0.0181970032085064	0.2890612950302628	0.772535	0.772535	chr6	34559831	0.1120818355762235	chr6:34559831:G:C
chr6:34560091	['T', 'C']	98663	43539.1497060016	-1242.5870416045138	0.0038749754528738	0.0051435114438078	0.7533716013286582	0.451228	0.451228	chr6	34560091	0.3456039589622223	chr6:34560091:T:C
chr6:34560360	['G', 'A']	98663	2376.048164928391	-234.92915956393648	-0.0454491058317276	0.0194896775943274	-2.3319578074988625	0.0197049	0.0197049	chr6	34560360	1.705425764785102	chr6:34560360:G:A
chr6:34560740	['C', 'T']	98663	25664.780377052502	-799.1479240968623	0.008644000477882	0.0063260424814016	1.3664151803114026	0.171812	0.171812	chr6	34560740	0.7649465066760106	chr6:34560740:C:T
chr6:34561071	['C', 'T']	98663	26421.94579937558	-821.5928487434219	0.0077315736032596	0.0062447469645848	1.2380923754167998	0.215685	0.215685	chr6	34561071	0.6661800572328684	chr6:34561071:C:T
chr6:34561178	['T', 'C']	98663	147302.9579452041	-5456.203052239513	-0.0004241408012242	0.0049230835252864	-0.0861534847104903	0.931345	0.931345	chr6	34561178	0.0308894126366813	chr6:34561178:T:C
chr6:34561865	['A', 'T']	98663	17156.217209292896	-443.32828305191	-0.0047715145357552	0.007591144205787	-0.6285632845859739	0.529636	0.529636	chr6	34561865	0.2760225030434601	chr6:34561865:A:T
chr6:34562388	['C', 'T']	98663	147214.95259332837	-5468.541692347102	-0.0006830120960001	0.0049209355893517	-0.1387972030111759	0.889611	0.889611	chr6	34562388	0.0507998556970833	chr6:34562388:C:T
chr6:34562656	['A', 'G']	98663	154622.1045674782	-5169.013718444882	-0.0024632445498456	0.0051638848952611	-0.4770138374126259	0.633353	0.633353	chr6	34562656	0.1983541679896734	chr6:34562656:A:G
chr6:34563139	['G', 'C']	98663	43320.19536175475	-1249.2079062142575	0.0030787319192973	0.0051536643768176	0.5973869647286555	0.55025	0.55025	chr6	34563139	0.2594399487746144	chr6:34563139:G:C
chr6:34563373	['C', 'T']	98663	26124.588716462087	-784.408227368679	0.0088796099010412	0.0062780956709425	1.4143795135425483	0.157254	0.157254	chr6	34563373	0.8033982987867728	chr6:34563373:C:T
chr6:34563523	['T', 'C']	98663	90898.5834659638	-2773.452225314348	0.0094523049495639	0.0042492434207467	2.2244677495794867	0.0261192	0.0261192	chr6	34563523	1.5830401291161915	chr6:34563523:T:C
chr6:34563724	['T', 'C']	98663	27303.150971129675	-800.8637702647715	-0.0042327854448981	0.0062069239257072	-0.681945758569257	0.495275	0.495275	chr6	34563724	0.305153593350204	chr6:34563724:T:C
chr6:34563846	['G', 'T']	98663	18988.041523894484	-312.8346109247121	-0.0076149288786825	0.007261168912114	-1.0487194239453963	0.29431	0.29431	chr6	34563846	0.531194981287965	chr6:34563846:G:T
chr6:34565033	['G', 'C']	98663	164582.0131064123	-5943.841776488253	-0.0035241399691322	0.0057331875927942	-0.6146912013766321	0.53876	0.53876	chr6	34565033	0.2686046557555483	chr6:34565033:G:C
chr6:34565059	['G', 'A']	98663	29607.70080280577	-928.1733760087292	0.0045758973329908	0.0059524840905562	0.7687374318648912	0.442051	0.442051	chr6	34565059	0.3545276226399412	chr6:34565059:G:A
chr6:34565848	['G', 'A']	98663	9644.17298354806	-364.1206915262367	0.0017163193636383	0.0098632885491106	0.1740108641344735	0.861857	0.861857	chr6	34565848	0.0645647866843464	chr6:34565848:G:A
chr6:34565977	['C', 'T']	98663	16937.059989255053	-493.75375784464353	-0.0066062570118393	0.0076252272240498	-0.8663685445337701	0.38629	0.38629	chr6	34565977	0.413086534415449	chr6:34565977:C:T
chr6:34566907	['G', 'A']	98663	2436.0493812144614	-245.6112172887608	-0.0486688950379957	0.0192507154550484	-2.5281603248274336	0.0114677	0.0114677	chr6	34566907	1.9405236769087373	chr6:34566907:G:A
chr6:34567512	['T', 'C']	98663	5286.267895152952	-20.21528581673046	-0.0121261604867077	0.0132311344986356	-0.9164868279404244	0.359414	0.359414	chr6	34567512	0.4444050101309744	chr6:34567512:T:C
chr6:34567941	['C', 'T']	98663	33968.67298645467	-1300.388467439688	0.0072535809741984	0.0056363363465721	1.2869318876986244	0.198121	0.198121	chr6	34567941	0.7030694886171716	chr6:34567941:C:T
chr6:34567953	['G', 'A']	98663	2362.0531424609726	180.0312527055988	-0.0038988598148332	0.019901133439389	-0.1959114452806208	0.84468	0.84468	chr6	34567953	0.073307788749127	chr6:34567953:G:A
chr6:34568209	['C', 'T']	98663	38129.63756069376	-1437.8618138032552	0.0041278555147009	0.0053814112926437	0.7670581730750863	0.443049	0.443049	chr6	34568209	0.35354823934625	chr6:34568209:C:T
chr6:34568875	['G', 'A']	98663	37922.69056114174	-1415.9273711489286	0.0045774100766565	0.0053936704301273	0.848663287079723	0.396071	0.396071	chr6	34568875	0.4022269551242226	chr6:34568875:G:A
chr6:34570565	['A', 'T']	98663	19070.471160281493	-325.79880534038386	-0.0092691504251788	0.0072539784581008	-1.2778023092731352	0.201322	0.201322	chr6	34570565	0.6961087638270074	chr6:34570565:A:T
chr6:34570640	['C', 'T']	98663	18539.885691981726	-356.9726459335228	-0.008063527079074	0.0073299595804289	-1.1000779732270058	0.271301	0.271301	chr6	34570640	0.5665486054507831	chr6:34570640:C:T
chr6:34570767	['C', 'T']	98663	18940.03130512357	-316.7341110248055	-0.0079257347453004	0.0072710757265662	-1.0900360611487363	0.2757	0.2757	chr6	34570767	0.5595632338942262	chr6:34570767:C:T
chr6:34570777	['T', 'G']	98663	18546.263324377767	-363.2643343999508	-0.0085148488971189	0.0073291624418537	-1.161776528310282	0.245329	0.245329	chr6	34570777	0.6102511114122269	chr6:34570777:T:G
chr6:34571827	['G', 'A']	98663	16767.679796065233	-511.0943596679791	-0.0067454010302439	0.007662353756595	-0.8803301497843377	0.378683	0.378683	chr6	34571827	0.4217241909761117	chr6:34571827:G:A
chr6:34572245	['C', 'T']	98663	21997.891839568616	-501.6081900527429	-0.0121604048617049	0.0068034718895477	-1.7873822452896506	0.0738788	0.0738788	chr6	34572245	1.1314801673413084	chr6:34572245:C:T
chr6:34573841	['C', 'T']	98663	34676.46024570224	-1324.6851533680033	0.0065094589229792	0.0055905428081095	1.1643697484145457	0.244277	0.244277	chr6	34573841	0.6121174222746906	chr6:34573841:C:T
chr6:34574271	['G', 'A']	98663	54412.16943740498	-1999.20989137358	-0.0002324247753808	0.0047668550251313	-0.0487585156576909	0.961112	0.961112	chr6	34574271	0.0172260003150599	chr6:34574271:G:A
chr6:34574885	['T', 'C']	98663	57052.0477619202	-1855.8665757572744	-0.0012841332817106	0.0046983406541701	-0.2733163421368444	0.784611	0.784611	chr6	34574885	0.1053456074914522	chr6:34574885:T:C
chr6:34575889	['C', 'T']	98663	2323.2119224765343	-43.07663963988889	-0.0174150379741355	0.0198136840665338	-0.8789399243298862	0.379436	0.379436	chr6	34575889	0.4208614666480998	chr6:34575889:C:T
chr6:34576677	['G', 'A']	98663	2434.222048776533	-226.8680837951765	-0.0425377799022807	0.0192602002817142	-2.2085845048385275	0.0272058	0.0272058	chr6	34576677	1.5653384989263466	chr6:34576677:G:A
chr6:34577254	['T', 'TC']	98663	56453.29929545341	-1864.608151247488	-0.0013355022842557	0.0047132051155115	-0.2833533129845101	0.776907	0.776907	chr6	34577254	0.1096309655029922	chr6:34577254:T:TC
chr6:34577930	['G', 'A']	98663	2356.5971329507893	-240.0312654985944	-0.0473686399430094	0.019571321238781	-2.420308744876532	0.0155091	0.0155091	chr6	34577930	1.809413403757932	chr6:34577930:G:A
chr6:34578684	['A', 'G']	98663	66962.11519503432	-2600.3880550267345	0.0045248656357997	0.0044994528615183	1.0056479698895715	0.314587	0.314587	chr6	34578684	0.5022592281364996	chr6:34578684:A:G
chr6:34578999	['CCTT', 'C']	98663	70844.13145354268	-1062.4317478799028	0.0061974868067319	0.0044628389509074	1.3886870834699792	0.164931	0.164931	chr6	34578999	0.7826977078266004	chr6:34578999:CCTT:C
chr6:34579608	['C', 'T']	98663	2387.0241937118644	-232.54482719695105	-0.0466713979995923	0.0194297822266537	-2.4020546115832744	0.0163051	0.0163051	chr6	34579608	1.7876765332999125	chr6:34579608:C:T
chr6:34580341	['T', 'C']	98663	13980.99193156017	-450.1503118480717	-0.012307273744685	0.0083596954402128	-1.4722155648737023	0.140966	0.140966	chr6	34580341	0.850885623464977	chr6:34580341:T:C
chr6:34580429	['T', 'A']	98663	27166.68091965209	-1366.624503797996	-0.0095615188297846	0.0061786969907501	-1.5474976105963305	0.121747	0.121747	chr6	34580429	0.914541731546576	chr6:34580429:T:A
chr6:34580519	['C', 'T']	98663	27126.92461685047	-1364.6643059683556	-0.009335350857358	0.0061823444115853	-1.5100017462411406	0.131046	0.131046	chr6	34580519	0.8825762307604166	chr6:34580519:C:T
chr6:34581481	['C', 'T']	98663	13884.84438002372	-461.0624194792175	-0.01308578568228	0.0083844316132344	-1.5607242429677333	0.118592	0.118592	chr6	34581481	0.9259446066972152	chr6:34581481:C:T
chr6:34581922	['A', 'G']	98663	69488.08594629116	-2832.429520166854	-0.0090820480844199	0.0044604126890319	-2.036145244307227	0.0417384	0.0417384	chr6	34581922	1.3794642031979598	chr6:34581922:A:G
chr6:34582033	['T', 'C']	98663	69479.7884775248	-2839.7974151829058	-0.0093743875887849	0.0044603510559062	-2.101715194899693	0.0355808	0.0355808	chr6	34582033	1.4487842914494065	chr6:34582033:T:C
chr6:34582880	['A', 'C']	98663	69480.53506504044	-2848.657320492792	-0.0093368835137473	0.0044603911361405	-2.0932880612407945	0.036326	0.036326	chr6	34582880	1.4397824213932138	chr6:34582880:A:C
chr6:34583039	['G', 'C']	98663	2197.111344239697	168.7228765281173	0.0565017698351703	0.0203155623320669	2.7812062945452256	0.00541676	0.00541676	chr6	34583039	2.266260406241244	chr6:34583039:G:C
chr6:34583309	['C', 'T']	98663	69433.03739369304	-2833.0371909098985	-0.0092204936944722	0.0044602756158984	-2.0672475175314924	0.0387134	0.0387134	chr6	34583309	1.4121386851420263	chr6:34583309:C:T
chr6:34584074	['T', 'C']	98663	2578.130653368201	-220.939531051838	-0.0479490218217662	0.0187005526743049	-2.56404303428152	0.0103475	0.0103475	chr6	34584074	1.9851645649272025	chr6:34584074:T:C
chr6:34584135	['C', 'T']	98663	12373.0	-739.8106777344117	-0.0165460664199408	0.0087804243176538	-1.8844267453764545	0.0595102	0.0595102	chr6	34584135	1.2254085901695793	chr6:34584135:C:T
chr6:34584333	['A', 'G']	98663	29957.376300156127	-1192.6482011257774	-0.0030515561156423	0.0059367765864049	-0.514008919020188	0.607247	0.607247	chr6	34584333	0.216634622075181	chr6:34584333:A:G
chr6:34584959	['G', 'A']	98663	27804.74516289405	-1362.974718498819	-0.0084257564490793	0.0061236828732168	-1.375929587394389	0.168847	0.168847	chr6	34584959	0.7725066513153341	chr6:34584959:G:A
chr6:34585020	['G', 'A']	98663	29932.968841058013	-1202.3306692203075	-0.0031423134757141	0.0059438178435314	-0.5286692086524568	0.597036	0.597036	chr6	34585020	0.2239994810482314	chr6:34585020:G:A
chr6:34585271	['A', 'G']	98663	79026.61170185806	-2917.00945536704	-0.0100419309586784	0.0043867597513185	-2.2891454120914667	0.022073	0.022073	chr6	34585271	1.6561386367113615	chr6:34585271:A:G
chr6:34585432	['C', 'T']	98663	4691.285291464366	-31.702693768429416	0.0010590834348553	0.0140927077821454	0.0751511669174881	0.940095	0.940095	chr6	34585432	0.026828257154475	chr6:34585432:C:T
chr6:34587889	['A', 'AC']	98663	22946.721228217782	-988.321461510062	-0.0027207496423309	0.0066518985724776	-0.4090185099316011	0.682527	0.682527	chr6	34587889	0.1658801637464362	chr6:34587889:A:AC
chr6:34587932	['G', 'A']	98663	12406.880250567629	-714.1822948530693	-0.0148366645898954	0.008770437828329	-1.6916674948623551	0.0907125	0.0907125	chr6	34587932	1.0423328639104017	chr6:34587932:G:A
chr6:34589013	['C', 'T']	98663	2760.027974296081	-55.98720490271391	0.0042193324043516	0.0180777897370951	0.2333986878768535	0.815452	0.815452	chr6	34589013	0.0886015977734944	chr6:34589013:C:T
chr6:34591986	['C', 'T']	98663	24647.747262995705	-1171.888024269059	-0.0065077468563798	0.0064465513254044	-1.0094927547903405	0.312741	0.312741	chr6	34591986	0.5048151794973011	chr6:34591986:C:T
chr6:34593098	['G', 'A']	98663	13946.979036786994	-441.0321230360868	-0.0127984424359946	0.0083639576207791	-1.530189775734702	0.125973	0.125973	chr6	34593098	0.8997225279581735	chr6:34593098:G:A
chr6:34593808	['A', 'G']	98663	22930.415818498845	-977.9203882956648	-0.002784231789416	0.0066528777553408	-0.4185003680822126	0.675582	0.675582	chr6	34593808	0.1703219301561121	chr6:34593808:A:G
chr6:34593810	['A', 'T']	98663	2548.5166104031723	-226.261124607267	-0.0470749902661289	0.0188126327312169	-2.502307409000466	0.0123403	0.0123403	chr6	34593810	1.908674282218428	chr6:34593810:A:T
chr6:34594419	['A', 'G']	98663	22905.25019006782	-978.8544114291116	-0.0024148533071847	0.00665644300623	-0.3627843436689156	0.716767	0.716767	chr6	34594419	0.1446219978322793	chr6:34594419:A:G
chr6:34594676	['C', 'T']	98663	13982.9920734674	-432.8392878401527	-0.0123133200793757	0.0083569296624102	-1.4734263152604348	0.140639	0.140639	chr6	34594676	0.8518942302682122	chr6:34594676:C:T
chr6:34594900	['T', 'G']	98663	16590.849724283333	-645.867620168732	-0.018212348537865	0.0077065811861443	-2.363220226708175	0.0181188	0.0181188	chr6	34594900	1.7418705688355731	chr6:34594900:T:G
chr6:34595283	['A', 'G']	98663	27777.37845536284	-1368.5081011353584	-0.0086727063616666	0.0061228269190623	-1.4164546011688963	0.156646	0.156646	chr6	34595283	0.8050806904733523	chr6:34595283:A:G
chr6:34596110	['G', 'C']	98663	22883.927761278745	-983.0213471712212	-0.0027153883889305	0.0066590796972335	-0.4077723217607164	0.683442	0.683442	chr6	34596110	0.1652983357395388	chr6:34596110:G:C
chr6:34599198	['T', 'C']	98663	69442.63069281842	-2840.494232867097	-0.0093907053137169	0.0044599098998672	-2.105581844601015	0.0352432	0.0352432	chr6	34599198	1.4529246655480854	chr6:34599198:T:C
chr6:34599754	['C', 'T']	98663	20523.040057572627	-794.7046752365748	0.0002060938143807	0.0069880150356477	0.0294924686523164	0.976472	0.976472	chr6	34599754	0.0103402054430362	chr6:34599754:C:T
chr6:34599917	['T', 'C']	98663	67186.895577159	-2625.8982394543577	-0.0080979044784266	0.0044983255714014	-1.8002041759515763	0.0718315	0.0718315	chr6	34599917	1.1436850644462633	chr6:34599917:T:C
chr6:34601476	['TA', 'T']	98663	44943.19940189569	-2095.138078386306	-0.0147415204428751	0.0050616503505144	-2.912394065579209	0.0035875	0.0035875	chr6	34601476	2.4452080902579514	chr6:34601476:TA:T
chr6:34601943	['C', 'T']	98663	27031.287711224417	-1408.057171740245	-0.0077952802619968	0.0061881798737245	-1.259704860082708	0.207779	0.207779	chr6	34601943	0.6823983482369167	chr6:34601943:C:T
chr6:34602037	['T', 'C']	98663	25191.80865061023	-1236.9188776865196	-0.0082068193048618	0.0063800442899516	-1.2863263845655917	0.198332	0.198332	chr6	34602037	0.7026072086276959	chr6:34602037:T:C
chr6:34602293	['C', 'T']	98663	70110.79095747379	-2869.168362984408	-0.0096554419462243	0.0044511687917206	-2.169192497077173	0.0300705	0.0300705	chr6	34602293	1.5218593505680682	chr6:34602293:C:T
chr6:34602317	['C', 'T']	98663	70110.71371065869	-2870.3962520050686	-0.0096523158857526	0.0044513319233044	-2.168410725612034	0.0301298	0.0301298	chr6	34602317	1.5210037511406045	chr6:34602317:C:T
chr6:34603418	['G', 'A']	98663	70111.45030923652	-2856.3567330240053	-0.0094415220035985	0.0044517576284609	-2.120852659012039	0.0339367	0.0339367	chr6	34603418	1.4693303907003918	chr6:34603418:G:A
chr6:34605354	['G', 'A']	98663	14651.994309432284	-491.5467540455176	-0.0129089019519621	0.0082039695844963	-1.5734946136754278	0.115608	0.115608	chr6	34605354	0.93701211197396	chr6:34605354:G:A
chr6:34605436	['C', 'T']	98663	70097.31210507637	-2861.6195713416546	-0.009450511718057	0.0044523293574863	-2.122599421394232	0.0337899	0.0337899	chr6	34605436	1.4712130935021814	chr6:34605436:C:T
chr6:34608460	['G', 'A']	98663	70052.04031873804	-2861.4772195942523	-0.0093872503820405	0.0044519060717404	-2.108591293430097	0.0349824	0.0349824	chr6	34608460	1.456150398659471	chr6:34608460:G:A
chr6:34608656	['G', 'A']	98663	27758.81349781558	-1378.165477319386	-0.0092071326967831	0.0061246085793968	-1.5033014073349826	0.132765	0.132765	chr6	34608656	0.8769164001959464	chr6:34608656:G:A
chr6:34609999	['T', 'A']	98663	69475.95101034205	-2833.9134156076816	-0.0093137437336137	0.0044622929375986	-2.087210289386745	0.0368717	0.0368717	chr6	34609999	1.4333068384286274	chr6:34609999:T:A
chr6:34610648	['G', 'C']	98663	69389.06587390894	-2836.446025160413	-0.0093356135137043	0.0044608967923547	-2.0927660845469425	0.0363726	0.0363726	chr6	34610648	1.4392256534326606	chr6:34610648:G:C
chr6:34611654	['C', 'T']	98663	69506.4986466074	-2775.754488803678	-0.0090345117495841	0.0044564778390022	-2.0272762652415497	0.0426369	0.0426369	chr6	34611654	1.3702143790714438	chr6:34611654:C:T
chr6:34611874	['A', 'G']	98663	105340.23334685183	-4126.450027240862	-0.0088179081078133	0.0042489503702843	-2.075314451654405	0.03796	0.03796	chr6	34611874	1.4206737962447449	chr6:34611874:A:G
chr6:34612444	['C', 'T']	98663	64787.96614364105	-2775.5576939065777	-0.0104095082534817	0.0045308327052653	-2.297482368171474	0.0215934	0.0215934	chr6	34612444	1.6656789702186705	chr6:34612444:C:T
chr6:34612967	['C', 'T']	98663	23034.342539531244	-955.4265852060412	-0.0031206617401145	0.0066424045840361	-0.4698090428900555	0.638492	0.638492	chr6	34612967	0.1948445398690407	chr6:34612967:C:T
chr6:34612974	['C', 'T']	98663	27755.441567529768	-1386.6877642710508	-0.0093342984199188	0.0061275423874078	-1.5233347775938413	0.127678	0.127678	chr6	34612974	0.8938839289050526	chr6:34612974:C:T
chr6:34613182	['C', 'G']	98663	2019.36841198236	144.8154033792078	0.064487286870144	0.0211668406053231	3.046618438366586	0.00231492	0.00231492	chr6	34613182	2.635464012922005	chr6:34613182:C:G
chr6:34613278	['G', 'A']	98663	69373.98480270892	-2850.8932283242307	-0.0097141024745343	0.0044614365507932	-2.177348565633473	0.0294569	0.0294569	chr6	34613278	1.5308129595888866	chr6:34613278:G:A
chr6:34613608	['C', 'T']	98663	2200.044597155917	181.6753598274286	0.0635022414042606	0.0203049078871822	3.1274331189823945	0.00176391	0.00176391	chr6	34613608	2.7535235776512	chr6:34613608:C:T
chr6:34613859	['T', 'G']	98663	27789.91496522779	-1377.5985082967388	-0.0091743656991085	0.0061231907864335	-1.498298194371982	0.134059	0.134059	chr6	34613859	0.8727040245074252	chr6:34613859:T:G
chr6:34614160	['C', 'T']	98663	44184.71752088234	-2065.956177385621	-0.0146870645793479	0.0050919918946101	-2.884345631990122	0.00392313	0.00392313	chr6	34614160	2.4063673004997748	chr6:34614160:C:T
chr6:34614502	['T', 'TA']	98663	30121.80195885007	-1578.632872092872	-0.0124473592829655	0.0059318937138792	-2.098378676920946	0.0358742	0.0358742	chr6	34614502	1.445217774981559	chr6:34614502:T:TA
chr6:34615329	['C', 'T']	98663	2202.111597640333	180.2020340300718	0.0628610812696805	0.020296698033011	3.0971087596337896	0.00195473	0.00195473	chr6	34615329	2.708913221699349	chr6:34615329:C:T
chr6:34617567	['C', 'T']	98663	46189.1496573815	-1913.467205371006	-0.0104500563777413	0.0050110838439752	-2.0853884515034222	0.0370366	0.0370366	chr6	34617567	1.4313688888641096	chr6:34617567:C:T
chr6:34618154	['A', 'G']	98663	44230.690523989135	-2052.293789907792	-0.0145465352006552	0.0050904870781802	-2.857592009811256	0.00426958	0.00426958	chr6	34618154	2.369614844565997	chr6:34618154:A:G
chr6:34618986	['C', 'T']	98663	22962.800685542752	-974.8182038139796	-0.0031636280966991	0.0066518841775834	-0.4755987946032525	0.634361	0.634361	chr6	34618986	0.1976635249423993	chr6:34618986:C:T
chr6:34620190	['G', 'A']	98663	22892.64057256977	-992.40427026689	-0.0032000418894258	0.006657567334977	-0.4806623393223084	0.630758	0.630758	chr6	34620190	0.200137232552247	chr6:34620190:G:A
chr6:34620894	['G', 'A']	98663	2053.187290935998	156.09254638688185	0.0633481468062341	0.0209946555425428	3.017346327872227	0.00255063	0.00255063	chr6	34620894	2.593352536534345	chr6:34620894:G:A
chr6:34621115	['C', 'T']	98663	2201.08923666366	176.53169706723563	0.0617896891930318	0.0203002525291639	3.043789189531656	0.0023368	0.0023368	chr6	34621115	2.631378456034507	chr6:34621115:C:T
chr6:34622521	['C', 'CTTA']	98663	2231.769084143609	174.24786340330365	0.0584424171059349	0.0201549353220053	2.8996578838993865	0.00373653	0.00373653	chr6	34622521	2.4275315265130835	chr6:34622521:C:CTTA
chr6:34622741	['C', 'T']	98663	2201.1115469602064	181.1502163055009	0.0630741849484087	0.0203012850397839	3.106906032046923	0.0018911	0.0018911	chr6	34622741	2.7232855053697085	chr6:34622741:C:T
chr6:34623543	['G', 'C']	98663	27788.35133409028	-1379.1083011778685	-0.0093098023208359	0.0061224345460285	-1.520604630534577	0.128362	0.128362	chr6	34623543	0.891563524809651	chr6:34623543:G:C
chr6:34624002	['T', 'C']	98663	27140.15523798899	-1245.4045005176763	-0.0023009800081427	0.006184735943482	-0.3720417539519501	0.709863	0.709863	chr6	34624002	0.1488254598514774	chr6:34624002:T:C
chr6:34624954	['G', 'A']	98663	44070.04010340107	-2053.3362267279795	-0.0145090880995896	0.0050962830979067	-2.846994136873832	0.00441433	0.00441433	chr6	34624954	2.3551352036116207	chr6:34624954:G:A
chr6:34626477	['G', 'A']	98663	2207.089479925805	179.3719285715028	0.0625275697390962	0.0202733890288569	3.0842189063750025	0.00204144	0.00204144	chr6	34626477	2.6900633799103897	chr6:34626477:G:A
chr6:34626663	['G', 'A']	98663	44191.47903256871	-2064.5419300303265	-0.0147844425346352	0.0050911139771915	-2.9039700546619454	0.00368545	0.00368545	chr6	34626663	2.4335094764385685	chr6:34626663:G:A
chr6:34627097	['C', 'A']	98663	2204.044678241656	179.1991879675895	0.0621514164184699	0.0202889798769106	3.0633090867816324	0.00218963	0.00218963	chr6	34627097	2.6596292653124	chr6:34627097:C:A
chr6:34627575	['G', 'C']	98663	2374.1684438858256	-240.76627134336425	-0.0483835588232852	0.0194823791841067	-2.483452270693676	0.0130132	0.0130132	chr6	34627575	1.885615895486348	chr6:34627575:G:C
chr6:34627766	['T', 'C']	98663	73756.28996621934	-3126.103739000078	-0.0096916011184221	0.0044055866991965	-2.199843466975597	0.0278203	0.0278203	chr6	34627766	1.5556381911073769	chr6:34627766:T:C
chr6:34627859	['A', 'G']	98663	13993.766589128416	-463.7926454483528	-0.0132498117833935	0.0083863850496675	-1.5799193222017405	0.114129	0.114129	chr6	34627859	0.942603988011994	chr6:34627859:A:G
chr6:34628115	['G', 'A']	98663	27217.41379869636	-1244.661208008616	-0.0029676368482379	0.0061759779448296	-0.4805128636708221	0.630864	0.630864	chr6	34628115	0.2000642547265749	chr6:34628115:G:A
chr6:34629736	['T', 'C']	98663	69594.40212278499	-2852.889923862724	-0.0096440149469769	0.0044595420714729	-2.16255722951204	0.0305776	0.0305776	chr6	34629736	1.5145966048511093	chr6:34629736:T:C
chr6:34630624	['C', 'T']	98663	22647.44315140703	-995.2871749418676	-0.0028080220437738	0.0066927622283328	-0.4195610045560093	0.674807	0.674807	chr6	34630624	0.1708204209767987	chr6:34630624:C:T
chr6:34631515	['C', 'G']	98663	2136.32081499361	176.86359632270748	0.0672459444718679	0.0205952601150197	3.26511751229725	0.00109456	0.00109456	chr6	34631515	2.9607604269195256	chr6:34631515:C:G
chr6:34631928	['T', 'C']	98663	7861.58565373462	-174.79715071212297	-0.0093788038144309	0.0109760435816757	-0.8544794619883525	0.392841	0.392841	chr6	34631928	0.4057831921057238	chr6:34631928:T:C
chr6:34631961	['T', 'TG']	98663	70274.97181927843	-2838.729132061954	-0.0096431876033149	0.0044509859715803	-2.16652841974496	0.0302732	0.0302732	chr6	34631961	1.518941669929162	chr6:34631961:T:TG
chr6:34632302	['G', 'A']	98663	2232.837345121975	186.96557432313028	0.0639662551557273	0.0201686491659709	3.1715686375095875	0.00151664	0.00151664	chr6	34632302	2.8191174940766146	chr6:34632302:G:A
chr6:34633254	['AAC', 'A']	98663	44141.84280370233	-2069.8899781559885	-0.0150389303219226	0.0050928283252911	-2.952962354383501	0.00314815	0.00314815	chr6	34633254	2.501944582977427	chr6:34633254:AAC:A
chr6:34634731	['A', 'T']	98663	13947.848211480175	-468.86550641552935	-0.0131583379202016	0.0083673076874339	-1.572589226037766	0.115817	0.115817	chr6	34634731	0.9362276887578496	chr6:34634731:A:T
chr6:34634908	['T', 'C']	98663	27712.8647538906	-1379.4435150019783	-0.0097101615454889	0.0061308703450463	-1.583814531868974	0.113239	0.113239	chr6	34634908	0.9460039744923768	chr6:34634908:T:C
chr6:34635384	['G', 'A']	98663	23648.951132469545	-975.7366486381442	-0.0025671435747307	0.0065672323559175	-0.3909018952889003	0.695871	0.695871	chr6	34635384	0.1574712620858248	chr6:34635384:G:A
chr6:34635795	['A', 'G']	98663	13793.011366862716	-474.7880444178778	-0.0134729502415869	0.0084155680493205	-1.6009555341513355	0.10939	0.10939	chr6	34635795	0.961022377667308	chr6:34635795:A:G
chr6:34635854	['T', 'G']	98663	2323.1648252513783	-237.46618165733543	-0.0496300429464025	0.0196837634255851	-2.5213696117630144	0.0116915	0.0116915	chr6	34635854	1.932129766003975	chr6:34635854:T:G
chr6:34635869	['G', 'A']	98663	27724.090976361345	-1378.663554664525	-0.0097279481135216	0.0061290915642603	-1.5871761763597705	0.112476	0.112476	chr6	34635869	0.9489401369261092	chr6:34635869:G:A
chr6:34636558	['C', 'A']	98663	23595.15234050318	-991.3029687618988	-0.0029199657236778	0.0065723635999641	-0.4442793949643524	0.656842	0.656842	chr6	34636558	0.182539085204904	chr6:34636558:C:A
chr6:34637368	['G', 'A']	98663	70181.7832072832	-2836.651233538952	-0.009712696151496	0.0044525541211675	-2.181376326302602	0.0291579	0.0291579	chr6	34637368	1.5352437578319005	chr6:34637368:G:A
chr6:34637379	['T', 'C']	98663	7840.715226954812	-167.76990734634956	-0.008895226661915	0.0109880209272423	-0.809538562113709	0.418207	0.418207	chr6	34637379	0.3786087021832663	chr6:34637379:T:C
chr6:34638599	['G', 'A']	98663	2035.4538680670312	153.90472413367212	0.0656185424894713	0.0210918001484306	3.1110925586099816	0.0018645	0.0018645	chr6	34638599	2.729437612302674	chr6:34638599:G:A
chr6:34638609	['T', 'C']	98663	23628.032362459548	-994.4724043586126	-0.003220319237268	0.0065704746876732	-0.4901197235124592	0.62405	0.62405	chr6	34638609	0.2047806124743697	chr6:34638609:T:C
chr6:34640359	['C', 'G']	98663	2218.1573751216347	188.68407916149047	0.0640952995713863	0.02023252964922	3.16793306040489	0.00153574	0.00153574	chr6	34640359	2.8136823039159093	chr6:34640359:C:G
chr6:34640567	['G', 'A']	98663	23598.32806416289	-986.16295246514	-0.0027416165373478	0.0065726295005839	-0.4171262866869731	0.676587	0.676587	chr6	34640567	0.1696763510388808	chr6:34640567:G:A
chr6:34640703	['C', 'T']	98663	70124.81057939102	-2834.675483359199	-0.0097530690109964	0.0044549605792167	-2.1892604519322325	0.0285802	0.0285802	chr6	34640703	1.5439347364060538	chr6:34640703:C:T
chr6:34640808	['C', 'T']	98663	2397.437386588271	-239.0303570778733	-0.0525882471038199	0.019382551159895	-2.7131746832497248	0.00666535	0.00666535	chr6	34640808	2.176177040687072	chr6:34640808:C:T
chr6:34640863	['G', 'A']	98663	44194.021302915055	-2050.548725623866	-0.0148723697171881	0.0050913535612344	-2.921103305499401	0.00348873	0.00348873	chr6	34640863	2.4573326401957627	chr6:34640863:G:A
chr6:34641685	['C', 'T']	98663	4084.041393849709	-38.51460803695363	-0.0050634270951354	0.0151074518647273	-0.3351608954622925	0.737504	0.737504	chr6	34641685	0.132235619860692	chr6:34641685:C:T
chr6:34642807	['G', 'A']	98663	2104.077380765998	148.03592470326515	0.0634148069801972	0.0210476796029148	3.012912025295895	0.0025882	0.0025882	chr6	34642807	2.587002167129946	chr6:34642807:G:A
chr6:34643192	['G', 'A']	98663	2290.4410810591617	-236.0016816297258	-0.0485401946226535	0.019823459394362	-2.448623807631614	0.014342	0.014342	chr6	34643192	1.8433902818343009	chr6:34643192:G:A
chr6:34643223	['C', 'T']	98663	44172.39846817143	-2072.466218574355	-0.0151803082518045	0.0050939816549486	-2.9800476876585056	0.00288274	0.00288274	chr6	34643223	2.540194525720438	chr6:34643223:C:T
chr6:34643408	['C', 'T']	98663	23596.06568943496	-990.0828036927822	-0.0028679239306432	0.0065725795117526	-0.4363467837117853	0.662586	0.662586	chr6	34643408	0.1787577447096891	chr6:34643408:C:T
chr6:34645853	['C', 'T']	98663	23769.650093257107	-955.4422278426114	-0.0028143135723006	0.006554724023363	-0.429356531605236	0.667665	0.667665	chr6	34645853	0.175441389537479	chr6:34645853:C:T
chr6:34647045	['G', 'GACA']	98663	70173.37988991046	-2836.5388356467074	-0.0097521682885035	0.0044527212830101	-2.1901591563150347	0.028515	0.028515	chr6	34647045	1.5449266240788757	chr6:34647045:G:GACA
chr6:34647666	['A', 'G']	98663	70176.20433715882	-2844.006462964832	-0.0098307375104642	0.0044528571631282	-2.207736999036789	0.0272649	0.0272649	chr6	34647666	1.564396090844493	chr6:34647666:A:G
chr6:34648545	['G', 'C']	98663	20079.05267212716	-1139.491750908465	-0.0058298125429336	0.00706048253072	-0.8256960508815442	0.408979	0.408979	chr6	34648545	0.3882989913038189	chr6:34648545:G:C
chr6:34648877	['T', 'A']	98663	70133.32511431265	-2824.042744219879	-0.0094034068483488	0.0044537316550422	-2.111354607030011	0.0347444	0.0347444	chr6	34648877	1.459115183738137	chr6:34648877:T:A
chr6:34650092	['TA', 'T']	98663	27691.26194869713	-1372.7055308956617	-0.0094909582983956	0.0061334455552185	-1.5474105399566898	0.121767	0.121767	chr6	34650092	0.9144703936386316	chr6:34650092:TA:T
chr6:34650579	['T', 'C']	98663	79192.40979266416	-2970.496130534792	-0.0120125992146369	0.0043889951762749	-2.73698163980039	0.00620169	0.00620169	chr6	34650579	2.207489946362833	chr6:34650579:T:C
chr6:34650739	['T', 'C']	98663	70173.58354289194	-2843.676911529431	-0.0098525405577556	0.0044534224258247	-2.2123525719505444	0.0269446	0.0269446	chr6	34650739	1.569528259241168	chr6:34650739:T:C
chr6:34651116	['G', 'A']	98663	27689.209664666287	-1373.020387279999	-0.0095510853623707	0.0061333185984093	-1.5572459198268005	0.119415	0.119415	chr6	34651116	0.9229411170251944	chr6:34651116:G:A
chr6:34651181	['C', 'G']	98663	27693.648960973136	-1374.4650729304235	-0.0095701810016979	0.0061327913353181	-1.560493497729856	0.118647	0.118647	chr6	34651181	0.925743238482608	chr6:34651181:C:G
chr6:34651615	['C', 'A']	98663	23634.593230476035	-979.2953736259776	-0.002812747610155	0.0065689649598426	-0.4281873365667089	0.668516	0.668516	chr6	34651615	0.1748881940436484	chr6:34651615:C:A
chr6:34652376	['T', 'A']	98663	27444.675980089003	-1393.269250931406	-0.0099370090100975	0.0061552973401584	-1.614383263870358	0.106448	0.106448	chr6	34652376	0.972862493898026	chr6:34652376:T:A
chr6:34652752	['A', 'G']	98663	2220.20252599996	188.94210526521067	0.0642313132556717	0.0202237425362743	3.176034956955321	0.00149349	0.00149349	chr6	34652752	2.825797680967023	chr6:34652752:A:G
chr6:34653392	['G', 'A']	98663	2331.890792530153	-237.64505520619	-0.0487927181549417	0.0196550631961371	-2.48245033190893	0.0130499	0.0130499	chr6	34653392	1.884392816265516	chr6:34653392:G:A
chr6:34653394	['T', 'C']	98663	70262.96108447431	-2828.6629504932125	-0.0092790998890856	0.0044575049179632	-2.0816802358852806	0.0373743	0.0373743	chr6	34653394	1.4274269326871594	chr6:34653394:T:C
chr6:34653537	['T', 'C']	98663	27693.98216585048	-1378.578749741293	-0.0097925930542295	0.0061334487691047	-1.59658838328551	0.110361	0.110361	chr6	34653537	0.9571843729580362	chr6:34653537:T:C
chr6:34653581	['T', 'C']	98663	2038.5165352095548	156.8072701914237	0.0666001350567371	0.0210773835772499	3.1597913855219883	0.0015793	0.0015793	chr6	34653581	2.8015353646280845	chr6:34653581:T:C
chr6:34653693	['A', 'G']	98663	27701.142192347448	-1371.69833243713	-0.0095227090565015	0.0061324879038553	-1.5528296518147031	0.120467	0.120467	chr6	34653693	0.91913190479613	chr6:34653693:A:G
chr6:34653807	['T', 'C']	98663	29948.90930388222	-1468.330242521833	0.0055087694916506	0.0059415385204062	0.9271621269021152	0.353845	0.353845	chr6	34653807	0.45118693680523	chr6:34653807:T:C
chr6:34654784	['AG', 'A']	98663	19980.83522387454	-1133.4162166153496	-0.0047233571930011	0.0070778852320824	-0.6673401783333901	0.504556	0.504556	chr6	34654784	0.2970906249844797	chr6:34654784:AG:A
chr6:34654899	['A', 'G']	98663	44135.94680818708	-2070.633118176213	-0.0150751739857405	0.0050932996183082	-2.9598050606627577	0.00307907	0.00307907	chr6	34654899	2.5115804376742084	chr6:34654899:A:G
chr6:34655214	['C', 'T']	98663	44137.3682577977	-2066.2868310969075	-0.0149594014813885	0.0050934451661892	-2.9369907780082927	0.00331491	0.00331491	chr6	34655214	2.479528258219681	chr6:34655214:C:T
chr6:34655612	['T', 'C']	98663	2227.4289465147394	187.19970639755783	0.0628492987276922	0.0201935500818932	3.1123452029391605	0.0018566	0.0018566	chr6	34655612	2.7312816538827063	chr6:34655612:T:C
chr6:34656040	['C', 'T']	98663	2481.150886404411	-226.7610641658748	-0.0496427638443011	0.0190443486100399	-2.6066926656724885	0.00914351	0.00914351	chr6	34656040	2.0388870557971703	chr6:34656040:C:T
chr6:34656128	['C', 'T']	98663	25898.060281753475	-1357.791932284976	-0.0107895697989302	0.0063634648581215	-1.6955495220751862	0.0899744	0.0899744	chr6	34656128	1.0458810407857262	chr6:34656128:C:T
chr6:34656751	['A', 'G']	98663	2037.185831289152	156.62094023748128	0.0665005048559779	0.0210824909279147	3.1543001765472884	0.00160932	0.00160932	chr6	34656751	2.793357591440838	chr6:34656751:A:G
chr6:34657057	['T', 'G']	98663	2036.082546954662	155.70078085682127	0.06631243012718	0.0210874908333797	3.1446335010238804	0.00166344	0.00166344	chr6	34657057	2.7789928594413	chr6:34657057:T:G
chr6:34657434	['C', 'T']	98663	44129.814617334014	-2064.603214932586	-0.0149417613651487	0.0050931820029598	-2.9336790549533567	0.00335047	0.00335047	chr6	34657434	2.4748942663694	chr6:34657434:C:T
chr6:34659912	['C', 'T']	98663	23654.99388673736	-950.421283001382	-0.0028198181049705	0.0065673208412307	-0.4293711504495474	0.667654	0.667654	chr6	34659912	0.1754485447405444	chr6:34659912:C:T
chr6:34660558	['T', 'C']	98663	2218.314772577522	188.2871659979928	0.0638537554527022	0.0202325845469891	3.1559860928496435	0.00160005	0.00160005	chr6	34660558	2.7958664458535694	chr6:34660558:T:C
chr6:34661708	['A', 'T']	98663	2219.067474153659	189.8315007180772	0.0644633545440673	0.0202282147450901	3.1868039447086627	0.00143899	0.00143899	chr6	34661708	2.8419422241036374	chr6:34661708:A:T
chr6:34662468	['G', 'A']	98663	23451.13920368156	-984.3556778371046	-0.0029551228015348	0.0065895651428561	-0.4484549036955109	0.653826	0.653826	chr6	34662468	0.1845378132875939	chr6:34662468:G:A
chr6:34662909	['A', 'C']	98663	2219.359909576571	189.934673920037	0.0645174998257496	0.0202282479636059	3.189475427720061	0.00142576	0.00142576	chr6	34662909	2.8459535736761628	chr6:34662909:A:C
chr6:34663402	['G', 'A']	98663	2218.1124085223705	188.7505117286535	0.0639064223468311	0.0202325468984377	3.158595043304485	0.00158579	0.00158579	chr6	34663402	2.799754325139276	chr6:34663402:G:A
chr6:34663844	['T', 'A']	98663	2219.0674741536586	189.7991346504841	0.0644478509190113	0.0202282180477981	3.186036988860056	0.00144281	0.00144281	chr6	34663844	2.8407908562831388	chr6:34663844:T:A
chr6:34664614	['A', 'G']	98663	13944.83739483021	-466.3784756664901	-0.0130439173186226	0.0083685948120719	-1.558674737102398	0.119077	0.119077	chr6	34664614	0.9241721154080628	chr6:34664614:A:G
chr6:34666085	['C', 'T']	98663	70031.58437252871	-2845.8881722227534	-0.0100773001714624	0.0044546865520302	-2.2621794044902206	0.0236885	0.0236885	chr6	34666085	1.625462438743156	chr6:34666085:C:T
chr6:34666234	['G', 'C']	98663	13943.565300682149	-471.0376271093396	-0.0133924827847894	0.0083681707482757	-1.6004074471770289	0.109511	0.109511	chr6	34666234	0.9605422552588916	chr6:34666234:G:C
chr6:34666576	['G', 'A']	98663	70023.84046112662	-2832.598430030918	-0.0097744196452866	0.0044540199854523	-2.1945163419139693	0.0282006	0.0282006	chr6	34666576	1.549741651470813	chr6:34666576:G:A
chr6:34666717	['CAT', 'C']	98663	2301.046644570803	-235.93558389584564	-0.0476798746793152	0.0197781772782652	-2.4107314849337484	0.0159224	0.0159224	chr6	34666717	1.797991470002959	chr6:34666717:CAT:C
chr6:34667176	['A', 'G']	98663	44198.06345988138	-2072.854249339336	-0.0151261081483355	0.0050903161847449	-2.971545892113062	0.00296376	0.00296376	chr6	34667176	2.528156967661586	chr6:34667176:A:G
chr6:34668032	['A', 'C']	98663	44166.05762076132	-2067.5236240380245	-0.0148456805347867	0.0050916987967354	-2.915663539309356	0.00355013	0.00355013	chr6	34668032	2.4497557434945034	chr6:34668032:A:C
chr6:34669536	['A', 'G']	98663	2219.134952410878	189.7090672466571	0.0644127094375925	0.0202282301275244	3.184297836811075	0.00145151	0.00145151	chr6	34669536	2.838179967803469	chr6:34669536:A:G
chr6:34670166	['G', 'A']	98663	2218.4497024624143	189.02710422760288	0.0641796291236329	0.02023279677157	3.1720591991421725	0.00151409	0.00151409	chr6	34670166	2.8198483088903283	chr6:34670166:G:A
chr6:34670836	['C', 'A']	98663	23965.45415988996	-956.155438425807	-0.0026750552487213	0.0065872359437796	-0.4060967713244563	0.684672	0.684672	chr6	34670836	0.1645174324571146	chr6:34670836:C:A
chr6:34671328	['G', 'A']	98663	4171.042275648173	-161.66642833638934	-0.0360211513775047	0.0148223623626151	-2.430189634842347	0.0150927	0.0150927	chr6	34671328	1.821233060409333	chr6:34671328:G:A
chr6:34672616	['A', 'T']	98663	2220.20252599996	190.4514472477852	0.0645966416651576	0.0202246294838335	3.193959212790167	0.0014038	0.0014038	chr6	34672616	2.852694761923805	chr6:34672616:A:T
chr6:34673447	['C', 'A']	98663	23529.669396691534	-999.9798565118368	-0.0030315020593529	0.0065780978968715	-0.4608478175423171	0.644909	0.644909	chr6	34673447	0.1905015622422775	chr6:34673447:C:A
chr6:34675402	['A', 'G']	98663	70203.25009630006	-2837.375915152202	-0.0096237757423481	0.0044514705356817	-2.161931807749063	0.0306258	0.0306258	chr6	34675402	1.5139125579401402	chr6:34675402:A:G
chr6:34675975	['T', 'C']	98663	27732.529750440943	-1377.9155071047426	-0.0094743654072512	0.0061278224914279	-1.5461226921153022	0.122078	0.122078	chr6	34675975	0.913362594363628	chr6:34675975:T:C
chr6:34676304	['C', 'A']	98663	23642.229140418647	-982.7104128357512	-0.0024767981625946	0.0065745749826634	-0.3767236922730009	0.70638	0.70638	chr6	34676304	0.1509616055978155	chr6:34676304:C:A
chr6:34676767	['CAAAAT', 'C']	98663	23598.15261418696	-982.6028501566662	-0.0025838847726962	0.0065715225191746	-0.3931942354540881	0.694177	0.694177	chr6	34676767	0.1585297798011088	chr6:34676767:CAAAAT:C
chr6:34676972	['T', 'C']	98663	35384.781864267046	-1221.319651480044	0.0019941950911857	0.0055924936441272	0.3565842391756469	0.721404	0.721404	chr6	34676972	0.1418214539595582	chr6:34676972:T:C
chr6:34677086	['T', 'C']	98663	115172.86077143037	-4180.693505074349	-0.01033178167061	0.0043113456451041	-2.3964169243407003	0.0165581	0.0165581	chr6	34677086	1.78098949888304	chr6:34677086:T:C
chr6:34677249	['A', 'G']	98663	2227.420866822653	189.410986245261	0.0643760510420499	0.020229052230549	3.1823562620908064	0.00146127	0.00146127	chr6	34677249	2.835269531720473	chr6:34677249:A:G
chr6:34677489	['A', 'G']	98663	27738.12456035435	-1379.20624454789	-0.0095034529118143	0.0061268663619173	-1.5511115063460106	0.120878	0.120878	chr6	34677489	0.9176527342758264	chr6:34677489:A:G
chr6:34677545	['G', 'T']	98663	45125.33407217256	-2096.870700806881	-0.0149686230262998	0.005122184639528	-2.922312270976465	0.00347522	0.00347522	chr6	34677545	2.459017697041721	chr6:34677545:G:T
chr6:34677998	['T', 'G']	98663	2433.1208601928133	-244.1915896624108	-0.0538478988027179	0.0194107727655421	-2.774124423233079	0.00553609	0.00553609	chr6	34677998	2.256796858185393	chr6:34677998:T:G
chr6:34678385	['T', 'C']	98663	13942.34826743466	-461.28382106344606	-0.0126590202150057	0.0083691998317876	-1.5125723449599704	0.130392	0.130392	chr6	34678385	0.8847490532546731	chr6:34678385:T:C
chr6:34679140	['A', 'G']	98663	72586.1232908343	-2909.268600678922	-0.0098311839788836	0.0045301867325529	-2.170149832508833	0.0299979	0.0299979	chr6	34679140	1.522909146958142	chr6:34679140:A:G
chr6:34679464	['A', 'G']	98663	2324.188454715929	-239.5483926209514	-0.0504057035564666	0.0196799441643845	-2.5612726913975425	0.0104304	0.0104304	chr6	34679464	1.981699036303888	chr6:34679464:A:G
chr6:34680201	['G', 'A']	98663	70193.5373691093	-2842.200711714264	-0.0097394993902638	0.0044516896060335	-2.187820861783238	0.028685	0.028685	chr6	34680201	1.5423451457815402	chr6:34680201:G:A
chr6:34680984	['G', 'C']	98663	2038.1032860994544	156.75136069802767	0.066540386486742	0.0210773589035934	3.1569603568973577	0.00159471	0.00159471	chr6	34680984	2.7973182824191647	chr6:34680984:G:C
chr6:34681799	['C', 'G']	98663	2238.9883051714723	189.48894081420343	0.0649812024339472	0.0202437326388258	3.209941743120949	0.00132804	0.00132804	chr6	34681799	2.876788844005909	chr6:34681799:C:G
chr6:34682116	['G', 'A']	98663	24278.212142552708	-976.6845190231936	-0.0031148750881073	0.0065749096690432	-0.4737517692103384	0.635678	0.635678	chr6	34682116	0.1967628186842733	chr6:34682116:G:A
chr6:34683201	['T', 'C']	98663	2088.2911198555826	159.9416703712354	0.0657729376351412	0.0208265920140117	3.15812292241046	0.00158836	0.00158836	chr6	34683201	2.799051058398644	chr6:34683201:T:C
chr6:34683207	['T', 'C']	98663	13949.866402223735	-465.9427974821583	-0.0129299340998833	0.0083709037572906	-1.5446282115741763	0.122439	0.122439	chr6	34683207	0.9120802260875698	chr6:34683207:T:C
chr6:34683783	['C', 'T']	98663	13933.920143184554	-470.6212520849137	-0.0132589919535636	0.0083719296017772	-1.5837438421303611	0.113255	0.113255	chr6	34683783	0.9459426155890772	chr6:34683783:C:T
chr6:34685491	['T', 'C']	98663	70181.54557531985	-2824.906418407142	-0.0093331894729573	0.0044531451677048	-2.095864635324175	0.0360967	0.0360967	chr6	34685491	1.44253249995859	chr6:34685491:T:C
chr6:34685862	['A', 'G']	98663	2219.3149144948256	189.84898723804105	0.064477128633771	0.0202282325968079	3.187482066225872	0.00143562	0.00143562	chr6	34685862	2.8429605000259426	chr6:34685862:A:G
chr6:34686277	['G', 'A']	98663	4051.108621598607	-37.78787967641587	-0.0067569537676541	0.0151772244548249	-0.4452035210895282	0.656174	0.656174	chr6	34686277	0.1829809819356992	chr6:34686277:G:A
chr6:34687223	['C', 'T']	98663	74411.38012004214	-3108.4077910502792	-0.009504833168201	0.0043964879426812	-2.161914985806685	0.0306271	0.0306271	chr6	34687223	1.513894123455355	chr6:34687223:C:T
chr6:34687786	['G', 'A']	98663	28092.83053363696	-1222.1892299614558	-0.0028184432905239	0.0061079149343801	-0.4614411498528867	0.644483	0.644483	chr6	34687786	0.1907885338630451	chr6:34687786:G:A
chr6:34688945	['A', 'G']	98663	74490.63001713352	-3112.8404560489776	-0.0096402641241931	0.0043957550239243	-2.193084935744833	0.0283036	0.0283036	chr6	34688945	1.548158322048127	chr6:34688945:A:G
chr6:34690226	['T', 'C']	98663	30283.9013423363	-1042.5793184663992	0.0028861541866869	0.0059194340251158	0.4875726588793945	0.625854	0.625854	chr6	34690226	0.2035269677314458	chr6:34690226:T:C
chr6:34690303	['A', 'C']	98663	122905.142663071	-3484.3150393931382	0.009469043103563	0.0043966652649444	2.1536875183703	0.0312671	0.0312671	chr6	34690303	1.5049123973756284	chr6:34690303:A:C
chr6:34691277	['T', 'C']	98663	169580.75030155593	-5222.424670762644	0.0091204330119253	0.0061288809634454	1.4881073831132454	0.136726	0.136726	chr6	34691277	0.8641488915562221	chr6:34691277:T:C
chr6:34691457	['A', 'G']	98663	23774.43381189927	-952.0483686014364	-0.0025954041010972	0.0065543828679296	-0.395979934861056	0.692121	0.692121	chr6	34691457	0.1598179734066094	chr6:34691457:A:G
chr6:34691625	['G', 'A']	98663	2038.6198736731128	154.22410876846226	0.0653745426171895	0.0210763237839144	3.1018000713712506	0.00192402	0.00192402	chr6	34691625	2.715790417826016	chr6:34691625:G:A
chr6:34692161	['G', 'A']	98663	23686.12269708493	-967.0428863461603	-0.0025600810422241	0.0065632787044498	-0.3900613028193444	0.696492	0.696492	chr6	34692161	0.1570838675757084	chr6:34692161:G:A
chr6:34692547	['C', 'T']	98663	127128.48173228987	-3766.850808687491	0.0092573824733827	0.0044524750079572	2.0791542808973302	0.0376057	0.0376057	chr6	34692547	1.4247463228667592	chr6:34692547:C:T
chr6:34692775	['A', 'G']	98663	2037.1651816937813	156.04966840567695	0.0664067529811226	0.0210823683067332	3.1498715900866627	0.00163391	0.00163391	chr6	34692775	2.7867718692110968	chr6:34692775:A:G
chr6:34693158	['C', 'G']	98663	2038.7438936599524	156.3753383191745	0.0663548430254042	0.021077408347294	3.14814999700487	0.00164356	0.00164356	chr6	34693158	2.784214436886113	chr6:34693158:C:G
chr6:34694714	['C', 'T']	98663	2322.094142450258	-239.2689905128585	-0.0505222366329609	0.0196879770164104	-2.566146668641946	0.010285	0.010285	chr6	34694714	1.987795703969257	chr6:34694714:C:T
chr6:34695388	['G', 'C']	98663	2219.044982313173	189.73961505621315	0.0644273813233395	0.020228209286689	3.185026435619064	0.00144786	0.00144786	chr6	34695388	2.8392734299668705	chr6:34695388:G:C
chr6:34695710	['A', 'T']	98663	118564.6776174864	-3669.961447254597	0.0107054302778357	0.0043956424457183	2.435464305852192	0.0148745	0.0148745	chr6	34695710	1.8275576239786109	chr6:34695710:A:T
chr6:34695821	['C', 'T']	98663	169550.7687393527	-5220.554246923968	0.0095318185236301	0.0061265464330666	1.555822456871354	0.119754	0.119754	chr6	34695821	0.9217099714506448	chr6:34695821:C:T
chr6:34697665	['G', 'A']	98663	2016.389725645316	150.1170299368564	0.0638825706343922	0.02120321907811	3.01287131916417	0.00258854	0.00258854	chr6	34697665	2.586945119596533	chr6:34697665:G:A
chr6:34699058	['A', 'T']	98663	2019.984695694653	147.08377231128762	0.0644385819087562	0.0212085770194227	3.038326515246338	0.00237958	0.00237958	chr6	34699058	2.6234996899093432	chr6:34699058:A:T
chr6:34699298	['G', 'A']	98663	127123.3653506905	-3741.470206045718	0.0098977896744208	0.004452512785821	2.2229671537250137	0.0262203	0.0262203	chr6	34699298	1.581362343629946	chr6:34699298:G:A
chr6:34699627	['G', 'A']	98663	23385.487669248265	-922.883165770098	-0.0020062979058891	0.0066065322020716	-0.3036839667957743	0.761369	0.761369	chr6	34699627	0.118404809952724	chr6:34699627:G:A
chr6:34700665	['A', 'G']	98663	153185.49896558042	-4522.515523249402	0.0147984695430104	0.0050967843695406	2.9034913918369467	0.00369109	0.00369109	chr6	34700665	2.4328453652549404	chr6:34700665:A:G
chr6:34700858	['C', 'T']	98663	126271.29468427392	-3825.788453241379	0.0095280845208905	0.0044522441289032	2.140063357944735	0.0323521	0.0323521	chr6	34700858	1.4900975236873537	chr6:34700858:C:T
chr6:34700897	['T', 'C']	98663	2293.88296004628	-238.7311014201092	-0.0495283202021436	0.0198196169948106	-2.498954455835936	0.0124576	0.0124576	chr6	34700897	1.904565617961932	chr6:34700897:T:C
chr6:34700917	['C', 'T']	98663	153128.42529353328	-4522.010836509941	0.0148634111247973	0.0050934317977688	2.9181525766788923	0.00352191	0.00352191	chr6	34700917	2.4532217463252386	chr6:34700917:C:T
chr6:34701607	['G', 'A']	98663	127183.9696714575	-3751.044304020991	0.0096420915421322	0.0044556116778384	2.164033187652022	0.0304642	0.0304642	chr6	34701607	1.5162102221069622	chr6:34701607:G:A
chr6:34702100	['TGCCTGTAATCCCA', 'T']	98663	2018.729038553404	160.57435291659746	0.0699055478371494	0.0212085509614446	3.2961020281032827	0.00098071	0.00098071	chr6	34702100	3.0084593963093527	chr6:34702100:TGCCTGTAATCCCA:T
chr6:34702618	['C', 'T']	98663	127245.5019840264	-3765.626970320184	0.0095158237471613	0.0044604553673722	2.133374950183008	0.0328964	0.0328964	chr6	34702618	1.4828516262348264	chr6:34702618:C:T
chr6:34702807	['C', 'T']	98663	23160.276979073733	-917.2093873189832	-0.0017878778206498	0.0066288605181868	-0.269711184259287	0.787383	0.787383	chr6	34702807	0.1038139660836266	chr6:34702807:C:T
chr6:34703009	['G', 'T']	98663	23672.87924096056	-975.4157136011444	-0.0030464324541418	0.0065656541081228	-0.4639952705356288	0.642652	0.642652	chr6	34703009	0.1920241365508044	chr6:34703009:G:T
chr6:34703198	['G', 'A']	98663	127030.45470526742	-3730.3158078476754	0.0099586238826943	0.0044589490743797	2.2334015743562903	0.0255247	0.0255247	chr6	34703198	1.593039353613637	chr6:34703198:G:A
chr6:34703202	['G', 'A']	98663	24735.50666919709	-1005.2853825958032	-0.0037832585239377	0.006591666614616	-0.5739456718804418	0.566006	0.566006	chr6	34703202	0.2471789650077002	chr6:34703202:G:A
chr6:34703421	['T', 'C']	98663	13960.23365814044	-467.2439569582669	-0.0130670204588075	0.0083685161334378	-1.5614501125947606	0.118421	0.118421	chr6	34703421	0.9265712758612792	chr6:34703421:T:C
chr6:34703842	['C', 'T']	98663	2020.1023738571632	152.36679008872898	0.0658080848549478	0.0211718067292106	3.108288569635991	0.00188228	0.00188228	chr6	34703842	2.7253157722956103	chr6:34703842:C:T
chr6:34704865	['A', 'G']	98663	153103.69103811844	-4515.921130121261	0.0149503092276935	0.0050904825540136	2.9369139505066766	0.00331573	0.00331573	chr6	34704865	2.47942084129553	chr6:34704865:A:G
chr6:34705372	['C', 'T']	98663	23758.64886672343	-958.6397494130372	-0.002982012632951	0.0065570239588399	-0.4547814148110271	0.649268	0.649268	chr6	34705372	0.1875760013562466	chr6:34705372:C:T
chr6:34705719	['G', 'A']	98663	23555.148691386054	-979.0510902613362	-0.0031540033145458	0.0065808785842028	-0.4792678172359629	0.631749	0.631749	chr6	34705719	0.1994554368553379	chr6:34705719:G:A
chr6:34705901	['G', 'A']	98663	127139.94748154756	-3746.070890261494	0.009755338124035	0.0044531356339722	2.190667189567082	0.0284782	0.0284782	chr6	34705901	1.5454874642898166	chr6:34705901:G:A
chr6:34709049	['C', 'T']	98663	150861.6273489711	-4690.578894908978	0.0109408401440153	0.0050026972334438	2.18698826522501	0.0287457	0.0287457	chr6	34709049	1.5414271111809632	chr6:34709049:C:T
chr6:34709268	['T', 'C']	98663	23691.980072886698	-966.8918359948484	-0.0035295982658108	0.0065659075024054	-0.5375644211432677	0.590879	0.590879	chr6	34709268	0.2285014446897952	chr6:34709268:T:C
chr6:34709326	['G', 'A']	98663	151553.15950486477	-4705.36085010239	0.0103944685881223	0.0050297810197471	2.0665847175678422	0.0387759	0.0387759	chr6	34709326	1.4114381132952052	chr6:34709326:G:A
chr6:34709794	['G', 'C']	98663	2322.094142450258	-239.66143153225445	-0.0504973485758461	0.0196879659673231	-2.564883983427157	0.0103225	0.0103225	chr6	34709794	1.98621510845326	chr6:34709794:G:C
chr6:34712158	['A', 'G']	98663	127117.40719475638	-3777.9252008841895	0.0093176619681823	0.0044641477034568	2.0872208061053144	0.0368707	0.0368707	chr6	34712158	1.4333186171199075	chr6:34712158:A:G
chr6:34712698	['A', 'G']	98663	23955.670832826498	-915.3744911500517	-0.0022812556952644	0.0065369583177783	-0.3489781614577914	0.727106	0.727106	chr6	34712698	0.1384022715902976	chr6:34712698:A:G
chr6:34712793	['T', 'C']	98663	169675.7962655097	-5186.77700738251	0.0096014229928322	0.0061362019746388	1.5647175618591491	0.117652	0.117652	chr6	34712793	0.9294006857290896	chr6:34712793:T:C
chr6:34713314	['T', 'C']	98663	127014.59772724968	-3766.109387305201	0.0095386138359342	0.0044510749254904	2.142991074202872	0.0321163	0.0321163	chr6	34713314	1.4932744939706102	chr6:34713314:T:C
chr6:34713411	['G', 'A']	98663	151150.17167129627	-4656.407228346183	0.0107852404507703	0.0050121808764629	2.15180591375253	0.0314151	0.0314151	chr6	34713411	1.5028615535071994	chr6:34713411:G:A
chr6:34714034	['T', 'C']	98663	153172.78447515442	-4501.5217282084095	0.0151146629073961	0.0050929401566415	2.967767623910803	0.00300043	0.00300043	chr6	34714034	2.5228165008653414	chr6:34714034:T:C
chr6:34715858	['G', 'A']	98663	169657.75654553747	-5188.442006919457	0.0094791057055041	0.0061337114178557	1.5454110993728294	0.12225	0.12225	chr6	34715858	0.912751132204342	chr6:34715858:G:A
chr6:34716216	['A', 'G']	98663	13969.991151070386	-473.5562240903989	-0.0135428044099431	0.0083635202500394	-1.6192708339385349	0.105392	0.105392	chr6	34716216	0.9771923539025614	chr6:34716216:A:G
chr6:34716607	['G', 'A']	98663	14397.356265206818	-724.6146891736083	0.0042137277937899	0.0082092142049796	0.5132924648541803	0.607748	0.607748	chr6	34716607	0.2162764616749072	chr6:34716607:G:A
chr6:34720077	['G', 'A']	98663	13967.415669062266	-472.50526793676585	-0.0133725370755888	0.0083636534456508	-1.5988870369255408	0.109849	0.109849	chr6	34720077	0.9592038922842872	chr6:34720077:G:A
chr6:34721169	['T', 'C']	98663	127195.61640418212	-3779.62114794826	0.0095264257017911	0.0044546291662144	2.1385451731971488	0.032475	0.032475	chr6	34721169	1.4884508402549346	chr6:34721169:T:C
chr6:34721635	['G', 'A']	98663	30120.52127356944	-1498.9153290810427	0.0050785063054677	0.0059351110384789	0.8556716584647521	0.392181	0.392181	chr6	34721635	0.4065134504312014	chr6:34721635:G:A
chr6:34721763	['T', 'C']	98663	23088.48843669841	-1078.222900600372	-0.0052911894644502	0.0066353742950083	-0.7974214006933652	0.425208	0.425208	chr6	34721763	0.3713985731158829	chr6:34721763:T:C
chr6:34722162	['T', 'G']	98663	152710.20605630236	-4619.514353721632	0.0141983168107444	0.0050811696687815	2.7943008669791607	0.00520221	0.00520221	chr6	34722162	2.283812120421503	chr6:34722162:T:G
chr6:34722238	['C', 'T']	98663	23027.10052304012	-1078.5285777989222	-0.0049788147022577	0.0066406478354482	-0.7497483416723982	0.453408	0.453408	chr6	34722238	0.3435108213837317	chr6:34722238:C:T
chr6:34722933	['A', 'G']	98663	23049.70688062682	-1077.8849958462015	-0.004863927741874	0.0066434034840698	-0.7321439610791748	0.464082	0.464082	chr6	34722933	0.3334052759082145	chr6:34722933:A:G
chr6:34723947	['C', 'T']	98663	150510.1374318214	-4814.133939015463	0.0090687164298275	0.0049902813045037	1.817275595594776	0.069178	0.069178	chr6	34723947	1.160031997995545	chr6:34723947:C:T
chr6:34724808	['A', 'G']	98663	150501.60986019726	-4810.226488928158	0.0092402672273804	0.0049898224543552	1.8518228477879688	0.0640543	0.0640543	chr6	34724808	1.1934517105158793	chr6:34724808:A:G
chr6:34724958	['T', 'C']	98663	127169.26809904272	-3773.349085133984	0.0097015310483409	0.0044543506088774	2.177989992302345	0.0294091	0.0294091	chr6	34724958	1.531518265904846	chr6:34724958:T:C
chr6:34725316	['T', 'C']	98663	2329.4830633583983	-234.1857573157993	-0.0486849834297897	0.0197009690954933	-2.471197391042375	0.0134678	0.0134678	chr6	34725316	1.870703341611341	chr6:34725316:T:C
chr6:34725334	['A', 'G']	98663	127228.32002759218	-3773.852971526372	0.0096336471167999	0.0044577180784913	2.161116281283599	0.0306888	0.0306888	chr6	34725334	1.5130200931115882	chr6:34725334:A:G
chr6:34725451	['G', 'A']	98663	13984.566962973477	-463.2948400794579	-0.012643674007138	0.0083635458079627	-1.5117599995805904	0.130598	0.130598	chr6	34725451	0.8840634738696327	chr6:34725451:G:A
chr6:34726140	['G', 'A']	98663	127171.51265752198	-3772.938428960883	0.0097603469009265	0.0044536909049427	2.1915186997136167	0.0284166	0.0284166	chr6	34726140	1.546427885929007	chr6:34726140:G:A
chr6:34726183	['C', 'G']	98663	151226.58965989153	-4727.144006263117	0.0099369120458334	0.0050158831010772	1.9810892410350047	0.047584	0.047584	chr6	34726183	1.3225390531581398	chr6:34726183:C:G
chr6:34726225	['G', 'C']	98663	2323.1648252513787	-239.98951569585944	-0.0504625768513016	0.0196839393943403	-2.5636421572102046	0.0103595	0.0103595	chr6	34726225	1.9846612052549903	chr6:34726225:G:C
chr6:34727002	['C', 'T']	98663	70160.48892403461	-2813.7859787761977	-0.0096253531437825	0.004453451116179	-2.1613245307250275	0.0306727	0.0306727	chr6	34727002	1.5132479930592455	chr6:34727002:C:T
chr6:34727304	['C', 'T']	98663	70346.25087189257	-2819.879823085432	-0.0094256339708398	0.0044510523071883	-2.117619232561612	0.0342098	0.0342098	chr6	34727304	1.4658494648137763	chr6:34727304:C:T
chr6:34727444	['G', 'A']	98663	14001.986842238648	-460.7871063755982	-0.0124158080845098	0.0083590644086527	-1.4853107330597648	0.137465	0.137465	chr6	34727444	0.8618078635921147	chr6:34727444:G:A
chr6:34727716	['T', 'C']	98663	23282.43917747383	-1070.9041816926097	-0.0049562186368668	0.0066098435933836	-0.7498238902094326	0.453363	0.453363	chr6	34727716	0.3435539265375173	chr6:34727716:T:C
chr6:34727728	['C', 'T']	98663	23422.97095953193	-1087.7051515140402	-0.0054045584502522	0.0065921334646037	-0.8198496707131054	0.412304	0.412304	chr6	34727728	0.3847824518357967	chr6:34727728:C:T
chr6:34728834	['A', 'T']	98663	2292.906351395198	-236.13807410666	-0.0485866592272699	0.0198154022499636	-2.451964316160126	0.0142096	0.0142096	chr6	34728834	1.847418147282792	chr6:34728834:A:T
chr6:34728923	['T', 'G']	98663	71090.40731422765	-2849.716710245425	-0.0090534909399392	0.0044412893375481	-2.0384825783355383	0.0415044	0.0415044	chr6	34728923	1.3819058600487015	chr6:34728923:T:G
chr6:34729015	['T', 'C']	98663	71440.2334094235	-2861.743757169547	-0.0098561330880295	0.0044845806906031	-2.1977825281819245	0.0279669	0.0279669	chr6	34729015	1.553355670471783	chr6:34729015:T:C
chr6:34729016	['G', 'A']	98663	46876.98245471693	-1787.4181062462044	-0.0094489090362304	0.0049884844209155	-1.894144240806549	0.0582088	0.0582088	chr6	34729016	1.2350113537944898	chr6:34729016:G:A
chr6:34729341	['T', 'A']	98663	2466.8752282225023	67.31402485511632	0.0030861573081071	0.0192114539337366	0.1606415276403225	0.872376	0.872376	chr6	34729341	0.0592962908362754	chr6:34729341:T:A
chr6:34729376	['T', 'C']	98663	23357.91861148848	-1067.0262351932429	-0.0046975290957023	0.0066000870404669	-0.7117374463246519	0.476629	0.476629	chr6	34729376	0.3218195369857512	chr6:34729376:T:C
chr6:34730369	['A', 'T']	98663	46834.27220386401	-1772.6582416688475	-0.0093389931596174	0.0049887766377982	-1.8720006602137909	0.0612095	0.0612095	chr6	34730369	1.2131811680931643	chr6:34730369:A:T
chr6:34730524	['G', 'C']	98663	23382.65896650989	-1082.277237023274	-0.0051245167811052	0.0065958797417056	-0.7769269577040704	0.437204	0.437204	chr6	34730524	0.3593158733234766	chr6:34730524:G:C
chr6:34730781	['C', 'A']	98663	2617.3713975813234	-203.9323564413482	-0.0425690737328264	0.0185764393818231	-2.29156260023004	0.021933	0.021933	chr6	34730781	1.6589019613759508	chr6:34730781:C:A
chr6:34731332	['C', 'T']	98663	70395.55640484978	-2824.5958537676806	-0.0097132396280147	0.0044494238829427	-2.18303310351061	0.0290357	0.0290357	chr6	34731332	1.5370676994232255	chr6:34731332:C:T
chr6:34731564	['A', 'G']	98663	23388.48216947364	-1083.5820008292242	-0.0051876958828232	0.0065966994848779	-0.7864077929751531	0.431631	0.431631	chr6	34731564	0.3648873715761001	chr6:34731564:A:G
chr6:34731696	['G', 'A']	98663	2600.975402023808	-203.14879330324607	-0.0425285493507101	0.0186342085556788	-2.2822836410591467	0.0224747	0.0224747	chr6	34731696	1.648306096667665	chr6:34731696:G:A
chr6:34733399	['GTAAACCC', 'G']	98663	69819.30077622806	-2792.9432016340943	-0.0093451896032567	0.0044683564043501	-2.09141544621612	0.0364934	0.0364934	chr6	34733399	1.4377856726054616	chr6:34733399:GTAAACCC:G
chr6:34733408	['GC', 'G']	98663	69812.81597982992	-2793.5942385755	-0.0093543334972061	0.0044667009224378	-2.0942377068981752	0.0362414	0.0362414	chr6	34733408	1.440795033938635	chr6:34733408:GC:G
chr6:34733665	['T', 'C']	98663	14232.154001317724	-467.5924206689266	-0.0129011941160654	0.0082890297665508	-1.5564178775333	0.119612	0.119612	chr6	34733665	0.9222252478363024	chr6:34733665:T:C
chr6:34734204	['C', 'CATTT']	98663	70202.94239776161	-2811.952219730444	-0.0097982470589546	0.0044519929190891	-2.2008676197444097	0.0277477	0.0277477	chr6	34734204	1.5567730096117762	chr6:34734204:C:CATTT
chr6:34734224	['TATATC', 'T']	98663	23202.88138462318	-1065.6904083889888	-0.0051600854906833	0.0066205279008767	-0.7794069548441875	0.435742	0.435742	chr6	34734224	0.360770577569085	chr6:34734224:TATATC:T
chr6:34735822	['G', 'A']	98663	70393.98305995417	-2821.769114847112	-0.0096508971975069	0.004449301455556	-2.1690814375940537	0.0300789	0.0300789	chr6	34735822	1.521738050150385	chr6:34735822:G:A
chr6:34736836	['T', 'C']	98663	70493.57954026955	-2808.5579072435826	-0.0093122668255067	0.0044472753286569	-2.0939263115780475	0.0362691	0.0362691	chr6	34736836	1.4404632210912844	chr6:34736836:T:C
chr6:34737265	['G', 'A']	98663	23456.37742389993	-1065.3769272705852	-0.0045516044615937	0.006588139806724	-0.6908785476817332	0.489643	0.489643	chr6	34737265	0.3101204498439046	chr6:34737265:G:A
chr6:34737278	['T', 'C']	98663	70492.57508819595	-2816.1170582686464	-0.009467696199596	0.004447004613472	-2.1290052569124924	0.0332563	0.0332563	chr6	34737278	1.4781260707800197	chr6:34737278:T:C
chr6:34737462	['G', 'A']	98663	23390.741542734915	-1074.9307861789232	-0.0048593674107701	0.0065960959461732	-0.7367035668408326	0.461304	0.461304	chr6	34737462	0.336012779576871	chr6:34737462:G:A
chr6:34737753	['C', 'A']	98663	70627.91872288998	-2819.599656371809	-0.0094266431254313	0.0044517217262577	-2.117527488259184	0.0342176	0.0342176	chr6	34737753	1.4657504548565512	chr6:34737753:C:A
chr6:34738160	['T', 'C']	98663	23430.020098512225	-1076.9658779546314	-0.0049498922825268	0.0065976604707811	-0.7502496232487693	0.453106	0.453106	chr6	34738160	0.3438001868836289	chr6:34738160:T:C
chr6:34738170	['C', 'T']	98663	70621.94738498412	-2837.7028675924503	-0.0098779650404796	0.004449503578492	-2.220015079486092	0.02642	0.02642	chr6	34738170	1.5780671867214917	chr6:34738170:C:T
chr6:34738351	['T', 'C']	98663	70527.31185925062	-2836.026025583902	-0.0097512585286257	0.0044468194937759	-2.1928613343254058	0.0283197	0.0283197	chr6	34738351	1.547911351583775	chr6:34738351:T:C
chr6:34738424	['C', 'T']	98663	32183.72174115832	-1370.657999319062	-0.0065336693421985	0.0057632634619262	-1.13367528404034	0.256934	0.256934	chr6	34738424	0.5901784218708644	chr6:34738424:C:T
chr6:34738579	['CCGGAGACAGAGTCTTG', 'C']	98663	14427.117671227668	-466.9464340106916	-0.0129066557109234	0.0082970292755714	-1.5555755297771414	0.119812	0.119812	chr6	34738579	0.921499682173848	chr6:34738579:CCGGAGACAGAGTCTTG:C
chr6:34738581	['G', 'A']	98663	67141.89259114201	-2894.291885208688	-0.0108441053283432	0.0048476380153769	-2.2369874346940146	0.0252894	0.0252894	chr6	34738581	1.597061474324249	chr6:34738581:G:A
chr6:34738763	['G', 'A']	98663	14230.9173105545	-480.3487926784776	-0.0136998560162636	0.0083149796756953	-1.6476114856069048	0.0994356	0.0994356	chr6	34738763	1.0024581013615652	chr6:34738763:G:A
chr6:34739644	['C', 'T']	98663	2406.170714401557	-238.710069398891	-0.0521227873008695	0.0193470017628803	-2.694101542951925	0.00705906	0.00705906	chr6	34739644	2.151253126709193	chr6:34739644:C:T
chr6:34740699	['A', 'C']	98663	23375.71706362084	-1071.0898475100712	-0.0047902177856898	0.0065989177084666	-0.7259096108357068	0.467896	0.467896	chr6	34740699	0.3298506675356528	chr6:34740699:A:C
chr6:34740998	['G', 'A']	98663	47027.104711882246	-1777.498769444681	-0.0094651913204298	0.0049876432666246	-1.8977282083839475	0.0577348	0.0577348	chr6	34740998	1.2385623342932512	chr6:34740998:G:A
chr6:34741073	['G', 'A']	98663	70493.15317763743	-2818.086870644042	-0.0094793084116759	0.0044475860152852	-2.1313378491383745	0.0330638	0.0330638	chr6	34741073	1.4806472347272883	chr6:34741073:G:A
chr6:34741119	['G', 'T']	98663	46920.03561291109	-1773.2884817238369	-0.0093091831420077	0.0049847065706354	-1.8675488737586785	0.0618279	0.0618279	chr6	34741119	1.2088155041707072	chr6:34741119:G:T
chr6:34741124	['A', 'G']	98663	29552.474119746825	-1156.4093184079002	-0.0023084742628008	0.0059664158042208	-0.3869113951407398	0.698823	0.698823	chr6	34741124	0.1556328097441949	chr6:34741124:A:G
chr6:34741131	['C', 'T']	98663	70510.7252063183	-2828.898583111	-0.0096774384527199	0.0044469638092563	-2.176190063111442	0.0295434	0.0295434	chr6	34741131	1.5295395253995625	chr6:34741131:C:T
chr6:34741909	['A', 'G']	98663	23202.629384896474	-1128.904468133347	-0.0058710783042566	0.0066203289678891	-0.8868257654163901	0.375175	0.375175	chr6	34741909	0.4257661087891959	chr6:34741909:A:G
chr6:34743690	['G', 'A']	98663	29542.37823067173	-1156.0921140786438	-0.0023436611515819	0.0059666622478516	-0.3927926626692862	0.694473	0.694473	chr6	34743690	0.158344634273308	chr6:34743690:G:A
chr6:34743813	['AG', 'A']	98663	70541.9181029673	-2822.1103824020765	-0.0096456939467612	0.00444853325677	-2.168286351929996	0.0301393	0.0301393	chr6	34743813	1.520866838606246	chr6:34743813:AG:A
chr6:34744169	['C', 'T']	98663	46463.59305213434	-1821.666897427545	-0.0099581085162484	0.0049996239719106	-1.991771495655691	0.0463989	0.0463989	chr6	34744169	1.333492315341517	chr6:34744169:C:T
chr6:34744233	['G', 'C']	98663	29539.49698960044	-1156.913446249696	-0.0023697126230615	0.0059660529579027	-0.3971993946052007	0.691221	0.691221	chr6	34744233	0.1603830760187778	chr6:34744233:G:C
chr6:34745061	['C', 'T']	98663	69984.89598751039	-2878.7080451652296	-0.009788623941017	0.0044508491887691	-2.1992710886985	0.027861	0.027861	chr6	34745061	1.5550032997323044	chr6:34745061:C:T
chr6:34745123	['G', 'A']	98663	70417.13313261559	-2819.4316122916	-0.0093754114402843	0.0044460917497183	-2.1086860029099146	0.0349742	0.0349742	chr6	34745123	1.4562522107763525	chr6:34745123:G:A
chr6:34745221	['A', 'G']	98663	69956.63569459089	-2895.06259549219	-0.0101928931147791	0.00445104773032	-2.289998609843343	0.0220235	0.0220235	chr6	34745221	1.6571136612998825	chr6:34745221:A:G
chr6:34745361	['C', 'T']	98663	69799.02663057802	-2871.5759808380512	-0.0099866869943276	0.0044532803755933	-2.2425462023592093	0.0249283	0.0249283	chr6	34745361	1.603307337452628	chr6:34745361:C:T
chr6:34745495	['G', 'T']	98663	2616.106062295381	-201.77768058260327	-0.0416736064977322	0.0185724630981661	-2.2438384331396	0.024845	0.024845	chr6	34745495	1.6047609989184484	chr6:34745495:G:T
chr6:34745622	['C', 'A']	98663	70274.82088296415	-2817.9607827542063	-0.0097613382321487	0.0044486518074227	-2.194223925518644	0.0282216	0.0282216	chr6	34745622	1.5494183679213909	chr6:34745622:C:A
chr6:34745723	['G', 'A']	98663	70284.2339004015	-2814.243978934135	-0.0097132566954596	0.0044488644959262	-2.1833114279731274	0.0290152	0.0290152	chr6	34745723	1.5373744315238167	chr6:34745723:G:A
chr6:34746432	['T', 'A']	98663	70222.23476577154	-2822.1461095154405	-0.0098282337386305	0.0044492456678641	-2.208966299527497	0.0271793	0.0271793	chr6	34746432	1.5657617326679882	chr6:34746432:T:A
chr6:34746545	['A', 'G']	98663	69823.10770915286	-2873.1014488282585	-0.0100627873172357	0.0044534809978975	-2.2595330084458216	0.0238524	0.0238524	chr6	34746545	1.6224679162332185	chr6:34746545:A:G
chr6:34747520	['C', 'T']	98663	69817.69095074924	-2873.8752772638386	-0.0101310472781971	0.0044532203375855	-2.274993490146977	0.0229085	0.0229085	chr6	34747520	1.640003346561362	chr6:34747520:C:T
chr6:34747564	['C', 'T']	98663	29636.605094117003	-1153.069972329423	-0.0023151224784582	0.0059644499948845	-0.3881535565632818	0.697903	0.697903	chr6	34747564	0.1562049348154466	chr6:34747564:C:T
chr6:34747600	['G', 'A']	98663	14259.011656665589	-469.80333255629296	-0.0132008060884719	0.0082783070983547	-1.5946262842913344	0.110799	0.110799	chr6	34747600	0.9554641592505648	chr6:34747600:G:A
chr6:34747618	['A', 'T']	98663	69821.03042191268	-2871.990231855511	-0.0100794818243459	0.004453217334243	-2.2634156538553865	0.0236122	0.0236122	chr6	34747618	1.626863546875181	chr6:34747618:A:T
chr6:34747671	['T', 'G']	98663	22999.16554156784	-1099.3050959317336	-0.0053842954527795	0.0066399912682394	-0.81088893573307	0.417431	0.417431	chr6	34747671	0.3794153017271645	chr6:34747671:T:G
chr6:34747984	['A', 'G']	98663	70259.72709755285	-2804.9483407962693	-0.0095389904427722	0.0044495348844754	-2.143817430458636	0.03205	0.03205	chr6	34747984	1.4941719661451638	chr6:34747984:A:G
chr6:34748251	['A', 'G']	98663	69812.77670483946	-2870.5426117854554	-0.0100720124100229	0.0044549996423885	-2.2608334946179225	0.0237717	0.0237717	chr6	34748251	1.6239397591965423	chr6:34748251:A:G
chr6:34748553	['G', 'A']	98663	70303.89165314399	-2817.732369803173	-0.0098916272374927	0.0044496016183105	-2.223036596532081	0.0262156	0.0262156	chr6	34748553	1.5814401980796804	chr6:34748553:G:A
chr6:34749025	['C', 'T']	98663	2326.1178819761194	-238.5069576943111	-0.0499304700817629	0.0196630560980194	-2.539303648062736	0.0111089	0.0111089	chr6	34749025	1.9543289426416128	chr6:34749025:C:T
chr6:34749208	['A', 'C']	98663	69877.5792713224	-2873.9313186880945	-0.0102924504675414	0.0044547428914952	-2.310447699953941	0.0208654	0.0208654	chr6	34749208	1.6805732852332391	chr6:34749208:A:C
chr6:34749306	['C', 'T']	98663	69863.44837761101	-2874.644539264249	-0.0102543620099682	0.0044550549129384	-2.301736389418524	0.0213521	0.0213521	chr6	34749306	1.6705594052496564	chr6:34749306:C:T
chr6:34749308	['G', 'A']	98663	69883.37331399709	-2868.6389294955634	-0.0101179414641745	0.0044551482413675	-2.27106729473692	0.023145	0.023145	chr6	34749308	1.6355428148811706	chr6:34749308:G:A
chr6:34749696	['T', 'G']	98663	32248.15641572696	-1370.5280257853574	-0.0067263580095166	0.0057661361749059	-1.1665277762237944	0.243404	0.243404	chr6	34749696	0.6136722890326033	chr6:34749696:T:G
chr6:34749801	['C', 'T']	98663	25524.94050022833	-1335.1300005644125	-0.0093099411361813	0.0063491153128037	-1.4663367536271903	0.14256	0.14256	chr6	34749801	0.8460023133072004	chr6:34749801:C:T
chr6:34750006	['T', 'G']	98663	71579.05893927549	-2763.8446057470856	-0.0101082068187954	0.0044567506769418	-2.268066479709726	0.0233273	0.0233273	chr6	34750006	1.6321355253708023	chr6:34750006:T:G
chr6:34750139	['T', 'C']	98663	14258.09273175332	-469.8054941038868	-0.0132054892729441	0.0082853553840862	-1.59383498483457	0.110976	0.110976	chr6	34750139	0.9547709328759212	chr6:34750139:T:C
chr6:34750760	['AAC', 'A']	98663	23194.403486002266	-1064.8720740413785	-0.0053139050165576	0.006622691731601	-0.8023784334097457	0.422336	0.422336	chr6	34750760	0.3743418976539902	chr6:34750760:AAC:A
chr6:34750894	['C', 'T']	98663	14261.744107709932	-478.493452060227	-0.0138027389512754	0.0082863120824168	-1.6657276257509157	0.0957709	0.0957709	chr6	34750894	1.0187664313103204	chr6:34750894:C:T
chr6:34750927	['G', 'A']	98663	13884.45002486321	-470.5390283504153	-0.0132161783801289	0.0083970484514268	-1.573907600578773	0.115512	0.115512	chr6	34750927	0.9373728966110356	chr6:34750927:G:A
chr6:34751397	['A', 'G']	98663	32187.346697251363	-1355.03804240892	-0.0062550469089717	0.0057686238890381	-1.0843221935231226	0.278225	0.278225	chr6	34751397	0.5556038489153705	chr6:34751397:A:G
chr6:34751851	['C', 'G']	98663	69685.36371746915	-2890.639319545377	-0.0101071816192918	0.0044565077195155	-2.267960083414948	0.0233338	0.0233338	chr6	34751851	1.632014528902625	chr6:34751851:C:G
chr6:34752434	['A', 'G']	98663	69957.7383010491	-2859.9733241283634	-0.0098965730148517	0.0044592048982372	-2.219358213111924	0.0264646	0.0264646	chr6	34752434	1.5773346657802358	chr6:34752434:A:G
chr6:34752540	['A', 'G']	98663	70734.92231873333	-2867.078732707333	-0.0096352049809876	0.0044843138266236	-2.14864644927008	0.0316649	0.0316649	chr6	34752540	1.4994218791672724	chr6:34752540:A:G
chr6:34752545	['A', 'G']	98663	69991.87219603364	-2877.770562533924	-0.0102252257089794	0.0044592235928135	-2.293050683858611	0.0218472	0.0218472	chr6	34752545	1.6606042155572025	chr6:34752545:A:G
chr6:34752547	['T', 'C']	98663	69948.9425531266	-2861.4474140010016	-0.0099235031884128	0.0044579676237352	-2.226015087139203	0.0260154	0.0260154	chr6	34752547	1.584769492218175	chr6:34752547:T:C
chr6:34753290	['G', 'A']	98663	69857.78155290583	-2863.4929243993893	-0.0100693830930996	0.0044550127359237	-2.2602366569917103	0.0238087	0.0238087	chr6	34753290	1.6232643172469403	chr6:34753290:G:A
chr6:34754505	['G', 'T']	98663	32175.239462747093	-1367.811724403471	-0.0067276325103866	0.005764021854403	-1.1671767873758956	0.243142	0.243142	chr6	34754505	0.6141400152712603	chr6:34754505:G:T
chr6:34754646	['G', 'A']	98663	23527.7693196679	-1038.5179649889055	-0.005083064186103	0.0065808111768146	-0.7724069342715038	0.439875	0.439875	chr6	34754646	0.3566707201567519	chr6:34754646:G:A
chr6:34754797	['A', 'C']	98663	70306.65338092006	-2829.4417907769484	-0.0100133073303516	0.0044473638019021	-2.251515229329571	0.0243551	0.0243551	chr6	34754797	1.6134100829117952	chr6:34754797:A:C
chr6:34754984	['T', 'C']	98663	23204.350075023314	-1077.3547744177044	-0.0058267140501484	0.0066188749366212	-0.8803178947996261	0.378689	0.378689	chr6	34754984	0.4217173099007842	chr6:34754984:T:C
chr6:34755125	['A', 'C']	98663	70372.83161661838	-2834.885801420907	-0.0101777641251374	0.0044465309355579	-2.288922369514652	0.022086	0.022086	chr6	34755125	1.6558829321696895	chr6:34755125:A:C
chr6:34756118	['G', 'A']	98663	22911.87669552523	-1149.1992196989352	-0.0070707837900779	0.0066506463118113	-1.0631724284481143	0.287706	0.287706	chr6	34756118	0.5410510809677898	chr6:34756118:G:A
chr6:34756318	['C', 'A']	98663	14253.88940928399	-467.9876609277681	-0.0130959201519108	0.008284920543696	-1.580693512127352	0.113951	0.113951	chr6	34756318	0.943281859228	chr6:34756318:C:A
chr6:34757038	['C', 'T']	98663	29704.02130916537	-1194.8125249185014	-0.0031853057255383	0.0059543369481692	-0.5349555715884836	0.592682	0.592682	chr6	34757038	0.2271782622655885	chr6:34757038:C:T
chr6:34757143	['T', 'C']	98663	14167.584722996597	-477.4287210195764	-0.0136877704375023	0.0083089747811082	-1.647347693078041	0.0994898	0.0994898	chr6	34757143	1.0022214421767488	chr6:34757143:T:C
chr6:34757371	['A', 'G']	98663	14278.44719369913	-473.764759489177	-0.0133665049220927	0.0082782239537634	-1.614658530229306	0.106388	0.106388	chr6	34757371	0.9731073553839068	chr6:34757371:A:G
chr6:34757603	['C', 'T']	98663	2294.1162602120457	-239.07348147492945	-0.0496012733228123	0.019806784898784	-2.504256676501666	0.0122725	0.0122725	chr6	34757603	1.9110669592280929	chr6:34757603:C:T
chr6:34757701	['G', 'A']	98663	22893.94471139225	-1147.6699912883232	-0.007117636228056	0.006654800228342	-1.0695491951422986	0.284825	0.284825	chr6	34757701	0.5454218939483099	chr6:34757701:G:A
chr6:34757878	['G', 'GTCA']	98663	69896.16866883608	-2901.3531101580006	-0.0106135000029079	0.0044538204602195	-2.383010293680519	0.0171736	0.0171736	chr6	34757878	1.765138656717129	chr6:34757878:G:GTCA
chr6:34758359	['T', 'A']	98663	69915.4243438061	-2893.0398347826567	-0.0104558572413191	0.0044539511974944	-2.347546431851584	0.0188995	0.0188995	chr6	34758359	1.723549685250741	chr6:34758359:T:A
chr6:34758584	['A', 'G']	98663	69917.25941621968	-2889.4547524351538	-0.0103873380200246	0.0044540700912562	-2.3321002604822176	0.0196974	0.0196974	chr6	34758584	1.7055910956745983	chr6:34758584:A:G
chr6:34759254	['A', 'G']	98663	70350.82604067396	-2833.9474378901696	-0.0100247476287817	0.0044490436468641	-2.253236521032487	0.0242464	0.0242464	chr6	34759254	1.6153527344306655	chr6:34759254:A:G
chr6:34759410	['C', 'T']	98663	32265.21346457969	-1389.8413667281525	-0.0071469958726832	0.0057580091644181	-1.2412269012783888	0.214525	0.214525	chr6	34759410	0.6685220893562578	chr6:34759410:C:T
chr6:34760453	['C', 'G']	98663	70323.68086292715	-2823.6617480901264	-0.0099758165497292	0.0044490997131228	-2.242210153282284	0.02495	0.02495	chr6	34760453	1.6029294500405913	chr6:34760453:C:G
chr6:34760476	['T', 'C']	98663	32291.50956537607	-1381.9427592945583	-0.0070868059646589	0.005758335512298	-1.2307038986394008	0.218437	0.218437	chr6	34760476	0.660673796668597	chr6:34760476:T:C
chr6:34760958	['G', 'A']	98663	32419.467086141667	-1372.7841410177216	-0.0068895816841435	0.0057671224851315	-1.194630719549626	0.232234	0.232234	chr6	34760958	0.6340741974681173	chr6:34760958:G:A
chr6:34761260	['C', 'T']	98663	14379.811587675627	-471.2031434205061	-0.0128905056838848	0.0082944852159987	-1.5541055711355218	0.120162	0.120162	chr6	34761260	0.9202328517968368	chr6:34761260:C:T
chr6:34761384	['C', 'T']	98663	14259.53882978184	-475.418888223868	-0.0135037161228098	0.0082852372789697	-1.629852672667092	0.103136	0.103136	chr6	34761384	0.9865897161677596	chr6:34761384:C:T
chr6:34761385	['A', 'G']	98663	70449.36281315109	-2820.2133190479817	-0.0098262846180529	0.0044555018663018	-2.205427113019914	0.0274264	0.0274264	chr6	34761385	1.5618311943182033	chr6:34761385:A:G
chr6:34762129	['C', 'T']	98663	3537.1792556102896	-148.2311091839449	-0.0099323760278894	0.0160490585842182	-0.618875928190355	0.536	0.536	chr6	34762129	0.2708352103072299	chr6:34762129:C:T
chr6:34762272	['C', 'T']	98663	23144.111196707683	-1052.1296893381043	-0.0049601463527284	0.0066277805033355	-0.7483872391718756	0.454228	0.454228	chr6	34762272	0.342726098054002	chr6:34762272:C:T
chr6:34762618	['C', 'T']	98663	2337.0	-240.18439718353443	-0.0510945526739095	0.0196255970541772	-2.603464879710967	0.00923005	0.00923005	chr6	34762618	2.0347959463559646	chr6:34762618:C:T
chr6:34763448	['G', 'A']	98663	69861.77700701794	-2866.612323249295	-0.0099723739165799	0.0044551079001502	-2.238413555874499	0.0251963	0.0251963	chr6	34763448	1.5986632293597531	chr6:34763448:G:A
chr6:34763872	['G', 'A']	98663	55808.13475053273	-2407.7246678047272	-0.0066828662202243	0.0047778842507663	-1.3987082711667602	0.161904	0.161904	chr6	34763872	0.7907424214352113	chr6:34763872:G:A
chr6:34763909	['A', 'G']	98663	70381.0348436358	-2910.518331145865	-0.0106100352239528	0.0044904134380769	-2.362819230404013	0.0181384	0.0181384	chr6	34763909	1.7414010249836227	chr6:34763909:A:G
chr6:34763951	['G', 'A']	98663	14261.062060342454	-484.5597042087532	-0.0145910107018332	0.0082998025795914	-1.7579949115550455	0.0787515	0.0787515	chr6	34763951	1.1037411653412987	chr6:34763951:G:A
chr6:34764368	['T', 'C']	98663	69909.7198569673	-2894.969999406473	-0.010725759602854	0.0044600273988409	-2.4048640610686287	0.0161803	0.0161803	chr6	34764368	1.791013430366718	chr6:34764368:T:C
chr6:34765585	['T', 'C']	98663	70825.95015265414	-2916.7910349372632	-0.0105680902449449	0.0044874290110334	-2.355043437781566	0.0185225	0.0185225	chr6	34765585	1.732300396545552	chr6:34765585:T:C
chr6:34765969	['G', 'A']	98663	23131.1289665034	-1055.484308834681	-0.0051513678061708	0.0066307149397299	-0.7768947772592114	0.437223	0.437223	chr6	34765969	0.3592970001753294	chr6:34765969:G:A
chr6:34766462	['G', 'A']	98663	69824.4924836038	-2861.821551214348	-0.0100388830686573	0.0044549730088684	-2.253410525422514	0.0242355	0.0242355	chr6	34766462	1.6155480159659397	chr6:34766462:G:A
chr6:34767032	['T', 'A']	98663	69827.75666301567	-2877.1656921153008	-0.0102222703291827	0.0044559307951963	-2.294081932377116	0.0217879	0.0217879	chr6	34767032	1.6617846266772172	chr6:34767032:T:A
chr6:34768106	['T', 'C']	98663	43457.654432638505	-1653.919110875455	-0.0072982736943495	0.0051202640007801	-1.4253705850396543	0.154053	0.154053	chr6	34768106	0.8123298398932297	chr6:34768106:T:C
chr6:34768357	['C', 'T']	98663	46101.943535470265	-1860.55924318724	-0.0102601992903369	0.0050135098961496	-2.0465102299322653	0.0407088	0.0407088	chr6	34768357	1.3903116994152307	chr6:34768357:C:T
chr6:34768776	['G', 'T']	98663	69911.58922850051	-2826.0558267504043	-0.0093176357317889	0.0044647674319862	-2.086925214745998	0.0368975	0.0368975	chr6	34768776	1.4330030585831104	chr6:34768776:G:T
chr6:34768871	['G', 'A']	98663	2325.565699165644	-239.8368880571276	-0.0505918960495718	0.0196756964966181	-2.571288699145545	0.0101335	0.0101335	chr6	34768871	1.9942405281683029	chr6:34768871:G:A
chr6:34769358	['T', 'C']	98663	2352.3256904745103	-240.5531434413424	-0.0506154902687765	0.019686582052119	-2.571065415762622	0.0101401	0.0101401	chr6	34769358	1.9939577620407456	chr6:34769358:T:C
chr6:34769776	['C', 'T']	98663	70276.51950079585	-2818.2780607071613	-0.0098602767946211	0.0044497098443718	-2.215937024993372	0.0266981	0.0266981	chr6	34769776	1.57351964458586	chr6:34769776:C:T
chr6:34769806	['A', 'G']	98663	2425.0983184504203	-240.422998392016	-0.0531596595803671	0.0192732029756445	-2.758216143292045	0.00581285	0.00581285	chr6	34769806	2.235610883823725	chr6:34769806:A:G
chr6:34770426	['T', 'C']	98663	69853.82411922741	-2871.6664374545785	-0.0101769749876072	0.0044544396382862	-2.284681309885819	0.0223336	0.0223336	chr6	34770426	1.6510412664440406	chr6:34770426:T:C
chr6:34771213	['C', 'T']	98663	29589.096323484668	-1185.76623030171	-0.0031958478608108	0.0059632535716075	-0.5359235226935504	0.592013	0.592013	chr6	34771213	0.2276687565097221	chr6:34771213:C:T
chr6:34772013	['C', 'A']	98663	29583.097277132376	-1173.7767998450054	-0.0030849258938721	0.0059637209417121	-0.5172820666867862	0.60496	0.60496	chr6	34772013	0.2182733399815395	chr6:34772013:C:A
chr6:34772098	['A', 'G']	98663	80145.68330291974	-2811.471312948501	-0.0111173965913615	0.0043771375362632	-2.5398782878667125	0.0110906	0.0110906	chr6	34772098	1.9550449579409723	chr6:34772098:A:G
chr6:34772155	['G', 'A']	98663	29584.197913815664	-1182.0217040620832	-0.0030768671024387	0.005962674393867	-0.5160213184881477	0.605841	0.605841	chr6	34772155	0.2176413393372078	chr6:34772155:G:A
chr6:34772577	['C', 'T']	98663	14246.443950006593	-468.6596955694714	-0.013018040666355	0.0082862686034037	-1.5710377359729253	0.116177	0.116177	chr6	34772577	0.9348798423568424	chr6:34772577:C:T
chr6:34772641	['A', 'C']	98663	14158.004490350308	-481.1194857775279	-0.0140219952747204	0.0083114571031599	-1.687068236132677	0.0915934	0.0915934	chr6	34772641	1.0381358194200208	chr6:34772641:A:C
chr6:34773317	['G', 'A']	98663	23143.58029234076	-1049.1139021253898	-0.0047417247198115	0.0066275139023314	-0.7154605466981442	0.474326	0.474326	chr6	34773317	0.323923069008154	chr6:34773317:G:A
chr6:34773398	['G', 'A']	98663	14275.59159469651	-468.1442897389708	-0.013313991572029	0.0082788309604612	-1.6081970553107312	0.107795	0.107795	chr6	34773398	0.9674013831452902	chr6:34773398:G:A
chr6:34773923	['A', 'AT']	98663	70275.68420038928	-2817.58756498154	-0.0098395359726998	0.0044495827939712	-2.2113390014972643	0.0270147	0.0270147	chr6	34773923	1.568399850966466	chr6:34773923:A:AT
chr6:34774140	['A', 'G']	98663	70298.63804502132	-2820.1739224007283	-0.009828085444863	0.0044503588619037	-2.208380436237204	0.0272201	0.0272201	chr6	34774140	1.5651102836378856	chr6:34774140:A:G
chr6:34774351	['A', 'G']	98663	14254.858745713882	-470.7252372521757	-0.0132200983435984	0.0082873490312584	-1.595214379620621	0.110668	0.110668	chr6	34774351	0.9559779385835092	chr6:34774351:A:G
chr6:34774471	['T', 'C']	98663	70281.2057755876	-2818.432840440505	-0.009840772476097	0.0044502542082045	-2.211283224664919	0.0270185	0.0270185	chr6	34774471	1.5683387655954737	chr6:34774471:T:C
chr6:34774672	['C', 'T']	98663	69876.07732873598	-2875.3060463233887	-0.0102354215495557	0.0044554110289584	-2.2973013001560245	0.0216037	0.0216037	chr6	34774672	1.6654718621837157	chr6:34774672:C:T
chr6:34774673	['A', 'G']	98663	70379.98729936357	-2808.267691601218	-0.0096445315961819	0.0044528783515325	-2.1659095162262094	0.0303205	0.0303205	chr6	34774673	1.518263641250719	chr6:34774673:A:G
chr6:34774996	['G', 'A']	98663	23257.59300368973	-1063.921378915986	-0.0051513394918704	0.0066143077469984	-0.7788176312491762	0.436089	0.436089	chr6	34774996	0.3604248679231144	chr6:34774996:G:A
chr6:34775602	['A', 'G']	98663	14247.920808744502	-467.0001365773363	-0.0129637444062771	0.0082871468604318	-1.5643193760900214	0.117746	0.117746	chr6	34775602	0.9290538375530746	chr6:34775602:A:G
chr6:34776357	['A', 'G']	98663	71404.10640929022	-2876.019442307557	-0.010509506210143	0.0044893559622443	-2.3409830493568617	0.019235	0.019235	chr6	34776357	1.7159078093571658	chr6:34776357:A:G
chr6:34776999	['G', 'C']	98663	22927.32380160766	-1087.7140689399446	-0.0048155583817411	0.0066517056690703	-0.7239584283070349	0.469093	0.469093	chr6	34776999	0.3287410477265908	chr6:34776999:G:C
chr6:34777905	['G', 'A']	98663	67412.42549996462	-2622.470850060522	-0.0074164570910098	0.0044960632689296	-1.649544645481713	0.0990393	0.0990393	chr6	34777905	1.004192437863655	chr6:34777905:G:A
chr6:34777926	['A', 'G']	98663	70301.4316402878	-2814.108156991763	-0.0097776188579053	0.0044525385949017	-2.195964987052767	0.0280968	0.0280968	chr6	34777926	1.5513431399340425	chr6:34777926:A:G
chr6:34778346	['G', 'A']	98663	23160.027674845867	-1055.1297265279468	-0.0050517749192605	0.006631724478752	-0.7617588661058465	0.446206	0.446206	chr6	34778346	0.3504645941835754	chr6:34778346:G:A
chr6:34778374	['G', 'A']	98663	69820.04438922975	-2873.956688439276	-0.0103104222607834	0.0044556071319256	-2.314033072374441	0.020668	0.020668	chr6	34778374	1.684701547126376	chr6:34778374:G:A
chr6:34778747	['C', 'G']	98663	14246.58836110773	-468.3414553009907	-0.0130939422311399	0.0082856687309283	-1.5803120612659265	0.114039	0.114039	chr6	34778747	0.94294659964376	chr6:34778747:C:G
chr6:34779261	['C', 'T']	98663	22885.95882716736	-1085.0006489383704	-0.0050039193174189	0.0066588398416589	-0.751470141407138	0.452372	0.452372	chr6	34779261	0.3445042839893333	chr6:34779261:C:T
chr6:34779632	['T', 'A']	98663	29588.09923370094	-1183.847905884274	-0.00314517091111	0.0059627462664704	-0.5274701908407281	0.597868	0.597868	chr6	34779632	0.223394690927289	chr6:34779632:T:A
chr6:34779673	['C', 'A']	98663	32199.63179873908	-1379.125402739319	-0.0070315671294566	0.005763267807293	-1.2200660050117098	0.222443	0.222443	chr6	34779673	0.6527812563992196	chr6:34779673:C:A
chr6:34779826	['C', 'T']	98663	70241.81486137159	-2830.338279363803	-0.0102566469879205	0.0044505690542613	-2.304569789362067	0.0211927	0.0211927	chr6	34779826	1.673813709622274	chr6:34779826:C:T
chr6:34780263	['G', 'A']	98663	23112.83159998785	-1060.4873959715312	-0.0055187140250458	0.006635078180967	-0.8317481534545448	0.405553	0.405553	chr6	34780263	0.3919523816416325	chr6:34780263:G:A
chr6:34780951	['C', 'T']	98663	70140.57904499845	-2844.661331452882	-0.0097318213268627	0.0044685518069644	-2.1778468164328366	0.0294198	0.0294198	chr6	34780951	1.5313602839943357	chr6:34780951:C:T
chr6:34780953	['C', 'T']	98663	69868.17509798716	-2865.814995224587	-0.0102212880404295	0.0044599455815136	-2.2917965821817368	0.0219195	0.0219195	chr6	34780953	1.6591693566528862	chr6:34780953:C:T
chr6:34781336	['A', 'G']	98663	69790.92837010304	-2874.69224614582	-0.010447694130383	0.0044567090032507	-2.344262127673678	0.0190667	0.0190667	chr6	34781336	1.7197244666712148	chr6:34781336:A:G
chr6:34782072	['A', 'G']	98663	55552.278640313896	-2409.8091286636763	-0.0076345947957154	0.0047499305543652	-1.6073066139249377	0.10799	0.10799	chr6	34782072	0.9666164588268809	chr6:34782072:A:G
chr6:34782255	['A', 'G']	98663	22869.622567304574	-1097.0231268412251	-0.0054640267257167	0.0066596029704792	-0.8204733450233773	0.411948	0.411948	chr6	34782255	0.385157601292932	chr6:34782255:A:G
chr6:34782469	['C', 'T']	98663	14155.291240091636	-478.2591473960242	-0.0136305234975172	0.0083112095328169	-1.640016828320475	0.101005	0.101005	chr6	34782469	0.9956571270226844	chr6:34782469:C:T
chr6:34782951	['T', 'C']	98663	70760.40268870334	-2853.111873725344	-0.0094513245579188	0.0044895535914832	-2.105181364990996	0.035278	0.035278	chr6	34782951	1.452496044106675	chr6:34782951:T:C
chr6:34784233	['A', 'C']	98663	69791.31793161473	-2875.2573766837554	-0.01043256392785	0.0044564328911871	-2.341012236149904	0.0192335	0.0192335	chr6	34784233	1.715941678196511	chr6:34784233:A:C
chr6:34784574	['A', 'G']	98663	69805.10278194577	-2877.82517713238	-0.0104712261861884	0.0044564343018794	-2.349687098892583	0.0187912	0.0187912	chr6	34784574	1.7260454851076923	chr6:34784574:A:G
chr6:34784901	['A', 'G']	98663	69818.28922200017	-2871.715941506974	-0.0103255528199844	0.0044576012936767	-2.316392189366872	0.0205389	0.0205389	chr6	34784901	1.6874228195859935	chr6:34784901:A:G
chr6:34785186	['C', 'G']	98663	70697.3223222814	-2896.220443629289	-0.0103730939104717	0.0044868500146247	-2.3118878225617	0.0207859	0.0207859	chr6	34785186	1.682231166415325	chr6:34785186:C:G
chr6:34785237	['G', 'A']	98663	14055.421801188088	-470.6771278315738	-0.0137198966488923	0.0083429509404296	-1.6444896712032837	0.100078	0.100078	chr6	34785237	0.9996613823478386	chr6:34785237:G:A
chr6:34785562	['T', 'C']	98663	70241.73260318424	-2825.6794154700747	-0.0102270900324373	0.0044522417511972	-2.2970652996745016	0.0216171	0.0216171	chr6	34785562	1.6652025684064615	chr6:34785562:T:C
chr6:34785971	['C', 'T']	98663	32183.87160018248	-1377.5410198687664	-0.0069868355455636	0.0057643603678156	-1.2120747315822606	0.225487	0.225487	chr6	34785971	0.6468784914401717	chr6:34785971:C:T
chr6:34787130	['A', 'G']	98663	70175.54725041134	-2807.126724462956	-0.0100093328276708	0.0044570360864429	-2.245737443795086	0.024723	0.024723	chr6	34787130	1.6068988311401131	chr6:34787130:A:G
chr6:34787535	['A', 'C']	98663	55237.95783956941	-2402.946876795537	-0.0070878083182256	0.0047548952211031	-1.4906339653434597	0.136061	0.136061	chr6	34787535	0.8662663414536085	chr6:34787535:A:C
chr6:34788984	['A', 'G']	98663	69898.63889114381	-2866.469690226199	-0.0102840760047344	0.0044577693247171	-2.307000487376509	0.0210569	0.0210569	chr6	34788984	1.676605565343848	chr6:34788984:A:G
chr6:34789132	['T', 'C']	98663	69846.94597088161	-2862.617679356648	-0.0102588300559641	0.0044560711576785	-2.302214146263448	0.0213252	0.0213252	chr6	34789132	1.6711068870777162	chr6:34789132:T:C
chr6:34789311	['TTC', 'T']	98663	22883.87458026034	-1098.590116763327	-0.0055291709331975	0.0066606801357681	-0.8301210717965056	0.406472	0.406472	chr6	34789311	0.3909693656032846	chr6:34789311:TTC:T
chr6:34789909	['G', 'A']	98663	12125.876549728324	-239.61132816006176	-0.0091156065198393	0.0089259912672064	-1.0212430470696892	0.307142	0.307142	chr6	34789909	0.5126607920849433	chr6:34789909:G:A
chr6:34790033	['A', 'G']	98663	69834.52645132509	-2867.925762713373	-0.0103357436609632	0.0044562646104184	-2.3193738623148588	0.0203768	0.0203768	chr6	34790033	1.6908640171627562	chr6:34790033:A:G
chr6:34790076	['A', 'C']	98663	23100.897297845408	-1058.215780170172	-0.0053350276093586	0.0066355370942663	-0.8040084070916431	0.421394	0.421394	chr6	34790076	0.3753116523668421	chr6:34790076:A:C
chr6:34790356	['C', 'G']	98663	32179.89239518287	-1381.6135692143914	-0.0071170288855594	0.0057648192055025	-1.234562374265999	0.216996	0.216996	chr6	34790356	0.663548271653492	chr6:34790356:C:G
chr6:34790850	['G', 'A']	98663	69791.44006731274	-2873.503067299336	-0.0103908481439338	0.0044564693328701	-2.331632368092987	0.019722	0.019722	chr6	34790850	1.705049045534732	chr6:34790850:G:A
chr6:34790863	['C', 'T']	98663	69792.44025992458	-2869.5949664181635	-0.0103221082625813	0.0044564496316839	-2.316217867513731	0.0205484	0.0205484	chr6	34790863	1.687221988786617	chr6:34790863:C:T
chr6:34790926	['A', 'T']	98663	69795.2223089635	-2872.921122302027	-0.010402064735975	0.0044569359036887	-2.333904942937584	0.0196027	0.0196027	chr6	34790926	1.707684106483163	chr6:34790926:A:T
chr6:34790939	['A', 'T']	98663	70225.77677403654	-2819.546066900405	-0.0100305989469484	0.0044520148700885	-2.25304704491	0.0242584	0.0242584	chr6	34790939	1.6151378470838806	chr6:34790939:A:T
chr6:34791047	['C', 'T']	98663	69790.31776942025	-2871.2715474660904	-0.0103738171072512	0.0044563443103905	-2.3278760312714764	0.0199207	0.0199207	chr6	34791047	1.7006954048281844	chr6:34791047:C:T
chr6:34791163	['C', 'T']	98663	70207.61724477063	-2820.1059463466645	-0.0100651568110878	0.0044521093029336	-2.260761388866957	0.0237762	0.0237762	chr6	34791163	1.6238575547175058	chr6:34791163:C:T
chr6:34791725	['CTGAG', 'C']	98663	29548.19280479275	-1171.3312430784715	-0.002880522092409	0.0059661599489422	-0.4828100682952182	0.629232	0.629232	chr6	34791725	0.2011891991605853	chr6:34791725:CTGAG:C
chr6:34792107	['G', 'C']	98663	70132.00968115123	-2819.4536373522665	-0.0099941515285532	0.004455862286657	-2.2429219948022907	0.0249041	0.0249041	chr6	34792107	1.603729148454637	chr6:34792107:G:C
chr6:34792177	['A', 'G']	98663	70218.810664504	-2816.104525051393	-0.0100142681850974	0.0044516763027689	-2.2495499456841843	0.0244797	0.0244797	chr6	34792177	1.6111939087953862	chr6:34792177:A:G
chr6:34792385	['G', 'C']	98663	69795.97803100197	-2872.910519330217	-0.0104194656689474	0.0044564643469882	-2.338056552834093	0.0193863	0.0193863	chr6	34792385	1.7125050709066425	chr6:34792385:G:C
chr6:34792451	['C', 'T']	98663	69792.78124113043	-2873.26148101491	-0.0103831968209737	0.0044563217729175	-2.329992615002723	0.0198085	0.0198085	chr6	34792451	1.7031484101952978	chr6:34792451:C:T
chr6:34792806	['T', 'C']	98663	71138.14145090326	-2728.8944536537683	-0.0096367965979344	0.0044479382284596	-2.1665760860333974	0.0302696	0.0302696	chr6	34792806	1.5189933180239543	chr6:34792806:T:C
chr6:34792959	['T', 'C']	98663	69847.18415447956	-2866.0996747731765	-0.0103094075386623	0.0044571378793948	-2.313010684798924	0.0207241	0.0207241	chr6	34792959	1.6835243207786912	chr6:34792959:T:C
chr6:34793179	['C', 'G']	98663	69804.9525624392	-2872.141267637192	-0.0104293680509745	0.0044559133566208	-2.3405679635754013	0.0192564	0.0192564	chr6	34793179	1.7154249013376957	chr6:34793179:C:G
chr6:34793898	['A', 'G']	98663	23105.99521065024	-1055.6681236293534	-0.0052463215223119	0.0066368521744237	-0.7904834075602245	0.429247	0.429247	chr6	34793898	0.3672927314332045	chr6:34793898:A:G
chr6:34793907	['A', 'G']	98663	69829.71215148525	-2871.8869005645693	-0.010406637272807	0.0044568678967175	-2.334966508760905	0.0195472	0.0195472	chr6	34793907	1.7089154434670242	chr6:34793907:A:G
chr6:34794400	['A', 'G']	98663	22706.991910795747	-1156.880764732524	-0.0073867871324458	0.0066786149779928	-1.1060357808896817	0.268714	0.268714	chr6	34794400	0.5707097062339075	chr6:34794400:A:G
chr6:34795200	['C', 'T']	98663	14269.810118751851	-468.7088359708997	-0.0131657407010595	0.00828276232908	-1.5895350099369328	0.111943	0.111943	chr6	34795200	0.9510030584620982	chr6:34795200:C:T
chr6:34795484	['G', 'A']	98663	32235.73132191192	-1376.020359958691	-0.0069906308607437	0.0057663229356677	-1.212320388354074	0.225393	0.225393	chr6	34795484	0.6470595759056187	chr6:34795484:G:A
chr6:34795643	['C', 'T']	98663	14234.112399634168	-472.69671723720336	-0.0135323717173618	0.0083650525379331	-1.6177270442709506	0.105725	0.105725	chr6	34795643	0.975822306181062	chr6:34795643:C:T
chr6:34795691	['G', 'A']	98663	22879.725033963943	-1096.808210318494	-0.0054655319323938	0.006658878064327	-0.8207887093884108	0.411769	0.411769	chr6	34795691	0.3853463523166072	chr6:34795691:G:A
chr6:34796123	['G', 'C']	98663	69801.4896858623	-2870.403251460272	-0.0103999673098083	0.0044557218925099	-2.334070114943781	0.019594	0.019594	chr6	34796123	1.7078768962871314	chr6:34796123:G:C
chr6:34796205	['C', 'T']	98663	29587.3990674573	-1166.3822679241505	-0.0028608373069747	0.0059625908206467	-0.4797976908072419	0.631372	0.631372	chr6	34796205	0.1997146820496451	chr6:34796205:C:T
chr6:34796666	['A', 'G']	98663	55333.804182124106	-2426.205731457904	-0.0074274976803997	0.0047534487771171	-1.5625492202956583	0.118162	0.118162	chr6	34796666	0.927522166802294	chr6:34796666:A:G
chr6:34797145	['T', 'C']	98663	50105.63338604706	-1678.704558922707	-0.0099907122883351	0.0049407129208305	-2.022119570277636	0.0431667	0.0431667	chr6	34797145	1.364851150939987	chr6:34797145:T:C
chr6:34797341	['G', 'T']	98663	69806.56555590477	-2873.355235094617	-0.0104498740361337	0.0044559292403856	-2.3451615751486514	0.0190208	0.0190208	chr6	34797341	1.7207712209275752	chr6:34797341:G:T
chr6:34797785	['C', 'T']	98663	14155.147757336172	-473.98494877648216	-0.0135073408213024	0.0083124209922762	-1.6249587014244309	0.104175	0.104175	chr6	34797785	0.9822364908706844	chr6:34797785:C:T
chr6:34797807	['G', 'A']	98663	71187.54435512482	-2734.7096990403948	-0.0097309172700324	0.0044462937826666	-2.18854572947186	0.0286322	0.0286322	chr6	34797807	1.5431452809985695	chr6:34797807:G:A
chr6:34798617	['TTGTC', 'T']	98663	2267.388758448956	-237.11079324002728	-0.0519995641463631	0.0199403266435239	-2.6077588936212908	0.00911508	0.00911508	chr6	34798617	2.040239515335271	chr6:34798617:TTGTC:T
chr6:34799222	['G', 'A']	98663	14506.323261094329	-696.2021069772109	0.005942821053945	0.0081764819373556	0.7268188322895034	0.467339	0.467339	chr6	34799222	0.3303679750680302	chr6:34799222:G:A
chr6:34799488	['TG', 'T']	98663	25977.83804593256	-1290.4878143897724	-0.0082836804206856	0.0063086594337679	-1.313065082630097	0.189164	0.189164	chr6	34799488	0.7231615111106154	chr6:34799488:TG:T
chr6:34799619	['A', 'C']	98663	69800.80907385817	-2873.639122261526	-0.0104649376685629	0.0044558698375602	-2.3485734660267417	0.0188474	0.0188474	chr6	34799619	1.7247485522769472	chr6:34799619:A:C
chr6:34801324	['T', 'C']	98663	70232.2196662476	-2810.300576107365	-0.0099636499201526	0.0044512716143431	-2.238382822573036	0.0251983	0.0251983	chr6	34801324	1.598628757850335	chr6:34801324:T:C
chr6:34801633	['T', 'G']	98663	69831.20107450582	-2868.898102798847	-0.0103805402548017	0.004455757001408	-2.329691733979508	0.0198245	0.0198245	chr6	34801633	1.7027977573510549	chr6:34801633:T:G
chr6:34801988	['C', 'T']	98663	31257.1075662465	-1367.8255432933615	-0.008164786592732	0.0058374338667725	-1.398694491291298	0.161908	0.161908	chr6	34801988	0.7907316918888838	chr6:34801988:C:T
chr6:34802122	['T', 'C']	98663	2324.4711941039923	-241.08201192697865	-0.0513708055860727	0.0196799436818813	-2.610312631807388	0.00904732	0.00904732	chr6	34802122	2.043480048593831	chr6:34802122:T:C
chr6:34802404	['A', 'G']	98663	71027.56393213918	-2836.8477774149023	-0.0102843579257065	0.0044786329117924	-2.2963163376546154	0.0216599	0.0216599	chr6	34802404	1.6643435527683366	chr6:34802404:A:G
chr6:34804043	['A', 'G']	98663	14269.735572878126	-467.83936807670943	-0.0131234796212866	0.0082800022104119	-1.5849608838007485	0.112978	0.112978	chr6	34804043	0.947006117656444	chr6:34804043:A:G
chr6:34804435	['A', 'T']	98663	69800.48956422132	-2871.659879910328	-0.0104400379484353	0.0044557882324326	-2.343028304721623	0.0191299	0.0191299	chr6	34804435	1.718287300205935	chr6:34804435:A:T
chr6:34804534	['C', 'T']	98663	14173.149216968222	-469.8000036554695	-0.0130974644555079	0.0083080730002326	-1.5764744068981031	0.11492	0.11492	chr6	34804534	0.9396043826800902	chr6:34804534:C:T
chr6:34805016	['G', 'A']	98663	69806.02783691179	-2870.451189583561	-0.0104248727579315	0.0044557372283394	-2.339651605042365	0.0193037	0.0193037	chr6	34805016	1.7143594404443272	chr6:34805016:G:A
chr6:34805950	['C', 'T']	98663	32188.85126011233	-1372.196922063549	-0.0068027908302172	0.0057638773194632	-1.180245597394295	0.237905	0.237905	chr6	34805950	0.6235964303898431	chr6:34805950:C:T
chr6:34806948	['T', 'C']	98663	70250.17703189162	-2815.609066528757	-0.0100160450758258	0.0044516968027634	-2.249938735631816	0.024455	0.024455	chr6	34806948	1.611632332842699	chr6:34806948:T:C
chr6:34806957	['GCAGATAA', 'G']	98663	2295.2093680945527	-238.5784102630172	-0.0495147224098648	0.0198027113161365	-2.500401163224396	0.0124069	0.0124069	chr6	34806957	1.906336718185026	chr6:34806957:GCAGATAA:G
chr6:34807166	['G', 'A']	98663	13873.843711039255	-466.7327670899432	-0.0130740227226456	0.0083959958792882	-1.5571735516089855	0.119432	0.119432	chr6	34807166	0.922879294970031	chr6:34807166:G:A
chr6:34808590	['T', 'G']	98663	23074.056296897168	-1060.4294938737148	-0.0053179493462813	0.0066375852955375	-0.8011873459248283	0.423025	0.423025	chr6	34808590	0.3736339658608532	chr6:34808590:T:G
chr6:34808917	['A', 'C']	98663	14410.359296431474	-470.82676393196135	-0.0146951694825121	0.0082421565783157	-1.782927725635982	0.0746011	0.0746011	chr6	34808917	1.1272547687685104	chr6:34808917:A:C
chr6:34809225	['T', 'C']	98663	2326.924486751435	-239.07243825869267	-0.0503768957596194	0.0196799972181381	-2.559801975642024	0.0104747	0.0104747	chr6	34809225	1.979858406567902	chr6:34809225:T:C
chr6:34809254	['G', 'A']	98663	70007.7320848889	-2883.517440893448	-0.0110589439402115	0.0044548775378136	-2.4824350044062182	0.0130504	0.0130504	chr6	34809254	1.884376176821449	chr6:34809254:G:A
chr6:34809624	['G', 'T']	98663	29594.99762684704	-1165.4825790091818	-0.0028326890323922	0.0059634952826782	-0.4750048248751276	0.634785	0.634785	chr6	34809624	0.1973733441953808	chr6:34809624:G:T
chr6:34809715	['C', 'T']	98663	23090.29740719336	-1060.8039942675016	-0.0055516815493014	0.006636325352013	-0.8365595800117606	0.402842	0.402842	chr6	34809715	0.3948652565460675	chr6:34809715:C:T
chr6:34809754	['T', 'G']	98663	70396.79956181726	-2815.815799747977	-0.0104214156041726	0.0044507900997836	-2.3414754168432474	0.0192097	0.0192097	chr6	34809754	1.716479417510088	chr6:34809754:T:G
chr6:34809799	['A', 'G']	98663	34801.81835600885	-1202.0771632983194	0.0022916434873995	0.0056206957874058	0.4077152676603463	0.683484	0.683484	chr6	34809799	0.1652716475819565	chr6:34809799:A:G
chr6:34810014	['A', 'G']	98663	70378.12641161327	-2814.824881005869	-0.0104971859560918	0.0044495296564536	-2.359167545016026	0.0183179	0.0183179	chr6	34810014	1.7371243161860608	chr6:34810014:A:G
chr6:34810716	['G', 'A']	98663	22699.601441562	-1157.1965052480198	-0.0073954604658298	0.0066794326877428	-1.1071988912173492	0.268211	0.268211	chr6	34810716	0.5715234146226139	chr6:34810716:G:A
chr6:34811288	['A', 'G']	98663	32188.85126011233	-1374.2909420312042	-0.0068629038199667	0.0057640109355756	-1.190647258770576	0.233795	0.233795	chr6	34811288	0.6311647810083497	chr6:34811288:A:G
chr6:34812002	['C', 'T']	98663	14329.809598166748	-473.1751672490455	-0.0147429576689539	0.0082648114918941	-1.783822617541046	0.0744556	0.0744556	chr6	34812002	1.1281026322618926	chr6:34812002:C:T
chr6:34814272	['C', 'T']	98663	14178.431116967364	-469.75946708126855	-0.0132500259777079	0.0083066690509729	-1.5951070033488224	0.110692	0.110692	chr6	34814272	0.9558837655838118	chr6:34814272:C:T
chr6:34814467	['G', 'A']	98663	23072.63697088875	-1092.6586417561064	-0.0062436865733534	0.0066369818557994	-0.9407418475760458	0.346839	0.346839	chr6	34814467	0.4598720745969277	chr6:34814467:G:A
chr6:34815448	['C', 'T']	98663	2325.942984902103	-239.9823497084471	-0.0506072198843255	0.0196757365318737	-2.572062286072204	0.0101109	0.0101109	chr6	34815448	1.99521018489988	chr6:34815448:C:T
chr6:34816327	['G', 'T']	98663	69753.91674101708	-2858.536320008599	-0.0101168436312918	0.0044568481767368	-2.26995473709382	0.0232125	0.0232125	chr6	34816327	1.634278083252163	chr6:34816327:G:T
chr6:34816388	['TGAGCC', 'T']	98663	69758.45335455809	-2861.8153883390964	-0.0101711791709986	0.0044569988112237	-2.2820690787229685	0.0224874	0.0224874	chr6	34816388	1.6480607549213118	chr6:34816388:TGAGCC:T
chr6:34816515	['AT', 'A']	98663	69758.08991646054	-2862.7457594349403	-0.0101931814302939	0.0044568380550406	-2.287088133876777	0.0221928	0.0221928	chr6	34816515	1.65378790065961	chr6:34816515:AT:A
chr6:34816594	['T', 'C']	98663	70184.07243585197	-2808.461950932683	-0.0098420961992185	0.0044519869074443	-2.2107199333315903	0.0270575	0.0270575	chr6	34816594	1.5677123328811142	chr6:34816594:T:C
chr6:34816890	['C', 'G']	98663	69789.61030127319	-2870.0046876861547	-0.010422194308624	0.0044562292495379	-2.3387922220798374	0.0193482	0.0193482	chr6	34816890	1.713359432010921	chr6:34816890:C:G
chr6:34817302	['G', 'A']	98663	32218.612417008768	-1372.0666555040111	-0.0070201867737257	0.0057632301093935	-1.2180993367388504	0.223189	0.223189	chr6	34817302	0.6513272136637757	chr6:34817302:G:A
chr6:34817492	['AAC', 'A']	98663	23086.50990390074	-1055.957070444562	-0.0052065113465057	0.0066356617499628	-0.7846257905678972	0.432675	0.432675	chr6	34817492	0.3638381976501577	chr6:34817492:AAC:A
chr6:34818631	['A', 'G']	98663	69787.09785473865	-2872.6969635568425	-0.0104687232261959	0.0044566020481861	-2.349037027090373	0.018824	0.018824	chr6	34818631	1.7252880858320352	chr6:34818631:A:G
chr6:34820199	['A', 'C']	98663	69813.44430477273	-2878.4731431867904	-0.0105251366907749	0.0044560859987848	-2.361968932746149	0.0181801	0.0181801	chr6	34820199	1.740403732262085	chr6:34820199:A:C
chr6:34820454	['C', 'T']	98663	22859.633881775684	-1094.3118160433903	-0.0052791971611202	0.0066611771873182	-0.7925321625088972	0.428052	0.428052	chr6	34820454	0.3685034694417659	chr6:34820454:C:T
chr6:34820790	['T', 'C']	98663	23131.91007559748	-1049.618099897093	-0.0048911565863837	0.0066389973334534	-0.7367312171881043	0.461288	0.461288	chr6	34820790	0.336027843032247	chr6:34820790:T:C
chr6:34821285	['G', 'A']	98663	23085.573825163192	-1055.5848563665552	-0.0051766283015333	0.0066356819945186	-0.7801200096402223	0.435322	0.435322	chr6	34821285	0.3611893842159787	chr6:34821285:G:A
chr6:34822832	['A', 'C']	98663	23107.98697303225	-1053.8268335487803	-0.0051438017446058	0.0066384433377737	-0.7748505911524195	0.43843	0.43843	chr6	34822832	0.3580997364837885	chr6:34822832:A:C
chr6:34822847	['T', 'C']	98663	70244.41348952777	-2817.92557743429	-0.0101234591806807	0.0044519180084506	-2.273954543067562	0.0229709	0.0229709	chr6	34822847	1.6388219888112183	chr6:34822847:T:C
chr6:34823250	['A', 'G']	98663	69815.59705548342	-2871.888763170691	-0.0103855535441103	0.0044564784138204	-2.330439548838092	0.0197849	0.0197849	chr6	34823250	1.7036661404729063	chr6:34823250:A:G
chr6:34824485	['A', 'G']	98663	72581.89726367555	-2891.9392628934384	-0.0099227292538257	0.0045560880705614	-2.1779054970293443	0.0294154	0.0294154	chr6	34824485	1.5314252415613685	chr6:34824485:A:G
chr6:34825165	['C', 'T']	98663	2296.093088314295	-238.05821412623544	-0.0493272621680203	0.0197986278137367	-2.491448530276224	0.012724	0.012724	chr6	34825165	1.8953763395646743	chr6:34825165:C:T
chr6:34825347	['G', 'A']	98663	74203.75861613541	-3152.27256670828	-0.0104939908739174	0.0044051610625919	-2.3822036753731983	0.0172113	0.0172113	chr6	34825347	1.7641863254014365	chr6:34825347:G:A
chr6:34825991	['G', 'A']	98663	69888.12818299978	-2888.837730978359	-0.0106684149295269	0.0044596721080319	-2.3921971551031604	0.0167497	0.0167497	chr6	34825991	1.775992967105425	chr6:34825991:G:A
chr6:34826268	['C', 'T']	98663	23120.40117122874	-1056.511945869901	-0.0053111956631105	0.0066365096690884	-0.8002995441789327	0.423539	0.423539	chr6	34826268	0.3731065931137751	chr6:34826268:C:T
chr6:34826421	['C', 'T']	98663	14284.609491828049	-466.4173374780618	-0.0131158456909219	0.0082802148349036	-1.5839982358470412	0.113197	0.113197	chr6	34826421	0.9461650828713372	chr6:34826421:C:T
chr6:34826967	['T', 'A']	98663	32163.17178455205	-1384.0699404047753	-0.0071413900186655	0.0057658047449622	-1.238576458022656	0.215505	0.215505	chr6	34826967	0.6665426491820486	chr6:34826967:T:A
chr6:34827184	['G', 'A']	98663	69789.87953358685	-2871.408460214847	-0.0104247218231203	0.0044565895415169	-2.33917028391443	0.0193286	0.0193286	chr6	34827184	1.7137996014444816	chr6:34827184:G:A
chr6:34827325	['A', 'G']	98663	29764.938706407145	-1143.043801477707	-0.0026252430266208	0.0059473915101358	-0.4414108306384094	0.658917	0.658917	chr6	34827325	0.1811692875489105	chr6:34827325:A:G
chr6:34827768	['A', 'C']	98663	23098.049829538497	-1055.7750572383045	-0.0052848635857406	0.0066379466429809	-0.796159395364963	0.425941	0.425941	chr6	34827768	0.3706505538291701	chr6:34827768:A:C
chr6:34828307	['C', 'T']	98663	55309.36238601902	-2417.8572547313915	-0.0071638626677481	0.0047552493624154	-1.506516719053669	0.131938	0.131938	chr6	34828307	0.8796301035172538	chr6:34828307:C:T
chr6:34829256	['C', 'G']	98663	69780.38875878218	-2875.273158012104	-0.0104820992772342	0.0044566166947193	-2.3520306984566366	0.0186732	0.0186732	chr6	34829256	1.7287812512391276	chr6:34829256:C:G
chr6:34829464	['G', 'A']	98663	55301.1655617727	-2429.838599102474	-0.0074353695588887	0.0047543919480835	-1.5638949502019457	0.117845	0.117845	chr6	34829464	0.9286888392616356	chr6:34829464:G:A
chr6:34829865	['C', 'T']	98663	14188.892786059489	-475.3031382150195	-0.0136459652097414	0.0083115538810979	-1.641806743354575	0.100633	0.100633	chr6	34829865	0.9972595802364824	chr6:34829865:C:T
chr6:34829970	['G', 'A']	98663	70223.86952463089	-2805.446440313943	-0.0098285267232199	0.0044527432622225	-2.207296972768652	0.0272956	0.0272956	chr6	34829970	1.5639073547808011	chr6:34829970:G:A
chr6:34829979	['G', 'T']	98663	69762.41485562384	-3012.6120374757634	-0.0111475798696836	0.0044582716322684	-2.5004263510995366	0.012406	0.012406	chr6	34829979	1.9063682231710524	chr6:34829979:G:T
chr6:34830321	['A', 'G']	98663	71198.36661528006	-2905.9680267402177	-0.0108179437838858	0.004505410446408	-2.401100612822182	0.0163477	0.0163477	chr6	34830321	1.7865433407145448	chr6:34830321:A:G
chr6:34830488	['T', 'G']	98663	69809.69876365397	-2872.416541941837	-0.0104058483311267	0.0044572067880008	-2.334611972489148	0.0195657	0.0195657	chr6	34830488	1.7085046097771488	chr6:34830488:T:G
chr6:34830537	['C', 'A']	98663	14279.23636843013	-465.8291718500366	-0.0131028160806689	0.0082797309354712	-1.5825171352531635	0.113535	0.113535	chr6	34830537	0.9448702357070816	chr6:34830537:C:A
chr6:34831029	['G', 'A']	98663	14182.887528009	-471.4200766059468	-0.0134283687957156	0.0083062278983611	-1.616662696958406	0.105954	0.105954	chr6	34831029	0.974882643057613	chr6:34831029:G:A
chr6:34831284	['C', 'T']	98663	22873.186775083133	-1099.456341996016	-0.0055477469338879	0.0066595586857178	-0.8330502358640829	0.404818	0.404818	chr6	34831284	0.3927401850840779	chr6:34831284:C:T
chr6:34831353	['T', 'C']	98663	70366.15202877791	-2828.4332096132625	-0.0102687091805437	0.0044569173000416	-2.303993655087041	0.0212251	0.0212251	chr6	34831353	1.673150254942861	chr6:34831353:T:C
chr6:34831374	['C', 'T']	98663	23086.91395146083	-1057.6810032681608	-0.0053451557084819	0.0066354572926008	-0.8055444369210641	0.420508	0.420508	chr6	34831374	0.3762257375050562	chr6:34831374:C:T
chr6:34831393	['G', 'T']	98663	23134.52357297424	-1061.2651072137878	-0.0053766083039047	0.0066375241829256	-0.8100321981101871	0.417924	0.417924	chr6	34831393	0.3789026880373295	chr6:34831393:G:T
chr6:34831444	['T', 'A']	98663	69795.5149846909	-2875.817734166365	-0.0104793468788816	0.0044568266128708	-2.351302347867495	0.0187098	0.0187098	chr6	34831444	1.7279308549030163	chr6:34831444:T:A
chr6:34831531	['T', 'G']	98663	69811.27417883214	-2863.792780413342	-0.0102807198104836	0.0044567599647147	-2.306769916234809	0.0210697	0.0210697	chr6	34831531	1.6763416480308233	chr6:34831531:T:G
chr6:34832233	['G', 'A']	98663	14843.816704183042	-480.8878724301621	-0.0126143446242007	0.0083217328066181	-1.51583148814495	0.129565	0.129565	chr6	34832233	0.8875123006239656	chr6:34832233:G:A
chr6:34832552	['T', 'C']	98663	70400.38077962704	-2814.2843169955	-0.0098375128777051	0.0044576339747607	-2.206891129555608	0.027324	0.027324	chr6	34832552	1.5634557233372324	chr6:34832552:T:C
chr6:34832658	['C', 'T']	98663	20274.8638138214	-1114.2623879534772	-0.0047106919199549	0.0070301704863076	-0.6700679491528314	0.502816	0.502816	chr6	34832658	0.2985909111747183	chr6:34832658:C:T
chr6:34833119	['A', 'G']	98663	69812.8124803569	-2869.1695031307027	-0.010376868570355	0.0044568793708404	-2.3282812270502014	0.0198992	0.0198992	chr6	34833119	1.7011643830158882	chr6:34833119:A:G
chr6:34833383	['T', 'C']	98663	70237.93312718609	-2808.1762268274274	-0.0099211375748994	0.0044518917655788	-2.2285217380188334	0.025848	0.025848	chr6	34833383	1.5875730549904123	chr6:34833383:T:C
chr6:34833557	['A', 'G']	98663	22706.611001865065	-1156.880704158981	-0.0072986897847952	0.0066792264800314	-1.092744767169635	0.274509	0.274509	chr6	34833557	0.561443412283972	chr6:34833557:A:G
chr6:34834001	['C', 'T']	98663	23105.6180052653	-1100.630981010163	-0.005284723522746	0.0066693494148168	-0.7923896611272683	0.428135	0.428135	chr6	34834001	0.3684192671772819	chr6:34834001:C:T
chr6:34834081	['A', 'T']	98663	14295.59382475773	-457.2154493076231	-0.0125618750956315	0.008280166140333	-1.5171042322981976	0.129244	0.129244	chr6	34834081	0.8885896093742544	chr6:34834081:A:T
chr6:34834524	['C', 'T']	98663	69809.85873157482	-2860.865810186742	-0.0102274008441508	0.0044567593537915	-2.2948066144630395	0.0217463	0.0217463	chr6	34834524	1.6626146249749305	chr6:34834524:C:T
chr6:34835222	['T', 'C']	98663	23084.977627070544	-1060.113819826168	-0.0053674446950304	0.0066364154266468	-0.808786724453507	0.41864	0.41864	chr6	34835222	0.3781592782683911	chr6:34835222:T:C
chr6:34835590	['G', 'A']	98663	23083.80759444913	-1056.704744440171	-0.0052702673104823	0.0066364100963522	-0.7941443090413048	0.427113	0.427113	chr6	34835590	0.369457209789886	chr6:34835590:G:A
chr6:34835781	['C', 'G']	98663	69818.49175375821	-2861.4571568544966	-0.0102454896799643	0.0044565399395554	-2.2989785391638136	0.0215082	0.0215082	chr6	34835781	1.6673959337677031	chr6:34835781:C:G
chr6:34836170	['C', 'T']	98663	69264.53047198121	-2644.17705808312	-0.0096216255125734	0.004463623804416	-2.155563715529617	0.0311202	0.0311202	chr6	34836170	1.5069576205956754	chr6:34836170:C:T
chr6:34836738	['T', 'C']	98663	22875.854867974256	-1095.6038505084737	-0.0053774710295883	0.0066590149379672	-0.8075475246237989	0.419353	0.419353	chr6	34836738	0.3774202457458774	chr6:34836738:T:C
chr6:34837036	['T', 'C']	98663	14259.023314985452	-463.22127890539423	-0.012445983873156	0.0082897776213126	-1.5013652285627006	0.133264	0.133264	chr6	34837036	0.8752871552592667	chr6:34837036:T:C
chr6:34837765	['G', 'GT']	98663	32166.91233743196	-1378.327056845346	-0.0069744923336884	0.0057656634887196	-1.2096599718894212	0.226412	0.226412	chr6	34837765	0.6451005589516422	chr6:34837765:G:GT
chr6:34838496	['C', 'CA']	98663	29569.296699509378	-1168.349992731392	-0.002958573836171	0.0059646357813175	-0.4960191945731035	0.619882	0.619882	chr6	34838496	0.207690974414956	chr6:34838496:C:CA
chr6:34838763	['C', 'T']	98663	23022.233869495576	-1066.8565896031014	-0.0050382855669216	0.006644792487611	-0.7582306861072504	0.448315	0.448315	chr6	34838763	0.3484167299982598	chr6:34838763:C:T
chr6:34839338	['CTCTT', 'C']	98663	69773.14373042181	-2868.705926513553	-0.010411893666662	0.0044568523899167	-2.3361540288428624	0.0194852	0.0194852	chr6	34839338	1.7102951321627655	chr6:34839338:CTCTT:C
chr6:34839740	['G', 'A']	98663	23082.169748018405	-1056.9549818726834	-0.0053070344977149	0.0066361154514598	-0.7997200375028914	0.423875	0.423875	chr6	34839740	0.3727621972138573	chr6:34839740:G:A
chr6:34840117	['G', 'T']	98663	29563.696788776942	-1168.9096728047805	-0.0029226111832096	0.0059651469943105	-0.4899478899677043	0.624172	0.624172	chr6	34840117	0.2046957174365305	chr6:34840117:G:T
chr6:34840202	['A', 'G']	98663	14273.157326035172	-461.59809142295217	-0.0128599483763578	0.0082804476947043	-1.5530498893897138	0.120414	0.120414	chr6	34840202	0.9193230166556152	chr6:34840202:A:G
chr6:34840214	['A', 'G']	98663	14274.302096215051	-461.9864673547156	-0.012815234402857	0.0082802166386047	-1.5476931295624343	0.121699	0.121699	chr6	34840214	0.914712990350594	chr6:34840214:A:G
chr6:34841044	['G', 'C']	98663	23000.331201281264	-1071.7543882591117	-0.0051892288239118	0.0066457343527148	-0.7808360293233854	0.434901	0.434901	chr6	34841044	0.3616095937281278	chr6:34841044:G:C
chr6:34842395	['T', 'C']	98663	70030.90578049916	-2826.0961369167576	-0.0097376955248901	0.0044537755708339	-2.1863911573494166	0.0287893	0.0287893	chr6	34842395	1.540768894685419	chr6:34842395:T:C
chr6:34842962	['A', 'G']	98663	70023.3236111111	-2824.507626678584	-0.0096961837294275	0.0044540918311753	-2.1769159902724486	0.0294892	0.0294892	chr6	34842962	1.530337009079202	chr6:34842962:A:G
chr6:34843022	['T', 'C']	98663	29991.559697104865	-1107.431375840626	-0.0020596884110416	0.0059328069543842	-0.3471692955590844	0.728465	0.728465	chr6	34843022	0.1375913096071269	chr6:34843022:T:C
chr6:34843422	['C', 'G']	98663	70211.23253550685	-2809.7026275380204	-0.0099147436309105	0.0044517487906197	-2.227157033613804	0.025939	0.025939	chr6	34843422	1.5860467708445851	chr6:34843422:C:G
chr6:34844538	['G', 'A']	98663	2327.1415206219526	-238.03655244530944	-0.0497412776447431	0.0196677592163117	-2.529077008604496	0.0114378	0.0114378	chr6	34844538	1.9416575017442144	chr6:34844538:G:A
chr6:34844683	['C', 'G']	98663	22993.26267879046	-1066.9101091594976	-0.0050470928232471	0.0066464409860117	-0.7593677328768007	0.447634	0.447634	chr6	34844683	0.3490769340927605	chr6:34844683:C:G
chr6:34844764	['G', 'C']	98663	22882.55119004176	-1101.075658009833	-0.0055833089634352	0.0066576290676184	-0.8386332291463112	0.401677	0.401677	chr6	34844764	0.396123035231377	chr6:34844764:G:C
chr6:34844924	['T', 'G']	98663	23078.976593070165	-1060.1637996059835	-0.0047145725325236	0.0066366879536126	-0.7103803230581749	0.47747	0.47747	chr6	34844924	0.3210539104545951	chr6:34844924:T:G
chr6:34845300	['C', 'G']	98663	70050.03983211512	-2829.0767899667385	-0.0097316890290354	0.0044535341130374	-2.1851609939500856	0.0288794	0.0288794	chr6	34845300	1.53941183393467	chr6:34845300:C:G
chr6:34845760	['C', 'T']	98663	22996.38328752394	-1073.9942133400427	-0.0053162415992455	0.0066486942520601	-0.7995918292675678	0.423949	0.423949	chr6	34845760	0.3726863848005676	chr6:34845760:C:T
chr6:34846322	['T', 'G']	98663	29716.708959467025	-1155.9169976819594	-0.0030935840167237	0.005958659872247	-0.5191744591988454	0.60364	0.60364	chr6	34846322	0.2192219895662691	chr6:34846322:T:G
chr6:34847112	['G', 'C']	98663	14300.014565763864	-456.4177708641543	-0.0124596255129913	0.0082780479785026	-1.5051405289444886	0.132291	0.132291	chr6	34847112	0.8784697006597435	chr6:34847112:G:C
chr6:34847325	['G', 'T']	98663	2324.6964631660103	-239.1554176697917	-0.0502770043434984	0.0196839685378025	-2.554210765321164	0.0106444	0.0106444	chr6	34847325	1.9728788137026951	chr6:34847325:G:T
chr6:34847426	['A', 'G']	98663	32261.79066207038	-1374.3975283507698	-0.007397048003924	0.0057593191646292	-1.2843615351885422	0.199019	0.199019	chr6	34847426	0.7011054602673744	chr6:34847426:A:G
chr6:34848109	['T', 'G']	98663	35133.59480940259	-1122.8699981713407	0.003965183075012	0.0056094838122372	0.7068712929275155	0.479648	0.479648	chr6	34848109	0.3190773620785582	chr6:34848109:T:G
chr6:34849079	['A', 'G']	98663	22998.48956579932	-1068.2729539634622	-0.0050413676209667	0.0066468936141232	-0.758454687804072	0.448181	0.448181	chr6	34849079	0.3485465587114017	chr6:34849079:A:G
chr6:34849619	['G', 'A']	98663	22996.195407775354	-1067.933247280215	-0.0050520033161052	0.0066462938369979	-0.7601233770288999	0.447183	0.447183	chr6	34849619	0.3495147148410559	chr6:34849619:G:A
chr6:34851337	['C', 'G']	98663	32169.934528757072	-1381.8467726007025	-0.0071544743927149	0.0057652654934545	-1.2409618257541846	0.214623	0.214623	chr6	34851337	0.668323738857286	chr6:34851337:C:G
chr6:34851470	['C', 'G']	98663	14186.00647705157	-464.9918803030895	-0.0129177592115429	0.0083105481642871	-1.5543811257907627	0.120097	0.120097	chr6	34851470	0.9204678410543669	chr6:34851470:C:G
chr6:34851589	['G', 'A']	98663	70213.36791362528	-2811.894950371044	-0.0099919688874231	0.004451760041544	-2.2444985341028274	0.0248026	0.0248026	chr6	34851589	1.6055027906872132	chr6:34851589:G:A
chr6:34852743	['A', 'T']	98663	23444.22716663284	-1006.8394433003912	-0.0040136018028579	0.0065964941330863	-0.6084446862048604	0.542894	0.542894	chr6	34852743	0.2652849580888232	chr6:34852743:A:T
chr6:34853617	['A', 'G']	98663	28260.02457609045	-1240.354060047129	-0.0071481328709018	0.0060852400975237	-1.174667351878295	0.240131	0.240131	chr6	34853617	0.6195517705557082	chr6:34853617:A:G
chr6:34854399	['T', 'G']	98663	71351.58828539276	-2910.9864451504613	-0.0106510029061472	0.0044346995074951	-2.40174173879106	0.0163191	0.0163191	chr6	34854399	1.78730379630591	chr6:34854399:T:G
chr6:34855410	['T', 'C']	98663	24224.47316460059	-1151.110295866761	-0.0065633833419873	0.0064924780370028	-1.0109211466839647	0.312057	0.312057	chr6	34855410	0.5057660709671681	chr6:34855410:T:C
chr6:34856330	['A', 'C']	98663	14288.185997708864	-464.6625373210924	-0.0128458509634142	0.0082774611403815	-1.5519071301640817	0.120688	0.120688	chr6	34856330	0.9183359096281312	chr6:34856330:A:C
chr6:34857885	['T', 'C']	98663	27928.24600600114	-1252.8190247416746	-0.0066961207309349	0.006108471320872	-1.0962023686769289	0.272993	0.272993	chr6	34857885	0.5638484888579587	chr6:34857885:T:C
chr6:34860776	['T', 'C']	98663	56087.39016725799	-2335.399889785443	-0.0070701749593177	0.004737654425161	-1.492336570976787	0.135614	0.135614	chr6	34860776	0.867695474120153	chr6:34860776:T:C
chr6:34862977	['C', 'T']	98663	33215.92762783995	-1386.6141123581706	-0.0074541211521162	0.0058165085063537	-1.2815456461507069	0.200005	0.200005	chr6	34862977	0.698959147109686	chr6:34862977:C:T
chr6:34863592	['G', 'A']	98663	70020.54898759973	-2794.130613272712	-0.0098659973706817	0.0044551636182609	-2.2145084257383503	0.0267961	0.0267961	chr6	34863592	1.5719284101402613	chr6:34863592:G:A
chr6:34864079	['T', 'C']	98663	22880.015854982208	-1090.6254889235313	-0.0052108103168323	0.0066614141764692	-0.7822378520223304	0.434077	0.434077	chr6	34864079	0.3624332250751716	chr6:34864079:T:C
chr6:34864089	['G', 'A']	98663	70010.28770289865	-2795.2638793096967	-0.0098703470527282	0.0044551427173967	-2.215495143216336	0.0267284	0.0267284	chr6	34864089	1.5730270379501077	chr6:34864089:G:A
chr6:34864297	['G', 'A']	98663	14058.282390982626	-460.972832923818	-0.0131508281659113	0.0083427957022769	-1.576309505256405	0.114958	0.114958	chr6	34864297	0.9394608005150926	chr6:34864297:G:A
chr6:34864884	['T', 'C']	98663	70844.23302142155	-2881.1793283255547	-0.0104967053398473	0.004443628528556	-2.362192355277308	0.0181691	0.0181691	chr6	34864884	1.7406665847841083	chr6:34864884:T:C
chr6:34865267	['C', 'T']	98663	2835.143678160919	-85.99175476681674	-0.0009734439029316	0.0178560091877111	-0.0545163195593356	0.956524	0.956524	chr6	34865267	0.0193041286823698	chr6:34865267:C:T
chr6:34865718	['G', 'C']	98663	106601.2068668397	-4004.550749321186	-0.0073232890237345	0.0042521489847768	-1.7222559816113407	0.0850263	0.0850263	chr6	34865718	1.0704467192481024	chr6:34865718:G:C
chr6:34865903	['A', 'G']	98663	8118.740588318769	-484.7983734783902	-0.0074095956459407	0.0106521946931558	-0.6955933363386172	0.486685	0.486685	chr6	34865903	0.3127520388348112	chr6:34865903:A:G
chr6:34866699	['T', 'G']	98663	7580.614667274845	104.26173739671285	0.0134808754757458	0.0111919367576116	1.2045167666425118	0.228393	0.228393	chr6	34866699	0.6413172108813566	chr6:34866699:T:G
chr6:34867089	['TAGTC', 'T']	98663	12064.100482494374	-17.0111069855582	0.0068967892278691	0.008951762112949	0.7704392879132368	0.441041	0.441041	chr6	34867089	0.3555210358244758	chr6:34867089:TAGTC:T
chr6:34868097	['A', 'G']	98663	9807.594683508298	-34.902740876346485	-0.0073446976067166	0.0098923256736944	-0.7424641938596517	0.457808	0.457808	chr6	34868097	0.3393166224838905	chr6:34868097:A:G
chr6:34869084	['C', 'G']	98663	2323.636168997988	-235.4831134688324	-0.0500233708094509	0.0197380588750107	-2.534361211820218	0.0112668	0.0112668	chr6	34869084	1.948199414892752	chr6:34869084:C:G
chr6:34869940	['T', 'C']	98663	9891.503831806018	-48.46673254167791	-0.0077347976066692	0.0098530205747972	-0.7850179087673758	0.432445	0.432445	chr6	34869940	0.3640691199110951	chr6:34869940:T:C
chr6:34870148	['T', 'A']	98663	9881.70265393427	-47.53901793395497	-0.0076183593571315	0.0098563043348566	-0.7729427885246426	0.439558	0.439558	chr6	34870148	0.3569838113341945	chr6:34870148:T:A
chr6:34870652	['A', 'G']	98663	17726.976391760938	-802.8668517703613	-0.0188954449171564	0.0074824928427665	-2.5252874027701893	0.0115619	0.0115619	chr6	34870652	1.9369707911999623	chr6:34870652:A:G
chr6:34871320	['A', 'G']	98663	9707.082248712646	-69.40959484144159	-0.0075691082166678	0.0099196727219271	-0.7630401152183748	0.445441	0.445441	chr6	34871320	0.351209811428013	chr6:34871320:A:G
chr6:34871459	['T', 'C']	98663	12141.353647163767	-7.048471141545299	0.0062748845088878	0.0089306127588639	0.7026264242237806	0.48229	0.48229	chr6	34871459	0.3166917428258738	chr6:34871459:T:C
chr6:34871867	['G', 'A']	98663	2314.046908099452	-236.8204633452676	-0.0499104049670376	0.0197204456421586	-2.530896404305313	0.0113787	0.0113787	chr6	34871867	1.9439073526225497	chr6:34871867:G:A
chr6:34872621	['G', 'A']	98663	12903.78471877312	-646.3678100110736	-0.0125040233043939	0.0086194898618229	-1.450668601604384	0.146875	0.146875	chr6	34872621	0.8330521203841885	chr6:34872621:G:A
chr6:34872649	['CTG', 'C']	98663	12055.122184833066	-22.30050364404181	0.0063927870573847	0.0089558219997935	0.7138135458176917	0.475344	0.475344	chr6	34872649	0.3229919835744388	chr6:34872649:CTG:C
chr6:34872738	['C', 'T']	98663	4918.049846952221	120.57513031144984	0.0074884057674902	0.0138190966630965	0.5418882254067925	0.587897	0.587897	chr6	34872738	0.2306987559816445	chr6:34872738:C:T
chr6:34873553	['T', 'G']	98663	9585.360135429655	-34.28211412880417	-0.0066781551080705	0.0099806643447563	-0.6691092774379428	0.503427	0.503427	chr6	34873553	0.2980634959061299	chr6:34873553:T:G
chr6:34876852	['T', 'C']	98663	9716.772720360888	-72.7426585881307	-0.0077211865857456	0.0099147354715672	-0.778758707974395	0.436124	0.436124	chr6	34876852	0.3603900133477417	chr6:34876852:T:C
chr6:34877672	['T', 'G']	98663	64205.91975627808	-1912.776121604576	-0.0089123947552595	0.0046464317952819	-1.9181159108607408	0.0550992	0.0550992	chr6	34877672	1.258854706740007	chr6:34877672:T:G
chr6:34877871	['T', 'C']	98663	40007.29890009631	-860.4374293793835	-0.0099461295898559	0.0053971098742561	-1.842862165415295	0.0653521	0.0653521	chr6	34877871	1.1847404524023564	chr6:34877871:T:C
chr6:34879452	['T', 'C']	98663	40008.78732421501	-853.1885856323324	-0.0099582103776717	0.0053977735046761	-1.844873700062586	0.0650589	0.0650589	chr6	34879452	1.1866932839371762	chr6:34879452:T:C
chr6:34880658	['ACT', 'A']	98663	12118.71961195755	-11.286473087796134	0.0060412562075511	0.0089384201022089	0.6758751701610161	0.499121	0.499121	chr6	34880658	0.3017941572581891	chr6:34880658:ACT:A
chr6:34881652	['A', 'G']	98663	2311.2576835745854	-236.8654292336596	-0.0501667101539076	0.0197325672372069	-2.542330632950549	0.0110131	0.0110131	chr6	34881652	1.9580904173230669	chr6:34881652:A:G
chr6:34882366	['G', 'A']	98663	7941.229296941231	94.8031912798524	0.0131687729201927	0.0111741170960135	1.178506794500194	0.238597	0.238597	chr6	34882366	0.6223350212341454	chr6:34882366:G:A
chr6:34882634	['A', 'G']	98663	12154.03575356403	-23.94745004424	0.0050750092391562	0.0089496792136067	0.5670604630655798	0.570674	0.570674	chr6	34882634	0.2436119135273524	chr6:34882634:A:G
chr6:34882883	['G', 'A']	98663	24164.449190597352	-1037.9539179555534	-0.0024473432872351	0.0064995278962652	-0.3765417006120423	0.706515	0.706515	chr6	34882883	0.1508786132236683	chr6:34882883:G:A
chr6:34884373	['A', 'G']	98663	45849.68833130578	-1034.436396268209	-0.0036482739391708	0.0051333880409933	-0.7106951413057119	0.477275	0.477275	chr6	34884373	0.3212313136882306	chr6:34884373:A:G
chr6:34884476	['G', 'T']	98663	63782.86885644767	-1886.08197770742	-0.009012109876603	0.0046504862675423	-1.937885493717573	0.05264	0.05264	chr6	34884476	1.278684119394101	chr6:34884476:G:T
chr6:34885476	['A', 'G']	98663	9337.851795162896	-8.742948845347271	-0.0051051625954163	0.0101134418876082	-0.5047898284432368	0.613708	0.613708	chr6	34885476	0.2120382154268223	chr6:34885476:A:G
chr6:34885858	['A', 'G']	98663	9335.419288784362	-8.68500070109745	-0.0051136594936953	0.0101149977774924	-0.505552211298955	0.613172	0.613172	chr6	34885858	0.2124176850686945	chr6:34885858:A:G
chr6:34886968	['C', 'T']	98663	17790.24563840032	-828.497326116471	-0.0195698623556647	0.0074682048935106	-2.620423868213559	0.0087834	0.0087834	chr6	34886968	2.056337338830803	chr6:34886968:C:T
chr6:34887971	['G', 'C']	98663	24185.98054916429	-1039.0394243589792	-0.0023713554707554	0.0064959365017502	-0.365052132223962	0.715073	0.715073	chr6	34887971	0.1456496199068091	chr6:34887971:G:C
chr6:34888724	['T', 'G']	98663	9328.472744227534	-14.240259856780437	-0.0054257466885625	0.0101191116838717	-0.5361880427913779	0.59183	0.59183	chr6	34888724	0.2278030241293665	chr6:34888724:T:G
chr6:34889128	['C', 'T']	98663	17910.996908324207	-814.9592433075821	-0.01883093915103	0.0074444164013464	-2.52953866842056	0.0114228	0.0114228	chr6	34889128	1.9422274271323008	chr6:34889128:C:T
chr6:34889675	['T', 'C']	98663	17923.528046676798	-809.16600356207	-0.0186189249664222	0.0074465765884203	-2.500333508336584	0.0124093	0.0124093	chr6	34889675	1.9062527160606224	chr6:34889675:T:C
chr6:34889879	['T', 'C']	98663	27456.17423566621	-801.3237664156447	-0.0154787854061393	0.0062515197920928	-2.4760035832754577	0.0132879	0.0132879	chr6	34889879	1.8765436488898648	chr6:34889879:T:C
chr6:34890498	['C', 'T']	98663	17814.52783099676	-825.3316466170339	-0.019419113249864	0.0074632373799035	-2.601969126984261	0.0092704	0.0092704	chr6	34890498	2.032901526476332	chr6:34890498:C:T
chr6:34890801	['A', 'G']	98663	17819.44487354924	-828.0639687217289	-0.0195551146417699	0.0074627454884824	-2.620364673021488	0.00878492	0.00878492	chr6	34890801	2.056262189059608	chr6:34890801:A:G
chr6:34890930	['C', 'A']	98663	12083.102215825003	-26.930000070689573	0.0052545904902361	0.0089514753572506	0.5870083176825067	0.557199	0.557199	chr6	34890930	0.2539896716717489	chr6:34890930:C:A
chr6:34891616	['A', 'G']	98663	9346.799957422656	-9.805937089469005	-0.0054553208541186	0.010111141806773	-0.5395355893895528	0.589519	0.589519	chr6	34891616	0.2295021931775745	chr6:34891616:A:G
chr6:34892462	['A', 'G']	98663	9366.518595985332	-5.4143435012468055	-0.0052425126242547	0.0101088925639219	-0.5186040499594323	0.604038	0.604038	chr6	34892462	0.2189357390755668	chr6:34892462:A:G
chr6:34894022	['G', 'A']	98663	39602.61949943742	-816.6611206800169	-0.0094652791534395	0.0054156028107121	-1.7477794225819157	0.0805053	0.0805053	chr6	34894022	1.0941755272720672	chr6:34894022:G:A
chr6:34895708	['A', 'G']	98663	9523.951719433408	-18.388441857651248	-0.0055723668458835	0.0101220622666556	-0.5505169499144663	0.581966	0.581966	chr6	34895708	0.2351023872465224	chr6:34895708:A:G
chr6:34895939	['G', 'A']	98663	17927.53762906465	-820.7360341695088	-0.0192073053112343	0.007444189307413	-2.580174216164472	0.00987648	0.00987648	chr6	34895939	2.0053978113802846	chr6:34895939:G:A
chr6:34896491	['A', 'C']	98663	9337.094636232796	-10.740819447636149	-0.0052230461255213	0.0101135703301663	-0.516439393311208	0.605549	0.605549	chr6	34896491	0.2178507087247244	chr6:34896491:A:C
chr6:34897234	['G', 'A']	98663	9340.568028624426	-10.729357594015347	-0.005367990495249	0.0101124474471351	-0.5308300016698517	0.595538	0.595538	chr6	34897234	0.2250905218994495	chr6:34897234:G:A
chr6:34897981	['C', 'T']	98663	9348.136977830938	-15.77322356344366	-0.0059154885293462	0.0101085507113345	-0.5851965032646358	0.558417	0.558417	chr6	34897981	0.2530413688701924	chr6:34897981:C:T
chr6:34898426	['T', 'C']	98663	9343.746405904654	-5.912535853197379	-0.0049164501576801	0.0101120539711362	-0.4861969854703694	0.626829	0.626829	chr6	34898426	0.2028509192732784	chr6:34898426:T:C
chr6:34899422	['G', 'A']	98663	9342.799186975388	-10.660379971816852	-0.0053779009502068	0.0101120547000012	-0.5318306822654142	0.594844	0.594844	chr6	34899422	0.2255969146449533	chr6:34899422:G:A
chr6:34899701	['A', 'G']	98663	24219.436669403643	-1039.2695572829111	-0.0024201038018412	0.0064930736661025	-0.3727208293470447	0.709357	0.709357	chr6	34899701	0.1491351412499279	chr6:34899701:A:G
chr6:34899829	['G', 'A']	98663	39608.21159596574	-815.927936339217	-0.0094540598361069	0.0054149917731853	-1.745904745954156	0.0808306	0.0808306	chr6	34899829	1.0924241974513311	chr6:34899829:G:A
chr6:34900777	['T', 'C']	98663	17914.539325614867	-817.9220882879516	-0.0190200942869285	0.0074443906539438	-2.554956499609814	0.0106216	0.0106216	chr6	34900777	1.9738100577524824	chr6:34900777:T:C
chr6:34900907	['C', 'T']	98663	9347.136856190004	-10.763418831676937	-0.0053629542563436	0.0101054998208578	-0.5306965861574141	0.59563	0.59563	chr6	34900907	0.2250234363289598	chr6:34900907:C:T
chr6:34901013	['C', 'T']	98663	27453.060759031752	-800.3255139238303	-0.0153710860402951	0.0062515901252101	-2.4587482116445267	0.0139439	0.0139439	chr6	34901013	1.8556157404709204	chr6:34901013:C:T
chr6:34901447	['C', 'T']	98663	9337.851795162896	-11.530817993912471	-0.0053715151452621	0.0101105661221726	-0.5312773864840646	0.595228	0.595228	chr6	34901447	0.2253166474227372	chr6:34901447:C:T
chr6:34902374	['A', 'G']	98663	28246.922007196776	-827.351949950809	-0.0160715112554365	0.0062780045943624	-2.5599712478497487	0.0104696	0.0104696	chr6	34902374	1.9800699105953925	chr6:34902374:A:G
chr6:34902505	['C', 'T']	98663	9344.378840247722	-9.23727308673643	-0.0052353993236954	0.0101082842070154	-0.5179315516338514	0.604507	0.604507	chr6	34902505	0.2185986657812543	chr6:34902505:C:T
chr6:34902578	['T', 'TA']	98663	9345.0837785505	-6.74123463885456	-0.0049991581130446	0.010108924871214	-0.4945291588109553	0.620934	0.620934	chr6	34902578	0.2069545591778341	chr6:34902578:T:TA
chr6:34902630	['C', 'T']	98663	39594.44060751074	-809.1690958424952	-0.0092477813431001	0.0054163158460787	-1.7073932920280568	0.0877521	0.0877521	chr6	34902630	1.056742481614285	chr6:34902630:C:T
chr6:34902667	['A', 'G']	98663	2424.916183514019	-225.70467847259204	-0.0456880963386791	0.0196282635225359	-2.3276687867076427	0.0199317	0.0199317	chr6	34902667	1.700455658191984	chr6:34902667:A:G
chr6:34902777	['C', 'T']	98663	18012.597789480147	-818.8860421383814	-0.0189262839453744	0.0074528917175283	-2.539455108526782	0.0111041	0.0111041	chr6	34902777	1.9545166357533563	chr6:34902777:C:T
chr6:34902916	['G', 'T']	98663	2283.1322892741696	-234.6025735527774	-0.0486731472201858	0.0198872674122588	-2.447452745075616	0.0143887	0.0143887	chr6	34902916	1.8419784422225585	chr6:34902916:G:T
chr6:34903225	['T', 'C']	98663	9343.94705685585	-8.92287807458844	-0.0052792918066392	0.0101087222588546	-0.5222511482116295	0.601497	0.601497	chr6	34903225	0.2207665343868045	chr6:34903225:T:C
chr6:34903253	['T', 'C']	98663	9424.236345235688	-11.70072137008168	-0.0055119262236528	0.0101199064209634	-0.5446617779226579	0.585987	0.585987	chr6	34903253	0.2321120186080015	chr6:34903253:T:C
chr6:34903260	['A', 'G']	98663	39612.46866158981	-816.5622257295906	-0.0095646341223098	0.005415767288201	-1.7660718441775718	0.0773869	0.0773869	chr6	34903260	1.111332550159776	chr6:34903260:A:G
chr6:34903264	['T', 'C']	98663	9434.005055217973	-21.338894818622816	-0.0062203641680539	0.0101327116584152	-0.6138893889167218	0.53929	0.53929	chr6	34903264	0.2681776327158875	chr6:34903264:T:C
chr6:34903269	['TTTGA', 'T']	98663	17913.99448505186	-820.6349944285288	-0.0192570883675912	0.0074443013266719	-2.58682279539056	0.00968796	0.00968796	chr6	34903269	2.0137676629920827	chr6:34903269:TTTGA:T
chr6:34904323	['G', 'T']	98663	9341.43825751815	-11.987151827811196	-0.0054595646997522	0.0101121883978882	-0.5398994248260224	0.589268	0.589268	chr6	34904323	0.2296871424798746	chr6:34904323:G:T
chr6:34904326	['TA', 'T']	98663	4379.266316632373	-238.4655967933552	-0.0175897585300034	0.0143860685218926	-1.222693921083129	0.221448	0.221448	chr6	34904326	0.6547282376771955	chr6:34904326:TA:T
chr6:34905008	['G', 'A']	98663	17906.448329345938	-818.9166987078112	-0.0189691730484254	0.0074449444833811	-2.5479267294429087	0.010838	0.010838	chr6	34905008	1.965050853323628	chr6:34905008:G:A
chr6:34905504	['TTGTC', 'T']	98663	9334.851521479108	-14.094744260626143	-0.0055680307094821	0.0101138258988297	-0.5505365393057043	0.581953	0.581953	chr6	34905504	0.235112088657471	chr6:34905504:TTGTC:T
chr6:34906037	['G', 'A']	98663	9333.567602907042	-14.480467614990976	-0.0057550440154868	0.0101142689277959	-0.5690024713176112	0.569356	0.569356	chr6	34906037	0.2446160982982271	chr6:34906037:G:A
chr6:34906042	['G', 'T']	98663	9849.399314811622	-143.5954396012552	-0.0027977499972339	0.0098296448966583	-0.284623709874312	0.775933	0.775933	chr6	34906042	0.1101757774357701	chr6:34906042:G:T
chr6:34906225	['A', 'G']	98663	39599.42856998034	-825.9617297110008	-0.0097277716917695	0.0054162031470319	-1.796050005454518	0.0724896	0.0724896	chr6	34906225	1.1397242966924064	chr6:34906225:A:G
chr6:34906320	['A', 'G']	98663	9333.378394267122	-16.5332821449577	-0.005838529502794	0.0101148496309303	-0.5772235590077665	0.56379	0.56379	chr6	34906320	0.2488826315210578	chr6:34906320:A:G
chr6:34908454	['A', 'G']	98663	9341.47340306919	-13.964334543468023	-0.0057381665436615	0.0101105893097719	-0.5675402657405499	0.570348	0.570348	chr6	34908454	0.2438600770245555	chr6:34908454:A:G
chr6:34908494	['A', 'G']	98663	39610.83985563079	-823.9115276777288	-0.0098024800305133	0.0054150888324419	-1.8102159232894688	0.0702654	0.0702654	chr6	34908494	1.1532584770876269	chr6:34908494:A:G
chr6:34910247	['T', 'G']	98663	17835.16922281578	-827.6836904414945	-0.0195495295238087	0.0074595603261581	-2.6207348247128173	0.00877539	0.00877539	chr6	34910247	2.056733573314085	chr6:34910247:T:G
chr6:34910477	['C', 'T']	98663	9342.568150257965	-11.809154125522326	-0.0054852661188393	0.0101105573958135	-0.5425285574374583	0.587456	0.587456	chr6	34910477	0.2310246561588796	chr6:34910477:C:T
chr6:34910623	['A', 'G']	98663	9346.684005557643	-11.678836792593655	-0.0054728596839459	0.0101111641964568	-0.5412689951038198	0.588323	0.588323	chr6	34910623	0.2303841728979014	chr6:34910623:A:G
chr6:34911426	['A', 'G']	98663	21411.472259673385	-45.41859708953851	0.0003071745413046	0.0069634801106168	0.0441122163666877	0.964815	0.964815	chr6	34911426	0.015555953165586	chr6:34911426:A:G
chr6:34912553	['C', 'T']	98663	9316.944319990267	-24.505278150833924	-0.0064956844662016	0.0101232735304033	-0.6416584958109668	0.521096	0.521096	chr6	34912553	0.2830822605208132	chr6:34912553:C:T
chr6:34912615	['T', 'A']	98663	17916.7239274998	-816.9368562746682	-0.01904260646995	0.0074437490755176	-2.558201018970508	0.010523	0.010523	chr6	34912615	1.977860429601608	chr6:34912615:T:A
chr6:34913603	['G', 'A']	98663	7521.255341402959	86.47628717942433	0.0117748896948942	0.0112385205730257	1.047725954531409	0.294767	0.294767	chr6	34913603	0.5305211385881254	chr6:34913603:G:A
chr6:34914030	['G', 'A']	98663	23998.64857878517	-1105.6973086251412	-0.0040342421967594	0.0065151252151955	-0.6192117670049021	0.535778	0.535778	chr6	34914030	0.271015123267491	chr6:34914030:G:A
chr6:34915586	['G', 'A']	98663	39569.29812316122	-819.037912205886	-0.0098888491580317	0.0054207650886572	-1.824253402665204	0.0681168	0.0681168	chr6	34915586	1.1667457625735782	chr6:34915586:G:A
chr6:34915958	['T', 'C']	98663	7562.85627229193	87.78081891634687	0.0117478750455434	0.0112279071274216	1.0463103152012971	0.29542	0.29542	chr6	34915958	0.5295601061953181	chr6:34915958:T:C
chr6:34916117	['C', 'T']	98663	7545.094488029169	83.20448650446065	0.0108539985167846	0.0112191966499566	0.9674488161170296	0.333322	0.333322	chr6	34916117	0.477136020983075	chr6:34916117:C:T
chr6:34917725	['C', 'T']	98663	9320.472338786516	-16.300154805806464	-0.0055909795675393	0.0101204267677004	-0.5524450397075196	0.580645	0.580645	chr6	34917725	0.2360893093683394	chr6:34917725:C:T
chr6:34918659	['T', 'G']	98663	13886.266699779027	-127.04886120947488	-0.0057759911083579	0.0083748600172436	-0.6896821076967652	0.490396	0.490396	chr6	34918659	0.309453080873435	chr6:34918659:T:G
chr6:34919971	['A', 'G']	98663	14737.688732322977	-80.24570671785119	-0.0040994536842148	0.008161141830149	-0.5023137410834557	0.615448	0.615448	chr6	34919971	0.210808635286814	chr6:34919971:A:G
chr6:34920444	['C', 'T']	98663	39594.84204763208	-822.7530743128102	-0.0098121411443397	0.0054162122754881	-1.8116241840716003	0.0700473	0.0700473	chr6	34920444	1.1546086001026878	chr6:34920444:C:T
chr6:34920709	['A', 'T']	98663	39534.80846620916	-834.5698849935258	-0.0099477138589184	0.0054179800854544	-1.8360558182236435	0.0663524	0.0663524	chr6	34920709	1.1781433638635102	chr6:34920709:A:T
chr6:34921768	['G', 'A']	98663	17889.170265612338	-817.9408684998344	-0.0189218624157525	0.007448861034766	-2.54023565850385	0.0110793	0.0110793	chr6	34921768	1.9554876778513453	chr6:34921768:G:A
chr6:34922042	['G', 'A']	98663	18025.1171185036	-814.8003961161739	-0.0187604432016236	0.0074728227721527	-2.510489512950008	0.012058	0.012058	chr6	34922042	1.9187247204706663	chr6:34922042:G:A
chr6:34922755	['G', 'A']	98663	17929.80832842907	-814.8488171279564	-0.0187896896821026	0.0074452822274382	-2.5237041535989944	0.0116141	0.0116141	chr6	34922755	1.9350144389139208	chr6:34922755:G:A
chr6:34923091	['T', 'C']	98663	24215.436101734424	-1041.7373424343136	-0.0022201817399338	0.0064940086031021	-0.3418815520006	0.732441	0.732441	chr6	34923091	0.1352273530986567	chr6:34923091:T:C
chr6:34923874	['T', 'C']	98663	9325.850700427758	-22.289777358843764	-0.0063844779298303	0.0101201294614855	-0.6308691953129557	0.528128	0.528128	chr6	34923874	0.2772608067149988	chr6:34923874:T:C
chr6:34923944	['C', 'T']	98663	13884.985120012976	-125.93197702687569	-0.0057087345371361	0.0083735910536868	-0.6817546379486279	0.495396	0.495396	chr6	34923944	0.3050475043810677	chr6:34923944:C:T
chr6:34924579	['G', 'A']	98663	17807.068223749568	-825.8777411694267	-0.0193723135735952	0.0074663614788388	-2.594612332727293	0.00947117	0.00947117	chr6	34924579	2.0235963680761864	chr6:34924579:G:A
chr6:34925104	['G', 'A']	98663	14732.49321358702	-84.43344079427453	-0.0044023827194613	0.0081621262569023	-0.5393671429351391	0.589635	0.589635	chr6	34925104	0.2294167452037504	chr6:34925104:G:A
chr6:34925696	['C', 'T']	98663	17664.79041691586	-804.2149974322209	-0.0184020955221914	0.0074892532942239	-2.457133548465226	0.0140068	0.0140068	chr6	34925696	1.8536610725001348	chr6:34925696:C:T
chr6:34926206	['C', 'T']	98663	6689.271196748396	45.93804185558956	0.0107957670732643	0.0118602683689987	0.9102464410909208	0.362695	0.362695	chr6	34926206	0.4404584314263952	chr6:34926206:C:T
chr6:34929232	['A', 'G']	98663	18113.38664977192	-790.4685638758923	-0.0188165806719902	0.0074069541988375	-2.5403938200324494	0.0110743	0.0110743	chr6	34929232	1.9556837157365088	chr6:34929232:A:G
chr6:34929397	['G', 'T']	98663	24160.71416842361	-1035.2471402248211	-0.0021454706009978	0.0064999573427803	-0.3300745663170962	0.741344	0.741344	chr6	34929397	0.1299802230131316	chr6:34929397:G:T
chr6:34930572	['C', 'T']	98663	17805.263258190076	-818.2729999909975	-0.0191798740716614	0.007463434635325	-2.5698455213744986	0.0101758	0.0101758	chr6	34930572	1.99243143744153	chr6:34930572:C:T
chr6:34930678	['C', 'T']	98663	34758.341284403665	-1163.664233332009	0.003895369407349	0.0056249372550538	0.6925178416610982	0.488614	0.488614	chr6	34930678	0.3110340935728962	chr6:34930678:C:T
chr6:34931122	['G', 'A']	98663	17952.40202874394	-807.069367782652	-0.0184115471721136	0.0074462507018017	-2.472592974563496	0.0134154	0.0134154	chr6	34931122	1.8723963736664435	chr6:34931122:G:A
chr6:34931714	['G', 'A']	98663	13881.125538492724	-119.47304421144814	-0.0054822764397284	0.008374805179218	-0.6546153996910502	0.512717	0.512717	chr6	34931714	0.2901222825522027	chr6:34931714:G:A
chr6:34931847	['A', 'G']	98663	18104.10096597302	-778.5574885913773	-0.0182272730252918	0.0074078830196585	-2.4605238739491004	0.0138751	0.0138751	chr6	34931847	1.8577638781662456	chr6:34931847:A:G
chr6:34933701	['C', 'T']	98663	7515.228512061627	74.38740232828079	0.0104296687320489	0.0112297164761889	0.9287561938151934	0.353018	0.353018	chr6	34933701	0.4522031498490808	chr6:34933701:C:T
chr6:34933801	['G', 'A']	98663	4529.22953029658	-109.2478725697358	-0.0055160701044077	0.0141628954754765	-0.3894733329042046	0.696927	0.696927	chr6	34933801	0.1568127099328672	chr6:34933801:G:A
chr6:34934613	['A', 'G']	98663	13834.420656801134	-478.9731803567055	-0.0134765862479504	0.008415969204808	-1.6013112595815178	0.109311	0.109311	chr6	34934613	0.9613361326621422	chr6:34934613:A:G
chr6:34935619	['A', 'ATT']	98663	27472.78450731352	-781.444975654827	-0.014630066386433	0.0062499312410198	-2.3408363743927865	0.0192426	0.0192426	chr6	34935619	1.7157362478197835	chr6:34935619:A:ATT
chr6:34935845	['G', 'A']	98663	27202.37413945187	-805.0625543739286	-0.0146846750241807	0.0062708967567916	-2.34171851231273	0.0191972	0.0191972	chr6	34935845	1.7167621105269923	chr6:34935845:G:A
chr6:34936315	['G', 'A']	98663	97416.72210338504	-2884.8351304115463	-0.00571398074496	0.0042827362895137	-1.3341892562824178	0.182145	0.182145	chr6	34936315	0.7395827459274917	chr6:34936315:G:A
chr6:34936708	['G', 'A']	98663	7254.514697534869	25.038588403654973	0.0088978323542219	0.0113962643309764	0.7807674599154867	0.434941	0.434941	chr6	34936708	0.3615696513494237	chr6:34936708:G:A
chr6:34936711	['T', 'C']	98663	47923.31445514444	-1394.5750927437073	-0.0105212298554472	0.0050264029780822	-2.093192667067331	0.0363345	0.0363345	chr6	34936711	1.439680811767268	chr6:34936711:T:C
chr6:34936807	['G', 'A']	98663	63863.88774330903	-1838.874297079357	-0.0079882404665614	0.0046523277346812	-1.7170416449839374	0.0859747	0.0859747	chr6	34936807	1.0656293309298732	chr6:34936807:G:A
chr6:34937191	['T', 'C']	98663	63920.97125504428	-1821.2882665962047	-0.0076319107295044	0.0046510109972339	-1.6409143590594095	0.100818	0.100818	chr6	34937191	0.9964619222279532	chr6:34937191:T:C
chr6:34937839	['A', 'G']	98663	20018.028929682823	-862.5153002536554	-0.0175491966968601	0.0070764332733924	-2.4799494348156417	0.0131418	0.0131418	chr6	34937839	1.881345146455906	chr6:34937839:A:G
chr6:34937929	['C', 'A']	98663	9077.196026355805	25.803673645867296	0.0017506096353252	0.0102425544503659	0.1709153359944047	0.864291	0.864291	chr6	34937929	0.0633400093540698	chr6:34937929:C:A
chr6:34937977	['AGCTTCT', 'A']	98663	2271.230200804842	-238.31815455962573	-0.0509473054796478	0.0199207694297077	-2.5574968707619505	0.0105443	0.0105443	chr6	34937977	1.976982246292259	chr6:34937977:AGCTTCT:A
chr6:34938391	['T', 'C']	98663	39641.21427195784	-803.3191271427843	-0.0092944476619873	0.0054151066228808	-1.7163923647809145	0.0860934	0.0860934	chr6	34938391	1.0650301406885756	chr6:34938391:T:C
chr6:34939114	['T', 'A']	98663	18554.752247640863	-796.2326836311156	-0.0213163137540352	0.0073260001811091	-2.909679665174133	0.0036188	0.0036188	chr6	34939114	2.44143541835534	chr6:34939114:T:A
chr6:34940238	['C', 'T']	98663	39539.40827352714	-822.4715595783358	-0.0094865870550711	0.0054174510746807	-1.7511163320713992	0.079929	0.079929	chr6	34940238	1.0972956204993916	chr6:34940238:C:T
chr6:34941213	['C', 'T']	98663	20872.19271208266	-13.426595946449169	0.0042432875550765	0.007028447110881	0.6037304525643048	0.546024	0.546024	chr6	34941213	0.2627882678474716	chr6:34941213:C:T
chr6:34941504	['G', 'A']	98663	18091.650313215883	-779.080179307558	-0.0180509034807006	0.0074105329319828	-2.435844175632142	0.0148588	0.0148588	chr6	34941504	1.828016262878401	chr6:34941504:G:A
chr6:34941910	['C', 'T']	98663	18091.650313215883	-775.2864537280087	-0.0177957362940026	0.0074105377948346	-2.401409558481284	0.0163339	0.0163339	chr6	34941910	1.7869101075929392	chr6:34941910:C:T
chr6:34942775	['A', 'G']	98663	16563.69339321377	64.69572149880712	0.003654450186858	0.0078102848773539	0.4679022909208015	0.639855	0.639855	chr6	34942775	0.1939184320076437	chr6:34942775:A:G
chr6:34943678	['C', 'T']	98663	18091.833699938165	-782.784403051191	-0.0181933465495783	0.0074105394711496	-2.455063713027599	0.0140877	0.0140877	chr6	34943678	1.851159905318165	chr6:34943678:C:T
chr6:34943800	['T', 'C']	98663	4395.044546025825	-137.17596643642557	-0.0091156268158528	0.0143702638824679	-0.6343395563510922	0.525861	0.525861	chr6	34943800	0.2791290370451759	chr6:34943800:T:C
chr6:34945409	['G', 'A']	98663	15951.616777999658	-458.7697520999205	0.0026621809085718	0.0078257508740936	0.3401821692771714	0.73372	0.73372	chr6	34945409	0.1344696426108529	chr6:34945409:G:A
chr6:34945529	['A', 'G']	98663	14473.466959950536	-705.0014750878898	0.0056535605425007	0.0081871733334102	0.6905387625579743	0.489857	0.489857	chr6	34945529	0.3099306815527233	chr6:34945529:A:G
chr6:34946295	['C', 'T']	98663	18508.10028082965	-818.6800398428851	-0.0182222281960748	0.0074717836382997	-2.4388056558100866	0.0147376	0.0147376	chr6	34946295	1.8315732350401388	chr6:34946295:C:T
chr6:34946359	['G', 'A']	98663	2370.913155893535	-224.3510936816623	-0.0485649557334331	0.0194884619192005	-2.4919850491426248	0.0127048	0.0127048	chr6	34946359	1.8960321672590308	chr6:34946359:G:A
chr6:34946601	['G', 'A']	98663	63651.27095600325	-1917.1422500922988	-0.0084409497093126	0.0046747002065579	-1.8056665318283216	0.0709735	0.0709735	chr6	34946601	1.1489037773664843	chr6:34946601:G:A
chr6:34947044	['C', 'G']	98663	2378.820055647649	-234.0857645182822	-0.0520763213290794	0.019560432136994	-2.6623297974378133	0.00776144	0.00776144	chr6	34947044	2.1100576954897763	chr6:34947044:C:G
chr6:34947296	['G', 'A']	98663	16347.627662918396	90.35143016608872	0.0066834860903071	0.0078539860193527	0.8509674035373448	0.39479	0.39479	chr6	34947296	0.4036338565085351	chr6:34947296:G:A
chr6:34950462	['C', 'T']	98663	26343.204022260285	-1433.8296978066412	-0.0194411747128858	0.0062726306374547	-3.09936545550762	0.0019399	0.0019399	chr6	34950462	2.7122206569602607	chr6:34950462:C:T
chr6:34952549	['T', 'C']	98663	16341.484439623708	99.48991373885237	0.0071791372429575	0.0078529027278721	0.9142017279135262	0.360613	0.360613	chr6	34952549	0.4429586211341431	chr6:34952549:T:C
chr6:34954416	['G', 'T']	98663	4543.046046096775	-108.9159150463015	-0.0057060980676842	0.0141399907860324	-0.4035432663308901	0.686549	0.686549	chr6	34954416	0.1633284610926484	chr6:34954416:G:T
chr6:34954662	['T', 'C']	98663	26614.236986954013	-1402.5051383658506	-0.0186439068901138	0.0062395888892279	-2.988002450337846	0.00280876	0.00280876	chr6	34954662	2.5514853683557828	chr6:34954662:T:C
chr6:34955956	['G', 'A']	98663	18101.137000050705	-780.8959943899057	-0.0181208756834109	0.0074094147964568	-2.445655450694464	0.0144606	0.0144606	chr6	34955956	1.839813686897426	chr6:34955956:G:A
chr6:34956087	['G', 'A']	98663	29295.23536627401	-614.9191015739272	-0.001939088748876	0.0060270464938559	-0.3217311747723895	0.747657	0.747657	chr6	34956087	0.1262975962153366	chr6:34956087:G:A
chr6:34956529	['G', 'A']	98663	15899.12802059682	-520.871289566192	0.0001037406385554	0.0078376575822018	0.013236178981724	0.989439	0.989439	chr6	34956529	0.0046109753636068	chr6:34956529:G:A
chr6:34957594	['A', 'C']	98663	63809.10866325343	-1869.3111276238687	-0.0081132918341246	0.0046508546423644	-1.7444733189941255	0.0810797	0.0810797	chr6	34957594	1.0910878668930102	chr6:34957594:A:C
chr6:34959503	['A', 'G']	98663	63947.20344086459	-1838.896409370485	-0.0078722049680996	0.0046510817783524	-1.6925535484538885	0.0905436	0.0905436	chr6	34959503	1.0431422420138063	chr6:34959503:A:G
chr6:34962269	['C', 'T']	98663	20875.750623416126	-10.082183984639585	0.0043780107328265	0.0070272948374694	0.6230008607982542	0.533285	0.533285	chr6	34962269	0.2730406317846744	chr6:34962269:C:T
chr6:34964218	['C', 'T']	98663	18070.1978084358	-773.1259289941323	-0.0177977782359258	0.0074139230419208	-2.400588478635548	0.0163706	0.0163706	chr6	34964218	1.785935402939074	chr6:34964218:C:T
chr6:34966121	['A', 'T']	98663	2375.240742805591	-225.2349943655857	-0.0493947263801358	0.0194770524514224	-2.5360473050699515	0.0112127	0.0112127	chr6	34966121	1.950289797404108	chr6:34966121:A:T
chr6:34967493	['C', 'G']	98663	2361.656962821653	-234.5416975741917	-0.0524628639122148	0.0195506904826353	-2.683427675294208	0.00728839	0.00728839	chr6	34967493	2.137368396419765	chr6:34967493:C:G
chr6:34967542	['T', 'A']	98663	5947.487419242987	-85.73580279631429	-0.0039569033241567	0.0126790897023206	-0.3120810260875884	0.75498	0.75498	chr6	34967542	0.1220645530127786	chr6:34967542:T:A
chr6:34967684	['T', 'C']	98663	147107.80228302634	-5403.358017571148	-0.0053596501408996	0.0048960526050252	-1.0946880218154866	0.273656	0.273656	chr6	34967684	0.5627950253642495	chr6:34967684:T:C
chr6:34968522	['C', 'G']	98663	4589.799082503025	-110.29904467674798	-0.0057112279920455	0.0141464138168857	-0.4037226724718341	0.686418	0.686418	chr6	34968522	0.1634113364673689	chr6:34968522:C:G
chr6:34969695	['G', 'C']	98663	64262.42132046589	-1831.388989968429	-0.0076573967456057	0.0046453520776343	-1.6483996514437154	0.0992739	0.0992739	chr6	34969695	1.0031649164179628	chr6:34969695:G:C
chr6:34970514	['T', 'G']	98663	18109.10127005686	-781.8311917211606	-0.0182216345859359	0.0074071572189862	-2.4600037568028927	0.0138953	0.0138953	chr6	34970514	1.8571320723527407	chr6:34970514:T:G
chr6:34970851	['A', 'T']	98663	18274.934720869885	-787.3173907314878	-0.0184670143313191	0.0074264536946901	-2.48665313089112	0.0128967	0.0128967	chr6	34970851	1.8895214025018527	chr6:34970851:A:T
chr6:34971032	['T', 'C']	98663	29637.905139381648	-628.3489447736583	-0.0021387816443736	0.0059996197277571	-0.3564862010301415	0.721477	0.721477	chr6	34971032	0.1417775092444971	chr6:34971032:T:C
chr6:34973060	['A', 'G']	98663	18109.38612265585	-781.2481991969952	-0.0181251052600777	0.007407378166814	-2.4468988691950977	0.0144109	0.0144109	chr6	34973060	1.841308895464417	chr6:34973060:A:G
chr6:34973163	['A', 'G']	98663	18026.00973117625	-780.7163335046919	-0.0183934236604635	0.0074237516772475	-2.477645328148052	0.0132269	0.0132269	chr6	34973163	1.8785419298601056	chr6:34973163:A:G
chr6:34973179	['CTT', 'C']	98663	18024.278797032108	-781.1904598571781	-0.0183863829262215	0.0074237391480156	-2.476701101645827	0.013262	0.013262	chr6	34973179	1.87739097642401	chr6:34973179:CTT:C
chr6:34973241	['C', 'T']	98663	16809.726002818126	-623.9242717274471	-0.0086417095492491	0.0076247929462602	-1.1333697334676716	0.257062	0.257062	chr6	34973241	0.5899621178730405	chr6:34973241:C:T
chr6:34974480	['A', 'G']	98663	168099.8947202919	-5987.190072205454	0.0015866395999033	0.0060404492327689	0.2626691391256123	0.792806	0.792806	chr6	34974480	0.1008330717454966	chr6:34974480:A:G
chr6:34974603	['C', 'T']	98663	18017.02618878637	-790.9960089581679	-0.0190363050092886	0.0074259263672994	-2.563492292775236	0.010364	0.010364	chr6	34974603	1.9844725956862128	chr6:34974603:C:T
chr6:34975538	['T', 'A']	98663	13794.355508470284	-486.5553465471199	-0.0143159223629011	0.0084331919032314	-1.6975686699855057	0.0895924	0.0895924	chr6	34975538	1.0477288293786426	chr6:34975538:T:A
chr6:34977086	['T', 'C']	98663	149697.34518414893	-5216.796167157007	0.0100509478009296	0.0050343190927336	1.996486042260785	0.0458838	0.0458838	chr6	34977086	1.338340621923966	chr6:34977086:T:C
