## Supplementary material for "Characterization of shared and ancestry-specific signals driving complex traits using multi-ancestry fine-mapping": s1_gwas_temp.txt (part 2 of 2)

locus	alleles	n	sum_x	y_transpose_x	beta	standard_error	t_stat	p_value	p_value_str	chrom	pos	-log10pvalue	rsid
chr6:34977366	['T', 'C']	98663	26549.82621935745	-1392.2783607932288	-0.0189190406300498	0.0062530618349723	-3.0255642962362312	0.00248234	0.00248234	chr6	34977366	2.605138734516957	chr6:34977366:T:C
chr6:34979186	['T', 'C']	98663	26830.78135393853	-1357.1299476095369	-0.0183650345037496	0.0062202419662002	-2.952463039788812	0.00315324	0.00315324	chr6	34979186	2.5012429728902354	chr6:34979186:T:C
chr6:34979352	['A', 'T']	98663	4542.414357248565	-107.19899834700512	-0.0053146340476283	0.0141442959513299	-0.3757439794752474	0.707108	0.707108	chr6	34979352	0.150514249255517	chr6:34979352:A:T
chr6:34979644	['C', 'A']	98663	2358.191211798692	-234.1298775759076	-0.0523524780444601	0.0195545389763937	-2.677254529378587	0.00742405	0.00742405	chr6	34979644	2.129359111863148	chr6:34979644:C:A
chr6:34980994	['C', 'T']	98663	16000.783937477194	-486.73195359682586	0.0015209946645272	0.0078158752151142	0.1946032431001419	0.845704	0.845704	chr6	34980994	0.0727816152833723	chr6:34980994:C:T
chr6:34981674	['C', 'T']	98663	133021.83068766975	-4750.215826413214	0.0076799782871111	0.004643680232012	1.6538559727191866	0.09816	0.09816	chr6	34981674	1.0080654502810522	chr6:34981674:C:T
chr6:34981830	['C', 'T']	98663	149204.63491870413	-5187.23816489335	0.0104691755916383	0.0050173959965696	2.0865755062578297	0.0369291	0.0369291	chr6	34981830	1.432631276421498	chr6:34981830:C:T
chr6:34985961	['T', 'C']	98663	180994.8413274408	-6693.717382213699	-0.0075321954506215	0.0078552523108963	-0.9588737767434096	0.337625	0.337625	chr6	34985961	0.4715654028044926	chr6:34985961:T:C
chr6:34987023	['G', 'A']	98663	18018.730516222546	-787.7892254594881	-0.0187011910068368	0.0074245372655901	-2.518835900185927	0.0117759	0.0117759	chr6	34987023	1.9290058909848875	chr6:34987023:G:A
chr6:34987926	['C', 'A']	98663	172327.73314885766	-6096.459230176799	0.0016566739454148	0.0064476079433307	0.2569439643315243	0.797223	0.797223	chr6	34987926	0.098420180331568	chr6:34987926:C:A
chr6:34989029	['A', 'G']	98663	172574.24041073676	-6073.053636103828	0.0019235103366395	0.0064686246262632	0.2973600182069411	0.766192	0.766192	chr6	34989029	0.1156623869052687	chr6:34989029:A:G
chr6:34989674	['G', 'A']	98663	14530.73638224979	-711.088136798257	0.0056155753558104	0.0081710111133952	0.6872558705255554	0.491923	0.491923	chr6	34989674	0.308102871403738	chr6:34989674:G:A
chr6:34990272	['T', 'C']	98663	3980.322740864629	-186.74258285301104	-0.0176008203932025	0.0150741810032653	-1.1676137091222372	0.242965	0.242965	chr6	34990272	0.6144562836100995	chr6:34990272:T:C
chr6:34991064	['A', 'T']	98663	18022.644018488863	-781.1962840840387	-0.0184015301882117	0.007424489656518	-2.4784909185046446	0.0131956	0.0131956	chr6	34991064	1.879570857754285	chr6:34991064:A:T
chr6:34992967	['A', 'G']	98663	176443.15336664673	-6583.158992640553	-0.0043209864377518	0.007026919798224	-0.6149189917955109	0.53861	0.53861	chr6	34992967	0.2687255876038574	chr6:34992967:A:G
chr6:34992983	['T', 'C']	98663	26529.764498373017	-1386.16279954922	-0.0187626753353795	0.0062508264812311	-3.001631126974449	0.00268605	0.00268605	chr6	34992983	2.570885907332982	chr6:34992983:T:C
chr6:34993034	['A', 'T']	98663	26448.94880995824	-1383.2917390043488	-0.0188780774456304	0.0062592117657781	-3.016047092198605	0.00256159	0.00256159	chr6	34993034	2.591490380831278	chr6:34993034:A:T
chr6:34993629	['T', 'C']	98663	26448.94880995824	-1389.0862304167788	-0.0190071272232799	0.0062589433755411	-3.036794884190255	0.00239171	0.00239171	chr6	34993629	2.6212914806347216	chr6:34993629:T:C
chr6:34994242	['G', 'C']	98663	181003.34561544	-6681.540439745285	-0.0065462774006402	0.0078589491364736	-0.8329710864597372	0.404863	0.404863	chr6	34994242	0.3926919111300003	chr6:34994242:G:C
chr6:34994283	['G', 'A']	98663	106044.27182044886	-3948.671774158191	0.0077494676854001	0.0043037843208966	1.800617109870788	0.0717663	0.0717663	chr6	34994283	1.144079443777506	chr6:34994283:G:A
chr6:34995901	['A', 'T']	98663	181002.0145766389	-6684.613826582665	-0.0068910898908084	0.0078583120313245	-0.876917315492114	0.380534	0.380534	chr6	34995901	0.4196065337614575	chr6:34995901:A:T
chr6:34996947	['C', 'T']	98663	26549.229080293164	-1376.5410667827716	-0.0183681443819179	0.0062494902320102	-2.939142826055693	0.00329198	0.00329198	chr6	34996947	2.482542811951877	chr6:34996947:C:T
chr6:34997235	['T', 'C']	98663	176307.57895537527	-6573.819609360037	-0.0040846467006141	0.0070177783437957	-0.5820427064678175	0.560539	0.560539	chr6	34997235	0.2513941655925401	chr6:34997235:T:C
chr6:34998270	['A', 'G']	98663	172574.24738495843	-6077.397510008707	0.001661607326064	0.0064692229014795	0.2568480559982039	0.797297	0.797297	chr6	34998270	0.0983798700291774	chr6:34998270:A:G
chr6:34998354	['A', 'AG']	98663	194973.97616103463	-6691.619435538559	-0.028688666038422	0.019757717208831	-1.4520233150011506	0.146498	0.146498	chr6	34998354	0.8341683042852492	chr6:34998354:A:AG
chr6:34998634	['G', 'A']	98663	3289.1333481993533	-124.54413853475116	0.0104053084754118	0.0165757440684834	0.6277430703817473	0.530174	0.530174	chr6	34998634	0.2755815741008491	chr6:34998634:G:A
chr6:34998672	['A', 'G']	98663	167848.90864215052	-5956.382081197958	0.003160800551592	0.0060164442189571	0.5253602354747479	0.599334	0.599334	chr6	34998672	0.2223310842365343	chr6:34998672:A:G
chr6:34998722	['C', 'G']	98663	18104.9175130248	-775.1652478820336	-0.0178722517835474	0.0074079821564263	-2.4125667970249296	0.0158424	0.0158424	chr6	34998722	1.8001790255368089	chr6:34998722:C:G
chr6:34999458	['C', 'T']	98663	18098.568135510748	-774.8329324432503	-0.0177935381166206	0.0074095575331762	-2.4014305897417048	0.0163329	0.0163329	chr6	34999458	1.7869366969424951	chr6:34999458:C:T
chr6:34999834	['G', 'C']	98663	149534.37457800674	-5211.08522448524	0.0103684409762537	0.0050312551108615	2.06080605093351	0.0393242	0.0393242	chr6	34999834	1.4053401037744675	chr6:34999834:G:C
chr6:35000764	['C', 'A']	98663	190096.254135796	-6665.126440781298	-0.01429995464772	0.0114256215907453	-1.2515690751830033	0.21073	0.21073	chr6	35000764	0.6762736328446483	chr6:35000764:C:A
chr6:35001428	['T', 'TC']	98663	142094.1627588724	-5051.838922410543	0.012774004800303	0.0048794576244964	2.617914896150201	0.00884824	0.00884824	chr6	35001428	2.053143106059487	chr6:35001428:T:TC
chr6:35001923	['C', 'T']	98663	13779.977669883228	-477.49137044437	-0.013586275095035	0.0084371125268002	-1.6102991458130538	0.107336	0.107336	chr6	35001923	0.9692545932328492	chr6:35001923:C:T
chr6:35002430	['C', 'A']	98663	4563.231253420909	-104.02589023621	-0.0048862018192315	0.0141149307477218	-0.3461725676564271	0.729214	0.729214	chr6	35002430	0.1371450020242186	chr6:35002430:C:A
chr6:35003721	['A', 'G']	98663	149614.61494485888	-5201.793024781472	0.0106143977569779	0.0050335243290754	2.1087407277770525	0.0349695	0.0349695	chr6	35003721	1.4563105772644855	chr6:35003721:A:G
chr6:35004278	['G', 'A']	98663	4562.36993563428	-103.32920363823716	-0.0051445774270802	0.0141166825310416	-0.3644324660392148	0.715536	0.715536	chr6	35004278	0.1453685111592176	chr6:35004278:G:A
chr6:35004301	['C', 'T']	98663	149812.2185167909	-5185.948451382336	0.010109271227874	0.005036722967226	2.0071128179284448	0.0447404	0.0447404	chr6	35004301	1.3493001374272255	chr6:35004301:C:T
chr6:35004643	['C', 'T']	98663	149617.36186778313	-5199.400141044448	0.0106348735077453	0.005034401013328	2.1124406815410084	0.0346512	0.0346512	chr6	35004643	1.4602817208110723	chr6:35004643:C:T
chr6:35004917	['C', 'T']	98663	4557.323335630879	-100.22989882841289	-0.0046229220700154	0.0141237711743783	-0.3273149934913814	0.74343	0.74343	chr6	35004917	0.1287599175857676	chr6:35004917:C:T
chr6:35006044	['T', 'C']	98663	181013.54394200543	-6689.741034602623	-0.0073721508092119	0.007865055814607	-0.9373297511151004	0.348591	0.348591	chr6	35006044	0.4576838297928469	chr6:35006044:T:C
chr6:35006857	['G', 'A']	98663	18028.64844241499	-771.1839186235492	-0.0179066059338857	0.0074276093162702	-2.4108168821778366	0.0159187	0.0159187	chr6	35006857	1.7980924017917643	chr6:35006857:G:A
chr6:35007151	['G', 'A']	98663	172571.98926518732	-6081.276065874131	0.0014812562514136	0.0064691609412164	0.2289719277157275	0.818891	0.818891	chr6	35007151	0.0867739019622924	chr6:35007151:G:A
chr6:35007638	['T', 'C']	98663	149890.19213810022	-5179.516124086188	0.0103875148870232	0.0050391140360929	2.0613772208015395	0.0392697	0.0392697	chr6	35007638	1.405942416499947	chr6:35007638:T:C
chr6:35008192	['A', 'T']	98663	172572.74556548885	-6080.576210809275	0.0014597584744625	0.0064690522123496	0.2256526035878702	0.821472	0.821472	chr6	35008192	0.0854072349711384	chr6:35008192:A:T
chr6:35008216	['G', 'A']	98663	150512.61972850814	-5150.802240881938	0.012586845622916	0.0051217562290258	2.457525321409153	0.0139915	0.0139915	chr6	35008216	1.854135723192108	chr6:35008216:G:A
chr6:35009445	['A', 'G']	98663	172576.48811442585	-6080.156288313968	0.0015107607352043	0.0064698098749983	0.2335092938422268	0.815366	0.815366	chr6	35009445	0.0886474021802133	chr6:35009445:A:G
chr6:35009598	['T', 'C']	98663	149617.4276792685	-5208.312964122883	0.0105576486686232	0.0050342261667343	2.097174087725175	0.0359807	0.0359807	chr6	35009598	1.4439303917636717	chr6:35009598:T:C
chr6:35010036	['A', 'G']	98663	149680.85026982054	-5205.502552500863	0.0103993960650408	0.0050400944662031	2.06333356145902	0.0390836	0.0390836	chr6	35010036	1.4080054401393625	chr6:35010036:A:G
chr6:35010203	['G', 'A']	98663	149602.00507948746	-5203.272901653168	0.0107291408294014	0.0050336115501921	2.1314995649578616	0.0330505	0.0330505	chr6	35010203	1.4808219659635633	chr6:35010203:G:A
chr6:35010253	['T', 'C']	98663	26459.095352986504	-1371.2596980298624	-0.0183610954346978	0.0062587816836338	-2.933653283147789	0.00335075	0.00335075	chr6	35010253	2.474857973737609	chr6:35010253:T:C
chr6:35011341	['A', 'G']	98663	191236.87656723527	-6768.867809719619	-0.0183292274646834	0.0123876661085097	-1.4796352520425162	0.138974	0.138974	chr6	35011341	0.8570664422834258	chr6:35011341:A:G
chr6:35011348	['T', 'G']	98663	26346.4714546376	-819.5071133369353	0.0038708599726873	0.0062445229135585	0.6198808181618839	0.535338	0.535338	chr6	35011348	0.2713719279138337	chr6:35011348:T:G
chr6:35011470	['C', 'T']	98663	22813.543496330545	-689.4183482034575	0.0091559614900143	0.0066449803087406	1.3778763915930248	0.168245	0.168245	chr6	35011470	0.7740578335210775	chr6:35011470:C:T
chr6:35011540	['C', 'T']	98663	189456.68096169631	-6671.767879294989	-0.0115918280400918	0.0109826440402956	-1.0554678816468157	0.291214	0.291214	chr6	35011540	0.5357877503184972	chr6:35011540:C:T
chr6:35011564	['C', 'T']	98663	127943.04506011396	-4569.092502936422	0.0038354004576928	0.0045241744977349	0.8477569686167223	0.396575	0.396575	chr6	35011564	0.4016746670955755	chr6:35011564:C:T
chr6:35013168	['G', 'A']	98663	15819.962060472142	-489.6166557197562	0.0022498073661327	0.0078583541869776	0.2862949814429313	0.774653	0.774653	chr6	35013168	0.1108927928907097	chr6:35013168:G:A
chr6:35014281	['G', 'A']	98663	127749.53768334832	-4564.203009903653	0.0042844974566415	0.0045223401066943	0.9474071731799324	0.343434	0.343434	chr6	35014281	0.4641567118499938	chr6:35014281:G:A
chr6:35014822	['C', 'T']	98663	22174.798023414933	-427.8769139659292	-0.0056548333751626	0.00690311800451	-0.8191708980591291	0.412691	0.412691	chr6	35014822	0.3843750021498603	chr6:35014822:C:T
chr6:35016123	['G', 'A']	98663	191366.93960187305	-6770.944405911567	-0.0167449014609913	0.0125214312256891	-1.3372993197963816	0.181128	0.181128	chr6	35016123	0.7420144082969959	chr6:35016123:G:A
chr6:35016260	['A', 'C']	98663	22212.25132535249	-423.6927475111642	-0.0055087098316732	0.0068997107185759	-0.7983972163995585	0.424642	0.424642	chr6	35016260	0.3719770533491024	chr6:35016260:A:C
chr6:35016489	['C', 'T']	98663	2399.048631171385	-220.64139680898765	-0.0478843097281315	0.0193919959984452	-2.469282158059986	0.0135401	0.0135401	chr6	35016489	1.868378128170238	chr6:35016489:C:T
chr6:35018729	['G', 'C']	98663	12977.315317324355	-934.393115626636	-0.0198757532168878	0.0085676523341296	-2.319859915149898	0.0203505	0.0203505	chr6	35018729	1.6914249159437569	chr6:35018729:G:C
chr6:35020614	['C', 'A']	98663	141161.18407607154	-4811.963425692907	0.000627275881279	0.0047353949469549	0.1324653779263736	0.894616	0.894616	chr6	35020614	0.0483633388376609	chr6:35020614:C:A
chr6:35021764	['T', 'C']	98663	13411.174865936113	-975.3446295431728	-0.0216179054203522	0.0084439015369919	-2.5601797138024613	0.0104633	0.0104633	chr6	35021764	1.9803313225658885	chr6:35021764:T:C
chr6:35023191	['C', 'T']	98663	145194.84735401455	-4653.603693896526	0.0012076497099641	0.0048566429327633	0.248659357231553	0.803625	0.803625	chr6	35023191	0.0949465612304524	chr6:35023191:C:T
chr6:35023821	['A', 'G']	98663	2762.1399785116264	-175.44297400141474	-0.0361162779046485	0.0180758852011246	-1.998036472504344	0.0457154	0.0457154	chr6	35023821	1.3399374758953684	chr6:35023821:A:G
chr6:35024742	['T', 'G']	98663	191192.68917877923	-6811.983539783468	-0.0176715440512809	0.012359387736668	-1.4298074004792816	0.152775	0.152775	chr6	35024742	0.8159477076081358	chr6:35024742:T:G
chr6:35026516	['TTGA', 'T']	98663	148605.2228395876	-4895.331976567257	-0.0034318152492476	0.0049609678232855	-0.6917632549720562	0.489088	0.489088	chr6	35026516	0.3106129926637228	chr6:35026516:TTGA:T
chr6:35026909	['A', 'G']	98663	27187.33782441199	-1052.636449748336	0.0086436488835987	0.0061561757055481	1.4040614331083494	0.160304	0.160304	chr6	35026909	0.7950556407384697	chr6:35026909:A:G
chr6:35027982	['GT', 'G']	98663	191149.93740244472	-6816.411400124229	-0.0180296352839335	0.0123244608413811	-1.4629147283584594	0.143494	0.143494	chr6	35027982	0.8431662579639184	chr6:35027982:GT:G
chr6:35029035	['T', 'C']	98663	2710.0549355875164	-181.1704581252722	-0.0365115594000883	0.0182399027522965	-2.001740902675114	0.0453153	0.0453153	chr6	35029035	1.343755140510202	chr6:35029035:T:C
chr6:35032676	['T', 'C']	98663	23621.027635287195	-346.702667301011	-0.0048332969204802	0.0067459308503809	-0.7164759063913831	0.473699	0.473699	chr6	35032676	0.3244975320863568	chr6:35032676:T:C
chr6:35032755	['A', 'G']	98663	23458.853209800207	-348.7401079690581	-0.0035204120225168	0.0067358546835356	-0.5226377628249239	0.601228	0.601228	chr6	35032755	0.2209608019335503	chr6:35032755:A:G
chr6:35032886	['T', 'C']	98663	21697.2986984024	-752.0652024092396	0.0050694891796094	0.0068151237379752	0.7438587140188323	0.456964	0.456964	chr6	35032886	0.3401180126592214	chr6:35032886:T:C
chr6:35033359	['G', 'A']	98663	23035.634345604936	-358.2501488961156	-0.0041449135228117	0.0067969693641027	-0.6098178910004467	0.541984	0.541984	chr6	35033359	0.26601353415216	chr6:35033359:G:A
chr6:35033802	['G', 'A']	98663	20843.112556131084	-943.5565779276664	0.0024548078618311	0.0069247314754112	0.3544986358745953	0.722966	0.722966	chr6	35033802	0.1408821264393431	chr6:35033802:G:A
chr6:35034740	['A', 'G']	98663	191028.9361760353	-6747.559987404009	-0.0140851423746351	0.0121787642669491	-1.1565329672124125	0.247466	0.247466	chr6	35034740	0.6064844614847913	chr6:35034740:A:G
chr6:35034884	['G', 'A']	98663	23359.183786413672	-307.3012018178858	-0.0037898008623109	0.0067555552260203	-0.5609902865887064	0.574805	0.574805	chr6	35034884	0.2404794627664739	chr6:35034884:G:A
chr6:35035002	['G', 'A']	98663	13818.12042978055	-849.5091509948568	-0.0183470646240432	0.0083185851154674	-2.205551108676991	0.0274177	0.0274177	chr6	35035002	1.5619689798602854	chr6:35035002:G:A
chr6:35035376	['T', 'A']	98663	37848.068876387406	-1282.4524050598272	0.0009097655344598	0.0054342152041949	0.1674143368038873	0.867044	0.867044	chr6	35035376	0.0619588627633132	chr6:35035376:T:A
chr6:35035826	['G', 'T']	98663	85254.55377363274	-3216.697863265721	-0.0009548328658375	0.0042984199491621	-0.2221357794562721	0.824209	0.824209	chr6	35035826	0.0839626474806896	chr6:35035826:G:T
chr6:35036356	['G', 'A']	98663	4752.289001287287	-223.53089439205635	-0.0230414950489932	0.0139595468443526	-1.6505904744547448	0.0988254	0.0988254	chr6	35036356	1.0051314191560905	chr6:35036356:G:A
chr6:35036979	['C', 'G']	98663	191754.9435344915	-6746.37432018531	-0.0177646231618684	0.0129111717567145	-1.3759109937198235	0.168852	0.168852	chr6	35036979	0.7724937909135581	chr6:35036979:C:G
chr6:35037042	['C', 'T']	98663	74812.89053788294	-2604.4621103987106	-0.0047910868688356	0.0043758367819885	-1.0948961553036811	0.273565	0.273565	chr6	35037042	0.562939467182884	chr6:35037042:C:T
chr6:35038632	['C', 'T']	98663	152491.18498129505	-5548.182506963986	-0.0040158027899108	0.0051005575404033	-0.787326239945384	0.431093	0.431093	chr6	35038632	0.3654290290738668	chr6:35038632:C:T
chr6:35038899	['A', 'C']	98663	6193.1255409939085	-328.81613015419777	-0.0253064995794003	0.0121956094313022	-2.0750500187753245	0.0379845	0.0379845	chr6	35038899	1.420393585954974	chr6:35038899:A:C
chr6:35039859	['C', 'T']	98663	38108.70375851443	-1238.4083951632967	0.0013011265132904	0.0054177930704359	0.2401580304700977	0.810208	0.810208	chr6	35039859	0.0914034729042174	chr6:35039859:C:T
chr6:35040186	['T', 'C']	98663	31338.399722239104	-854.1195165808508	-0.0051711392682055	0.005913431819408	-0.8744734743087386	0.381863	0.381863	chr6	35040186	0.4180924198521081	chr6:35040186:T:C
chr6:35040470	['G', 'A']	98663	38038.626491368566	-1242.5679820037758	0.0009839418804099	0.0054218974106906	0.1814755621288351	0.855995	0.855995	chr6	35040470	0.0675287720970891	chr6:35040470:G:A
chr6:35040901	['G', 'C']	98663	37724.0588211444	-1279.1269128501922	0.0009164518345575	0.0054409409113814	0.1684362777475673	0.86624	0.86624	chr6	35040901	0.0623617659095876	chr6:35040901:G:C
chr6:35041376	['T', 'C']	98663	29234.07411612066	-817.9960402769219	-0.0061783560420685	0.0060826987848009	-1.0157261210281583	0.309762	0.309762	chr6	35041376	0.508971860309976	chr6:35041376:T:C
chr6:35041518	['T', 'C']	98663	93793.06217306676	-3438.610291383873	0.0024601649771807	0.0042737674128694	0.5756431596564134	0.564858	0.564858	chr6	35041518	0.2480607160166452	chr6:35041518:T:C
chr6:35041634	['G', 'A']	98663	38101.40648156594	-1241.4135526885393	0.0011945736871938	0.0054179196972783	0.2204856760416541	0.825493	0.825493	chr6	35041634	0.0832866051077445	chr6:35041634:G:A
chr6:35041801	['G', 'C']	98663	115609.09163160832	-4329.506910988823	0.0031025145273511	0.0043301955737898	0.7164836955933942	0.473694	0.473694	chr6	35041801	0.3245021161869561	chr6:35041801:G:C
chr6:35042026	['A', 'G']	98663	10384.526262441972	-315.0052923485933	0.0191751780382953	0.0095433051854482	2.0092806072610925	0.0445101	0.0445101	chr6	35042026	1.3515414299951811	chr6:35042026:A:G
chr6:35043669	['G', 'A']	98663	35455.03096838286	-1125.648573606947	-0.0100809639252991	0.0056123118504367	-1.796223052807484	0.0724621	0.0724621	chr6	35043669	1.1398890839752824	chr6:35043669:G:A
chr6:35044525	['C', 'T']	98663	38073.17425770676	-1244.7016060471865	0.0011093201494775	0.0054202530797942	0.2046620578682733	0.837837	0.837837	chr6	35044525	0.0768404645274213	chr6:35044525:C:T
chr6:35045052	['T', 'C']	98663	115663.23997972632	-4339.176578396063	0.0028893366203228	0.0043295748029299	0.6673488164166902	0.504551	0.504551	chr6	35045052	0.2970949287350424	chr6:35045052:T:C
chr6:35045432	['A', 'G']	98663	115619.5779539372	-4326.304799434551	0.0032780734447574	0.0043299115899616	0.7570762997464479	0.449006	0.449006	chr6	35045432	0.3477478555457167	chr6:35045432:A:G
chr6:35047304	['C', 'T']	98663	5374.435781257918	-206.25087925857304	-0.014602379857163	0.0130907302926059	-1.1154748078043355	0.26465	0.26465	chr6	35047304	0.5773281016727133	chr6:35047304:C:T
chr6:35048660	['T', 'G']	98663	3141.286546921564	-205.11198642112467	-0.0361775930338844	0.016954909975598	-2.1337531774543232	0.0328654	0.0328654	chr6	35048660	1.4832610776165174	chr6:35048660:T:G
chr6:35049226	['G', 'A']	98663	88974.62524708814	-3431.1835940033875	-0.0031712753809889	0.0042772733824979	-0.7414245238486121	0.458438	0.458438	chr6	35049226	0.338719390808735	chr6:35049226:G:A
chr6:35050684	['T', 'C']	98663	129375.35799653316	-5107.890876603236	-0.0053717543890819	0.0044991429505147	-1.193950591960484	0.2325	0.2325	chr6	35050684	0.6335770427740273	chr6:35050684:T:C
chr6:35051583	['C', 'T']	98663	4680.332062925721	-376.7759254359259	-0.0423119392711495	0.0139376172565251	-3.035808667463605	0.00239954	0.00239954	chr6	35051583	2.619872006042257	chr6:35051583:C:T
chr6:35051602	['C', 'G']	98663	74127.78836912221	-1868.0557190427064	0.0008932276104448	0.0044057851646184	0.2027397108733511	0.839339	0.839339	chr6	35051602	0.0760625968662977	chr6:35051602:C:G
chr6:35052399	['C', 'T']	98663	74058.76558729903	-1846.7306465998013	0.0014850881283717	0.0044059456437941	0.3370645596737115	0.736069	0.736069	chr6	35052399	0.1330814724632241	chr6:35052399:C:T
chr6:35053740	['G', 'A']	98663	168657.256565677	-5519.031127800151	-0.0077816254213143	0.006032616629504	-1.2899254004068983	0.19708	0.19708	chr6	35053740	0.7053574463971285	chr6:35053740:G:A
chr6:35053849	['T', 'C']	98663	73964.99607707984	-1867.546547836208	0.0014453422284388	0.0044046252376745	0.3281419304589736	0.742805	0.742805	chr6	35053849	0.1291251815812863	chr6:35053849:T:C
chr6:35055405	['T', 'C']	98663	74247.68783535683	-1839.9424539359	0.0015694943435534	0.0044048877821876	0.3563074523487681	0.721611	0.721611	chr6	35055405	0.1416968551738621	chr6:35055405:T:C
chr6:35055937	['A', 'G']	98663	74232.03807515687	-1849.346191973921	0.0013975907011768	0.0044032647078809	0.3173987470422678	0.750942	0.750942	chr6	35055937	0.1243936050100544	chr6:35055937:A:G
chr6:35056918	['T', 'C']	98663	74257.97461908331	-1839.87732511587	0.0015568616297152	0.00440332348563	0.3535651275215233	0.723666	0.723666	chr6	35056918	0.1404618313524666	chr6:35056918:T:C
chr6:35057638	['C', 'T']	98663	3064.1242258689017	-222.115371796558	-0.0372892574147708	0.0171638070002933	-2.172551661419491	0.0298165	0.0298165	chr6	35057638	1.5255433374054026	chr6:35057638:C:T
chr6:35057720	['G', 'A']	98663	4677.900845464501	-368.2163359086491	-0.0405056054707934	0.0139393201049657	-2.905852305978958	0.00366336	0.00366336	chr6	35057720	2.436120400928374	chr6:35057720:G:A
chr6:35057771	['T', 'G']	98663	12077.85690682776	-681.5531162991313	-0.0062316287769415	0.0089259445973333	-0.6981478216662055	0.485086	0.485086	chr6	35057771	0.3141812593060836	chr6:35057771:T:G
chr6:35057810	['G', 'A']	98663	14538.29470611488	-751.3779546754444	0.0102146904957754	0.0081252178730794	1.2571589654990991	0.208699	0.208699	chr6	35057810	0.6804796318905708	chr6:35057810:G:A
chr6:35058997	['G', 'A']	98663	74141.7690420679	-1836.616887338824	0.0017977663502784	0.0044041499225651	0.4081982634304373	0.683129	0.683129	chr6	35058997	0.1654972777267648	chr6:35058997:G:A
chr6:35060037	['G', 'C']	98663	74083.76841507675	-1795.117805039258	0.0029041209379787	0.004407133549918	0.6589591409211492	0.509924	0.509924	chr6	35060037	0.2924945471180791	chr6:35060037:G:C
chr6:35061014	['A', 'G']	98663	74837.72148382454	-1798.8546624568337	0.000777461769462	0.0044001247739442	0.1766908461473414	0.859752	0.859752	chr6	35061014	0.0656268052262705	chr6:35061014:A:G
chr6:35062022	['A', 'G']	98663	175896.0	-5702.592018669793	-0.0024636581091355	0.0068500110037461	-0.359657540373038	0.719104	0.719104	chr6	35062022	0.1432082954865723	chr6:35062022:A:G
chr6:35063664	['C', 'T']	98663	40945.73505382447	-877.7170702643307	0.0077423730682067	0.0052635490575301	1.470941561213417	0.14131	0.14131	chr6	35063664	0.8498271036068688	chr6:35063664:C:T
chr6:35063775	['T', 'A']	98663	5259.319835389278	-217.82894921393435	-0.0143256074903726	0.0132170485406161	-1.0838734114011774	0.278424	0.278424	chr6	35063775	0.5552933314956661	chr6:35063775:T:A
chr6:35064114	['C', 'T']	98663	74414.55921499457	-1785.413736608038	0.001851265954186	0.0044029597287583	0.4204594337064581	0.674151	0.674151	chr6	35064114	0.1712428169336586	chr6:35064114:C:T
chr6:35064209	['T', 'C']	98663	74592.07234594681	-1787.3104840076285	0.0017914446090751	0.0044001280319443	0.4071346551894548	0.68391	0.68391	chr6	35064209	0.1650010460504647	chr6:35064209:T:C
chr6:35064490	['A', 'G']	98663	74610.61190126213	-1795.165132129402	0.0016445775492799	0.0044015193796618	0.3736386023606122	0.708674	0.708674	chr6	35064490	0.149553500445288	chr6:35064490:A:G
chr6:35064572	['C', 'T']	98663	3036.0615440751662	-211.6455389478078	-0.0359086566887753	0.0172396471691024	-2.0829113459544635	0.0372619	0.0372619	chr6	35064572	1.428735004016329	chr6:35064572:C:T
chr6:35064635	['A', 'G']	98663	74558.33530330063	-1789.0557734031338	0.001818865284754	0.0044017899417011	0.4132103777880609	0.679453	0.679453	chr6	35064635	0.1678405794710163	chr6:35064635:A:G
chr6:35065219	['T', 'A']	98663	66365.74025051988	-1512.7571476893372	0.0071369367619855	0.0045307543933201	1.575220403142503	0.115209	0.115209	chr6	35065219	0.9385135929817006	chr6:35065219:T:A
chr6:35065233	['TGCA', 'T']	98663	66481.6053536122	-1555.901662105803	0.0061416098992914	0.00452675414996	1.356735907415183	0.174868	0.174868	chr6	35065233	0.757289657044617	chr6:35065233:TGCA:T
chr6:35065238	['C', 'T']	98663	66477.5397327493	-1548.9559940651511	0.0062675367670661	0.0045265164603689	1.3846269690920934	0.16617	0.16617	chr6	35065238	0.7794473801336539	chr6:35065238:C:T
chr6:35066077	['G', 'A']	98663	157113.33181624665	-4930.780972076689	0.0024439462508273	0.0053060203938822	0.4605987292557591	0.645088	0.645088	chr6	35066077	0.1903810368259244	chr6:35066077:G:A
chr6:35066114	['G', 'A']	98663	77165.07793603325	-2030.013040415198	-0.0001629979350973	0.0043725144375656	-0.037277849490212	0.970264	0.970264	chr6	35066114	0.0131100820804687	chr6:35066114:G:A
chr6:35066282	['T', 'C']	98663	77685.1097019465	-1996.598904941825	-0.0005836260500858	0.0043693675209862	-0.1335722040507361	0.893741	0.893741	chr6	35066282	0.0487883185279451	chr6:35066282:T:C
chr6:35066977	['C', 'T']	98663	77223.52319888087	-2040.483419186564	8.154603371445353e-06	0.0043701446029331	0.0018659802163004	0.998511	0.998511	chr6	35066977	0.0006471464037074	chr6:35066977:C:T
chr6:35066981	['T', 'G']	98663	4710.862132949385	-363.6457342028016	-0.0410088370886663	0.0138955076952489	-2.9512298498231746	0.00316586	0.00316586	chr6	35066981	2.4995082943289426	chr6:35066981:T:G
chr6:35068576	['C', 'T']	98663	77222.95771878073	-2021.089814464084	-0.0003141655893721	0.0043722881421099	-0.0718538163911069	0.942718	0.942718	chr6	35068576	0.0256182005391951	chr6:35068576:C:T
chr6:35068620	['A', 'G']	98663	173690.60443169496	-5662.144811555482	-0.0026154330856296	0.0065770489793517	-0.3976605760183083	0.690881	0.690881	chr6	35068620	0.1605967507357318	chr6:35068620:A:G
chr6:35069095	['G', 'A']	98663	74053.00904234289	-1816.4868306514384	0.0021659085288761	0.0044045668315333	0.4917415518297796	0.622903	0.622903	chr6	35069095	0.2055795774894675	chr6:35069095:G:A
chr6:35069829	['C', 'T']	98663	166395.49202777355	-5495.835048961068	-0.007764705982529	0.0058541402361125	-1.3263614586187644	0.184723	0.184723	chr6	35069829	0.7334790268596875	chr6:35069829:C:T
chr6:35069913	['G', 'A']	98663	3314.139568848	-209.65582011190784	-0.0380092318001162	0.0168958573769311	-2.249618409540578	0.0244754	0.0244754	chr6	35069913	1.6112702018180534	chr6:35069913:G:A
chr6:35070062	['A', 'G']	98663	69100.11507764825	-1497.0876732882775	0.0064042997695205	0.0045374419492577	1.4114339844211428	0.15812	0.15812	chr6	35070062	0.8010131943290669	chr6:35070062:A:G
chr6:35070309	['C', 'T']	98663	89145.43077890211	-3487.813966270798	-0.0040751038990656	0.0042763801707926	-0.9529330266046662	0.340626	0.340626	chr6	35070309	0.4677222053881795	chr6:35070309:C:T
chr6:35070439	['C', 'G']	98663	166539.54078620303	-5516.259747316856	-0.0086422650272837	0.0058750331261548	-1.471015540118333	0.14129	0.14129	chr6	35070439	0.849888574871218	chr6:35070439:C:G
chr6:35070493	['T', 'A']	98663	3088.9930380262053	-198.7566502243872	-0.0329429693272097	0.0171303107718218	-1.9230806589567824	0.0544728	0.0544728	chr6	35070493	1.263820300634783	chr6:35070493:T:A
chr6:35070497	['T', 'A']	98663	3078.1806574713974	-200.66888896565217	-0.0341778089903866	0.0171293643907866	-1.995275960663776	0.0460155	0.0460155	chr6	35070497	1.3370958546096885	chr6:35070497:T:A
chr6:35070501	['T', 'A']	98663	3016.4458578051026	-208.6396838351013	-0.0352291700066897	0.0172979485704873	-2.036609709130227	0.0416918	0.0416918	chr6	35070501	1.37994935425744	chr6:35070501:T:A
chr6:35070638	['T', 'C']	98663	169166.15005221055	-5438.195789733741	-0.0066527253054305	0.0060745470175018	-1.095180477863268	0.27344	0.27344	chr6	35070638	0.5631379546233384	chr6:35070638:T:C
chr6:35071235	['CTCCCTAAAATGTATGAAA', 'C']	98663	3176.064382075998	-204.9999861685448	-0.0376346872789864	0.0168787898794126	-2.2297029317777164	0.0257694	0.0257694	chr6	35071235	1.5888956931961915	chr6:35071235:CTCCCTAAAATGTATGAAA:C
chr6:35071411	['G', 'T']	98663	67737.41762129722	-1472.131011499935	0.0065357542995699	0.0045027396623611	1.4515061472913686	0.146642	0.146642	chr6	35071411	0.8337416248117933	chr6:35071411:G:T
chr6:35072483	['G', 'A']	98663	166440.4347949482	-5498.92338954011	-0.0080971112291122	0.0058578478316368	-1.3822672527240514	0.166893	0.166893	chr6	35072483	0.7775618785701669	chr6:35072483:G:A
chr6:35072643	['T', 'C']	98663	166510.4383425571	-5496.4856248235465	-0.0079672819360441	0.005864002419823	-1.3586764407038874	0.174252	0.174252	chr6	35072643	0.7588222285299293	chr6:35072643:T:C
chr6:35073087	['G', 'A']	98663	3186.0645847903425	-203.9783729422065	-0.0376795920353084	0.0168542474178199	-2.2356140325476623	0.0253793	0.0253793	chr6	35073087	1.5955203605837005	chr6:35073087:G:A
chr6:35074078	['A', 'G']	98663	4800.4865538807735	-359.6412638943064	-0.0422371554295211	0.0137664166602514	-3.068129962350687	0.00215461	0.00215461	chr6	35074078	2.666631328833205	chr6:35074078:A:G
chr6:35074449	['T', 'C']	98663	166658.8242073467	-5497.244940373015	-0.0082406994386425	0.0058731796179049	-1.4031070007666624	0.160588	0.160588	chr6	35074449	0.7942869106668953	chr6:35074449:T:C
chr6:35074624	['C', 'T']	98663	166581.19547104018	-5486.693696992218	-0.0079990487963531	0.0058668814533944	-1.363424309813702	0.172752	0.172752	chr6	35074624	0.7625769159715016	chr6:35074624:C:T
chr6:35075883	['T', 'C']	98663	166614.2646501303	-5499.76734111884	-0.0084020428422135	0.0058692029994638	-1.4315474934128236	0.152277	0.152277	chr6	35075883	0.8173656877828059	chr6:35075883:T:C
chr6:35076019	['C', 'T']	98663	3104.125847616538	-209.99124978517617	-0.0357363957488258	0.0170518590449756	-2.095747780612559	0.0361071	0.0361071	chr6	35076019	1.4424073912345887	chr6:35076019:C:T
chr6:35076280	['A', 'G']	98663	166713.38148876623	-5492.940725628632	-0.0080468280612334	0.0058790518644133	-1.3687288778556312	0.171087	0.171087	chr6	35076280	0.766782988955438	chr6:35076280:A:G
chr6:35076679	['A', 'C']	98663	94937.4270351587	-3912.146869625269	-0.0079036114345263	0.0042675274933522	-1.8520352702679264	0.0640237	0.0640237	chr6	35076679	1.1936592311111274	chr6:35076679:A:C
chr6:35076969	['C', 'T']	98663	20549.707663456666	-761.2026298832394	-0.0042942216610959	0.0070145169775543	-0.6121906433239772	0.540413	0.540413	chr6	35076969	0.2672742122770294	chr6:35076969:C:T
chr6:35077504	['G', 'A']	98663	89703.0010440741	-3510.228174648719	-0.0037759350474858	0.0042773097800759	-0.8827826932420278	0.377356	0.377356	chr6	35077504	0.4232487402898474	chr6:35077504:G:A
chr6:35077722	['G', 'C']	98663	2398.0243052036244	-234.16587719125903	-0.0494056877209304	0.0193786140803599	-2.549495413658224	0.0107894	0.0107894	chr6	35077722	1.967002705820737	chr6:35077722:G:C
chr6:35078058	['C', 'T']	98663	166774.14204770065	-5454.878392022334	-0.0076115094548642	0.0058836248295009	-1.2936768871970876	0.19578	0.19578	chr6	35078058	0.7082316758284815	chr6:35078058:C:T
chr6:35079340	['G', 'A']	98663	35294.00811969709	-876.9114384667397	0.0082492301068451	0.0055734482108223	1.4800945114780233	0.138851	0.138851	chr6	35079340	0.8574509881289342	chr6:35079340:G:A
chr6:35079955	['T', 'C']	98663	90751.03769855348	-3515.150138174446	-0.0035735266180419	0.0042709877781486	-0.8366979264901976	0.402764	0.402764	chr6	35079955	0.3949493546528201	chr6:35079955:T:C
chr6:35080471	['G', 'A']	98663	3563.10834177985	-185.99057597100872	-0.0399637815257344	0.0159746635583683	-2.501697852960377	0.0123615	0.0123615	chr6	35080471	1.9079288268040944	chr6:35080471:G:A
chr6:35080657	['T', 'C']	98663	71693.53985646805	-1788.5902641319003	0.0013411276083817	0.0044372600261749	0.302242284759194	0.762468	0.762468	chr6	35080657	0.1177783784927137	chr6:35080657:T:C
chr6:35080728	['T', 'A']	98663	4687.4750995914965	-362.1239435172493	-0.0398988326816535	0.0139221520220179	-2.865852392543439	0.00415976	0.00415976	chr6	35080728	2.3809317255469176	chr6:35080728:T:A
chr6:35081122	['T', 'C']	98663	4686.28498738052	-357.9802211488707	-0.0400768735697513	0.0139233109243767	-2.878401106419687	0.00399782	0.00399782	chr6	35081122	2.398176763686278	chr6:35081122:T:C
chr6:35081277	['A', 'G']	98663	91122.70077854145	-3595.5195119533287	-0.0044827474455629	0.0042737695732086	-1.048897786549905	0.294228	0.294228	chr6	35081277	0.5313160003139125	chr6:35081277:A:G
chr6:35081719	['C', 'T']	98663	192599.9520990858	-6244.686204799218	0.0377221638929241	0.0138688350036084	2.719923042065868	0.00653085	0.00653085	chr6	35081719	2.185030290962929	chr6:35081719:C:T
chr6:35082298	['T', 'A']	98663	86469.43854063159	-3220.409484788573	0.0008631817111318	0.0042955853273268	0.2009462379063128	0.840741	0.840741	chr6	35082298	0.0753377730424767	chr6:35082298:T:A
chr6:35082729	['G', 'A']	98663	165068.71139109635	-5302.515798033772	-0.0068115758002405	0.0057585021590174	-1.1828728395237371	0.236862	0.236862	chr6	35082729	0.6255046079731106	chr6:35082729:G:A
chr6:35084858	['A', 'G']	98663	92845.58490049573	-3558.983356219365	-0.0018600450059121	0.004265616239283	-0.4360554024486838	0.662797	0.662797	chr6	35084858	0.1786194659835311	chr6:35084858:A:G
chr6:35085485	['T', 'C']	98663	30692.24432641725	-1146.511796817501	0.0079596320018479	0.0058708469968586	1.3557893786206614	0.175169	0.175169	chr6	35085485	0.7565427493104429	chr6:35085485:T:C
chr6:35085529	['A', 'G']	98663	30566.95698804829	-1136.4783115377743	0.0081178778977651	0.0058788729096667	1.3808561645237636	0.167326	0.167326	chr6	35085529	0.7764365708176094	chr6:35085529:A:G
chr6:35085606	['CTAGGAAGAG', 'C']	98663	90359.8119164208	-3477.5072001477565	-0.0033176125312908	0.004273371176849	-0.7763455113059153	0.437547	0.437547	chr6	35085606	0.3589752895117924	chr6:35085606:CTAGGAAGAG:C
chr6:35086408	['G', 'A']	98663	34637.10638880161	-1560.1292426558855	0.0008972533456349	0.0055983709112605	0.1602704357852045	0.872668	0.872668	chr6	35086408	0.0591509489538939	chr6:35086408:G:A
chr6:35087417	['G', 'A']	98663	30387.61991119942	-1147.1968046087827	0.008679840227614	0.0058910928920524	1.473383697500984	0.140651	0.140651	chr6	35087417	0.8518571757423776	chr6:35087417:G:A
chr6:35087718	['G', 'A']	98663	30398.232406572133	-1153.2686129281387	0.0084885013129733	0.0058897609361082	1.4412301967866064	0.149523	0.149523	chr6	35087718	0.8252919979429267	chr6:35087718:G:A
chr6:35087852	['T', 'G']	98663	30556.16791680182	-1152.607931629692	0.0076688289871445	0.0058790288180672	1.3044380669774729	0.192087	0.192087	chr6	35087852	0.7165020261810375	chr6:35087852:T:G
chr6:35087861	['T', 'C']	98663	137262.12977548025	-5086.466129743888	-0.0059043885649456	0.0046286831130775	-1.2756087251390742	0.202097	0.202097	chr6	35087861	0.6944401332591438	chr6:35087861:T:C
chr6:35088014	['C', 'T']	98663	3526.0714770780755	-152.04623522569435	-0.0342678940939897	0.0160313176390917	-2.137559423713792	0.032555	0.032555	chr6	35088014	1.4873823003170843	chr6:35088014:C:T
chr6:35088666	['A', 'G']	98663	178026.21754730944	-5990.717435762865	0.0008867531058557	0.0072170833567742	0.1228686246256748	0.902211	0.902211	chr6	35088666	0.0446918821704983	chr6:35088666:A:G
chr6:35089085	['T', 'C']	98663	30425.32615880614	-1133.1032044902634	0.0090783960986671	0.0058878024418469	1.5418988983297688	0.123101	0.123101	chr6	35089085	0.9097384191018444	chr6:35089085:T:C
chr6:35089554	['G', 'A']	98663	20611.044517423827	-1341.3154742412653	-0.0132236538236254	0.0069866019012178	-1.8927160886782963	0.0583986	0.0583986	chr6	35089554	1.2335975641814807	chr6:35089554:G:A
chr6:35089836	['T', 'C']	98663	4689.190109366606	-361.158752214667	-0.0400173888135163	0.0139196750969769	-2.8748795165633845	0.00404268	0.00404268	chr6	35089836	2.393330634064383	chr6:35089836:T:C
chr6:35090754	['C', 'T']	98663	29576.89710086162	-1254.61945502126	0.007700321857389	0.0059576323133233	1.2925137793697654	0.196182	0.196182	chr6	35090754	0.7073408423143168	chr6:35090754:C:T
chr6:35090890	['C', 'T']	98663	6192.439344794031	24.53005004803947	-0.0082119906620098	0.0123699058336599	-0.6638684863440202	0.506776	0.506776	chr6	35090890	0.2951839607072439	chr6:35090890:C:T
chr6:35091920	['A', 'G']	98663	4688.142550172309	-361.9094842511107	-0.0402836395328721	0.0139210621422994	-2.893718821243497	0.00380792	0.00380792	chr6	35091920	2.419312184217057	chr6:35091920:A:G
chr6:35092014	['C', 'T']	98663	27315.491708395	-918.8752762343132	0.009339997833691	0.0061549095666082	1.5174874192080037	0.129147	0.129147	chr6	35092014	0.8889156777491088	chr6:35092014:C:T
chr6:35093185	['G', 'A']	98663	3406.207141915931	-179.9924833322278	-0.0386796699039053	0.0162897032228724	-2.3744858561692603	0.0175753	0.0175753	chr6	35093185	1.7550972530943352	chr6:35093185:G:A
chr6:35093938	['A', 'G']	98663	131229.58205338765	-4727.403613131804	-0.0021274086296404	0.0045034673228566	-0.4723934864239104	0.636647	0.636647	chr6	35093938	0.196101303058424	chr6:35093938:A:G
chr6:35094281	['T', 'C']	98663	90588.29923958224	-3464.5224664808056	-0.0027490146196495	0.0042720329358591	-0.6434909704404486	0.519907	0.519907	chr6	35094281	0.2840743352094141	chr6:35094281:T:C
chr6:35094570	['A', 'G']	98663	131230.61151998056	-4728.8071792009805	-0.0021553703853841	0.0045035664887445	-0.4785918872899715	0.63223	0.63223	chr6	35094570	0.1991249002627535	chr6:35094570:A:G
chr6:35094835	['A', 'AAAAG']	98663	29944.760122106403	-1136.459702484841	0.0084629818588305	0.0059869456347937	1.4135725251365243	0.157491	0.157491	chr6	35094835	0.8027442594109973	chr6:35094835:A:AAAAG
chr6:35096264	['T', 'C']	98663	132465.45386720728	-4724.650816073337	-0.00134017192708	0.0045270395685346	-0.2960371577918041	0.767202	0.767202	chr6	35096264	0.1150902736843275	chr6:35096264:T:C
chr6:35096772	['C', 'T']	98663	6190.188222177174	29.23987146549726	-0.0073286010238654	0.0123721965550026	-0.5923443740393943	0.553621	0.553621	chr6	35096772	0.2567874445427292	chr6:35096772:C:T
chr6:35097950	['A', 'C']	98663	49111.45316396666	-2567.456139576358	-0.0005484423241774	0.0049621583182988	-0.1105249548679227	0.911993	0.911993	chr6	35097950	0.0400084950850051	chr6:35097950:A:C
chr6:35098104	['A', 'G']	98663	30467.39682925841	-1133.9527038637011	0.0091635569375814	0.0058853181143426	1.557019817713804	0.119469	0.119469	chr6	35098104	0.9227447714983092	chr6:35098104:A:G
chr6:35098269	['T', 'C']	98663	5347.650414086022	85.84275081476015	-0.0020106451478239	0.0133184795301031	-0.1509665681641342	0.880002	0.880002	chr6	35098269	0.0555163408180396	chr6:35098269:T:C
chr6:35098314	['A', 'G']	98663	94199.32137498989	-3629.436131361486	-0.005609587960509	0.0042556992910527	-1.3181354172045874	0.187461	0.187461	chr6	35098314	0.7270890705844594	chr6:35098314:A:G
chr6:35098542	['G', 'T']	98663	3525.786184243873	-157.04074268064485	-0.0358308128136621	0.0160384185954305	-2.234061456898913	0.0254813	0.0254813	chr6	35098542	1.5937784190201902	chr6:35098542:G:T
chr6:35098847	['T', 'A']	98663	90559.46826201575	-3467.203761990869	-0.0028081770703338	0.0042719897921489	-0.657346390549603	0.51096	0.51096	chr6	35098847	0.2916130968500714	chr6:35098847:T:A
chr6:35099329	['G', 'T']	98663	29640.115456370542	-1242.011091876706	0.0080925375570307	0.005953587218028	1.3592708497703203	0.174064	0.174064	chr6	35099329	0.7592910405886708	chr6:35099329:G:T
chr6:35099820	['C', 'G']	98663	131199.60617764533	-4723.865957026741	-0.0021035597952652	0.0045032945956108	-0.4671157417317222	0.640418	0.640418	chr6	35099820	0.1935364700212978	chr6:35099820:C:G
chr6:35100113	['C', 'T']	98663	30462.880220214727	-1133.3492827922678	0.0092090699902212	0.0058859786226797	1.5645775461597906	0.117685	0.117685	chr6	35100113	0.9292788883236948	chr6:35100113:C:T
chr6:35100243	['AATAACT', 'A']	98663	30461.557382533327	-1133.7257199640876	0.0092112534484094	0.005886118673253	1.5649112700132983	0.117607	0.117607	chr6	35100243	0.9295668281672026	chr6:35100243:AATAACT:A
chr6:35100979	['G', 'A']	98663	30460.79218580509	-1127.9058358357124	0.009445277232626	0.0058861246061729	1.604668243468789	0.10857	0.10857	chr6	35100979	0.9642901621721384	chr6:35100979:G:A
chr6:35101128	['C', 'T']	98663	30636.7908221522	-1150.9555978847518	0.0087215519072903	0.0058917034605057	1.4803107396280466	0.138794	0.138794	chr6	35101128	0.8576293078236255	chr6:35101128:C:T
chr6:35101335	['T', 'C']	98663	21404.2936766722	-973.8778018398652	0.0141797843815632	0.0068461697784413	2.071199640157261	0.0383427	0.0383427	chr6	35101335	1.4163173084163674	chr6:35101335:T:C
chr6:35101638	['G', 'T']	98663	30466.21865238736	-1130.8377544972757	0.0092425754610338	0.0058870403437996	1.569986771157137	0.116421	0.116421	chr6	35101638	0.9339686746558736	chr6:35101638:G:T
chr6:35101892	['G', 'A']	98663	94262.06327933332	-3647.229912653877	-0.0057946357670214	0.0042557467357733	-1.361602587464239	0.173326	0.173326	chr6	35101892	0.7611362854708662	chr6:35101892:G:A
chr6:35102006	['G', 'A']	98663	30615.859674033232	-1124.6081108191888	0.0095600036688077	0.0058744409770062	1.6273895177817657	0.103658	0.103658	chr6	35102006	0.9843971747878548	chr6:35102006:G:A
chr6:35102520	['C', 'A']	98663	3525.393048290962	-155.39452752817672	-0.0353739891225295	0.0160383856975589	-2.205582892791603	0.0274155	0.0274155	chr6	35102520	1.5620038291071174	chr6:35102520:C:A
chr6:35103093	['A', 'G']	98663	30466.337381888952	-1131.3085631654765	0.0093013652844687	0.0058857346724907	1.580323579304769	0.114036	0.114036	chr6	35103093	0.942958024687678	chr6:35103093:A:G
chr6:35104667	['C', 'T']	98663	90518.1932393109	-3473.4506115943173	-0.0029012043517856	0.0042726999111429	-0.6790096220470553	0.497133	0.497133	chr6	35104667	0.3035274071643239	chr6:35104667:C:T
chr6:35104903	['G', 'A']	98663	6528.595535913393	31.47849400215807	-0.008453370546536	0.012038952406964	-0.7021682834833805	0.482576	0.482576	chr6	35104903	0.3164342807006418	chr6:35104903:G:A
chr6:35105245	['C', 'T']	98663	30466.867148534115	-1139.7695819198848	0.0089777948305873	0.0058856799245252	1.5253623958002664	0.127172	0.127172	chr6	35105245	0.8956084986253527	chr6:35105245:C:T
chr6:35105374	['G', 'A']	98663	30465.674400916792	-1139.700453495261	0.0089962175614435	0.0058864749801517	1.528286044156713	0.126445	0.126445	chr6	35105374	0.8980983392364771	chr6:35105374:G:A
chr6:35105384	['T', 'C']	98663	132424.02959785855	-4726.966927504773	-0.0012875748189431	0.0045275459477849	-0.2843869137480703	0.776114	0.776114	chr6	35105384	0.1100744824342903	chr6:35105384:T:C
chr6:35105509	['G', 'A']	98663	90535.35244264668	-3472.1119346465243	-0.0029248412444194	0.0042720110562723	-0.684652077415641	0.493565	0.493565	chr6	35105509	0.3066556448536657	chr6:35105509:G:A
chr6:35105625	['A', 'G']	98663	3318.0672606196977	-185.89480563697185	-0.0365813054166178	0.01650851908276	-2.2159047236902056	0.0267003	0.0267003	chr6	35105625	1.573483858949559	chr6:35105625:A:G
chr6:35105758	['G', 'A']	98663	30464.74756621913	-1130.543622768732	0.0093520752029477	0.0058864476380303	1.588746860250183	0.112121	0.112121	chr6	35105758	0.9503130374498788	chr6:35105758:G:A
chr6:35106200	['T', 'C']	98663	30531.75929024079	-1141.1618070498116	0.0092032505655443	0.0058821871318178	1.5645966983543098	0.117681	0.117681	chr6	35106200	0.9292936498264416	chr6:35106200:T:C
chr6:35107061	['C', 'T']	98663	3526.286665923124	-157.13751128119603	-0.0357451419618992	0.0160387312616565	-2.228676407051872	0.0258377	0.0258377	chr6	35107061	1.5877461486400222	chr6:35107061:C:T
chr6:35107729	['T', 'C']	98663	30462.32251720748	-1127.972662257786	0.0094007826627818	0.0058855787000832	1.597257150371448	0.110212	0.110212	chr6	35107729	0.9577711164637812	chr6:35107729:T:C
chr6:35108299	['G', 'A']	98663	132446.16337371382	-4715.353500315478	-0.0011322152622941	0.0045270387986354	-0.2501006314846382	0.80251	0.80251	chr6	35108299	0.0955495471875633	chr6:35108299:G:A
chr6:35108397	['C', 'T']	98663	6485.1314602527855	30.03449442032097	-0.008883965439194	0.0120816340340562	-0.7353281364219059	0.462141	0.462141	chr6	35108397	0.3352255002458927	chr6:35108397:C:T
chr6:35108548	['A', 'G']	98663	4686.712533452274	-360.23435213018723	-0.0401314240968118	0.0139237884435705	-2.8822201845032334	0.00394969	0.00394969	chr6	35108548	2.40343698958181	chr6:35108548:A:G
chr6:35109364	['G', 'A']	98663	3115.452528468725	-184.62423256380472	-0.0352880093312969	0.0170112741913374	-2.074389545097478	0.0380457	0.0380457	chr6	35109364	1.4196944209381013	chr6:35109364:G:A
chr6:35109427	['G', 'A']	98663	30504.81702140628	-1139.305303699716	0.0089816632559822	0.0058878194390226	1.5254651317013133	0.127146	0.127146	chr6	35109427	0.8956972981328106	chr6:35109427:G:A
chr6:35110686	['A', 'T']	98663	30169.22200432867	-1275.301543874588	0.0079648633932928	0.005914928695062	1.3465696382683603	0.178122	0.178122	chr6	35110686	0.74928243714239	chr6:35110686:A:T
chr6:35110823	['T', 'C']	98663	30465.852722057225	-1132.6383108416044	0.0092491253666983	0.0058852432607784	1.5715791101343506	0.116051	0.116051	chr6	35110823	0.935351112919302	chr6:35110823:T:C
chr6:35110846	['C', 'G']	98663	90559.17863623002	-3479.492599147778	-0.003020250617018	0.0042723702936459	-0.706926228166565	0.479614	0.479614	chr6	35110846	0.3191081482712582	chr6:35110846:C:G
chr6:35110938	['A', 'G']	98663	6197.439699562115	30.219144436461008	-0.0074287718369769	0.0123678984502343	-0.6006494851868864	0.548075	0.548075	chr6	35110938	0.2611600074692497	chr6:35110938:A:G
chr6:35110949	['A', 'G']	98663	137189.46679641958	-5081.166441108182	-0.0056861462007169	0.0046279472138616	-1.2286540744643235	0.219204	0.219204	chr6	35110949	0.6591515251781901	chr6:35110949:A:G
chr6:35111074	['AAAG', 'A']	98663	30456.32166570366	-1131.168126070685	0.0092576368831384	0.0058860003097883	1.5728230370194063	0.115763	0.115763	chr6	35111074	0.9364302269947252	chr6:35111074:AAAG:A
chr6:35111646	['G', 'A']	98663	30457.321807620963	-1134.900303363852	0.0091822658267944	0.0058864760514132	1.5598918175484358	0.118789	0.118789	chr6	35111646	0.9252237736686558	chr6:35111646:G:A
chr6:35111661	['A', 'C']	98663	30451.716093189243	-1126.532747653909	0.0094313757680532	0.0058872044671495	1.6020126055889623	0.109156	0.109156	chr6	35111661	0.9619523873458246	chr6:35111661:A:C
chr6:35112452	['A', 'G']	98663	94192.73136310645	-3638.665907927446	-0.0058470195610055	0.0042562189070251	-1.3737591248783578	0.16952	0.16952	chr6	35112452	0.7707790562972618	chr6:35112452:A:G
chr6:35112781	['A', 'G']	98663	6487.789084753325	35.78532367982151	-0.0081059876981164	0.0120806391390867	-0.6709899703807591	0.502228	0.502228	chr6	35112781	0.2990990783484835	chr6:35112781:A:G
chr6:35113139	['C', 'T']	98663	30434.786386999327	-1131.9504419309085	0.0093596136137324	0.0058884230395986	1.5894940887892497	0.111952	0.111952	chr6	35113139	0.9509681434319346	chr6:35113139:C:T
chr6:35113732	['GATAAA', 'G']	98663	30461.469940702456	-1131.7978489483478	0.0092795453824273	0.0058857040330121	1.5766245346995966	0.114885	0.114885	chr6	35113732	0.939736671420406	chr6:35113732:GATAAA:G
chr6:35114154	['G', 'A']	98663	97083.9039703214	-3428.5356534184325	-0.0038932451427142	0.0042461158864394	-0.9168956398829952	0.3592	0.3592	chr6	35114154	0.4446636720047332	chr6:35114154:G:A
chr6:35114376	['C', 'T']	98663	6524.3282123900535	25.715849117025414	-0.0093141784295706	0.0120801017969596	-0.7710347632927101	0.440688	0.440688	chr6	35114376	0.3558687752326216	chr6:35114376:C:T
chr6:35114417	['A', 'G']	98663	30576.18277771525	-1135.6304001775509	0.0092091962662445	0.0058948458805234	1.5622454688207623	0.118233	0.118233	chr6	35114417	0.9272612906488872	chr6:35114417:A:G
chr6:35114899	['A', 'G']	98663	30460.335739486603	-1130.8383145903392	0.0092770223515906	0.0058859856118613	1.5761204602498096	0.115001	0.115001	chr6	35114899	0.939298383189052	chr6:35114899:A:G
chr6:35116226	['A', 'G']	98663	30461.778711456205	-1130.97515774712	0.0092792625522723	0.0058857403053647	1.5765667649003288	0.114898	0.114898	chr6	35116226	0.9396875308985156	chr6:35116226:A:G
chr6:35116556	['A', 'T']	98663	30466.55829489583	-1136.8047974761307	0.0090747116839413	0.0058847480512678	1.542073102345682	0.123059	0.123059	chr6	35116556	0.9098866183902498	chr6:35116556:A:T
chr6:35116670	['G', 'T']	98663	132386.15242536375	-4731.777116756118	-0.0014137820573394	0.0045260782800217	-0.312363589374919	0.754765	0.754765	chr6	35116670	0.1221882471654208	chr6:35116670:G:T
chr6:35117089	['T', 'TC']	98663	6196.376820702028	26.40122076111973	-0.0078580549704304	0.0123663296453563	-0.6354395520566806	0.525143	0.525143	chr6	35117089	0.2797224191569778	chr6:35117089:T:TC
chr6:35118233	['T', 'C']	98663	3034.2767855332777	-195.4079499445548	-0.036447919563575	0.0172332469047289	-2.114976926000725	0.0344344	0.0344344	chr6	35118233	1.4630074799491513	chr6:35118233:T:C
chr6:35118617	['C', 'A']	98663	30466.32308487668	-1133.2581589497684	0.0092192724493921	0.0058850978104373	1.5665453228392627	0.117224	0.117224	chr6	35118617	0.93098346339896	chr6:35118617:C:A
chr6:35118927	['G', 'A']	98663	30466.86714853411	-1136.9685590010515	0.0091280097855693	0.0058855797361268	1.5509109033966322	0.120926	0.120926	chr6	35118927	0.9174803125176656	chr6:35118927:G:A
chr6:35118928	['G', 'A']	98663	30470.867918981392	-1138.683453719125	0.0090424642746692	0.0058850981264972	1.5365018696895074	0.124419	0.124419	chr6	35118928	0.9051132935593932	chr6:35118928:G:A
chr6:35118996	['C', 'T']	98663	30465.55811242334	-1137.505113150008	0.0089858824839005	0.0058850194868692	1.5269078554370192	0.126787	0.126787	chr6	35118996	0.8969252741963998	chr6:35118996:C:T
chr6:35119939	['C', 'T']	98663	3526.2501824521564	-155.4639168674499	-0.0352526894485826	0.0160362166343829	-2.1983171125911354	0.0279288	0.0279288	chr6	35119939	1.553947723968675	chr6:35119939:C:T
chr6:35120604	['C', 'G']	98663	30467.705669481296	-1133.1040147803	0.0092295737120225	0.0058846209468135	1.5684228084427818	0.116786	0.116786	chr6	35120604	0.9326092161890877	chr6:35120604:C:G
chr6:35121078	['C', 'G']	98663	30468.793970053004	-1136.255668281714	0.009147223785109	0.005884778350267	1.5543871392698885	0.120095	0.120095	chr6	35121078	0.9204750735097676	chr6:35121078:C:G
chr6:35121179	['A', 'G']	98663	137248.6038665463	-5060.214436177657	-0.0052274677331648	0.0046295425583061	-1.1291542668261982	0.258836	0.258836	chr6	35121179	0.5869753202984105	chr6:35121179:A:G
chr6:35121827	['A', 'C']	98663	30470.941417377107	-1132.4590101715453	0.0092602699155627	0.0058848259113865	1.5735843430210923	0.115587	0.115587	chr6	35121827	0.9370910080067032	chr6:35121827:A:C
chr6:35122034	['G', 'A']	98663	32063.249774462016	-937.7135518572244	0.0047777045992479	0.0057988583972997	0.8239043397701707	0.409996	0.409996	chr6	35122034	0.3872203803202686	chr6:35122034:G:A
chr6:35122320	['T', 'C']	98663	30475.86888204046	-1132.7220046975556	0.0092902155017327	0.0058844488110014	1.5787741214374935	0.114391	0.114391	chr6	35122320	0.941608143410954	chr6:35122320:T:C
chr6:35122502	['G', 'A']	98663	6717.544686027063	31.38948058466668	-0.0071641641770971	0.0118747208786376	-0.603312216793685	0.546302	0.546302	chr6	35122502	0.2625672095396481	chr6:35122502:G:A
chr6:35122612	['G', 'A']	98663	30477.78017110305	-1131.161787144451	0.0092820841882798	0.0058842445556861	1.5774470453153224	0.114696	0.114696	chr6	35122612	0.9404517277676	chr6:35122612:G:A
chr6:35122749	['A', 'G']	98663	30467.63207566297	-1135.412604786918	0.0091738328078602	0.0058850264122876	1.558843098597761	0.119037	0.119037	chr6	35122749	0.9243180268575326	chr6:35122749:A:G
chr6:35123762	['T', 'C']	98663	30670.765729448216	-1131.919049406445	0.009333735238472	0.0058923864152132	1.5840331201589009	0.113189	0.113189	chr6	35123762	0.946195776958928	chr6:35123762:T:C
chr6:35124358	['C', 'G']	98663	90550.286525398	-3465.003049179864	-0.0027533973555418	0.0042725590118162	-0.6444375251288577	0.519293	0.519293	chr6	35124358	0.2845875315968617	chr6:35124358:C:G
chr6:35126373	['G', 'C']	98663	137195.42037022012	-5075.032561017528	-0.00549055010698	0.0046277916933048	-1.1864298289232509	0.235455	0.235455	chr6	35126373	0.6280920826714468	chr6:35126373:G:C
chr6:35126535	['T', 'C']	98663	6494.886915394627	28.38237376847816	-0.0091960492678344	0.012083934762419	-0.7610144748905849	0.44665	0.44665	chr6	35126535	0.3500326616751762	chr6:35126535:T:C
chr6:35126799	['G', 'C']	98663	30479.09585636763	-1129.8682573418969	0.0093849440224149	0.0058864535855983	1.5943290617929735	0.110866	0.110866	chr6	35126799	0.955201621356232	chr6:35126799:G:C
chr6:35127059	['A', 'T']	98663	3524.2857635193354	-155.13153770398074	-0.0354573323286592	0.0160408544211227	-2.2104391323425188	0.027077	0.027077	chr6	35127059	1.5673994550393164	chr6:35127059:A:T
chr6:35127254	['A', 'G']	98663	30447.03525511029	-1133.7051856670776	0.0093468926012114	0.0058883660560692	1.5873491070714638	0.112437	0.112437	chr6	35127254	0.949090750585293	chr6:35127254:A:G
chr6:35127260	['T', 'C']	98663	30472.79486217699	-1136.3387384402963	0.0091519658957893	0.0058850084367391	1.5551321623695888	0.119918	0.119918	chr6	35127260	0.9211156232902552	chr6:35127260:T:C
chr6:35128089	['T', 'C']	98663	6484.328609945468	29.79791034591445	-0.0088447125268208	0.0120820020146954	-0.7320568657465023	0.464136	0.464136	chr6	35128089	0.3333547448863011	chr6:35128089:T:C
chr6:35128398	['G', 'A']	98663	3319.10092235962	-186.7513510738279	-0.0367931992721677	0.0165059128191241	-2.2290920638777534	0.02581	0.02581	chr6	35128398	1.5882119954561311	chr6:35128398:G:A
chr6:35128526	['T', 'C']	98663	3525.1786474487626	-153.4775702983366	-0.0346150673024603	0.0160382979832838	-2.158275606210736	0.0309088	0.0309088	chr6	35128526	1.509917855612682	chr6:35128526:T:C
chr6:35128603	['AG', 'A']	98663	30460.852417973387	-1131.6807555236658	0.009259723519665	0.0058856365659286	1.5732747708665165	0.115658	0.115658	chr6	35128603	0.9368243219448722	chr6:35128603:AG:A
chr6:35130263	['T', 'C']	98663	6487.315045162863	29.13277184105691	-0.0090696119853811	0.0120802546158878	-0.7507798696107724	0.452787	0.452787	chr6	35130263	0.3441060507007762	chr6:35130263:T:C
chr6:35130888	['A', 'G']	98663	30460.087285738908	-1130.466794502352	0.0093365480998542	0.0058855740279818	1.5863445188974563	0.112664	0.112664	chr6	35130888	0.9482148337229914	chr6:35130888:A:G
chr6:35131317	['C', 'T']	98663	20691.081726382385	-1338.4842738176708	-0.0127463862114281	0.0069736037190148	-1.8278047799981247	0.0675819	0.0675819	chr6	35131317	1.1701696026185917	chr6:35131317:C:T
chr6:35131428	['T', 'C']	98663	137217.6769984183	-5061.654005814107	-0.0051135583651782	0.004629765828301	-1.104496113803391	0.269381	0.269381	chr6	35131428	0.5696330392223516	chr6:35131428:T:C
chr6:35131530	['C', 'T']	98663	90733.91780613152	-3449.139096429809	-0.002395532764287	0.0042792702725877	-0.5597993610341547	0.575618	0.575618	chr6	35131530	0.2398656338138782	chr6:35131530:C:T
chr6:35131706	['T', 'C']	98663	6482.459921342848	28.237904888105657	-0.0088663106508372	0.0120830054261781	-0.7337835528591393	0.463082	0.463082	chr6	35131706	0.3343420997070385	chr6:35131706:T:C
chr6:35131780	['T', 'A']	98663	30459.71812080538	-1130.6226664626734	0.0093166650574916	0.0058860753504506	1.5828314288872083	0.113463	0.113463	chr6	35131780	0.945145737726885	chr6:35131780:T:A
chr6:35131786	['C', 'G']	98663	27420.44672417813	-1233.127273540862	0.0073582150432831	0.0061427206951404	1.197875568248489	0.230968	0.230968	chr6	35131786	0.636448186281457	chr6:35131786:C:G
chr6:35131854	['G', 'A']	98663	30513.6390702295	-1128.4403610448026	0.0095772653670487	0.0058832263829038	1.6278933944951404	0.103551	0.103551	chr6	35131854	0.984845702734943	chr6:35131854:G:A
chr6:35132639	['G', 'T']	98663	6484.13143998135	31.13512105465476	-0.0086341136168091	0.0120813871527373	-0.7146624396398731	0.474819	0.474819	chr6	35132639	0.3234719109683749	chr6:35132639:G:T
chr6:35133269	['C', 'A']	98663	3406.345250524565	-178.73198986431518	-0.0385909919873302	0.016290229449464	-2.3689655266703364	0.0178398	0.0178398	chr6	35133269	1.7486100187594058	chr6:35133269:C:A
chr6:35134441	['T', 'C']	98663	131294.15914438706	-4720.056899134172	-0.0018279798112226	0.004505938861486	-0.4056823377802731	0.684977	0.684977	chr6	35134441	0.164324010902877	chr6:35134441:T:C
chr6:35134570	['C', 'T']	98663	6541.596721876456	25.604038322953503	-0.0102318170966546	0.0120502221591298	-0.8490977976619731	0.395829	0.395829	chr6	35134570	0.402492390830479	chr6:35134570:C:T
chr6:35134631	['C', 'T']	98663	36691.61931028886	-267.8618132388468	0.0084223198307531	0.0055267242696074	1.5239261848232803	0.12753	0.12753	chr6	35134631	0.8943876403132147	chr6:35134631:C:T
