## Supplementary material for "Characterization of shared and ancestry-specific signals driving complex traits using multi-ancestry fine-mapping": s2_gwas_temp.txt (part 1 of 2)

locus	alleles	n	sum_x	y_transpose_x	beta	standard_error	t_stat	p_value	p_value_str	chrom	pos	-log10pvalue	rsid
chr6:33068840	['C', 'T']	19959	19910.81167949302	3033.6527766695945	0.0344892736011156	0.0101756195463789	3.3894028215106373	0.000701807	0.000701807	chr6	33068840	3.1537823043363264	chr6:33068840:C:T
chr6:33068853	['G', 'T']	19959	19912.84970342817	3031.986282697583	0.0342887713969384	0.010174642936607	3.3700220843693622	0.000753046	0.000753046	chr6	33068853	3.12317849400383	chr6:33068853:G:T
chr6:33068854	['A', 'C']	19959	19910.855269109023	3030.999355678476	0.0342725453157831	0.0101757106721675	3.3680738790584006	0.000758385	0.000758385	chr6	33068854	3.120110265440101	chr6:33068854:A:C
chr6:33068931	['C', 'T']	19959	19912.94230962175	3028.483840075261	0.0339251502673714	0.0101746756643234	3.3342733848830948	0.000856784	0.000856784	chr6	33068931	3.067128652326285	chr6:33068931:C:T
chr6:33068932	['A', 'G']	19959	19912.946930176568	3028.09352890119	0.0339439992413835	0.0101745572410376	3.336164752651351	0.000850979	0.000850979	chr6	33068932	3.070081157067763	chr6:33068932:A:G
chr6:33069076	['A', 'C']	19959	19916.98315873891	3034.9662307455064	0.0345961379801193	0.0101736683562742	3.400556885539068	0.000673805	0.000673805	chr6	33069076	3.171465770641404	chr6:33069076:A:C
chr6:33069173	['C', 'T']	19959	8222.647907792532	1121.7592543683716	0.0030153181038416	0.012498048238997	0.2412631193431559	0.809354	0.809354	chr6	33069173	0.0918614825659905	chr6:33069173:C:T
chr6:33069174	['A', 'G']	19959	19918.991981959407	3030.4981477090787	0.0340715326624495	0.0101725748653856	3.3493518714111774	0.000811509	0.000811509	chr6	33069174	3.090706659289798	chr6:33069174:A:G
chr6:33069182	['G', 'A']	19959	19920.996191812395	3029.9237854810435	0.0339881076814905	0.0101720326780179	3.3413289907080013	0.000835315	0.000835315	chr6	33069182	3.0781497197688847	chr6:33069182:G:A
chr6:33069194	['C', 'T']	19959	19917.993836440168	3031.350646487289	0.0341572222007689	0.0101720015222809	3.357964715788748	0.000786655	0.000786655	chr6	33069194	3.104215692605311	chr6:33069194:C:T
chr6:33069222	['T', 'C']	19959	19552.877913095774	2959.3791930837538	0.0322407797461509	0.0101819899093821	3.1664517479479013	0.00154543	0.00154543	chr6	33069222	2.810950661452969	chr6:33069222:T:C
chr6:33069303	['G', 'A']	19959	19917.993836440168	3031.347096827358	0.0341566003064975	0.0101720007818028	3.3579038223829007	0.000786828	0.000786828	chr6	33069303	3.10412019370806	chr6:33069303:G:A
chr6:33069305	['A', 'G']	19959	19917.9917815084	3031.344148276062	0.0341563959438432	0.0101720006054955	3.3578837898800287	0.000786885	0.000786885	chr6	33069305	3.1040887333522265	chr6:33069305:A:G
chr6:33069327	['C', 'T']	19959	19917.98972637065	3028.867021085608	0.0339244554850299	0.0101732861538719	3.334660499264371	0.000855593	0.000855593	chr6	33069327	3.0677327772489544	chr6:33069327:C:T
chr6:33069410	['C', 'G']	19959	19931.0	3033.5289852582146	0.0341778591301835	0.0101723087021914	3.359892049168799	0.000781191	0.000781191	chr6	33069410	3.1072427688056536	chr6:33069410:C:G
chr6:33069422	['G', 'C']	19959	8451.423439222366	955.244801799827	-0.0301366902830725	0.0123395607133623	-2.442282264589692	0.0146034	0.0146034	chr6	33069422	1.835546018918841	chr6:33069422:G:C
chr6:33069488	['C', 'A']	19959	19927.99689332064	3031.7643744325264	0.0340461338166117	0.0101743156450555	3.34628244339532	0.000820541	0.000820541	chr6	33069488	3.085899713661598	chr6:33069488:C:A
chr6:33069502	['A', 'G']	19959	19915.991380606363	3030.9923794192177	0.0341498512727603	0.0101724090354794	3.3571055935376	0.000789102	0.000789102	chr6	33069502	3.102866855885599	chr6:33069502:A:G
chr6:33069517	['T', 'C']	19959	19544.917013279883	2956.0958302585123	0.0320837161235584	0.0101787928735907	3.152015815824384	0.00162388	0.00162388	chr6	33069517	2.7894460670057835	chr6:33069517:T:C
chr6:33069527	['G', 'T']	19959	19912.98386126704	3029.295558169683	0.0340744452118325	0.0101729898464528	3.3495015453803467	0.000811071	0.000811071	chr6	33069527	3.090941126604437	chr6:33069527:G:T
chr6:33069635	['G', 'C']	19959	19879.97624417381	3030.407051456079	0.0348597464548631	0.0101762998417386	3.425581694427275	0.00061472	0.00061472	chr6	33069635	3.211322656818401	chr6:33069635:G:C
chr6:33069642	['G', 'A']	19959	19878.991982762946	3028.498369737545	0.0346949746038876	0.0101756973072768	3.409591849698261	0.000651889	0.000651889	chr6	33069642	3.185826347199737	chr6:33069642:G:A
chr6:33069647	['T', 'C']	19959	19842.9825616356	3028.826910003229	0.0350278682371228	0.0101699208817821	3.44426162644686	0.000573798	0.000573798	chr6	33069647	3.2412409698412885	chr6:33069647:T:C
chr6:33069745	['T', 'C']	19959	19839.97018141726	3014.9576018202656	0.0339127166228083	0.0101806238264026	3.331103987445083	0.000866593	0.000866593	chr6	33069745	3.062184823348784	chr6:33069745:T:C
chr6:33069780	['C', 'T']	19959	12756.0	1813.3901624304776	0.0107901890063632	0.0108284913477695	0.9964628183025502	0.319037	0.319037	chr6	33069780	0.4961589471496926	chr6:33069780:C:T
chr6:33069783	['G', 'A']	19959	13503.676570798678	1914.0856539427243	0.0103752791181203	0.0106949097846861	0.9701137575724584	0.332002	0.332002	chr6	33069783	0.4788593000720251	chr6:33069783:G:A
chr6:33069802	['A', 'T']	19959	19452.87320837927	2936.6919290991227	0.0315784153496147	0.0101906417081559	3.098766128176337	0.00194599	0.00194599	chr6	33069802	2.710859395802496	chr6:33069802:A:T
chr6:33069803	['T', 'G']	19959	19453.84814313637	2935.432858628064	0.0314659191592888	0.0101912213867774	3.087551331199029	0.0020209	0.0020209	chr6	33069803	2.6944551761050226	chr6:33069803:T:G
chr6:33069898	['C', 'A']	19959	24624.2337408558	3506.3946194176315	0.0185547613255578	0.0104853236919475	1.7695935643653444	0.0768101	0.0768101	chr6	33069898	1.114581669475447	chr6:33069898:C:A
chr6:33069913	['C', 'T']	19959	19446.92303066747	2948.371984152784	0.0327163563007435	0.0101858850812782	3.2119306314260903	0.00132055	0.00132055	chr6	33069913	2.8792451504487286	chr6:33069913:C:T
chr6:33069991	['G', 'A']	19959	18793.766474567776	2855.772295040303	0.0325621403280562	0.0101877833244453	3.196194823845949	0.0013947	0.0013947	chr6	33069991	2.8555191990972504	chr6:33069991:G:A
chr6:33070089	['A', 'G']	19959	14162.547910193449	2006.0937640962093	0.0109789338374838	0.0105674661447217	1.0389372141937403	0.298847	0.298847	chr6	33070089	0.5245510995090188	chr6:33070089:A:G
chr6:33070101	['G', 'A']	19959	13958.043248998662	1955.8229325507607	0.0090299885244919	0.0107033413373595	0.8436607074253729	0.398869	0.398869	chr6	33070101	0.3991697156382702	chr6:33070101:G:A
chr6:33070114	['C', 'T']	19959	14149.83578050614	2003.9037124617507	0.0111487487101038	0.0105710462897758	1.0546495024704168	0.291598	0.291598	chr6	33070114	0.5352154590644282	chr6:33070114:C:T
chr6:33070214	['C', 'G']	19959	19468.87721760048	2961.9720778175365	0.033803635895325	0.010185094842641	3.31893187226909	0.000905243	0.000905243	chr6	33070214	3.043234824780078	chr6:33070214:C:G
chr6:33070247	['AT', 'A']	19959	19456.84904525636	2958.704464654526	0.0337238510602851	0.0101881835762898	3.310094562760716	0.000934298	0.000934298	chr6	33070247	3.0295145808215067	chr6:33070247:AT:A
chr6:33070257	['C', 'T']	19959	19820.96542046708	3029.261217604961	0.035688315253127	0.0101799329257691	3.5057515126437333	0.00045632	0.00045632	chr6	33070257	3.340730496164247	chr6:33070257:C:T
chr6:33070275	['C', 'T']	19959	19456.82387730553	2957.8804889165044	0.033704605900325	0.0101883608492857	3.308148032731661	0.000940813	0.000940813	chr6	33070275	3.0264966902164296	chr6:33070275:C:T
chr6:33070276	['C', 'T']	19959	19456.84904525635	2957.868243017861	0.0337030786641086	0.0101883605829714	3.3079982191088773	0.000941316	0.000941316	chr6	33070276	3.026264559337411	chr6:33070276:C:T
chr6:33070340	['A', 'T']	19959	12735.914311485269	1812.3967561014392	0.0113818850607736	0.0108401522097745	1.0499746535395165	0.293742	0.293742	chr6	33070340	0.5320339524756676	chr6:33070340:A:T
chr6:33070357	['C', 'T']	19959	13097.281046406735	1881.75953498332	0.0133548238594681	0.0107525785422454	1.2420112819449614	0.214247	0.214247	chr6	33070357	0.669085250583609	chr6:33070357:C:T
chr6:33070401	['A', 'T']	19959	19456.84904525636	2955.1831589254407	0.0334592392682715	0.0101893195213107	3.28375601513842	0.0010261	0.0010261	chr6	33070401	2.9888103123900085	chr6:33070401:A:T
chr6:33070410	['T', 'C']	19959	19822.965921619725	3027.105594843467	0.0354019534179449	0.0101799106523578	3.4776290899709625	0.000506947	0.000506947	chr6	33070410	3.295037442660184	chr6:33070410:T:C
chr6:33070416	['T', 'G']	19959	19823.959404600813	3025.5855086972624	0.0352735465211521	0.0101802838067288	3.4648883263782264	0.000531567	0.000531567	chr6	33070416	3.274441988155856	chr6:33070416:T:G
chr6:33070417	['G', 'A']	19959	1866.3740415935847	281.6745531993916	0.0224850580490471	0.0239979617555918	0.9369569915164908	0.348792	0.348792	chr6	33070417	0.4574334847363149	chr6:33070417:G:A
chr6:33070446	['A', 'G']	19959	19839.88660982949	3030.065940490086	0.0354979435032861	0.0101879469250138	3.484307855602428	0.00049447	0.00049447	chr6	33070446	3.3058600523573687	chr6:33070446:A:G
chr6:33070460	['A', 'G']	19959	19826.94045112782	3025.5696651352764	0.0352307830349742	0.0101829678601352	3.4597755309527702	0.000541756	0.000541756	chr6	33070460	3.266196270128197	chr6:33070460:A:G
chr6:33070545	['G', 'T']	19959	19833.962411667417	3025.9285610743746	0.0349841453688776	0.0101779422750596	3.4372513051684264	0.000588849	0.000588849	chr6	33070545	3.2299960581403564	chr6:33070545:G:T
chr6:33070592	['C', 'A']	19959	19467.87696702416	2955.0083593506283	0.0330968744504746	0.0101867945321013	3.2489979400465496	0.00116004	0.00116004	chr6	33070592	2.935527035359487	chr6:33070592:C:A
chr6:33070771	['T', 'C']	19959	19831.01893365649	3029.185914753744	0.0352842051243268	0.0101807262910968	3.4657846714908063	0.000529799	0.000529799	chr6	33070771	3.275888865772445	chr6:33070771:T:C
chr6:33070802	['A', 'G']	19959	19492.4704664782	2969.4621987462697	0.0341349552583632	0.0101718212485322	3.355835147347765	0.000792734	0.000792734	chr6	33070802	3.1008725147147294	chr6:33070802:A:G
chr6:33070820	['A', 'G']	19959	19508.955962469747	2970.2106154070243	0.0339473575114946	0.0101640516207152	3.3399434377435684	0.000839491	0.000839491	chr6	33070820	3.075983955477438	chr6:33070820:A:G
chr6:33070989	['C', 'T']	19959	19640.56923540037	2996.1015929900195	0.0338614140197706	0.0101004304942973	3.352472356390009	0.000802421	0.000802421	chr6	33070989	3.095597714004615	chr6:33070989:C:T
chr6:33071025	['A', 'G']	19959	12866.181872899631	1848.252597501447	0.0127103342152375	0.0107126929083679	1.1864742435871698	0.235449	0.235449	chr6	33071025	0.628103149754723	chr6:33071025:A:G
chr6:33071057	['A', 'G']	19959	19646.40484915415	3002.0498348491915	0.0341504476622016	0.0101003211056205	3.3811249469284763	0.000723282	0.000723282	chr6	33071057	3.140692342863545	chr6:33071057:A:G
chr6:33071085	['A', 'G']	19959	19643.446647259592	2998.7552971728887	0.0339439525484041	0.0101022177175716	3.3600495947897184	0.000780746	0.000780746	chr6	33071085	3.1074902321152185	chr6:33071085:A:G
chr6:33071120	['GGACCCAGTCTGTGCTTGGCCACTTACAGT', 'G']	19959	19632.033467336703	2996.5931039487104	0.0341655579687379	0.0101024065571364	3.381922690945651	0.000721186	0.000721186	chr6	33071120	3.14195271259545	chr6:33071120:GGACCCAGTCTGTGCTTGGCCACTTACAGT:G
chr6:33071202	['C', 'T']	19959	19634.235235034168	3001.132967920897	0.0344566209065954	0.0101016212459738	3.410999092876151	0.000648536	0.000648536	chr6	33071202	3.188065911380356	chr6:33071202:C:T
chr6:33071205	['G', 'A']	19959	12860.552198353742	1848.8406750677	0.0130323356746326	0.0107167119667097	1.2160759489586124	0.22397	0.22397	chr6	33071205	0.6498101500006658	chr6:33071205:G:A
chr6:33071403	['G', 'A']	19959	19645.7645908544	2999.55308214342	0.0340481966070728	0.0100974803734298	3.371949768445808	0.000747798	0.000747798	chr6	33071403	3.126215700709113	chr6:33071403:G:A
chr6:33071518	['T', 'A']	19959	19644.779593883184	3001.256608810548	0.0342678868284734	0.0100976697069119	3.393643070441969	0.000691037	0.000691037	chr6	33071518	3.160498698695792	chr6:33071518:T:A
chr6:33071628	['C', 'G']	19959	19642.77819002256	2996.171343167714	0.033808452471074	0.0100961351744539	3.348652913901041	0.000813558	0.000813558	chr6	33071628	3.089611479995664	chr6:33071628:C:G
chr6:33071669	['G', 'A']	19959	19640.63312600321	2999.599458254126	0.0341778821823934	0.0100971977303139	3.384887876344563	0.000713445	0.000713445	chr6	33071669	3.1466395013400605	chr6:33071669:G:A
chr6:33071707	['A', 'G']	19959	19638.51828992925	2993.495664893639	0.0335619172528283	0.0101003776142671	3.32283787146939	0.00089267	0.00089267	chr6	33071707	3.049309060334669	chr6:33071707:A:G
chr6:33071726	['C', 'T']	19959	19640.64909464814	2995.4179031026165	0.0337240994564243	0.0100993249942138	3.3392429172985154	0.00084161	0.00084161	chr6	33071726	3.074889112877816	chr6:33071726:C:T
chr6:33071758	['A', 'T']	19959	4679.282226121835	551.4925742598847	-0.0180370662813958	0.0155373308356495	-1.160885770676315	0.245702	0.245702	chr6	33071758	0.6095913083736892	chr6:33071758:A:T
chr6:33071848	['T', 'C']	19959	25784.12656495501	3712.845946875128	0.0230862058283975	0.0105610916408108	2.1859677591648223	0.0288295	0.0288295	chr6	33071848	1.5401628896660402	chr6:33071848:T:C
chr6:33071875	['C', 'T']	19959	12206.7281345402	1767.9971012452804	0.0145085144914573	0.0109763778389427	1.321794375552841	0.186252	0.186252	chr6	33071875	0.7298990550398023	chr6:33071875:C:T
chr6:33072060	['G', 'A']	19959	19588.641735344543	2991.489634873772	0.0339694346466653	0.0101174233910285	3.3575183457071827	0.000787925	0.000787925	chr6	33072060	3.10351511961236	chr6:33072060:G:A
chr6:33072071	['G', 'A']	19959	19588.830476686508	2988.9031508342714	0.0337479380281685	0.0101284890085537	3.331981502834988	0.000863867	0.000863867	chr6	33072071	3.063553115868661	chr6:33072071:G:A
chr6:33072078	['A', 'G']	19959	19593.343702698847	2997.86900799884	0.0345736190644288	0.0101327919028336	3.412052610570272	0.000646036	0.000646036	chr6	33072078	3.189743280509985	chr6:33072078:A:G
chr6:33072267	['A', 'G']	19959	12694.496214415482	1798.1828010544605	0.0099900929036125	0.0108478853642104	0.9209253756102556	0.357101	0.357101	chr6	33072267	0.447208933638431	chr6:33072267:A:G
chr6:33072701	['C', 'A']	19959	11341.27291405663	1626.8542010474655	0.0122344437085511	0.0111933720706336	1.093007864953302	0.274404	0.274404	chr6	33072701	0.5616095621880772	chr6:33072701:C:A
chr6:33072819	['A', 'G']	19959	19826.96692392503	3028.69526082098	0.0352200488089144	0.0101781790107914	3.4603487295293665	0.000540604	0.000540604	chr6	33072819	3.2671207452234925	chr6:33072819:A:G
chr6:33072877	['A', 'G']	19959	12736.914461815995	1808.2684106607903	0.0105941070164805	0.0108341189586112	0.9778466580395146	0.328162	0.328162	chr6	33072877	0.4839117101378342	chr6:33072877:A:G
chr6:33072914	['G', 'A']	19959	3059.459861695731	489.9982860254436	0.0328137582890027	0.0189890727347014	1.728033735372313	0.0839977	0.0839977	chr6	33072914	1.0757326054974483	chr6:33072914:G:A
chr6:33072938	['G', 'A']	19959	19463.851150202976	2959.39822759862	0.0334422356296197	0.0101878962482876	3.282545759654824	0.00103051	0.00103051	chr6	33072938	2.986947789499764	chr6:33072938:G:A
chr6:33072967	['G', 'C']	19959	19825.986671343388	3028.813172206003	0.0352489492215513	0.0101786487696886	3.4630283467998506	0.000535252	0.000535252	chr6	33072967	3.271441701264087	chr6:33072967:G:C
chr6:33073004	['A', 'G']	19959	19828.96742507768	3027.6214707731183	0.0350740690479492	0.0101791396478909	3.4456810949849315	0.000570795	0.000570795	chr6	33073004	3.2435198398354568	chr6:33073004:A:G
chr6:33073021	['T', 'C']	19959	20650.17314824096	3092.6276291833165	0.0298242039973646	0.0101917341117607	2.926312997407289	0.00343393	0.00343393	chr6	33073021	2.4642085620940266	chr6:33073021:T:C
chr6:33073058	['A', 'G']	19959	19820.0	3029.8276201895364	0.0355288325587856	0.0101772858877065	3.490992878730274	0.000482269	0.000482269	chr6	33073058	3.316710653403913	chr6:33073058:A:G
chr6:33073100	['T', 'C']	19959	19463.92558628984	2957.252841488837	0.0332475475279146	0.0101869095724001	3.263752101814434	0.00110132	0.00110132	chr6	33073100	2.958086473905589	chr6:33073100:T:C
chr6:33073411	['AATTGATGTGAACCACCCC', 'A']	19959	772.0	148.49876659030895	0.0544026582818847	0.0365689035380438	1.4876754022796392	0.136852	0.136852	chr6	33073411	0.863748851285521	chr6:33073411:AATTGATGTGAACCACCCC:A
chr6:33073449	['C', 'T']	19959	20630.10087191822	3094.275316043293	0.0301257599165523	0.0101883803844571	2.956874280284096	0.00311139	0.00311139	chr6	33073449	2.507045548443763	chr6:33073449:C:T
chr6:33073957	['T', 'C']	19959	3584.179577111935	427.9866023376395	-0.023454609153398	0.0176870625962092	-1.326088434742405	0.184826	0.184826	chr6	33073957	0.7332369353763153	chr6:33073957:T:C
chr6:33074591	['A', 'G']	19959	12731.551540967175	1807.567471137393	0.0105128687406613	0.010836938036483	0.9700958615126568	0.33201	0.33201	chr6	33074591	0.4788488353338716	chr6:33074591:A:G
chr6:33074715	['T', 'C']	19959	13093.624104234528	1877.889357958364	0.012472919433404	0.0107477716543978	1.160512135396954	0.245854	0.245854	chr6	33074715	0.6093227214238675	chr6:33074715:T:C
chr6:33075103	['A', 'G']	19959	12732.275843062584	1806.6297988664176	0.0104020852531093	0.0108367801100891	0.959887083380506	0.337124	0.337124	chr6	33075103	0.4722103287707944	chr6:33075103:A:G
chr6:33075749	['C', 'T']	19959	1794.179786541063	168.4374012821035	-0.0383333972596775	0.0243443888143635	-1.5746296837429852	0.115358	0.115358	chr6	33075749	0.9379522820672024	chr6:33075749:C:T
chr6:33076153	['A', 'G']	19959	20644.03432207636	3090.436561056465	0.0297009905906856	0.0101900025150649	2.914718671244244	0.00356405	0.00356405	chr6	33076153	2.448056211882139	chr6:33076153:A:G
chr6:33076411	['T', 'A']	19959	13098.28129698306	1882.715190325522	0.0128944167306556	0.0107487012903802	1.1996255531071187	0.230299	0.230299	chr6	33076411	0.6377079478170316	chr6:33076411:T:A
chr6:33076480	['T', 'C']	19959	19076.778991680865	2925.858117403976	0.03495809123823	0.0101517808936414	3.443542724619466	0.000575325	0.000575325	chr6	33076480	3.240086753862302	chr6:33076480:T:C
chr6:33076481	['G', 'A']	19959	13095.62450513656	1885.643724671481	0.0132970755599876	0.0107479807661718	1.2371696460267965	0.216039	0.216039	chr6	33076481	0.6654678416458294	chr6:33076481:G:A
chr6:33077179	['T', 'C']	19959	4772.561938138051	566.0480309359834	-0.0180106049328819	0.015664167546398	-1.1497964944216554	0.250241	0.250241	chr6	33077179	0.6016415331118774	chr6:33077179:T:C
chr6:33077210	['A', 'G']	19959	30658.040764139587	4314.477250008396	0.0223371854477277	0.012002895447148	1.86098308912915	0.0627613	0.0627613	chr6	33077210	1.202308069275999	chr6:33077210:A:G
chr6:33077370	['A', 'T']	19959	19824.89921780987	2606.455074122306	-0.0101311297492823	0.0101170180896464	-1.0013948437682805	0.316648	0.316648	chr6	33077370	0.4994232507022139	chr6:33077370:A:T
chr6:33077431	['T', 'C']	19959	31444.48089842575	4362.231998366157	0.0152281913955818	0.0124364796698079	1.224477649615861	0.220787	0.220787	chr6	33077431	0.656026501569992	chr6:33077431:T:C
chr6:33077478	['T', 'C']	19959	31486.46534355736	4368.752310186981	0.0148525735898639	0.0124570198695811	1.192305522939115	0.233156	0.233156	chr6	33077478	0.6323534039994829	chr6:33077478:T:C
chr6:33077723	['T', 'C']	19959	17730.218323977548	2677.604174713385	0.0253411195810291	0.0102419799615226	2.4742403008238028	0.0133602	0.0133602	chr6	33077723	1.8741870404947365	chr6:33077723:T:C
chr6:33077781	['G', 'A']	19959	13387.695318765036	1568.3872071403227	-0.0277291788205493	0.0107020513527612	-2.5910153022574507	0.00957629	0.00957629	chr6	33077781	2.018802710607836	chr6:33077781:G:A
chr6:33077882	['T', 'C']	19959	5858.861158518223	721.1815112824466	-0.0104526159000956	0.0143523053746615	-0.7282882872983854	0.466446	0.466446	chr6	33077882	0.3311986268574005	chr6:33077882:T:C
chr6:33077889	['AT', 'A']	19959	4870.220056129097	677.8501081357836	0.0068716643929362	0.015424330740689	0.4455081071886637	0.655957	0.655957	chr6	33077889	0.1831246290310459	chr6:33077889:AT:A
chr6:33077921	['G', 'A']	19959	4868.9757955399655	677.2674645017585	0.0068761427716595	0.0154251733685948	0.445774099736162	0.655765	0.655765	chr6	33077921	0.183251766551223	chr6:33077921:G:A
chr6:33077922	['T', 'C']	19959	10208.06871147196	1752.5949746134002	0.0461536368856927	0.0116138609905213	3.974013200550716	7.09203e-05	7.09203e-05	chr6	33077922	4.149229435957908	chr6:33077922:T:C
chr6:33077958	['C', 'T']	19959	1050.0	125.20283006635104	-0.0210434085677578	0.031501037435715	-0.6680227154645824	0.504127	0.504127	chr6	33077958	0.2974600420242637	chr6:33077958:C:T
chr6:33077993	['G', 'A']	19959	1285.1287768702712	152.81339800614018	-0.0188053212376854	0.0285443024858337	-0.6588117277351009	0.510024	0.510024	chr6	33077993	0.2924093869955445	chr6:33077993:G:A
chr6:33078046	['A', 'G']	19959	17335.23939211556	2582.0522194473674	0.0204446418352719	0.0102340224949045	1.997713200791892	0.0457613	0.0457613	chr6	33078046	1.3395016464788656	chr6:33078046:A:G
chr6:33078058	['A', 'G']	19959	3389.18865276664	354.03020576673805	-0.0304300217156495	0.0181019705669045	-1.6810336533904278	0.092772	0.092772	chr6	33078058	1.0325830806818082	chr6:33078058:A:G
chr6:33078062	['C', 'T']	19959	3387.848702014634	353.58938091198667	-0.0304878355270614	0.0181036555057261	-1.684070684918751	0.0921837	0.0921837	chr6	33078062	1.035345864476474	chr6:33078062:C:T
chr6:33078114	['C', 'T']	19959	3652.549007817198	486.1556366702221	0.000135617946866	0.0175405240293473	0.0077316930006832	0.993831	0.993831	chr6	33078114	0.0026874606806822	chr6:33078114:C:T
chr6:33078119	['A', 'G']	19959	3653.3795748521006	487.7042728236192	0.0007591154589044	0.017543232206575	0.0432711287159455	0.965486	0.965486	chr6	33078119	0.0152540193126846	chr6:33078119:A:G
chr6:33078157	['G', 'A']	19959	10479.525052610485	1313.192766053775	-0.01506097713369	0.011485133601363	-1.3113454014938626	0.189756	0.189756	chr6	33078157	0.7218044830177553	chr6:33078157:G:A
chr6:33078189	['G', 'A']	19959	33475.0	4620.033007442875	0.0099544910387089	0.0138581909594439	0.718311002340841	0.472574	0.472574	chr6	33078189	0.3255301759900337	chr6:33078189:G:A
chr6:33078205	['G', 'A']	19959	1280.0	142.30939286428233	-0.0253119143471982	0.0285935815217791	-0.8852306356906959	0.376043	0.376043	chr6	33078205	0.424762491255929	chr6:33078205:G:A
chr6:33078305	['C', 'T']	19959	11918.791491280816	1388.966938071671	-0.0270650107523846	0.0110487735549673	-2.4495941217128614	0.0143103	0.0143103	chr6	33078305	1.84435126162954	chr6:33078305:C:T
chr6:33078306	['C', 'T']	19959	11917.79134095009	1389.216594414752	-0.0269820989790523	0.0110486638248696	-2.4421142146001125	0.0146101	0.0146101	chr6	33078306	1.8353468114921527	chr6:33078306:C:T
chr6:33078661	['A', 'G']	19959	4563.457283158792	596.0264358310563	-0.000964545731159	0.0159421541454434	-0.0605028481320199	0.951756	0.951756	chr6	33078661	0.0214743766531508	chr6:33078661:A:G
chr6:33078885	['T', 'C']	19959	10380.520092193608	1293.6124616624625	-0.0158644300502451	0.0115225478711656	-1.376816154519502	0.168585	0.168585	chr6	33078885	0.7731810697292656	chr6:33078885:T:C
chr6:33078949	['T', 'C']	19959	4125.860451127819	531.0545126065756	-0.0063532298412566	0.0165631401626054	-0.383576409961221	0.701297	0.701297	chr6	33078949	0.1540980189170344	chr6:33078949:T:C
chr6:33078965	['T', 'C']	19959	9302.796571944067	1116.3288213890028	-0.0221044835510972	0.0119663549194747	-1.8472194498529504	0.0647301	0.0647301	chr6	33078965	1.1888937220502815	chr6:33078965:T:C
chr6:33079138	['T', 'A']	19959	4151.0398917510265	531.7558235320777	-0.0069716860170941	0.016505430521596	-0.4223874080698589	0.672747	0.672747	chr6	33079138	0.172148230221734	chr6:33079138:T:A
chr6:33079254	['T', 'C']	19959	21709.2630787733	3099.4018440171544	0.0148363130170507	0.0102064506040913	1.4536212041337322	0.146067	0.146067	chr6	33079254	0.835447890408745	chr6:33079254:T:C
chr6:33079396	['T', 'C']	19959	12213.835838845462	1965.063286267404	0.0363876693686712	0.0109985919311567	3.3083934376720032	0.00093999	0.00093999	chr6	33079396	3.02687676657894	chr6:33079396:T:C
chr6:33079689	['T', 'C']	19959	9818.459657211588	1291.253515849141	-0.002878167402243	0.011751784152572	-0.2449132289085766	0.806526	0.806526	chr6	33079689	0.0933816276866467	chr6:33079689:T:C
chr6:33079835	['G', 'C']	19959	2849.4282922429347	347.9151661509563	-0.0115842754483755	0.0196450541690954	-0.5896789771442478	0.555413	0.555413	chr6	33079835	0.2553839593675561	chr6:33079835:G:C
chr6:33079856	['A', 'G']	19959	1279.1281755774917	147.73930936062263	-0.0222705937519425	0.0286032292505137	-0.778604176363849	0.436222	0.436222	chr6	33079856	0.3602924354155782	chr6:33079856:A:G
chr6:33079869	['T', 'C']	19959	3172.9538415275897	489.56684975527287	0.0238992871013935	0.0187307056619541	1.2759416293609198	0.201991	0.201991	chr6	33079869	0.6946679807385922	chr6:33079869:T:C
chr6:33080121	['C', 'A']	19959	18173.731659651232	2766.690905873322	0.0302038451425987	0.010221147761596	2.955034585849906	0.00312999	0.00312999	chr6	33080121	2.5044570499780745	chr6:33080121:C:A
chr6:33080325	['C', 'T']	19959	1172.1761876127482	149.97367938928076	0.0003558913246484	0.0301525681287911	0.0118030186725178	0.990583	0.990583	chr6	33080325	0.004109129482519	chr6:33080325:C:T
chr6:33080407	['C', 'T']	19959	1239.8330898282018	152.04197801448697	-0.0157899791429256	0.0290518666623691	-0.5435099687889732	0.586785	0.586785	chr6	33080407	0.2315209965678346	chr6:33080407:C:T
chr6:33080571	['G', 'A']	19959	21740.62484963913	3212.632520681451	0.0258941055699273	0.0102666985400849	2.522145309792362	0.0116719	0.0116719	chr6	33080571	1.932858441953727	chr6:33080571:G:A
chr6:33080577	['A', 'T']	19959	12211.89479224099	1970.518591616422	0.0369445887720189	0.0110002713495985	3.358516130910467	0.000785088	0.000785088	chr6	33080577	3.1050816607421146	chr6:33080577:A:T
chr6:33080603	['G', 'A']	19959	1171.0	149.49386621164973	0.000171393272383	0.0301644089464211	0.0056819701883599	0.995467	0.995467	chr6	33080603	0.0019731323773555	chr6:33080603:G:A
chr6:33080680	['C', 'G']	19959	24589.231987173065	3560.563406160446	0.0239454253942346	0.0104884569823094	2.2830265152083533	0.0224393	0.0224393	chr6	33080680	1.6489906951377593	chr6:33080680:C:G
chr6:33080682	['T', 'G']	19959	24590.46409781029	3559.878819337904	0.0238645323020741	0.0104890317692614	2.27518924787798	0.0229051	0.0229051	chr6	33080682	1.6400678078235715	chr6:33080682:T:G
chr6:33080683	['T', 'C']	19959	3582.9746841788647	526.6671225179479	0.0160408472977131	0.0177148830944681	0.9055011660066904	0.365211	0.365211	chr6	33080683	0.4374561501756466	chr6:33080683:T:C
chr6:33080689	['G', 'T']	19959	9597.480859805592	1286.6939710855231	-0.0002205360731292	0.0118518708275047	-0.0186077013780306	0.985154	0.985154	chr6	33080689	0.0064958749618099	chr6:33080689:G:T
chr6:33080690	['G', 'T']	19959	9599.0	1289.8616030415883	0.0001607707432675	0.0118499609824313	0.0135671960022422	0.989175	0.989175	chr6	33080690	0.0047268683512262	chr6:33080690:G:T
chr6:33080762	['T', 'A']	19959	16817.527811184606	2520.827248514097	0.0240603286275059	0.0102696315830817	2.3428619062774367	0.0191462	0.0191462	chr6	33080762	1.717917408786331	chr6:33080762:T:A
chr6:33080765	['C', 'T']	19959	19433.842129003155	2441.90532786434	-0.0198307372555377	0.0100967736921718	-1.9640667266725709	0.0495362	0.0495362	chr6	33080765	1.3050773118868169	chr6:33080765:C:T
chr6:33080787	['G', 'A']	19959	2748.0	281.508893190549	-0.0315567365001447	0.0198863269872391	-1.5868559598961862	0.112561	0.112561	chr6	33080787	0.948612057252835	chr6:33080787:G:A
chr6:33080863	['A', 'G']	19959	10486.525403347028	1418.0044808375444	-0.0003644055885173	0.0115060655127397	-0.0316707381957693	0.974735	0.974735	chr6	33080863	0.0111134393585997	chr6:33080863:A:G
chr6:33080864	['A', 'G']	19959	1427.429108404751	163.3260535446625	-0.0197901582003011	0.0270157655270412	-0.73254108533376	0.463847	0.463847	chr6	33080864	0.3336252479220845	chr6:33080864:A:G
chr6:33080884	['A', 'G']	19959	14861.978501628664	2285.6844207536938	0.0294675449970727	0.0104591482104166	2.8173943426602213	0.00484626	0.00484626	chr6	33080884	2.3145932898402224	chr6:33080884:A:G
chr6:33080886	['G', 'A']	19959	16551.487823211064	2522.887438441835	0.0292931781411671	0.0102428783191704	2.8598580621955083	0.0042427	0.0042427	chr6	33080886	2.372357675975733	chr6:33080886:G:A
chr6:33080914	['C', 'G']	19959	22121.65012780033	3304.2727923214693	0.0331208509108236	0.0102225829432597	3.239968909487973	0.00119739	0.00119739	chr6	33080914	2.921764373184617	chr6:33080914:C:G
chr6:33080917	['A', 'G']	19959	22123.65072921365	3304.572301367269	0.03308689295387	0.0102239981310448	3.2361990416843573	0.0012133	0.0012133	chr6	33080917	2.9160318024015845	chr6:33080917:A:G
chr6:33081144	['A', 'G']	19959	22101.21466152228	3234.747932143052	0.0238675958223492	0.0102700479837495	2.32400041948346	0.0201355	0.0201355	chr6	33081144	1.696037581624225	chr6:33081144:A:G
chr6:33081198	['G', 'A']	19959	12327.172455634747	1970.2763786283183	0.0351483766649708	0.0110430785093955	3.182842233265503	0.00146061	0.00146061	chr6	33081198	2.835465730306953	chr6:33081198:G:A
chr6:33081200	['G', 'GA']	19959	15773.790309650263	2427.3788562527	0.0296691385902311	0.0103866444721873	2.856470024527868	0.00428823	0.00428823	chr6	33081200	2.3677219292266574	chr6:33081200:G:GA
chr6:33081202	['A', 'G']	19959	6164.397383196311	789.1624454245964	-0.0093703444196851	0.0140215337359834	-0.6682824144721065	0.503961	0.503961	chr6	33081202	0.297603070975402	chr6:33081202:A:G
chr6:33081210	['A', 'G']	19959	6000.503207376968	784.9258975514289	-0.0064797426784793	0.0141586421907775	-0.4576528307707425	0.647207	0.647207	chr6	33081210	0.1889567941693733	chr6:33081210:A:G
chr6:33081226	['A', 'G']	19959	5997.901533373421	787.8223422085719	-0.0059781064196201	0.014159532435773	-0.4221965977151126	0.672886	0.672886	chr6	33081226	0.172058507491689	chr6:33081226:A:G
chr6:33081234	['A', 'G']	19959	6163.926488274204	788.5438096234486	-0.0095255797627338	0.0140195883939314	-0.679447890699636	0.496862	0.496862	chr6	33081234	0.303764216821338	chr6:33081234:A:G
chr6:33081238	['T', 'C']	19959	3182.6378351290405	477.5934521041443	0.0192001107881149	0.0186640976119549	1.028718944108859	0.303624	0.303624	chr6	33081238	0.5176639025538681	chr6:33081238:T:C
chr6:33081346	['G', 'A']	19959	3247.32539960916	466.1705338938626	0.0128107378121049	0.0184759782427151	0.6933726400742015	0.488084	0.488084	chr6	33081346	0.3115054288228946	chr6:33081346:G:A
chr6:33081354	['G', 'A']	19959	3182.0	477.54659418836246	0.0192470142782757	0.0186637904489227	1.031248948650012	0.302437	0.302437	chr6	33081354	0.5193650785383583	chr6:33081354:G:A
chr6:33081424	['A', 'G']	19959	3208.321491206093	477.8004189679141	0.0182812852101125	0.0186080481403903	0.9824396987898748	0.325895	0.325895	chr6	33081424	0.4869223025881458	chr6:33081424:A:G
chr6:33081434	['C', 'T']	19959	25463.93068364073	3627.319020530711	0.0185852990384178	0.0105963297384819	1.7539374006947817	0.0794566	0.0794566	chr6	33081434	1.0998700226286346	chr6:33081434:C:T
chr6:33081497	['A', 'T']	19959	6343.224689254211	772.29419061171	-0.0203920639995765	0.0137776377124088	-1.4800842078472112	0.138867	0.138867	chr6	33081497	0.8574009466356343	chr6:33081497:A:T
chr6:33081766	['C', 'T']	19959	3247.0	465.9672531567808	0.0128103292489978	0.0184822527437861	0.6931151427579515	0.488245	0.488245	chr6	33081766	0.3113621955230127	chr6:33081766:C:T
chr6:33081772	['T', 'G']	19959	6166.0	790.8653020733097	-0.0090594796465819	0.0140121342761314	-0.6465453062360436	0.517934	0.517934	chr6	33081772	0.2857255785984151	chr6:33081772:T:G
chr6:33081797	['C', 'T']	19959	3348.0	478.7963149840642	0.012401918178799	0.0182634894729469	0.6790552373449515	0.497111	0.497111	chr6	33081797	0.3035466267494628	chr6:33081797:C:T
chr6:33081800	['CT', 'C']	19959	3290.727587939696	487.5633745289045	0.0178461222208658	0.0184519146542182	0.9671691288029072	0.333471	0.333471	chr6	33081800	0.4769419281270293	chr6:33081800:CT:C
chr6:33081819	['T', 'G']	19959	3247.650864445001	462.9278678849066	0.0107248907162862	0.0185187900427513	0.5791356072144774	0.562504	0.562504	chr6	33081819	0.2498743849112648	chr6:33081819:T:G
chr6:33081833	['T', 'C']	19959	3250.6286530653165	464.5955752726237	0.0109994764357997	0.0185148553500112	0.5940892449798698	0.552459	0.552459	chr6	33081833	0.2576999470265051	chr6:33081833:T:C
chr6:33081886	['A', 'G']	19959	3345.340885168663	478.2168726901602	0.0120943286327863	0.0182655686520197	0.662138084129618	0.50789	0.50789	chr6	33081886	0.2942303380427816	chr6:33081886:A:G
chr6:33081917	['C', 'T']	19959	3343.335020293632	479.6044456327125	0.0126189258174593	0.0182675394816112	0.6907840998598653	0.489709	0.489709	chr6	33081917	0.3100619143309348	chr6:33081917:C:T
chr6:33081949	['G', 'T']	19959	15718.725304465495	2430.4730311212675	0.0306759835296747	0.0103900668994031	2.95243368754794	0.00315647	0.00315647	chr6	33081949	2.500798333976853	chr6:33081949:G:T
chr6:33081956	['T', 'C']	19959	6166.561305852266	794.9689477821158	-0.0083595225192627	0.0140175372337311	-0.5963617131793116	0.55094	0.55094	chr6	33081956	0.2588956953183874	chr6:33081956:T:C
chr6:33082104	['T', 'G']	19959	21084.11274239615	3041.1094205961326	0.0192699471390349	0.0102099322960485	1.887372666172593	0.0591247	0.0591247	chr6	33082104	1.2282310498680875	chr6:33082104:T:G
chr6:33082188	['G', 'A']	19959	12286.0	1972.414830979048	0.0356825144021257	0.010981624324004	3.249292941494049	0.00115884	0.00115884	chr6	33082188	2.935976522547099	chr6:33082188:G:A
chr6:33082202	['A', 'G']	19959	22718.13824030464	3322.3093966230977	0.0236664144129044	0.0102638447630299	2.305804010028498	0.0211318	0.0211318	chr6	33082202	1.6750635083062897	chr6:33082202:A:G
chr6:33082259	['T', 'C']	19959	2913.0	346.8820280205288	-0.0131144308452266	0.0194534345559753	-0.6741447535904863	0.500227	0.500227	chr6	33082259	0.3008328707131758	chr6:33082259:T:C
chr6:33082268	['T', 'C']	19959	22633.40198436561	3307.2672848987245	0.0235634212540199	0.0102634352734447	2.295861047127869	0.0216941	0.0216941	chr6	33082268	1.663658362273248	chr6:33082268:T:C
chr6:33082301	['A', 'G']	19959	22631.338914231284	3305.05190663572	0.023312408920924	0.0102634810370763	2.271393968255892	0.0231337	0.0231337	chr6	33082301	1.6357549006892436	chr6:33082301:A:G
chr6:33082302	['C', 'G']	19959	22631.338914231284	3305.37341275818	0.0233509250834978	0.0102634561717298	2.275152218978324	0.0229074	0.0229074	chr6	33082302	1.640024200628626	chr6:33082302:C:G
chr6:33082307	['C', 'T']	19959	2892.8696436626064	342.6112604302662	-0.0132914004738542	0.0195079139264179	-0.6813337665927911	0.495668	0.495668	chr6	33082307	0.304809117955885	chr6:33082307:C:T
chr6:33082312	['G', 'A']	19959	22632.60745976838	3304.204533794107	0.0232281909706703	0.0102641534491624	2.263040111950574	0.0236439	0.0236439	chr6	33082312	1.626280886133336	chr6:33082312:G:A
chr6:33082330	['G', 'A']	19959	22630.60625657993	3304.753659651621	0.0232174035269881	0.0102648903077555	2.261826754197896	0.0237188	0.0237188	chr6	33082330	1.6249072869166012	chr6:33082330:G:A
chr6:33082341	['C', 'T']	19959	22621.4673651494	3308.8164010499004	0.0237602443464616	0.0102643810254327	2.314824857688872	0.0206326	0.0206326	chr6	33082341	1.6854460413189218	chr6:33082341:C:T
chr6:33082348	['G', 'A']	19959	22619.93323977547	3306.2563576827	0.0235623710429575	0.0102628752370044	2.295883999251941	0.0216928	0.0216928	chr6	33082348	1.6636843877706515	chr6:33082348:G:A
chr6:33082367	['C', 'T']	19959	2894.290023550634	345.91419514282404	-0.012113967822507	0.019503023648168	-0.6211328069452972	0.534519	0.534519	chr6	33082367	0.2720368527592277	chr6:33082367:C:T
chr6:33082371	['T', 'C']	19959	22616.06500927272	3304.179271031164	0.0234702039816786	0.0102614702535032	2.2872164906063075	0.0221936	0.0221936	chr6	33082371	1.6537722456127686	chr6:33082371:T:C
chr6:33082391	['C', 'A']	19959	22645.80769809052	3299.686423035728	0.0226087843192844	0.0102683924002421	2.201784216850857	0.027692	0.027692	chr6	33082391	1.5576456770606013	chr6:33082391:C:A
chr6:33082401	['C', 'T']	19959	15918.975838387889	2486.514089554709	0.0321557177010216	0.0103972812998536	3.092704407398708	0.00198615	0.00198615	chr6	33082401	2.701987955381281	chr6:33082401:C:T
chr6:33082402	['A', 'G']	19959	22636.80499173057	3300.2005474943835	0.0228177086906366	0.0102686731424873	2.2220698209028447	0.0262898	0.0262898	chr6	33082402	1.5802127177820653	chr6:33082402:A:G
chr6:33082419	['G', 'C']	19959	22933.192120695698	3362.091508337048	0.024056548626932	0.0102941383544546	2.336917165730717	0.0194533	0.0194533	chr6	33082419	1.7110067156635225	chr6:33082419:G:C
chr6:33082446	['G', 'A']	19959	20912.57331929613	3147.107125413029	0.0285326450282487	0.0101498010196579	2.811153142114549	0.00494124	0.00494124	chr6	33082446	2.306164051566092	chr6:33082446:G:A
chr6:33082455	['T', 'G']	19959	20777.656270370542	3083.109004795177	0.0251492509210566	0.0101441375138398	2.479190654379944	0.0131763	0.0131763	chr6	33082455	1.8802065256429965	chr6:33082455:T:G
chr6:33082502	['A', 'G']	19959	26410.939557961214	3719.6287885339393	0.015738229092072	0.0108234215200104	1.454090008688562	0.145937	0.145937	chr6	33082502	0.8358345857031758	chr6:33082502:A:G
chr6:33082592	['C', 'G']	19959	22864.29112592073	3326.9449577852647	0.022895390533436	0.0102740613540626	2.228465428073639	0.0258606	0.0258606	chr6	33082592	1.587361403134424	chr6:33082592:C:G
chr6:33082617	['G', 'A']	19959	2901.1453552460166	343.16477882341457	-0.0137163265292606	0.0194909612193904	-0.7037275573466872	0.481611	0.481611	chr6	33082617	0.3173036023466927	chr6:33082617:G:A
chr6:33082664	['G', 'A']	19959	22888.293531091847	3320.240659720848	0.0218679959951351	0.0102760221608063	2.128060416076324	0.0333443	0.0333443	chr6	33082664	1.4769783953341968	chr6:33082664:G:A
chr6:33082665	['C', 'A']	19959	22887.586920571284	3319.84530154428	0.0218500049795476	0.0102765186523641	2.126206910987407	0.0334983	0.0334983	chr6	33082665	1.4749772323468229	chr6:33082665:C:A
chr6:33082678	['A', 'G']	19959	2459.1232087383505	282.7203627401931	-0.0175630233254452	0.0210081819738566	-0.8360087201882286	0.40316	0.40316	chr6	33082678	0.3945225634698439	chr6:33082678:A:G
chr6:33082686	['C', 'G']	19959	2932.293831738237	346.5813914971636	-0.014012209551444	0.0193794538263449	-0.7230446057460831	0.469661	0.469661	chr6	33082686	0.3282155015327558	chr6:33082686:C:G
chr6:33082696	['A', 'G']	19959	22897.883476169	3323.021663270374	0.0221205964073461	0.0102785873212123	2.152104731522289	0.0314011	0.0314011	chr6	33082696	1.5030551380553674	chr6:33082696:A:G
chr6:33082744	['G', 'T']	19959	22951.599749436235	3327.8756927774084	0.0215990846604486	0.0102761647273948	2.101862439288113	0.0355778	0.0355778	chr6	33082744	1.448820910591618	chr6:33082744:G:T
chr6:33082748	['T', 'C']	19959	22936.59674267101	3328.1104680982858	0.0219776651027223	0.010278522744797	2.1382124307549337	0.0325116	0.0325116	chr6	33082748	1.487961656955047	chr6:33082748:T:C
chr6:33082749	['C', 'T']	19959	22936.59674267101	3328.1104680982858	0.0219776651027223	0.010278522744797	2.1382124307549337	0.0325116	0.0325116	chr6	33082749	1.487961656955047	chr6:33082749:C:T
chr6:33082877	['G', 'A']	19959	22880.585517414183	3319.238464899792	0.0219116333505468	0.0102737406465932	2.1327804647095765	0.0329549	0.0329549	chr6	33082877	1.4820800018667484	chr6:33082877:G:A
chr6:33082894	['A', 'C']	19959	22887.440168370413	3321.1293894617647	0.0220659644013731	0.0102752463797704	2.147487620814211	0.0317665	0.0317665	chr6	33082894	1.498030632652276	chr6:33082894:A:C
chr6:33082965	['G', 'A']	19959	22887.586920571284	3323.313402131405	0.0222811469743938	0.0102762583697973	2.168215917953149	0.030154	0.030154	chr6	33082965	1.520655069503859	chr6:33082965:G:A
chr6:33083100	['A', 'G']	19959	22985.606564770733	3328.959767423915	0.0217528553809537	0.0102739639350337	2.1172797100034044	0.0342485	0.0342485	chr6	33083100	1.4653584447843562	chr6:33083100:A:G
chr6:33083193	['A', 'T']	19959	22983.30305156085	3327.45900395798	0.0216750919507249	0.0102727543063242	2.109959150622446	0.0348743	0.0348743	chr6	33083193	1.457494500827689	chr6:33083193:A:T
chr6:33083216	['G', 'A']	19959	522.0261549253432	38.30928213164571	-0.0481270347865331	0.0444605295917842	-1.082466520943703	0.279058	0.279058	chr6	33083216	0.55430552266872	chr6:33083216:G:A
chr6:33083274	['A', 'G']	19959	22982.302951345395	3326.8176602980266	0.021594480193092	0.010273089246344	2.10204347253938	0.035562	0.035562	chr6	33083274	1.449013822377338	chr6:33083274:A:G
chr6:33083362	['G', 'A']	19959	22982.454449789537	3327.2767243651388	0.0216379732762419	0.0102730974502131	2.106275481285638	0.0351929	0.0351929	chr6	33083362	1.4535449445286983	chr6:33083362:G:A
chr6:33083500	['A', 'G']	19959	22983.151518188195	3327.694099177957	0.0217028354872067	0.0102727891272638	2.11265268062475	0.0346429	0.0346429	chr6	33083500	1.4603857598047827	chr6:33083500:A:G
chr6:33083503	['T', 'C']	19959	23349.50962116657	3328.842885182852	0.0167182527461384	0.0102974371218925	1.6235353076927364	0.104491	0.104491	chr6	33083503	0.9809211145161988	chr6:33083503:T:C
chr6:33083530	['A', 'G']	19959	22983.45460012026	3325.0996059887	0.0214975671612401	0.0102739752300459	2.092429335275332	0.0364127	0.0364127	chr6	33083530	1.4387471169565773	chr6:33083530:A:G
chr6:33083539	['G', 'A']	19959	22983.151518188195	3327.151345569632	0.0216485196835211	0.0102727968916189	2.1073637405586214	0.0350985	0.0350985	chr6	33083539	1.4547114435240034	chr6:33083539:G:A
chr6:33083617	['C', 'T']	19959	22984.60636431972	3327.828122453669	0.0216535585447953	0.0102734630629199	2.107717564386806	0.0350679	0.0350679	chr6	33083617	1.45509024055474	chr6:33083617:C:T
chr6:33083683	['C', 'T']	19959	22984.30315177632	3328.2396831936526	0.0217465062733394	0.0102733401906784	2.116790242483271	0.03429	0.03429	chr6	33083683	1.4648325148850558	chr6:33083683:C:T
chr6:33083690	['A', 'G']	19959	22983.151518188195	3327.493737295605	0.0216836233588879	0.0102727931388501	2.1107816604311744	0.0348035	0.0348035	chr6	33083690	1.4583770792070552	chr6:33083690:A:G
chr6:33083716	['T', 'C']	19959	22979.453998797355	3329.7731053243688	0.0219243597760749	0.0102743054898447	2.133901877625235	0.032863	0.032863	chr6	33083716	1.4832927931841269	chr6:33083716:T:C
chr6:33083723	['A', 'G']	19959	22982.757492232133	3326.828994416512	0.0215885407515622	0.0102731387174675	2.1014551974125544	0.0356135	0.0356135	chr6	33083723	1.4483853429224347	chr6:33083723:A:G
chr6:33083777	['T', 'C']	19959	22983.90933694181	3328.5341816368377	0.0217329085748811	0.0102738550417883	2.115360639845885	0.0344116	0.0344116	chr6	33083777	1.4632951339755114	chr6:33083777:T:C
chr6:33083781	['T', 'C']	19959	22983.75774280845	3329.109922832305	0.021795740264649	0.0102737936606927	2.1214890024547444	0.033893	0.033893	chr6	33083781	1.4698899883835603	chr6:33083781:T:C
chr6:33083785	['G', 'A']	19959	22983.454600120265	3327.5813348159472	0.0216839311145368	0.0102728050573254	2.110809169796727	0.0348011	0.0348011	chr6	33083785	1.4584070285712345	chr6:33083785:G:A
chr6:33083863	['G', 'A']	19959	22985.75824396111	3329.4927640762508	0.0218630568963783	0.0102741187542406	2.1279739332733048	0.0333515	0.0333515	chr6	33083863	1.4768846287017596	chr6:33083863:G:A
chr6:33083906	['C', 'T']	19959	22985.606564770733	3327.7216577998347	0.0216643670499358	0.01027434907328	2.108587794264974	0.0349926	0.0349926	chr6	33083906	1.4560237876199058	chr6:33083906:C:T
chr6:33083912	['C', 'T']	19959	22985.90993835513	3327.943908819861	0.0216825295379432	0.0102743896212937	2.11034721644253	0.0348409	0.0348409	chr6	33083912	1.4579106349506743	chr6:33083912:C:T
chr6:33083943	['G', 'A']	19959	22984.819220935475	3326.74015174637	0.0216091281210013	0.010274081682712	2.103266139820808	0.035455	0.035455	chr6	33083943	1.450322510289444	chr6:33083943:G:A
chr6:33083946	['G', 'T']	19959	22986.82042412393	3327.456305654047	0.0216251855209956	0.0102744424822203	2.104755129868852	0.0353251	0.0353251	chr6	33083946	1.451916600055859	chr6:33083946:G:T
chr6:33083947	['CACAGAGGAGGAA', 'C']	19959	22983.66698415881	3326.9214922533706	0.0216033177608903	0.0102743360229345	2.1026485519518734	0.035509	0.035509	chr6	33083947	1.4496615580728458	chr6:33083947:CACAGAGGAGGAA:C
chr6:33083960	['C', 'CTT']	19959	22981.574465951253	3326.583446634616	0.0214149678707991	0.0102776917932989	2.083635927354988	0.037206	0.037206	chr6	33083960	1.4293870182694055	chr6:33083960:C:CTT
chr6:33083964	['A', 'G']	19959	22986.426916712622	3327.4584657048968	0.0215771207624645	0.0102747399910521	2.100016232163068	0.0357399	0.0357399	chr6	33083964	1.4468466669817162	chr6:33083964:A:G
chr6:33083972	['C', 'T']	19959	22974.81320499323	3336.115389654986	0.022659825203801	0.0102766764846637	2.204976019009376	0.0274671	0.0274671	chr6	33083972	1.561187191343264	chr6:33083972:C:T
chr6:33084000	['A', 'G']	19959	22984.90963764848	3327.5260293991046	0.0216253296500473	0.0102735787380686	2.104946114825102	0.0353085	0.0353085	chr6	33084000	1.4521207320421183	chr6:33084000:A:G
chr6:33084013	['C', 'A']	19959	22984.36421052632	3327.896124181087	0.0216692885020942	0.0102739159900051	2.109155702964175	0.0349436	0.0349436	chr6	33084013	1.4566323546594475	chr6:33084013:C:A
chr6:33084043	['G', 'A']	19959	22955.60055124029	3327.916760002108	0.0220675618044017	0.0102789973054093	2.1468593821683952	0.0318165	0.0318165	chr6	33084043	1.4973475969801258	chr6:33084043:G:A
chr6:33084062	['T', 'C']	19959	4305.948887653075	541.638898990375	-0.0125518348025319	0.0172465431558929	-0.7277884436941856	0.466752	0.466752	chr6	33084062	0.3309138124531146	chr6:33084062:T:C
chr6:33084068	['T', 'A']	19959	22983.30305156085	3328.084348358036	0.0217181724044133	0.0102738612840842	2.1139250184405367	0.0345341	0.0345341	chr6	33084068	1.4617518577446122	chr6:33084068:T:A
chr6:33084088	['A', 'C']	19959	22983.30305156085	3328.084348358036	0.0217181724044133	0.0102738612840842	2.1139250184405367	0.0345341	0.0345341	chr6	33084088	1.4617518577446122	chr6:33084088:A:C
chr6:33084119	['G', 'GAAATA']	19959	22984.30315177632	3327.4796179936634	0.0216403307124141	0.0102735231516725	2.106417671224208	0.0351805	0.0351805	chr6	33084119	1.4536979924596305	chr6:33084119:G:GAAATA
chr6:33084123	['T', 'G']	19959	22984.30315177632	3327.4796179936634	0.0216403307124141	0.0102735231516725	2.106417671224208	0.0351805	0.0351805	chr6	33084123	1.4536979924596305	chr6:33084123:T:G
chr6:33084192	['A', 'T']	19959	22954.450240529164	3326.990391916964	0.0220234659669138	0.01027828906027	2.142717123226649	0.0321479	0.0321479	chr6	33084192	1.492847391268508	chr6:33084192:A:T
chr6:33084199	['T', 'A']	19959	22984.30315177632	3327.229999324758	0.0216822919295066	0.0102734410078877	2.1105189500634984	0.0348261	0.0348261	chr6	33084199	1.4580951572762764	chr6:33084199:T:A
chr6:33084230	['G', 'A']	19959	22982.30295134539	3327.042505424192	0.0216816532065732	0.0102730601056109	2.11053502886946	0.0348247	0.0348247	chr6	33084230	1.4581126161503954	chr6:33084230:G:A
chr6:33084231	['T', 'C']	19959	22982.30295134539	3327.042505424192	0.0216816532065732	0.0102730601056109	2.11053502886946	0.0348247	0.0348247	chr6	33084231	1.4581126161503954	chr6:33084231:T:C
chr6:33084295	['A', 'T']	19959	22984.90963764848	3327.212927207178	0.0217430198788687	0.0102745753731775	2.11619644502588	0.0343405	0.0343405	chr6	33084295	1.4641933857720706	chr6:33084295:A:T
chr6:33084390	['GTCTATT', 'G']	19959	22983.75774280845	3329.723220496151	0.0218927076931758	0.0102737069758434	2.130945309677632	0.0331058	0.0331058	chr6	33084390	1.4800959129514415	chr6:33084390:GTCTATT:G
chr6:33084443	['T', 'A']	19959	22981.60576296668	3325.4414608596967	0.021496017617498	0.0102746271360745	2.0921457618666186	0.0364381	0.0364381	chr6	33084443	1.4384442766229824	chr6:33084443:T:A
chr6:33084444	['C', 'T']	19959	22980.60556251566	3325.5540580658194	0.0214930151085799	0.0102751485298369	2.0917473889714056	0.0364737	0.0364737	chr6	33084444	1.4380201783347937	chr6:33084444:C:T
chr6:33084473	['A', 'G']	19959	22953.600150338258	3325.344891176939	0.0218376958657124	0.0102786941871947	2.124559352385255	0.0336357	0.0336357	chr6	33084473	1.4731995296885094	chr6:33084473:A:G
chr6:33084526	['C', 'T']	19959	22981.30285112993	3325.5585212750616	0.0214966183408823	0.0102735583853713	2.0924218790143434	0.0364134	0.0364134	chr6	33084526	1.4387387681328083	chr6:33084526:C:T
chr6:33084538	['C', 'A']	19959	22982.060244587006	3325.140352405664	0.0214318372625331	0.010273576421714	2.0861126041010483	0.0369811	0.0369811	chr6	33084538	1.4320201749284658	chr6:33084538:C:A
chr6:33084550	['C', 'T']	19959	22981.60576296668	3325.023364845281	0.0214320175862329	0.010273566553902	2.086132160023114	0.0369793	0.0369793	chr6	33084550	1.4320413140804331	chr6:33084550:C:T
chr6:33084637	['A', 'G']	19959	22986.51686801343	3325.905872786472	0.0214351959020327	0.0102772269224354	2.085698414933227	0.0370186	0.0370186	chr6	33084637	1.4315800097800806	chr6:33084637:A:G
chr6:33084662	['A', 'G']	19959	22983.90933694181	3331.1032272762245	0.0219904296958124	0.0102747653895649	2.140236673252499	0.0323477	0.0323477	chr6	33084662	1.4901565932895262	chr6:33084662:A:G
chr6:33084756	['G', 'A']	19959	13163.957299654186	2173.841351160272	0.043514212091125	0.0108017177268455	4.028452991599556	5.63531e-05	5.63531e-05	chr6	33084756	4.2490821882982175	chr6:33084756:G:A
chr6:33084785	['T', 'C']	19959	22984.395835423995	3323.359576349957	0.021385155580039	0.0102751454730026	2.0812508821629208	0.0374237	0.0374237	chr6	33084785	1.426853276960392	chr6:33084785:T:C
chr6:33084803	['AAAAGAAAGAATG', 'A']	19959	22988.91321001968	3313.886336429659	0.020663308297204	0.0102827900388874	2.0095040566868985	0.0444971	0.0444971	chr6	33084803	1.3516682922783425	chr6:33084803:AAAAGAAAGAATG:A
chr6:33084838	['T', 'C']	19959	23483.37416805354	3377.693237302681	0.0208942409692227	0.0106219020525787	1.9670903446290129	0.0491866	0.0491866	chr6	33084838	1.3081531967997249	chr6:33084838:T:C
chr6:33084942	['G', 'A']	19959	23002.46376962828	3310.1522535368563	0.0197184196308405	0.0103187073536742	1.9109389340147729	0.0560267	0.0560267	chr6	33084942	1.2516049569362635	chr6:33084942:G:A
chr6:33084959	['G', 'A']	19959	23007.99572975445	3328.9816394231207	0.0214904478872012	0.0102828100669513	2.0899392040966327	0.0366359	0.0366359	chr6	33084959	1.436093135086279	chr6:33084959:G:A
chr6:33084966	['T', 'C']	19959	23001.672395437203	3328.786898227675	0.0215944493369154	0.0102814635208534	2.1003283523903407	0.0357125	0.0357125	chr6	33084966	1.4471797466092005	chr6:33084966:T:C
chr6:33084991	['T', 'C']	19959	22995.32448303554	3331.4395048391925	0.0218906332366812	0.0102793242261655	2.12957902241858	0.0332186	0.0332186	chr6	33084991	1.4786186748673709	chr6:33084991:T:C
chr6:33085026	['G', 'A']	19959	22981.45429945881	3326.787379685768	0.0216398611215697	0.0102733475210212	2.106407972405334	0.0351814	0.0351814	chr6	33085026	1.4536868823266258	chr6:33085026:G:A
chr6:33085173	['T', 'C']	19959	22953.200140343848	3326.9831138295845	0.0221408775820482	0.0102798683433697	2.1538094499360483	0.0312671	0.0312671	chr6	33085173	1.5049123973756284	chr6:33085173:T:C
chr6:33085181	['C', 'T']	19959	22979.75674050316	3326.673384489611	0.0217010350218749	0.0102740913357646	2.1122096653290003	0.0346809	0.0346809	chr6	33085181	1.4599096407240273	chr6:33085181:C:T
chr6:33085209	['T', 'C']	19959	22982.757492232133	3327.669549112225	0.0217822763687498	0.0102741187854876	2.1201114006505097	0.034009	0.034009	chr6	33085209	1.4684061378663615	chr6:33085209:T:C
chr6:33085471	['A', 'G']	19959	22982.60596341769	3325.6319476846907	0.0215926805949689	0.0102741561415683	2.101650033096813	0.0355965	0.0355965	chr6	33085471	1.4485927016173543	chr6:33085471:A:G
chr6:33085493	['T', 'A']	19959	22979.605362064645	3325.780816901897	0.0215294970446001	0.0102741067571499	2.0955103498041234	0.0361382	0.0361382	chr6	33085493	1.4420334829188506	chr6:33085493:T:A
chr6:33085494	['T', 'C']	19959	22979.908134115176	3325.383417485295	0.0214874662731456	0.0102741111899254	2.091418505789159	0.0365032	0.0365032	chr6	33085494	1.4376690620798147	chr6:33085494:T:C
chr6:33085530	['C', 'T']	19959	22984.36421052632	3329.807165159512	0.0219809346910749	0.0102749688065976	2.139270211405488	0.0324259	0.0324259	chr6	33085530	1.4891079609768254	chr6:33085530:C:T
chr6:33085575	['C', 'T']	19959	9844.946067866273	1153.7297802183375	-0.0233937224965626	0.0117361859725132	-1.9932985512799413	0.0462424	0.0462424	chr6	33085575	1.3349596339364025	chr6:33085575:C:T
chr6:33085619	['A', 'G']	19959	9846.466673348705	1152.4454826416084	-0.0235644530989645	0.0117355696567208	-2.007951363951852	0.0446619	0.0446619	chr6	33085619	1.350062805179416	chr6:33085619:A:G
chr6:33085678	['C', 'T']	19959	22983.90933694181	3329.8762058682128	0.0219413187535271	0.0102748343590894	2.1354425761732294	0.032737	0.032737	chr6	33085678	1.4849611215991425	chr6:33085678:C:T
chr6:33085691	['G', 'T']	19959	22984.21257079846	3328.86809676251	0.0218416477214132	0.0102759733581476	2.1255064566798745	0.0335566	0.0335566	chr6	33085691	1.4742220489172813	chr6:33085691:G:T
chr6:33085800	['G', 'A']	19959	13129.289064849152	2174.8654436116826	0.0441938814117431	0.0108120177555746	4.087477694804631	4.37796e-05	4.37796e-05	chr6	33085800	4.358728210757725	chr6:33085800:G:A
chr6:33085918	['T', 'C']	19959	3879.583132892363	475.6802833290985	-0.0133109777213858	0.0170396208069167	-0.7811780480456865	0.434707	0.434707	chr6	33085918	0.3618033663955525	chr6:33085918:T:C
chr6:33085946	['T', 'C']	19959	22983.90933694181	3326.8401467930994	0.0216673117273768	0.0102744768603698	2.1088481702606874	0.0349701	0.0349701	chr6	33085946	1.4563031257866634	chr6:33085946:T:C
chr6:33085951	['C', 'T']	19959	22982.15146808297	3327.1089754908567	0.0216766129443886	0.010273041917768	2.1100481354891847	0.0348666	0.0348666	chr6	33085951	1.4575904005801796	chr6:33085951:C:T
chr6:33085959	['GGT', 'G']	19959	9843.98642080473	1155.6255588139002	-0.0232447309823461	0.0117350473641881	-1.9807956679648384	0.0476279	0.0476279	chr6	33085959	1.3221385668931538	chr6:33085959:GGT:G
chr6:33086003	['T', 'A']	19959	22984.60636431972	3333.2597857160667	0.0222978900158778	0.0102745074264328	2.1702149884590085	0.0300023	0.0300023	chr6	33086003	1.5228454506463365	chr6:33086003:T:A
chr6:33086035	['A', 'G']	19959	9820.984115849074	1154.560920823167	-0.0229975635368174	0.0117546345271764	-1.9564677645780943	0.050424	0.050424	chr6	33086035	1.2973627058824415	chr6:33086035:A:G
chr6:33086091	['A', 'G']	19959	22982.605963417693	3327.1452402246537	0.0216797158706744	0.0102731105325425	2.1103360858426106	0.0348418	0.0348418	chr6	33086091	1.457899416526769	chr6:33086091:A:G
chr6:33086094	['A', 'G']	19959	22983.606163868702	3324.550428451997	0.0214192485069147	0.0102738578103633	2.084830148740129	0.0370974	0.0370974	chr6	33086094	1.4306565271833704	chr6:33086094:A:G
chr6:33086110	['A', 'G']	19959	22982.757492232133	3327.539803821844	0.0217239120305297	0.0102730858433351	2.1146432884743747	0.0344727	0.0344727	chr6	33086110	1.4625247000797388	chr6:33086110:A:G
chr6:33086113	['G', 'A']	19959	22982.757492232133	3327.0023297957823	0.0216744121565347	0.0102730771241528	2.109826675551413	0.0348857	0.0348857	chr6	33086113	1.4573525582491975	chr6:33086113:G:A
chr6:33086125	['A', 'G']	19959	22983.06059542903	3326.739677948344	0.0216352297681547	0.0102731225029427	2.1060032878958883	0.0352165	0.0352165	chr6	33086125	1.4532538086815885	chr6:33086125:A:G
chr6:33086129	['G', 'T']	19959	22982.757492232133	3326.908084643311	0.0216560538526288	0.0102730848323098	2.1080380631646625	0.0350401	0.0350401	chr6	33086129	1.455434663080834	chr6:33086129:G:T
chr6:33086165	['T', 'C']	19959	9847.44045112782	1155.068291901115	-0.0233189365540564	0.0117363659142925	-1.986895835077764	0.0469476	0.0469476	chr6	33086165	1.3283866043222132	chr6:33086165:T:C
chr6:33086191	['T', 'A']	19959	22983.060595429022	3326.4016212972506	0.0216929567055746	0.0102742555636484	2.111389635111568	0.0347512	0.0347512	chr6	33086191	1.459030194113287	chr6:33086191:T:A
chr6:33086194	['T', 'C']	19959	22981.75724165581	3326.706477831789	0.0216765125616826	0.0102734794460893	2.1099485014236325	0.0348752	0.0348752	chr6	33086194	1.4574832931478134	chr6:33086194:T:C
chr6:33086294	['G', 'C']	19959	22954.600350789275	3327.4117386014746	0.02208044512772	0.0102794049644659	2.148027556463442	0.0317236	0.0317236	chr6	33086294	1.49861753473966	chr6:33086294:G:C
chr6:33086297	['C', 'T']	19959	5940.595279851681	679.955528962791	-0.0239937544611982	0.0141703386173451	-1.693237904126639	0.0904258	0.0904258	chr6	33086297	1.0437076403319094	chr6:33086297:C:T
chr6:33086314	['C', 'T']	19959	22982.302951345395	3327.424275975814	0.0217064802483284	0.0102730713069372	2.112949438370044	0.0346175	0.0346175	chr6	33086314	1.4607042991240726	chr6:33086314:C:T
chr6:33086364	['T', 'C']	19959	22983.060595429022	3327.2424067073875	0.0216709788457604	0.0102731253954457	2.109482558771014	0.0349154	0.0349154	chr6	33086364	1.4569829782027246	chr6:33086364:T:C
chr6:33086365	['G', 'C']	19959	22983.212169816048	3325.045347912378	0.0214482542248831	0.0102742072140611	2.087582406896498	0.0368482	0.0368482	chr6	33086365	1.4335837221647807	chr6:33086365:G:C
chr6:33086368	['A', 'G']	19959	2903.1454554564584	346.8918723147989	-0.0121061489587624	0.0194863342923593	-0.6212635366472846	0.534433	0.534433	chr6	33086368	0.2721067330261137	chr6:33086368:A:G
chr6:33086371	['C', 'T']	19959	22982.90903623516	3327.437413100051	0.0216967526250431	0.0102731076082676	2.11199507027279	0.0346993	0.0346993	chr6	33086371	1.4596792862812795	chr6:33086371:C:T
chr6:33086375	['A', 'G']	19959	22982.36330827068	3328.497594578399	0.0218307681971693	0.0102735012466998	2.1249589281144003	0.0336023	0.0336023	chr6	33086375	1.4736309951362818	chr6:33086375:A:G
chr6:33086378	['C', 'T']	19959	22983.36375939849	3327.15071911713	0.0216565072413134	0.0102742314670318	2.107846928581016	0.0350567	0.0350567	chr6	33086378	1.4552289678555352	chr6:33086378:C:T
chr6:33086379	['A', 'G']	19959	22983.060595429022	3327.3586264931782	0.0216850755889095	0.010273123867352	2.110855068906996	0.0347972	0.0347972	chr6	33086379	1.4584557006934329	chr6:33086379:A:G
chr6:33086399	['T', 'A']	19959	22983.66698415881	3326.140513343169	0.0214992395742561	0.0102741702173318	2.0925524027223563	0.0364017	0.0364017	chr6	33086399	1.438878333840525	chr6:33086399:T:A
chr6:33086400	['T', 'C']	19959	22982.666432725087	3326.352437920889	0.0215678949802785	0.010273540342792	2.09936343856484	0.0357974	0.0357974	chr6	33086400	1.446148515441549	chr6:33086400:T:C
chr6:33086430	['A', 'G']	19959	22996.326643807995	3333.1366767437166	0.0220313026651393	0.010276309316973	2.143892518761663	0.0320536	0.0320536	chr6	33086430	1.4941231869771765	chr6:33086430:A:G
chr6:33086431	['C', 'T']	19959	22996.63298033279	3333.222204074917	0.0220394361464541	0.0102763572356776	2.1446739969234643	0.031991	0.031991	chr6	33086431	1.4949721841830366	chr6:33086431:C:T
chr6:33086450	['G', 'A']	19959	22968.75438773455	3333.1611353649937	0.0224030374066718	0.0102815336386921	2.1789587228857865	0.0293464	0.0293464	chr6	33086450	1.5324451671941457	chr6:33086450:G:A
chr6:33086454	['C', 'T']	19959	22968.35487288141	3333.006702117192	0.0223907628579334	0.0102820244206678	2.1776609295856137	0.029443	0.029443	chr6	33086454	1.5310179410374296	chr6:33086454:C:T
chr6:33086458	['T', 'G']	19959	22967.196317780552	3333.1405892267026	0.0224099529341111	0.0102823796751435	2.179451998673474	0.0293098	0.0293098	chr6	33086458	1.5329871450277102	chr6:33086458:T:G
chr6:33086491	['C', 'A']	19959	22851.99065515477	3302.5784232900423	0.0207632979704395	0.0103354618125507	2.00893761178875	0.0445572	0.0445572	chr6	33086491	1.3510821082911582	chr6:33086491:C:A
chr6:33086503	['T', 'C']	19959	22853.561573604176	3301.123804360658	0.0205964705315929	0.0103353459332543	1.992818688857151	0.0462949	0.0462949	chr6	33086503	1.3344668496700318	chr6:33086503:T:C
chr6:33086504	['G', 'A']	19959	22852.25469495473	3301.95790078884	0.0207204861392864	0.0103346380545472	2.0049551837153468	0.0449813	0.0449813	chr6	33086504	1.3469679972181297	chr6:33086504:G:A
chr6:33086525	['T', 'C']	19959	23257.957992583863	3304.7436769823053	0.0151685837689143	0.010352090152084	1.465267742655871	0.142864	0.142864	chr6	33086525	0.8450771943794168	chr6:33086525:T:C
chr6:33086554	['T', 'C']	19959	22966.17611489037	3326.9492923941384	0.0218054385694225	0.0102824284242811	2.120650654657668	0.0339635	0.0339635	chr6	33086554	1.4689875612913648	chr6:33086554:T:C
chr6:33086565	['T', 'A']	19959	22965.96967712687	3328.3321728011097	0.0219487056915035	0.0102808299102366	2.134915749325756	0.03278	0.03278	chr6	33086565	1.4843910507655198	chr6:33086565:T:A
chr6:33086576	['G', 'A']	19959	23363.76467328325	3327.8887429197343	0.0163833977423031	0.0103003260856601	1.5905707844639654	0.111722	0.111722	chr6	33086576	0.9518612983452788	chr6:33086576:G:A
chr6:33086596	['C', 'T']	19959	22969.70471388953	3331.272103562369	0.0221709063133409	0.010281671888823	2.156352250205773	0.0310681	0.0310681	chr6	33086596	1.5076853056361366	chr6:33086596:C:T
chr6:33086604	['T', 'C']	19959	22969.856509024896	3331.144779678365	0.022160250830746	0.010281695323384	2.155310980704322	0.0311494	0.0311494	chr6	33086604	1.506550314308142	chr6:33086604:T:C
chr6:33086609	['C', 'T']	19959	22970.16014521988	3331.4396198567074	0.0221907365743977	0.0102816874229223	2.158277689411656	0.0309181	0.0309181	chr6	33086609	1.509787202492045	chr6:33086609:C:T
chr6:33086623	['T', 'C']	19959	22968.586729810035	3332.3309369157832	0.0223185665139496	0.0102822120945636	2.170599702543569	0.0299732	0.0299732	chr6	33086623	1.5232668884139289	chr6:33086623:T:C
chr6:33086627	['A', 'G']	19959	22967.58118796917	3331.180712241184	0.0222255103172361	0.0102815488082478	2.1616889373132984	0.030654	0.030654	chr6	33086627	1.5135128469340928	chr6:33086627:A:G
chr6:33086633	['A', 'C']	19959	22965.01889549536	3328.3164693381364	0.0219790280752718	0.0102827480499981	2.137466362921914	0.0325722	0.0325722	chr6	33086633	1.4871529072136682	chr6:33086633:A:C
chr6:33086637	['T', 'A']	19959	22994.33696145131	3329.7583140796346	0.0217288760363681	0.0102782717745883	2.114059300328088	0.0345226	0.0345226	chr6	33086637	1.461896503712	chr6:33086637:T:A
chr6:33086656	['G', 'C']	19959	3877.582832230908	474.35718081456713	-0.0138156569864023	0.0170423863808754	-0.8106644619855572	0.417568	0.417568	chr6	33086656	0.3792727905515711	chr6:33086656:G:C
chr6:33086680	['A', 'G']	19959	22978.058841218928	3327.473423540544	0.0217777579250042	0.010272630126401	2.119978784112418	0.0340201	0.0340201	chr6	33086680	1.4682644141395471	chr6:33086680:A:G
chr6:33086686	['C', 'T']	19959	1317.0	134.189995777648	-0.0341394812122763	0.0281634048280357	-1.2121929653296584	0.225453	0.225453	chr6	33086686	0.6469439813608383	chr6:33086686:C:T
chr6:33086782	['T', 'C']	19959	13132.263696055335	2170.9478118830284	0.0437169293637568	0.0108107732689873	4.04383000882709	5.27827e-05	5.27827e-05	chr6	33086782	4.277508398028252	chr6:33086782:T:C
chr6:33086802	['C', 'T']	19959	22982.757492232133	3326.383232525798	0.0215470817941981	0.010274247381141	2.097193204998063	0.035989	0.035989	chr6	33086802	1.443830220602314	chr6:33086802:C:T
chr6:33086809	['A', 'G']	19959	22983.90933694181	3329.206814202747	0.0218374446461751	0.0102748943097544	2.125320610397297	0.0335721	0.0335721	chr6	33086809	1.4740214919397403	chr6:33086809:A:G
chr6:33086818	['C', 'T']	19959	22982.757492232133	3327.470891186615	0.0216886938371331	0.0102741845663677	2.1109893147267864	0.0347856	0.0347856	chr6	33086818	1.4586005013061345	chr6:33086818:C:T
chr6:33086822	['TTTCTC', 'T']	19959	3880.194408257341	474.7699051779792	-0.0135891239228873	0.0170379315666226	-0.7975806141579123	0.425123	0.425123	chr6	33086822	0.3714853982018429	chr6:33086822:TTTCTC:T
chr6:33086842	['G', 'A']	19959	22983.30305156085	3327.814303587509	0.0217337267351504	0.010273788971987	2.1154538792270867	0.0344036	0.0344036	chr6	33086842	1.4633961103839468	chr6:33086842:G:A
chr6:33086898	['C', 'G']	19959	22982.45444978954	3330.0721667010043	0.0219942364116512	0.0102740774778766	2.140750491614644	0.0323063	0.0323063	chr6	33086898	1.4907127783363348	chr6:33086898:C:G
chr6:33086910	['G', 'A']	19959	22984.60636431972	3330.193747919485	0.0219514404126539	0.0102744854983513	2.136500208811066	0.0326508	0.0326508	chr6	33086910	1.486106173306852	chr6:33086910:G:A
chr6:33086934	['G', 'T']	19959	22983.30305156085	3327.8107397847166	0.0217302857544404	0.0102737962116123	2.1151174606596665	0.0344323	0.0344323	chr6	33086934	1.4630339664342675	chr6:33086934:G:T
chr6:33086944	['C', 'T']	19959	22983.45460012026	3327.821340047998	0.0217326807009233	0.0102738032573402	2.115349122088376	0.0344126	0.0344126	chr6	33086944	1.4632825135750729	chr6:33086944:C:T
chr6:33087030	['A', 'G']	19959	22981.75724165581	3329.362432823654	0.0218761411878608	0.010273409481912	2.129394455304954	0.0332339	0.0332339	chr6	33087030	1.4784186912492818	chr6:33087030:A:G
chr6:33087084	['A', 'G']	19959	9819.968028063144	1153.509700803289	-0.0231160054173315	0.0117566814636722	-1.966201558557091	0.0492892	0.0492892	chr6	33087084	1.3072482307072169	chr6:33087084:A:G
chr6:33087113	['C', 'T']	19959	22982.60596341769	3328.35101567448	0.0217459000694958	0.0102739093688964	2.1166139673501547	0.034305	0.034305	chr6	33087113	1.46464257633757	chr6:33087113:C:T
chr6:33087232	['C', 'A']	19959	22981.60576296668	3325.916096662863	0.0215437921782141	0.0102734205324939	2.097041789545453	0.0360024	0.0360024	chr6	33087232	1.4436685472323083	chr6:33087232:C:A
chr6:33087270	['A', 'G']	19959	22957.65746688078	3320.3876597833373	0.0211680942996738	0.0102849702382607	2.0581580509515947	0.0395879	0.0395879	chr6	33087270	1.402437535444089	chr6:33087270:A:G
chr6:33087302	['A', 'G']	19959	19074.271234939755	2844.844908094251	0.0253077654710485	0.010138785575783	2.4961338102955275	0.0125635	0.0125635	chr6	33087302	1.9008893559062845	chr6:33087302:A:G
chr6:33087321	['C', 'T']	19959	3899.1024676497136	475.9744653283739	-0.0136028752533663	0.0169981933122594	-0.800254180163703	0.423573	0.423573	chr6	33087321	0.3730717311064074	chr6:33087321:C:T
chr6:33087346	['A', 'G']	19959	22981.45429945881	3326.7001974681752	0.0216129068147106	0.0102734383246924	2.10376566555752	0.0354114	0.0354114	chr6	33087346	1.450856902943794	chr6:33087346:A:G
chr6:33087381	['A', 'G']	19959	22983.363759398493	3325.287718701907	0.0214011187651086	0.0102753611227001	2.0827607428637784	0.0372857	0.0372857	chr6	33087381	1.428457699072361	chr6:33087381:A:G
chr6:33087419	['TC', 'T']	19959	5937.164552519427	681.6800342741991	-0.0236330088018829	0.0141817524197418	-1.66643783521311	0.0956419	0.0956419	chr6	33087419	1.0193518048762191	chr6:33087419:TC:T
chr6:33087470	['T', 'C']	19959	22983.212169816048	3327.9944619547864	0.0217003035933698	0.0102741246572524	2.112131623597909	0.0346876	0.0346876	chr6	33087470	1.4598257475149252	chr6:33087470:T:C
chr6:33087504	['TC', 'T']	19959	5938.487671644783	680.2607774156631	-0.0238832692172184	0.0141723289784233	-1.6852042634333098	0.0919648	0.0919648	chr6	33087504	1.0363783692958626	chr6:33087504:TC:T
chr6:33087509	['TTC', 'T']	19959	5937.4874210684575	679.8274402588155	-0.0239516820814758	0.0141728376645727	-1.689970819417973	0.0910492	0.0910492	chr6	33087509	1.0407238657626567	chr6:33087509:TTC:T
chr6:33087517	['G', 'A']	19959	22983.90933694181	3327.822926685533	0.0217565497698359	0.0102738651245452	2.117659664215128	0.0342162	0.0342162	chr6	33087517	1.465768224212476	chr6:33087517:G:A
chr6:33087531	['C', 'T']	19959	22983.90933694181	3328.1135239528207	0.0217754826931249	0.0102738532082129	2.119504946373739	0.0340601	0.0340601	chr6	33087531	1.4677540812887309	chr6:33087531:C:T
chr6:33087546	['C', 'T']	19959	19101.78525608901	2852.38911831674	0.0258734518617659	0.0101237759903499	2.555711612586906	0.0106044	0.0106044	chr6	33087546	1.9745138989589	chr6:33087546:C:T
chr6:33087583	['A', 'G']	19959	2852.285814501178	336.60718681837386	-0.0159175573907844	0.019607069564822	-0.8118274553043298	0.4169	0.4169	chr6	33087583	0.3799681048737026	chr6:33087583:A:G
chr6:33087590	['C', 'A']	19959	22984.21257079846	3324.8654101818183	0.0214695063745726	0.0102751309763653	2.089463036914695	0.0366787	0.0366787	chr6	33087590	1.4355860653911	chr6:33087590:C:A
chr6:33087613	['C', 'T']	19959	22984.90963764848	3325.452068980313	0.021466932960086	0.0102746652895036	2.0893072771933623	0.0366927	0.0366927	chr6	33087613	1.435420329891425	chr6:33087613:C:T
chr6:33087642	['A', 'G']	19959	22978.36150375939	3320.463873813175	0.0210607547880272	0.0102744008560238	2.049828022397956	0.0403943	0.0403943	chr6	33087642	1.393679913433821	chr6:33087642:A:G
chr6:33087710	['T', 'C']	19959	22983.212169816048	3324.201884622224	0.0214517202537762	0.0102752926791511	2.0876991949146544	0.0368376	0.0368376	chr6	33087710	1.4337086721969423	chr6:33087710:T:C
chr6:33087724	['C', 'T']	19959	6783.039091865885	820.0404162052721	-0.0147339940613097	0.013517053841248	-1.0900299898449917	0.275713	0.275713	chr6	33087724	0.5595427562186337	chr6:33087724:C:T
chr6:33087739	['T', 'C']	19959	22982.36330827068	3324.672630396872	0.021493004472591	0.0102757805255469	2.09161770428597	0.0364853	0.0364853	chr6	33087739	1.4378820784147694	chr6:33087739:T:C
chr6:33087761	['C', 'T']	19959	22981.75724165581	3326.016847010114	0.0215973661586702	0.0102745673314394	2.102021959852644	0.0355639	0.0355639	chr6	33087761	1.4489906195914104	chr6:33087761:C:T
chr6:33087828	['G', 'A']	19959	19100.78500551268	2851.6630156730707	0.0257790899648271	0.0101243692652996	2.546241577061266	0.0108964	0.0108964	chr6	33087828	1.9627169624610088	chr6:33087828:G:A
chr6:33087887	['ATCT', 'A']	19959	5665.567720599289	653.6680427554658	-0.0240930882598271	0.0144636121160486	-1.6657725654225568	0.0957744	0.0957744	chr6	33087887	1.0187505600705995	chr6:33087887:ATCT:A
chr6:33088003	['C', 'T']	19959	22955.35112781955	3323.661854709537	0.0216088880243232	0.0102806646576401	2.1018960100273723	0.0355749	0.0355749	chr6	33088003	1.4488563120310072	chr6:33088003:C:T
chr6:33088041	['A', 'G']	19959	22983.60616386871	3326.5764567895203	0.0215691107422599	0.0102738437407639	2.0994197776903523	0.0357924	0.0357924	chr6	33088041	1.446209179737665	chr6:33088041:A:G
chr6:33088066	['TTATC', 'T']	19959	22983.90933694181	3323.4873699053974	0.0212472966027639	0.0102751587559549	2.0678314668812465	0.0386687	0.0386687	chr6	33088066	1.4126404281937228	chr6:33088066:TTATC:T
chr6:33088122	['G', 'A']	19959	2904.0	345.32178891475	-0.0128369330055658	0.0194834973815163	-0.6588618436515409	0.509992	0.509992	chr6	33088122	0.2924366364179565	chr6:33088122:G:A
chr6:33088169	['G', 'A']	19959	2904.4365604329523	345.1578626420662	-0.0128033511588545	0.0194824679287925	-0.6571729621550105	0.511077	0.511077	chr6	33088169	0.2915136631610667	chr6:33088169:G:A
chr6:33088292	['G', 'A']	19959	9846.453338011228	1153.905859108352	-0.0234084842304083	0.0117359409074628	-1.994597997295889	0.0461003	0.0461003	chr6	33088292	1.3362962484081689	chr6:33088292:G:A
chr6:33088369	['A', 'G']	19959	10739.944290288297	1799.079833398201	0.0458427834393665	0.0119317930794208	3.84206993317986	0.000122379	0.000122379	chr6	33088369	3.91229309989126	chr6:33088369:A:G
chr6:33088380	['AAC', 'A']	19959	9846.960156367462	1153.0905685687474	-0.0236116928364473	0.0117371784343465	-2.01170093549505	0.0442649	0.0442649	chr6	33088380	1.3539405125693391	chr6:33088380:AAC:A
chr6:33088476	['T', 'A']	19959	9844.466172196053	1155.7199163113671	-0.0231914445810394	0.0117387908759562	-1.975624647044424	0.0482111	0.0482111	chr6	33088476	1.31685295940104	chr6:33088476:T:A
chr6:33088607	['G', 'A']	19959	13830.248113157935	2251.4734173979537	0.0452339290435671	0.0111009095820743	4.074794836326792	4.62331e-05	4.62331e-05	chr6	33088607	4.335046985476979	chr6:33088607:G:A
chr6:33088619	['T', 'TG']	19959	22953.900315742	3326.4597252752183	0.0220263586669745	0.0102796802204187	2.1427085468303866	0.0321486	0.0321486	chr6	33088619	1.4928379348863614	chr6:33088619:T:TG
chr6:33088628	['C', 'T']	19959	9846.98672145112	1154.4401075076426	-0.0234076231341085	0.0117349754998485	-1.9946887093552648	0.0460904	0.0460904	chr6	33088628	1.3363895227924043	chr6:33088628:C:T
chr6:33088658	['G', 'T']	19959	22979.361954887216	3325.430407202213	0.0215001929480759	0.0102724604906017	2.092993491456744	0.0363623	0.0363623	chr6	33088658	1.4393486544457508	chr6:33088658:G:T
chr6:33088789	['T', 'C']	19959	9847.480156343958	1156.9535745697683	-0.0230228726096904	0.0117352195907787	-1.961861252922892	0.0497925	0.0497925	chr6	33088789	1.3028360679613795	chr6:33088789:T:C
chr6:33088917	['T', 'C']	19959	9847.947270813494	1155.5849222450731	-0.0231912439820573	0.0117362080433007	-1.9760423380783023	0.0481637	0.0481637	chr6	33088917	1.317280157384373	chr6:33088917:T:C
chr6:33088934	['C', 'T']	19959	9845.466422772375	1153.4469058505142	-0.0235110020943483	0.0117356391898513	-2.003384878659193	0.0451495	0.0451495	chr6	33088934	1.3453470548398072	chr6:33088934:C:T
chr6:33088954	['T', 'C']	19959	9846.48000601323	1154.6608945134874	-0.0233777872562961	0.0117351684698691	-1.9921134763697887	0.0463722	0.0463722	chr6	33088954	1.333742299722148	chr6:33088954:T:C
chr6:33088972	['T', 'C']	19959	5940.488172797434	680.1513327885066	-0.023866776923567	0.0141714103015939	-1.6841497363803324	0.0921684	0.0921684	chr6	33088972	1.0354179515922528	chr6:33088972:T:C
chr6:33088985	['C', 'T']	19959	9848.973841142571	1155.0638444056146	-0.0233657359129729	0.0117337824745021	-1.991321721171098	0.0464591	0.0464591	chr6	33088985	1.3329292075538544	chr6:33088985:C:T
chr6:33088986	['A', 'G']	19959	22981.362857142864	3324.015258842128	0.0214447684808657	0.010274995158182	2.0870830740770945	0.0368933	0.0368933	chr6	33088986	1.4330524966384226	chr6:33088986:A:G
chr6:33088988	['C', 'T']	19959	22981.21136785124	3324.3254137209847	0.0214394957196376	0.0102739187447141	2.086788522701529	0.0369199	0.0369199	chr6	33088988	1.4327394839599663	chr6:33088988:C:T
chr6:33089011	['G', 'A']	19959	13497.114904496912	2169.6313012761734	0.0373485480174271	0.0107372333393813	3.4784144888090136	0.000505465	0.000505465	chr6	33089011	3.296308910959455	chr6:33089011:G:A
chr6:33089063	['T', 'C']	19959	17033.628912520067	2644.17652552355	0.0340328068434919	0.0102764793248521	3.311718514451597	0.000928895	0.000928895	chr6	33089063	3.0320333748091683	chr6:33089063:T:C
chr6:33089120	['C', 'T']	19959	5940.190478576798	681.7488542819079	-0.0236656609333602	0.014171287914108	-1.6699724878075606	0.0949405	0.0949405	chr6	33089120	1.0225484854187	chr6:33089120:C:T
chr6:33089139	['G', 'T']	19959	22980.968314449005	3325.8509726378347	0.0216105807364816	0.0102744087040622	2.103340577442408	0.0354485	0.0354485	chr6	33089139	1.45040213722296	chr6:33089139:G:T
chr6:33089236	['A', 'C']	19959	5941.679248120301	678.5919873324324	-0.0242039100531426	0.0141720043339141	-1.7078678133919083	0.0876764	0.0876764	chr6	33089236	1.0571172906598008	chr6:33089236:A:C
chr6:33089276	['CTT', 'C']	19959	13133.290067154456	2173.390750006854	0.043939786395427	0.0108107868698892	4.064439242420952	4.83326e-05	4.83326e-05	chr6	33089276	4.315759841830263	chr6:33089276:CTT:C
chr6:33089327	['T', 'C']	19959	3906.195710993085	474.17638053542464	-0.0146927037889187	0.0169764201310976	-0.8654771545153046	0.386787	0.386787	chr6	33089327	0.4125281310811313	chr6:33089327:T:C
chr6:33089354	['C', 'T']	19959	3879.19435815212	474.3061937302916	-0.0137735279287041	0.0170394667681436	-0.8083309246774466	0.41891	0.41891	chr6	33089354	0.3778792722647476	chr6:33089354:C:T
chr6:33089399	['T', 'C']	19959	22982.90903623516	3329.6029524103096	0.021910470145583	0.0102741109997858	2.132590366800554	0.0329705	0.0329705	chr6	33089399	1.4818744666999035	chr6:33089399:T:C
chr6:33089421	['G', 'C']	19959	22983.30305156085	3328.457243249949	0.0218004544770182	0.0102736734168898	2.121972695879001	0.0338523	0.0338523	chr6	33089421	1.470411819050487	chr6:33089421:G:C
chr6:33089436	['C', 'T']	19959	19077.867558628983	2853.6842124045907	0.026284215498287	0.0101301322813521	2.594656690384181	0.00947547	0.00947547	chr6	33089436	2.0233992390544446	chr6:33089436:C:T
chr6:33089455	['T', 'C']	19959	35724.57979656261	4882.869874317429	0.005336713689943	0.0166147513966215	0.3212033428937277	0.74806	0.74806	chr6	33089455	0.1260635670768803	chr6:33089455:T:C
chr6:33089467	['T', 'G']	19959	18984.8047607116	2849.0940370571625	0.0268769464989296	0.010138518061946	2.650973873569314	0.00803234	0.00803234	chr6	33089467	2.0951579166085854	chr6:33089467:T:G
chr6:33089573	['C', 'T']	19959	3045.457757065544	451.79831290078215	0.0173111397420845	0.0190197018858952	0.9101688263012286	0.362744	0.362744	chr6	33089573	0.4403997623180467	chr6:33089573:C:T
chr6:33089574	['G', 'A']	19959	3907.1957610983054	472.3979975572673	-0.0149538779890554	0.0169750347626909	-0.8809335708650345	0.378364	0.378364	chr6	33089574	0.4220901918926378	chr6:33089574:G:A
chr6:33089663	['C', 'T']	19959	22887.146708086984	3322.237458112122	0.0222028714394566	0.0102750081608652	2.1608616841806105	0.0307179	0.0307179	chr6	33089663	1.512608477754651	chr6:33089663:C:T
chr6:33089734	['TA', 'T']	19959	23918.19019696286	3368.431184626161	0.011830179884457	0.010347382116928	1.1433017308893163	0.252927	0.252927	chr6	33089734	0.5970048071715481	chr6:33089734:TA:T
chr6:33089864	['C', 'T']	19959	3899.586139506916	470.6661122168282	-0.0153380976930303	0.0169872980062093	-0.9029156777860616	0.366582	0.366582	chr6	33089864	0.4358288636852986	chr6:33089864:C:T
chr6:33089882	['G', 'A']	19959	19936.993384453464	2887.335388554124	0.0164803289599532	0.0101200472365435	1.6284834027693735	0.103438	0.103438	chr6	33089882	0.9853198852405872	chr6:33089882:G:A
chr6:33089934	['G', 'A']	19959	23329.84444221709	3324.706292160557	0.0164354044816813	0.0102999222297286	1.5956823862459633	0.110576	0.110576	chr6	33089934	0.9563391243751064	chr6:33089934:G:A
chr6:33090058	['C', 'T']	19959	23354.020598406256	3330.828129627904	0.016871468991004	0.0102991353271718	1.6381442184270163	0.101407	0.101407	chr6	33090058	0.9939320651560846	chr6:33090058:C:T
chr6:33090413	['A', 'G']	19959	1230.4315356856457	123.29254108456614	-0.0376226857334702	0.029156648697854	-1.2903638591440516	0.196939	0.196939	chr6	33090413	0.7056682716342985	chr6:33090413:A:G
chr6:33090491	['T', 'C']	19959	19462.55227922372	2857.848221273578	0.0213287446003343	0.0101352530513657	2.104411650329772	0.035355	0.035355	chr6	33090491	1.451549158419995	chr6:33090491:T:C
chr6:33090511	['A', 'G']	19959	13141.633725883235	2180.9688615839955	0.0446247088831625	0.0108023296228863	4.131026402732463	3.62619e-05	3.62619e-05	chr6	33090511	4.44054944409331	chr6:33090511:A:G
chr6:33090625	['C', 'T']	19959	3060.0	388.0256042621558	-0.0189158939703075	0.0190015627725499	-0.9954914865020402	0.319509	0.319509	chr6	33090625	0.4955169040305052	chr6:33090625:C:T
chr6:33090806	['T', 'C']	19959	35719.579295485295	4885.899639262474	0.0064193145323221	0.0166056001194747	0.3865752809977458	0.699075	0.699075	chr6	33090806	0.155476228633663	chr6:33090806:T:C
chr6:33090925	['A', 'G']	19959	13139.633324981209	2181.359597604951	0.0446421949137118	0.0108030736708774	4.132360499776716	3.60522e-05	3.60522e-05	chr6	33090925	4.443068228345173	chr6:33090925:A:G
chr6:33090941	['G', 'A']	19959	3410.5126277811187	329.9094264883559	-0.0456738514054356	0.0180093739156606	-2.536115448506431	0.0112165	0.0112165	chr6	33090941	1.9501426393202683	chr6:33090941:G:A
chr6:33090997	['T', 'C']	19959	19473.805523532657	2856.848852331344	0.021024882129335	0.0101228344550994	2.0769757939431326	0.0378166	0.0378166	chr6	33090997	1.4223175201132774	chr6:33090997:T:C
chr6:33091097	['C', 'T']	19959	16062.414311485269	2527.079986192172	0.036760946048877	0.0103047123586086	3.5673917688897587	0.000361397	0.000361397	chr6	33091097	3.442015456890896	chr6:33091097:C:T
chr6:33091485	['T', 'C']	19959	19477.879472787416	2855.34427670931	0.0208604330071335	0.0101216759993934	2.060966287439319	0.0393192	0.0393192	chr6	33091485	1.4053953270331885	chr6:33091485:T:C
chr6:33091559	['A', 'C']	19959	19449.948990329205	2855.0635499260075	0.0211420460837519	0.0101265809435791	2.08777732598457	0.0368306	0.0368306	chr6	33091559	1.4337912060821865	chr6:33091559:A:C
chr6:33091827	['C', 'T']	19959	13169.299087902176	2183.690689597021	0.0443630426220794	0.0107969114720918	4.108864163307268	3.99198e-05	3.99198e-05	chr6	33091827	4.398811643214175	chr6:33091827:C:T
chr6:33091892	['G', 'T']	19959	5283.529438292328	746.0050701994235	0.0099259323983231	0.0149473059994449	0.6640616308177377	0.506659	0.506659	chr6	33091892	0.2952842383858488	chr6:33091892:G:T
chr6:33092019	['A', 'G']	19959	2918.438665063139	345.2680718321279	-0.0137368979237232	0.0194469848727122	-0.7063767475336846	0.479962	0.479962	chr6	33092019	0.3187931456319088	chr6:33092019:A:G
chr6:33092170	['C', 'T']	19959	2066.3105832832234	281.6367734706132	0.0059130203189049	0.0228226664735237	0.2590854283290948	0.795572	0.795572	chr6	33092170	0.0993205101874707	chr6:33092170:C:T
chr6:33092219	['T', 'G']	19959	19490.906188925084	2855.560708303714	0.0207571906177264	0.0101213420239643	2.0508338290099783	0.0402962	0.0402962	chr6	33092219	1.3947359066341445	chr6:33092219:T:G
chr6:33092287	['G', 'A']	19959	19439.86995088704	2851.7821671276142	0.0209468486962439	0.0101270354148205	2.0684087532259383	0.0386145	0.0386145	chr6	33092287	1.4132495842529516	chr6:33092287:G:A
chr6:33092651	['C', 'T']	19959	3861.1934562581423	469.5581129808871	-0.0138974074214976	0.017057239654246	-0.8147512553731531	0.415224	0.415224	chr6	33092651	0.3817175521578342	chr6:33092651:C:T
chr6:33092992	['G', 'A']	19959	3384.169556067742	330.73065113084215	-0.0447352103518962	0.0180574502020132	-2.477382457181509	0.0132432	0.0132432	chr6	33092992	1.878007062145228	chr6:33092992:G:A
chr6:33093063	['C', 'G']	19959	3866.0	470.6104880708743	-0.0138575481691743	0.0170496888154196	-0.8127742575947547	0.416357	0.416357	chr6	33093063	0.3805341293704782	chr6:33093063:C:G
chr6:33093093	['G', 'T']	19959	6546.327988776431	784.5340330813289	-0.0229868590081867	0.0135957954197619	-1.6907329287093056	0.0909034	0.0909034	chr6	33093093	1.0414198728437756	chr6:33093093:G:T
chr6:33093115	['C', 'T']	19959	21979.60742745452	3143.1981010356526	0.0165964588574655	0.0101941316591526	1.6280404660621308	0.103532	0.103532	chr6	33093115	0.9849253963377912	chr6:33093115:C:T
chr6:33093172	['C', 'T']	19959	19456.97484717908	2848.0333775491376	0.0202453748590682	0.0101175607483133	2.001013422374869	0.0454045	0.0454045	chr6	33093172	1.342901102466252	chr6:33093172:C:T
chr6:33093415	['G', 'A']	19959	3168.317482587563	382.3895805014377	-0.0127850631797587	0.0186306290344413	-0.6862389432006709	0.49257	0.49257	chr6	33093415	0.30753204241817	chr6:33093415:G:A
chr6:33093849	['T', 'A']	19959	19437.92167769092	2849.048170608632	0.0207834097298006	0.0101271561003454	2.052245420517578	0.0401588	0.0401588	chr6	33093849	1.396219272983669	chr6:33093849:T:A
chr6:33093913	['T', 'C']	19959	19465.92588695129	2849.2404447108115	0.0203985025299928	0.0101210258915472	2.0154579929519856	0.0438701	0.0438701	chr6	33093913	1.3578313756383944	chr6:33093913:T:C
chr6:33094094	['T', 'C']	19959	19437.8433318298	2848.8235823365912	0.0207220813966651	0.0101260890005137	2.046405220773181	0.0407296	0.0407296	chr6	33094094	1.390089855041569	chr6:33094094:T:C
chr6:33094170	['C', 'T']	19959	6296.26183913806	674.0706500713595	-0.0333361100940599	0.0138390173161325	-2.4088495109547394	0.0160119	0.0160119	chr6	33094170	1.7955571308816842	chr6:33094170:C:T
chr6:33094239	['T', 'C']	19959	771.2704991980753	143.4056613154663	0.0480412623943157	0.036644590743032	1.31100556508332	0.189871	0.189871	chr6	33094239	0.7215413622863711	chr6:33094239:T:C
chr6:33094259	['ACAGATGTAATTGGTT', 'A']	19959	19434.816158781072	2847.1797371795305	0.0205742332426995	0.0101277151713523	2.031478264801178	0.0422197	0.0422197	chr6	33094259	1.374484856978326	chr6:33094259:ACAGATGTAATTGGTT:A
chr6:33094285	['T', 'C']	19959	19436.60740072203	2846.506858637418	0.0204742671031418	0.0101277047016814	2.0216098026379745	0.04323	0.04323	chr6	33094285	1.3642147644663485	chr6:33094285:T:C
chr6:33094745	['A', 'G']	19959	13167.319436789096	2176.272542465404	0.0437651291941273	0.0107960197853964	4.0538207658092125	5.0579e-05	5.0579e-05	chr6	33094745	4.296029761365182	chr6:33094745:A:G
chr6:33094777	['A', 'G']	19959	19484.95249787042	2854.084879137707	0.0206561910269082	0.0101192873403103	2.041269343605239	0.0412372	0.0412372	chr6	33094777	1.384710830920828	chr6:33094777:A:G
chr6:33094783	['T', 'C']	19959	19437.0	2847.290059741408	0.0205930720552665	0.0101266019106299	2.0335619230425115	0.042009	0.042009	chr6	33094783	1.3766576564684572	chr6:33094783:T:C
chr6:33094804	['T', 'C']	19959	19466.0	2849.148082949947	0.020389736956651	0.0101210330074222	2.014590500959557	0.043961	0.043961	chr6	33094804	1.356932437050587	chr6:33094804:T:C
chr6:33094810	['G', 'A']	19959	19464.900977198697	2850.5145223415448	0.020566490454285	0.0101216397501348	2.0319326672351834	0.0421737	0.0421737	chr6	33094810	1.3749582956156123	chr6:33094810:G:A
chr6:33094938	['G', 'A']	19959	2914.730179412649	342.9267720939339	-0.0146743467779593	0.0194647247028526	-0.7538943911088939	0.450922	0.450922	chr6	33094938	0.3458985754152708	chr6:33094938:G:A
chr6:33094962	['G', 'A']	19959	3856.386430826277	468.7450031999899	-0.0141088253080407	0.0170890705423691	-0.8256051885946973	0.409038	0.409038	chr6	33094962	0.3882363437684334	chr6:33094962:G:A
chr6:33095112	['C', 'A']	19959	19924.99659267425	2878.2287400832984	0.0175705089579414	0.0101160215182656	1.736899128399026	0.0824204	0.0824204	chr6	33095112	1.083965282102486	chr6:33095112:C:A
chr6:33095419	['T', 'G']	19959	19925.996692889712	2878.335283184469	0.0175300961885633	0.0101155232152202	1.7329895661933616	0.083113	0.083113	chr6	33095419	1.0803310413578904	chr6:33095419:T:G
chr6:33095442	['T', 'C']	19959	1180.0591241607376	162.0286190745991	0.0130015793421337	0.0300821678246704	0.4322022075640164	0.665599	0.665599	chr6	33095442	0.1767873392035225	chr6:33095442:T:C
chr6:33095460	['G', 'C']	19959	19944.999298526905	2883.2635097979187	0.0177985783182587	0.0101141936034869	1.7597624700522423	0.0784634	0.0784634	chr6	33095460	1.105332876817677	chr6:33095460:G:C
chr6:33095494	['G', 'A']	19959	19925.99503908599	2878.33326898185	0.0175299912872562	0.0101155235059398	1.7329791460583046	0.0831148	0.0831148	chr6	33095494	1.0803216358304462	chr6:33095494:G:A
chr6:33095495	['G', 'T']	19959	19925.99503908599	2878.33326898185	0.0175299912872562	0.0101155235059398	1.7329791460583046	0.0831148	0.0831148	chr6	33095495	1.0803216358304462	chr6:33095495:G:T
chr6:33095626	['A', 'G']	19959	23344.339229343088	3325.351600380931	0.016483439337149	0.0102956027242125	1.601017422553061	0.109389	0.109389	chr6	33095626	0.9610263478333836	chr6:33095626:A:G
chr6:33095815	['C', 'A']	19959	13596.681230584229	2203.938285212971	0.0399501086405239	0.0106944199476117	3.735603130999698	0.000187787	0.000187787	chr6	33095815	3.72633447609378	chr6:33095815:C:A
chr6:33095835	['A', 'G']	19959	417.020893877142	52.46157572384763	-0.0088251473014128	0.0499242640391352	-0.1767707040106762	0.85969	0.85969	chr6	33095835	0.0656581249891815	chr6:33095835:A:G
chr6:33095922	['A', 'G']	19959	19943.99849676805	2882.509328073768	0.0177387278190802	0.0101146641689075	1.7537633996399968	0.0794864	0.0794864	chr6	33095922	1.0997071721009315	chr6:33095922:A:G
chr6:33096154	['A', 'G']	19959	19925.986767580573	2877.536260395206	0.0175134607769193	0.0101166022003002	1.731160366906548	0.0834386	0.0834386	chr6	33096154	1.0786329914628234	chr6:33096154:A:G
chr6:33096205	['G', 'A']	19959	16770.04134716584	2513.1509656517856	0.0226800307760159	0.0102967715339972	2.202635136764224	0.0276319	0.0276319	chr6	33096205	1.5585892514879214	chr6:33096205:G:A
chr6:33096518	['G', 'A']	19959	19888.5233050848	2882.437246078237	0.0184409209678049	0.0101275556950799	1.8208659150365043	0.0686422	0.0686422	chr6	33096518	1.1634088056874854	chr6:33096518:G:A
chr6:33096674	['G', 'A']	19959	6377.840540965433	698.0211414165184	-0.0321875392814758	0.0140552636846547	-2.2900701120689506	0.0220276	0.0220276	chr6	33096674	1.6570328184886498	chr6:33096674:G:A
chr6:33096675	['G', 'A']	19959	13660.790692958934	2196.4563770554546	0.0388672568962514	0.0107409130977043	3.618617574008528	0.000296913	0.000296913	chr6	33096675	3.5273707868948114	chr6:33096675:G:A
chr6:33096821	['G', 'A']	19959	5280.439336207761	756.6481051060886	0.0119716485728827	0.0149504994277098	0.8007524183903906	0.423285	0.423285	chr6	33096821	0.3733671213976015	chr6:33096821:G:A
chr6:33097019	['G', 'A']	19959	2913.583913806064	341.70687200159307	-0.0154599390749493	0.0194817625098398	-0.793559569733017	0.427461	0.427461	chr6	33097019	0.3691035025906115	chr6:33097019:G:A
chr6:33097089	['G', 'T']	19959	2707.66285370259	350.077947416037	-0.0053352240347	0.0200228962051728	-0.2664561599895662	0.789891	0.789891	chr6	33097089	0.1024328344874794	chr6:33097089:G:T
chr6:33097899	['A', 'G']	19959	19905.97874793244	2879.0962672647456	0.0177790914853558	0.0101248627302193	1.7559834596365549	0.0791066	0.0791066	chr6	33097899	1.101787281053458	chr6:33097899:A:G
chr6:33097957	['C', 'A']	19959	13594.405582840533	2200.7338317000867	0.0396883921387974	0.010695752667412	3.710668465597626	0.000207274	0.000207274	chr6	33097957	3.683455171445456	chr6:33097957:C:A
chr6:33098036	['G', 'A']	19959	19933.98872180451	2877.990263944493	0.017329909157067	0.0101205422414999	1.712349866591606	0.0868478	0.0868478	chr6	33098036	1.0612411784829925	chr6:33098036:G:A
chr6:33098216	['A', 'G']	19959	6302.894752668772	674.3575318967439	-0.0335914131994058	0.0138312189598818	-2.428666142647256	0.0151633	0.0151633	chr6	33098216	1.8192062725939484	chr6:33098216:A:G
chr6:33098383	['T', 'C']	19959	13597.681280689449	2204.5585615065115	0.0400473469781206	0.0106947102011458	3.7445939370876817	0.000181194	0.000181194	chr6	33098383	3.741856187509284	chr6:33098383:T:C
chr6:33098459	['G', 'A']	19959	19948.99649157979	2883.255578988631	0.0176789454439648	0.0101153744457756	1.7477302040309393	0.0805261	0.0805261	chr6	33098459	1.09406333393246	chr6:33098459:G:A
chr6:33098485	['G', 'A']	19959	1185.0593746868424	159.10303955283985	0.009142486808292	0.0300241388030574	0.3045045477661132	0.760747	0.760747	chr6	33098485	0.1187597516033998	chr6:33098485:G:A
chr6:33098546	['A', 'G']	19959	10083.526059937858	1719.820545638569	0.0444881738625613	0.0116712245614894	3.811782870612857	0.000138383	0.000138383	chr6	33098546	3.8589172585762666	chr6:33098546:A:G
chr6:33098688	['G', 'A']	19959	19929.9898255814	2878.925453398968	0.017395145972212	0.0101188333335378	1.7190861237488315	0.0856142	0.0856142	chr6	33098688	1.0674541971197402	chr6:33098688:G:A
chr6:33098704	['G', 'C']	19959	19949.99774481307	2887.23721373246	0.0179978212659425	0.0101169991846016	1.7789683420490647	0.0752602	0.0752602	chr6	33098704	1.1234346319000108	chr6:33098704:G:C
chr6:33098817	['A', 'G']	19959	29240.79025710419	4116.295706300916	0.0196390047274426	0.0114330170363693	1.7177447269578456	0.0858587	0.0858587	chr6	33098817	1.0662156915274474	chr6:33098817:A:G
chr6:33099090	['A', 'G']	19959	5286.264856198016	754.5819147426839	0.011459319365214	0.0149453123832968	0.7667500732886132	0.443239	0.443239	chr6	33099090	0.3533620336144209	chr6:33099090:A:G
chr6:33099504	['T', 'C']	19959	19938.997995690734	2883.8069438008	0.017730491235389	0.0101156593572298	1.7527766217944816	0.0796557	0.0796557	chr6	33099504	1.0987831415204188	chr6:33099504:T:C
chr6:33099688	['C', 'T']	19959	1321.2647957905288	134.66331440426973	-0.0346706283661509	0.0281259464304705	-1.232691971872281	0.217705	0.217705	chr6	33099688	0.6621315964643104	chr6:33099688:C:T
chr6:33099748	['A', 'C']	19959	2013.6053225078936	250.35170011239583	-0.0035380023147308	0.0231056946936725	-0.1531225250587113	0.878303	0.878303	chr6	33099748	0.0563556338353461	chr6:33099748:A:C
chr6:33099859	['A', 'G']	19959	19929.997093751565	2876.6288924936475	0.0172025534297283	0.0101165467150237	1.70043730477529	0.0890643	0.0890643	chr6	33099859	1.0502963410800363	chr6:33099859:A:G
chr6:33100080	['G', 'A']	19959	19930.988772492605	2878.6906718802243	0.0174921307590258	0.0101181360479817	1.728789836000972	0.0838622	0.0838622	chr6	33100080	1.076433748713661	chr6:33100080:G:A
chr6:33100469	['C', 'T']	19959	400.0801804059133	57.49049640978026	0.0078654393484287	0.05095744930143	0.1543530819586768	0.877333	0.877333	chr6	33100469	0.0568355347832781	chr6:33100469:C:T
chr6:33101071	['T', 'C']	19959	35798.58721250689	4894.737933882878	0.0050623071241716	0.0167399540668459	0.302408662769138	0.762344	0.762344	chr6	33101071	0.1178490134508262	chr6:33101071:T:C
chr6:33101088	['G', 'A']	19959	2922.439266386049	342.1275564595994	-0.0155282355639383	0.0194163410870464	-0.7997508641985042	0.423865	0.423865	chr6	33101088	0.3727724431496848	chr6:33101088:G:A
chr6:33101140	['G', 'A']	19959	19922.992783763468	2876.5765514368304	0.0172271384977393	0.0101128655465327	1.7034873467338667	0.0884925	0.0884925	chr6	33101140	1.0530935354788908	chr6:33101140:G:A
chr6:33101187	['T', 'G']	19959	2923.0	342.37573054250754	-0.0155892401161319	0.0194128032012592	-0.803039105404456	0.421962	0.421962	chr6	33101187	0.3747266578852256	chr6:33101187:T:G
chr6:33101217	['G', 'A']	19959	6307.316013628621	673.8124377880926	-0.0339996633006114	0.0138118332133957	-2.4616329183323744	0.013839	0.013839	chr6	33101217	1.8588952906720708	chr6:33101217:G:A
chr6:33101222	['A', 'G']	19959	19922.998196212044	2876.552432305608	0.0172413878227871	0.0101128391335737	1.7049008290409	0.0882285	0.0882285	chr6	33101222	1.0543911042852314	chr6:33101222:A:G
chr6:33101590	['T', 'A']	19959	19928.9879705278	2879.4643406955674	0.0174505607826791	0.0101170054373706	1.7248741132647345	0.0845657	0.0845657	chr6	33101590	1.0728057518700085	chr6:33101590:T:A
chr6:33101628	['T', 'C']	19959	6303.947534576068	673.7132603843206	-0.0337221287778169	0.0138298001883029	-2.438367027626242	0.0147625	0.0147625	chr6	33101628	1.830840089378429	chr6:33101628:T:C
chr6:33101790	['C', 'A']	19959	770.0	141.08393875008855	0.04596758010645	0.0366665491855546	1.253665292412073	0.209978	0.209978	chr6	33101790	0.6778262051666022	chr6:33101790:C:A
chr6:33102036	['G', 'A']	19959	3274.984513606976	504.8458096618455	0.0197563513709724	0.018425191466925	1.0722467338500603	0.283622	0.283622	chr6	33102036	0.5472600848146719	chr6:33102036:G:A
chr6:33102116	['A', 'G']	19959	19900.98546657312	2878.5742778283707	0.0177833821480628	0.0101223958848735	1.7568352740123063	0.0789612	0.0789612	chr6	33102116	1.102586260168483	chr6:33102116:A:G
chr6:33102750	['T', 'C']	19959	13599.450954839356	2201.5543192294995	0.0397148433366175	0.010696373453821	3.712926021896727	0.000205435	0.000205435	chr6	33102750	3.687325563601674	chr6:33102750:T:C
chr6:33102887	['C', 'T']	19959	13619.931027558869	2207.9695017939	0.0402085526496951	0.0107053372548809	3.755935165084378	0.000173186	0.000173186	chr6	33102887	3.761487218372323	chr6:33102887:C:T
chr6:33103130	['G', 'A']	19959	2926.451418528745	346.2869524728187	-0.014161573636168	0.0194456468876047	-0.728264465462195	0.46646	0.46646	chr6	33103130	0.331185592054865	chr6:33103130:G:A
chr6:33103241	['ATATATGATCTATATATAGATCACATATGATATATATG', 'A']	19959	3058.5645577622045	362.0561787984759	-0.0156894120150224	0.0195742347615539	-0.801533863578575	0.422832	0.422832	chr6	33103241	0.3738321526381972	chr6:33103241:ATATATGATCTATATATAGATCACATATGATATATATG:A
chr6:33103357	['A', 'G']	19959	16549.754563691065	2556.804301340824	0.0332168151075028	0.0102516640815856	3.240138853863514	0.00119667	0.00119667	chr6	33103357	2.922025596409095	chr6:33103357:A:G
chr6:33103452	['A', 'G']	19959	3398.021500526237	439.2755750094407	-0.0067491681751167	0.0180614421220539	-0.3736782550090894	0.708648	0.708648	chr6	33103452	0.1495694342366647	chr6:33103452:A:G
chr6:33103558	['T', 'C']	19959	16869.7617663275	2545.5347300658336	0.0272284714682364	0.0102245268191821	2.6630544327150005	0.00774971	0.00774971	chr6	33103558	2.1107145488170715	chr6:33103558:T:C
chr6:33103647	['A', 'G']	19959	19278.93185348499	2350.1097037331256	-0.0295157937917145	0.0101068576577721	-2.9203729577626967	0.00350004	0.00350004	chr6	33103647	2.4559269923125786	chr6:33103647:A:G
chr6:33103931	['G', 'A']	19959	16517.448120300753	2550.133434891774	0.0328219024833787	0.0102526859332869	3.2012979522582863	0.00137024	0.00137024	chr6	33103931	2.8632033587216745	chr6:33103931:G:A
chr6:33103967	['C', 'T']	19959	643.0	27.91390109186128	-0.0836883170881878	0.0401032999135211	-2.086818722365827	0.0369172	0.0369172	chr6	33103967	1.432771245638084	chr6:33103967:C:T
chr6:33104000	['A', 'G']	19959	16521.483313289238	2549.474737338489	0.0327259611173483	0.0102515155420203	3.1923046873612586	0.00141361	0.00141361	chr6	33104000	2.849670391253515	chr6:33104000:A:G
chr6:33104206	['T', 'C']	19959	17315.07272453889	2593.5845335004788	0.0270148779427242	0.0101880113084863	2.6516340750644454	0.00801666	0.00801666	chr6	33104206	2.0960065351696144	chr6:33104206:T:C
chr6:33104221	['C', 'G']	19959	13596.406083993184	2203.344562721979	0.0400037952138582	0.0106949290269448	3.7404451318070753	0.000184209	0.000184209	chr6	33104221	3.7346891550574544	chr6:33104221:C:G
chr6:33104463	['C', 'T']	19959	17189.306154154554	2581.42705953524	0.0269160225354099	0.0101836880686325	2.643052532050338	0.00822265	0.00822265	chr6	33104463	2.0849881952453573	chr6:33104463:C:T
chr6:33104489	['C', 'T']	19959	16518.138017440113	2549.0540941718823	0.0327175412828597	0.0102505660036091	3.1917789975051414	0.00141619	0.00141619	chr6	33104489	2.8488784765784327	chr6:33104489:C:T
chr6:33104510	['G', 'A']	19959	17187.444550238037	2580.387494975893	0.0268293528853155	0.0101840141133568	2.6344575514803688	0.00843369	0.00843369	chr6	33104510	2.0739823665371504	chr6:33104510:G:A
chr6:33104745	['G', 'A']	19959	1318.132083980558	133.1441739439168	-0.0355119455158178	0.0281544201809076	-1.2613275388956329	0.207206	0.207206	chr6	33104745	0.6835976730138515	chr6:33104745:G:A
chr6:33104952	['G', 'T']	19959	16519.655359021897	2548.7425185633683	0.0326626001882812	0.010250815687096	3.1863415737147363	0.00144306	0.00144306	chr6	33104952	2.8407156112993057	chr6:33104952:G:T
chr6:33105261	['G', 'C']	19959	1320.0661388916726	133.23050558951158	-0.0355881331123818	0.0281353897429918	-1.264888577605238	0.205926	0.205926	chr6	33105261	0.6862888163559213	chr6:33105261:G:C
chr6:33105291	['A', 'G']	19959	16668.340516161363	2568.3522563345955	0.0331081605397363	0.0102443227966569	3.2318544814441643	0.00123189	0.00123189	chr6	33105291	2.909428070195808	chr6:33105291:A:G
chr6:33105299	['G', 'A']	19959	16668.340516161363	2568.685913281968	0.0331374818046499	0.0102443261179445	3.2347156292305344	0.00121962	0.00121962	chr6	33105299	2.9137754624483265	chr6:33105299:G:A
chr6:33105545	['A', 'G']	19959	20720.266990777865	3034.0926553954755	0.0246629772372216	0.0101351338973102	2.4334140512704048	0.0149659	0.0149659	chr6	33105545	1.8248971609968063	chr6:33105545:A:G
chr6:33105612	['T', 'C']	19959	1319.1321841960216	133.95040115134006	-0.03485160900826	0.0281449256371005	-1.238291031841234	0.215623	0.215623	chr6	33105612	0.6663049158400052	chr6:33105612:T:C
chr6:33105663	['G', 'A']	19959	16519.13826801644	2548.009802718904	0.0325612080402699	0.0102519867279946	3.1760876115218126	0.00149503	0.00149503	chr6	33105663	2.825350092487555	chr6:33105663:G:A
chr6:33105686	['G', 'A']	19959	16670.011276499772	2567.7825523399283	0.0329754635202883	0.0102462938752045	3.2182820365993163	0.00129167	0.00129167	chr6	33105686	2.888848427118826	chr6:33105686:G:A
chr6:33105738	['G', 'A']	19959	2921.2927293681414	344.2729003443171	-0.014782637195804	0.0194399275195113	-0.7604265592537359	0.447009	0.447009	chr6	33105738	0.3496837327718917	chr6:33105738:G:A
chr6:33106012	['T', 'C']	19959	417.020893877142	52.44389247493213	-0.0088686412170406	0.0499242782976549	-0.1776418512084369	0.859006	0.859006	chr6	33106012	0.0660038026905376	chr6:33106012:T:C
chr6:33106207	['A', 'G']	19959	16668.0	2569.119640859695	0.0332066815951456	0.010243919618327	3.241599195657177	0.00119056	0.00119056	chr6	33106207	2.9242487128065218	chr6:33106207:A:G
chr6:33106511	['C', 'T']	19959	20064.02104735656	3009.8024940060195	0.0305997487564809	0.0101480836012067	3.015322888436005	0.00257029	0.00257029	chr6	33106511	2.590017873441305	chr6:33106511:C:T
chr6:33106571	['T', 'C']	19959	16517.965569087355	2546.2541759365185	0.0325237785469929	0.0102516436300552	3.172542835145114	0.00151339	0.00151339	chr6	33106571	2.820049140038841	chr6:33106571:T:C
chr6:33106792	['A', 'G']	19959	16668.175603888943	2568.7510140696186	0.0331712583533384	0.0102443064967332	3.238018929238049	0.0012056	0.0012056	chr6	33106792	2.9187967606934246	chr6:33106792:A:G
chr6:33106820	['GGCAAAGAGA', 'G']	19959	417.020893877142	52.459157849670575	-0.0088496216723257	0.0499242829679961	-0.1772608667809768	0.859305	0.859305	chr6	33106820	0.0658526611900762	chr6:33106820:GGCAAAGAGA:G
chr6:33106835	['C', 'A']	19959	16665.835003507367	2568.075925698994	0.0331829132702033	0.0102432181722886	3.2395007811094385	0.00119935	0.00119935	chr6	33106835	2.92105406053136	chr6:33106835:C:A
chr6:33106930	['G', 'A']	19959	16518.827638039882	2548.633439062506	0.0326767672962035	0.0102504316960849	3.187843035789806	0.0014356	0.0014356	chr6	33106930	2.8429665503387977	chr6:33106930:G:A
chr6:33106973	['T', 'C']	19959	803.241467448504	84.97952789689556	-0.0316611341665481	0.0356781008202246	-0.8874108609671443	0.374868	0.374868	chr6	33106973	0.4261216308416383	chr6:33106973:T:C
chr6:33107076	['C', 'T']	19959	16659.66938918675	2566.3830256788365	0.0330627276226962	0.0102463346188026	3.2267858558927154	0.00125391	0.00125391	chr6	33107076	2.9017336340843007	chr6:33107076:C:T
chr6:33107131	['A', 'G']	19959	16927.392432974193	2568.9302966156265	0.0295735993397719	0.0102264481993575	2.8918739686795463	0.00383365	0.00383365	chr6	33107131	2.416387539347145	chr6:33107131:A:G
chr6:33107186	['A', 'G']	19959	33476.35451220123	4611.723447892824	0.0128388965436181	0.0137281277536395	0.9352256020646572	0.349683	0.349683	chr6	33107186	0.4563254806036908	chr6:33107186:A:G
chr6:33107666	['C', 'T']	19959	15347.075720370834	2439.011829691355	0.0393737225318678	0.0103831878614829	3.792064928144752	0.00014984	0.00014984	chr6	33107666	3.824372235632819	chr6:33107666:C:T
chr6:33107858	['A', 'G']	19959	16517.482711966324	2550.8279698676256	0.0330079859590126	0.01025013437694	3.2202490957846908	0.00128284	0.00128284	chr6	33107858	2.891827506875465	chr6:33107858:A:G
chr6:33108313	['T', 'A']	19959	15347.537906498972	2436.4487062046933	0.0391870677259056	0.0103832985342777	3.774048063487688	0.000161085	0.000161085	chr6	33108313	3.792944898566044	chr6:33108313:T:A
chr6:33108370	['GTCC', 'G']	19959	1600.0801683535424	208.6443748100461	0.0024740328486247	0.0260757449420822	0.0948787025689932	0.924412	0.924412	chr6	33108370	0.0341344254820275	chr6:33108370:GTCC:G
chr6:33108491	['T', 'C']	19959	29240.930099714387	4115.539855532698	0.0195496049778657	0.0114262002689828	1.7109454164683615	0.0871067	0.0871067	chr6	33108491	1.0599484390093272	chr6:33108491:T:C
chr6:33108666	['GA', 'G']	19959	13599.36272986922	2204.9800528052247	0.0402540408098935	0.0106943802260369	3.7640368080321	0.000167671	0.000167671	chr6	33108666	3.775542045498113	chr6:33108666:GA:G
chr6:33108732	['G', 'A']	19959	3135.628413931345	396.2865530064797	-0.0197642214328992	0.0187881929910531	-1.051949032156044	0.292836	0.292836	chr6	33108732	0.5333755340334416	chr6:33108732:G:A
chr6:33108762	['C', 'T']	19959	1997.0	216.36316669191453	-0.0270049690093481	0.0231404081857902	-1.1670048683899623	0.243222	0.243222	chr6	33108762	0.6139971446687256	chr6:33108762:C:T
chr6:33108790	['T', 'C']	19959	13600.362830084685	2206.2769980319563	0.0404115431147216	0.0106945927852186	3.778689280303941	0.000158115	0.000158115	chr6	33108790	3.801026927612288	chr6:33108790:T:C
chr6:33108891	['T', 'C']	19959	2147.1075759094097	233.81596512240628	-0.0236540341869117	0.0223681936744036	-1.057485219022383	0.290303	0.290303	chr6	33108891	0.5371484761327987	chr6:33108891:T:C
chr6:33108905	['T', 'C']	19959	13601.362930300143	2205.714389570661	0.0403243594559697	0.0106935854562997	3.7708923373510768	0.000163134	0.000163134	chr6	33108905	3.787455514903751	chr6:33108905:T:C
chr6:33109435	['G', 'A']	19959	417.0	52.46950773620536	-0.0088164959987888	0.0499242550947904	-0.1765974471136147	0.859826	0.859826	chr6	33109435	0.0655894265302408	chr6:33109435:G:A
chr6:33109450	['G', 'C']	19959	1616.0	214.8723691488652	0.0001464250974287	0.025653715477186	0.0057077540116558	0.995446	0.995446	chr6	33109450	0.0019822941881632	chr6:33109450:G:C
chr6:33109494	['G', 'A']	19959	33741.76221498372	4639.006100557659	0.0047521676495541	0.0140725674804525	0.3376901660734673	0.7356	0.7356	chr6	33109494	0.1333582794339601	chr6:33109494:G:A
chr6:33109811	['A', 'G']	19959	13605.726735154098	2206.305726079804	0.0403756811513306	0.0106955484035844	3.774998684293674	0.000160472	0.000160472	chr6	33109811	3.7946007346380712	chr6:33109811:A:G
chr6:33109830	['C', 'T']	19959	13602.407587451138	2204.78167902225	0.0402215606285918	0.0106972565235739	3.75998841758672	0.000170406	0.000170406	chr6	33109830	3.768515117779317	chr6:33109830:C:T
chr6:33110084	['G', 'A']	19959	1320.1322844114848	131.37593895167643	-0.0370752826964086	0.0281354803981586	-1.317741235327728	0.187605	0.187605	chr6	33110084	0.726755591098359	chr6:33110084:G:A
chr6:33110243	['T', 'C']	19959	1208.1210602796011	149.45885366279234	-0.0020924931855592	0.0297056207176637	-0.0704409850730712	0.943843	0.943843	chr6	33110243	0.0251002407700124	chr6:33110243:T:C
chr6:33110386	['G', 'A']	19959	1114.0	138.3757361627355	0.0017003423909749	0.0309159480689039	0.0549988758936112	0.95614	0.95614	chr6	33110386	0.01947851277	chr6:33110386:G:A
chr6:33110396	['T', 'C']	19959	1617.0810201422987	217.29921885636185	0.0015054871785023	0.0256468535745298	0.0587006579238798	0.953191	0.953191	chr6	33110396	0.0208200669013155	chr6:33110396:T:C
chr6:33110538	['G', 'A']	19959	1615.0	215.5194300689465	0.0006960871584869	0.0256606618874002	0.0271266252422241	0.978359	0.978359	chr6	33110538	0.0095017555290599	chr6:33110538:G:A
chr6:33110699	['C', 'T']	19959	6525.961810254097	777.1920804858994	-0.0237727507977947	0.0136185576534979	-1.74561443308856	0.0808934	0.0808934	chr6	33110699	1.0920869105324524	chr6:33110699:C:T
chr6:33110796	['G', 'T']	19959	852.0426896482613	106.82352637471494	-0.0105578105532466	0.0350262514319873	-0.3014256485238609	0.763093	0.763093	chr6	33110796	0.1174225302947386	chr6:33110796:G:T
chr6:33111219	['T', 'C']	19959	1518.4564727108705	196.8659071372529	-0.0045501391943697	0.0264619509565812	-0.1719502542286343	0.863478	0.863478	chr6	33111219	0.0637487230650424	chr6:33111219:T:C
chr6:33111389	['C', 'T']	19959	1765.0	236.15583160558404	0.0039639951763365	0.0245770060678774	0.161288773961674	0.871868	0.871868	chr6	33111389	0.0595492618690493	chr6:33111389:C:T
chr6:33111435	['G', 'C']	19959	13602.089009171552	2205.362056692262	0.0402865220022005	0.010697431518932	3.765999523427906	0.00016636	0.00016636	chr6	33111435	3.778951088307104	chr6:33111435:G:C
chr6:33111673	['T', 'C']	19959	753.0	132.27883382569436	0.0377070205200357	0.0371037159658488	1.016259949670329	0.309518	0.309518	chr6	33111673	0.5093140895409147	chr6:33111673:T:C
chr6:33111849	['T', 'C']	19959	13605.408339180114	2206.921593646394	0.0402738438387199	0.0106956227959827	3.7654510267365264	0.000166726	0.000166726	chr6	33111849	3.777996669061929	chr6:33111849:T:C
chr6:33111912	['C', 'T']	19959	1776.1779826627248	232.9234646644157	0.0009922115729413	0.024516340289869	0.0404714390977565	0.967718	0.967718	chr6	33111912	0.0142511807976353	chr6:33111912:C:T
chr6:33111989	['A', 'G']	19959	1716.17196973493	222.27559757394087	-0.001205883281931	0.0249248808101294	-0.0483807040489839	0.961413	0.961413	chr6	33111989	0.0170900097400391	chr6:33111989:A:G
chr6:33112035	['A', 'G']	19959	1438.0	138.29715659891195	-0.03939999395775	0.0270600096356521	-1.456022909387277	0.145402	0.145402	chr6	33112035	0.8374296197287686	chr6:33112035:A:G
chr6:33112383	['G', 'C']	19959	931.0466479607176	119.93746798185754	-0.0055674738578766	0.0335625811473685	-0.165883363780356	0.86825	0.86825	chr6	33112383	0.0613552080172001	chr6:33112383:G:C
chr6:33112396	['T', 'C']	19959	933.0467481711594	121.5632147908723	-0.0042609359488225	0.0335290866735084	-0.1270817779891745	0.898877	0.898877	chr6	33112396	0.0462997319329702	chr6:33112396:T:C
chr6:33112427	['T', 'C']	19959	771.0	48.22359557499525	-0.0755152907552682	0.0367401731161741	-2.0553874505840044	0.0398546	0.0398546	chr6	33112427	1.399521545301185	chr6:33112427:T:C
chr6:33112452	['C', 'T']	19959	931.0466479607176	119.88599152535164	-0.0055907221857508	0.0335625569167971	-0.1665761699744896	0.867705	0.867705	chr6	33112452	0.0616278999941391	chr6:33112452:C:T
chr6:33112460	['G', 'C']	19959	931.0	119.91617559773344	-0.0055649173328554	0.0335625303839302	-0.1658074426807801	0.86831	0.86831	chr6	33112460	0.0613251973421591	chr6:33112460:G:C
chr6:33112463	['T', 'C']	19959	933.2805593143888	120.39925690347256	-0.0057688791153105	0.0334922968113781	-0.1722449537515965	0.863247	0.863247	chr6	33112463	0.0638649222582181	chr6:33112463:T:C
chr6:33112583	['T', 'G']	19959	930.0932003808188	118.58825158087096	-0.006661026902308	0.0335796153074167	-0.1983651939227787	0.842761	0.842761	chr6	33112583	0.0742955702123613	chr6:33112583:T:G
chr6:33112635	['T', 'A']	19959	1230.0	123.19771882666632	-0.0375835964594039	0.0291566456991024	-1.2890233275551628	0.197405	0.197405	chr6	33112635	0.7046418514388793	chr6:33112635:T:A
chr6:33112650	['C', 'T']	19959	930.0465978554964	118.56770533454284	-0.0066973241877041	0.0335795515316547	-0.1994465048584926	0.841916	0.841916	chr6	33112650	0.0747312369520192	chr6:33112650:C:T
chr6:33113759	['G', 'A']	19959	1171.0586732137488	101.1250015370699	-0.0500864059419187	0.0298341308248556	-1.6788290644683497	0.093201	0.093201	chr6	33113759	1.0305794278589795	chr6:33113759:G:A
chr6:33113855	['A', 'G']	19959	2930.0276162790697	373.3391618862706	-0.0060034478020519	0.0193204490950562	-0.3107302409232369	0.756009	0.756009	chr6	33113855	0.1214730343571644	chr6:33113855:A:G
chr6:33113935	['A', 'G']	19959	969.0	157.26819576440676	0.0300771099315582	0.0327673925639964	0.917897567614392	0.358684	0.358684	chr6	33113935	0.4452879956872632	chr6:33113935:A:G
chr6:33114040	['A', 'G']	19959	3127.9403097278605	424.2234780359401	-0.0057194525003971	0.0188048534085929	-0.3041476780554749	0.761019	0.761019	chr6	33114040	0.1186045002699679	chr6:33114040:A:G
chr6:33114046	['A', 'G']	19959	7780.559308444	1008.4717627997138	-0.0120127081734135	0.0127378223641486	-0.9430739281797548	0.345655	0.345655	chr6	33114046	0.4613571565402519	chr6:33114046:A:G
chr6:33114071	['AT', 'A']	19959	7822.175736620566	1001.4318099708588	-0.013558673069036	0.0127225597015988	-1.0657189580593678	0.286564	0.286564	chr6	33114071	0.5427783693586556	chr6:33114071:AT:A
chr6:33114121	['C', 'A']	19959	2796.280202435236	334.05149718345336	-0.0231646239815135	0.0197942283101856	-1.170271637697215	0.241906	0.241906	chr6	33114121	0.6163533596886548	chr6:33114121:C:A
chr6:33114332	['C', 'T']	19959	1087.1089342085484	194.72681101822388	0.0464024111709971	0.0308786744056094	1.502733263788281	0.132924	0.132924	chr6	33114332	0.8763965982405322	chr6:33114332:C:T
chr6:33114490	['C', 'A']	19959	2155.131359759157	301.3671930615898	-0.0014931172249433	0.0224216026306381	-0.0665927966675785	0.946907	0.946907	chr6	33114490	0.023692672918758	chr6:33114490:C:A
chr6:33114531	['G', 'A']	19959	2153.107876540736	300.352812158546	-0.0018941382942454	0.0224156557573385	-0.0845006862502948	0.932659	0.932659	chr6	33114531	0.0302771145474628	chr6:33114531:G:A
chr6:33114582	['T', 'C']	19959	2147.215162599589	297.0570035396162	-0.0032339568879637	0.0224535572419572	-0.144028710155586	0.885479	0.885479	chr6	33114582	0.0528217340699156	chr6:33114582:T:C
chr6:33114691	['T', 'C']	19959	2155.1079767511774	299.4059727991611	-0.002474658558435	0.0224072880676335	-0.1104398957591651	0.912062	0.912062	chr6	33114691	0.0399756382695411	chr6:33114691:T:C
chr6:33114694	['G', 'C']	19959	35871.594528235706	4979.291833819186	0.031803726920437	0.016818709158762	1.8909731192936567	0.0586424	0.0586424	chr6	33114694	1.231788264058819	chr6:33114694:G:C
chr6:33114709	['A', 'G']	19959	2155.0	299.2790399575438	-0.0025207422621716	0.0224072419144401	-0.1124967665273945	0.910431	0.910431	chr6	33114709	0.0407529630538723	chr6:33114709:A:G
chr6:33114732	['G', 'T']	19959	2345.1174967431607	318.71552963927667	-0.0038884735354688	0.0215547818940524	-0.1803995769746939	0.856841	0.856841	chr6	33114732	0.0670997606078776	chr6:33114732:G:T
chr6:33114858	['C', 'T']	19959	2409.1207034773024	325.0446997156358	-0.0038377404577825	0.0212836829041299	-0.1803137396412661	0.856908	0.856908	chr6	33114858	0.0670658026241795	chr6:33114858:C:T
chr6:33114915	['A', 'C']	19959	2860.5732899022805	406.31120197268336	0.0034007191185361	0.0196112214404124	0.1734067981879152	0.862333	0.862333	chr6	33114915	0.0643249938788692	chr6:33114915:A:C
chr6:33114952	['A', 'T']	19959	7490.251691474967	992.5762128771544	-0.0039419460070152	0.0129334447917275	-0.3047870130884662	0.760532	0.760532	chr6	33114952	0.1188825079343961	chr6:33114952:A:T
chr6:33114963	['G', 'A']	19959	4627.231836857401	588.1828867767877	-0.0075328922791157	0.0157981971069482	-0.4768197426656199	0.633496	0.633496	chr6	33114963	0.1982561229800853	chr6:33114963:G:A
chr6:33115107	['A', 'G']	19959	2404.240917973644	326.83998689419974	-0.0026195910790913	0.0213192899671545	-0.1228742178152827	0.902208	0.902208	chr6	33115107	0.0446933262734985	chr6:33115107:A:G
chr6:33115179	['G', 'C']	19959	2405.2410181891064	327.6195723470616	-0.0021916610465925	0.0213155700074413	-0.1028197250098122	0.918107	0.918107	chr6	33115179	0.0371067013678385	chr6:33115179:G:C
chr6:33115259	['A', 'T']	19959	2420.004841882282	329.23041323861986	-0.0023411166531719	0.0213273284811522	-0.1097707411052842	0.912592	0.912592	chr6	33115259	0.0397233426760948	chr6:33115259:A:T
chr6:33115285	['A', 'G']	19959	2406.205574214246	328.42512897496664	-0.0020238285527249	0.021316195847015	-0.0949432331758363	0.924361	0.924361	chr6	33115285	0.0341583862588051	chr6:33115285:A:G
chr6:33115344	['T', 'C']	19959	7514.129434756464	992.0829649739964	-0.0046795736176496	0.0129174718608802	-0.3622669875381303	0.717156	0.717156	chr6	33115344	0.1443863637604293	chr6:33115344:T:C
chr6:33115357	['G', 'A']	19959	2408.0	329.6801262546513	-0.0019699845180224	0.0213043636371146	-0.0924685924244407	0.926327	0.926327	chr6	33115357	0.0332356772202194	chr6:33115357:G:A
chr6:33115411	['A', 'G']	19959	23194.648459032825	3406.4611111621184	0.0256714528560087	0.0103010800967988	2.492112731361672	0.0127066	0.0127066	chr6	33115411	1.8959706413243136	chr6:33115411:A:G
chr6:33115420	['G', 'C']	19959	17379.35376365641	2677.9464610300674	0.0341545730534317	0.0102986783898621	3.316403499603701	0.000913469	0.000913469	chr6	33115420	3.0393061865242323	chr6:33115420:G:C
chr6:33115425	['C', 'T']	19959	7511.505387121022	985.1345469160028	-0.0055848384971503	0.0129143946815908	-0.4324506595041102	0.665419	0.665419	chr6	33115425	0.176904802689695	chr6:33115425:C:T
chr6:33115484	['C', 'T']	19959	4644.465400611314	582.7954053307294	-0.0096804825523488	0.0157649780127458	-0.6140498606799358	0.539189	0.539189	chr6	33115484	0.2682589764282834	chr6:33115484:C:T
chr6:33115681	['G', 'A']	19959	2403.1204028459765	333.3889337473458	0.000501027488749	0.0213214938237402	0.0234987047760788	0.981253	0.981253	chr6	33115681	0.008219002469413	chr6:33115681:G:A
chr6:33115713	['T', 'C']	19959	2399.1202024250924	332.0784604989849	1.508795399535932e-05	0.021336178889478	0.000707153519546	0.999436	0.999436	chr6	33115713	0.0002450111874448	chr6:33115713:T:C
chr6:33115797	['C', 'T']	19959	2851.8573146895205	408.5675285237084	0.0043857467031766	0.0196423927480928	0.2232796563749829	0.82332	0.82332	chr6	33115797	0.0844313346259642	chr6:33115797:C:T
chr6:33115822	['A', 'G']	19959	2397.2402164654004	330.40049219667566	-0.0008025256020097	0.0213430753346993	-0.0376012167611591	0.970006	0.970006	chr6	33115822	0.0132255793844434	chr6:33115822:A:G
chr6:33115878	['G', 'GA']	19959	2399.240416896327	331.7698593978383	-0.0001585653855582	0.0213362232135497	-0.0074317457204673	0.99407	0.99407	chr6	33115878	0.0025830325610978	chr6:33115878:G:GA
chr6:33115907	['A', 'T']	19959	2399.601132604992	331.54466842228345	-0.000228282611942	0.0213364415712171	-0.0106991885774416	0.991464	0.991464	chr6	33115907	0.0037230503796979	chr6:33115907:A:T
chr6:33115928	['C', 'G']	19959	2399.3606434155145	331.7428814302695	-0.0002014020234189	0.0213363113574058	-0.0094394021555663	0.992469	0.992469	chr6	33115928	0.0032830496421256	chr6:33115928:C:G
chr6:33115973	['C', 'T']	19959	2389.0	327.0999771379596	-0.0012836752131746	0.0213719002436629	-0.0600636910400747	0.952106	0.952106	chr6	33115973	0.0213146979890686	chr6:33115973:C:T
chr6:33116039	['G', 'C']	19959	2398.3604930847864	333.9233390205491	0.0010103959987188	0.0213398274433786	0.047347899199267	0.962236	0.962236	chr6	33116039	0.0167183989311918	chr6:33116039:G:C
chr6:33116061	['C', 'T']	19959	2398.4806815334505	333.3939556362164	0.0007816421746205	0.0213397933624952	0.0366283853523306	0.970782	0.970782	chr6	33116061	0.0128782848464347	chr6:33116061:C:T
chr6:33116062	['C', 'G']	19959	2398.4806815334505	333.7835983465414	0.0009610059083924	0.0213398191595232	0.0450334607434395	0.964081	0.964081	chr6	33116062	0.015886476081392	chr6:33116062:C:G
chr6:33116075	['C', 'G']	19959	2398.68252694911	331.0835728515605	-0.000383539435628	0.0213437224216827	-0.0179696600269899	0.985663	0.985663	chr6	33116075	0.0062715457661476	chr6:33116075:C:G
chr6:33116107	['A', 'G']	19959	2398.8027978339355	332.0453015491469	9.896600261185564e-05	0.0213446863958371	0.0046365639099367	0.996301	0.996301	chr6	33116107	0.001609433774832	chr6:33116107:A:G
chr6:33116532	['G', 'A']	19959	4599.230433911213	568.8999381930659	-0.0105050893831142	0.0158272931942214	-0.6637325317856418	0.506869	0.506869	chr6	33116532	0.2951042693223304	chr6:33116532:G:A
chr6:33116641	['G', 'GACTCC']	19959	7869.132215226622	1024.2366638041135	-0.0065328652950902	0.0131138391111585	-0.4981657346651051	0.618373	0.618373	chr6	33116641	0.2087494812614692	chr6:33116641:G:GACTCC
chr6:33116683	['A', 'G']	19959	2853.857916102841	408.8952216074808	0.0044985341657352	0.0196365910045204	0.2290893650888635	0.818802	0.818802	chr6	33116683	0.0868211052035927	chr6:33116683:A:G
chr6:33116799	['G', 'GGAGA']	19959	2399.1202024250924	331.7513059628989	-0.0001351560142392	0.0213361689443774	-0.0063345961775794	0.994946	0.994946	chr6	33116799	0.0022004896446555	chr6:33116799:G:GGAGA
chr6:33116819	['G', 'A']	19959	2398.2403166808635	330.9836137490784	-0.0006153435548048	0.0213397912797965	-0.0288355001572781	0.976996	0.976996	chr6	33116819	0.0101072143584877	chr6:33116819:G:A
chr6:33116864	['T', 'C']	19959	2397.7207938655843	328.5727526666697	-0.0012725610390733	0.0213435987125337	-0.0596226089242395	0.952457	0.952457	chr6	33116864	0.02115462204002	chr6:33116864:T:C
chr6:33116894	['A', 'C']	19959	9824.46116066954	1167.6241866971263	-0.0187903379867175	0.0117740030465565	-1.5959175407392991	0.110523	0.110523	chr6	33116894	0.9565473352488032	chr6:33116894:A:C
chr6:33116921	['A', 'G']	19959	2399.480881984465	331.6556072487465	-0.0001812812923768	0.0213363072669888	-0.0084963761586468	0.993221	0.993221	chr6	33116921	0.002954106588573	chr6:33116921:A:G
chr6:33117233	['A', 'G']	19959	29753.0	4190.555697590577	0.0234902108135315	0.0115870047996945	2.0272892968984326	0.0426461	0.0426461	chr6	33117233	1.3701206790550513	chr6:33117233:A:G
chr6:33117573	['A', 'G']	19959	10342.590959206174	1772.3108883630082	0.0470240160791058	0.011598008523256	4.054490560583272	5.04344e-05	5.04344e-05	chr6	33117573	4.297273141450965	chr6:33117573:A:G
chr6:33117584	['T', 'G']	19959	4595.842113177285	569.1845332439476	-0.0103332242700406	0.0158372330359436	-0.652463990811318	0.514109	0.514109	chr6	33117584	0.2889447933005901	chr6:33117584:T:G
chr6:33117648	['G', 'A']	19959	3978.797394136808	486.95345096420925	-0.0097417273037306	0.0168828888779975	-0.5770177944146996	0.563934	0.563934	chr6	33117648	0.2487717206851903	chr6:33117648:G:A
chr6:33117684	['G', 'A']	19959	2410.241519266423	335.31010384640393	0.0009139890293654	0.0212802237438097	0.0429501606923324	0.965742	0.965742	chr6	33117684	0.0151388807707636	chr6:33117684:G:A
chr6:33117685	['G', 'A']	19959	2409.3621467227904	335.4749873723843	0.001190905247329	0.0212834541221564	0.0559545100383544	0.955379	0.955379	chr6	33117685	0.0198243090902971	chr6:33117685:G:A
chr6:33117757	['T', 'C']	19959	4594.460389838152	567.9549609968077	-0.0106158427798831	0.0158365740177674	-0.6703370797227364	0.502651	0.502651	chr6	33117757	0.2987334491001944	chr6:33117757:T:C
chr6:33117766	['T', 'C']	19959	2401.6016337576425	329.8966711221547	-0.0009143396510779	0.0213288810091139	-0.0428686179404942	0.965807	0.965807	chr6	33117766	0.0151096512339159	chr6:33117766:T:C
chr6:33117798	['C', 'A']	19959	2400.1202525303133	328.70900784622137	-0.0013703526526575	0.0213323739229489	-0.0642381695355202	0.948781	0.948781	chr6	33117798	0.0228340209420571	chr6:33117798:C:A
chr6:33117801	['G', 'A']	19959	2829.0	406.2146683705684	0.0048966063399685	0.0197168631640331	0.2483461136404662	0.803869	0.803869	chr6	33117801	0.0948147189288349	chr6:33117801:G:A
chr6:33117814	['G', 'A']	19959	2829.141747670107	406.2294781775073	0.0048886016405703	0.0197169254759567	0.2479393476701834	0.804184	0.804184	chr6	33117814	0.0946445718459348	chr6:33117814:G:A
chr6:33117856	['A', 'G']	19959	2401.1203026355347	330.2435996787095	-0.0007538947327483	0.0213286768167798	-0.0353465308337947	0.971804	0.971804	chr6	33117856	0.0124213176887848	chr6:33117856:A:G
chr6:33117878	['A', 'G']	19959	4912.738424533975	553.8607555805931	-0.0237019270295469	0.0153935254586237	-1.5397335128496334	0.123641	0.123641	chr6	33117878	0.907837491050292	chr6:33117878:A:G
chr6:33117883	['G', 'C']	19959	5339.80261575466	629.1021747474146	-0.0189067971116463	0.0148491307083536	-1.2732595249505096	0.202941	0.202941	chr6	33117883	0.6926302039525396	chr6:33117883:G:C
chr6:33118074	['C', 'T']	19959	7739.163259170175	958.1085593654808	-0.0143884886281228	0.012775757613305	-1.1262336891190146	0.26008	0.26008	chr6	33118074	0.5848930435119297	chr6:33118074:C:T
chr6:33118170	['G', 'C']	19959	4594.230183385109	567.5618361609846	-0.0107282992674876	0.0158365284996396	-0.6774400884468949	0.498135	0.498135	chr6	33118170	0.302652942762996	chr6:33118170:G:C
chr6:33118239	['T', 'C']	19959	533.0801262778111	71.58761937846126	0.0264632202180736	0.0441260983096685	0.5997181085977705	0.548701	0.548701	chr6	33118239	0.2606642483074998	chr6:33118239:T:C
chr6:33118267	['C', 'T']	19959	7738.550889501377	959.411115755773	-0.0142784504852174	0.0127761236681737	-1.1175886251622658	0.263756	0.263756	chr6	33118267	0.5787976521217284	chr6:33118267:C:T
chr6:33118472	['C', 'T']	19959	7738.550889501377	959.6074032242556	-0.0142350440939531	0.0127784323531208	-1.1139898620253277	0.265297	0.265297	chr6	33118472	0.5762676610271402	chr6:33118472:C:T
chr6:33118671	['G', 'A']	19959	9503.428442573662	1122.1930290946282	-0.0200822396124009	0.0118899711658088	-1.6890065865046038	0.0912338	0.0912338	chr6	33118671	1.03984423586007	chr6:33118671:G:A
chr6:33118677	['G', 'A']	19959	2400.360793746242	329.9614507660859	-0.0007430727564663	0.0213327976505658	-0.0348324101056975	0.972214	0.972214	chr6	33118677	0.0122381293230183	chr6:33118677:G:A
chr6:33118782	['G', 'GA']	19959	7740.551290403408	957.7008131561274	-0.0145151741119613	0.0127754521562159	-1.1361769379644997	0.255896	0.255896	chr6	33118782	0.5919365026689096	chr6:33118782:G:GA
chr6:33119074	['C', 'T']	19959	2400.721695985566	331.4815773402815	-0.0002928132293652	0.0213326727708775	-0.0137260451379084	0.989049	0.989049	chr6	33119074	0.0047821918179254	chr6:33119074:C:T
chr6:33119581	['T', 'A']	19959	7737.938458454446	957.8442157664342	-0.0144103427538726	0.0127763287112204	-1.1278938636900615	0.259378	0.259378	chr6	33119581	0.5860668628077896	chr6:33119581:T:A
chr6:33119742	['G', 'A']	19959	2828.1416975648863	407.31518925760497	0.0053658509948205	0.0197196852238854	0.2721063208616126	0.785543	0.785543	chr6	33119742	0.1048300370382734	chr6:33119742:G:A
chr6:33119907	['T', 'C']	19959	2401.4812828864942	330.2526953305553	-0.0007805429888176	0.0213288433004786	-0.0365956548989292	0.970808	0.970808	chr6	33119907	0.0128666534963246	chr6:33119907:T:C
chr6:33120195	['C', 'T']	19959	3228.161739653272	417.4896910106092	-0.0108934087501717	0.0184895284215118	-0.589166392015584	0.555756	0.555756	chr6	33120195	0.2551158399149361	chr6:33120195:C:T
chr6:33120269	['T', 'C']	19959	12292.69538415276	1526.738903278564	-0.0149356472919669	0.0109445705235588	-1.3646627119645292	0.172374	0.172374	chr6	33120269	0.7635282402982788	chr6:33120269:T:C
chr6:33120306	['C', 'T']	19959	677.0	106.11758161404862	0.0255361805787748	0.0391010605827475	0.6530815327818015	0.513711	0.513711	chr6	33120306	0.2892811347075228	chr6:33120306:C:T
chr6:33120425	['G', 'A']	19959	4861.243561479107	553.3723172787271	-0.0224724763354171	0.0154556198989838	-1.4540003236553836	0.145962	0.145962	chr6	33120425	0.8357601944783061	chr6:33120425:G:A
chr6:33120437	['G', 'C']	19959	17343.475820596344	2664.2284054068905	0.0331056665532188	0.0103006203185003	3.213948823427617	0.00131131	0.00131131	chr6	33120437	2.882294626864917	chr6:33120437:G:C
chr6:33120568	['T', 'C']	19959	2402.120352740756	331.78435735910267	-1.2907141371116624e-05	0.0213154840887176	-0.0006055288877041	0.999517	0.999517	chr6	33120568	0.0002098149091397	chr6:33120568:T:C
chr6:33120693	['C', 'T']	19959	4606.692423331328	565.4048450463787	-0.0116758163961218	0.0158119100530222	-0.7384191003470923	0.460268	0.460268	chr6	33120693	0.3369892182550957	chr6:33120693:C:T
chr6:33120893	['A', 'G']	19959	3231.485718580878	424.20002616541416	-0.0088745540359673	0.0184835508065308	-0.4801325312900165	0.631138	0.631138	chr6	33120893	0.1998756707308106	chr6:33120893:A:G
chr6:33120894	['G', 'C']	19959	12300.697789806043	1529.2392206344002	-0.0149364285102639	0.0109446062876196	-1.3647296319064268	0.172353	0.172353	chr6	33120894	0.7635811528008171	chr6:33120894:G:C
chr6:33120980	['A', 'G']	19959	12302.465547481836	1531.988176367106	-0.0146854777592109	0.0109445466994614	-1.3418077662306174	0.179674	0.179674	chr6	33120980	0.7455147635892914	chr6:33120980:A:G
chr6:33121048	['G', 'A']	19959	2086.104519490931	291.38967585000165	-0.0023746450262226	0.0227839101803836	-0.104224648333946	0.916992	0.916992	chr6	33121048	0.0376344531751377	chr6:33121048:G:A
chr6:33121379	['T', 'TC']	19959	9976.499248271024	1215.350928755315	-0.0154797027565626	0.0117119701720051	-1.3216992981730364	0.186283	0.186283	chr6	33121379	0.7298267765748523	chr6:33121379:T:TC
chr6:33121396	['C', 'A']	19959	4363.497969212255	533.5355110241051	-0.0122630646579598	0.0162123170626515	-0.7564041963014885	0.449416	0.449416	chr6	33121396	0.3473514699942913	chr6:33121396:C:A
chr6:33121419	['G', 'A']	19959	4874.221058434398	563.9892504489754	-0.0205669183212549	0.0154349883197366	-1.332486808231406	0.182715	0.182715	chr6	33121419	0.7382257977497038	chr6:33121419:G:A
chr6:33121539	['T', 'C']	19959	1117.0	184.55159545626293	0.0389785253040444	0.0307922394448888	1.2658554884845978	0.20558	0.20558	chr6	33121539	0.6870191382766204	chr6:33121539:T:C
chr6:33121555	['C', 'T']	19959	4873.2441627417575	561.3158164042171	-0.0211124865679635	0.0154342871010871	-1.3678951563934831	0.17136	0.17136	chr6	33121555	0.7660905465122195	chr6:33121555:C:T
chr6:33121598	['C', 'T']	19959	9565.0	1144.0726299752191	-0.0177352805667012	0.0118841976055883	-1.4923414398933823	0.135625	0.135625	chr6	33121598	0.8676602488073952	chr6:33121598:C:T
chr6:33121662	['T', 'C']	19959	12069.41884239539	1505.8648087966608	-0.0144879323518631	0.0110097419357057	-1.315919340931802	0.188216	0.188216	chr6	33121662	0.7253434605243222	chr6:33121662:T:C
chr6:33121826	['C', 'T']	19959	2410.0	311.37298200329246	-0.0088675417760338	0.0211869182116034	-0.4185385381427198	0.675558	0.675558	chr6	33121826	0.1703373587091366	chr6:33121826:C:T
chr6:33122050	['A', 'G']	19959	5612.843656043295	681.2594542853133	-0.0140290771901525	0.0145238226109722	-0.9659355918843362	0.334088	0.334088	chr6	33122050	0.4761391233662908	chr6:33122050:A:G
chr6:33122100	['G', 'A']	19959	4839.727450390859	559.8480095073437	-0.0204014662153855	0.0154745654446417	-1.3183870195495409	0.187389	0.187389	chr6	33122100	0.7272559064018881	chr6:33122100:G:A
chr6:33122178	['G', 'A']	19959	4866.731509320505	561.3387428543067	-0.0207934877695271	0.0154445428760107	-1.3463323541821826	0.178211	0.178211	chr6	33122178	0.7490654928251745	chr6:33122178:G:A
chr6:33122321	['A', 'G']	19959	5279.2645054614695	632.7455669720939	-0.0167164017973569	0.0149112185678737	-1.1210620863255571	0.262275	0.262275	chr6	33122321	0.5812431042990552	chr6:33122321:A:G
chr6:33122473	['C', 'G']	19959	1751.0	163.85365880361397	-0.0507041614658623	0.0247420644467672	-2.049310055551455	0.0404449	0.0404449	chr6	33122473	1.3931362340393136	chr6:33122473:C:G
chr6:33122512	['A', 'T']	19959	6956.7427583441895	850.8867902225345	-0.0168969083245782	0.0133322235951542	-1.267373608309393	0.205037	0.205037	chr6	33122512	0.6881677611594408	chr6:33122512:A:T
chr6:33122513	['A', 'G']	19959	6959.23014440433	850.1249405420626	-0.0170170910722652	0.0133337580704059	-1.2762411753993286	0.201885	0.201885	chr6	33122513	0.6948959478182837	chr6:33122513:A:G
chr6:33122528	['G', 'A']	19959	6956.697098762339	852.4949684169702	-0.0164875204323392	0.0133309691563229	-1.2367833305292055	0.216182	0.216182	chr6	33122528	0.6651804696154183	chr6:33122528:G:A
chr6:33122559	['G', 'A']	19959	6956.394136807816	850.59121687892	-0.0168883683454923	0.0133319723862461	-1.2667569250979778	0.205257	0.205257	chr6	33122559	0.6877020229562233	chr6:33122559:G:A
chr6:33122681	['A', 'G']	19959	9644.483214750975	1165.8204392042533	-0.0170925390718558	0.0118345409848244	-1.4442925242114444	0.148672	0.148672	chr6	33122681	0.8277708162158774	chr6:33122681:A:G
chr6:33122732	['C', 'G']	19959	4841.0	560.9143300547381	-0.0203107481817062	0.0154722607103889	-1.312720135853743	0.189292	0.189292	chr6	33122732	0.7228677401263888	chr6:33122732:C:G
chr6:33122820	['A', 'G']	19959	4365.0	533.473189524193	-0.0122779375270157	0.0162048657734528	-0.7576698072457809	0.448658	0.448658	chr6	33122820	0.3480845839591847	chr6:33122820:A:G
chr6:33122846	['C', 'T']	19959	9973.498496542048	1216.014300276284	-0.0152615920748541	0.0117180313349486	-1.302402394960069	0.192794	0.192794	chr6	33122846	0.7149064860319351	chr6:33122846:C:T
chr6:33122933	['T', 'C']	19959	4867.243862110432	562.0764558714997	-0.0206675856087552	0.0154432215232454	-1.3382949650528566	0.180816	0.180816	chr6	33122933	0.7427631424211452	chr6:33122933:T:C
chr6:33122981	['T', 'C']	19959	4868.243912215653	561.8120799410151	-0.0207471355442293	0.0154426199949403	-1.3434984187286174	0.179126	0.179126	chr6	33122981	0.7468413720683206	chr6:33122981:T:C
chr6:33123059	['G', 'A']	19959	12063.208798917673	1504.2984642096644	-0.0145290718962092	0.0110125283416947	-1.319322088933973	0.187077	0.187077	chr6	33123059	0.7279796031311425	chr6:33123059:G:A
chr6:33123068	['A', 'G']	19959	4867.975595088949	559.7847204567073	-0.0212005205956001	0.0154437916821832	-1.3727535978135577	0.169844	0.169844	chr6	33123068	0.769949790642156	chr6:33123068:A:G
chr6:33123115	['C', 'T']	19959	4364.218659184287	533.4043341649935	-0.0123542454828566	0.0162061239259368	-0.7623195737189513	0.445878	0.445878	chr6	33123115	0.3507839555811194	chr6:33123115:C:T
chr6:33123162	['G', 'C']	19959	4867.487748659618	561.8379591484191	-0.0208099996285989	0.0154437482494606	-1.3474707883383037	0.177844	0.177844	chr6	33123162	0.7499607822119476	chr6:33123162:G:C
chr6:33123255	['T', 'C']	19959	5281.058381358056	632.6894332445454	-0.0167094125968006	0.0149106880721915	-1.1206332340868776	0.262458	0.262458	chr6	33123255	0.5809401849346911	chr6:33123255:T:C
chr6:33123280	['C', 'T']	19959	4866.487648444156	562.360825685546	-0.020676335995435	0.0154446647467256	-1.33873647207645	0.180672	0.180672	chr6	33123280	0.7431091478691935	chr6:33123280:C:T
chr6:33123354	['T', 'C']	19959	3957.1982663593535	494.0427439773727	-0.0072369203420272	0.0169046094908805	-0.4281033729842324	0.66858	0.66858	chr6	33123354	0.1748466190978509	chr6:33123354:T:C
chr6:33123461	['T', 'C']	19959	2208.4425958406414	231.5893416084475	-0.0351956418040537	0.0220885956927447	-1.593385215322413	0.11109	0.11109	chr6	33123461	0.954325033230895	chr6:33123461:T:C
chr6:33123828	['T', 'C']	19959	797.0798717242071	148.14639530331962	0.0483366191446845	0.0361169649531294	1.3383355774056085	0.180802	0.180802	chr6	33123828	0.742796769744728	chr6:33123828:T:C
chr6:33123884	['T', 'C']	19959	7188.80089205172	944.8010860575914	-0.0052373590302951	0.0131429719519241	-0.3984912278176468	0.690272	0.690272	chr6	33123884	0.1609797428540849	chr6:33123884:T:C
chr6:33123970	['T', 'C']	19959	2209.1106824331096	232.209520553883	-0.0349838013324932	0.0220845376166901	-1.5840857499345893	0.11319	0.11319	chr6	33123970	0.946191940079342	chr6:33123970:T:C
chr6:33124055	['T', 'C']	19959	9861.45860064154	1268.6348186134203	-0.007275910883144	0.0116870938269447	-0.622559465242702	0.533581	0.533581	chr6	33124055	0.2727996433757423	chr6:33124055:T:C
chr6:33124097	['T', 'A']	19959	7194.441844149336	943.9040211777124	-0.0054988451768643	0.0131363562184588	-0.4185974470711684	0.675515	0.675515	chr6	33124097	0.1703650029041256	chr6:33124097:T:A
chr6:33124109	['C', 'G']	19959	2091.3621778802767	290.3152955815053	-0.0035410766339995	0.0227668435563143	-0.1555365646204149	0.8764	0.8764	chr6	33124109	0.0572976311113323	chr6:33124109:C:G
chr6:33124134	['T', 'TC']	19959	2208.1106323278887	233.14192097655712	-0.0344835004787622	0.0220886398565092	-1.5611418676193605	0.118506	0.118506	chr6	33124134	0.9262596606165368	chr6:33124134:T:TC
chr6:33124159	['C', 'A']	19959	2207.221175527384	232.93894776554924	-0.0343961702371975	0.0220929184214671	-1.556886672055767	0.119513	0.119513	chr6	33124159	0.9225848518606824	chr6:33124159:C:A
chr6:33124354	['G', 'A']	19959	7201.0	943.7616733046084	-0.0057005426185153	0.0131310606615931	-0.4341265923162481	0.664201	0.664201	chr6	33124354	0.1777004748771171	chr6:33124354:G:A
chr6:33124594	['G', 'A']	19959	4363.437240066142	536.5289115618015	-0.011544222148697	0.0162033002767575	-0.7124611623260743	0.476188	0.476188	chr6	33124594	0.3222215530710968	chr6:33124594:G:A
chr6:33124602	['T', 'C']	19959	7193.802144933346	943.2091586171432	-0.0054594239780919	0.0131367632310774	-0.4155836473612254	0.677719	0.677719	chr6	33124602	0.1689503386487639	chr6:33124602:T:C
chr6:33124670	['T', 'C']	19959	12097.9104859335	1502.8858646478598	-0.0150314285634896	0.0110128696390155	-1.3648966215161098	0.172301	0.172301	chr6	33124670	0.7637122019877136	chr6:33124670:T:C
chr6:33124678	['C', 'T']	19959	797.0399338611084	147.86742625746635	0.047673950038576	0.0361161304152459	1.320018215972858	0.186844	0.186844	chr6	33124678	0.7285208438070094	chr6:33124678:C:T
chr6:33124693	['A', 'G']	19959	2207.5530219504863	233.79013264052355	-0.0342613348393179	0.0220929340517122	-1.550782470047822	0.12097	0.12097	chr6	33124693	0.9173223193518878	chr6:33124693:A:G
chr6:33124735	['A', 'T']	19959	7196.802896662323	944.6925851486964	-0.0053749831934823	0.0131336923538381	-0.4092514921678937	0.68236	0.68236	chr6	33124735	0.1659864394730565	chr6:33124735:A:T
chr6:33124760	['T', 'C']	19959	9882.990329207798	1268.3515134787986	-0.0073263360350816	0.011681357131835	-0.6271819235040123	0.530547	0.530547	chr6	33124760	0.2752761368587714	chr6:33124760:T:C
chr6:33124782	['G', 'A']	19959	12092.817648827418	1501.0562884888336	-0.0151219956446437	0.0110100792123464	-1.3734683786549189	0.169622	0.169622	chr6	33124782	0.7705178203637013	chr6:33124782:G:A
chr6:33124797	['T', 'C']	19959	9884.485718580878	1268.4890320937996	-0.0072566844239982	0.0116814847445911	-0.6212125070281245	0.534467	0.534467	chr6	33124797	0.2720791045999005	chr6:33124797:T:C
chr6:33124801	['C', 'A']	19959	2090.0	290.39559402039754	-0.0034518270092008	0.0227656852298823	-0.1516241208795214	0.879485	0.879485	chr6	33124801	0.0557715632250319	chr6:33124801:C:A
chr6:33124814	['C', 'A']	19959	2208.442595840642	234.06593138868584	-0.0342089430452662	0.022088966918699	-1.5486891338638036	0.121472	0.121472	chr6	33124814	0.915523817924839	chr6:33124814:C:A
chr6:33124817	['A', 'G']	19959	7195.44204460035	943.7218186103012	-0.0054156971312107	0.0131338318442749	-0.4123470739859849	0.680089	0.680089	chr6	33124817	0.1674342495295518	chr6:33124817:A:G
chr6:33124912	['C', 'T']	19959	7195.0	944.8365590682856	-0.0052604341445859	0.0131330105495802	-0.4005505154150703	0.688755	0.688755	chr6	33124912	0.1619352353785939	chr6:33124912:C:T
chr6:33124947	['C', 'A']	19959	7196.081629585087	943.7824532512868	-0.0053993353665399	0.0131333737938732	-0.4111156395364841	0.680992	0.680992	chr6	33124947	0.1668579899613158	chr6:33124947:C:A
chr6:33125047	['C', 'T']	19959	7194.720950042592	944.7060989013304	-0.0053031728639723	0.0131335805173274	-0.4037872883922042	0.686373	0.686373	chr6	33125047	0.1634398087573134	chr6:33125047:C:T
chr6:33125085	['GA', 'G']	19959	930.0932003808188	135.89975057743516	0.0268068517481207	0.0337569308486305	0.7941140107886401	0.427139	0.427139	chr6	33125085	0.3694307734302803	chr6:33125085:GA:G
chr6:33125106	['G', 'A']	19959	4363.655892964522	535.5252076117733	-0.0116382230921986	0.0162034838348101	-0.7182543711492524	0.472609	0.472609	chr6	33125106	0.325498012256929	chr6:33125106:G:A
chr6:33125516	['A', 'G']	19959	2758.5528438987726	367.6257813772516	0.0004678625446187	0.0199485736849831	0.0234534334136866	0.981289	0.981289	chr6	33125516	0.0082030694587052	chr6:33125516:A:G
chr6:33125523	['A', 'G']	19959	7194.883865470402	944.8012446545288	-0.0053105297590021	0.0131349820963532	-0.404304301296043	0.685993	0.685993	chr6	33125523	0.1636803158922045	chr6:33125523:A:G
chr6:33125532	['G', 'A']	19959	2689.0	324.1290302884756	-0.0091162393998466	0.0201703313165019	-0.4519627990636113	0.651301	0.651301	chr6	33125532	0.1862182550146961	chr6:33125532:G:A
chr6:33125588	['A', 'T']	19959	7191.655750878954	941.9799044090308	-0.0056582555088076	0.0131484080958601	-0.4303376855628006	0.666955	0.666955	chr6	33125588	0.1759034672992987	chr6:33125588:A:T
chr6:33126000	['G', 'A']	19959	6279.330658783916	805.9554884230593	-0.0111119817106471	0.014070667144222	-0.7897267127955697	0.429697	0.429697	chr6	33126000	0.3668376784035854	chr6:33126000:G:A
chr6:33126044	['T', 'C']	19959	1310.5675703168713	168.44746576426098	-0.006028080427265	0.0285164848801947	-0.2113893227931362	0.832586	0.832586	chr6	33126044	0.0795708960841984	chr6:33126044:T:C
chr6:33126099	['A', 'G']	19959	7199.049686638255	947.8936240738616	-0.0048893369698478	0.0131354331733947	-0.3722250271693351	0.709729	0.709729	chr6	33126099	0.1489074488465519	chr6:33126099:A:G
chr6:33126187	['T', 'G']	19959	7195.721050258055	942.82746713299	-0.0055954704707394	0.0131333297407062	-0.4260511676179493	0.670075	0.670075	chr6	33126187	0.1738765849660179	chr6:33126187:T:G
chr6:33126281	['C', 'CT']	19959	2689.0	324.1290302884756	-0.0091162393998466	0.0201703313165019	-0.4519627990636113	0.651301	0.651301	chr6	33126281	0.1862182550146961	chr6:33126281:C:CT
chr6:33126395	['A', 'C']	19959	2620.393866506314	302.5380932967953	-0.0250726162949003	0.0204174152105655	-1.2280014897246068	0.219461	0.219461	chr6	33126395	0.6586426462176198	chr6:33126395:A:C
chr6:33126427	['G', 'A']	19959	2208.221275742847	232.0018428801516	-0.0349103742911187	0.0220888502391763	-1.5804523057158657	0.114019	0.114019	chr6	33126427	0.9430227722810746	chr6:33126427:G:A
chr6:33126498	['T', 'C']	19959	9473.423932651836	1199.459311898735	-0.0089074576705148	0.0118697826930306	-0.7504314022315567	0.453004	0.453004	chr6	33126498	0.3438979631742365	chr6:33126498:T:C
chr6:33126509	['T', 'C']	19959	2621.262664729168	302.7048198788352	-0.0250570327448941	0.0204142146786648	-1.227430647679114	0.219675	0.219675	chr6	33126509	0.6582193649267013	chr6:33126509:T:C
chr6:33126611	['G', 'A']	19959	12094.423853670756	1502.1538809528856	-0.0149369621641447	0.0110103025199448	-1.3566350367836713	0.174913	0.174913	chr6	33126611	0.7571779113992363	chr6:33126611:G:A
chr6:33126641	['A', 'C']	19959	12691.907696933253	1590.9894093473213	-0.0138288269185177	0.0108495283305375	-1.274601669050862	0.202465	0.202465	chr6	33126641	0.693650042180793	chr6:33126641:A:C
chr6:33126823	['G', 'A']	19959	9403.4134095009	1177.120714039237	-0.0145249756914613	0.0119388480365181	-1.216614504769039	0.223765	0.223765	chr6	33126823	0.6502078422740484	chr6:33126823:G:A
chr6:33126886	['T', 'C']	19959	3988.5987168562974	488.9083453653942	-0.0091826196156657	0.0168570694381401	-0.5447340446311207	0.585943	0.585943	chr6	33126886	0.2321446296977641	chr6:33126886:T:C
chr6:33127032	['C', 'T']	19959	6459.323629622207	825.4353188872412	-0.0096940900613041	0.013692618813528	-0.7079792546131922	0.478966	0.478966	chr6	33127032	0.319695314427742	chr6:33127032:C:T
chr6:33127048	['T', 'C']	19959	1296.1948286229704	162.10791558703102	-0.0094004791284469	0.0284536366717668	-0.3303788277360889	0.741117	0.741117	chr6	33127048	0.130113224620813	chr6:33127048:T:C
chr6:33127092	['C', 'T']	19959	24915.248321475097	3191.469134372084	-0.0189479945478139	0.0104785910218893	-1.808257857209264	0.0705814	0.0705814	chr6	33127092	1.1513097315492349	chr6:33127092:C:T
chr6:33127163	['T', 'C']	19959	12094.605972542338	1502.443987788187	-0.0149720898594619	0.0110100208067195	-1.3598602693215842	0.17389	0.17389	chr6	33127163	0.7597253925211107	chr6:33127163:T:C
chr6:33127249	['G', 'A']	19959	6456.293911300425	826.2551494352366	-0.0095767403113294	0.0136948527715539	-0.6992948716631383	0.484376	0.484376	chr6	33127249	0.3148173835425774	chr6:33127249:G:A
chr6:33127385	['A', 'G']	19959	7013.825461905845	899.9824155607777	-0.0085790548989338	0.0135602111486839	-0.6326638136284842	0.52696	0.52696	chr6	33127385	0.2782223495665427	chr6:33127385:A:G
chr6:33127399	['T', 'C']	19959	12764.907687410208	1598.2425973554111	-0.0154578049699827	0.0112859918937327	-1.3696452306125375	0.170813	0.170813	chr6	33127399	0.7674790797042922	chr6:33127399:T:C
chr6:33127739	['G', 'A']	19959	9471.694690930966	1201.6796969913537	-0.0085652831761347	0.0118718066143651	-0.7214810225910014	0.470622	0.470622	chr6	33127739	0.3273277748750879	chr6:33127739:G:A
chr6:33127778	['T', 'A']	19959	2688.538812327737	320.0745970783361	-0.0107416994045723	0.020173195187339	-0.5324738746053441	0.594404	0.594404	chr6	33127778	0.2259182766834122	chr6:33127778:T:A
chr6:33127838	['T', 'C']	19959	9473.423932651836	1198.437680326904	-0.0090782945837858	0.0118681561927171	-0.7649288091908225	0.444323	0.444323	chr6	33127838	0.3523012052949175	chr6:33127838:T:C
chr6:33127859	['A', 'G']	19959	9499.379723363738	1199.824296393263	-0.0091752557408627	0.0118555740033759	-0.7739191487691823	0.438988	0.438988	chr6	33127859	0.3575473512954923	chr6:33127859:A:G
chr6:33127907	['A', 'G']	19959	9887.0	1269.1708184818613	-0.0071651540655964	0.011679303781138	-0.6134915402378764	0.539558	0.539558	chr6	33127907	0.2679618638150893	chr6:33127907:A:G
chr6:33127985	['G', 'A']	19959	2690.1347830443933	322.78567498892284	-0.0095817896952217	0.0201677037944743	-0.4751056338821781	0.634717	0.634717	chr6	33127985	0.1974198695648528	chr6:33127985:G:A
chr6:33128024	['C', 'T']	19959	9474.949441298791	1199.443587979541	-0.0089359786110138	0.0118679141738334	-0.7529527497524426	0.451487	0.451487	chr6	33128024	0.3453547501335234	chr6:33128024:C:T
chr6:33128059	['G', 'A']	19959	9886.981458281132	1268.4407405001152	-0.0072264661904845	0.0116801181610165	-0.618698038056115	0.536122	0.536122	chr6	33128059	0.2707363709456258	chr6:33128059:G:A
chr6:33128088	['C', 'T']	19959	2624.0	305.85411644011106	-0.0238922079893093	0.0203965632001839	-1.1713840098852455	0.241458	0.241458	chr6	33128088	0.6171584009561246	chr6:33128088:C:T
chr6:33128113	['A', 'T']	19959	3865.581028262177	473.4961104078176	-0.0084188320412648	0.0171043902465571	-0.4922029911565811	0.622581	0.622581	chr6	33128113	0.205804137301217	chr6:33128113:A:T
chr6:33128226	['G', 'C']	19959	12096.21210602796	1501.3941712423737	-0.0150908190705604	0.0110090166207516	-1.370769033277202	0.170462	0.170462	chr6	33128226	0.7683724203644502	chr6:33128226:G:C
chr6:33128286	['G', 'A']	19959	2621.0	302.5291883170621	-0.0251114847638072	0.020414075054581	-1.2301064190597342	0.218672	0.218672	chr6	33128286	0.6602068229248383	chr6:33128286:G:A
chr6:33128470	['T', 'C']	19959	2621.1313257841466	302.4974727822415	-0.0251540145759699	0.0204141571258418	-1.232184822567469	0.217895	0.217895	chr6	33128470	0.6617527353220028	chr6:33128470:T:C
chr6:33128481	['G', 'T']	19959	2620.2625645137045	301.71598112450226	-0.0253964909475669	0.0204174202070459	-1.243863852045455	0.213564	0.213564	chr6	33128481	0.6704719535115484	chr6:33128481:G:T
chr6:33128536	['G', 'A']	19959	2622.0	302.97080371564016	-0.0251416176116928	0.0204114181886083	-1.231742810782472	0.21806	0.21806	chr6	33128536	0.661423992250192	chr6:33128536:G:A
chr6:33128617	['G', 'A']	19959	2090.1047199118148	290.4433932500639	-0.0034474542373166	0.0227657523977832	-0.15143159677219	0.879637	0.879637	chr6	33128617	0.0556965112827407	chr6:33128617:G:A
chr6:33128645	['G', 'C']	19959	4364.437340281605	536.7441922737503	-0.0113406714455033	0.016202168244545	-0.6999477646654864	0.483968	0.483968	chr6	33128645	0.315183352989596	chr6:33128645:G:C
chr6:33128649	['C', 'T']	19959	5106.767588695129	659.8567656366664	-0.0050474318734226	0.0151412967312182	-0.3333553237230888	0.73887	0.73887	chr6	33128649	0.1314319665430822	chr6:33128649:C:T
chr6:33128715	['A', 'G']	19959	2621.0	302.5291883170621	-0.0251114847638072	0.020414075054581	-1.2301064190597342	0.218672	0.218672	chr6	33128715	0.6602068229248383	chr6:33128715:A:G
chr6:33128746	['T', 'G']	19959	2207.331779915815	233.23276094891423	-0.034553418335611	0.0220932770488915	-1.563978863757776	0.117838	0.117838	chr6	33128746	0.9287146371458634	chr6:33128746:T:G
chr6:33128768	['G', 'A']	19959	2621.0	302.5291883170621	-0.0251114847638072	0.020414075054581	-1.2301064190597342	0.218672	0.218672	chr6	33128768	0.6602068229248383	chr6:33128768:G:A
chr6:33128835	['G', 'A']	19959	4363.437240066142	537.6660252296922	-0.0111711839126422	0.0162075511214436	-0.6892579778978472	0.490669	0.490669	chr6	33128835	0.3092113794640078	chr6:33128835:G:A
chr6:33128931	['G', 'A']	19959	5107.511800370798	662.3239952957554	-0.0046222764495841	0.0151402400670447	-0.3052974344604564	0.760143	0.760143	chr6	33128931	0.1191046994705828	chr6:33128931:G:A
chr6:33128978	['A', 'G']	19959	12095.424054121771	1501.154392659123	-0.0150317673088408	0.011009305084291	-1.3653693120276462	0.172152	0.172152	chr6	33128978	0.7640879274529567	chr6:33128978:A:G
chr6:33128989	['A', 'G']	19959	5108.767889356584	663.5423333148821	-0.0044278959856732	0.0151396206020419	-0.2924707363588776	0.76993	0.76993	chr6	33128989	0.1135487579387688	chr6:33128989:A:G
chr6:33128999	['C', 'T']	19959	4778.239402745767	606.3424138480901	-0.0078787786028172	0.0155700473488815	-0.5060214928237337	0.612847	0.612847	chr6	33128999	0.2126479355133038	chr6:33128999:C:T
chr6:33129000	['G', 'A']	19959	2692.134883254835	323.7756413987899	-0.0095123254994691	0.0201619372611157	-0.471796205705622	0.637077	0.637077	chr6	33129000	0.1958080737021225	chr6:33129000:G:A
chr6:33129180	['G', 'A']	19959	2208.1106323278887	230.96902646313225	-0.0354282209080667	0.0220886429722906	-1.6039111570824045	0.108749	0.108749	chr6	33129180	0.9635747279041634	chr6:33129180:G:A
chr6:33129281	['A', 'G']	19959	3019.2101649040146	373.3023516256435	-0.0045573503456678	0.0191165703739979	-0.238397905927034	0.811575	0.811575	chr6	33129281	0.0906713395702743	chr6:33129281:A:G
chr6:33129317	['A', 'G']	19959	3019.6051616136306	372.2976152099135	-0.0049241518724489	0.0191137162802676	-0.2576239910776777	0.7967	0.7967	chr6	33129317	0.0987051828344328	chr6:33129317:A:G
chr6:33129389	['G', 'C']	19959	3018.3024502680764	372.7411451007045	-0.0048362259366441	0.0191161144098113	-0.2529921004323949	0.800277	0.800277	chr6	33129389	0.0967596645712686	chr6:33129389:G:C
chr6:33129436	['G', 'A']	19959	2181.21856992534	234.82037192228108	-0.0325758535094665	0.0222023411963877	-1.4672260560866668	0.14233	0.14233	chr6	33129436	0.8467035506446947	chr6:33129436:G:A
chr6:33129454	['C', 'T']	19959	12094.817949488875	1500.4007355686026	-0.0151467791103036	0.011008940307194	-1.375861680384038	0.16888	0.16888	chr6	33129454	0.7724217797004	chr6:33129454:C:T
chr6:33129529	['C', 'G']	19959	5109.512000801724	662.4192261962118	-0.0046353598826226	0.0151386393172428	-0.3061939574280647	0.75946	0.75946	chr6	33129529	0.1194950950556322	chr6:33129529:C:G
chr6:33129605	['G', 'A']	19959	3019.0	372.3708585967513	-0.0048733732626239	0.0191134727750318	-0.2549705812221665	0.798748	0.798748	chr6	33129605	0.0975902162702272	chr6:33129605:G:A
chr6:33129646	['C', 'T']	19959	2691.0	323.2309530625501	-0.0094793368033872	0.0201647180617515	-0.4700951818100378	0.638292	0.638292	chr6	33129646	0.194980598743668	chr6:33129646:C:T
chr6:33129656	['T', 'C']	19959	2180.32772098617	232.448604939014	-0.033718712223983	0.022206634698768	-1.51840711937562	0.128928	0.128928	chr6	33129656	0.8896527542917163	chr6:33129656:T:C
chr6:33129687	['A', 'G']	19959	3018.1512175568696	373.2864484561827	-0.0045006221615913	0.0191159463137266	-0.2354381042783942	0.813871	0.813871	chr6	33129687	0.0894444261032825	chr6:33129687:A:G
chr6:33129784	['T', 'C']	19959	3017.3023500526133	373.6864242278474	-0.0043829001651018	0.0191184217184507	-0.2292501038865553	0.818677	0.818677	chr6	33129784	0.0868874105551036	chr6:33129784:T:C
chr6:33129814	['A', 'G']	19959	1944.3896767727383	249.84709088401445	-0.0083738425251235	0.0235380150544628	-0.3557582279452194	0.722025	0.722025	chr6	33129814	0.1414477647931334	chr6:33129814:A:G
chr6:33130021	['G', 'A']	19959	3017.3023500526133	374.02254861030735	-0.0040441094729902	0.0191252320527722	-0.2114541387958786	0.832535	0.832535	chr6	33130021	0.0795974995785799	chr6:33130021:G:A
chr6:33130187	['T', 'A']	19959	3018.1512175568696	371.4392054569568	-0.005287415685475	0.0191159789945474	-0.2765966465532951	0.782093	0.782093	chr6	33130187	0.1067416011788518	chr6:33130187:T:A
chr6:33130274	['T', 'G']	19959	3019.1512676620905	372.52060941733055	-0.004827528476959	0.0191135373622545	-0.2525711690862865	0.800602	0.800602	chr6	33130274	0.0965833293097559	chr6:33130274:T:G
chr6:33130480	['G', 'A']	19959	3021.1513678725323	372.3129343273309	-0.0051331796298862	0.019108758683583	-0.2686296747415772	0.788217	0.788217	chr6	33130480	0.1033542026516201	chr6:33130480:G:A
chr6:33130499	['A', 'C']	19959	3019.453848466627	372.830824360648	-0.004699996996107	0.0191136896225802	-0.245896898448881	0.805765	0.805765	chr6	33130499	0.0937916009796459	chr6:33130499:A:C
chr6:33130512	['G', 'A']	19959	3017.3023500526133	371.4641737277767	-0.0049991546207461	0.0191182967486492	-0.2614853554409536	0.793721	0.793721	chr6	33130512	0.1003321291268079	chr6:33130512:G:A
chr6:33130541	['T', 'C']	19959	1401.1404018640078	196.0489378748508	0.0145280191837587	0.0275606977296867	0.5271281346447946	0.59811	0.59811	chr6	33130541	0.223218936413318	chr6:33130541:T:C
chr6:33130603	['G', 'A']	19959	3018.453698135899	371.7171688470495	-0.0052111138597555	0.0191153792957855	-0.2726136781865715	0.785153	0.785153	chr6	33130603	0.1050457055717426	chr6:33130603:G:A
chr6:33130612	['G', 'C']	19959	5785.159408669506	714.2822990141874	-0.0138300519775879	0.0143995245398012	-0.9604519884917544	0.336839	0.336839	chr6	33130612	0.4725776306396513	chr6:33130612:G:C
chr6:33130747	['T', 'C']	19959	2124.1064234893274	261.5373744784043	-0.0143790643356027	0.0225070243162221	-0.6388700760072887	0.522915	0.522915	chr6	33130747	0.281568900102275	chr6:33130747:T:C
chr6:33130792	['C', 'T']	19959	4779.478929698853	612.641125320063	-0.0073916329724066	0.0155856587943372	-0.4742586162024987	0.635321	0.635321	chr6	33130792	0.197006789189548	chr6:33130792:C:T
chr6:33130809	['A', 'G']	19959	4190.20994087584	525.3754395373428	-0.0085421897654009	0.0165151281455421	-0.5172342406381321	0.604998	0.604998	chr6	33130809	0.2182460610341418	chr6:33130809:A:G
chr6:33130819	['C', 'T']	19959	24634.46850729068	3142.739892421473	-0.0206494764302166	0.0104311080648447	-1.9796052635875	0.0477616	0.0477616	chr6	33130819	1.320921132893513	chr6:33130819:C:T
chr6:33130901	['T', 'G']	19959	24589.231987173065	3138.8022390462643	-0.0203208528367478	0.0104238563041403	-1.9494563474245463	0.0512549	0.0512549	chr6	33130901	1.2902646094675845	chr6:33130901:T:G
chr6:33130961	['G', 'A']	19959	4842.0	581.3304084800335	-0.016884986035631	0.0155383767549154	-1.0866634463789548	0.277199	0.277199	chr6	33130961	0.557208340781967	chr6:33130961:G:A
chr6:33131020	['G', 'A']	19959	22463.37642814192	2880.169141271832	-0.0161716612949582	0.0102088015779225	-1.5840900786955154	0.113189	0.113189	chr6	33131020	0.946195776958928	chr6:33131020:G:A
chr6:33131021	['A', 'G']	19959	10039.005962820062	1280.3373806274838	-0.0115237063760593	0.011715585884313	-0.98362185979016	0.325313	0.325313	chr6	33131021	0.4876985813063563	chr6:33131021:A:G
chr6:33131051	['G', 'A']	19959	2683.268878087889	322.0658234329779	-0.0093635591100977	0.0201882541932475	-0.4638122256866385	0.642787	0.642787	chr6	33131051	0.1919329151777599	chr6:33131051:G:A
chr6:33131082	['A', 'G']	19959	6657.001202826643	838.4980583769413	-0.0125725583160179	0.0135619953622307	-0.927043401816201	0.353915	0.353915	chr6	33131082	0.4511010302441575	chr6:33131082:A:G
chr6:33131119	['C', 'G']	19959	23758.38071854487	3034.5670455995214	-0.0185186378222026	0.010346607372356	-1.789827056903744	0.0734969	0.0734969	chr6	33131119	1.1337309784843266	chr6:33131119:C:G
chr6:33131189	['C', 'A']	19959	11510.306790278126	1473.1579137780134	-0.0157907412829002	0.0111801666732146	-1.4123887187416906	0.157851	0.157851	chr6	33131189	0.8017526624692218	chr6:33131189:C:A
chr6:33131211	['C', 'G']	19959	21724.17688029263	2708.4797846851347	-0.0226338950985275	0.0101680466577453	-2.2259826159714304	0.0260265	0.0260265	chr6	33131211	1.5845842311565217	chr6:33131211:C:G
chr6:33131347	['T', 'A']	19959	15250.640984510504	2039.802785860601	-0.0038790784365254	0.0104185694899708	-0.3723235171833892	0.709656	0.709656	chr6	33131347	0.1489521210069692	chr6:33131347:T:A
chr6:33131352	['G', 'A']	19959	2696.67555377368	328.83228630337766	-0.0076075508633493	0.0201509371541472	-0.3775283901266936	0.705785	0.705785	chr6	33131352	0.1513275759086839	chr6:33131352:G:A
chr6:33131374	['G', 'T']	19959	11163.796682369448	1496.9142710775484	-0.0039065350637519	0.0113287762522568	-0.3448329260606373	0.730224	0.730224	chr6	33131374	0.1365438973568771	chr6:33131374:G:T
chr6:33131389	['G', 'C']	19959	17004.11171252443	2173.55815809137	-0.0138387210237531	0.0103200409731487	-1.34095601555841	0.17995	0.17995	chr6	33131389	0.74484814901107	chr6:33131389:G:C
chr6:33131433	['A', 'G']	19959	11174.598776881048	1488.6575055170813	-0.0050556969188402	0.0113300789054136	-0.4462190388122152	0.655444	0.655444	chr6	33131433	0.1834644077571269	chr6:33131433:A:G
chr6:33131555	['G', 'C']	19959	1503.8024583419224	172.20160037425845	-0.0215227637817936	0.0267664897064759	-0.8040936266882387	0.421352	0.421352	chr6	33131555	0.3753549403047381	chr6:33131555:G:C
chr6:33131559	['T', 'A']	19959	6172.236983212228	808.9049317801198	-0.0074114228312762	0.0139728184724303	-0.5304171700147393	0.595829	0.595829	chr6	33131559	0.2248783627633526	chr6:33131559:T:A
chr6:33131594	['C', 'A']	19959	2116.10602264756	298.0617048491979	-0.0013795046863653	0.0226459095121529	-0.060916285372644	0.951426	0.951426	chr6	33131594	0.0216249846144119	chr6:33131594:C:A
chr6:33131649	['T', 'C']	19959	2093.629379040746	293.19266502013403	-0.0027665794465657	0.0227635287370225	-0.1215356142066936	0.903268	0.903268	chr6	33131649	0.0441833752093909	chr6:33131649:T:C
chr6:33131695	['G', 'A']	19959	2086.2543239584907	292.6866929302507	-0.001742096799204	0.0228118317424207	-0.0763681241767373	0.939127	0.939127	chr6	33131695	0.0272756732614217	chr6:33131695:G:A
chr6:33131696	['C', 'T']	19959	2086.6272740941213	293.04965451615374	-0.0018549819950866	0.022807621172714	-0.08133167334899	0.935179	0.935179	chr6	33131696	0.0291052540773099	chr6:33131696:C:T
chr6:33131697	['G', 'A']	19959	9977.499699338548	1301.1838525360763	-0.0015982745920684	0.0116381140765693	-0.1373310642560397	0.890771	0.890771	chr6	33131697	0.0502339303279268	chr6:33131697:G:A
chr6:33131720	['C', 'T']	19959	8292.154594215252	1102.0708267487717	-0.0070662154895987	0.0124936569696528	-0.5655842406080659	0.571683	0.571683	chr6	33131720	0.2428447221043641	chr6:33131720:C:T
chr6:33131761	['G', 'T']	19959	9694.400161233423	1269.794626926703	-0.0017977165310196	0.0117947281244931	-0.1524169537478749	0.87886	0.87886	chr6	33131761	0.0560803013425468	chr6:33131761:G:T
chr6:33131812	['T', 'C']	19959	17942.736744232803	2356.3945770384403	-0.0065330665315392	0.0101609100742745	-0.6429607666816897	0.520257	0.520257	chr6	33131812	0.2837820676931324	chr6:33131812:T:C
chr6:33131850	['C', 'T']	19959	8269.836093222882	1091.5987382990288	-0.0083329066887952	0.0125931016947563	-0.661704073450386	0.508169	0.508169	chr6	33131850	0.2939918318861581	chr6:33131850:C:T
chr6:33131915	['T', 'C']	19959	8273.409850881158	1110.5607262714248	-0.0055409566961149	0.0125040063116974	-0.4431345088918756	0.657673	0.657673	chr6	33131915	0.1819899872295468	chr6:33131915:T:C
chr6:33131916	['G', 'T']	19959	8264.116787221214	1110.5907568096964	-0.0054288868035068	0.012509524631261	-0.4339802641213214	0.664307	0.664307	chr6	33131916	0.1776311712445016	chr6:33131916:G:T
chr6:33131943	['C', 'T']	19959	8284.886810431291	1110.4485763945995	-0.0056386720770521	0.0124931798936534	-0.4513400211195704	0.651749	0.651749	chr6	33131943	0.1859196265114786	chr6:33131943:C:T
chr6:33132005	['CCTTTGTCTCTACTAAACCT', 'C']	19959	8372.71192899764	1124.3075958207123	-0.0055446459087847	0.0124520692201542	-0.445279078581616	0.656123	0.656123	chr6	33132005	0.1830147380421114	chr6:33132005:CCTTTGTCTCTACTAAACCT:C
chr6:33132105	['C', 'A']	19959	8324.285024154591	1111.7303806587288	-0.0060721125800004	0.0125029073441141	-0.4856560488596236	0.627216	0.627216	chr6	33132105	0.2025828715240637	chr6:33132105:C:A
chr6:33132232	['G', 'T']	19959	2116.8029786380507	297.9897165832826	-0.0013714518029841	0.0226507434237099	-0.0605477611630428	0.95172	0.95172	chr6	33132232	0.021490804074721	chr6:33132232:G:T
chr6:33132276	['G', 'A']	19959	8291.661738912553	1109.616493584904	-0.0059448432165231	0.0124886526454781	-0.4760195823586786	0.634066	0.634066	chr6	33132276	0.1978655340047597	chr6:33132276:G:A
chr6:33132407	['G', 'A']	19959	8295.246843054721	1108.3782811295116	-0.006221872060708	0.0124857847368849	-0.4983164608250608	0.618267	0.618267	chr6	33132407	0.2088239333496993	chr6:33132407:G:A
chr6:33132412	['A', 'G']	19959	9651.41781096522	1252.634042188777	-0.0032795504286896	0.0117753063089274	-0.278510838075033	0.780623	0.780623	chr6	33132412	0.1075586569672355	chr6:33132412:A:G
chr6:33132468	['C', 'T']	19959	8294.662340265597	1106.2105169648603	-0.006515206781393	0.0124859285550785	-0.5218039453495878	0.601813	0.601813	chr6	33132468	0.220538435128199	chr6:33132468:C:T
chr6:33132533	['C', 'T']	19959	1705.1708673648343	192.9395484682877	-0.0231572023710043	0.024955201567675	-0.9279509247082324	0.353444	0.353444	chr6	33132533	0.4516793864429391	chr6:33132533:C:T
chr6:33132710	['G', 'A']	19959	2325.0	314.1566106569608	-0.0070916339317885	0.0216072594472097	-0.3282060804200851	0.742759	0.742759	chr6	33132710	0.1291520771524956	chr6:33132710:G:A
chr6:33132738	['G', 'A']	19959	2120.106223068444	301.94978776359414	0.0001798389409861	0.0226167691877811	0.0079515752003741	0.993656	0.993656	chr6	33132738	0.0027639407125309	chr6:33132738:G:A
chr6:33132846	['T', 'C']	19959	8293.077528315123	1106.6191683042264	-0.0064195263546354	0.0124866702250903	-0.5141103463865226	0.607181	0.607181	chr6	33132846	0.216681826908788	chr6:33132846:T:C
chr6:33132955	['A', 'G']	19959	8292.986012934272	1108.2467487650215	-0.0060520932149332	0.0124883359257742	-0.4846196683773169	0.627951	0.627951	chr6	33132955	0.2020742436192756	chr6:33132955:A:G
chr6:33132986	['C', 'G']	19959	8293.662139814583	1105.1366678427912	-0.0066374038906023	0.0124863649190196	-0.5315721535970841	0.595028	0.595028	chr6	33132986	0.2254625973649313	chr6:33132986:C:G
chr6:33133023	['G', 'C']	19959	2070.8389217950025	287.36472353648304	-0.0042176712850039	0.0228851284923063	-0.1842974701418833	0.853782	0.853782	chr6	33133023	0.0686530055206857	chr6:33133023:G:C
chr6:33133043	['T', 'C']	19959	2054.2198011848577	295.48863457994	0.0013719491576124	0.0229542243833844	0.0597689181171155	0.95234	0.95234	chr6	33133043	0.0212079741341766	chr6:33133043:T:C
chr6:33133106	['A', 'G']	19959	8290.7384962406	1106.812606467905	-0.0064123280639957	0.0124898039450853	-0.5134050215831378	0.607674	0.607674	chr6	33133106	0.2163293450219266	chr6:33133106:A:G
chr6:33133128	['A', 'G']	19959	8291.154092936988	1104.8958732170115	-0.0066809362073231	0.0124902004256589	-0.5348942354518443	0.592729	0.592729	chr6	33133128	0.2271438238460697	chr6:33133128:A:G
chr6:33133249	['G', 'A']	19959	8295.831287267625	1106.7502294848296	-0.0064137388733425	0.0124854508552051	-0.513697018051107	0.60747	0.60747	chr6	33133249	0.216475164900296	chr6:33133249:G:A
chr6:33133287	['G', 'C']	19959	3132.1569295520594	370.9981302449652	-0.0212520051243616	0.0187635183899729	-1.1326236733787918	0.257386	0.257386	chr6	33133287	0.5894150793745294	chr6:33133287:G:C
chr6:33133317	['C', 'T']	19959	2117.212156135692	300.96080325398265	-0.0001237894736812	0.0226295055174017	-0.0054702686095391	0.995635	0.995635	chr6	33133317	0.0018998448480045	chr6:33133317:C:T
chr6:33133423	['T', 'TA']	19959	8293.246542393266	1105.561260809637	-0.0065503393856156	0.012486097456147	-0.5246106246264223	0.59986	0.59986	chr6	33133423	0.2219500968197674	chr6:33133423:T:TA
chr6:33133425	['C', 'T']	19959	8293.246542393266	1106.6022222230467	-0.006414071015802	0.012486205867931	-0.5136925567017625	0.607473	0.607473	chr6	33133425	0.2164730201355691	chr6:33133425:C:T
chr6:33133492	['G', 'A']	19959	935.093701458135	134.1262518161236	0.0238106089282486	0.0336668396950803	0.7072421749086252	0.479424	0.479424	chr6	33133492	0.3192802289451026	chr6:33133492:G:A
chr6:33133599	['A', 'C']	19959	8294.49345963013	1106.8367912454564	-0.0063555566083378	0.0124866904345223	-0.5089864797774103	0.610767	0.610767	chr6	33133599	0.2141244360967399	chr6:33133599:A:C
chr6:33133656	['G', 'A']	19959	2091.104770017036	298.99161922200494	0.0004550273028233	0.0227615000590055	0.019991094683731	0.984051	0.984051	chr6	33133656	0.0069823929867345	chr6:33133656:G:A
chr6:33133667	['A', 'C']	19959	8297.662941618642	1106.6717592296163	-0.0065485060752797	0.0124856450301267	-0.5244828008067479	0.599949	0.599949	chr6	33133667	0.2218856662162959	chr6:33133667:A:C
chr6:33133893	['C', 'T']	19959	6171.236782761214	805.579104165075	-0.0078644360411673	0.0139708915300591	-0.5629158328404882	0.573499	0.573499	chr6	33133893	0.2414673350336124	chr6:33133893:C:T
chr6:33133898	['A', 'G']	19959	8297.494361750112	1108.7043207771123	-0.0061598344656983	0.0124862972502235	-0.4933275527769513	0.621787	0.621787	chr6	33133898	0.2063583622016149	chr6:33133898:A:G
chr6:33133947	['C', 'A']	19959	24900.990428464043	3197.4538658393108	-0.0184513875795104	0.0104703480657672	-1.762251595038865	0.0780421	0.0780421	chr6	33133947	1.1076710528841145	chr6:33133947:C:A
chr6:33133961	['A', 'G']	19959	8293.831086836699	1106.1932391648274	-0.0064878898463508	0.012485819630645	-0.5196206607395646	0.603334	0.603334	chr6	33133961	0.2194421999673376	chr6:33133961:A:G
chr6:33133968	['G', 'A']	19959	8294.07777889145	1106.514904333064	-0.006363861205252	0.0124865227131869	-0.5096584014163695	0.610296	0.610296	chr6	33133968	0.2144594764855182	chr6:33133968:G:A
chr6:33134017	['G', 'A']	19959	8294.07777889145	1105.7125535917191	-0.0065352712988705	0.0124862937556869	-0.5233956069545475	0.600705	0.600705	chr6	33134017	0.2213387531643938	chr6:33134017:G:A
chr6:33134052	['G', 'A']	19959	8293.662139814583	1107.731474031274	-0.0061956013059997	0.0124863775894296	-0.4961888475361041	0.619767	0.619767	chr6	33134052	0.2077715518454419	chr6:33134052:G:A
chr6:33134055	['A', 'G']	19959	8293.908831194867	1106.425068661837	-0.0063699928625072	0.0124869329713604	-0.5101327024912581	0.609964	0.609964	chr6	33134055	0.2146957962395863	chr6:33134055:A:G
chr6:33134143	['C', 'T']	19959	8295.0	1107.1743261737129	-0.0063543664009025	0.0124851608120641	-0.5089535086133983	0.61079	0.61079	chr6	33134143	0.2141080819305651	chr6:33134143:C:T
chr6:33134154	['A', 'G']	19959	8294.831187052163	1107.343322792589	-0.00631869941972	0.0124857683991383	-0.5060721309035399	0.612812	0.612812	chr6	33134154	0.2126727389975857	chr6:33134154:A:G
chr6:33134160	['C', 'T']	19959	8295.415622807897	1107.231179875887	-0.0063263229128409	0.0124854053315792	-0.5066974395168269	0.612373	0.612373	chr6	33134160	0.212983965931828	chr6:33134160:C:T
chr6:33134174	['A', 'G']	19959	8293.246542393266	1106.1353743929976	-0.0065292179340873	0.0124882844267524	-0.5228274525923193	0.6011	0.6011	chr6	33134174	0.2210532720313832	chr6:33134174:A:G
chr6:33134227	['A', 'G']	19959	1122.2811466372657	186.53961951999847	0.0395850056841337	0.0306995025383607	1.2894347598847906	0.197262	0.197262	chr6	33134227	0.7049565679651149	chr6:33134227:A:G
chr6:33134429	['T', 'C']	19959	5842.585458736283	758.1192310533993	-0.0099746652894525	0.0142902635277676	-0.698004292927885	0.485183	0.485183	chr6	33134429	0.3140944244904088	chr6:33134429:T:C
chr6:33134440	['G', 'A']	19959	2123.2127574284714	301.02299228708137	-0.0005243764388131	0.0226024636784237	-0.0231999682102663	0.981491	0.981491	chr6	33134440	0.0081136784055518	chr6:33134440:G:A
chr6:33134759	['C', 'A']	19959	19413.80879109864	2529.667958375497	-0.0095228400904431	0.0101132525337123	-0.9416199248163606	0.346399	0.346399	chr6	33134759	0.4604233703934576	chr6:33134759:C:A
chr6:33134770	['G', 'A']	19959	2443.489701829116	346.6177893185809	0.0030808034932118	0.0211545659107318	0.1456330281704805	0.884213	0.884213	chr6	33134770	0.0534431042381507	chr6:33134770:G:A
chr6:33134953	['G', 'A']	19959	6412.984301086499	845.435141324039	-0.0063674256623948	0.0140661289437506	-0.4526778965170689	0.650786	0.650786	chr6	33134953	0.1865617983721569	chr6:33134953:G:A
chr6:33134976	['T', 'C']	19959	6718.720296894764	887.7304336641059	-0.006986959876115	0.0142072719924543	-0.4917875775043904	0.622875	0.622875	chr6	33134976	0.2055990998208867	chr6:33134976:T:C
chr6:33135038	['A', 'G']	19959	6171.947700947699	808.3085574625578	-0.0074832498479598	0.0139767886442128	-0.5354055240048495	0.592375	0.592375	chr6	33135038	0.2274032782925424	chr6:33135038:A:G
chr6:33135087	['T', 'G']	19959	6167.089879191939	806.1148711669948	-0.0078020311012882	0.0139801000019618	-0.5580812083027546	0.576795	0.576795	chr6	33135087	0.238978512993588	chr6:33135087:T:G
chr6:33135121	['A', 'G']	19959	5842.292714700872	757.9339224142884	-0.0100228382751465	0.0142901005034196	-0.7013833298616791	0.483072	0.483072	chr6	33135121	0.315988134523219	chr6:33135121:A:G
chr6:33135140	['T', 'C']	19959	6175.309399739453	808.3731566808749	-0.0074998375158444	0.0139680490495913	-0.536928062696336	0.591323	0.591323	chr6	33135140	0.2281752284272084	chr6:33135140:T:C
chr6:33135297	['A', 'G']	19959	6189.987839807039	813.8701377173893	-0.006846243063918	0.0139768916076655	-0.489825868017988	0.624263	0.624263	chr6	33135297	0.2046324048925483	chr6:33135297:A:G
chr6:33135385	['T', 'C']	19959	2501.883075842696	335.3164341304998	0.0010817526771375	0.0208893241877976	0.0517849532810362	0.958701	0.958701	chr6	33135385	0.0183168196254232	chr6:33135385:T:C
chr6:33135396	['G', 'A']	19959	6175.237584565271	808.8575824080251	-0.0075000725677689	0.0139690274786077	-0.5369072814306209	0.591338	0.591338	chr6	33135396	0.2281642118853103	chr6:33135396:G:A
chr6:33135448	['G', 'A']	19959	6178.810653558709	808.7178052669112	-0.0076690855330225	0.0139722370523587	-0.5488802905564744	0.583094	0.583094	chr6	33135448	0.2342614274184307	chr6:33135448:G:A
chr6:33135471	['C', 'CA']	19959	2497.876052526062	335.6549461418545	0.0014567020962266	0.0208949712574152	0.0697154391016304	0.944421	0.944421	chr6	33135471	0.024834364580687	chr6:33135471:C:CA
chr6:33135534	['G', 'T']	19959	6175.618830485544	808.9216573147262	-0.0074105174380161	0.0139681801079266	-0.5305284855119253	0.595751	0.595751	chr6	33135534	0.2249352199943179	chr6:33135534:G:T
chr6:33135754	['C', 'T']	19959	35362.77177071851	4936.693947357037	0.034954814601886	0.0159481932526366	2.1917727010303825	0.0284074	0.0284074	chr6	33135754	1.546568513454997	chr6:33135754:C:T
chr6:33135803	['T', 'C']	19959	10474.239389220964	1741.931689160093	0.0412807382350557	0.0115497270509458	3.574174355200476	0.000352164	0.000352164	chr6	33135803	3.4532550418964125	chr6:33135803:T:C
chr6:33135852	['C', 'T']	19959	6186.327927294638	810.4086998312353	-0.0075039392226097	0.0139714930672974	-0.5370892850509994	0.591212	0.591212	chr6	33135852	0.2282567595237643	chr6:33135852:C:T
chr6:33135883	['T', 'G']	19959	19431.49784353059	2535.4957835161727	-0.0093589158610016	0.0101187115351656	-0.9249118159438124	0.355023	0.355023	chr6	33135883	0.4497435104673911	chr6:33135883:T:G
chr6:33135908	['C', 'T']	19959	11130.480342994688	1424.2824543225656	-0.0067171143345999	0.0112246490427443	-0.5984253324108947	0.549563	0.549563	chr6	33135908	0.2599825143705352	chr6:33135908:C:T
chr6:33136050	['A', 'G']	19959	17294.798646616542	2226.8638002558146	-0.0099547305164141	0.010213541161205	-0.9746600478026162	0.329741	0.329741	chr6	33136050	0.4818270493181499	chr6:33136050:A:G
chr6:33136074	['T', 'C']	19959	6176.166098636727	806.9852925600674	-0.0077783079440794	0.0139693025388528	-0.5568143378988063	0.577661	0.577661	chr6	33136074	0.2383269522725687	chr6:33136074:T:C
chr6:33136153	['T', 'C']	19959	11121.67167769092	1421.39058630443	-0.0068327377016639	0.0112215283625779	-0.608895462444319	0.542601	0.542601	chr6	33136153	0.2655194101798747	chr6:33136153:T:C
chr6:33136318	['A', 'G']	19959	2115.529968928536	296.647847122089	-0.0017131137301746	0.0226507611613486	-0.0756316186450252	0.939713	0.939713	chr6	33136318	0.0270047650684435	chr6:33136318:A:G
chr6:33136398	['T', 'C']	19959	6171.236782761212	807.4573014393113	-0.0076354246220143	0.0139736465575186	-0.5464160404075771	0.584786	0.584786	chr6	33136398	0.2330030331013694	chr6:33136398:T:C
chr6:33136509	['G', 'A']	19959	6175.618830485544	808.8600582530128	-0.0074254404293617	0.0139708433304639	-0.5314955048683645	0.595081	0.595081	chr6	33136509	0.2254239158533117	chr6:33136509:G:A
chr6:33136755	['C', 'T']	19959	16973.551262778114	2181.7112642359443	-0.0107573579915268	0.0102375886262379	-1.050770682849742	0.293377	0.293377	chr6	33136755	0.5325739367252533	chr6:33136755:C:T
chr6:33136758	['A', 'T']	19959	5845.049969927828	759.2721815861883	-0.0096913889165653	0.0142873212881354	-0.6783209197243529	0.497576	0.497576	chr6	33136758	0.3031405755015904	chr6:33136758:A:T
chr6:33136807	['G', 'A']	19959	11122.901012429831	1420.4642922677565	-0.007023950247074	0.0112221725803782	-0.6258993253548161	0.531388	0.531388	chr6	33136807	0.274588257213334	chr6:33136807:G:A
chr6:33136875	['C', 'T']	19959	11306.024655436482	1442.407664315464	-0.0070336051066891	0.0113032863783442	-0.6222619573865461	0.533777	0.533777	chr6	33136875	0.2726401435276879	chr6:33136875:C:T
chr6:33136887	['T', 'C']	19959	11462.750556908306	1472.065566259536	-0.0070720937530197	0.0113688580925992	-0.6220584068705537	0.533911	0.533911	chr6	33136887	0.2725311314176322	chr6:33136887:T:C
chr6:33136895	['G', 'A']	19959	17850.96845982279	2307.4279328967727	-0.0104869347283114	0.0104810685296747	-1.000559694712437	0.317052	0.317052	chr6	33136895	0.4988695028894965	chr6:33136895:G:A
chr6:33137080	['C', 'T']	19959	16970.754211793017	2183.2035999836185	-0.0105718662832957	0.0102407633433087	-1.0323318612965868	0.301929	0.301929	chr6	33137080	0.5200951713919109	chr6:33137080:C:T
chr6:33137260	['C', 'T']	19959	11126.689727778608	1422.334058709975	-0.0068097684259634	0.0112235170217647	-0.606741043182617	0.54403	0.54403	chr6	33137260	0.2643771508988433	chr6:33137260:C:T
chr6:33137287	['T', 'C']	19959	5981.974643991439	782.298330705037	-0.00889760331325	0.0143374057334704	-0.6205867001781744	0.534879	0.534879	chr6	33137287	0.2717444526997715	chr6:33137287:T:C
chr6:33137364	['C', 'T']	19959	5843.585558951746	757.4634045388891	-0.0100772736174224	0.01428675487622	-0.705357774017376	0.480596	0.480596	chr6	33137364	0.3182198481495903	chr6:33137364:C:T
chr6:33137436	['C', 'A']	19959	11098.780394908288	1423.1036119642883	-0.0060857340836088	0.0112337874585295	-0.541734842863533	0.588007	0.588007	chr6	33137436	0.2306175037822325	chr6:33137436:C:A
chr6:33137516	['A', 'G']	19959	11119.671377029465	1418.2839253739044	-0.0071382162873912	0.011222586129894	-0.6360580533551828	0.524746	0.524746	chr6	33137516	0.2800508632449399	chr6:33137516:A:G
chr6:33137564	['G', 'C']	19959	11122.671828021646	1421.2964792224873	-0.0068913974954117	0.0112201432323267	-0.6141987096525393	0.539091	0.539091	chr6	33137564	0.2683379185571251	chr6:33137564:G:C
chr6:33137692	['G', 'A']	19959	11126.557470688444	1424.0137737291673	-0.0065347903585464	0.0112164931645745	-0.5826054777250252	0.560166	0.560166	chr6	33137692	0.2516832547778856	chr6:33137692:G:A
chr6:33137978	['A', 'G']	19959	17225.182442398764	2212.0470892550284	-0.0114427280232118	0.0103506593293876	-1.1055071623044916	0.268953	0.268953	chr6	33137978	0.5703236070758364	chr6:33137978:A:G
chr6:33138003	['A', 'G']	19959	5890.0706156103	763.8973009656469	-0.0105734842463118	0.0143216273975775	-0.7382879021206998	0.460348	0.460348	chr6	33138003	0.336913739317863	chr6:33138003:A:G
chr6:33138091	['A', 'G']	19959	11175.592019749112	1437.2135108105872	-0.0059463714232539	0.0112441920949628	-0.5288393664065683	0.596923	0.596923	chr6	33138091	0.2240816870144357	chr6:33138091:A:G
chr6:33138119	['G', 'T']	19959	587.4414861612513	85.43006391802083	0.0235620866438007	0.0421804977122043	0.5586014371988646	0.57644	0.57644	chr6	33138119	0.2392458904941763	chr6:33138119:G:T
chr6:33138204	['G', 'A']	19959	5842.756427604872	757.6690359674778	-0.0099584361924809	0.0142884282710913	-0.6969581260822799	0.485837	0.485837	chr6	33138204	0.3135094136067762	chr6:33138204:G:A
chr6:33138233	['T', 'G']	19959	11117.798445725746	1422.415325922662	-0.0068057713412212	0.011225690473342	-0.6062675037569462	0.544344	0.544344	chr6	33138233	0.2641265597029839	chr6:33138233:T:G
chr6:33138332	['A', 'G']	19959	16955.344595949467	2177.916884142675	-0.0107288300003427	0.0102471510649521	-1.0470061319812105	0.295109	0.295109	chr6	33138332	0.530017545529742	chr6:33138332:A:G
chr6:33138365	['C', 'T']	19959	11124.901714113876	1423.1019855382744	-0.0067518347483189	0.0112209667406812	-0.6017159576670309	0.54737	0.54737	chr6	33138365	0.2617190088833115	chr6:33138365:C:T
chr6:33138531	['A', 'G']	19959	24909.23218045113	3208.395895268975	-0.0179885473397817	0.0104487634272141	-1.7215958103645073	0.0851583	0.0851583	chr6	33138531	1.0697730168906956	chr6:33138531:A:G
chr6:33138600	['G', 'A']	19959	11119.899959903769	1421.2863005337083	-0.0068315794871491	0.0112222085452485	-0.6087553496804001	0.542694	0.542694	chr6	33138600	0.2654449799338755	chr6:33138600:G:A
chr6:33138783	['T', 'C']	19959	2445.2450268076363	348.0391033923052	0.0032801548538371	0.0211468040719252	0.155113502857478	0.876733	0.876733	chr6	33138783	0.0571326464077039	chr6:33138783:T:C
chr6:33139018	['A', 'G']	19959	11127.247568434772	1420.732672441515	-0.00706643595301	0.0112223181132577	-0.6296770312242302	0.528913	0.528913	chr6	33139018	0.2766157584510844	chr6:33139018:A:G
chr6:33139180	['G', 'A']	19959	16975.102992031272	2178.3824081050243	-0.0110474960882604	0.010238366914628	-1.0790291245058137	0.280588	0.280588	chr6	33139180	0.5519309065265574	chr6:33139180:G:A
chr6:33139362	['T', 'C']	19959	16970.70055619582	2179.757560868592	-0.0108533953405927	0.0102375149963858	-1.060159164057331	0.289085	0.289085	chr6	33139362	0.5389744423529852	chr6:33139362:T:C
chr6:33139371	['CTG', 'C']	19959	854.0	159.96682798619332	0.0528727415684959	0.0349351421696839	1.5134543123278856	0.13018	0.13018	chr6	33139371	0.8854557327941357	chr6:33139371:CTG:C
chr6:33139539	['C', 'T']	19959	2091.0	299.4491171776987	0.0004085435755959	0.0227612400835898	0.0179490912663612	0.98568	0.98568	chr6	33139539	0.0062640554347415	chr6:33139539:C:T
chr6:33139605	['C', 'T']	19959	5841.170633926335	757.0890632570454	-0.0100775272788087	0.0142887804238319	-0.7052755364622108	0.480647	0.480647	chr6	33139605	0.3181737640301786	chr6:33139605:C:T
chr6:33139645	['C', 'T']	19959	924.9475036121152	142.4434962916979	0.0241665617276821	0.0345933587378698	0.6985896313452398	0.484817	0.484817	chr6	33139645	0.3144221601356045	chr6:33139645:C:T
chr6:33139684	['G', 'A']	19959	2119.0	301.23414117341275	-0.000516134150312	0.0226206971316285	-0.0228168984938299	0.981797	0.981797	chr6	33139684	0.0079782992736684	chr6:33139684:G:A
chr6:33139699	['A', 'G']	19959	11119.342655239814	1420.8452045820493	-0.006865800973043	0.0112218165456543	-0.6118261642498326	0.54066	0.54066	chr6	33139699	0.2670757599266392	chr6:33139699:A:G
chr6:33139800	['G', 'A']	19959	11130.115297890465	1421.0355502290276	-0.0070263598010472	0.0112194679140629	-0.6262649757427573	0.531148	0.531148	chr6	33139800	0.2747844494880981	chr6:33139800:G:A
chr6:33139861	['A', 'G']	19959	5843.171034828364	758.381298272464	-0.0099144178056506	0.0142874886988151	-0.6939230549643647	0.487739	0.487739	chr6	33139861	0.3118125164863324	chr6:33139861:A:G
chr6:33139936	['A', 'G']	19959	5844.0	757.1100881078132	-0.0101551768574749	0.0142858849547366	-0.7108538875715842	0.477183	0.477183	chr6	33139936	0.3213150367906801	chr6:33139936:A:G
chr6:33139974	['T', 'G']	19959	5843.292764806092	757.8321764466289	-0.0100067297972133	0.0142866474598798	-0.7004253324871693	0.48367	0.48367	chr6	33139974	0.3154508492220687	chr6:33139974:T:G
chr6:33140042	['A', 'G']	19959	11202.929079791502	1426.7089097312648	-0.0080275926429721	0.0111926625066993	-0.7172192173370039	0.473247	0.473247	chr6	33140042	0.3249121304282445	chr6:33140042:A:G
chr6:33140178	['T', 'G']	19959	2089.314040889958	299.76819601411773	0.0007045720944011	0.0227698124951616	0.0309432541243303	0.975315	0.975315	chr6	33140178	0.0108550964372062	chr6:33140178:T:G
chr6:33140258	['C', 'G']	19959	11116.341753119832	1423.2952032847672	-0.0065813339283022	0.0112226559589552	-0.5864328330452456	0.557591	0.557591	chr6	33140258	0.2536842447412548	chr6:33140258:C:G
chr6:33140393	['GAGTA', 'G']	19959	16969.251027362934	2180.5461052966743	-0.0107064311186282	0.0102382299904507	-1.0457306710841805	0.295698	0.295698	chr6	33140393	0.529151612883085	chr6:33140393:GAGTA:G
chr6:33140493	['T', 'G']	19959	16970.70055619582	2179.74791558736	-0.0108358363201108	0.0102374636091192	-1.058449312626477	0.289863	0.289863	chr6	33140493	0.5378072172816222	chr6:33140493:T:G
chr6:33140510	['A', 'G']	19959	16970.25127793926	2179.632206125746	-0.0108485239816889	0.0102375062722263	-1.0596842329777432	0.289301	0.289301	chr6	33140510	0.5386500651638688	chr6:33140510:A:G
chr6:33140544	['T', 'C']	19959	5844.292814911314	757.4780755518511	-0.0101117520243412	0.0142859843609643	-0.7078092603804779	0.479072	0.479072	chr6	33140544	0.3195992113185343	chr6:33140544:T:C
chr6:33140808	['ACCAGTCC', 'A']	19959	2089.209350102721	297.82163450222527	-0.0001874571850376	0.0227823094378136	-0.0082281906296341	0.993435	0.993435	chr6	33140808	0.0028605433149244	chr6:33140808:ACCAGTCC:A
chr6:33141012	['T', 'C']	19959	2091.0	299.4491171776987	0.0004085435755959	0.0227612400835898	0.0179490912663612	0.98568	0.98568	chr6	33141012	0.0062640554347415	chr6:33141012:T:C
chr6:33141071	['T', 'A']	19959	11120.22861438236	1423.376329312487	-0.0065901235190963	0.0112231277894664	-0.5871913465408057	0.557082	0.557082	chr6	33141071	0.2540808738991394	chr6:33141071:T:A
chr6:33141464	['G', 'A']	19959	11122.671828021646	1419.4730566067929	-0.0071022322253361	0.0112216218122627	-0.6329060401567751	0.526802	0.526802	chr6	33141464	0.2783525849112503	chr6:33141464:G:A
chr6:33141620	['G', 'C']	19959	16963.699854687577	2177.929101391612	-0.0109415968821314	0.0102369165565713	-1.0688371661198923	0.285156	0.285156	chr6	33141620	0.5449174859428871	chr6:33141620:G:C
chr6:33141779	['C', 'T']	19959	11126.67242934456	1422.1462213629814	-0.0069339595013956	0.0112207539340123	-0.6179584315076577	0.53661	0.53661	chr6	33141779	0.2703412382903334	chr6:33141779:C:T
chr6:33141812	['A', 'G']	19959	2091.2095505336474	299.5676480169825	0.0004292158175929	0.0227613374125732	0.0188572318846204	0.984955	0.984955	chr6	33141812	0.0065836108202752	chr6:33141812:A:G
chr6:33141881	['A', 'G']	19959	16968.10088708465	2179.550806456118	-0.0108012200246823	0.0102378554070114	-1.055027600534881	0.291425	0.291425	chr6	33141881	0.535473194857268	chr6:33141881:A:G
chr6:33141970	['T', 'C']	19959	16964.549909801564	2177.6473064058923	-0.010943817896609	0.0102362551765037	-1.0691232006143676	0.285027	0.285027	chr6	33141970	0.545113998252519	chr6:33141970:T:C
chr6:33142003	['G', 'C']	19959	16964.799859656156	2176.60895545861	-0.011005839898471	0.0102375439113905	-1.0750469051688978	0.282367	0.282367	chr6	33142003	0.5491860602949443	chr6:33142003:G:C
chr6:33142007	['A', 'G']	19959	16965.250025057634	2177.6389319992472	-0.0109146288345202	0.0102366313892218	-1.0662324762433348	0.286331	0.286331	chr6	33142007	0.5431316299731235	chr6:33142007:A:G
chr6:33142037	['C', 'T']	19959	16965.700055118505	2176.7616621316915	-0.0110511806096476	0.0102365601338901	-1.0795795135380062	0.280343	0.280343	chr6	33142037	0.5523102835081557	chr6:33142037:C:T
chr6:33142068	['A', 'G']	19959	16963.249523904982	2178.315416394998	-0.0108621991339246	0.0102369520201279	-1.061077468426862	0.288668	0.288668	chr6	33142068	0.5396013567278173	chr6:33142068:A:G
chr6:33142147	['T', 'C']	19959	5842.292714700872	758.6808954337537	-0.009696420100778	0.0142929782716719	-0.6784044526252366	0.497523	0.497523	chr6	33142147	0.3031868374465077	chr6:33142147:T:C
chr6:33142236	['C', 'A']	19959	5839.170233024304	752.4000725503074	-0.0108654494818367	0.0142956875407161	-0.7600508510619299	0.447233	0.447233	chr6	33142236	0.3494661586342846	chr6:33142236:C:A
chr6:33142238	['T', 'A']	19959	11122.015187969924	1418.3816928077338	-0.0072309644104725	0.011221303269238	-0.6443961309106921	0.519326	0.519326	chr6	33142238	0.2845599339544007	chr6:33142238:T:A
chr6:33142259	['C', 'T']	19959	5838.755224778231	754.4404072704456	-0.010547954049409	0.0142993876558628	-0.7376507514351002	0.460735	0.460735	chr6	33142259	0.3365487950633569	chr6:33142259:C:T
chr6:33142261	['T', 'C']	19959	5839.340534309056	754.8334048130589	-0.0105305675066057	0.0142996490115909	-0.736421397341289	0.461483	0.461483	chr6	33142261	0.3358442927792986	chr6:33142261:T:C
chr6:33142390	['A', 'G']	19959	5844.856863433473	755.9153501020974	-0.0103230131136442	0.0142968721924613	-0.722046960669306	0.470274	0.470274	chr6	33142390	0.3276490313935424	chr6:33142390:A:G
chr6:33142436	['C', 'A']	19959	11117.68431343059	1420.1750625817572	-0.0069076051998632	0.0112229097275444	-0.6154914694635636	0.538237	0.538237	chr6	33142436	0.2690264508615506	chr6:33142436:C:A
chr6:33142472	['A', 'G']	19959	5861.087664622503	754.2410092199666	-0.0107736277303972	0.0143009266674167	-0.7533517219512673	0.451247	0.451247	chr6	33142472	0.3455856723722172	chr6:33142472:A:G
chr6:33142875	['C', 'T']	19959	5830.84282060284	750.9640120781532	-0.0109711462601858	0.0143052603179103	-0.7669309062799694	0.443132	0.443132	chr6	33142875	0.3534668870218301	chr6:33142875:C:T
chr6:33142969	['T', 'G']	19959	5838.755224778231	756.3296953397737	-0.0100877949924558	0.0142965706196683	-0.7056094262618214	0.480439	0.480439	chr6	33142969	0.3183617456543958	chr6:33142969:T:G
chr6:33143124	['C', 'G']	19959	3404.3411334368893	439.5945614225003	-0.009335048906973	0.0180659787978287	-0.5167197975509082	0.605358	0.605358	chr6	33143124	0.2179877138733137	chr6:33143124:C:G
chr6:33143143	['C', 'G']	19959	11120.78590758745	1423.2647985007452	-0.0065393531195023	0.0112217849161233	-0.5827373424442166	0.560077	0.560077	chr6	33143143	0.2517522616076015	chr6:33143143:C:G
chr6:33143156	['A', 'G']	19959	11122.11449616676	1420.4662490087685	-0.0069696795890527	0.0112199960537113	-0.6211837825689169	0.534486	0.534486	chr6	33143156	0.2720636659507606	chr6:33143156:A:G
chr6:33143251	['A', 'C']	19959	16964.799859656156	2176.8172352467777	-0.0110083789021219	0.0102376576335972	-1.075282969611663	0.282261	0.282261	chr6	33143251	0.5493491241728341	chr6:33143251:A:C
chr6:33143277	['A', 'G']	19959	11123.229215735404	1420.858974029955	-0.0070493118047116	0.0112203766475882	-0.6282598192661246	0.529841	0.529841	chr6	33143277	0.2758544382909431	chr6:33143277:A:G
chr6:33143316	['T', 'C']	19959	25167.56577958202	3231.5808228813053	-0.0193465791739164	0.0105078339525863	-1.841157679233654	0.0656133	0.0656133	chr6	33143316	1.1830081189909216	chr6:33143316:T:C
chr6:33143371	['C', 'T']	19959	3957.594858689116	502.1068981502186	-0.0056212034768707	0.0169495017802079	-0.3316441715965132	0.740161	0.740161	chr6	33143371	0.1306738021523025	chr6:33143371:C:T
chr6:33143570	['C', 'T']	19959	11122.22901528439	1421.695793122125	-0.006838735839764	0.011220317572535	-0.6094957469389148	0.542203	0.542203	chr6	33143570	0.2658380838048853	chr6:33143570:C:T
chr6:33143954	['T', 'C']	19959	11122.901012429831	1419.9530148821566	-0.0070574752405208	0.0112211756703374	-0.6289425856843953	0.529394	0.529394	chr6	33143954	0.2762209851760719	chr6:33143954:T:C
chr6:33143976	['C', 'T']	19959	11120.900310745788	1421.040847665482	-0.0068677247958564	0.0112206715823941	-0.6120600487614549	0.540505	0.540505	chr6	33143976	0.2672002842039812	chr6:33143976:C:T
chr6:33144176	['G', 'A']	19959	899.7822657998678	123.0149665336962	0.02103354443865	0.0354510192845893	0.5933128260657199	0.552979	0.552979	chr6	33144176	0.2572913612039679	chr6:33144176:G:A
chr6:33144286	['T', 'G']	19959	2443.362865364228	318.7393631022802	-0.008412814541043	0.0211722439484015	-0.3973511056053262	0.691113	0.691113	chr6	33144286	0.1604509377716407	chr6:33144286:T:G
chr6:33144441	['A', 'G']	19959	11220.756446556776	1437.8199029592	-0.0071382658609113	0.0112589607490733	-0.6340075269823533	0.526083	0.526083	chr6	33144441	0.2789457318950655	chr6:33144441:A:G
chr6:33144766	['T', 'C']	19959	11126.787411045409	1423.8879174359397	-0.0066658501063207	0.0112225728293956	-0.5939680862538665	0.55254	0.55254	chr6	33144766	0.2576362766465371	chr6:33144766:T:C
chr6:33144799	['C', 'T']	19959	4161.416996542566	492.1492180813509	-0.0148714309284687	0.0165175950256142	-0.9003387542440155	0.367951	0.367951	chr6	33144799	0.4342100124311203	chr6:33144799:C:T
chr6:33144863	['G', 'T']	19959	11121.343256653136	1422.0499156405615	-0.006762658644548	0.0112220017481646	-0.6026249858367773	0.546765	0.546765	chr6	33144863	0.2621992936531618	chr6:33144863:G:T
chr6:33145159	['G', 'A']	19959	11123.68792299594	1418.5172486333345	-0.0072413144882905	0.0112218887819184	-0.6452848204981656	0.51875	0.51875	chr6	33145159	0.2850418902798508	chr6:33145159:G:A
chr6:33145278	['G', 'C']	19959	1130.113243473468	186.2558660333852	0.0379477695309562	0.0305937177530439	1.2403778395706968	0.21485	0.21485	chr6	33145278	0.667864641980078	chr6:33145278:G:C
chr6:33145323	['G', 'A']	19959	11122.229015284389	1420.267615588521	-0.0069787244784932	0.0112217489041775	-0.6218927671688727	0.534019	0.534019	chr6	33145323	0.2724432908209536	chr6:33145323:G:A
chr6:33145420	['C', 'T']	19959	11127.114997244074	1421.427763309843	-0.00697662428253	0.0112205800040244	-0.6217703790737882	0.5341	0.5341	chr6	33145420	0.2723774220308627	chr6:33145420:C:T
chr6:33145469	['G', 'C']	19959	11122.671828021646	1420.4964804690587	-0.0070282453372929	0.0112215355113271	-0.6263176131464809	0.531114	0.531114	chr6	33145469	0.2748122505623901	chr6:33145469:G:C
chr6:33145617	['T', 'C']	19959	11162.352166482364	1429.3100032931925	-0.0066803459253321	0.0112342867506882	-0.5946390788825873	0.552091	0.552091	chr6	33145617	0.2579893325233207	chr6:33145617:T:C
chr6:33145769	['G', 'A']	19959	11124.803359237909	1423.2156825883055	-0.0066985748951941	0.0112249682896341	-0.5967566876229011	0.550677	0.550677	chr6	33145769	0.2591030622179734	chr6:33145769:G:A
chr6:33145862	['C', 'G']	19959	2119.2741765679048	300.34624647242487	-0.0007475345533727	0.0226258250907768	-0.033038996384601	0.973644	0.973644	chr6	33145862	0.0115998081084965	chr6:33145862:C:G
chr6:33145884	['A', 'G']	19959	24965.824426328552	3219.4705802709104	-0.0180865133968204	0.0105109210442229	-1.7207353495211688	0.0853144	0.0853144	chr6	33145884	1.068977659187403	chr6:33145884:A:G
chr6:33146291	['A', 'G']	19959	13239.9801533604	1722.3965894851976	-0.0063029629134059	0.0106598458546257	-0.5912808683505354	0.554339	0.554339	chr6	33146291	0.2562245659520636	chr6:33146291:A:G
chr6:33146394	['T', 'C']	19959	19058.86470234516	2478.8558707346565	-0.010516788372424	0.0101154222246635	-1.0396786351420768	0.298502	0.298502	chr6	33146394	0.5250527546985855	chr6:33146394:T:C
chr6:33146445	['G', 'A']	19959	4617.790112569421	580.8668133031167	-0.0110799432578582	0.0161398967484455	-0.6864940606838377	0.49241	0.49241	chr6	33146445	0.3076731358773584	chr6:33146445:G:A
chr6:33146556	['A', 'G']	19959	847.0424391221566	117.4125527714525	0.0238723906534455	0.0353852414421934	0.6746425820619117	0.499911	0.499911	chr6	33146556	0.3011073069626697	chr6:33146556:A:G
chr6:33146750	['C', 'T']	19959	872.0	135.10984587362617	0.0231539026451588	0.0344310709301124	0.6724711726845852	0.501292	0.501292	chr6	33146750	0.2999092261341601	chr6:33146750:C:T
chr6:33146809	['G', 'C']	19959	5816.582853134239	755.8845044887566	-0.0095955866283281	0.0143231359404189	-0.6699361556186878	0.502906	0.502906	chr6	33146809	0.2985131829287903	chr6:33146809:G:C
chr6:33146846	['G', 'T']	19959	16946.03755138874	2186.2103475979984	-0.0099390397547542	0.0102422210814581	-0.9703988691229484	0.331859	0.331859	chr6	33146846	0.4790463998169197	chr6:33146846:G:T
chr6:33146857	['G', 'A']	19959	2137.925059256641	303.0316117412568	-0.0007546950194406	0.0226055910284318	-0.0333853257139563	0.973368	0.973368	chr6	33146857	0.0117229355240524	chr6:33146857:G:A
chr6:33146870	['A', 'G']	19959	19068.73237107202	2482.159977511959	-0.010320088544247	0.0101171346702744	-1.020060410441005	0.307712	0.307712	chr6	33146870	0.5118555670214298	chr6:33146870:A:G
chr6:33146901	['T', 'C']	19959	19070.51032684981	2478.184702703735	-0.0107796523186509	0.010119008045167	-1.0652874541195212	0.286759	0.286759	chr6	33146901	0.542482942776304	chr6:33146901:T:C
chr6:33147001	['A', 'G']	19959	2133.715021199273	302.62154469790147	-0.000886516166315	0.0226336298535882	-0.0391680950890214	0.968757	0.968757	chr6	33147001	0.0137851463691017	chr6:33147001:A:G
chr6:33147117	['G', 'T']	19959	16943.39564019043	2178.4081554929285	-0.0106836533310806	0.0102382953032428	-1.0434992364106506	0.29673	0.29673	chr6	33147117	0.5276385434175221	chr6:33147117:G:T
chr6:33147141	['G', 'A']	19959	5898.0	768.262946647665	-0.0096861777400309	0.0142311678276813	-0.6806312635277998	0.496113	0.496113	chr6	33147141	0.3044193926890849	chr6:33147141:G:A
chr6:33147247	['T', 'C']	19959	16982.1050969779	2179.9283107963734	-0.0107939614501943	0.0102357087403811	-1.0545397220625077	0.291649	0.291649	chr6	33147247	0.535139508331262	chr6:33147247:T:C
chr6:33147285	['C', 'T']	19959	16948.642556390976	2177.424536698398	-0.0106559009099238	0.0102414330450098	-1.040469713866452	0.298134	0.298134	chr6	33147285	0.5255884930368933	chr6:33147285:C:T
chr6:33147408	['T', 'C']	19959	16894.771790887677	2116.5266246607507	-0.0166476272776599	0.0102388376691015	-1.6259294087549256	0.10398	0.10398	chr6	33147408	0.9830501869024394	chr6:33147408:T:C
chr6:33147482	['A', 'T']	19959	17153.594415760184	2200.589090000024	-0.0114085704810292	0.0102331493912645	-1.114864060400414	0.264922	0.264922	chr6	33147482	0.576881974953531	chr6:33147482:A:T
chr6:33147518	['G', 'A']	19959	853.0427397534824	161.0422506258267	0.0545418440049486	0.0349551201618234	1.5603391935844926	0.118696	0.118696	chr6	33147518	0.9255639163208792	chr6:33147518:G:A
chr6:33147549	['A', 'G']	19959	17145.71809390189	2194.49656870721	-0.0118436667886218	0.0102305636450361	-1.1576749042921384	0.247011	0.247011	chr6	33147549	0.6072837061211913	chr6:33147549:A:G
chr6:33147605	['A', 'G']	19959	17146.872838454212	2194.5797444943123	-0.011816238275345	0.0102313612686929	-1.1549038260922042	0.248144	0.248144	chr6	33147605	0.6052962213668965	chr6:33147605:A:G
chr6:33147646	['A', 'G']	19959	17148.57757065544	2198.2338243888994	-0.0114643984811494	0.0102306392738967	-1.1205945370785035	0.262474	0.262474	chr6	33147646	0.580913710222871	chr6:33147646:A:G
chr6:33147985	['G', 'A']	19959	16995.10900616449	2194.3845723738546	-0.00931233778188	0.0102422055222199	-0.9092121576429424	0.363249	0.363249	chr6	33147985	0.4397955726117156	chr6:33147985:G:A
chr6:33148158	['T', 'C']	19959	17001.369961900942	2189.875174498263	-0.0099089944883541	0.0102405065271262	-0.9676273787928404	0.333242	0.333242	chr6	33148158	0.4772402677132287	chr6:33148158:T:C
chr6:33148238	['A', 'G']	19959	17007.81710189965	2189.10286003317	-0.0099295548457327	0.0102418344297094	-0.96950940906925	0.332303	0.332303	chr6	33148238	0.4784657379341552	chr6:33148238:A:G
chr6:33148245	['T', 'A']	19959	16998.109908284467	2191.383958725743	-0.0096602383843263	0.0102412541241045	-0.9432671299103312	0.345556	0.345556	chr6	33148245	0.4614815618347349	chr6:33148245:T:A
chr6:33148445	['A', 'C']	19959	17000.555321707758	2190.701704503604	-0.0098064893552604	0.0102408522154627	-0.9575852818629303	0.338284	0.338284	chr6	33148445	0.4707185427855823	chr6:33148445:A:C
chr6:33148495	['T', 'C']	19959	17002.666917293238	2189.3930296590743	-0.0100006557085953	0.0102409461142024	-0.9765363079809724	0.328811	0.328811	chr6	33148495	0.4830536620584121	chr6:33148495:T:C
chr6:33148507	['C', 'T']	19959	11104.76973011651	1446.185577740612	-0.003219369866138	0.0113826946448617	-0.2828302055516661	0.77731	0.77731	chr6	33148507	0.109405745112108	chr6:33148507:C:T
chr6:33148509	['T', 'C']	19959	6516.484450144105	841.2517545614422	-0.0118287845613404	0.014198899527164	-0.833077559194688	0.404811	0.404811	chr6	33148509	0.3927476948481141	chr6:33148509:T:C
chr6:33148595	['A', 'AAAAC']	19959	17001.81469600521	2192.155919825748	-0.0097670079315452	0.0102416245297196	-0.9536580747715264	0.340268	0.340268	chr6	33148595	0.4681788915650243	chr6:33148595:A:AAAAC
chr6:33148608	['G', 'A']	19959	17000.92509400853	2191.0933932203066	-0.0098640217316855	0.0102428661285039	-0.963013829130872	0.335552	0.335552	chr6	33148608	0.4742401683023894	chr6:33148608:G:A
chr6:33148740	['C', 'A']	19959	6108.690974838029	777.7212638372275	-0.0127084211096841	0.0140462079140275	-0.9047581516284277	0.365604	0.365604	chr6	33148740	0.4369890613834345	chr6:33148740:C:A
chr6:33148919	['C', 'T']	19959	17059.798339622626	2212.316933133812	-0.0088653170585879	0.0102667780406518	-0.8634955410047124	0.387875	0.387875	chr6	33148919	0.4113082114077778	chr6:33148919:C:T
chr6:33148929	['TGAGA', 'T']	19959	2245.324514011608	293.7734403597251	-0.0129117350382069	0.022073077210026	-0.5849540105057118	0.558585	0.558585	chr6	33148929	0.2529107308346117	chr6:33148929:TGAGA:T
chr6:33149071	['A', 'G']	19959	2230.335237522549	294.338144458197	-0.0121859228577962	0.0220564539817639	-0.5524878508517931	0.58062	0.58062	chr6	33149071	0.2361080085662817	chr6:33149071:A:G
chr6:33149109	['G', 'A']	19959	587.1176647456778	83.92903482647534	0.0214758637938781	0.0421819058248439	0.5091250234888518	0.61067	0.61067	chr6	33149109	0.2141934147912336	chr6:33149109:G:A
chr6:33149120	['A', 'G']	19959	17001.48094473975	2187.6985038817947	-0.0100746865628731	0.0102431624277293	-0.9835523583615045	0.325348	0.325348	chr6	33149120	0.4876518586446898	chr6:33149120:A:G
chr6:33149130	['A', 'G']	19959	4448.5601944667205	558.8155964192027	-0.0101004714590744	0.0160902665193966	-0.6277379835131054	0.530183	0.530183	chr6	33149130	0.275574201771837	chr6:33149130:A:G
chr6:33149216	['C', 'T']	19959	35346.625770560815	4928.703830427463	0.0341387755700199	0.0159245937277875	2.143776861977317	0.0320628	0.0320628	chr6	33149216	1.4939985539890197	chr6:33149216:C:T
chr6:33149245	['G', 'A']	19959	10883.726520998296	1412.9718909204917	-0.003494821266367	0.011300711440879	-0.3092567476526235	0.757129	0.757129	chr6	33149245	0.1208301188946464	chr6:33149245:G:A
chr6:33149317	['C', 'A']	19959	35345.77091892975	4927.000534321332	0.0336013276853031	0.0159217609569314	2.110402723429599	0.0348361	0.0348361	chr6	33149317	1.4579704714395136	chr6:33149317:C:A
chr6:33149378	['A', 'G']	19959	855.1285327720987	163.0974729105488	0.0573450612286789	0.0349133012961021	1.642498964573171	0.100502	0.100502	chr6	33149378	0.9978252956532312	chr6:33149378:A:G
chr6:33150165	['G', 'T']	19959	19264.895670475045	2488.834101493552	-0.0122554122094659	0.0101144972390396	-1.211667957371409	0.225654	0.225654	chr6	33150165	0.6465569636615367	chr6:33150165:G:T
chr6:33150193	['T', 'C']	19959	5504.275779136186	678.3538400661477	-0.0156665633894776	0.0146942703467956	-1.0661681743792102	0.286361	0.286361	chr6	33150193	0.5430861296536882	chr6:33150193:T:C
chr6:33150591	['T', 'G']	19959	2233.55953693495	294.86115211738286	-0.0121574571899166	0.0220433903443958	-0.5515239262188862	0.581281	0.581281	chr6	33150591	0.2356138723472627	chr6:33150591:T:G
chr6:33151135	['A', 'G']	19959	38899.0	5285.116177880347	-0.0029195256516358	0.0321447396524891	-0.0908243676321002	0.927633	0.927633	chr6	33151135	0.0326238099877171	chr6:33151135:A:G
chr6:33151142	['C', 'G']	19959	1131.0	163.82407550187378	0.0037406177700289	0.0304741065594817	0.1227474138652013	0.902308	0.902308	chr6	33151142	0.0446451920943227	chr6:33151142:C:G
chr6:33151528	['C', 'T']	19959	5850.58626045999	735.7637650413483	-0.0116189649941454	0.0143710856491947	-0.8084959812897959	0.418815	0.418815	chr6	33151528	0.3779777723117981	chr6:33151528:C:T
chr6:33151863	['T', 'C']	19959	25123.034928589328	3218.841673246572	-0.0200081911642912	0.0105029834082723	-1.9050007399357056	0.0567943	0.0567943	chr6	33151863	1.2456952488447013	chr6:33151863:T:C
chr6:33152326	['G', 'A']	19959	16801.208930540244	2177.4319769140097	-0.0086436683508216	0.0102506622110398	-0.8432302394583342	0.39911	0.39911	chr6	33152326	0.3989073905061027	chr6:33152326:G:A
chr6:33152459	['C', 'T']	19959	2489.12471189498	333.9830397362943	0.0016853649127627	0.0209216234494738	0.0805561249504803	0.935796	0.935796	chr6	33152459	0.0288188155037876	chr6:33152459:C:T
chr6:33152867	['TA', 'T']	19959	10827.16988223503	1392.0141045383623	-0.0053014368178816	0.0113127679173046	-0.4686242002518457	0.639343	0.639343	chr6	33152867	0.1942660854383221	chr6:33152867:TA:T
chr6:33152900	['C', 'T']	19959	829.124624173181	106.80112261772796	0.0134473300840151	0.0357472732983406	0.3761777848560926	0.706789	0.706789	chr6	33152900	0.1507102181868859	chr6:33152900:C:T
chr6:33152944	['G', 'A']	19959	2242.8990025562634	297.5577330587481	-0.0114285850527275	0.022008000427146	-0.5192922951160432	0.603563	0.603563	chr6	33152944	0.219277391474899	chr6:33152944:G:A
chr6:33153070	['C', 'T']	19959	17007.634057062623	2185.962050850172	-0.0105349483086087	0.0102442856368035	-1.0283731518341328	0.303787	0.303787	chr6	33153070	0.5174308149006992	chr6:33153070:C:T
chr6:33153410	['G', 'A']	19959	10829.170283137057	1396.5685215116823	-0.0048423896079482	0.0113128255240685	-0.4280442226962564	0.668624	0.668624	chr6	33153410	0.1748180386311298	chr6:33153410:G:A
chr6:33153901	['C', 'T']	19959	25116.325563909773	3216.3182726877867	-0.0202401618848539	0.010495800258175	-1.9284057801204	0.0538188	0.0538188	chr6	33153901	1.2690659899462575	chr6:33153901:C:T
chr6:33154335	['A', 'AAC']	19959	16998.258294076375	2180.9849524118613	-0.010867541760823	0.0102401464339424	-1.0612681987438195	0.288581	0.288581	chr6	33154335	0.5397322659895456	chr6:33154335:A:AAC
chr6:33154394	['A', 'G']	19959	16996.851588335507	2181.461083598241	-0.0107579089712937	0.0102393574666861	-1.050642973086417	0.293435	0.293435	chr6	33154394	0.5324880861290406	chr6:33154394:A:G
chr6:33154431	['T', 'C']	19959	2766.277195971338	370.6344590345328	0.0001371872844191	0.0199096793088124	0.0068904818752349	0.994502	0.994502	chr6	33154431	0.0023943391478006	chr6:33154431:T:C
chr6:33154554	['A', 'G']	19959	10895.637702946482	1408.1962883938195	-0.0044905540365866	0.0112908391761373	-0.3977165883362477	0.690843	0.690843	chr6	33154554	0.1606206385603863	chr6:33154554:A:G
chr6:33155099	['G', 'A']	19959	17001.184302908725	2183.985437690132	-0.0106917005211392	0.0102419991555779	-1.0439075769027415	0.296541	0.296541	chr6	33155099	0.5279152522398192	chr6:33155099:G:A
chr6:33155185	['G', 'T']	19959	17130.332103880333	2194.695118076146	-0.0117961798258099	0.0102985534021863	-1.145421047513883	0.252049	0.252049	chr6	33155185	0.5985150212781751	chr6:33155185:G:T
chr6:33155216	['TTC', 'T']	19959	9322.573132694775	1149.511142346044	-0.0125612955238652	0.0125975990288027	-0.9971182203168664	0.318719	0.318719	chr6	33155216	0.4965920458792718	chr6:33155216:TTC:T
chr6:33155468	['C', 'T']	19959	2274.4814499147697	296.6577297384192	-0.0137211278845879	0.0218700201989614	-0.6273943855451727	0.530408	0.530408	chr6	33155468	0.2753899342080085	chr6:33155468:C:T
chr6:33155504	['A', 'G']	19959	2275.139906762243	297.609215058145	-0.0133530839863788	0.0218663464938711	-0.6106682700798455	0.541426	0.541426	chr6	33155504	0.2664608926633977	chr6:33155504:A:G
chr6:33155794	['A', 'G']	19959	2274.0	297.86323729668	-0.0132011547699098	0.0218655741261353	-0.6037415113711027	0.546022	0.546022	chr6	33155794	0.2627898586027398	chr6:33155794:A:G
chr6:33155852	['G', 'A']	19959	4445.891004760711	560.4939737164016	-0.0096231899661608	0.0160959377442864	-0.59786451209261	0.549937	0.549937	chr6	33155852	0.2596870598139252	chr6:33155852:G:A
chr6:33155902	['A', 'G']	19959	19272.69052631579	2480.4834525729616	-0.0132253878633474	0.0101161994416852	-1.307347481589812	0.19111	0.19111	chr6	33155902	0.718716587507034	chr6:33155902:A:G
chr6:33156154	['A', 'G']	19959	2626.831518948358	350.66945199823897	-0.0079381570066272	0.0207052945240732	-0.3833877850613453	0.701436	0.701436	chr6	33156154	0.1540119484628822	chr6:33156154:A:G
chr6:33156275	['G', 'T']	19959	2636.9873189339755	354.3793628689056	-0.0064015157014662	0.0207089243965565	-0.3091186958280972	0.757234	0.757234	chr6	33156275	0.1207698943372941	chr6:33156275:G:T
chr6:33156292	['G', 'A']	19959	19578.50433953744	2523.191297382508	-0.0125361069350015	0.0101141575872012	-1.239461302329817	0.215189	0.215189	chr6	33156292	0.6671799326404066	chr6:33156292:G:A
chr6:33156396	['C', 'T']	19959	10907.022370466964	1408.103618286456	-0.0046467048460667	0.0112948025020802	-0.4114020448972816	0.680782	0.680782	chr6	33156396	0.1669919355968216	chr6:33156396:C:T
chr6:33156618	['G', 'C']	19959	2276.228090394348	294.27682930051606	-0.0147956876968261	0.0218572574494752	-0.6769233391255751	0.498462	0.498462	chr6	33156618	0.3023679443119093	chr6:33156618:G:C
chr6:33156717	['C', 'T']	19959	10894.545846277182	1409.045272715269	-0.0044080867542898	0.0112918373929835	-0.3903781644100665	0.696261	0.696261	chr6	33156717	0.1572279304874229	chr6:33156717:C:T
chr6:33156753	['C', 'A']	19959	4442.667769092002	559.6232948636301	-0.0096969287075681	0.0160992535971072	-0.6023216324333529	0.546967	0.546967	chr6	33156753	0.2620388750381044	chr6:33156753:C:A
chr6:33156847	['T', 'G']	19959	4451.892207466801	569.6912854830565	-0.0075925436188021	0.0160726987957806	-0.4723876005686924	0.636655	0.636655	chr6	33156847	0.1960958458206983	chr6:33156847:T:G
chr6:33156881	['G', 'T']	19959	2245.0	292.938147151979	-0.0139200692877318	0.0219943380524494	-0.6328933043830166	0.526811	0.526811	chr6	33156881	0.2783451653931972	chr6:33156881:G:T
chr6:33156916	['G', 'C']	19959	9675.45429945881	1224.4707122400305	-0.0076254318902778	0.0117544951991775	-0.6487247441141839	0.516524	0.516524	chr6	33156916	0.2869094944243008	chr6:33156916:G:C
chr6:33157141	['T', 'C']	19959	2275.025864661654	293.1963715785232	-0.0152158100895219	0.0218652557099192	-0.6958898762212636	0.486506	0.486506	chr6	33157141	0.3129117992788295	chr6:33157141:T:C
chr6:33157152	['G', 'A']	19959	2275.342002405291	294.8705209262382	-0.0145314034182049	0.021860746017321	-0.6647258701368761	0.506234	0.506234	chr6	33157152	0.2956486898444742	chr6:33157152:G:A
chr6:33157187	['G', 'A']	19959	6776.018490679496	877.7741209365155	-0.0077155825270305	0.01349741238998	-0.5716341995120703	0.567576	0.567576	chr6	33157187	0.2459759770058475	chr6:33157187:G:A
chr6:33157195	['A', 'G']	19959	11954.39579052869	1520.918508090276	-0.0101959668496319	0.010965538607386	-0.9298190644975896	0.352476	0.352476	chr6	33157195	0.4528704486652338	chr6:33157195:A:G
chr6:33157450	['T', 'C']	19959	18733.93862110432	2399.481367931325	-0.012781827152875	0.0100559519463682	-1.271070826615403	0.203718	0.203718	chr6	33157450	0.6909705961578831	chr6:33157450:T:C
chr6:33157521	['T', 'G']	19959	2241.336891160553	290.86753437671285	-0.0145397738198644	0.0220215306682512	-0.6602526426933008	0.509099	0.509099	chr6	33157521	0.2931977560267129	chr6:33157521:T:G
chr6:33157535	['G', 'C']	19959	19013.857937462417	2441.1356139397863	-0.0119611819407145	0.0100598439643499	-1.1890027303706254	0.234453	0.234453	chr6	33157535	0.629944205769619	chr6:33157535:G:C
chr6:33157659	['C', 'G']	19959	9054.453652670609	1172.3417668557877	-0.0107282058323826	0.0120672107200421	-0.8890377471045939	0.373994	0.373994	chr6	33157659	0.4271353651465613	chr6:33157659:C:G
chr6:33157685	['C', 'T']	19959	24324.093515084696	3068.487015487113	-0.0237572168015396	0.0103460650551944	-2.296256274709189	0.0216716	0.0216716	chr6	33157685	1.6641090238200311	chr6:33157685:C:T
chr6:33157702	['A', 'G']	19959	9051.628088817604	1174.3381855058972	-0.0104823555596374	0.0120708005237886	-0.8684059966842482	0.385183	0.385183	chr6	33157702	0.4143328886531987	chr6:33157702:A:G
chr6:33157705	['G', 'A']	19959	9048.173366078589	1171.0417141203447	-0.0108082383883166	0.0120724793302169	-0.8952790965865723	0.370649	0.370649	chr6	33157705	0.4310371672542797	chr6:33157705:G:A
chr6:33157707	['C', 'T']	19959	9048.626885870382	1170.177885424845	-0.0109209526438351	0.0120726530512338	-0.9046025424145756	0.365687	0.365687	chr6	33157707	0.436890478351091	chr6:33157707:C:T
chr6:33157948	['G', 'A']	19959	9055.453702775829	1175.1711439137518	-0.0103059354495205	0.012065476137389	-0.854167322712115	0.393023	0.393023	chr6	33157948	0.4055820336428867	chr6:33157948:G:A
chr6:33157965	['A', 'G']	19959	3657.183234793066	459.9512594079108	-0.0130432867586015	0.0174736752539523	-0.7464535404852127	0.455402	0.455402	chr6	33157965	0.3416050664150866	chr6:33157965:A:G
chr6:33157993	['A', 'G']	19959	9055.814883487848	1172.706399455028	-0.0106477084608888	0.0120660512826848	-0.8824517823961693	0.377543	0.377543	chr6	33157993	0.4230335775468127	chr6:33157993:A:G
chr6:33159361	['C', 'A']	19959	8346.09080886038	1086.8970629937685	-0.0077654822423209	0.0124547356848969	-0.6234963502065848	0.532966	0.532966	chr6	33159361	0.2733004954450332	chr6:33159361:C:A
chr6:33159513	['A', 'T']	19959	25032.76262778112	3212.473330157168	-0.0195914913059397	0.0104877199700628	-1.8680410386493576	0.061771	0.061771	chr6	33159513	1.2092153678873907	chr6:33159513:A:T
chr6:33159584	['TA', 'T']	19959	8340.955038137294	1074.6955912151502	-0.0093635431589603	0.0124674785094514	-0.7510374412806877	0.452639	0.452639	chr6	33159584	0.3442480293581025	chr6:33159584:TA:T
chr6:33159810	['C', 'T']	19959	6088.440378928375	768.9522633664695	-0.0136669832919089	0.0140534213822648	-0.9725022057017676	0.330813	0.330813	chr6	33159810	0.4804174322593613	chr6:33159810:C:T
chr6:33159827	['T', 'A']	19959	35283.0711099975	4925.699507956833	0.0344735841574948	0.0158430337455687	2.175945889601917	0.029571	0.029571	chr6	33159827	1.5291339887258752	chr6:33159827:T:A
chr6:33159980	['C', 'T']	19959	9896.487522549607	1271.1649955700282	-0.0065283517474686	0.0116858695666012	-0.5586534840442684	0.576405	0.576405	chr6	33159980	0.2392722605731918	chr6:33159980:C:T
chr6:33159997	['C', 'A']	19959	1756.0879847680128	241.68670446790065	0.0015393395837355	0.0245278371191717	0.0627588798904873	0.949959	0.949959	chr6	33159997	0.0222951383511579	chr6:33159997:C:A
chr6:33160505	['C', 'T']	19959	8335.75879699248	1080.353775283271	-0.0085206380401325	0.0124644026030858	-0.6835977873518865	0.494237	0.494237	chr6	33160505	0.3060647451857937	chr6:33160505:C:T
chr6:33160600	['G', 'A']	19959	6090.610312171168	759.354660046953	-0.0151618504891062	0.014053000899713	-1.0789048259020508	0.280643	0.280643	chr6	33160600	0.5518457857952325	chr6:33160600:G:A
chr6:33160683	['G', 'T']	19959	5170.259043992384	666.7566511320639	-0.0078681973567028	0.0150318495635692	-0.52343507852633	0.600677	0.600677	chr6	33160683	0.221358996926154	chr6:33160683:G:T
chr6:33160860	['AG', 'A']	19959	6137.922579675285	786.4195086122977	-0.0119821237599762	0.0139955108145181	-0.8561405095372934	0.39193	0.39193	chr6	33160860	0.4067914924907594	chr6:33160860:AG:A
chr6:33161196	['AGCATCTGACCAAACGTGACCTTTGGGAAAGTCCTCTTGCTGTTCGGGGGGCGACCTCT', 'A']	19959	1719.1722703813198	241.6211289320024	0.0062355065280119	0.024749538857269	0.2519443519320567	0.801087	0.801087	chr6	33161196	0.0963203159155692	chr6:33161196:AGCATCTGACCAAACGTGACCTTTGGGAAAGTCCTCTTGCTGTTCGGGGGGCGACCTCT:A
chr6:33161294	['T', 'C']	19959	25004.51676439633	3210.666293981786	-0.0193039784128461	0.0104775310907045	-1.8424167149427269	0.0654291	0.0654291	chr6	33161294	1.18422905353202	chr6:33161294:T:C
chr6:33161969	['G', 'A']	19959	6053.0	760.8569388117621	-0.0143566543771694	0.0140840688468744	-1.0193541747955517	0.308047	0.308047	chr6	33161969	0.5113830163456241	chr6:33161969:G:A
chr6:33162431	['C', 'G']	19959	5144.515508342938	657.1958098624767	-0.0089972915417109	0.0150735720355441	-0.5968917998000051	0.550586	0.550586	chr6	33162431	0.2591748358051059	chr6:33162431:C:G
chr6:33162653	['G', 'A']	19959	5134.25724020443	655.4479139691781	-0.008784233913836	0.0150883959465255	-0.5821847428293924	0.560449	0.560449	chr6	33162653	0.2514639014031916	chr6:33162653:G:A
chr6:33163957	['A', 'G']	19959	24352.44024653004	3132.412935160044	-0.0176410224412309	0.0104104009542211	-1.694557444886692	0.090175	0.090175	chr6	33163957	1.0449138490095993	chr6:33163957:A:G
chr6:33164116	['C', 'T']	19959	6637.332548351538	888.7924473549793	-0.0048644177226398	0.0135578871259554	-0.3587887756734073	0.719757	0.719757	chr6	33164116	0.1428141026963684	chr6:33164116:C:T
chr6:33164537	['G', 'A']	19959	10176.039388624406	1695.930695501096	0.0421174408551536	0.0116403294967872	3.618234420836474	0.000297353	0.000297353	chr6	33164537	3.5267276755374186	chr6:33164537:G:A
chr6:33164561	['G', 'A']	19959	24773.9299283244	3201.1862483896257	-0.0163081316311438	0.0104470373707533	-1.561029318876434	0.118533	0.118533	chr6	33164561	0.9261607237237712	chr6:33164561:G:A
chr6:33164588	['T', 'C']	19959	10185.041192683537	1698.683921671568	0.0420038572352356	0.0116346885694255	3.610226177056123	0.00030668	0.00030668	chr6	33164588	3.513314545415803	chr6:33164588:T:C
chr6:33165154	['C', 'T']	19959	24304.088503558185	3132.74236410704	-0.0170757014405805	0.0104027425783867	-1.6414615003602884	0.100717	0.100717	chr6	33165154	0.9968972187902816	chr6:33165154:C:T
chr6:33166325	['T', 'C']	19959	24310.872162365325	3122.8991810620346	-0.0181505256015301	0.0104078777545071	-1.7439218666524114	0.0811881	0.0811881	chr6	33166325	1.0905076220281469	chr6:33166325:T:C
chr6:33166615	['C', 'A']	19959	24201.63770294649	3115.1578686159983	-0.0175087842003113	0.0103951568359357	-1.6843213119963676	0.0921352	0.0921352	chr6	33166615	1.035574417086743	chr6:33166615:C:A
chr6:33167614	['C', 'T']	19959	24934.24927347429	3213.6100070156403	-0.0179601159250587	0.010462310066766	-1.7166491731218882	0.0860588	0.0860588	chr6	33167614	1.065204713993781	chr6:33167614:C:T
chr6:33167615	['A', 'G']	19959	35386.0	4933.440686285258	0.0344470885445756	0.0159777057835683	2.155947105998241	0.0310997	0.0310997	chr6	33167615	1.5072438003292068	chr6:33167615:A:G
chr6:33168798	['C', 'T']	19959	23938.19621109608	3077.9522765130723	-0.0171217378864041	0.0103185884055716	-1.6593100929540958	0.097069	0.097069	chr6	33168798	1.0129194444329392	chr6:33168798:C:T
chr6:33169626	['C', 'T']	19959	34939.75057621004	4908.65177408974	0.0388478963225042	0.0153353686191483	2.5332222059531824	0.0113095	0.0113095	chr6	33169626	1.9465565950781687	chr6:33169626:C:T
chr6:33169793	['C', 'T']	19959	3724.933146236344	466.74050546899855	-0.0130842004437238	0.0173473361100075	-0.7542483964541238	0.450709	0.450709	chr6	33169793	0.3461037696163713	chr6:33169793:C:T
chr6:33169912	['C', 'T']	19959	1689.2539085989174	262.99823956678387	0.0202465502752252	0.0249806766323322	0.8104884656735184	0.417669	0.417669	chr6	33169912	0.3791677575061337	chr6:33169912:C:T
chr6:33169950	['C', 'T']	19959	17378.61214672279	2253.995257739437	-0.0106836010243344	0.0102334029560536	-1.043992997267293	0.296501	0.296501	chr6	33169950	0.5279738375653188	chr6:33169950:C:T
chr6:33170238	['T', 'C']	19959	11248.81798135712	1851.341473204398	0.040099703319265	0.011327194151312	3.5401267766404505	0.000400846	0.000400846	chr6	33170238	3.3970224458238465	chr6:33170238:T:C
chr6:33170692	['TC', 'T']	19959	2911.5835129040343	367.97258376747055	-0.0062297930640365	0.0194249075361517	-0.3207115942478654	0.748432	0.748432	chr6	33170692	0.1258476520561576	chr6:33170692:TC:T
chr6:33170900	['G', 'A']	19959	5722.573432880694	803.194002682315	0.0042615220177148	0.0143669724476274	0.2966193492226379	0.76676	0.76676	chr6	33170900	0.1153405512874412	chr6:33170900:G:A
chr6:33170969	['CA', 'C']	19959	31991.20569223832	4534.062065626122	0.0283106538463002	0.0126778081707293	2.233087412669968	0.0255542	0.0255542	chr6	33170969	1.592537710522631	chr6:33170969:CA:C
chr6:33171062	['A', 'T']	19959	8093.243947671796	1029.187153809271	-0.0080190933937433	0.0125618964937834	-0.6383664598503697	0.523242	0.523242	chr6	33171062	0.2812974029938919	chr6:33171062:A:T
chr6:33171178	['G', 'A']	19959	31993.41182660988	4536.727113508949	0.0285404479439198	0.0126770085747705	2.251355102868695	0.0243739	0.0243739	chr6	33171178	1.6130749750021365	chr6:33171178:G:A
chr6:33171407	['G', 'C']	19959	2903.436410102225	363.9685104186208	-0.0072147517016033	0.0194449748452481	-0.3710342522436546	0.710616	0.710616	chr6	33171407	0.1483650183025276	chr6:33171407:G:C
chr6:33171551	['C', 'T']	19959	26112.92498496693	3774.2362493463897	0.024771786772747	0.0106441900342424	2.3272589734922127	0.0199614	0.0199614	chr6	33171551	1.6998090025800812	chr6:33171551:C:T
chr6:33171698	['T', 'G']	19959	34982.3448604698	4895.660377057257	0.0360391461690422	0.0155063793433431	2.324149652930664	0.0201275	0.0201275	chr6	33171698	1.6962101646856436	chr6:33171698:T:G
chr6:33171858	['A', 'C']	19959	4102.233198015336	483.24669043796376	-0.018955286491642	0.0167058600696509	-1.1346489442993448	0.256536	0.256536	chr6	33171858	0.590851681217716	chr6:33171858:A:C
chr6:33173384	['A', 'G']	19959	35086.0	4909.273900139582	0.0363616206397174	0.0155223153218043	2.342538460653482	0.0191628	0.0191628	chr6	33173384	1.717541033059958	chr6:33173384:A:G
chr6:33173503	['G', 'A']	19959	1061.7447480571568	143.87161867215693	0.0157382929942711	0.0316377786009611	0.4974525295462138	0.618875	0.618875	chr6	33173503	0.2083970606604595	chr6:33173503:G:A
chr6:33173698	['C', 'T']	19959	23475.642900120336	3462.696544996102	0.025903388024701	0.0102747013550537	2.521084275793592	0.0117071	0.0117071	chr6	33173698	1.9315506719623217	chr6:33173698:C:T
chr6:33174235	['AG', 'A']	19959	11327.080278794563	1419.773814250836	-0.0120558482797716	0.0111893390529364	-1.0774406086664992	0.281297	0.281297	chr6	33174235	0.550834899510566	chr6:33174235:AG:A
chr6:33174762	['G', 'A']	19959	23464.229350441063	3460.619909762737	0.0258080215309516	0.0102735598975551	2.512081672594656	0.01201	0.01201	chr6	33174762	1.920456992597094	chr6:33174762:G:A
chr6:33175015	['T', 'C']	19959	23447.524353577868	3449.867265259091	0.0251425910546247	0.0102740347590203	2.447197390737871	0.0144058	0.0144058	chr6	33175015	1.841462618956756	chr6:33175015:T:C
chr6:33175191	['C', 'T']	19959	2734.1369876741155	388.82830803524655	0.0079571984699133	0.0200078280115738	0.397704261817442	0.690852	0.690852	chr6	33175191	0.1606149807989597	chr6:33175191:C:T
chr6:33175213	['C', 'T']	19959	34878.49501428071	4885.997454260004	0.0350354525085984	0.0152747216695613	2.2936884394047654	0.0218187	0.0218187	chr6	33175213	1.6611711290751563	chr6:33175213:C:T
chr6:33175359	['G', 'A']	19959	11434.291556001	1427.099311597952	-0.0124823810112222	0.0111562605514736	-1.118867827945584	0.26321	0.26321	chr6	33175359	0.5796976148213102	chr6:33175359:G:A
chr6:33175979	['A', 'G']	19959	14976.50072656211	1840.525334336272	-0.018243075437027	0.0104038177533349	-1.7534981743773104	0.0795319	0.0795319	chr6	33175979	1.0994586422214665	chr6:33175979:A:G
chr6:33176171	['C', 'G']	19959	20744.11800962117	2618.1703871124405	-0.0182349368673939	0.010149694864449	-1.7965995146578062	0.0724143	0.0724143	chr6	33176171	1.1401756631143036	chr6:33176171:C:G
chr6:33176466	['T', 'A']	19959	20661.175904580537	2618.481756212196	-0.0169808685352867	0.0101469827234676	-1.6734894498256982	0.0942467	0.0942467	chr6	33176466	1.0257338474551232	chr6:33176466:T:A
chr6:33176596	['G', 'A']	19959	34878.0	4885.676889090925	0.0349715975088358	0.0152740468791624	2.2896091510983667	0.0220544	0.0220544	chr6	33176596	1.656504752904103	chr6:33176596:G:A
chr6:33176689	['C', 'A']	19959	11244.253470308196	1843.006882137474	0.0391737262164677	0.0113292252632779	3.4577586115657764	0.000545825	0.000545825	chr6	33176689	3.262946576556562	chr6:33176689:C:A
chr6:33177933	['A', 'G']	19959	35071.0	4905.211501869216	0.0357731099721856	0.0155016140895099	2.307702266720322	0.0210259	0.0210259	chr6	33177933	1.6772454054388144	chr6:33177933:A:G
chr6:33178276	['C', 'G']	19959	941.0471490129272	114.95445679632736	0.0081840012346845	0.0336372008885288	0.2433020887143884	0.807774	0.807774	chr6	33178276	0.0927101296733975	chr6:33178276:C:G
chr6:33179950	['G', 'A']	19959	2118.106122858002	286.3772514814967	0.0048885936067876	0.0225944464700642	0.2163626187198087	0.828707	0.828707	chr6	33179950	0.0815989927014503	chr6:33179950:G:A
chr6:33181101	['C', 'T']	19959	1056.1058275291878	145.09116928432655	0.0178477513998358	0.0317366243166639	0.562370818703127	0.57387	0.57387	chr6	33181101	0.2411864781194	chr6:33181101:C:T
chr6:33181531	['G', 'A']	19959	32705.27724607908	4627.075906767224	0.0324714387884621	0.0131954053531963	2.4608140424118585	0.0138706	0.0138706	chr6	33181531	1.8579047522610208	chr6:33181531:G:A
chr6:33181602	['G', 'A']	19959	2051.3083283223086	251.0195719172675	-0.0144080926621077	0.0230192226332555	-0.6259156919266482	0.531377	0.531377	chr6	33181602	0.2745972474215195	chr6:33181602:G:A
chr6:33181709	['G', 'A']	19959	32709.582581227423	4629.758650408965	0.0329148077176029	0.0132018310668277	2.493200189503112	0.0126678	0.0126678	chr6	33181709	1.8972988019138013	chr6:33181709:G:A
chr6:33182188	['A', 'C']	19959	2108.4944093093814	258.5257879987521	-0.014344687319511	0.0228254116296852	-0.6284525139014463	0.529715	0.529715	chr6	33182188	0.2759577289239587	chr6:33182188:A:C
chr6:33182491	['T', 'C']	19959	35074.27194828623	4908.649783169485	0.0362316933799678	0.0155097980090544	2.3360519175566377	0.0194984	0.0194984	chr6	33182491	1.7100010245185149	chr6:33182491:T:C
chr6:33183121	['G', 'A']	19959	2749.4132591701746	382.7231955122877	0.0038947426514827	0.0199596461654983	0.1951308464683676	0.845293	0.845293	chr6	33183121	0.0729927274681687	chr6:33183121:G:A
chr6:33183274	['G', 'A']	19959	2888.0	366.6708282084	-0.0061506604675928	0.0195038752936592	-0.3153558139080407	0.752495	0.752495	chr6	33183274	0.1234963814213266	chr6:33183274:G:A
chr6:33183718	['G', 'A']	19959	2051.0	250.7665421641878	-0.0145769105212534	0.0230189288634093	-0.6332575511115416	0.526573	0.526573	chr6	33183718	0.2785414130834067	chr6:33183718:G:A
chr6:33183895	['T', 'A']	19959	2188.537434981311	262.6618540785365	-0.0178890991133644	0.0228760333445132	-0.7820017939279273	0.434223	0.434223	chr6	33183895	0.3622871764860769	chr6:33183895:T:A
chr6:33183925	['GCTT', 'G']	19959	2086.313589897776	252.25322120636628	-0.0157830987421234	0.0228217901659706	-0.6915802234330182	0.489209	0.489209	chr6	33183925	0.3105055618271194	chr6:33183925:GCTT:G
chr6:33184011	['T', 'C']	19959	2052.411325482335	252.00519847946228	-0.0142036107537084	0.0230142540313964	-0.617165810993987	0.537132	0.537132	chr6	33184011	0.269918973468033	chr6:33184011:T:C
chr6:33184103	['C', 'A']	19959	10097.023552994237	1719.862959246242	0.0463848148242051	0.011695421438484	3.966066128371824	7.33237e-05	7.33237e-05	chr6	33184103	4.134755628147361	chr6:33184103:C:A
chr6:33184610	['A', 'G']	19959	2050.2054416996543	251.0094699985925	-0.0143594114186804	0.0230235469464711	-0.6236837204999541	0.532842	0.532842	chr6	33184610	0.2734015502616587	chr6:33184610:A:G
chr6:33184654	['G', 'A']	19959	2083.417539463793	250.3810802704862	-0.0168245299029358	0.0228346744373131	-0.7367974502602748	0.461254	0.461254	chr6	33184654	0.3360598546098042	chr6:33184654:G:A
chr6:33185088	['G', 'A']	19959	2087.104569596152	253.6857900920977	-0.0151567255045873	0.0228173359735734	-0.6642635898485939	0.506529	0.506529	chr6	33185088	0.295395685191293	chr6:33185088:G:A
chr6:33185189	['A', 'C']	19959	778.0	144.65457599007058	0.0529279686183044	0.0365889193736343	1.4465573054459722	0.148037	0.148037	chr6	33185189	0.8296297245540079	chr6:33185189:A:C
chr6:33186056	['A', 'G']	19959	2867.0055132317566	302.2865913969489	-0.0240878089618132	0.0196167004962242	-1.227923572899002	0.21949	0.21949	chr6	33186056	0.6585852614981704	chr6:33186056:A:G
chr6:33186272	['G', 'A']	19959	785.5510152920533	146.9007498450703	0.0537698140419273	0.0364413149064719	1.4755179438483408	0.140089	0.140089	chr6	33186272	0.8535959648345256	chr6:33186272:G:A
chr6:33186879	['G', 'A']	19959	1058.0	143.41207708772623	0.0149339166555552	0.031710140491512	0.470950819645616	0.637681	0.637681	chr6	33186879	0.1953965228247019	chr6:33186879:G:A
chr6:33190072	['T', 'TTCAAGCAGC']	19959	1482.2227901383044	112.43063291464316	-0.0643498436975579	0.026678455849597	-2.4120527837269847	0.015872	0.015872	chr6	33190072	1.7993683451898963	chr6:33190072:T:TTCAAGCAGC
chr6:33190241	['G', 'T']	19959	33269.33376760034	4767.543927674731	0.0464148791372544	0.013582041494558	3.4173713249110365	0.000633552	0.000633552	chr6	33190241	3.198217733761993	chr6:33190241:G:T
chr6:33190412	['A', 'C']	19959	34794.2298556825	4881.289225644639	0.0359915525091785	0.0151538540761164	2.375075827469115	0.0175547	0.0175547	chr6	33190412	1.7556065879848928	chr6:33190412:A:C
chr6:33191135	['G', 'A']	19959	10643.066492959864	1766.7835879560478	0.0417112259174634	0.0115046800141013	3.6255876622676855	0.000289023	0.000289023	chr6	33191135	3.539067595390069	chr6:33191135:G:A
chr6:33191522	['A', 'C']	19959	1770.5322507893552	170.49785422174776	-0.0478236903187938	0.0246279848425764	-1.9418434201777264	0.0521701	0.0521701	chr6	33191522	1.2825783308182317	chr6:33191522:A:C
chr6:33191887	['T', 'C']	19959	1519.0761098306443	115.4018261136949	-0.0638555393477978	0.0263403526149963	-2.4242477039370747	0.015349	0.015349	chr6	33191887	1.813919913908548	chr6:33191887:T:C
chr6:33192648	['G', 'T']	19959	11219.686410102226	1414.0213957507085	-0.0121616975762918	0.0112399456426799	-1.082006796377364	0.279263	0.279263	chr6	33192648	0.5539866008556732	chr6:33192648:G:T
chr6:33193102	['G', 'A']	19959	2717.272285413639	381.3323477335362	0.0060237771869646	0.0200723405426663	0.3001033772897745	0.764101	0.764101	chr6	33193102	0.116849231943214	chr6:33193102:G:A
chr6:33193129	['G', 'T']	19959	10572.589146121469	1764.0825822243633	0.0426795901930316	0.0115206983220241	3.704600971231142	0.000212295	0.000212295	chr6	33193129	3.673060234274796	chr6:33193129:G:T
chr6:33194305	['T', 'A']	19959	14175.130637402286	2271.9388473846484	0.0367414696420474	0.0106076089056882	3.4636900708457548	0.000533938	0.000533938	chr6	33194305	3.27250916960278	chr6:33194305:T:A
chr6:33194438	['A', 'C']	19959	34798.74351137388	4875.377282327444	0.0347219040445658	0.0151639360434304	2.289768563064377	0.0220451	0.0220451	chr6	33194438	1.6566879268059194	chr6:33194438:A:C
chr6:33194451	['A', 'T']	19959	786.0	146.20955108552815	0.0526368471895807	0.0364184561205741	1.445334393509454	0.14838	0.14838	chr6	33194451	0.8286246332550591	chr6:33194451:A:T
chr6:33194763	['C', 'G']	19959	2720.0	381.1329543650033	0.0056787196269923	0.0200634081025886	0.2830386342118854	0.77715	0.77715	chr6	33194763	0.1094951486571975	chr6:33194763:C:G
chr6:33195674	['G', 'A']	19959	33180.32484842411	4770.34044482393	0.0503873518270997	0.0135155848374801	3.728092600726413	0.000193468	0.000193468	chr6	33195674	3.7133908578941055	chr6:33195674:G:A
chr6:33195860	['AAG', 'A']	19959	10567.117764971184	1755.062699280754	0.0413070487280304	0.0115142283241091	3.5874786885665	0.00033469	0.00033469	chr6	33195860	3.4753572634704226	chr6:33195860:AAG:A
chr6:33196253	['G', 'A']	19959	2704.135484517487	381.713788772537	0.0070299694668463	0.020116838640562	0.3494569694798691	0.72675	0.72675	chr6	33196253	0.1386149595575346	chr6:33196253:G:A
chr6:33196913	['T', 'A']	19959	7759.831829121542	950.9790599507132	-0.0183401123846479	0.0127550119294883	-1.4378749691521144	0.150485	0.150485	chr6	33196913	0.8225067873916585	chr6:33196913:T:A
chr6:33198003	['G', 'C']	19959	4149.0	544.8951868386881	-0.0024570822132386	0.0165283803281119	-0.1486583781630154	0.881825	0.881825	chr6	33198003	0.0546175929579368	chr6:33198003:G:C
chr6:33198257	['A', 'G']	19959	14812.226398075769	1817.1728973511088	-0.0191364722039537	0.0104253521750408	-1.8355708164725657	0.066436	0.066436	chr6	33198257	1.1775965235749908	chr6:33198257:A:G
chr6:33198770	['C', 'T']	19959	1476.2218881539388	112.58238287926218	-0.0633259923856362	0.0267266897467989	-2.369391532792451	0.0178268	0.0178268	chr6	33198770	1.7489266078660075	chr6:33198770:C:T
chr6:33201504	['G', 'A']	19959	2781.139342619501	380.17267730394497	0.000551978643201	0.01984541150101	0.0278139177498493	0.977811	0.977811	chr6	33201504	0.0097450813977817	chr6:33201504:G:A
chr6:33202062	['C', 'A']	19959	523.0	101.56463520448104	0.075651650911445	0.0445284891002277	1.6989494240678862	0.0893443	0.0893443	chr6	33202062	1.0489331494539231	chr6:33202062:C:A
chr6:33202118	['C', 'G']	19959	1623.243986770896	265.5527532571216	0.028339871538269	0.0254441780996341	1.1138057369075145	0.265376	0.265376	chr6	33202118	0.5761383562977728	chr6:33202118:C:G
chr6:33204529	['G', 'T']	19959	777.0389317566891	145.21010417467275	0.0540008850518137	0.0366116199373355	1.4749657388621855	0.140238	0.140238	chr6	33204529	0.8531342905477288	chr6:33204529:G:T
chr6:33204665	['C', 'T']	19959	1476.29586569782	112.08046892022462	-0.0637399208880381	0.0267265423194497	-2.38489214677248	0.0170934	0.0170934	chr6	33204665	1.7671715443959723	chr6:33204665:C:T
chr6:33205128	['T', 'C']	19959	35103.27630787733	4910.871453328623	0.0360419737271106	0.0155594847467625	2.3163989241102443	0.0205466	0.0205466	chr6	33205128	1.6872600338075652	chr6:33205128:T:C
chr6:33205155	['G', 'A']	19959	35001.260974143115	4901.004445627552	0.0347690033397522	0.0154076347597719	2.256608745070405	0.0240433	0.0240433	chr6	33205155	1.6190059246296695	chr6:33205155:G:A
chr6:33206065	['G', 'A']	19959	14144.12597714973	1766.865727578258	-0.0146032198663477	0.0105450789543913	-1.3848374136892052	0.166118	0.166118	chr6	33206065	0.779583306277501	chr6:33206065:G:A
chr6:33206221	['G', 'A']	19959	3479.174316063734	410.4791345145688	-0.0210089117683175	0.0178941851572163	-1.1740636180823845	0.240384	0.240384	chr6	33206221	0.6190944424220396	chr6:33206221:G:A
chr6:33207006	['A', 'G']	19959	16004.613121491577	1942.8204021511688	-0.0224997798760402	0.0103243182856073	-2.1792993254969866	0.0293211	0.0293211	chr6	33207006	1.5328197408873585	chr6:33207006:A:G
chr6:33207053	['A', 'G']	19959	1491.3736093013931	229.15883050512227	0.0223595720992954	0.0266648746334022	0.8385403046780613	0.401737	0.401737	chr6	33207053	0.3960581678803908	chr6:33207053:A:G
chr6:33207798	['C', 'T']	19959	14769.219933854478	1812.546405797512	-0.0191406572572316	0.0104450595114366	-1.8325082050776165	0.0668906	0.0668906	chr6	33207798	1.1746349084647614	chr6:33207798:C:T
chr6:33208415	['T', 'G']	19959	1459.8777259738306	119.80998699644655	-0.0581352312037778	0.0268641621875315	-2.164044082147483	0.0304728	0.0304728	chr6	33208415	1.5160876386988795	chr6:33208415:T:G
chr6:33208972	['C', 'T']	19959	2775.0	383.31720101296446	0.001582372619772	0.0198693371980761	0.0796389232311799	0.936525	0.936525	chr6	33208972	0.0284806248908465	chr6:33208972:C:T
chr6:33209160	['T', 'C']	19959	1462.0	121.85529403351646	-0.0570636248326758	0.0268392312394151	-2.1261273962599265	0.0335049	0.0335049	chr6	33209160	1.4748916739379756	chr6:33209160:T:C
chr6:33209181	['C', 'T']	19959	16213.498721868573	1924.417527368976	-0.0276852471432291	0.0102754765273212	-2.694302991167124	0.00705951	0.00705951	chr6	33209181	2.1512254422458343	chr6:33209181:C:T
chr6:33210233	['G', 'T']	19959	14743.693495038588	1798.5053686525494	-0.0201209131833689	0.0104510797718889	-1.92524730674142	0.0542126	0.0542126	chr6	33210233	1.2658997637473433	chr6:33210233:G:T
chr6:33211599	['T', 'G']	19959	1500.0	124.42216890355076	-0.054756654826908	0.0264999337470499	-2.0662940273578503	0.0388136	0.0388136	chr6	33211599	1.411016074146706	chr6:33211599:T:G
chr6:33212071	['A', 'G']	19959	2360.118248321475	300.9097500048836	-0.0061067766266764	0.0214020708001926	-0.2853357828636595	0.77539	0.77539	chr6	33212071	0.1104798042739001	chr6:33212071:A:G
chr6:33212432	['A', 'C']	19959	7447.492558256075	1020.3408241835862	0.0066425104735266	0.0129639358471078	0.5123837815819314	0.608388	0.608388	chr6	33212432	0.2158193606696297	chr6:33212432:A:C
chr6:33212878	['T', 'C']	19959	3245.1625914420283	392.20131075435336	-0.0133743675241697	0.0184616152989914	-0.7244418924112442	0.468803	0.468803	chr6	33212878	0.3290096178106207	chr6:33212878:T:C
chr6:33213220	['G', 'GCA']	19959	2822.0	379.1624398121304	-0.0007556615109715	0.0196966249485105	-0.0383650251221694	0.969397	0.969397	chr6	33213220	0.0134983286254957	chr6:33213220:G:GCA
chr6:33213544	['T', 'C']	19959	815.0408357550857	152.40664622117342	0.0560289780685902	0.0357533773121799	1.5670960977860704	0.117108	0.117108	chr6	33213544	0.9314134359508592	chr6:33213544:T:C
chr6:33213826	['C', 'A']	19959	2017.0	162.62664630653242	-0.0605624160422471	0.0231542391244098	-2.6156081276020275	0.00891358	0.00891358	chr6	33213826	2.0499478333393286	chr6:33213826:C:A
chr6:33214220	['T', 'C']	19959	34683.213168971735	4874.71769602149	0.0347988397915674	0.0149998981695165	2.3199384021344387	0.0203543	0.0203543	chr6	33214220	1.6913438287483389	chr6:33214220:T:C
chr6:33215093	['G', 'A']	19959	790.0395831245617	152.41985456923962	0.06203124784527	0.0362882353496204	1.7094038122170327	0.0873917	0.0873917	chr6	33215093	1.0585298123927065	chr6:33215093:G:A
chr6:33215424	['G', 'A']	19959	3925.196662992284	442.8327642730915	-0.0258830977784304	0.0170299867886591	-1.5198542488398683	0.128563	0.128563	chr6	33215424	0.8908840019242056	chr6:33215424:G:A
chr6:33215471	['T', 'A']	19959	2954.4440769693324	447.0314377279189	0.0120334821586338	0.0193339113642535	0.6224028822684352	0.533684	0.533684	chr6	33215471	0.2727158172748677	chr6:33215471:T:A
chr6:33215514	['C', 'T']	19959	787.0394328088987	154.00718411497851	0.0645146573148896	0.0363499632185896	1.7748204290313123	0.0759428	0.0759428	chr6	33215514	1.1195133945265912	chr6:33215514:C:T
chr6:33215953	['T', 'C']	19959	33051.65597755286	4592.645714912525	0.0175283823271931	0.013401552589677	1.3079366894172322	0.19091	0.19091	chr6	33215953	0.7191713223602683	chr6:33215953:T:C
chr6:33215986	['G', 'A']	19959	495.0	52.250081462082576	-0.0194075825862197	0.045557118534405	-0.4260054896045052	0.670108	0.670108	chr6	33215986	0.173855197263136	chr6:33215986:G:A
chr6:33216404	['C', 'T']	19959	793.0	155.4396566545355	0.0651005274603454	0.0362244544412357	1.797143075431355	0.072328	0.072328	chr6	33216404	1.1406935437646664	chr6:33216404:C:T
chr6:33217117	['T', 'C']	19959	1658.166157238062	264.91985499966626	0.0243091956797451	0.025227108612064	0.963614025434529	0.335251	0.335251	chr6	33217117	0.4746299180435993	chr6:33217117:T:C
chr6:33217801	['C', 'T']	19959	787.0394328088987	153.99671185563304	0.0645424849439471	0.0363499805566361	1.7755851297742726	0.0758166	0.0758166	chr6	33217801	1.1202356954351331	chr6:33217801:C:T
chr6:33219326	['G', 'T']	19959	2973.0427024859664	390.8535804572277	-0.0035597348760965	0.0192527469053025	-0.1848949084307642	0.853313	0.853313	chr6	33219326	0.0688916379543082	chr6:33219326:G:T
chr6:33219578	['C', 'T']	19959	11996.162000917891	1494.38082932554	-0.0138846833886523	0.0111523261917697	-1.2450033427913083	0.213145	0.213145	chr6	33219578	0.6713248506681685	chr6:33219578:C:T
chr6:33219911	['T', 'C']	19959	1113.2788914503355	152.09657577837612	-0.0064526100694062	0.0307477416217757	-0.2098563903905201	0.833782	0.833782	chr6	33219911	0.0789474848214449	chr6:33219911:T:C
chr6:33220718	['G', 'A']	19959	8265.70529146159	1082.1642108274923	-0.0080706231869092	0.0125680320595061	-0.6421548854026721	0.52078	0.52078	chr6	33220718	0.2833457027356058	chr6:33220718:G:A
chr6:33222513	['G', 'A']	19959	2977.0	388.56388265294873	-0.0050616351414952	0.0192331059066362	-0.2631730499517896	0.79242	0.79242	chr6	33222513	0.1010445717755589	chr6:33222513:G:A
chr6:33222595	['T', 'C']	19959	2976.596542219995	387.7776402556148	-0.0052217482397001	0.0192359893923188	-0.2714572218357131	0.786042	0.786042	chr6	33222595	0.1045542480052241	chr6:33222595:T:C
chr6:33223561	['A', 'AC']	19959	3043.304955654657	451.6145073488595	0.0093905901682599	0.0190813536779215	0.4921343803362089	0.62263	0.62263	chr6	33223561	0.2057699576647952	chr6:33223561:A:AC
chr6:33223672	['G', 'A']	19959	2976.44738424534	389.1027447829416	-0.004936999975595	0.0192357238380983	-0.2566578735039223	0.797446	0.797446	chr6	33223672	0.0982987160401123	chr6:33223672:G:A
chr6:33224007	['T', 'C']	19959	10520.29660404629	1387.1454783889662	-0.0043840814667275	0.0117308350819662	-0.3737228795814536	0.708614	0.708614	chr6	33224007	0.1495902716151981	chr6:33224007:T:C
chr6:33224510	['C', 'A']	19959	2976.596542219995	390.454751297747	-0.0044823467407359	0.0192356686892378	-0.233022662905591	0.815746	0.815746	chr6	33224510	0.0884450470922624	chr6:33224510:C:A
chr6:33224885	['G', 'A']	19959	14834.202636327183	1816.28262434634	-0.0222136175055503	0.0104427739106923	-2.1271759491801148	0.0334177	0.0334177	chr6	33224885	1.476023444080026	chr6:33224885:G:A
chr6:33225090	['A', 'C']	19959	10168.056683205534	1324.8518338350725	-0.006301171118329	0.0116213469868109	-0.5422066069862853	0.587682	0.587682	chr6	33225090	0.2308576110048292	chr6:33225090:A:C
chr6:33225861	['C', 'T']	19959	2110.317197835237	270.6218963327134	-0.0027747139894577	0.0226082739307232	-0.1227300234400934	0.902322	0.902322	chr6	33225861	0.0446384537349396	chr6:33225861:C:T
chr6:33225924	['G', 'C']	19959	33214.99248346362	4628.077931026889	0.0219701859302648	0.0134821651721147	1.6295740075715652	0.103207	0.103207	chr6	33225924	0.9862908457487772	chr6:33225924:G:C
chr6:33226084	['G', 'A']	19959	2982.448286229705	388.0148081520656	-0.0057395954082819	0.0192211305662284	-0.2986086270266746	0.765242	0.765242	chr6	33226084	0.1162012019122886	chr6:33226084:G:A
chr6:33226700	['G', 'A']	19959	9749.70064716801	1286.8911982710629	-0.003897022237581	0.0117732574195851	-0.3310062881236447	0.740643	0.740643	chr6	33226700	0.1303910774329335	chr6:33226700:G:A
chr6:33227377	['A', 'G']	19959	33664.373352708324	4664.401728359961	0.0183414229041828	0.0139259602798515	1.317067012658347	0.187831	0.187831	chr6	33227377	0.7262327293335545	chr6:33227377:A:G
chr6:33228146	['G', 'C']	19959	2977.4475345760675	387.25063761006027	-0.0055936442073032	0.0192337995502966	-0.2908236717698874	0.771189	0.771189	chr6	33228146	0.1128391737024394	chr6:33228146:G:C
chr6:33228228	['G', 'A']	19959	33397.34659517964	4641.936654340688	0.0211534192981147	0.0136527481788079	1.5493891062130276	0.121304	0.121304	chr6	33228228	0.9161248780346176	chr6:33228228:G:A
chr6:33228793	['G', 'A']	19959	8733.750338261088	1498.0278315648657	0.0456801283779475	0.0122842259651013	3.7186004643452417	0.000200878	0.000200878	chr6	33228793	3.697067624236232	chr6:33228793:G:A
chr6:33228893	['C', 'T']	19959	2981.0	386.9330160115289	-0.0057968885234794	0.019216083642092	-0.3016685726107922	0.762908	0.762908	chr6	33228893	0.1175278309852961	chr6:33228893:C:T
chr6:33230483	['G', 'A']	19959	6152.616525529889	640.7492122459411	-0.0365392903038346	0.0139063342138734	-2.627528559423071	0.00860734	0.00860734	chr6	33230483	2.065131041555376	chr6:33230483:G:A
chr6:33230503	['A', 'G']	19959	3586.257768644748	348.36757925525933	-0.0415467896407106	0.0177467669023019	-2.341090626221143	0.0192373	0.0192373	chr6	33230503	1.7158558822662682	chr6:33230503:A:G
chr6:33230815	['T', 'C']	19959	1193.05977552861	173.8338831536986	0.0080898009122764	0.0295780304918518	0.2735070854195323	0.784466	0.784466	chr6	33230815	0.1054258746804495	chr6:33230815:T:C
chr6:33230994	['A', 'G']	19959	39127.0	5314.615765126835	0.0056632696833216	0.0362639149274707	0.1561681824659143	0.875902	0.875902	chr6	33230994	0.0575444820055396	chr6:33230994:A:G
chr6:33233821	['G', 'A']	19959	613.6456515197108	72.49483649970061	3.236706298254617e-05	0.0408263562349093	0.0007927982305428	0.999367	0.999367	chr6	33233821	0.0002749954522906	chr6:33233821:G:A
chr6:33234850	['G', 'A']	19959	617.0	68.67289648315929	-0.0078256955769339	0.0406990974391582	-0.1922817966327816	0.847523	0.847523	chr6	33234850	0.0718485071218768	chr6:33234850:G:A
chr6:33234863	['C', 'T']	19959	26722.03307773267	3799.3528068918818	0.0194271762353121	0.0107294736663068	1.810636461723023	0.0702122	0.0702122	chr6	33234863	1.1535874187486717	chr6:33234863:C:T
chr6:33234979	['T', 'C']	19959	1628.326334252067	246.918990993962	0.0085867292306006	0.0254840352812124	0.3369454301819707	0.736162	0.736162	chr6	33234979	0.1330266041893313	chr6:33234979:T:C
chr6:33235561	['A', 'G']	19959	12867.736501729583	1758.28567350759	0.0009799664207719	0.0109058409350441	0.0898570249289992	0.928402	0.928402	chr6	33235561	0.0322639326409064	chr6:33235561:A:G
chr6:33235631	['C', 'T']	19959	617.0	68.67289648315929	-0.0078256955769339	0.0406990974391582	-0.1922817966327816	0.847523	0.847523	chr6	33235631	0.0718485071218768	chr6:33235631:C:T
chr6:33235911	['G', 'A']	19959	30270.6830759976	4219.064592546817	0.0136189411449161	0.0117943485302781	1.1547005847719265	0.248227	0.248227	chr6	33235911	0.6051509814462166	chr6:33235911:G:A
chr6:33236772	['A', 'G']	19959	608.0304639743462	56.35081851765145	-0.0479738903469477	0.0413144567955848	-1.1611889413023715	0.245579	0.245579	chr6	33236772	0.6098087734187052	chr6:33236772:A:G
chr6:33236965	['G', 'C']	19959	25110.51620985118	3669.4513625029263	0.0263303055589084	0.0104242595284728	2.525868191116097	0.011549	0.011549	chr6	33236965	1.9374556186535352	chr6:33236965:G:C
chr6:33237860	['A', 'T']	19959	1628.0815712997294	245.12503098987503	0.0067433285911966	0.0254842911454122	0.2646072654216489	0.791315	0.791315	chr6	33237860	0.1016506017999958	chr6:33237860:A:T
chr6:33238435	['C', 'T']	19959	8504.704434978703	1191.1820088976133	0.009297797469151	0.0123731942742991	0.7514468182613037	0.452393	0.452393	chr6	33238435	0.3444841236512972	chr6:33238435:C:T
chr6:33241533	['A', 'G']	19959	15047.261725796752	2238.948925633621	0.0211792715672107	0.010421511648623	2.032264826956188	0.0421401	0.0421401	chr6	33241533	1.3753044381299913	chr6:33241533:A:G
chr6:33241796	['A', 'G']	19959	3785.218329982088	615.6175616773255	0.0240091968882606	0.0177683176553038	1.3512363609220983	0.176635	0.176635	chr6	33241796	0.7529232373337253	chr6:33241796:A:G
chr6:33243298	['C', 'T']	19959	3662.3669890264064	453.61766780224895	-0.015328312619169	0.0175533517926411	-0.8732413501559928	0.382542	0.382542	chr6	33243298	0.4173208758910662	chr6:33243298:C:T
chr6:33244013	['G', 'C']	19959	3223.19876586565	465.3781613003668	0.001874015284702	0.0185891173172893	0.1008124943597528	0.9197	0.9197	chr6	33244013	0.0363538135151566	chr6:33244013:G:C
chr6:33244059	['C', 'T']	19959	3647.955851330985	452.501489125031	-0.0160139533429576	0.017602283405077	-0.9097656806467944	0.362957	0.362957	chr6	33244059	0.4401448233630177	chr6:33244059:C:T
chr6:33244669	['G', 'A']	19959	3326.154819964738	488.7788653413359	0.0050581041109433	0.0186600072775895	0.2710665668934716	0.786343	0.786343	chr6	33244669	0.1043879749351431	chr6:33244669:G:A
chr6:33247085	['G', 'A']	19959	10342.109006164486	1251.8192170853902	-0.0164252485000113	0.0115339995017966	-1.42407223942162	0.154441	0.154441	chr6	33247085	0.8112373949975101	chr6:33247085:G:A
chr6:33247503	['G', 'T']	19959	3193.3198374473222	459.4872080362353	0.0016882107493041	0.0187188367429693	0.0901878023984685	0.928139	0.928139	chr6	33247503	0.032386978078098	chr6:33247503:G:T
chr6:33248125	['G', 'A']	19959	24189.2716884679	3346.5204452646685	0.0046611974217027	0.010315454698317	0.451865434730976	0.651371	0.651371	chr6	33248125	0.1861715807731948	chr6:33248125:G:A
chr6:33248127	['G', 'A']	19959	10335.76774969916	1258.4950449500589	-0.0153728919960853	0.0115373053492958	-1.3324508219784266	0.182727	0.182727	chr6	33248127	0.7381972759389391	chr6:33248127:G:A
chr6:33249224	['A', 'G']	19959	10293.031417547729	1605.1960894306171	0.0246670092720656	0.0116529283171623	2.1168077757533545	0.0342885	0.0342885	chr6	33249224	1.4648515133094295	chr6:33249224:A:G
chr6:33250251	['G', 'A']	19959	3659.733450263092	452.73982360964106	-0.015632709420956	0.0175587129279651	-0.8903106671365618	0.37331	0.37331	chr6	33250251	0.4279303763028665	chr6:33250251:G:A
chr6:33250403	['T', 'C']	19959	2249.22538457684	359.90189390973075	0.0203751122704057	0.0220187521569798	0.9253527232217376	0.354794	0.354794	chr6	33250403	0.4500237332284866	chr6:33250403:T:C
chr6:33250812	['C', 'T']	19959	613.0307145004509	71.16351044358494	-0.0010484406948948	0.0408181790433074	-0.0256856312424533	0.979508	0.979508	chr6	33250812	0.0089920126129232	chr6:33250812:C:T
chr6:33251091	['C', 'G']	19959	3223.0	461.5751934707647	0.0010086513198575	0.0185790924156473	0.054289590540391	0.956705	0.956705	chr6	33251091	0.019221956290608	chr6:33251091:C:G
chr6:33251387	['T', 'G']	19959	3662.119195667434	452.865705926276	-0.015556530575209	0.0175600085434595	-0.8859067771355538	0.375678	0.375678	chr6	33251387	0.4251842368193816	chr6:33251387:T:G
chr6:33252106	['G', 'A']	19959	3660.0	454.1012615537774	-0.0151276626774536	0.0175567006620969	-0.8616461013151923	0.388893	0.388893	chr6	33252106	0.410169874000222	chr6:33252106:G:A
chr6:33252528	['G', 'T']	19959	632.1434559850965	72.30753358178347	-0.0045453734459596	0.0408741735843647	-0.1112040451797267	0.911456	0.911456	chr6	33252528	0.0402642918125519	chr6:33252528:G:T
chr6:33253415	['G', 'A']	19959	3505.9322237818337	445.3147202111964	-0.0127121877078935	0.0178673318763899	-0.7114765537372466	0.476797	0.476797	chr6	33253415	0.3216664858339788	chr6:33253415:G:A
chr6:33253614	['G', 'C']	19959	3657.916357622532	455.04424625289874	-0.0148747929404985	0.0175621021899379	-0.8469824841937741	0.397015	0.397015	chr6	33253614	0.401193084435466	chr6:33253614:G:C
chr6:33254386	['G', 'T']	19959	3222.0	462.4445733772297	0.0012997249862968	0.018581178936282	0.0699484672503185	0.944235	0.944235	chr6	33254386	0.0249199055938679	chr6:33254386:G:T
chr6:33254601	['T', 'C']	19959	3660.0	454.1012615537774	-0.0151276626774536	0.0175567006620969	-0.8616461013151923	0.388893	0.388893	chr6	33254601	0.410169874000222	chr6:33254601:T:C
chr6:33254864	['TG', 'T']	19959	17314.01218411552	2428.959323246991	0.0091101068802294	0.0101750936122912	0.8953339622570806	0.370619	0.370619	chr6	33254864	0.4310723200855478	chr6:33254864:TG:T
chr6:33255648	['C', 'T']	19959	1118.1680697534575	161.18656117427972	0.0059175281650249	0.0307334055947022	0.1925438476640884	0.847318	0.847318	chr6	33255648	0.0719535675602593	chr6:33255648:C:T
chr6:33255649	['G', 'A']	19959	8095.244749636609	1098.419698881496	0.003136735469194	0.0125852681348026	0.2492386682266924	0.803179	0.803179	chr6	33255649	0.0951876551584029	chr6:33255649:G:A
chr6:33255685	['G', 'A']	19959	3076.078839214114	438.0108358637474	-0.0012548574009031	0.0190072105638295	-0.0660200715243907	0.947363	0.947363	chr6	33255685	0.0234835809861685	chr6:33255685:G:A
chr6:33255882	['T', 'G']	19959	10157.812688215216	1234.7645514835156	-0.0158807285000676	0.0116152847528373	-1.3672267910770226	0.17157	0.17157	chr6	33255882	0.7655586487336652	chr6:33255882:T:G
chr6:33256202	['C', 'A']	19959	3642.73004259584	453.9335252703735	-0.0150621205758708	0.0176040797229902	-0.8556039743560323	0.392227	0.392227	chr6	33256202	0.4064625138109975	chr6:33256202:C:A
chr6:33257545	['C', 'T']	19959	10328.62244386528	1254.931870241553	-0.0159244308753149	0.0115369322555634	-1.3803002845609769	0.16751	0.16751	chr6	33257545	0.7759592613723059	chr6:33257545:C:T
chr6:33257919	['G', 'C']	19959	3644.5478051713767	452.9457638512762	-0.0154336128172815	0.017595250876862	-0.8771465053434918	0.380418	0.380418	chr6	33257919	0.4197389420087347	chr6:33257919:G:C
chr6:33258597	['T', 'C']	19959	3643.365084932605	454.0629487615951	-0.0150220758779774	0.0175968414254796	-0.853680243786591	0.393292	0.393292	chr6	33258597	0.4052848875368364	chr6:33258597:T:C
chr6:33259009	['A', 'C']	19959	3506.0	444.4051576376276	-0.0127692088621245	0.0178684915556278	-0.7146215349164575	0.474851	0.474851	chr6	33259009	0.3234426430681018	chr6:33259009:A:C
chr6:33259429	['A', 'AT']	19959	10331.51763703778	1250.3221509788757	-0.0165217948315198	0.0115329338731171	-1.4325751810674547	0.151995	0.151995	chr6	33259429	0.818170698292894	chr6:33259429:A:AT
chr6:33260248	['T', 'G']	19959	3642.547504509922	453.3346966750949	-0.0150848208122359	0.0175986620346547	-0.8571572533486599	0.391368	0.391368	chr6	33260248	0.4074146870877345	chr6:33260248:T:G
chr6:33260732	['A', 'G']	19959	3686.73886244049	464.3185868982026	-0.0146656525586957	0.0174937395707147	-0.8383371948240633	0.401851	0.401851	chr6	33260732	0.3959349465996621	chr6:33260732:A:G
chr6:33261273	['C', 'A']	19959	3854.248382404573	422.91074016407936	-0.0313077329638601	0.0170639201808822	-1.834732736205376	0.0665602	0.0665602	chr6	33261273	1.176785381747893	chr6:33261273:C:A
chr6:33262194	['T', 'C']	19959	17262.919352413413	2416.2349635764444	0.0085870673591937	0.0101813180372975	0.843414116692602	0.399007	0.399007	chr6	33262194	0.3990194851786491	chr6:33262194:T:C
chr6:33264248	['C', 'T']	19959	12884.58220997244	1786.257801311728	0.0015100477518369	0.0108107460641817	0.1396802535987812	0.888914	0.888914	chr6	33264248	0.0511402538015613	chr6:33264248:C:T
chr6:33264278	['G', 'A']	19959	12321.852074564042	1788.3894566194838	0.0149068482811426	0.0108795361846043	1.3701731423291146	0.170648	0.170648	chr6	33264278	0.767898797300688	chr6:33264278:G:A
chr6:33264653	['C', 'T']	19959	756.075762890214	125.36818441032048	0.0167748235805963	0.0369811820397588	0.4536043104993668	0.650119	0.650119	chr6	33264653	0.1870071413369588	chr6:33264653:C:T
chr6:33264744	['C', 'T']	19959	10323.620689655172	1255.223771968832	-0.0158481214967812	0.0115368618652507	-1.373694309759934	0.169552	0.169552	chr6	33264744	0.7706970830086259	chr6:33264744:C:T
chr6:33265023	['C', 'T']	19959	3689.5545700541193	465.0534413613582	-0.0147159147894425	0.0174827241475029	-0.8417403755435023	0.399943	0.399943	chr6	33265023	0.3980019000455739	chr6:33265023:C:T
chr6:33265612	['C', 'T']	19959	23788.30230109791	3089.908876262721	-0.0147763046128779	0.0102599656505068	-1.4401904564025532	0.149829	0.149829	chr6	33265612	0.8244041190729019	chr6:33265612:C:T
chr6:33265672	['A', 'G']	19959	3688.848212943005	463.4235687008246	-0.0153622985788427	0.0174932927260249	-0.8781822164324766	0.379855	0.379855	chr6	33265672	0.4203821526396673	chr6:33265672:A:G
chr6:33265852	['CTG', 'C']	19959	8086.215423932651	1106.0392279561188	0.0043004739015363	0.0125890987670308	0.3416029996363733	0.732653	0.732653	chr6	33265852	0.135101667742214	chr6:33265852:CTG:C
chr6:33266533	['T', 'C']	19959	3684.923123183322	464.76513020431497	-0.0143772973739592	0.0174969271822831	-0.8217041326271992	0.411255	0.411255	chr6	33266533	0.3858888088979956	chr6:33266533:T:C
chr6:33267807	['G', 'A']	19959	3686.1846878444735	462.90138987247656	-0.0151247812412967	0.0174933637769472	-0.8646010815385962	0.387268	0.387268	chr6	33267807	0.4119883873350584	chr6:33267807:G:A
chr6:33267978	['G', 'A']	19959	17231.04325380914	2409.4643893841667	0.0082027485459111	0.0101808165983299	0.805706346508267	0.420422	0.420422	chr6	33267978	0.3763145661247365	chr6:33267978:G:A
chr6:33268398	['C', 'T']	19959	3685.553968731209	463.0248824191018	-0.0150360011192008	0.0174951683437545	-0.8594373500023227	0.39011	0.39011	chr6	33268398	0.4088129169295429	chr6:33268398:C:T
chr6:33268720	['A', 'G']	19959	3686.477620169415	462.8768184814054	-0.0149794578256207	0.0174955858716476	-0.8561849792006996	0.391906	0.391906	chr6	33268720	0.4068180875120877	chr6:33268720:A:G
chr6:33268737	['CCT', 'C']	19959	984.098612015834	171.48818737085148	0.0306064924251245	0.0325559498395585	0.9401197807454184	0.347168	0.347168	chr6	33268737	0.459460312481417	chr6:33268737:CCT:C
chr6:33269655	['G', 'C']	19959	3685.184637739252	464.7597974327773	-0.0145231513566107	0.0174949510130962	-0.8301338680936612	0.406473	0.406473	chr6	33269655	0.3909682971558942	chr6:33269655:G:C
chr6:33270473	['G', 'A']	19959	3685.923373759647	462.2260532844125	-0.0151376715812269	0.0174953362534964	-0.8652403910328754	0.386917	0.386917	chr6	33270473	0.4123821882317244	chr6:33270473:G:A
chr6:33270627	['A', 'C']	19959	28639.434913317968	4106.700867267563	0.0233626351786247	0.0111881217495124	2.088164188921429	0.0367957	0.0367957	chr6	33270627	1.4342029306576063	chr6:33270627:A:C
chr6:33270795	['C', 'CA']	19959	889.0890915468258	135.5908117378045	0.011417644803656	0.0343093276321827	0.3327854432491429	0.7393	0.7393	chr6	33270795	0.1311792938024826	chr6:33270795:C:CA
chr6:33271047	['A', 'G']	19959	3223.807607497244	459.1872261080837	1.4829429706723232e-05	0.0185791643570344	0.0007981752796706	0.999363	0.999363	chr6	33271047	0.0002767337340271	chr6:33271047:A:G
chr6:33271115	['T', 'C']	19959	3693.370095705767	462.86788434712514	-0.0153745648121511	0.0174812222728065	-0.8794902651668441	0.379146	0.379146	chr6	33271115	0.4211935214711447	chr6:33271115:T:C
chr6:33271185	['A', 'T']	19959	3222.484365604329	461.37751343675416	0.0008514390140358	0.0185812945012976	0.0458223733538247	0.963452	0.963452	chr6	33271185	0.0161699173908934	chr6:33271185:A:T
chr6:33271218	['A', 'T']	19959	3697.185239001904	466.6149186867889	-0.0145541285983314	0.0174747049099139	-0.8328683473261113	0.404929	0.404929	chr6	33271218	0.3926211190355635	chr6:33271218:A:T
chr6:33271646	['C', 'G']	19959	3696.555622369212	468.1711479011709	-0.0139911602454419	0.0174765344803336	-0.8005683427218501	0.423391	0.423391	chr6	33271646	0.3732583779932242	chr6:33271646:C:G
chr6:33272092	['C', 'T']	19959	447.0223970337709	59.38796793473229	0.0278648190788583	0.0482525864942084	0.5774782473516284	0.563623	0.563623	chr6	33272092	0.2490112927641131	chr6:33272092:C:T
chr6:33272128	['A', 'G']	19959	3223.161489127167	462.08248462468526	0.0009017528466902	0.0185792186194987	0.0485355635862865	0.96129	0.96129	chr6	33272128	0.0171455754944452	chr6:33272128:A:G
chr6:33272207	['C', 'T']	19959	3698.185289107125	466.481678644112	-0.0144212530804697	0.017473105058966	-0.8253400315400556	0.409188	0.409188	chr6	33272207	0.3880771110551848	chr6:33272207:C:T
chr6:33272729	['A', 'G']	19959	2249.789043704892	360.9927057110438	0.0209654253658813	0.0220187983986548	0.952160285329747	0.341027	0.341027	chr6	33272729	0.4672112354156781	chr6:33272729:A:G
chr6:33272804	['C', 'T']	19959	3695.1108104044506	465.3918698579646	-0.0146862120167341	0.0174801077299528	-0.8401671341858336	0.400825	0.400825	chr6	33272804	0.3970451987589586	chr6:33272804:C:T
chr6:33272922	['G', 'T']	19959	3223.0	460.7776045868473	0.0006104466884567	0.0185790592856166	0.0328567059866889	0.973789	0.973789	chr6	33272922	0.01153513558832	chr6:33272922:G:T
chr6:33272997	['G', 'C']	19959	3697.185239001904	466.29122004907526	-0.0146004974940827	0.0174746609781723	-0.8355239344740527	0.403433	0.403433	chr6	33272997	0.3942285802637241	chr6:33272997:G:C
chr6:33273221	['TGA', 'T']	19959	3655.5494588093807	475.6970020029237	-0.0099706623443631	0.0175877601057017	-0.5669091620786234	0.570782	0.570782	chr6	33273221	0.2435297311143894	chr6:33273221:TGA:T
chr6:33273299	['C', 'A']	19959	10123.521647624772	1245.1105609450594	-0.0138851340117162	0.0116148332077641	-1.1954656397850298	0.231919	0.231919	chr6	33273299	0.6346636702617957	chr6:33273299:C:A
chr6:33275048	['C', 'A']	19959	3003.451443174985	411.22725125048953	-0.0068053881705092	0.0191722096558527	-0.3549610760923308	0.722623	0.722623	chr6	33275048	0.1410882196097924	chr6:33275048:C:A
chr6:33275103	['A', 'C']	19959	3656.0990828446847	475.89803728432486	-0.0101236227061549	0.0175883646573806	-0.5755863551479576	0.564901	0.564901	chr6	33275103	0.2480276564654828	chr6:33275103:A:C
chr6:33275104	['A', 'G']	19959	3607.903828806254	460.5578422313381	-0.0128215390432125	0.0176745945181659	-0.7254219625822014	0.468202	0.468202	chr6	33275104	0.3295667354768386	chr6:33275104:A:G
chr6:33275411	['T', 'C']	19959	3695.370296136694	484.68375881828456	-0.0099273606510886	0.0174907939121338	-0.567576331924063	0.570329	0.570329	chr6	33275411	0.2438745449153903	chr6:33275411:T:C
chr6:33275480	['A', 'T']	19959	3659.466793644429	473.4228029235588	-0.0108543874777244	0.0175831785869489	-0.6173165690179059	0.537033	0.537033	chr6	33275480	0.2699990266327334	chr6:33275480:A:T
chr6:33276106	['A', 'AG']	19959	2053.10286601864	264.59962184189624	-0.0126119393112738	0.0229284409172589	-0.5500565588731544	0.582287	0.582287	chr6	33276106	0.2348629057382532	chr6:33276106:A:AG
chr6:33276939	['G', 'C']	19959	5522.553389788045	666.1950455897796	-0.0198802921241317	0.0146366526655146	-1.3582540064622524	0.174398	0.174398	chr6	33276939	0.7584584998733156	chr6:33276939:G:C
chr6:33278741	['G', 'A']	19959	3332.0	422.870853708324	-0.0186763346989801	0.0183082141183806	-1.0201068535805455	0.30769	0.30769	chr6	33278741	0.5118866181997033	chr6:33278741:G:A
chr6:33280206	['G', 'A']	19959	4268.161678794711	521.3892829419989	-0.0176759132426787	0.0165921547031903	-1.0653175286076666	0.286745	0.286745	chr6	33280206	0.5425041461951045	chr6:33280206:G:A
chr6:33280397	['G', 'A']	19959	26662.50286547358	3640.580323027696	0.0027393818165708	0.0107871319521471	0.2539490412023323	0.799538	0.799538	chr6	33280397	0.0971608905192113	chr6:33280397:G:A
chr6:33281319	['G', 'A']	19959	4123.413188354964	516.6925375069509	-0.0140560840124942	0.0166016212713882	-0.8466693573307147	0.39719	0.39719	chr6	33281319	0.4010016942136389	chr6:33281319:G:A
chr6:33281477	['C', 'T']	19959	4178.0	518.7879264795342	-0.015262005861914	0.016516541274465	-0.9240436970608028	0.355475	0.355475	chr6	33281477	0.4491909371109498	chr6:33281477:C:T
chr6:33281537	['T', 'TAGC']	19959	4178.418700205442	519.9791915435517	-0.0150631594794449	0.0165123737903128	-0.9122346472244872	0.361656	0.361656	chr6	33281537	0.4417043254091822	chr6:33281537:T:TAGC
chr6:33282341	['G', 'GA']	19959	6063.0	644.7097312228816	-0.0343379308791152	0.0140600902269149	-2.442226922084948	0.0146056	0.0146056	chr6	33282341	1.8354805974486097	chr6:33282341:G:GA
chr6:33282699	['C', 'A']	19959	10048.503457260244	1302.3831579974144	-0.0085327904462176	0.011622557079848	-0.7341577578493798	0.462861	0.462861	chr6	33282699	0.3345494107020417	chr6:33282699:C:A
chr6:33282907	['A', 'G']	19959	5991.600390840306	637.7384122808029	-0.0342185368900267	0.0141448520349765	-2.4191512788831777	0.0155657	0.0155657	chr6	33282907	1.8078313440273028	chr6:33282907:A:G
chr6:33283048	['C', 'A']	19959	5638.344905433201	610.0546965939216	-0.0328065069255838	0.0145259614426019	-2.2584740469824287	0.0239269	0.0239269	chr6	33283048	1.6211135654945923	chr6:33283048:C:A
chr6:33283490	['G', 'A']	19959	5626.69147496617	613.1170498548038	-0.0317292012223609	0.0145280052458434	-2.184002599492376	0.0289737	0.0289737	chr6	33283490	1.5379960409723807	chr6:33283490:G:A
chr6:33283674	['T', 'C']	19959	39127.84164369832	5309.411656578354	-0.002287602305217	0.0361575557276431	-0.0632676147261848	0.949554	0.949554	chr6	33283674	0.0224803324170433	chr6:33283674:T:C
chr6:33284338	['G', 'A']	19959	29753.49073053412	4096.938761789362	0.004013471745136	0.011604529500878	0.345853896517943	0.729456	0.729456	chr6	33284338	0.1370008991557359	chr6:33284338:G:A
chr6:33284784	['A', 'G']	19959	12769.47312691324	1789.409227297019	0.0031045554489889	0.0108361889857957	0.2864988284219169	0.774499	0.774499	chr6	33284784	0.1109791386468826	chr6:33284784:A:G
chr6:33284806	['CA', 'C']	19959	5459.0	606.1284062914469	-0.0296666706456204	0.0147151461841545	-2.016063603742231	0.0438067	0.0438067	chr6	33284806	1.358459461402286	chr6:33284806:CA:C
chr6:33284884	['C', 'T']	19959	6463.32383004309	680.5668517866225	-0.039920065369572	0.0137024672917216	-2.9133487071842774	0.00357972	0.00357972	chr6	33284884	2.446150941850702	chr6:33284884:C:T
chr6:33286034	['G', 'A']	19959	586.2643609022556	64.73687908287373	-0.0082755768378071	0.0416856194155577	-0.1985235425029698	0.842637	0.842637	chr6	33286034	0.0743594750180548	chr6:33286034:G:A
chr6:33286888	['A', 'G']	19959	901.2257692693196	137.68013359808208	0.0140018201136286	0.034070113437347	0.4109707512238597	0.681098	0.681098	chr6	33286888	0.1667903949930322	chr6:33286888:A:G
chr6:33287326	['A', 'C']	19959	29687.487423589537	4094.615506290413	0.0051635336889232	0.0115808839095316	0.4458669760667791	0.655698	0.655698	chr6	33287326	0.1832961410098434	chr6:33287326:A:C
chr6:33288319	['A', 'T']	19959	29516.394256790616	4088.912687334044	0.0071091442045406	0.0115159065849948	0.6173325697000596	0.537022	0.537022	chr6	33288319	0.2700079223397523	chr6:33288319:A:T
chr6:33288620	['G', 'A']	19959	2250.932222946871	268.4398212888561	-0.0174225925399986	0.0219848209503295	-0.7924828034470536	0.428089	0.428089	chr6	33288620	0.3684659314758457	chr6:33288620:G:A
chr6:33288694	['T', 'C']	19959	39130.0	5310.486071515214	-0.0019089044461717	0.0362013662502527	-0.0527301768937647	0.957947	0.957947	chr6	33288694	0.0186585183163122	chr6:33288694:T:C
chr6:33289207	['C', 'T']	19959	29663.94497619644	4086.1261872836258	0.004436312155732	0.0115669228490947	0.3835343430235857	0.701328	0.701328	chr6	33289207	0.1540788218701528	chr6:33289207:C:T
chr6:33289385	['T', 'C']	19959	39130.0	5310.486071515214	-0.0019089044461717	0.0362013662502527	-0.0527301768937647	0.957947	0.957947	chr6	33289385	0.0186585183163122	chr6:33289385:T:C
chr6:33290666	['G', 'A']	19959	21162.180847865307	2894.943918734262	0.0004709324895532	0.0100230265918996	0.0469850583788533	0.962526	0.962526	chr6	33290666	0.016587530386712	chr6:33290666:G:A
chr6:33292409	['CTTT', 'C']	19959	2315.2319987974142	290.9287452279669	-0.0118124770966257	0.0217035304910106	-0.5442652337838921	0.586265	0.586265	chr6	33292409	0.2319060324066856	chr6:33292409:CTTT:C
chr6:33293669	['A', 'G']	19959	3949.79158105738	446.98214785692073	-0.028346432970723	0.0168706734740092	-1.680219406438828	0.0929303	0.0929303	chr6	33293669	1.031842660847078	chr6:33293669:A:G
chr6:33294094	['A', 'G']	19959	2156.648323560367	358.12998915675945	0.0390637602103917	0.0227283786396399	1.7187218160058992	0.0856806	0.0856806	chr6	33294094	1.067117500908965	chr6:33294094:A:G
chr6:33299326	['C', 'T']	19959	8568.429301533219	1155.1152590464462	-0.0042454435922144	0.0122800769717987	-0.3457179952506903	0.729558	0.729558	chr6	33299326	0.1369401759039695	chr6:33299326:C:T
chr6:33299895	['A', 'G']	19959	29663.45865904991	4088.136265303642	0.004313280527714	0.0115385802713155	0.3738137991236807	0.708547	0.708547	chr6	33299895	0.1496313364346635	chr6:33299895:A:G
chr6:33299938	['A', 'G']	19959	4893.206466165414	725.9909684154768	0.0173638835513656	0.0154826121395352	1.121508657252129	0.262085	0.262085	chr6	33299938	0.5815578344660126	chr6:33299938:A:G
chr6:33300452	['G', 'A']	19959	3929.709784244859	461.0719026253107	-0.0230669601480125	0.0169707462107617	-1.3592189678368416	0.174093	0.174093	chr6	33300452	0.7592186908154115	chr6:33300452:G:A
chr6:33301912	['C', 'CTG']	19959	29647.941768980207	4092.453032699578	0.0053205683025559	0.0115320197971976	0.4613734971083631	0.644536	0.644536	chr6	33301912	0.1907528204910097	chr6:33301912:C:CTG
chr6:33302104	['T', 'G']	19959	979.963954013755	34.25817511113744	-0.105054322620185	0.0325420601612971	-3.2282628112502847	0.00124746	0.00124746	chr6	33302104	2.903973371201797	chr6:33302104:T:G
chr6:33302616	['C', 'T']	19959	2897.2580240092457	511.3406448433159	0.0437892947920202	0.019545701751793	2.24035418876701	0.0250789	0.0250789	chr6	33302616	1.600691516262645	chr6:33302616:C:T
chr6:33302720	['AC', 'A']	19959	879.1761964419944	126.66065194668376	0.0093973714790463	0.0345301605576405	0.2721496606816971	0.78551	0.78551	chr6	33302720	0.1048482817670061	chr6:33302720:AC:A
chr6:33302903	['A', 'G']	19959	29708.9825248569	4090.374422188217	0.0044458502481311	0.0115967692810933	0.383369724823227	0.70145	0.70145	chr6	33302903	0.1540032804417503	chr6:33302903:A:G
chr6:33303559	['C', 'A']	19959	4838.484842411184	709.1130373227584	0.0153647760976682	0.0155488880377329	0.9881591571295708	0.323087	0.323087	chr6	33303559	0.4906805162684852	chr6:33303559:C:A
chr6:33304764	['A', 'T']	19959	5679.0	755.4715446521371	-0.0041632984415062	0.0146512510320668	-0.2841599282132372	0.776291	0.776291	chr6	33304764	0.1099754488397966	chr6:33304764:A:T
chr6:33304849	['C', 'T']	19959	3686.1846878444735	413.1914040501719	-0.0294396001688245	0.0175538077586595	-1.6771062195495183	0.0935374	0.0935374	chr6	33304849	1.0290147060690171	chr6:33304849:C:T
chr6:33304935	['C', 'A']	19959	18262.66003507893	2241.1649517732435	-0.0270904817749045	0.0101417905400517	-2.671173464677614	0.00756479	0.00756479	chr6	33304935	2.121203123570349	chr6:33304935:C:A
chr6:33305078	['G', 'C']	19959	29650.97118805432	4093.7268524775022	0.0053552508699695	0.0115341734667664	0.4642942890879598	0.642442	0.642442	chr6	33305078	0.1921660745600263	chr6:33305078:G:C
chr6:33306743	['A', 'C']	19959	29649.94216988224	4091.663067461685	0.00526614677582	0.0115329102489433	0.4566190720423368	0.64795	0.64795	chr6	33306743	0.1884585057990018	chr6:33306743:A:C
chr6:33307236	['T', 'C']	19959	29662.292418772573	4095.090673882554	0.00552900008264	0.0115460433058228	0.4788653512023221	0.63204	0.63204	chr6	33307236	0.1992554355948942	chr6:33307236:T:C
chr6:33308095	['A', 'G']	19959	29891.089052865784	4140.726655567848	0.0081366655268323	0.0118135840480087	0.6887550377401223	0.490985	0.490985	chr6	33308095	0.308931775731895	chr6:33308095:A:G
chr6:33308689	['G', 'A']	19959	10543.225953586283	1485.4037862612768	0.0054331123873179	0.011476031412449	0.4734312927571908	0.635911	0.635911	chr6	33308689	0.1966036625175937	chr6:33308689:G:A
chr6:33310149	['C', 'T']	19959	7743.98390251241	766.0664916332936	-0.0485042939576383	0.0127714147412307	-3.7978794785396026	0.000146372	0.000146372	chr6	33310149	3.8345419930078632	chr6:33310149:C:T
chr6:33312532	['C', 'T']	19959	1973.098857600962	335.7400829232139	0.0404561265586508	0.0235700555423993	1.7164205016774656	0.0861006	0.0861006	chr6	33312532	1.0649938221145077	chr6:33312532:C:T
chr6:33312728	['C', 'A']	19959	1972.098807495741	334.8794013187241	0.0401206569980088	0.0235753150096299	1.7018078859867	0.088807	0.088807	chr6	33312728	1.0515528006453023	chr6:33312728:C:A
chr6:33312852	['C', 'G']	19959	24137.46546712109	3332.5349741779887	0.0026708923507722	0.0102548225543399	0.260452322467726	0.794518	0.794518	chr6	33312852	0.0998962592972282	chr6:33312852:C:G
chr6:33313108	['C', 'T']	19959	7752.107212671043	759.6216174976181	-0.0495413164595494	0.0127589827989526	-3.882857845346113	0.000103569	0.000103569	chr6	33313108	3.984770217019474	chr6:33313108:C:T
chr6:33314225	['C', 'T']	19959	21992.61133664111	2940.3577566727467	-0.0076205735118287	0.0101019031722512	-0.7543700807548369	0.450636	0.450636	chr6	33314225	0.3461741167026663	chr6:33314225:C:T
chr6:33314404	['A', 'G']	19959	22067.84527091374	2948.145498330503	-0.0078620270630966	0.0101136963266084	-0.7773643591030273	0.436953	0.436953	chr6	33314404	0.3595652745590749	chr6:33314404:A:G
chr6:33314561	['G', 'A']	19959	2420.0	293.8295836235763	-0.0157319230298937	0.0212418247346098	-0.74061071619056	0.458938	0.458938	chr6	33314561	0.3382459812962698	chr6:33314561:G:A
chr6:33315989	['T', 'C']	19959	22295.58534629648	2955.5312289546027	-0.0098578262534247	0.0101257651183309	-0.9735389018237048	0.330297	0.330297	chr6	33315989	0.4810953708722024	chr6:33315989:T:C
chr6:33316952	['A', 'T']	19959	1789.3586068654472	186.7337942424306	-0.0375021292265407	0.024529266283382	-1.528872848999459	0.126312	0.126312	chr6	33316952	0.8985553882711164	chr6:33316952:A:T
chr6:33319406	['T', 'C']	19959	7755.885909068123	756.5940094321246	-0.0499665912242866	0.0127569185168946	-3.9168229504729823	9.00224e-05	9.00224e-05	chr6	33319406	4.045649412938725	chr6:33319406:T:C
chr6:33320494	['A', 'G']	19959	1974.0	336.22297780540384	0.0404005790546192	0.0235649067435163	1.7144383168728257	0.0864638	0.0864638	chr6	33320494	1.0631656815624209	chr6:33320494:A:G
chr6:33322121	['T', 'C']	19959	7869.194410507078	778.3051431884988	-0.0492389679662856	0.0128066728966225	-3.844790006253002	0.00012103	0.00012103	chr6	33322121	3.917106966711821	chr6:33322121:T:C
chr6:33323048	['A', 'G']	19959	29710.97720098211	4104.5665852064585	0.006145142278656	0.0115601917376118	0.5315778853963516	0.595024	0.595024	chr6	33323048	0.2254655168641257	chr6:33323048:A:G
chr6:33324766	['C', 'T']	19959	29675.52567384428	4090.961854593657	0.0056350630031529	0.0115799851889821	0.4866209162784115	0.626532	0.626532	chr6	33324766	0.2030567425971883	chr6:33324766:C:T
chr6:33325111	['A', 'G']	19959	7813.222007427405	1066.9092189881387	0.0010041476241489	0.012775850443963	0.0785973214505973	0.937354	0.937354	chr6	33325111	0.0280963629945494	chr6:33325111:A:G
chr6:33325157	['G', 'A']	19959	29746.49345189904	4078.489151957233	0.0025047930443835	0.0116642968935607	0.2147401654159161	0.829972	0.829972	chr6	33325157	0.0809365587692399	chr6:33325157:G:A
chr6:33330567	['A', 'C']	19959	20015.050549119907	2490.5642799660845	-0.0254082694311343	0.0101630426075501	-2.5000652277358864	0.012425	0.012425	chr6	33330567	1.9057036025946303	chr6:33330567:A:C
chr6:33333199	['G', 'A']	19959	20097.034579532927	2490.592259894692	-0.0259150229724626	0.010146319529337	-2.5541303817144816	0.0106527	0.0106527	chr6	33333199	1.972540303353184	chr6:33333199:G:A
chr6:33333899	['A', 'T']	19959	26803.685874630457	3659.6829454430513	-0.0006803528674873	0.0107322184041856	-0.0633934981440599	0.949454	0.949454	chr6	33333899	0.0225260715063262	chr6:33333899:A:T
chr6:33334889	['T', 'A']	19959	8350.02925128827	819.544003112087	-0.050108128846475	0.0125044515016446	-4.007223254845252	6.16599e-05	6.16599e-05	chr6	33334889	4.209997183947548	chr6:33334889:T:A
chr6:33335109	['G', 'A']	19959	29081.82831370584	4060.515212831352	0.0123482571477174	0.0113645110329107	1.0865629952716729	0.277243	0.277243	chr6	33335109	0.557139410371775	chr6:33335109:G:A
chr6:33335258	['G', 'A']	19959	584.4241187573355	61.50060644489125	-0.0128915203861799	0.042029249228411	-0.3067273535180238	0.759054	0.759054	chr6	33335258	0.1197273267819834	chr6:33335258:G:A
chr6:33336212	['G', 'A']	19959	20082.07399608964	2490.6534945333515	-0.0257189490230347	0.0101488325296772	-2.534178088743442	0.0112787	0.0112787	chr6	33336212	1.947740954906095	chr6:33336212:G:A
chr6:33340353	['T', 'A']	19959	29076.56814877939	4057.0696325475087	0.0116655670189321	0.0113640455433743	1.0265329344560357	0.304653	0.304653	chr6	33340353	0.5161945409039277	chr6:33340353:T:A
chr6:33340444	['A', 'G']	19959	20093.01342887208	2493.6726547696658	-0.0256635883636741	0.0101473561401713	-2.52909112572457	0.0114435	0.0114435	chr6	33340444	1.941441126048948	chr6:33340444:A:G
chr6:33340603	['G', 'A']	19959	453.5679230071543	58.61836305139425	0.0250427439889608	0.0479311198263644	0.5224735845872344	0.601346	0.601346	chr6	33340603	0.2208755735001581	chr6:33340603:G:A
chr6:33340830	['A', 'G']	19959	2329.435018322372	276.8005325454627	-0.0187902920521076	0.0216289549520792	-0.8687563543286797	0.384991	0.384991	chr6	33340830	0.4145494229487028	chr6:33340830:A:G
chr6:33343114	['T', 'C']	19959	8252.452733313217	818.10590841977	-0.0486188987566697	0.0125249676545245	-3.881758428262823	0.000104038	0.000104038	chr6	33343114	3.9828080051623673	chr6:33343114:T:C
chr6:33343202	['G', 'A']	19959	15721.809853849642	1783.6641241803563	-0.0382533109694031	0.0103395206204275	-3.69971804048895	0.000216419	0.000216419	chr6	33343202	3.664704614023274	chr6:33343202:G:A
chr6:33343402	['A', 'G']	19959	30233.8763213531	4177.069761171778	0.0067314853195922	0.0118095180378493	0.5700050838669205	0.568681	0.568681	chr6	33343402	0.2451312815649595	chr6:33343402:A:G
chr6:33343465	['A', 'G']	19959	22470.330799053405	2978.052428338087	-0.0096611017442878	0.0101607211992123	-0.95082834720794	0.341703	0.341703	chr6	33343465	0.4663512082725678	chr6:33343465:A:G
chr6:33344531	['A', 'G']	19959	7722.773863807186	1007.519829266858	-0.0046231478895758	0.0127594341928026	-0.362331731933981	0.717108	0.717108	chr6	33344531	0.1444154325164451	chr6:33344531:A:G
chr6:33344678	['G', 'A']	19959	2299.0	261.5640217835757	-0.0228825704632508	0.0217426411991333	-1.052428279236054	0.292616	0.292616	chr6	33344678	0.5337019306996619	chr6:33344678:G:A
chr6:33345650	['A', 'C']	19959	39110.0	5305.160619957585	-0.0063165039224677	0.0358564754278255	-0.1761607588894807	0.860169	0.860169	chr6	33345650	0.0654162132252399	chr6:33345650:A:C
chr6:33346867	['T', 'C']	19959	2198.0	196.67881363190327	-0.0384481150985097	0.0221671746981157	-1.7344616813877476	0.0828516	0.0828516	chr6	33346867	1.0816991002264011	chr6:33346867:T:C
chr6:33346960	['G', 'T']	19959	2191.1097805391323	195.991717646702	-0.0378671681480768	0.0221968266746181	-1.7059721510272303	0.0880288	0.0880288	chr6	33346960	1.0553752183633107	chr6:33346960:G:T
chr6:33347334	['A', 'G']	19959	5239.049962415435	533.1294954877129	-0.0392017609618824	0.0149066773043678	-2.629812141327825	0.00854976	0.00854976	chr6	33347334	2.068046076165228	chr6:33347334:A:G
chr6:33347375	['A', 'G']	19959	3406.706852473808	533.1698955962604	0.0277811544024229	0.0184218489102254	1.508054622411024	0.131556	0.131556	chr6	33347375	0.8808893398438147	chr6:33347375:A:G
chr6:33347746	['A', 'G']	19959	33897.095009019846	4609.493219080561	0.0031837811625454	0.0141846253404089	0.2244529612971546	0.822407	0.822407	chr6	33347746	0.0849132017918498	chr6:33347746:A:G
chr6:33349655	['C', 'T']	19959	871.0	117.75596354893256	0.0065541403074978	0.0347033181764881	0.1888620642604236	0.850203	0.850203	chr6	33349655	0.0704773669281207	chr6:33349655:C:T
chr6:33350007	['C', 'T']	19959	6616.989174560216	879.9558256672349	-0.0001254728663391	0.0136809275311055	-0.0091713713163021	0.992682	0.992682	chr6	33350007	0.0031898529784962	chr6:33350007:C:T
chr6:33350018	['C', 'T']	19959	3348.0064651932034	511.1335037884869	0.0244076664954533	0.0186054264457479	1.3118574071185276	0.189583	0.189583	chr6	33350018	0.7222006086498584	chr6:33350018:C:T
chr6:33350832	['C', 'T']	19959	866.3472507643728	117.05273741394464	0.0082635490153235	0.0348008489071221	0.2374525126492648	0.812308	0.812308	chr6	33350832	0.0902792696035888	chr6:33350832:C:T
chr6:33351072	['T', 'G']	19959	4881.625401284111	610.1947900212011	-0.005742617552387	0.0155717618296328	-0.3687840602248963	0.712293	0.712293	chr6	33351072	0.1473413236272281	chr6:33351072:T:G
chr6:33351201	['A', 'G']	19959	34980.50523625795	4694.538671903117	-0.0088693171787408	0.01542921562416	-0.5748391489748025	0.565407	0.565407	chr6	33351201	0.2476388190467918	chr6:33351201:A:G
chr6:33352038	['G', 'A']	19959	11969.199378664129	1309.056697725102	-0.0333328372393069	0.0110592354497422	-3.014027270762542	0.00258128	0.00258128	chr6	33352038	2.5881648835385085	chr6:33352038:G:A
chr6:33352312	['A', 'G']	19959	16904.46959747356	2588.589684871873	0.0267252384730983	0.0102442305784275	2.6088087600621472	0.00909258	0.00909258	chr6	33352312	2.041312869167316	chr6:33352312:A:G
chr6:33352836	['G', 'A']	19959	17653.537960410926	2655.604446171599	0.0217168304379501	0.010210129814762	2.1269886702666048	0.0334333	0.0334333	chr6	33352836	1.4758207546949555	chr6:33352836:G:A
chr6:33352973	['G', 'A']	19959	869.0435414370178	116.32228191052891	0.0064237721060369	0.0347443987871885	0.1848865523730301	0.85332	0.85332	chr6	33352973	0.0688880753121076	chr6:33352973:G:A
chr6:33353883	['G', 'A']	19959	881.2566761076299	116.45325955248586	0.0053997397748946	0.0346776524581328	0.1557123793605648	0.876261	0.876261	chr6	33353883	0.0573665171458947	chr6:33353883:G:A
chr6:33353889	['G', 'A']	19959	17374.83473684211	2084.5942974524414	-0.02234261438534	0.0102300675915936	-2.184014346464309	0.0289728	0.0289728	chr6	33353889	1.5380095315208606	chr6:33353889:G:A
chr6:33354132	['C', 'T']	19959	39101.48634675231	5312.048678141794	0.0051619060684935	0.0356772081849119	0.1446835761851043	0.884962	0.884962	chr6	33354132	0.0530753773752008	chr6:33354132:C:T
chr6:33354635	['C', 'G']	19959	39105.959314560576	5310.368079646493	0.0027226575278734	0.0357307529403514	0.0761992766404505	0.939261	0.939261	chr6	33354635	0.0272137100667317	chr6:33354635:C:G
chr6:33354954	['C', 'T']	19959	39105.91862504384	5308.862415127306	0.0007720385541567	0.0357282926771157	0.021608604730538	0.98276	0.98276	chr6	33354954	0.0075525283547586	chr6:33354954:C:T
chr6:33355480	['A', 'G']	19959	34966.75192905101	4692.376466347353	-0.0090958330053155	0.015412828035729	-0.5901469207487509	0.555099	0.555099	chr6	33355480	0.2556295550404562	chr6:33355480:A:G
chr6:33355488	['C', 'T']	19959	16552.317263843648	2463.5994353983974	0.0184847893173439	0.0102630364803115	1.8011033433238677	0.0717017	0.0717017	chr6	33355488	1.1444705473745032	chr6:33355488:C:T
chr6:33356411	['C', 'T']	19959	870.0435915422387	116.56274027796076	0.0073840135612515	0.0347253992089765	0.2126401345831839	0.83161	0.83161	chr6	33356411	0.0800802969756006	chr6:33356411:C:T
chr6:33357479	['G', 'A']	19959	5190.41300795861	663.736632988431	-0.0042079503109846	0.0156073436222713	-0.2696134853454524	0.78746	0.78746	chr6	33357479	0.103771497500875	chr6:33357479:G:A
chr6:33358473	['A', 'G']	19959	6152.924834636199	805.0107117341838	-0.0039361689356881	0.0141086910842704	-0.2789889517161892	0.780256	0.780256	chr6	33358473	0.1077628830190891	chr6:33358473:A:G
chr6:33358530	['T', 'C']	19959	4661.737050594194	442.9106815500678	-0.0439900126543476	0.0156668314664947	-2.807843612055519	0.00499229	0.00499229	chr6	33358530	2.3017001946113647	chr6:33358530:T:C
chr6:33358657	['C', 'T']	19959	869.130637402285	115.8623917059665	0.0064581205966808	0.0347439426503995	0.1858775977632639	0.852543	0.852543	chr6	33358657	0.0692837071251845	chr6:33358657:C:T
chr6:33359908	['G', 'A']	19959	2962.0	323.86521059910183	-0.025474410293598	0.0192787571650008	-1.3213720197609446	0.186393	0.186393	chr6	33359908	0.7295704016304143	chr6:33359908:G:A
chr6:33360522	['CT', 'C']	19959	11058.0	1263.9876322250657	-0.027057873553722	0.0113473963925513	-2.384500604163544	0.0171116	0.0171116	chr6	33360522	1.7667093803663527	chr6:33360522:CT:C
chr6:33360927	['T', 'C']	19959	816.0817758180087	176.87860371665073	0.0787752117179835	0.0354504186271187	2.222123595960088	0.0262861	0.0262861	chr6	33360927	1.580273844252014	chr6:33360927:T:C
chr6:33361116	['G', 'C']	19959	3829.191852891072	558.2895418963624	0.0171274662894631	0.0174086943820874	0.9838455379563829	0.325203	0.325203	chr6	33361116	0.4878454566897894	chr6:33361116:G:C
chr6:33361291	['G', 'A']	19959	16873.072319951887	2508.2296441873864	0.019702108827694	0.0102306797232341	1.9257868842233352	0.0541452	0.0541452	chr6	33361291	1.2664400377627871	chr6:33361291:G:A
chr6:33362274	['C', 'T']	19959	1088.0	54.64140540332731	-0.0896993175824332	0.030960643298422	-2.897204580597484	0.00376914	0.00376914	chr6	33362274	2.423757730924431	chr6:33362274:C:T
chr6:33363204	['A', 'G']	19959	10832.713741605694	1451.7670938589004	-0.0035976498316197	0.0112882855613092	-0.3187064866564628	0.749952	0.749952	chr6	33363204	0.1249665323446148	chr6:33363204:A:G
chr6:33363675	['A', 'G']	19959	8778.078638732959	1058.3317349027654	-0.0207599926456981	0.0122454876818144	-1.695317751740385	0.0900308	0.0900308	chr6	33363675	1.0456088907636056	chr6:33363675:A:G
chr6:33363893	['AAAAC', 'A']	19959	869.8280341023069	117.40905859509742	0.0078598712722897	0.0347477488428495	0.2261979994110383	0.82105	0.82105	chr6	33363893	0.0856303945700913	chr6:33363893:AAAAC:A
chr6:33364109	['CA', 'C']	19959	11048.321305066907	1266.8162824354815	-0.0270966035465701	0.0113536782923257	-2.38659250763565	0.0170146	0.0170146	chr6	33364109	1.7691782563733278	chr6:33364109:CA:C
chr6:33364360	['A', 'G']	19959	2998.2017442734696	452.26050899113625	0.0213587207172019	0.0194065676311805	1.1005923934165915	0.271087	0.271087	chr6	33364360	0.5668913085487497	chr6:33364360:A:G
chr6:33364470	['A', 'G']	19959	10829.085133036027	1450.266713710135	-0.0036626755555593	0.0112888675968646	-0.3244502182465638	0.745601	0.745601	chr6	33364470	0.1274935181779609	chr6:33364470:A:G
chr6:33364840	['T', 'C']	19959	9297.055499849592	1251.432868116549	-0.002501609098788	0.0118831564653767	-0.210517222934571	0.833266	0.833266	chr6	33364840	0.0792163384595151	chr6:33364840:T:C
chr6:33364919	['G', 'A']	19959	17216.17546233649	2543.599547387433	0.0192207912736807	0.0101818824209365	1.8877443756527688	0.0590748	0.0590748	chr6	33364919	1.2285977400137214	chr6:33364919:G:A
chr6:33365669	['C', 'T']	19959	17444.7480583254	2571.7813457591265	0.0186654453437499	0.0101694163444766	1.8354490278970432	0.0664541	0.0664541	chr6	33365669	1.1774782193496036	chr6:33365669:C:T
chr6:33365787	['G', 'A']	19959	840.0420883856098	108.78986941675716	-0.0005663505538038	0.0353410822121777	-0.0160252747893708	0.987214	0.987214	chr6	33365787	0.0055886943971034	chr6:33365787:G:A
chr6:33366139	['G', 'T']	19959	17955.0	2679.244967426904	0.0223266689389278	0.0101134658678133	2.20761796507206	0.0272823	0.0272823	chr6	33366139	1.5641190198219133	chr6:33366139:G:T
chr6:33367213	['AATAAATAAAT', 'A']	19959	3552.916236143852	523.3359816999091	0.0189008173558461	0.0179049394954587	1.0556202862701665	0.291155	0.291155	chr6	33367213	0.5358757473599605	chr6:33367213:AATAAATAAAT:A
chr6:33367671	['T', 'C']	19959	11665.029408802517	1470.3017956194344	-0.0107067509440357	0.011071242407379	-0.9670776368241732	0.333517	0.333517	chr6	33367671	0.4768820243620464	chr6:33367671:T:C
chr6:33369153	['C', 'T']	19959	3559.3566668336925	538.3024727984069	0.0236698123844383	0.0178822020603618	1.3236519923295968	0.185634	0.185634	chr6	33369153	0.7313424771470085	chr6:33369153:C:T
chr6:33369311	['C', 'T']	19959	4139.20738550957	665.649675150792	0.0282682569792284	0.0165549126641374	1.7075449174954185	0.0877364	0.0877364	chr6	33369311	1.0568201895368448	chr6:33369311:C:T
chr6:33369426	['G', 'A']	19959	868.0	118.97606038831594	0.0107159625654707	0.0347653815717528	0.3082365871162352	0.757906	0.757906	chr6	33369426	0.1203846548069858	chr6:33369426:G:A
chr6:33370731	['T', 'A']	19959	4210.0	598.6018428553293	0.0083341638863192	0.0165740709966085	0.5028435010339091	0.61508	0.61508	chr6	33370731	0.2110683943075027	chr6:33370731:T:A
chr6:33372733	['T', 'C']	19959	862.3456468347449	117.3435847636126	0.0109449362051724	0.0348745255691367	0.3138375655741821	0.753648	0.753648	chr6	33372733	0.1228314490271882	chr6:33372733:T:C
chr6:33373265	['T', 'C']	19959	864.0	115.45521031816251	0.0068087879830878	0.0348460054773547	0.1953965135978815	0.845085	0.845085	chr6	33373265	0.0730996068202329	chr6:33373265:T:C
chr6:33373647	['A', 'C']	19959	1768.4176402747837	318.2221714245084	0.0571510050967011	0.0249587823267904	2.28981543844613	0.0220424	0.0220424	chr6	33373647	1.6567411207998	chr6:33373647:A:C
chr6:33375455	['T', 'C']	19959	4810.205021549565	629.2359249428545	-0.0054363869471566	0.0156211495210077	-0.3480145260658089	0.727833	0.727833	chr6	33375455	0.1379682573606692	chr6:33375455:T:C
chr6:33376082	['T', 'C']	19959	10905.463933029225	1467.3058920539695	-0.0028486748209005	0.0112876539510013	-0.2523708498919546	0.800757	0.800757	chr6	33376082	0.0964992561632532	chr6:33376082:T:C
chr6:33376284	['ATTTC', 'A']	19959	5047.045930903072	542.0082344521953	-0.0318189810592751	0.0151395533903629	-2.1017120015924333	0.035591	0.035591	chr6	33376284	1.448659809456658	chr6:33376284:ATTTC:A
chr6:33377660	['T', 'C']	19959	4819.448804691025	635.637913564194	-0.0040221208776182	0.0156136867202772	-0.2576022530537135	0.796717	0.796717	chr6	33377660	0.0986959159492512	chr6:33377660:T:C
chr6:33377715	['C', 'G']	19959	1006.0	117.68710734311404	-0.033674019437476	0.032353808855888	-1.0408054145176076	0.297978	0.297978	chr6	33377715	0.525815799116031	chr6:33377715:C:G
chr6:33378036	['T', 'C']	19959	5269.167995187247	443.6648485754353	-0.0626984938847698	0.0149582623655018	-4.191562652983747	2.78233e-05	2.78233e-05	chr6	33378036	4.555591361518818	chr6:33378036:T:C
chr6:33378804	['T', 'C']	19959	38868.94743962321	5276.479559381408	0.0006174748805733	0.0317170524581213	0.0194682302647323	0.984468	0.984468	chr6	33378804	0.0067983959801904	chr6:33378804:T:C
chr6:33379049	['C', 'T']	19959	6852.897020465491	720.9517426972824	-0.0389926862439678	0.0134161398967351	-2.906401285622904	0.00366015	0.00366015	chr6	33379049	2.436501116016136	chr6:33379049:C:T
chr6:33379853	['G', 'A']	19959	19258.649105218305	2908.999154796235	0.0274591856142655	0.010084496040421	2.7229110412858244	0.00647657	0.00647657	chr6	33379853	2.188654936175446	chr6:33379853:G:A
chr6:33379983	['G', 'A']	19959	875.5369618196635	114.16255867161108	0.0030525434360932	0.0348580499764605	0.0875706884967643	0.930219	0.930219	chr6	33379983	0.031414794139827	chr6:33379983:G:A
chr6:33381726	['C', 'T']	19959	19262.82559887741	2903.3000941968453	0.0270930853515573	0.0100823769200698	2.687172436256191	0.00721195	0.00721195	chr6	33381726	2.1419472928757823	chr6:33381726:C:T
chr6:33382397	['C', 'T']	19959	2957.0	442.3208880251293	0.0208710230638468	0.0195035126695222	1.0701161076723178	0.28458	0.28458	chr6	33382397	0.5457956249644849	chr6:33382397:C:T
chr6:33382424	['A', 'T']	19959	864.0432909109129	115.40614420145374	0.0067509186108941	0.0348459987560929	0.193735833435216	0.846385	0.846385	chr6	33382424	0.072432041994799	chr6:33382424:A:T
chr6:33382947	['T', 'C']	19959	1772.065423371936	320.5516839148672	0.0577866717674038	0.0249573197127831	2.315419781948999	0.0206001	0.0206001	chr6	33382947	1.6861306714103232	chr6:33382947:T:C
chr6:33384583	['G', 'C']	19959	864.3031275060144	115.64028089807118	0.0069667745982279	0.0348460883540313	0.1999298896176372	0.841537	0.841537	chr6	33384583	0.0749267845692348	chr6:33384583:G:C
chr6:33385313	['A', 'G']	19959	38866.0	5273.9943316187	-0.0007734485803074	0.0316448246060386	-0.0244415505516784	0.980501	0.980501	chr6	33385313	0.0085519590647739	chr6:33385313:A:G
chr6:33385335	['T', 'C']	19959	876.2388976298072	117.88398492562548	0.0070225000504722	0.0348362104067669	0.2015862221657765	0.840242	0.840242	chr6	33385335	0.0755956137854649	chr6:33385335:T:C
chr6:33385867	['T', 'C']	19959	5185.51961717693	439.63414622239424	-0.0612406876433482	0.0150527472074175	-4.068406039076423	4.75179e-05	4.75179e-05	chr6	33385867	4.323142760757597	chr6:33385867:T:C
chr6:33388059	['G', 'A']	19959	581.3789245577799	38.28103901310598	-0.0581022901466546	0.0420597444620612	-1.3814228043887469	0.167164	0.167164	chr6	33388059	0.7768572453464104	chr6:33388059:G:A
chr6:33389208	['C', 'T']	19959	1763.972177661921	315.949024073362	0.0556422403505736	0.0249995309725563	2.225731371186754	0.0260433	0.0260433	chr6	33389208	1.5843039862718036	chr6:33389208:C:T
chr6:33390501	['T', 'C']	19959	3817.530148864719	514.3482845955829	0.0032235642424835	0.0172858824968409	0.186485372851095	0.852066	0.852066	chr6	33390501	0.069526764006	chr6:33390501:T:C
chr6:33391231	['A', 'G']	19959	4688.174451237846	618.1506370539723	-0.0046771386102315	0.0157673301335301	-0.2966347866520126	0.766748	0.766748	chr6	33391231	0.1153473481659485	chr6:33391231:A:G
chr6:33391365	['A', 'G']	19959	3821.5744137101615	516.964558955799	0.0037640530981654	0.0172767270102944	0.217868413150395	0.827534	0.827534	chr6	33391365	0.082214153795092	chr6:33391365:A:G
chr6:33392797	['T', 'G']	19959	4655.6997895369805	618.5600872855013	-0.0041920996886825	0.0158233719570106	-0.2649308693540043	0.791065	0.791065	chr6	33392797	0.1017878300528544	chr6:33392797:T:G
chr6:33393010	['T', 'C']	19959	3804.7625156602353	501.9293592837346	4.823905562883715e-05	0.0173080998899828	0.0027870798028358	0.997776	0.997776	chr6	33393010	0.0009669465713413	chr6:33393010:T:C
chr6:33396924	['T', 'C']	19959	4819.656672209523	646.1913637720105	-0.0026524056613061	0.015918647518262	-0.1666225512100373	0.867669	0.867669	chr6	33396924	0.0616459187052074	chr6:33396924:T:C
chr6:33397103	['T', 'C']	19959	38873.94769014932	5272.667128520946	-0.0034016899297764	0.0317521972947986	-0.1071324260867367	0.914685	0.914685	chr6	33397103	0.0387284428900782	chr6:33397103:T:C
chr6:33397274	['C', 'G']	19959	38872.0	5273.082920971464	-0.0029335470380729	0.0317237998386023	-0.0924714899538409	0.926324	0.926324	chr6	33397274	0.0332370837273766	chr6:33397274:C:G
chr6:33397576	['A', 'G']	19959	33462.35310918475	4571.871079244495	0.0046462500946019	0.0136987198245063	0.3391740362694377	0.734482	0.734482	chr6	33397576	0.1340188430275205	chr6:33397576:A:G
chr6:33397863	['T', 'C']	19959	38874.0	5270.004318560937	-0.0060618976253645	0.0317549825885184	-0.1908959517917138	0.848609	0.848609	chr6	33397863	0.0712923665953158	chr6:33397863:T:C
chr6:33399257	['C', 'T']	19959	19252.89386650631	2899.11680961136	0.0265341911175847	0.0100858121232031	2.630843286931832	0.00852388	0.00852388	chr6	33399257	2.06936267295416	chr6:33399257:C:T
chr6:33399495	['T', 'C']	19959	5199.834155922638	441.278369353014	-0.0614085140940498	0.0150844020559005	-4.070994253963725	4.69934e-05	4.69934e-05	chr6	33399495	4.327963132380311	chr6:33399495:T:C
chr6:33399635	['AAC', 'A']	19959	867.0434412265759	117.59480887377292	0.008559402320831	0.0347904680043531	0.2460272256113387	0.805664	0.805664	chr6	33399635	0.0938460417806116	chr6:33399635:AAC:A
chr6:33400747	['C', 'T']	19959	863.8131597466562	118.145625609385	0.0099010700207534	0.0349028813855689	0.2836748608625536	0.776663	0.776663	chr6	33400747	0.1097673840157798	chr6:33400747:C:T
chr6:33400773	['C', 'T']	19959	9016.072807723256	964.2994778775164	-0.0367477021484841	0.012088563742056	-3.0398732994755417	0.00236984	0.00236984	chr6	33400773	2.6252809744383208	chr6:33400773:C:T
chr6:33401431	['G', 'A']	19959	5167.0	440.8266190728385	-0.0604754685660271	0.0150768174831955	-4.011156109930528	6.06424e-05	6.06424e-05	chr6	33401431	4.217223619280175	chr6:33401431:G:A
chr6:33401877	['T', 'C']	19959	862.3024258219727	118.7536292638702	0.0105208333584195	0.0348822180444604	0.3016102171315419	0.762952	0.762952	chr6	33401877	0.1175027841825632	chr6:33401877:T:C
chr6:33402449	['T', 'C']	19959	38876.94784046498	5270.628030432425	-0.0057132586080704	0.031793559520448	-0.1796986148844373	0.857391	0.857391	chr6	33402449	0.066821079573755	chr6:33402449:T:C
chr6:33402997	['A', 'C']	19959	3853.77233775996	524.4604086733245	0.0050540310180857	0.0172071337018899	0.2937171934411479	0.768977	0.768977	chr6	33402997	0.1140866496946206	chr6:33402997:A:C
chr6:33403094	['G', 'A']	19959	5167.776758869513	441.51248816186194	-0.0603335345965838	0.0150740117453269	-4.002486903679608	6.29067e-05	6.29067e-05	chr6	33403094	4.201303096715816	chr6:33403094:G:A
chr6:33405755	['G', 'C']	19959	3799.142083897158	517.6320068825408	0.0050381823647734	0.0173231569223398	0.2908351166799313	0.77118	0.77118	chr6	33405755	0.1128442420749718	chr6:33405755:G:C
chr6:33405872	['T', 'C']	19959	33205.66369375689	4541.849155856969	0.0077627096443859	0.0134994017616222	0.5750410115546578	0.56527	0.56527	chr6	33405872	0.2477440627977691	chr6:33405872:T:C
chr6:33407353	['G', 'A']	19959	747.0	98.68139071085535	0.01084866005018	0.0374021604477142	0.2900543690610012	0.771778	0.771778	chr6	33407353	0.1125076054157995	chr6:33407353:G:A
chr6:33408938	['T', 'C']	19959	32058.15501153808	4453.613223785082	0.0130405353876375	0.0127630872228618	1.021738327093679	0.306917	0.306917	chr6	33408938	0.512979055518266	chr6:33408938:T:C
chr6:33412126	['C', 'T']	19959	865.2513578756782	119.29206716233814	0.0107397832397786	0.0348839197925874	0.3078720311144828	0.758183	0.758183	chr6	33412126	0.1202259575631883	chr6:33412126:C:T
chr6:33413027	['A', 'G']	19959	862.043190700471	118.77929481299248	0.0106027485210081	0.034882116694186	0.3039594361191785	0.761162	0.761162	chr6	33413027	0.1185229014179327	chr6:33413027:A:G
chr6:33414511	['G', 'A']	19959	39332.0	5332.745194113543	-0.0056196402673544	0.0421280305691564	-0.1333943265667106	0.893883	0.893883	chr6	33414511	0.0487193221209155	chr6:33414511:G:A
chr6:33414639	['CTG', 'C']	19959	19227.816828706025	2900.021229835546	0.0266942996843025	0.0100829136160097	2.6474787646615563	0.00811582	0.00811582	chr6	33414639	2.0906675937078925	chr6:33414639:CTG:C
chr6:33414680	['G', 'A']	19959	861.0862855138548	119.64351190757604	0.0115755744596018	0.0349005222036245	0.3316733884973141	0.740139	0.740139	chr6	33414680	0.1306867109932165	chr6:33414680:G:A
chr6:33415743	['A', 'G']	19959	2376.11905000501	216.10786727305185	-0.0453618797351372	0.0214040574876007	-2.1193121800114296	0.0340764	0.0340764	chr6	33415743	1.4675462925062115	chr6:33415743:A:G
chr6:33417749	['AC', 'A']	19959	864.0	120.0075994763376	0.0120563244172907	0.0348901695328565	0.3455507548032163	0.729684	0.729684	chr6	33417749	0.1368651765483372	chr6:33417749:AC:A
chr6:33418176	['A', 'G']	19959	10156.50886862411	1100.3916206788335	-0.036343509309736	0.0116033282259428	-3.1321624797684127	0.00173775	0.00173775	chr6	33418176	2.760012702818325	chr6:33418176:A:G
chr6:33421437	['T', 'C']	19959	874.0875883148769	125.61150675655075	0.0164201397060182	0.0346634222170575	0.4737022098740758	0.635717	0.635717	chr6	33421437	0.1967361747462375	chr6:33421437:T:C
chr6:33421604	['G', 'T']	19959	19071.82219994989	2865.155217378917	0.0261627777989709	0.0100762461576205	2.5964806128901814	0.00942533	0.00942533	chr6	33421604	2.02570343532163	chr6:33421604:G:T
chr6:33421826	['C', 'T']	19959	3441.3448414090294	362.72145863749387	-0.0305386375671811	0.0179950510038145	-1.697057572146236	0.0897014	0.0897014	chr6	33421826	1.0472007787225754	chr6:33421826:C:T
chr6:33422577	['A', 'G']	19959	2567.1286201022144	241.39440317632688	-0.0442503907549691	0.0206367995675676	-2.144246767047741	0.0320252	0.0320252	chr6	33422577	1.4945081493701564	chr6:33422577:A:G
chr6:33423398	['T', 'G']	19959	5168.0	444.0522946644246	-0.0601085359867006	0.0150738445336568	-3.9876048776070574	6.69816e-05	6.69816e-05	chr6	33423398	4.174044482611743	chr6:33423398:T:G
chr6:33424248	['G', 'C']	19959	862.043190700471	113.57290862412148	0.0043681018934195	0.0348732826382835	0.1252564015474791	0.900322	0.900322	chr6	33424248	0.0456021374353297	chr6:33424248:G:C
chr6:33425650	['A', 'G']	19959	913.6198653374344	106.56282992058657	-0.0377379803123328	0.0345317048214632	-1.0928501939723734	0.274473	0.274473	chr6	33425650	0.5615003708049104	chr6:33425650:A:G
chr6:33427422	['G', 'A']	19959	6175.735527239895	920.5466549380434	0.0221004905596485	0.0141117472035278	1.5661059003468778	0.11734	0.11734	chr6	33427422	0.9305539161196872	chr6:33427422:G:A
chr6:33427745	['G', 'T']	19959	2785.5582560761723	330.9092448736407	-0.0111764450821435	0.0198578393134712	-0.5628228180173451	0.573562	0.573562	chr6	33427745	0.2414196295456089	chr6:33427745:G:T
chr6:33428319	['C', 'T']	19959	870.2616147947676	122.06393905972732	0.0130599892023775	0.0347313498929271	0.3760288397266452	0.706899	0.706899	chr6	33428319	0.1506426327039423	chr6:33428319:C:T
chr6:33428438	['C', 'T']	19959	678.0339713398137	85.31182971595304	-0.0031753792762329	0.0391086527482732	-0.0811937781818164	0.935289	0.935289	chr6	33428438	0.0290541733926209	chr6:33428438:C:T
chr6:33428538	['T', 'G']	19959	39097.95891371881	5300.543593570932	-0.0001170928319317	0.0357649327866316	-0.0032739564374485	0.997388	0.997388	chr6	33428538	0.0011358612681809	chr6:33428538:T:G
chr6:33430843	['T', 'C']	19959	38140.0	5228.882776129244	0.0311093501622534	0.0244674803312904	1.2714570417971869	0.203581	0.203581	chr6	33430843	0.6912627566898983	chr6:33430843:T:C
chr6:33433272	['A', 'G']	19959	517.6224228743419	66.55674938699875	0.0080767751953008	0.0449449973291684	0.1797035415565417	0.857387	0.857387	chr6	33433272	0.0668231056995015	chr6:33433272:A:G
chr6:33433381	['C', 'T']	19959	862.043190700471	113.5589352154008	0.004336754695225	0.0348733302191928	0.1243573432180633	0.901034	0.901034	chr6	33433381	0.0452588208591304	chr6:33433381:C:T
chr6:33434304	['CT', 'C']	19959	6912.809855624625	576.1771529526496	-0.062344129816	0.0133993069978973	-4.652787627433511	3.29581e-06	3.29581e-06	chr6	33434304	5.482037832876013	chr6:33434304:CT:C
chr6:33434309	['C', 'T']	19959	6909.3461769716405	575.6192128163294	-0.0624111436213726	0.0133978823289523	-4.658284204101733	3.20913e-06	3.20913e-06	chr6	33434309	5.493612689529898	chr6:33434309:C:T
chr6:33435931	['C', 'T']	19959	872.0	123.13022932933715	0.0140004641512896	0.034696897632758	0.4035076651369397	0.686579	0.686579	chr6	33435931	0.1633094842245644	chr6:33435931:C:T
chr6:33436287	['G', 'A']	19959	1748.0509851105433	315.8187894591488	0.0589822708575707	0.0251509905207677	2.345127155483905	0.0190303	0.0190303	chr6	33436287	1.720554365295869	chr6:33436287:G:A
chr6:33437403	['G', 'A']	19959	6626.988270676691	528.6632090468057	-0.0665799195062561	0.0136290806342454	-4.885136517496451	1.04158e-06	1.04158e-06	chr6	33437403	5.982307367843691	chr6:33437403:G:A
chr6:33438779	['A', 'G']	19959	7795.373664409328	697.2862479539251	-0.0592532206825962	0.0127903044363478	-4.6326669531187	3.63266e-06	3.63266e-06	chr6	33438779	5.439775248169155	chr6:33438779:A:G
chr6:33440903	['G', 'A']	19959	848.0424892273775	114.83056064563472	0.0060195474559569	0.0352329589669171	0.1708498982900982	0.864344	0.864344	chr6	33440903	0.0633133783908554	chr6:33440903:G:A
chr6:33441960	['T', 'G']	19959	8346.672763718365	767.9669294397745	-0.0566178539813517	0.0125058351008032	-4.527314931388736	6.00834e-06	6.00834e-06	chr6	33441960	5.221245499448317	chr6:33441960:T:G
chr6:33442285	['C', 'T']	19959	877.0	121.91936130565838	0.0119434305633547	0.0346069881622292	0.3451161513208501	0.730011	0.730011	chr6	33442285	0.136670595765423	chr6:33442285:C:T
chr6:33442362	['T', 'C']	19959	880.1763968930093	122.30839747291084	0.0109972658127359	0.0345513442301125	0.3182876399683297	0.75027	0.75027	chr6	33442362	0.1247824187303448	chr6:33442362:T:C
chr6:33443522	['C', 'T']	19959	6482.623985165881	521.3021807966074	-0.0656543243767871	0.0137493242353453	-4.775094633960982	1.80898e-06	1.80898e-06	chr6	33443522	5.7425662346535375	chr6:33443522:C:T
chr6:33446860	['G', 'T']	19959	39091.0	5303.0887128278855	0.0039667523984488	0.0356205122409112	0.1113614641928947	0.911331	0.911331	chr6	33446860	0.0403238564356516	chr6:33446860:G:T
chr6:33448334	['C', 'T']	19959	19508.887240653505	2928.3176436923386	0.0262105673736809	0.0100930108553137	2.5969027230245856	0.00941376	0.00941376	chr6	33448334	2.026236878050272	chr6:33448334:C:T
chr6:33449041	['C', 'T']	19959	6619.663326151225	527.5011331323012	-0.0664861541288484	0.0136320342738648	-4.877199748266091	1.08431e-06	1.08431e-06	chr6	33449041	5.964846536946824	chr6:33449041:C:T
chr6:33450696	['A', 'G']	19959	877.3076884522854	121.74360963483907	0.0119599231952203	0.0346053027414949	0.3456095525174886	0.72964	0.72964	chr6	33450696	0.1368913653278126	chr6:33450696:A:G
chr6:33453800	['T', 'C']	19959	19531.89300390899	2942.8217968168096	0.0273400992392432	0.010091894454383	2.709114662546744	0.00675206	0.00675206	chr6	33453800	2.170563707147636	chr6:33453800:T:C
chr6:33454056	['G', 'A']	19959	877.0439422787855	122.15095435568765	0.0121396462021659	0.0346061451238994	0.350794523883047	0.725746	0.725746	chr6	33454056	0.139215349134201	chr6:33454056:G:A
chr6:33454768	['C', 'G']	19959	3969.198867622006	519.2068281043066	0.0010238046423337	0.0169844452051284	0.0602789570085344	0.951934	0.951934	chr6	33454768	0.0213931613103124	chr6:33454768:C:G
chr6:33454829	['G', 'A']	19959	878.1319903788335	123.51469314274708	0.012796907751543	0.034588987365972	0.3699705809870671	0.711408	0.711408	chr6	33454829	0.1478812553488326	chr6:33454829:G:A
chr6:33454863	['GGTT', 'G']	19959	6900.345726024651	580.0452855980178	-0.0617083807905316	0.0133963523802648	-4.6063569424643305	4.12318e-06	4.12318e-06	chr6	33454863	5.384767705387734	chr6:33454863:GGTT:G
chr6:33457994	['C', 'T']	19959	1438.21617558629	187.7367716112913	-0.0134661503729441	0.0271127513381482	-0.4966722190970343	0.619426	0.619426	chr6	33457994	0.2080105693706652	chr6:33457994:C:T
chr6:33459072	['T', 'C']	19959	39048.956458562985	5305.474147529878	0.0101385886041814	0.0347475458533368	0.2917785516990074	0.770459	0.770459	chr6	33459072	0.1132504673252179	chr6:33459072:T:C
chr6:33460870	['A', 'T']	19959	7219.3996040255615	592.992927761594	-0.0732128809441801	0.0139169287700926	-5.260706737359596	1.44985e-07	1.44985e-07	chr6	33460870	6.838676927104366	chr6:33460870:A:T
chr6:33461065	['T', 'A']	19959	3959.944137723348	517.8334580414937	0.0011358932212606	0.0170039897923291	0.0668015704039677	0.94674	0.94674	chr6	33461065	0.0237692734453249	chr6:33461065:T:A
chr6:33461706	['C', 'T']	19959	20382.14840617482	3041.878799658223	0.0242737903786359	0.0100856471299304	2.406765779718816	0.0161035	0.0161035	chr6	33461706	1.7930797223849282	chr6:33461706:C:T
chr6:33462175	['A', 'G']	19959	39096.0	5303.95656850924	0.0041577572316492	0.035724617400377	0.1163835342182089	0.90735	0.90735	chr6	33462175	0.042225156436968	chr6:33462175:A:G
chr6:33462224	['C', 'T']	19959	878.0439923840064	122.8203435696802	0.0126371098020034	0.0345880595490393	0.3653604731449714	0.714846	0.714846	chr6	33462224	0.1457875086238906	chr6:33462224:C:T
chr6:33462856	['GTTC', 'G']	19959	20389.02154524501	3046.3309047570883	0.024516870644382	0.0100851789094005	2.4309802398775084	0.0150668	0.0150668	chr6	33462856	1.8219789766112868	chr6:33462856:GTTC:G
chr6:33462924	['T', 'C']	19959	10589.122174893511	1045.9222131913966	-0.0462828698372085	0.0114067989447977	-4.057480986663352	4.97937e-05	4.97937e-05	chr6	33462924	4.302825601583944	chr6:33462924:T:C
chr6:33463173	['A', 'G']	19959	32622.26892819562	4262.637979451686	-0.0270276588318595	0.0130987205732821	-2.063381586060298	0.0390893	0.0390893	chr6	33463173	1.407942106719437	chr6:33463173:A:G
chr6:33463542	['G', 'C']	19959	10587.0	1046.5111531980883	-0.0461444148672377	0.0114060395868695	-4.04561237191903	5.2383e-05	5.2383e-05	chr6	33463542	4.280809632941398	chr6:33463542:G:C
chr6:33463739	['T', 'C']	19959	879.0440424892274	121.94953011761037	0.0118490067230421	0.0345288329605522	0.3431626761489188	0.73148	0.73148	chr6	33463739	0.1357975437811598	chr6:33463739:T:C
chr6:33463740	['G', 'A']	19959	6621.326985717865	524.8393143878184	-0.0668469589662875	0.0136269106740636	-4.905510908904601	9.39185e-07	9.39185e-07	chr6	33463740	6.0272488522860375	chr6:33463740:G:A
chr6:33463792	['T', 'C']	19959	21171.607549250588	3098.161561702412	0.019274517133877	0.0101189994756699	1.9047848732693893	0.0568224	0.0568224	chr6	33463792	1.245480426988578	chr6:33463792:T:C
chr6:33464146	['C', 'T']	19959	852.2134910293677	111.08188448875303	0.0007849615879894	0.0351126361270024	0.0223555299337323	0.982165	0.982165	chr6	33464146	0.0078155462558292	chr6:33464146:C:T
chr6:33464383	['G', 'A']	19959	19509.86498270937	2937.97794330695	0.0270599468269666	0.0100933614254254	2.680964813050477	0.00734706	0.00734706	chr6	33464383	2.1338864134613926	chr6:33464383:G:A
chr6:33464932	['A', 'G']	19959	5635.600200752824	621.4143257333072	-0.0287566156767222	0.0145135428635819	-1.9813642986427369	0.0475641	0.0475641	chr6	33464932	1.3227207164875363	chr6:33464932:A:G
chr6:33467402	['G', 'A']	19959	10658.534021445035	1399.4257472560496	-0.0061876144524978	0.0113853976955436	-0.543469329571132	0.586813	0.586813	chr6	33467402	0.231500273551102	chr6:33467402:G:A
chr6:33468160	['A', 'T']	19959	39372.0	5341.461877296181	0.0089976801819744	0.0436044116541662	0.206347932253656	0.836521	0.836521	chr6	33468160	0.0775231520480988	chr6:33468160:A:T
chr6:33469459	['G', 'A']	19959	1401.0701974145709	76.81066953608777	-0.083317123098142	0.0274092502928718	-3.039744692316876	0.00237086	0.00237086	chr6	33469459	2.625094090485159	chr6:33469459:G:A
chr6:33469904	['T', 'C']	19959	854.085584005612	111.976676978666	0.0014874811961202	0.0350720279000929	0.0424121810223682	0.966171	0.966171	chr6	33469904	0.0149460021724014	chr6:33469904:T:C
chr6:33470569	['C', 'T']	19959	21169.3638550594	3106.267453247516	0.0201051471728613	0.010119942302011	1.9866859486803616	0.0469709	0.0469709	chr6	33470569	1.3281711183075102	chr6:33470569:C:T
chr6:33470582	['G', 'A']	19959	21167.060527106925	3106.391822782181	0.0201555830467468	0.0101179236238068	1.9920671272238013	0.0463773	0.0463773	chr6	33470582	1.3336945387776695	chr6:33470582:G:A
chr6:33470710	['C', 'T']	19959	21167.18159951894	3103.52040090659	0.019898715781605	0.0101189901801809	1.96647248661025	0.0492579	0.0492579	chr6	33470710	1.3075241072726491	chr6:33470710:C:T
chr6:33470732	['T', 'C']	19959	21180.918321299632	3100.986441636873	0.0196785116680705	0.0101252245878315	1.943513597883072	0.0519682	0.0519682	chr6	33470732	1.2842623253862129	chr6:33470732:T:C
chr6:33471106	['T', 'C']	19959	17070.025782781326	2076.1247524333244	-0.0211897851929876	0.0101979295411634	-2.077851696018888	0.0377358	0.0377358	chr6	33471106	1.4232464385200012	chr6:33471106:T:C
chr6:33472000	['C', 'T']	19959	21173.182501503303	3101.262530515417	0.0196618809927668	0.0101203582250836	1.9428048449939563	0.0520538	0.0520538	chr6	33472000	1.2835475608932727	chr6:33472000:C:T
chr6:33472442	['T', 'C']	19959	39099.66081900904	5309.354096069264	0.0097069156646154	0.0361849816797517	0.2682581340105298	0.788503	0.788503	chr6	33472442	0.1031966499812835	chr6:33472442:T:C
chr6:33472574	['A', 'G']	19959	39094.75251841829	5302.164153477059	0.0019076408117621	0.0357016237752005	0.0534328865200581	0.957388	0.957388	chr6	33472574	0.0189120203118137	chr6:33472574:A:G
chr6:33473007	['T', 'C']	19959	39367.86218302095	5341.687461231358	0.0104411614123432	0.0434534785475182	0.2402836725931025	0.810113	0.810113	chr6	33473007	0.0914543985860152	chr6:33473007:T:C
chr6:33473015	['G', 'C']	19959	39095.95881350837	5303.213585820166	0.0030494515766534	0.0357711923544879	0.0852488098924332	0.932064	0.932064	chr6	33473015	0.0305542658728898	chr6:33473015:G:C
chr6:33473484	['A', 'AG']	19959	39090.95856298226	5304.005435852863	0.0048216919409652	0.0356215206541997	0.1353589586411092	0.892329	0.892329	chr6	33473484	0.0494749925510239	chr6:33473484:A:AG
chr6:33473913	['C', 'T']	19959	458.18247354159126	56.900059246268825	-0.0080337929203721	0.0476227872002538	-0.1686964033959218	0.866037	0.866037	chr6	33473913	0.0624635530720679	chr6:33473913:C:T
chr6:33474216	['A', 'G']	19959	17030.598374228517	2068.9280225322013	-0.0212643694020216	0.0101883950348076	-2.0871166979071667	0.0368903	0.0368903	chr6	33474216	1.4330878129809816	chr6:33474216:A:G
chr6:33474798	['C', 'T']	19959	22105.118263923738	3243.631430350999	0.0217715405338074	0.0101538345844274	2.144169313846969	0.0320314	0.0320314	chr6	33474798	1.494424079163614	chr6:33474798:C:T
chr6:33474875	['T', 'C']	19959	17051.570825798688	2077.596386073649	-0.0210559079600325	0.0101971617787314	-2.064879269048145	0.0389473	0.0389473	chr6	33474875	1.4095226441722886	chr6:33474875:T:C
chr6:33474961	['C', 'T']	19959	17084.759384119927	2074.185611220601	-0.0216237984438496	0.0102104140964883	-2.1178179689388563	0.0342028	0.0342028	chr6	33474961	1.4659383391259333	chr6:33474961:C:T
chr6:33475039	['T', 'C']	19959	17321.022351500258	2123.572701286233	-0.0202184976717689	0.0103199193005023	-1.9591720713150136	0.0501065	0.0501065	chr6	33475039	1.3001059321961268	chr6:33475039:T:C
chr6:33475227	['C', 'T']	19959	22079.48739032339	3244.466957205537	0.0222571568255008	0.0101396809494358	2.195054946648906	0.0281711	0.0281711	chr6	33475227	1.550196194739356	chr6:33475227:C:T
chr6:33475330	['T', 'A']	19959	7308.520593989863	1111.261065349186	0.0197064727292598	0.0130718392084839	1.5075516470910837	0.131685	0.131685	chr6	33475330	0.8804636919192883	chr6:33475330:T:A
chr6:33475412	['G', 'A']	19959	21193.494812290108	3114.6448646968224	0.0204310860694049	0.0101187411141897	2.0191331944202044	0.0434867	0.0434867	chr6	33475412	1.361643547638578	chr6:33475412:G:A
chr6:33476130	['G', 'A']	19959	13937.6477318346	1628.822065465885	-0.0268314946601658	0.0106042867730945	-2.53024981635194	0.0114058	0.0114058	chr6	33476130	1.9428742480111192	chr6:33476130:G:A
chr6:33476224	['AAAG', 'A']	19959	9823.98708961625	999.6473098891388	-0.0412215554089508	0.0117524152382259	-3.5074965080261653	0.000453339	0.000453339	chr6	33476224	3.34357691770235	chr6:33476224:AAAG:A
chr6:33476954	['C', 'G']	19959	39096.91772310468	5303.236018898915	0.0031340185701408	0.0357419878167676	0.0876845066986062	0.930128	0.930128	chr6	33476954	0.0314572816949818	chr6:33476954:C:G
chr6:33477019	['C', 'T']	19959	7121.211127819548	1064.2077591001196	0.0170233696974156	0.0131925967427908	1.2903729287957044	0.196936	0.196936	chr6	33477019	0.7056748873547465	chr6:33477019:C:T
chr6:33478757	['A', 'G']	19959	38706.0	5283.899594043492	0.0262228111071109	0.0295759913085113	0.8866249260617204	0.375292	0.375292	chr6	33478757	0.4256306932285001	chr6:33478757:A:G
chr6:33479287	['C', 'A']	19959	22067.21125419652	3241.3664297232413	0.0220098922712441	0.010135000561731	2.171671539353611	0.0298922	0.0298922	chr6	33479287	1.5244421206683172	chr6:33479287:C:A
chr6:33480468	['AAAT', 'A']	19959	21192.370771312584	3113.8939870916115	0.0203225884852351	0.0101164637667608	2.0088628747930724	0.0445651	0.0445651	chr6	33480468	1.351005114622547	chr6:33480468:AAAT:A
chr6:33480487	['G', 'A']	19959	6549.969027213952	748.2230069709843	-0.0234480014428161	0.0136712967914534	-1.7151263556412917	0.0863376	0.0863376	chr6	33480487	1.0638000279665636	chr6:33480487:G:A
chr6:33480836	['C', 'A']	19959	16770.04134716584	2053.4441340669805	-0.01980579028701	0.0102040458686168	-1.9409742510001824	0.0522755	0.0522755	chr6	33480836	1.2817018045896311	chr6:33480836:C:A
chr6:33481085	['A', 'G']	19959	39094.0	5305.361266314664	0.0054913814739842	0.0356829333308306	0.1538937795015746	0.877695	0.877695	chr6	33481085	0.056656375699003	chr6:33481085:A:G
chr6:33482257	['T', 'C']	19959	38834.945736045695	5295.077380581985	0.02448336005568	0.0311520308832751	0.7859314260254098	0.431917	0.431917	chr6	33482257	0.3645997020398017	chr6:33482257:T:C
chr6:33483801	['G', 'C']	19959	29590.4476849068	4369.153345317031	0.0439696065452613	0.0115428634771732	3.8092460014115272	0.000139809	0.000139809	chr6	33483801	3.854464870618037	chr6:33483801:G:C
chr6:33485022	['G', 'A']	19959	1084.2716247368949	110.760069908998	-0.0245031021753414	0.0311385554325743	-0.7869055527768167	0.431347	0.431347	chr6	33485022	0.3651732181152081	chr6:33485022:G:A
chr6:33485032	['T', 'C']	19959	21640.421218803247	3200.195948154311	0.0238935794126807	0.0101297489243975	2.358753370000415	0.018346	0.018346	chr6	33485032	1.736458610828422	chr6:33485032:T:C
chr6:33485288	['A', 'G']	19959	404.3980392156869	55.40658160272745	0.0032022063601825	0.0507338849448164	0.0631177045413644	0.949673	0.949673	chr6	33485288	0.0224259091770471	chr6:33485288:A:G
chr6:33485368	['G', 'T']	19959	19389.980169542883	2914.4604477845764	0.0247824511415614	0.0100906469993598	2.455982370915716	0.0140585	0.0140585	chr6	33485368	1.8520610147696133	chr6:33485368:G:T
chr6:33485718	['G', 'A']	19959	963.3187458818192	136.1040696954664	0.0145391357822028	0.0346393921147492	0.419728375545371	0.674688	0.674688	chr6	33485718	0.1708970141371742	chr6:33485718:G:A
chr6:33485762	['G', 'A']	19959	896.4263961984641	125.21799416578092	0.0116830414999775	0.0345825873522925	0.3378301739243075	0.735495	0.735495	chr6	33485762	0.1334202753222981	chr6:33485762:G:A
chr6:33485891	['G', 'A']	19959	20966.356035269127	3085.89883292594	0.0207239529423706	0.0102357987451907	2.024654202204552	0.0429162	0.0429162	chr6	33485891	1.3673787394575436	chr6:33485891:G:A
chr6:33486296	['TC', 'T']	19959	20879.1844149336	3141.092734892133	0.0283429685447174	0.0100943351305604	2.807809348325434	0.00499282	0.00499282	chr6	33486296	2.301654090747587	chr6:33486296:TC:T
chr6:33486427	['G', 'GC']	19959	854.0	112.71981369050164	0.0022216101702834	0.0350719922630686	0.0633442820590155	0.949493	0.949493	chr6	33486427	0.0225082326885007	chr6:33486427:G:GC
chr6:33487925	['A', 'C']	19959	27732.515803732706	4197.33277867756	0.0483085515449449	0.0109945556922153	4.393861188874566	1.11929e-05	1.11929e-05	chr6	33487925	4.951057376311177	chr6:33487925:A:C
chr6:33488687	['T', 'C']	19959	27549.76063536604	4192.969487789987	0.050221657161468	0.0109472052856255	4.587623585301039	4.51048e-06	4.51048e-06	chr6	33488687	5.345777238552458	chr6:33488687:T:C
chr6:33488715	['GTGGCTC', 'G']	19959	473.023699769516	59.143657600228	0.0051928440055069	0.0469881672763314	0.110513865649802	0.912003	0.912003	chr6	33488715	0.040003733073664	chr6:33488715:GTGGCTC:G
chr6:33489236	['T', 'A']	19959	1081.325063900165	110.80852757685534	-0.0231041328988874	0.0311764438028497	-0.7410765976065414	0.458656	0.458656	chr6	33489236	0.3385129208092843	chr6:33489236:T:A
chr6:33489356	['G', 'A']	19959	924.0462972241708	135.3359789147734	0.0174222933580834	0.0336596790244925	0.5176012921990759	0.604742	0.604742	chr6	33489356	0.2184298681150465	chr6:33489356:G:A
chr6:33489453	['C', 'T']	19959	1833.7350007518417	163.92090619779833	-0.0417695491145877	0.0241201848678869	-1.7317259110314198	0.0833378	0.0833378	chr6	33489453	1.079157968487228	chr6:33489453:C:T
chr6:33489784	['G', 'T']	19959	1000.0	135.04251561880207	0.0048630668082796	0.0324638309653179	0.1497995357810664	0.880924	0.880924	chr6	33489784	0.0550615578812145	chr6:33489784:G:T
chr6:33490039	['T', 'A']	19959	543.0816295850872	65.25465383638358	-0.0056502329481674	0.0437186748189897	-0.129240718561606	0.897168	0.897168	chr6	33490039	0.04712622513729	chr6:33490039:T:A
chr6:33490149	['T', 'C']	19959	1867.2806674684307	160.46292410639882	-0.0439927409034603	0.0239195179454633	-1.839198473972766	0.0659009	0.0659009	chr6	33490149	1.181108654262368	chr6:33490149:T:C
chr6:33490957	['C', 'T']	19959	1584.079366670007	151.77999967123472	-0.037112783978394	0.0259446400630298	-1.4304605455397486	0.152601	0.152601	chr6	33490957	0.8164426204240025	chr6:33490957:C:T
chr6:33491643	['A', 'T']	19959	2408.0	313.64429313173446	-0.0068345503870176	0.0213916267440574	-0.3194965239806393	0.749353	0.749353	chr6	33491643	0.1253135496739786	chr6:33491643:A:T
chr6:33491683	['G', 'A']	19959	2408.0	313.64429313173446	-0.0068345503870176	0.0213916267440574	-0.3194965239806393	0.749353	0.749353	chr6	33491683	0.1253135496739786	chr6:33491683:G:A
chr6:33492052	['T', 'C']	19959	1523.1526281505237	200.50569097342355	0.0039156207281701	0.0267162104116308	0.1465634784215299	0.883478	0.883478	chr6	33492052	0.0538042606422897	chr6:33492052:T:C
chr6:33492125	['G', 'A']	19959	2423.121404950396	251.74293165298204	-0.0318531431140118	0.0211654269367851	-1.504961048465867	0.13235	0.13235	chr6	33492125	0.878276054362633	chr6:33492125:G:A
chr6:33492832	['A', 'G']	19959	2519.1262150516086	230.9569119748189	-0.0426300494137279	0.0207408006067153	-2.0553714498332964	0.0398561	0.0398561	chr6	33492832	1.3995052001499586	chr6:33492832:A:G
chr6:33492837	['G', 'A']	19959	513.0257039783546	58.74524163111491	-0.0069028274466822	0.0444234011830418	-0.1553871892482955	0.876518	0.876518	chr6	33492837	0.057239160893168	chr6:33492837:G:A
chr6:33494002	['A', 'G']	19959	8778.717888298406	1027.6410737174344	-0.021369883949762	0.0123019696448965	-1.7371107689757133	0.0823831	0.0823831	chr6	33494002	1.0841618699716948	chr6:33494002:A:G
chr6:33494007	['G', 'A']	19959	8522.426996693055	1021.3352196571308	-0.0181461441446775	0.0124451632624605	-1.4580880750205445	0.144832	0.144832	chr6	33494007	0.8391354720613843	chr6:33494007:G:A
chr6:33494251	['T', 'A']	19959	13544.428900806975	1557.7588091679754	-0.0293568086581237	0.010818770903468	-2.7135068225461114	0.00666324	0.00666324	chr6	33494251	2.1763145438084783	chr6:33494251:T:A
chr6:33494576	['T', 'G']	19959	1444.1447111289272	142.38568727066024	-0.0318976348270717	0.0270173897856744	-1.180633476442827	0.237762	0.237762	chr6	33494576	0.6238575547175057	chr6:33494576:T:G
chr6:33494806	['G', 'A']	19959	2376.2381119406728	302.50526129293195	-0.0110764794619415	0.0215165006822681	-0.5147900035190075	0.606705	0.606705	chr6	33494806	0.2170224259172312	chr6:33494806:G:A
chr6:33495058	['C', 'T']	19959	513.2057039747381	59.2191787213552	-0.0076837944461795	0.0444286310132242	-0.1729469099305015	0.862695	0.862695	chr6	33495058	0.0641427190349168	chr6:33495058:C:T
chr6:33495319	['G', 'A']	19959	557.0279086080769	72.25529823176613	0.0047314597691004	0.0434162955942178	0.1089788915508167	0.91322	0.91322	chr6	33495319	0.0394245857992743	chr6:33495319:G:A
chr6:33495364	['G', 'A']	19959	909.9574179957872	104.5830658808823	-0.0179469223205516	0.0340470381678148	-0.5271213969359945	0.598115	0.598115	chr6	33495364	0.2232153058715562	chr6:33495364:G:A
chr6:33496184	['C', 'T']	19959	1787.0895380298628	306.278554623485	0.0484329904636211	0.0248823201332471	1.946482088658054	0.0516109	0.0516109	chr6	33496184	1.287258567560048	chr6:33496184:C:T
chr6:33496284	['G', 'A']	19959	2465.2470311169013	325.0878948311168	-0.007037945304761	0.0211830787402383	-0.332243739971192	0.739709	0.739709	chr6	33496284	0.1309390972281193	chr6:33496284:G:A
chr6:33496586	['A', 'G']	19959	1013.0507565888364	126.92070580998389	-0.0081948500477023	0.0323873378721725	-0.2530263549306236	0.80025	0.80025	chr6	33496586	0.09677431718383	chr6:33496586:A:G
chr6:33497005	['C', 'T']	19959	8664.472908626134	1003.2757198308308	-0.0224044989917437	0.0123313700911073	-1.8168702120051097	0.069252	0.069252	chr6	33497005	1.1595676796437124	chr6:33497005:C:T
chr6:33497139	['T', 'C']	19959	23564.903327653603	3263.869302516597	0.0087152405038708	0.0103092718806553	0.8453788594153209	0.397909	0.397909	chr6	33497139	0.4002162377670739	chr6:33497139:T:C
chr6:33497235	['A', 'G']	19959	35237.765507565884	4668.672127491555	-0.0260438304225136	0.0157157004500261	-1.6571854691001282	0.0974977	0.0974977	chr6	33497235	1.0110056293177727	chr6:33497235:A:G
chr6:33497642	['G', 'A']	19959	35233.29585087192	4663.779033086105	-0.0269576373529434	0.0157002715451557	-1.7170172678485385	0.0859915	0.0859915	chr6	33497642	1.0655444753324457	chr6:33497642:G:A
chr6:33497705	['C', 'T']	19959	8669.434362160537	1000.3618277785476	-0.0228794253162946	0.0123291284837252	-1.8557212171562687	0.063508	0.063508	chr6	33497705	1.1971715638888665	chr6:33497705:C:T
chr6:33497818	['G', 'A']	19959	2073.311635598317	279.7575046508759	-0.0025426936321922	0.0226808164517818	-0.1121076764409213	0.910739	0.910739	chr6	33497818	0.0406060655081171	chr6:33497818:G:A
chr6:33498335	['C', 'T']	19959	2467.247231547828	322.62512762869466	-0.0079514319424892	0.0211758535742768	-0.3754952268912604	0.707296	0.707296	chr6	33498335	0.1503987979939557	chr6:33498335:C:T
chr6:33498643	['C', 'T']	19959	559.4765319426336	71.78891739823858	0.0031803926683338	0.0433407008936675	0.0733812006440937	0.941504	0.941504	chr6	33498643	0.0261778305339468	chr6:33498643:C:T
chr6:33498782	['C', 'T']	19959	1586.079466880449	210.0150250481568	0.0013380041243179	0.026221342790545	0.0510272923475306	0.959304	0.959304	chr6	33498782	0.0180437446530266	chr6:33498782:C:T
chr6:33498970	['G', 'A']	19959	2466.494312202455	322.802405056556	-0.0077773124826118	0.0211788822341764	-0.3672201581092679	0.713459	0.713459	chr6	33498970	0.1466309792211979	chr6:33498970:G:A
chr6:33499358	['G', 'A']	19959	995.1495790739629	123.69535539141238	-0.0107646056179324	0.0326926272531433	-0.3292670709692635	0.741957	0.741957	chr6	33499358	0.1296212634593219	chr6:33499358:G:A
chr6:33499921	['C', 'T']	19959	2474.619925829408	330.9829742029335	-0.0051279772274704	0.0211375992003127	-0.242599794748429	0.808318	0.808318	chr6	33499921	0.0924177500228841	chr6:33499921:C:T
chr6:33499957	['T', 'C']	19959	14284.578480505164	1745.4468821711946	-0.01671308147707	0.0105326243706545	-1.5867917518861905	0.112576	0.112576	chr6	33499957	0.9485541865586516	chr6:33499957:T:C
chr6:33499993	['G', 'A']	19959	2116.318099819603	418.3113865140982	0.0644385603048283	0.0225669358146493	2.8554412895967083	0.00430214	0.00430214	chr6	33499993	2.3663154609317827	chr6:33499993:G:A
chr6:33500374	['A', 'G']	19959	2474.247933056071	330.94026802379665	-0.005178300973993	0.0211385647530625	-0.2449693739610598	0.806483	0.806483	chr6	33500374	0.0934047827499182	chr6:33500374:A:G
chr6:33501825	['G', 'A']	19959	2475.124010421886	330.72011626372125	-0.0052197622933513	0.0211345553077164	-0.2469776258526514	0.804928	0.804928	chr6	33501825	0.0942429650994044	chr6:33501825:G:A
chr6:33502685	['G', 'A']	19959	2475.0	330.6192949126464	-0.0052430602332329	0.0211345244340143	-0.2480803506888777	0.804075	0.804075	chr6	33502685	0.0947034405960552	chr6:33502685:G:A
chr6:33502742	['C', 'T']	19959	9714.92046308826	1120.8723565294324	-0.0232621364692335	0.0118384650944393	-1.9649622044465824	0.0494325	0.0494325	chr6	33502742	1.3059874249681271	chr6:33502742:C:T
chr6:33502752	['C', 'T']	19959	2475.0	330.6192949126464	-0.0052430602332329	0.0211345244340143	-0.2480803506888777	0.804075	0.804075	chr6	33502752	0.0947034405960552	chr6:33502752:C:T
chr6:33502823	['G', 'T']	19959	2475.0	330.6192949126464	-0.0052430602332329	0.0211345244340143	-0.2480803506888777	0.804075	0.804075	chr6	33502823	0.0947034405960552	chr6:33502823:G:T
chr6:33502882	['C', 'T']	19959	1506.0754584627718	102.514326657256	-0.0748111214651385	0.0264248499436165	-2.831089736545908	0.00464361	0.00464361	chr6	33502882	2.3331442622238026	chr6:33502882:C:T
chr6:33503282	['C', 'T']	19959	14035.219215155616	1720.8389995916243	-0.0157732918365147	0.0105809385325313	-1.4907271021393214	0.136049	0.136049	chr6	33503282	0.8663046460641426	chr6:33503282:C:T
chr6:33503300	['A', 'G']	19959	2475.7442489851146	331.03977237927006	-0.0051234864182405	0.0211352928294648	-0.2424137890863721	0.808462	0.808462	chr6	33503300	0.0923403883465158	chr6:33503300:A:G
chr6:33503503	['C', 'A']	19959	2474.619925829408	329.3383273865718	-0.0057004051432493	0.0211380157825245	-0.2696755079519848	0.787413	0.787413	chr6	33503503	0.1037974193887421	chr6:33503503:C:A
chr6:33503875	['C', 'G']	19959	2474.123960316665	331.3708883869007	-0.0047702059286422	0.0211380454404561	-0.2256692058913125	0.821461	0.821461	chr6	33503875	0.0854130504721978	chr6:33503875:C:G
chr6:33504192	['G', 'T']	19959	1600.400922120878	215.0384326163092	0.0034205998404504	0.0261287534348129	0.1309132427225946	0.895845	0.895845	chr6	33504192	0.0477671259046932	chr6:33504192:G:T
chr6:33504259	['TACCTC', 'T']	19959	579.2321688135934	78.1169980768258	0.0076369204902788	0.0426208505867539	0.1791827329849741	0.857796	0.857796	chr6	33504259	0.0666159832566307	chr6:33504259:TACCTC:T
chr6:33504821	['T', 'C']	19959	2475.124010421886	330.6648309519966	-0.0052157462670771	0.0211345525811883	-0.2467876358887115	0.805075	0.805075	chr6	33504821	0.0941636592980895	chr6:33504821:T:C
chr6:33505164	['T', 'C']	19959	16639.669540373914	2065.5619454646803	-0.0164369486116764	0.0103208152401334	-1.5926017692633214	0.111265	0.111265	chr6	33505164	0.9536414277349514	chr6:33505164:T:C
chr6:33505457	['T', 'C']	19959	26183.87129754924	3720.311939562642	0.0220906426329029	0.0106410441273756	2.075984496302532	0.0379082	0.0379082	chr6	33505457	1.4212668367454626	chr6:33505457:T:C
chr6:33505856	['G', 'A']	19959	2215.0	291.63835015907824	-0.0127139120000664	0.0221224604228129	-0.5747060569698506	0.565497	0.565497	chr6	33505856	0.2475696946941432	chr6:33505856:G:A
chr6:33506708	['A', 'C']	19959	26532.98812387252	3763.0803607417774	0.0210686016074577	0.0106905240016167	1.9707735190783475	0.0487636	0.0487636	chr6	33506708	1.3119042398374583	chr6:33506708:A:C
chr6:33506751	['C', 'T']	19959	1601.2406794948888	214.38917098756968	0.0028130250910791	0.0261218642638321	0.1076885272301944	0.914244	0.914244	chr6	33506751	0.0389378811681427	chr6:33506751:C:T
chr6:33506997	['C', 'T']	19959	27086.40396837677	3850.3254291727617	0.0254786664540918	0.0113373515588428	2.247320842249007	0.0246304	0.0246304	chr6	33506997	1.6085285351206142	chr6:33506997:C:T
chr6:33507075	['T', 'C']	19959	4567.871359618211	692.3883802703134	0.024467739509561	0.0170524229445586	1.4348541312346763	0.151344	0.151344	chr6	33507075	0.8200347918765081	chr6:33507075:T:C
chr6:33507139	['C', 'T']	19959	10296.857987535426	1246.4790199726044	-0.0180507042054786	0.012072760798224	-1.4951595999594407	0.134889	0.134889	chr6	33507139	0.8700234649617804	chr6:33507139:C:T
chr6:33507734	['C', 'T']	19959	14087.704979690092	1741.863463912082	-0.0140433553418642	0.0105762817801794	-1.3278159218660683	0.184254	0.184254	chr6	33507734	0.7345830751971544	chr6:33507734:C:T
chr6:33508440	['AAAAC', 'A']	19959	581.2329707784072	77.82920254484601	0.0061084507894652	0.0425575967255267	0.143533734502477	0.88587	0.88587	chr6	33508440	0.0526300054549649	chr6:33508440:AAAAC:A
chr6:33508799	['C', 'T']	19959	2451.7370320252594	314.6610462777615	-0.0121648448977316	0.0212313630598052	-0.5729657989204571	0.566674	0.566674	chr6	33508799	0.2466667130962242	chr6:33508799:C:T
chr6:33508918	['G', 'A']	19959	581.0	77.83240669069606	0.0061185552944913	0.0425571956295926	0.1437725208151814	0.885682	0.885682	chr6	33508918	0.0527221815388782	chr6:33508918:G:A
chr6:33508941	['C', 'T']	19959	14090.705982563384	1739.8752510203358	-0.0142354157190366	0.0105714599907838	-1.3465893766279224	0.178128	0.178128	chr6	33508941	0.7492678082756297	chr6:33508941:C:T
chr6:33509363	['G', 'A']	19959	16664.84467722534	2072.8215656899474	-0.0161453876275285	0.010316275518901	-1.565040367325167	0.117589	0.117589	chr6	33509363	0.9296333029430452	chr6:33509363:G:A
chr6:33510339	['C', 'T']	19959	404.1012328355217	64.05902368867926	0.0377571745097288	0.0504099105846644	0.7490030050006727	0.453864	0.453864	chr6	33510339	0.3430742636581024	chr6:33510339:C:T
chr6:33510719	['A', 'G']	19959	9771.46873120866	1142.1640343337065	-0.0210496768503173	0.0118150356077052	-1.7816007965807286	0.0748296	0.0748296	chr6	33510719	1.1259265762824715	chr6:33510719:A:G
chr6:33510761	['G', 'A']	19959	26369.642381119407	3734.754161081943	0.0207223533607593	0.0106709373898349	1.9419431118112804	0.052158	0.052158	chr6	33510761	1.282679069991179	chr6:33510761:G:A
chr6:33511137	['G', 'A']	19959	16610.463565191214	2058.5135869676374	-0.0165484745266657	0.0103307698232581	-1.6018626694604492	0.109202	0.109202	chr6	33511137	0.9617694075927304	chr6:33511137:G:A
chr6:33511632	['C', 'T']	19959	26455.510516155184	3752.9522568537	0.0214599632307111	0.0108643769678906	1.9752594459981856	0.0482525	0.0482525	chr6	33511632	1.316480180598368	chr6:33511632:C:T
chr6:33511997	['T', 'C']	19959	26497.81423523466	3791.068511184892	0.0249257539918021	0.0108037150992524	2.307146547535938	0.0210568	0.0210568	chr6	33511997	1.676607627829367	chr6:33511997:T:C
chr6:33512658	['A', 'G']	19959	24814.243260847783	3518.1826524009543	0.013794607509697	0.0105129530122732	1.312153444764064	0.189483	0.189483	chr6	33512658	0.7224297478984208	chr6:33512658:A:G
chr6:33513427	['A', 'G']	19959	20963.1006163251	2681.755787323668	-0.0185201888236308	0.0100658930429168	-1.839895252678365	0.0657985	0.0657985	chr6	33513427	1.1817840068290266	chr6:33513427:A:G
chr6:33514184	['C', 'T']	19959	4889.734966927241	814.4016485070198	0.0358276837635423	0.015404708881543	2.3257618199113668	0.0200412	0.0200412	chr6	33514184	1.6980762779257743	chr6:33514184:C:T
chr6:33514277	['C', 'T']	19959	4621.0	572.2316797665608	-0.01636251856617	0.0157395536828159	-1.039579577407858	0.298548	0.298548	chr6	33514277	0.5249858338503915	chr6:33514277:C:T
chr6:33514369	['C', 'G']	19959	22558.172030075184	3463.1088757125344	0.0413200078734957	0.0102922975923477	4.014653434060892	5.97509e-05	5.97509e-05	chr6	33514369	4.223655548754888	chr6:33514369:C:G
chr6:33514890	['G', 'A']	19959	2668.534803307442	514.6422880864873	0.0647590029580827	0.0204042653532964	3.173797332900324	0.00150687	0.00150687	chr6	33514890	2.821924213324352	chr6:33514890:G:A
chr6:33515266	['C', 'T']	19959	4581.902617591013	586.751775780713	-0.0126254490911269	0.0157924122716057	-0.7994629872870759	0.424032	0.424032	chr6	33515266	0.3726013677020404	chr6:33515266:C:T
chr6:33515295	['G', 'A']	19959	12174.269747393742	1975.231108793109	0.0395495856013235	0.0110474876443538	3.57996196732897	0.00034446	0.00034446	chr6	33515295	3.462861202748737	chr6:33515295:G:A
chr6:33515386	['G', 'A']	19959	1628.2447384245338	218.28730907377115	0.0016600436441259	0.0259045851924604	0.0640830042941242	0.948905	0.948905	chr6	33515386	0.0227772649604746	chr6:33515386:G:A
chr6:33515677	['T', 'A']	19959	12192.158386028314	1981.796485279186	0.0401447393864294	0.0110520292888634	3.6323410241846834	0.000281566	0.000281566	chr6	33515677	3.5504197888192386	chr6:33515677:T:A
chr6:33516139	['A', 'G']	19959	16997.25804350005	2789.257843163035	0.0515071160807885	0.0102673466059494	5.01659465269661	5.30471e-07	5.30471e-07	chr6	33516139	6.275338353297476	chr6:33516139:A:G
chr6:33516570	['C', 'A']	19959	645.4616003432503	89.57421966385265	0.0138645093923011	0.0418326903142594	0.331427629639568	0.740325	0.740325	chr6	33516570	0.1305775847002989	chr6:33516570:C:A
chr6:33516696	['A', 'G']	19959	18627.46629241641	3007.119706243383	0.0502871637743852	0.0101323236277979	4.963043584239911	6.99688e-07	6.99688e-07	chr6	33516696	6.155095574392094	chr6:33516696:A:G
chr6:33516728	['C', 'T']	19959	6447.615214994487	1024.676512827861	0.0301494877049599	0.0137517608417411	2.1924092523079914	0.0283615	0.0283615	chr6	33516728	1.5472708036548517	chr6:33516728:C:T
chr6:33517242	['C', 'G']	19959	12185.22102520419	1988.805401156333	0.0410403538040975	0.0110463923524736	3.715272144475936	0.000203539	0.000203539	chr6	33517242	3.6913523635296737	chr6:33517242:C:G
chr6:33517459	['C', 'T']	19959	29234.46472592444	4389.895891682474	0.0534795257780332	0.0114318980945629	4.678096789847047	2.91449e-06	2.91449e-06	chr6	33517459	5.535437430463689	chr6:33517459:C:T
chr6:33517482	['T', 'A']	19959	21688.086631927046	3390.1958909914224	0.0462108299468749	0.0101687044625048	4.544416657723563	5.54108e-06	5.54108e-06	chr6	33517482	5.256405579616717	chr6:33517482:T:A
chr6:33517844	['G', 'A']	19959	3069.307561256702	555.8025246961133	0.0458759848882582	0.0189645254071357	2.419042074788566	0.0155703	0.0155703	chr6	33517844	1.8077030196034016	chr6:33517844:G:A
chr6:33518589	['C', 'T']	19959	19054.867512792207	3014.844972088656	0.0442087031649148	0.0101326995001344	4.36297387130926	1.2895e-05	1.2895e-05	chr6	33518589	4.889578653526044	chr6:33518589:C:T
chr6:33518955	['G', 'A']	19959	4709.651764234162	631.9328097245518	-0.0017008767626858	0.0155903483409136	-0.1090980602545117	0.913126	0.913126	chr6	33518955	0.0394692911084927	chr6:33518955:G:A
chr6:33519177	['A', 'G']	19959	26431.648594478127	4121.400190078187	0.0598557786663792	0.0106980313982733	5.59502738756591	2.23483e-08	2.23483e-08	chr6	33519177	7.650755507373172	chr6:33519177:A:G
chr6:33519899	['A', 'C']	19959	3775.891572920856	472.9988713208471	-0.0122772729208668	0.0172140913556385	-0.7132106288517744	0.475724	0.475724	chr6	33519899	0.322644938122578	chr6:33519899:A:C
chr6:33520248	['A', 'G']	19959	23274.82424029686	3587.72340187204	0.0450256931299624	0.0102985814548937	4.372028645611852	1.2372e-05	1.2372e-05	chr6	33520248	4.907560088668859	chr6:33520248:A:G
chr6:33520318	['C', 'T']	19959	4703.178209882731	643.1940624768625	0.0011058325248218	0.0155995603011388	0.0708886983655001	0.943487	0.943487	chr6	33520318	0.0252640794600043	chr6:33520318:C:T
chr6:33520444	['A', 'C']	19959	4709.483199598795	640.6506528519101	0.0002766514123231	0.015598218406673	0.0177360904374057	0.98585	0.98585	chr6	33520444	0.0061891592250906	chr6:33520444:A:C
chr6:33520472	['C', 'T']	19959	4706.593944255064	640.9195169908357	0.0001470325060114	0.0155981567061283	0.0094262744490609	0.992479	0.992479	chr6	33520472	0.0032786737644512	chr6:33520472:C:T
chr6:33520626	['C', 'G']	19959	4704.178460459055	642.0957742893169	0.0006932949255437	0.0155984407485292	0.0444464249164851	0.964549	0.964549	chr6	33520626	0.0156757048899036	chr6:33520626:C:G
chr6:33520735	['G', 'C']	19959	4703.885419277229	640.631326910245	0.0004142879811817	0.0155998865959561	0.0265571149273066	0.978813	0.978813	chr6	33520735	0.0093002712463085	chr6:33520735:G:C
chr6:33520772	['T', 'C']	19959	4705.357511654719	641.0357619985783	0.0005115309714912	0.0155990079080005	0.0327925323525804	0.97384	0.97384	chr6	33520772	0.0115123909910871	chr6:33520772:T:C
chr6:33520882	['G', 'A']	19959	18418.36861148801	2936.7883141676334	0.0443829087404613	0.0101382306118351	4.377776600253086	1.20506e-05	1.20506e-05	chr6	33520882	4.918991329005962	chr6:33520882:G:A
chr6:33521218	['G', 'T']	19959	18377.831166223208	2931.393001186911	0.0447081759846659	0.0101322201266652	4.412475787710766	1.02731e-05	1.02731e-05	chr6	33521218	4.98829848437327	chr6:33521218:G:T
chr6:33521442	['A', 'G']	19959	1630.163351205091	217.7864187827863	0.0010360222514861	0.0258925617192231	0.04001235036999	0.968084	0.968084	chr6	33521442	0.0140869576154394	chr6:33521442:A:G
chr6:33522086	['C', 'T']	19959	4706.0	640.5948083965066	0.0003563924677746	0.0155951234957118	0.0228528147194624	0.981768	0.981768	chr6	33522086	0.0079911275120778	chr6:33522086:C:T
chr6:33522105	['G', 'A']	19959	4706.0	640.5948083965066	0.0003563924677746	0.0155951234957118	0.0228528147194624	0.981768	0.981768	chr6	33522105	0.0079911275120778	chr6:33522105:G:A
chr6:33523226	['G', 'A']	19959	638.0959110042093	66.54817728244299	-0.0260186381619026	0.0402683570800132	-0.6461311076139414	0.518202	0.518202	chr6	33523226	0.2855009151879252	chr6:33523226:G:A
chr6:33523280	['G', 'C']	19959	4867.243862110432	657.2589325118441	-0.0010604571268552	0.0154098712823833	-0.0688167413875499	0.945136	0.945136	chr6	33523280	0.0245056943480544	chr6:33523280:G:C
chr6:33523510	['C', 'G']	19959	26553.9912808178	4123.3201412558265	0.0583691297561434	0.0107194970245036	5.445136989423798	5.23769e-08	5.23769e-08	chr6	33523510	7.280860209475789	chr6:33523510:C:G
chr6:33523708	['G', 'T']	19959	4038.844784353058	558.7991488426252	0.0015809238370817	0.016693023735956	0.0947056604056982	0.92455	0.92455	chr6	33523708	0.0340695970662851	chr6:33523708:G:T
chr6:33524296	['T', 'A']	19959	4705.886221242043	641.0177149799739	0.0004922998154772	0.0155978237330337	0.031562083525448	0.974822	0.974822	chr6	33524296	0.0110746781221232	chr6:33524296:T:A
chr6:33524606	['TAGTC', 'T']	19959	4714.19626824497	640.7645252540071	0.0003946449682864	0.0155943907415159	0.0253068539084276	0.97981	0.97981	chr6	33524606	0.0088581324213734	chr6:33524606:TAGTC:T
chr6:33524889	['G', 'T']	19959	24231.71259585986	3678.290442364088	0.0413714002694974	0.0103916409639949	3.9812191753777184	6.88056e-05	6.88056e-05	chr6	33524889	4.162376213652203	chr6:33524889:G:T
chr6:33524984	['G', 'A']	19959	18372.12542610788	2923.792505318162	0.0439780754067963	0.0101358594590986	4.3388600230953935	1.43928e-05	1.43928e-05	chr6	33524984	4.841854709450614	chr6:33524984:G:A
chr6:33525256	['G', 'A']	19959	4703.707005411907	640.2076936207915	0.0004435041372354	0.015594537264154	0.0284397112734411	0.977312	0.977312	chr6	33525256	0.009966768679017	chr6:33525256:G:A
chr6:33525266	['C', 'T']	19959	4703.707005411907	640.5909444705497	0.0005794885974438	0.0155944984605295	0.0371598098464402	0.970358	0.970358	chr6	33525266	0.0130680093003695	chr6:33525266:C:T
chr6:33525294	['A', 'G']	19959	4702.120300751881	643.4671302741068	0.0011226535946028	0.0155979226108578	0.0719745585749584	0.942623	0.942623	chr6	33525294	0.0256619676622946	chr6:33525294:A:G
chr6:33526189	['G', 'A']	19959	4275.071588599992	541.5414040633239	-0.0105961066925506	0.016380540772898	-0.6468716045127252	0.517722	0.517722	chr6	33526189	0.2859033797823014	chr6:33526189:G:A
chr6:33526299	['G', 'T']	19959	4706.178961611707	640.8136870922076	0.0003207514124384	0.0155926400511925	0.0205706930568124	0.983588	0.983588	chr6	33526299	0.0071867783936434	chr6:33526299:G:T
chr6:33526812	['A', 'G']	19959	4899.453089960947	668.0000383158546	0.0005906020283339	0.0156733913712492	0.0376818273942533	0.969942	0.969942	chr6	33526812	0.0132542346338128	chr6:33526812:A:G
chr6:33526883	['T', 'C']	19959	4703.534897713598	640.836208820218	0.0006778023163243	0.0155986770187176	0.0434525514895303	0.965341	0.965341	chr6	33526883	0.0153192480462732	chr6:33526883:T:C
chr6:33527300	['T', 'G']	19959	3820.637061183551	473.9311402166573	-0.0141378940173952	0.0171054722531361	-0.8265129315446509	0.408523	0.408523	chr6	33527300	0.3887834874990256	chr6:33527300:T:G
chr6:33527412	['A', 'T']	19959	4742.114101075378	647.5613648723707	0.000804992051521	0.015606984371319	0.0515789618525145	0.958865	0.958865	chr6	33527412	0.0182425334780825	chr6:33527412:A:T
chr6:33527638	['A', 'G']	19959	4850.486768658229	661.6102084441586	0.0016465519484869	0.0156598026229122	0.1051451278241442	0.916262	0.916262	chr6	33527638	0.037980324493074	chr6:33527638:A:G
chr6:33527721	['G', 'A']	19959	4796.807222761401	648.7525348480118	-0.0003457034838414	0.0156324481670393	-0.0221144813753745	0.982357	0.982357	chr6	33527721	0.0077306558440232	chr6:33527721:G:A
chr6:33527870	['G', 'A']	19959	4716.57935710698	639.6405325926148	-0.000343072152102	0.015597337188155	-0.0219955591113725	0.982452	0.982452	chr6	33527870	0.0076886589111784	chr6:33527870:G:A
chr6:33527969	['G', 'A']	19959	5205.6502359200895	693.6828014126672	-0.0025837400928984	0.0149515864989719	-0.1728070859287112	0.862805	0.862805	chr6	33527969	0.0640873468030141	chr6:33527969:G:A
chr6:33528030	['A', 'G']	19959	4702.183026533583	640.849117550858	0.0002271811116899	0.015606257641184	0.0145570524922253	0.988386	0.988386	chr6	33528030	0.0050734147934379	chr6:33528030:A:G
chr6:33528283	['G', 'A']	19959	39365.0	5338.197941985767	0.0033735198011253	0.0433539649924121	0.077813408801612	0.937977	0.937977	chr6	33528283	0.0278078107633123	chr6:33528283:G:A
chr6:33528321	['G', 'C']	19959	4705.235745064636	641.4681494947196	0.0006294852636323	0.0155923742919021	0.0403713540893668	0.967797	0.967797	chr6	33528321	0.0142157284616013	chr6:33528321:G:C
chr6:33528322	['G', 'T']	19959	4705.235745064636	641.4681494947196	0.0006294852636323	0.0155923742919021	0.0403713540893668	0.967797	0.967797	chr6	33528322	0.0142157284616013	chr6:33528322:G:T
chr6:33528424	['A', 'G']	19959	4706.7074564040895	641.4793292669033	0.0005619821201595	0.015591674026982	0.0360437320063921	0.971248	0.971248	chr6	33528424	0.0126698624920415	chr6:33528424:A:G
chr6:33528746	['G', 'C']	19959	4706.235795169857	641.0657023136496	0.000433018634798	0.0155914709528485	0.0277727891170475	0.977844	0.977844	chr6	33528746	0.0097304247043422	chr6:33528746:G:C
chr6:33528855	['C', 'T']	19959	4279.214400240506	742.1264750640662	0.0441720279801115	0.0163311746755878	2.7047673457403363	0.00684103	0.00684103	chr6	33528855	2.164878505057706	chr6:33528855:C:T
chr6:33528886	['A', 'T']	19959	12424.11240853964	1971.8380631631587	0.0329403508952184	0.0109634074087167	3.0045723621497658	0.00266285	0.00266285	chr6	33528886	2.574653296950866	chr6:33528886:A:T
chr6:33528924	['A', 'G']	19959	4710.0	648.11931084884	0.0018955065282812	0.0155837307119689	0.1216336808762629	0.90319	0.90319	chr6	33528924	0.0442208795074255	chr6:33528924:A:G
chr6:33528937	['T', 'G']	19959	26573.325582560763	4135.289174445093	0.059426370852389	0.0107238793311018	5.541499397520995	3.03685e-08	3.03685e-08	chr6	33528937	7.517576658783447	chr6:33528937:T:G
chr6:33529402	['C', 'G']	19959	4709.943923828614	649.8698871057209	0.0022166347927596	0.0155850873746192	0.1422279349148555	0.886901	0.886901	chr6	33529402	0.0521248554256335	chr6:33529402:C:G
chr6:33529455	['C', 'T']	19959	12491.129197153454	1976.7919315178185	0.0322649778105009	0.0109569416418563	2.944706549065337	0.00323634	0.00323634	chr6	33529455	2.489945859010564	chr6:33529455:C:T
chr6:33529740	['C', 'A']	19959	4793.010558530968	657.7424808646931	0.0013850258053206	0.01562311549953	0.0886523437250592	0.929359	0.929359	chr6	33529740	0.0318164909560554	chr6:33529740:C:A
chr6:33529764	['G', 'A']	19959	4710.2359955907405	647.9881891909226	0.0018490824984795	0.015583850867638	0.118653759855941	0.905551	0.905551	chr6	33529764	0.0430870854991699	chr6:33529764:G:A
chr6:33529837	['T', 'C']	19959	4808.425273825396	673.4318603002558	0.0047222726745146	0.0156315912059026	0.3020980149948836	0.76258	0.76258	chr6	33529837	0.1177145890486298	chr6:33529837:T:C
chr6:33530732	['AT', 'A']	19959	4710.472014831888	648.185760534731	0.0019038241941552	0.0155838871102787	0.1221661951657478	0.902769	0.902769	chr6	33530732	0.0444233624875965	chr6:33530732:AT:A
chr6:33530871	['C', 'T']	19959	4713.431581059387	650.3509113892479	0.0022949714433071	0.0155879514442037	0.1472272640521029	0.882954	0.882954	chr6	33530871	0.0540619216393646	chr6:33530871:C:T
chr6:33531033	['G', 'A']	19959	18376.20697779337	2930.5305056926823	0.0443700993696692	0.0101310803416271	4.379601964793335	1.19502e-05	1.19502e-05	chr6	33531033	4.922624826249773	chr6:33531033:G:A
chr6:33531323	['T', 'G']	19959	3810.86401925391	472.13977250216783	-0.0141182548055643	0.017123820758482	-0.8244804126772418	0.409677	0.409677	chr6	33531323	0.3875584174319499	chr6:33531323:T:G
chr6:33531437	['G', 'A']	19959	4719.295373486714	647.2986590850219	0.0011985983901005	0.0155959394119118	0.0768532345788071	0.938741	0.938741	chr6	33531437	0.0274542136831933	chr6:33531437:G:A
chr6:33531465	['A', 'C']	19959	26590.981044080047	4134.475226905759	0.0590720502040208	0.0107394522213164	5.500471438084189	3.8343e-08	3.8343e-08	chr6	33531465	7.416313910433574	chr6:33531465:A:C
chr6:33531612	['G', 'T']	19959	5979.075369309618	961.0561686240663	0.0317796285568826	0.0142338442068376	2.2326806514867155	0.0255811	0.0255811	chr6	33531612	1.5920807845775071	chr6:33531612:G:T
chr6:33531620	['G', 'C']	19959	1635.3405895691635	220.0928785568956	0.001663476092601	0.0259283162736051	0.0641567340913075	0.948846	0.948846	chr6	33531620	0.022804268897704	chr6:33531620:G:C
chr6:33531939	['A', 'G']	19959	4725.176275279207	645.4728271759955	0.0007332240361525	0.0155998073301898	0.0470021212847624	0.962512	0.962512	chr6	33531939	0.016593847272661	chr6:33531939:A:G
chr6:33532129	['C', 'T']	19959	4711.192957817124	642.8878107634694	0.0003493752683338	0.0155974623497091	0.0223994942574947	0.98213	0.98213	chr6	33532129	0.0078310228587511	chr6:33532129:C:T
chr6:33532412	['A', 'G']	19959	4126.827060886995	576.2094441001382	0.0027414294158492	0.0165249393607379	0.1658964886953042	0.86824	0.86824	chr6	33532412	0.0613602099979993	chr6:33532412:A:G
chr6:33532443	['A', 'G']	19959	607.0304138691251	85.97727090548341	0.0162036612650755	0.0416568790079287	0.3889792430679091	0.697296	0.697296	chr6	33532443	0.1565828260942502	chr6:33532443:A:G
chr6:33532521	['G', 'A']	19959	4128.0	574.039768060964	0.0022652836574242	0.016521828066828	0.1371085359478125	0.890946	0.890946	chr6	33532521	0.0501486176384508	chr6:33532521:G:A
chr6:33532530	['C', 'T']	19959	4128.413689432279	574.6375132179282	0.0022728635083239	0.0165219315522226	0.1375664522722312	0.890584	0.890584	chr6	33532530	0.050325111556165	chr6:33532530:C:T
chr6:33532641	['A', 'G']	19959	4713.472315478279	644.9124149967843	0.0009537422394473	0.0155846787798569	0.0611974268394982	0.951203	0.951203	chr6	33532641	0.0217267886654464	chr6:33532641:A:G
chr6:33532750	['T', 'C']	19959	4150.623872519544	582.5440556279942	0.0042291043746942	0.0164851927994022	0.2565395762218548	0.797537	0.797537	chr6	33532750	0.0982491596524942	chr6:33532750:T:C
chr6:33532828	['T', 'C']	19959	4126.62026458208	576.2852719219832	0.0027655369510398	0.0165246112088313	0.167358669810146	0.86709	0.86709	chr6	33532828	0.0619358223913785	chr6:33532828:T:C
chr6:33532834	['G', 'A']	19959	4127.206784246919	574.9388024285756	0.0024693601723492	0.0165231767387763	0.1494482696268832	0.881201	0.881201	chr6	33532834	0.0549250186771534	chr6:33532834:G:A
chr6:33532947	['ATGCACCAATCCACACTGTATCTAGCTGCATCTGGTGGGGTCTTGGAGAACCTTTATATCTAGCTCAGGGATTGTAAATACACCAATCAGCACCCTGTGTTTAGCTCAAGGTTTGTGAG', 'GTGCACCAATCCACACTGTATCTAGCTGCATCTGGTGGGGTCTTGGAGAACCTTTATATCTAGCTCAGGGATTGTAAATACACCAATCAGCACCCTGTGTTTAGCTCAAGGTTTGTGAG']	19959	3928.590499098016	538.1920042191706	0.0010127195005679	0.0168533904071633	0.0600899567447005	0.952085	0.952085	chr6	33532947	0.02132427705348	chr6:33532947:ATGCACCAATCCACACTGTATCTAGCTGCATCTGGTGGGGTCTTGGAGAACCTTTATATCTAGCTCAGGGATTGTAAATACACCAATCAGCACCCTGTGTTTAGCTCAAGGTTTGTGAG:GTGCACCAATCCACACTGTATCTAGCTGCATCTGGTGGGGTCTTGGAGAACCTTTATATCTAGCTCAGGGATTGTAAATACACCAATCAGCACCCTGTGTTTAGCTCAAGGTTTGTGAG
chr6:33533553	['T', 'C']	19959	4296.430525630105	740.6059337300185	0.043097238212444	0.0163023471767793	2.6436216665677827	0.00820884	0.00820884	chr6	33533553	2.0857182091646385	chr6:33533553:T:C
chr6:33533603	['G', 'A']	19959	3812.191001102314	474.2568139449913	-0.0135690858038092	0.0171163318132527	-0.7927566462168611	0.427929	0.427929	chr6	33533603	0.3686282811411885	chr6:33533603:G:A
chr6:33533767	['AT', 'A']	19959	3971.591900155381	682.184063780527	0.0414824744119931	0.0168980770101116	2.4548636147870866	0.0141023	0.0141023	chr6	33533767	1.8507100507596188	chr6:33533767:AT:A
chr6:33533871	['A', 'G']	19959	1654.4973688167192	217.97219955810965	-0.0006661548817282	0.0257000961708636	-0.0259203264182129	0.979321	0.979321	chr6	33533871	0.0090749326313246	chr6:33533871:A:G
chr6:33536694	['T', 'C']	19959	26195.812330827062	4073.703641135112	0.0577254683349192	0.0106492444175421	5.420616343430885	6.00831e-08	6.00831e-08	chr6	33536694	7.221247667911983	chr6:33536694:T:C
chr6:33537047	['T', 'TC']	19959	22891.58772237535	3525.95020653521	0.0442623211467648	0.010262198930331	4.313141992983872	1.61724e-05	1.61724e-05	chr6	33537047	4.791225525584442	chr6:33537047:T:TC
chr6:33537413	['T', 'C']	19959	22871.58371335505	3527.4259106133004	0.0448188655308657	0.0102633371529625	4.366890112143344	1.26663e-05	1.26663e-05	chr6	33537413	4.897350229967185	chr6:33537413:T:C
chr6:33537762	['AAC', 'A']	19959	22802.85490903624	3520.7033290791187	0.0449616971539651	0.010258546791555	4.382852470973559	1.17734e-05	1.17734e-05	chr6	33537762	4.929098100622443	chr6:33537762:AAC:A
chr6:33537817	['G', 'A']	19959	22872.14595650867	3527.835707282488	0.0448741686450426	0.0102629399536876	4.372447743779187	1.23483e-05	1.23483e-05	chr6	33537817	4.908392827945863	chr6:33537817:G:A
chr6:33537911	['A', 'G']	19959	22871.43776307877	3531.326573094373	0.045283213289635	0.0102642761013378	4.411729852408488	1.03085e-05	1.03085e-05	chr6	33537911	4.986804524737485	chr6:33537911:A:G
chr6:33538204	['T', 'C']	19959	22872.29192764444	3527.89864994604	0.0448818310625748	0.0102629310460638	4.37319814983929	1.2306e-05	1.2306e-05	chr6	33538204	4.90988308924799	chr6:33538204:T:C
chr6:33538290	['C', 'A']	19959	22872.4379134095	3529.6048679110354	0.0450592995737246	0.0102638926272065	4.390079009038519	1.13892e-05	1.13892e-05	chr6	33538290	4.943506780555449	chr6:33538290:C:A
chr6:33538465	['G', 'C']	19959	22872.87595850248	3527.956322367266	0.0448378944646231	0.0102650383944265	4.368020141938125	1.2601e-05	1.2601e-05	chr6	33538465	4.899594988434111	chr6:33538465:G:C
chr6:33538788	['T', 'G']	19959	22890.29373152277	3524.703224763611	0.0442168575051155	0.010261670595197	4.308933627806284	1.64829e-05	1.64829e-05	chr6	33538788	4.78296637618278	chr6:33538788:T:G
chr6:33538965	['T', 'C']	19959	22890.58752192433	3524.048209800848	0.0444306798132965	0.0102671994092721	4.327439065142907	1.51587e-05	1.51587e-05	chr6	33538965	4.819338041912072	chr6:33538965:T:C
chr6:33539024	['A', 'G']	19959	23863.91293445007	3620.934452189592	0.0406489912217956	0.0103519420704468	3.9267019603830784	8.64081e-05	8.64081e-05	chr6	33539024	4.06344554432183	chr6:33539024:A:G
chr6:33539267	['T', 'G']	19959	23127.451695391806	3564.145469961112	0.0475533333931846	0.0105031080804767	4.527548705471019	6.0017e-06	6.0017e-06	chr6	33539267	5.221725716941957	chr6:33539267:T:G
chr6:33539946	['A', 'G']	19959	5966.195690303182	965.2268632208628	0.0328952733897744	0.0142201095183776	2.313292548644688	0.0207167	0.0207167	chr6	33539946	1.6836794229581975	chr6:33539946:A:G
chr6:33540214	['T', 'C']	19959	19082.86831028262	3018.862118913345	0.0429666516018351	0.0101185922752969	4.246307236504818	2.18306e-05	2.18306e-05	chr6	33540214	4.660934327822321	chr6:33540214:T:C
chr6:33540699	['G', 'A']	19959	1647.6510356587596	212.4956440652731	-0.0025647954437591	0.025751133435771	-0.0995993224980277	0.920663	0.920663	chr6	33540699	0.0358993101109434	chr6:33540699:G:A
chr6:33540754	['G', 'A']	19959	998.1500300661454	117.8005625357603	-0.0168647741302914	0.0326138014101288	-0.5171054400623704	0.605088	0.605088	chr6	33540754	0.2181814598348166	chr6:33540754:G:A
chr6:33541246	['A', 'C']	19959	28750.607250300844	4341.466076412788	0.0575979001665147	0.0112414759705298	5.12369552872869	3.02398e-07	3.02398e-07	chr6	33541246	6.519421085498331	chr6:33541246:A:C
chr6:33541517	['T', 'C']	19959	1248.563007518797	80.47443940502663	-0.0718891349714936	0.0289371606786318	-2.48431889257811	0.0129881	0.0129881	chr6	33541517	1.886454376245528	chr6:33541517:T:C
chr6:33542947	['G', 'A']	19959	13150.63552994237	1738.968546004937	-0.0050907043321412	0.0107021570208188	-0.4756708691750901	0.634314	0.634314	chr6	33542947	0.1976957031451049	chr6:33542947:G:A
chr6:33543127	['AAGTT', 'A']	19959	28783.210584344	4340.149459825832	0.0563777297801912	0.0112361302620617	5.017539710317172	5.27873e-07	5.27873e-07	chr6	33543127	6.277470551014555	chr6:33543127:AAGTT:A
chr6:33543359	['G', 'A']	19959	1620.324730643949	224.77472163159044	0.0067303742409105	0.0259757896212785	0.259101815153184	0.795559	0.795559	chr6	33543359	0.099327606810269	chr6:33543359:G:A
chr6:33544275	['G', 'A']	19959	4017.0	480.6379166869113	-0.0174106746843581	0.0166976104530462	-1.042704567418017	0.297098	0.297098	chr6	33544275	0.5271002717637792	chr6:33544275:G:A
chr6:33544366	['A', 'G']	19959	599.0	94.64021065978892	0.0308870576432775	0.0419229882666389	0.7367570614677919	0.461279	0.461279	chr6	33544366	0.3360363164555046	chr6:33544366:A:G
chr6:33544954	['G', 'A']	19959	1278.064034472392	84.78903817492872	-0.0714451069417631	0.0285586292655197	-2.501699443538152	0.0123678	0.0123678	chr6	33544954	1.907707546355785	chr6:33544954:G:A
chr6:33544956	['A', 'G']	19959	1618.243235117258	225.67276758553285	0.0076501589594953	0.0259874279270448	0.294379227562338	0.768471	0.768471	chr6	33544956	0.1143725169444754	chr6:33544956:A:G
chr6:33544968	['T', 'C']	19959	16431.93970831454	2097.363402175645	-0.0140991268660987	0.0102078059742613	-1.3812103111725722	0.16723	0.16723	chr6	33544968	0.7766858102358654	chr6:33544968:T:C
chr6:33545384	['G', 'A']	19959	13156.569337210463	1738.1961613292503	-0.0052356126142603	0.0107056741978414	-0.4890502473273466	0.624812	0.624812	chr6	33545384	0.2042506380876435	chr6:33545384:G:A
chr6:33545830	['A', 'G']	19959	28950.375814188443	4354.397723009187	0.0585713311275668	0.0114410607331411	5.119396924264561	3.09362e-07	3.09362e-07	chr6	33545830	6.509533033247649	chr6:33545830:A:G
chr6:33546191	['A', 'G']	19959	3671.0232103469016	718.3220932666862	0.0759574461292472	0.0175918247837834	4.317769592570437	1.58374e-05	1.58374e-05	chr6	33546191	4.800316114308048	chr6:33546191:A:G
chr6:33546316	['C', 'T']	19959	12303.849368610943	2261.396805849165	0.0725827685088229	0.0109387489151772	6.63538116393876	3.31976e-11	3.31976e-11	chr6	33546316	10.478893312212596	chr6:33546316:C:T
chr6:33546427	['T', 'C']	19959	16411.4667769092	2078.750702772872	-0.0155738080978243	0.0102102513464895	-1.525310941848545	0.127197	0.127197	chr6	33546427	0.895523131602779	chr6:33546427:T:C
chr6:33546564	['C', 'A']	19959	13153.27211668588	1736.2255804014796	-0.0055945708587588	0.0107031873235037	-0.5227013869479215	0.601188	0.601188	chr6	33546564	0.2209896967241761	chr6:33546564:C:A
chr6:33546681	['C', 'T']	19959	13154.272517668289	1738.9502183181835	-0.0050963118481572	0.0107021430177055	-0.4761954535391551	0.63394	0.63394	chr6	33546681	0.1979518444873599	chr6:33546681:C:T
chr6:33546717	['G', 'A']	19959	13176.027269987942	1743.484872835544	-0.0048434219328449	0.0107115797631147	-0.4521669109465309	0.651154	0.651154	chr6	33546717	0.1863162872524484	chr6:33546717:G:A
chr6:33546790	['T', 'A']	19959	21850.663442261422	3335.787781582118	0.0396987295553221	0.0101993866040747	3.8922663780057376	9.96351e-05	9.96351e-05	chr6	33546790	4.001587638976644	chr6:33546790:T:A
chr6:33546931	['T', 'C']	19959	39365.0	5338.92250374323	0.0054074165664084	0.0433576582475145	0.1247165272519872	0.900749	0.900749	chr6	33546931	0.0453962113532961	chr6:33546931:T:C
chr6:33546943	['A', 'G']	19959	4035.415296712109	475.56221239456175	-0.0195390786708071	0.0166562212318336	-1.173079920039953	0.240778	0.240778	chr6	33546943	0.6183831972941433	chr6:33546943:A:G
chr6:33547125	['T', 'G']	19959	11930.731438076516	1894.6593384830576	0.032624189571775	0.0111080695096212	2.936981042792135	0.00331803	0.00331803	chr6	33547125	2.479119691616192	chr6:33547125:T:G
chr6:33547126	['T', 'G']	19959	12979.527857466392	1726.456624766212	-0.003920768339032	0.0107779643311149	-0.363776332763805	0.716029	0.716029	chr6	33547126	0.1450693879087295	chr6:33547126:T:G
chr6:33547263	['T', 'C']	19959	16297.633111189056	2077.6536856661246	-0.0142829666265606	0.0102136166866574	-1.3984239926704105	0.162001	0.162001	chr6	33547263	0.790482304635508	chr6:33547263:T:C
chr6:33547743	['G', 'A']	19959	36639.671493711474	5165.648263029728	0.0675046778700001	0.0184010206272382	3.668529003770364	0.000244585	0.000244585	chr6	33547743	3.6115701810568215	chr6:33547743:G:A
chr6:33548056	['T', 'C']	19959	39365.0	5338.92250374323	0.0054074165664084	0.0433576582475145	0.1247165272519872	0.900749	0.900749	chr6	33548056	0.0453962113532961	chr6:33548056:T:C
chr6:33548181	['T', 'G']	19959	11866.756453310612	1322.3455404199976	-0.0340926024821546	0.010987938885109	-3.102729532683973	0.00192013	0.00192013	chr6	33548181	2.7166693669363537	chr6:33548181:T:G
chr6:33548236	['G', 'A']	19959	11869.731174170262	1325.6345218661131	-0.0338135064769474	0.0109877979483147	-3.077368789997957	0.0020912	0.0020912	chr6	33548236	2.679604429763531	chr6:33548236:G:A
chr6:33548312	['C', 'T']	19959	4189.810899437874	486.4760310959777	-0.0220858171070212	0.0167293286720112	-1.3201854981767167	0.186788	0.186788	chr6	33548312	0.7286510280051975	chr6:33548312:C:T
chr6:33548474	['C', 'T']	19959	8870.44443330995	1006.4175976858152	-0.0298763592852989	0.0120968461477097	-2.46976434357276	0.0135285	0.0135285	chr6	33548474	1.868750354018525	chr6:33548474:C:T
chr6:33548806	['C', 'T']	19959	2978.8955044354234	538.3085900724723	0.0458753045893105	0.0192315160595292	2.3854232005062945	0.0170688	0.0170688	chr6	33548806	1.7677970103262366	chr6:33548806:C:T
chr6:33548880	['C', 'T']	19959	8869.333132892363	1005.3814000204376	-0.0299823977933418	0.0120973165678132	-2.478433760517975	0.0132043	0.0132043	chr6	33548880	1.879284617114788	chr6:33548880:C:T
chr6:33549026	['C', 'T']	19959	3942.5926037282015	452.51788082377226	-0.021900618076185	0.0169911998310496	-1.2889388797702193	0.197434	0.197434	chr6	33549026	0.7045780556132498	chr6:33549026:C:T
chr6:33549027	['A', 'G']	19959	11193.608301167977	1234.1365003293288	-0.0364495085680818	0.0111984679753738	-3.2548656341417974	0.00113635	0.00113635	chr6	33549027	2.944487883715221	chr6:33549027:A:G
chr6:33549130	['C', 'T']	19959	8871.222361431293	1006.4320494844789	-0.0298529221455474	0.0120976510045722	-2.467662700326265	0.0136082	0.0136082	chr6	33549130	1.8661993165135	chr6:33549130:C:T
chr6:33549253	['AC', 'A']	19959	11197.488196080398	1237.0259859712846	-0.0361434040138342	0.0111985017076213	-3.2275214093360662	0.00125069	0.00125069	chr6	33549253	2.902850322579227	chr6:33549253:AC:A
chr6:33549255	['A', 'T']	19959	11194.80445023554	1234.2525479504602	-0.0363821791669953	0.0111977117239948	-3.2490726733958017	0.00115974	0.00115974	chr6	33549255	2.935639363550348	chr6:33549255:A:T
chr6:33549340	['G', 'T']	19959	8761.877987673499	994.6235661636928	-0.0296943733698427	0.0121442051598477	-2.4451475398341374	0.0144879	0.0144879	chr6	33549340	1.8389945603194864	chr6:33549340:G:T
chr6:33549569	['G', 'A']	19959	11220.686560432952	1246.4635454688998	-0.0354497895079251	0.0111943325506047	-3.166762229697196	0.00154378	0.00154378	chr6	33549569	2.811414589747441	chr6:33549569:G:A
chr6:33549582	['A', 'G']	19959	11220.686560432954	1246.419236894125	-0.0354640550892339	0.0111942958204049	-3.16804698198077	0.00153698	0.00153698	chr6	33549582	2.8133317837339247	chr6:33549582:A:G
chr6:33549585	['A', 'G']	19959	28120.63568028064	4254.188360577234	0.0558434931817482	0.0110568017097307	5.050600946619331	4.44306e-07	4.44306e-07	chr6	33549585	6.352317821917137	chr6:33549585:A:G
chr6:33550280	['T', 'C']	19959	11209.23225838808	1249.3889003574527	-0.0344481664832165	0.011207409997207	-3.07369557210822	0.0021171	0.0021171	chr6	33550280	2.6742586278462035	chr6:33550280:T:C
chr6:33550406	['C', 'T']	19959	8899.809901188743	1019.8026067922422	-0.0286901668837939	0.0120952761310649	-2.3720142122351047	0.0177008	0.0177008	chr6	33550406	1.7520071049526509	chr6:33550406:C:T
chr6:33550537	['T', 'C']	19959	11292.67179124108	1254.6567432823756	-0.035692637608778	0.0112443618522321	-3.174269743168452	0.00150442	0.00150442	chr6	33550537	2.822630901630985	chr6:33550537:T:C
chr6:33550642	['A', 'G']	19959	4037.011326049915	474.1772931266788	-0.0199193896298572	0.0166486934941105	-1.1964536218354715	0.231534	0.231534	chr6	33550642	0.6353852252587207	chr6:33550642:A:G
chr6:33551064	['G', 'A']	19959	9254.050065325337	1075.6193461382743	-0.0281098215853203	0.0122418659231694	-2.296204006949511	0.0216745	0.0216745	chr6	33551064	1.6640509122944545	chr6:33551064:G:A
chr6:33551200	['G', 'A']	19959	12003.006915906584	2211.259162600204	0.0719782513641478	0.0110146153394744	6.534794829029626	6.52364e-11	6.52364e-11	chr6	33551200	10.185510013040606	chr6:33551200:G:A
chr6:33551285	['T', 'C']	19959	11206.426006939217	1256.2346238761206	-0.0336614886668743	0.0112104698923949	-3.002683115870993	0.00267942	0.00267942	chr6	33551285	2.571959205247434	chr6:33551285:T:C
chr6:33551291	['C', 'T']	19959	8909.944141689351	1023.163128192383	-0.0278613493777402	0.0121151792263151	-2.2997059191021334	0.0214752	0.0214752	chr6	33551291	1.668062782863802	chr6:33551291:C:T
chr6:33551296	['C', 'T']	19959	8928.60085054681	1022.0607760572776	-0.0283016543029834	0.0121273607780169	-2.333702676206784	0.0196212	0.0196212	chr6	33551296	1.7072744354147082	chr6:33551296:C:T
chr6:33551523	['C', 'T']	19959	11210.80845945675	1258.8879757981422	-0.033460140170634	0.0111967660613534	-2.9883753922594214	0.00280806	0.00280806	chr6	33551523	2.551593616844752	chr6:33551523:C:T
chr6:33551531	['A', 'C']	19959	29327.59451487733	4379.656415335563	0.0581462583154845	0.0120053753797448	4.8433519549573845	1.28624e-06	1.28624e-06	chr6	33551531	5.890677988681756	chr6:33551531:A:C
chr6:33551640	['C', 'A']	19959	12297.364999727644	1455.415213103952	-0.0290813782396748	0.0114524358558833	-2.539318150796288	0.0111144	0.0111144	chr6	33551640	1.9541139772945009	chr6:33551640:C:A
chr6:33551716	['A', 'G']	19959	11212.685357787132	1257.8620544672117	-0.0335070148013653	0.0111965931498486	-2.9926080507639274	0.00276943	0.00276943	chr6	33551716	2.5576096075882244	chr6:33551716:A:G
chr6:33551740	['G', 'C']	19959	11213.494611798906	1260.922102950928	-0.0331562448798099	0.0111975216287353	-2.961034234104402	0.00306969	0.00306969	chr6	33551740	2.512905480577274	chr6:33551740:G:C
chr6:33551765	['G', 'A']	19959	11213.80921118573	1260.0250623740435	-0.0333596996236806	0.0111969634243217	-2.9793523797012305	0.00289206	0.00289206	chr6	33551765	2.5387927012120124	chr6:33551765:G:A
chr6:33551826	['C', 'G']	19959	4031.605983162959	679.5083935845655	0.0380781556915932	0.0168090723498661	2.2653335591060464	0.0235029	0.0235029	chr6	33551826	1.628878547247714	chr6:33551826:C:G
chr6:33551835	['T', 'A']	19959	11211.932237369689	1259.759243829787	-0.0331785293132759	0.0111985659093071	-2.962748050239286	0.00305266	0.00305266	chr6	33551835	2.515321563977331	chr6:33551835:T:A
chr6:33551931	['T', 'G']	19959	28113.634277123525	4264.380595996764	0.0574970559690683	0.0110529906416852	5.201945594002771	1.99163e-07	1.99163e-07	chr6	33551931	6.7007913405526685	chr6:33551931:T:G
chr6:33551974	['T', 'C']	19959	11215.057142857142	1261.497365503914	-0.0331081755487518	0.0111991990829727	-2.9562985088004643	0.0031172	0.0031172	chr6	33551974	2.506235332432855	chr6:33551974:T:C
chr6:33552264	['C', 'T']	19959	11217.43035499398	1259.126814518346	-0.0334888123996143	0.0111990281062604	-2.990332025409744	0.00279014	0.00279014	chr6	33552264	2.554374004718503	chr6:33552264:C:T
chr6:33552287	['A', 'G']	19959	8813.689281413088	1020.656062310688	-0.0269466507599893	0.0121280035138054	-2.221853805477195	0.0263044	0.0263044	chr6	33552287	1.5799715999554356	chr6:33552287:A:G
chr6:33552773	['A', 'T']	19959	11217.182123521156	1259.1597737301806	-0.0335628216890118	0.0111983590841188	-2.9971196169811574	0.00272879	0.00272879	chr6	33552773	2.564029885125424	chr6:33552773:A:T
chr6:33552970	['T', 'A']	19959	8914.379325910322	1030.705721937346	-0.0272444067811597	0.0120836451031744	-2.25465135300956	0.024166	0.024166	chr6	33552970	1.6167952288513523	chr6:33552970:T:A
chr6:33553320	['A', 'G']	19959	8919.512969745621	1024.762844316299	-0.0283759080877412	0.0120829876487616	-2.3484181985942496	0.018863	0.018863	chr6	33553320	1.7243892352554273	chr6:33553320:A:G
chr6:33553393	['A', 'G']	19959	11215.743269664608	1260.192576636715	-0.0332505425567979	0.0111984243739291	-2.9692161545697364	0.00298916	0.00298916	chr6	33553393	2.524450837969297	chr6:33553393:A:G
chr6:33553409	['G', 'C']	19959	8908.785417188676	1025.232537791019	-0.0278427627921592	0.0120787478503818	-2.3051034045121663	0.021171	0.021171	chr6	33553409	1.6742586278462035	chr6:33553409:G:C
chr6:33553494	['T', 'C']	19959	11211.808710033078	1255.209942611036	-0.0338307348297711	0.0111967266559281	-3.02148439176724	0.00251857	0.00251857	chr6	33553494	2.5988459740533383	chr6:33553494:T:C
chr6:33553739	['C', 'CAT']	19959	11212.12351555845	1256.8835546619362	-0.0336048690679264	0.0111963043070086	-3.001425126225861	0.00269052	0.00269052	chr6	33553739	2.5701637752742967	chr6:33553739:C:CAT
chr6:33553768	['G', 'A']	19959	11212.24705587572	1258.7157608798552	-0.0334342329167431	0.0111966980651133	-2.986079710492287	0.00282922	0.00282922	chr6	33553768	2.5483332805136194	chr6:33553768:G:A
chr6:33553800	['C', 'T']	19959	12003.006915906582	2218.4201193524714	0.0727230720482673	0.0110157159672629	6.601756278428883	4.16541e-11	4.16541e-11	chr6	33553800	10.38034224468359	chr6:33553800:C:T
chr6:33553885	['A', 'G']	19959	8910.785818090704	1024.2880161479295	-0.0281239321777268	0.0120785080549968	-2.3284276542823616	0.0198993	0.0198993	chr6	33553885	1.7011622005493032	chr6:33553885:A:G
chr6:33553959	['CCT', 'C']	19959	6201.864381296045	649.7623375954043	-0.0387017610113581	0.013896925664552	-2.784915307568901	0.00535922	0.00535922	chr6	33553959	2.27089841447628	chr6:33553959:CCT:C
chr6:33554058	['A', 'G']	19959	11225.74833174452	1257.4402168233005	-0.0338303382244959	0.0112033216432077	-3.0196703533015383	0.0025337	0.0025337	chr6	33554058	2.5962448085755416	chr6:33554058:A:G
chr6:33554088	['A', 'G']	19959	11995.211911565646	1359.5975530856422	-0.0313178308218613	0.010966209998494	-2.8558481760026546	0.00429663	0.00429663	chr6	33554088	2.3668720435413446	chr6:33554088:A:G
chr6:33554230	['A', 'G']	19959	11222.996840996842	1261.036898478605	-0.0333664418184335	0.011198369896581	-2.9795802537850262	0.00288991	0.00288991	chr6	33554230	2.5391156821957	chr6:33554230:A:G
chr6:33554241	['T', 'C']	19959	9571.918316211477	1032.712414753141	-0.0383309220580859	0.0117960920080857	-3.249459399927688	0.00115816	0.00115816	chr6	33554241	2.936231438607672	chr6:33554241:T:C
chr6:33554366	['A', 'G']	19959	39357.97194107626	5339.437854977944	0.0082466456752262	0.0430999000351551	0.1913379304476276	0.848263	0.848263	chr6	33554366	0.071469475879718	chr6:33554366:A:G
chr6:33554375	['A', 'G']	19959	11216.49581474613	1260.2064276321498	-0.0333622078353527	0.0111977380380741	-2.9793702729886817	0.00289189	0.00289189	chr6	33554375	2.538818230499764	chr6:33554375:A:G
chr6:33554405	['G', 'A']	19959	1249.5024830699772	79.35046449741581	-0.0727461007424061	0.0289376250426476	-2.5138932664720914	0.0119485	0.0119485	chr6	33554405	1.922686612089211	chr6:33554405:G:A
chr6:33554586	['T', 'G']	19959	11221.557917962093	1256.1031816893048	-0.0338923873653431	0.0111968341282715	-3.026961637286933	0.00247341	0.00247341	chr6	33554586	2.6067038876909394	chr6:33554586:T:G
chr6:33554976	['A', 'C']	19959	11221.119753272153	1256.518807369842	-0.0338164812703954	0.011198373308944	-3.019767276679945	0.00253289	0.00253289	chr6	33554976	2.5963836706241143	chr6:33554976:A:C
chr6:33555023	['G', 'A']	19959	8920.279394060999	1023.8904946883596	-0.0283706570012905	0.0120797610288104	-2.348610782417472	0.0188533	0.0188533	chr6	33555023	1.7246126217788849	chr6:33555023:G:A
chr6:33555133	['T', 'G']	19959	28136.013191553386	4265.736223983068	0.0574357352135734	0.0110769376550847	5.185163716003075	2.17932e-07	2.17932e-07	chr6	33555133	6.661678995531356	chr6:33555133:T:G
chr6:33555773	['C', 'T']	19959	4029.248783424471	677.1902117458857	0.0378136560434478	0.016825729964756	2.247370908879084	0.0246272	0.0246272	chr6	33555773	1.6085849626503377	chr6:33555773:C:T
chr6:33555809	['T', 'C']	19959	11216.933991579792	1258.8456330633048	-0.0334400775999472	0.0111948986808233	-2.987081755123836	0.00281997	0.00281997	chr6	33555809	2.549755511859277	chr6:33555809:T:C
chr6:33555834	['T', 'C']	19959	11232.823411304074	1262.227221774481	-0.0332505818331874	0.0112025927368015	-2.9681148475527785	0.00299988	0.00299988	chr6	33555834	2.5228961174070585	chr6:33555834:T:C
chr6:33555847	['C', 'T']	19959	4020.61154829332	476.8505445127474	-0.0183549359920157	0.0166862609630191	-1.100002932514048	0.271344	0.271344	chr6	33555847	0.5664797771642942	chr6:33555847:C:T
chr6:33555850	['C', 'T']	19959	8932.271613000443	1030.722855659214	-0.0277230191322455	0.0120833914548406	-2.294307788989131	0.0217832	0.0217832	chr6	33555850	1.661878321078913	chr6:33555850:C:T
chr6:33555930	['C', 'T']	19959	8925.86350863107	1021.2017528963304	-0.0284759122613239	0.0120793088533142	-2.357412382374096	0.0184124	0.0184124	chr6	33555930	1.7348895988494415	chr6:33555930:C:T
chr6:33556383	['T', 'C']	19959	8976.003031834241	1034.819252824323	-0.0277583294892292	0.0121077830432056	-2.2926021543478234	0.0218813	0.0218813	chr6	33556383	1.6599268795024644	chr6:33556383:T:C
chr6:33556880	['A', 'G']	19959	9740.970136191932	1136.1996771488425	-0.0300615420649647	0.0123943014090811	-2.4254325494246185	0.015299	0.015299	chr6	33556880	1.81533695537032	chr6:33556880:A:G
chr6:33557015	['C', 'T']	19959	8930.131966720128	1027.5406826978465	-0.0278274394317884	0.0120668114091541	-2.306113727001475	0.0211145	0.0211145	chr6	33557015	1.675419198388351	chr6:33557015:C:T
chr6:33557309	['C', 'T']	19959	8762.829456587127	1016.4296938803686	-0.0267113521237767	0.0121557396241332	-2.1974271372797127	0.0280014	0.0280014	chr6	33557309	1.5528202544765357	chr6:33557309:C:T
chr6:33557482	['G', 'A']	19959	9498.245607476523	1101.34352125665	-0.02986631872511	0.0123029500194184	-2.427573767102236	0.015209	0.015209	chr6	33557482	1.8178993401060508	chr6:33557482:G:A
chr6:33557782	['A', 'G']	19959	11260.077443609029	1268.3491832967657	-0.0328524549807948	0.0111794874811918	-2.938636948792609	0.00330037	0.00330037	chr6	33557782	2.481437369227974	chr6:33557782:A:G
chr6:33557821	['A', 'T']	19959	11253.38294993234	1267.4781716055184	-0.0328853394592715	0.0111797718963271	-2.941503616015204	0.00326998	0.00326998	chr6	33557821	2.4854549035832005	chr6:33557821:A:T
chr6:33557903	['T', 'C']	19959	28724.317498496694	4368.008013770204	0.0610255567415254	0.0112155995309558	5.441131931743	5.35666e-08	5.35666e-08	chr6	33557903	7.271105918460054	chr6:33557903:T:C
chr6:33558283	['A', 'G']	19959	11309.530537233764	1282.3794499175092	-0.0322752089103551	0.0112020541924781	-2.8811866427165738	0.00396603	0.00396603	chr6	33558283	2.4016440050109025	chr6:33558283:A:G
chr6:33558419	['C', 'T']	19959	8962.429882636168	1035.1285098242631	-0.0274922744856476	0.0120553204590559	-2.280509637136657	0.022588	0.022588	chr6	33558419	1.6461222209351585	chr6:33558419:C:T
chr6:33558557	['C', 'T']	19959	4057.2688835389695	478.3377383762784	-0.0193409784748563	0.01661419149178	-1.1641239650105952	0.244388	0.244388	chr6	33558557	0.61192012274098	chr6:33558557:C:T
chr6:33558810	['T', 'G']	19959	11280.912256897316	1267.84483740824	-0.0333876001060257	0.0111911043538557	-2.9834053057080605	0.00285405	0.00285405	chr6	33558810	2.5445384227652106	chr6:33558810:T:G
chr6:33558835	['G', 'A']	19959	4014.4022648694695	675.0701483991198	0.0379303668323204	0.0168371853643249	2.252773608627494	0.0242842	0.0242842	chr6	33558835	1.614676199018546	chr6:33558835:G:A
chr6:33558845	['C', 'T']	19959	2938.2944330310165	518.3964086409671	0.0421638478304818	0.0193728127269481	2.176444299790842	0.0295337	0.0295337	chr6	33558845	1.5296821409481358	chr6:33558845:C:T
chr6:33559050	['C', 'T']	19959	8959.48894681438	1029.7238011795523	-0.0279877346266422	0.0120530839954091	-2.3220392919606665	0.0202408	0.0202408	chr6	33559050	1.693772326381676	chr6:33559050:C:T
chr6:33559056	['A', 'G']	19959	3209.789489534712	437.0947095295088	4.389425473070852e-05	0.0186204705601135	0.0023573117869928	0.998119	0.998119	chr6	33559056	0.000817677187171	chr6:33559056:A:G
chr6:33559174	['T', 'C']	19959	27866.355516461423	4213.822963708962	0.0556528367281517	0.011018265653136	5.050961601412441	4.43469e-07	4.43469e-07	chr6	33559174	6.35313673344102	chr6:33559174:T:C
chr6:33559457	['G', 'T']	19959	11258.2562766224	1266.0121962014407	-0.0332650414180586	0.0111785084964601	-2.97580320564166	0.00292573	0.00292573	chr6	33559457	2.5337657550803505	chr6:33559457:G:T
chr6:33559466	['G', 'A']	19959	11258.51265600722	1264.6973226999803	-0.0334030446947736	0.0111791562107839	-2.9879754844602298	0.00281174	0.00281174	chr6	33559466	2.55102484075954	chr6:33559466:G:A
chr6:33559571	['A', 'G']	19959	11314.824142619706	1266.210007064137	-0.0343795325909859	0.0111999791999492	-3.0696068249074813	0.00214629	0.00214629	chr6	33559571	2.6683115978916456	chr6:33559571:A:G
chr6:33560015	['A', 'G']	19959	4019.040945356011	678.64297264196	0.0392566086395001	0.0168413151272656	2.3309704938627163	0.0197648	0.0197648	chr6	33560015	1.7041075759243924	chr6:33560015:A:G
chr6:33560120	['A', 'G']	19959	11257.820236544052	1266.406093987268	-0.0332271543303723	0.011178628617342	-2.972381986000077	0.00295852	0.00295852	chr6	33560120	2.528925490486926	chr6:33560120:A:G
chr6:33560473	['A', 'G']	19959	11305.98142835572	1265.3804566484728	-0.0342265614785245	0.0111972642810944	-3.0566896180447283	0.00224092	0.00224092	chr6	33560473	2.6495736473376343	chr6:33560473:A:G
chr6:33560504	['C', 'T']	19959	781.0565924142087	103.54213510751936	0.0114383732446543	0.0363519272922677	0.3146565834787901	0.753026	0.753026	chr6	33560504	0.1231900284983808	chr6:33560504:C:T
chr6:33561733	['G', 'T']	19959	1042.4700751879695	136.03176230228598	-0.005233229157246	0.0319352222770364	-0.1638701341060996	0.869835	0.869835	chr6	33561733	0.0605631213878003	chr6:33561733:G:T
chr6:33561832	['G', 'A']	19959	828.4565871265289	33.77836338551472	-0.0691220005939541	0.0351836067948443	-1.9646081482494024	0.0494735	0.0494735	chr6	33561832	1.3056273644100629	chr6:33561832:G:A
chr6:33561866	['C', 'T']	19959	776.1276969392875	102.13748578988584	0.0109007225921079	0.0364622268851538	0.2989593210102681	0.764974	0.764974	chr6	33561866	0.1163533254325499	chr6:33561866:C:T
chr6:33562569	['T', 'A']	19959	1643.4702694565703	234.0414970769413	0.010120769294716	0.0258069300677716	0.3921725392418948	0.694935	0.694935	chr6	33562569	0.1580558147789131	chr6:33562569:T:A
chr6:33562734	['A', 'G']	19959	3891.364775461106	651.9765232083274	0.0372013611605746	0.017073108170481	2.178944852284997	0.0293474	0.0293474	chr6	33562734	1.5324303685448184	chr6:33562734:A:G
chr6:33563127	['C', 'G']	19959	4058.540442837779	477.5603647344447	-0.0196775099740373	0.0166199678571677	-1.1839679921854307	0.23644	0.23644	chr6	33563127	0.6262790493231501	chr6:33563127:C:G
chr6:33563426	['TACAGGTGC', 'T']	19959	4017.056944862908	673.1141266003435	0.0375828324672024	0.0168495774626185	2.230491093950655	0.0257259	0.0257259	chr6	33563426	1.589629422855264	chr6:33563426:TACAGGTGC:T
chr6:33563694	['A', 'G']	19959	28025.63744360902	4249.564029005577	0.0573367999714379	0.0110466401889399	5.190428853548106	2.11867e-07	2.11867e-07	chr6	33563694	6.673936682902162	chr6:33563694:A:G
chr6:33564764	['T', 'C']	19959	4068.5692493580977	483.4298058052114	-0.0182445593616261	0.0166264852081777	-1.0973190745481556	0.272515	0.272515	chr6	33564764	0.5646095879270112	chr6:33564764:T:C
chr6:33564808	['G', 'C']	19959	26042.716480867733	4080.5078129408857	0.0656147906917391	0.0106335679838585	6.170533803079128	6.93717e-10	6.93717e-10	chr6	33564808	9.158817662692728	chr6:33564808:G:C
chr6:33565043	['T', 'C']	19959	1043.209070408419	136.11638357164122	-0.0053264527417019	0.0319203525011681	-0.166866977471724	0.867476	0.867476	chr6	33565043	0.0617425317667706	chr6:33565043:T:C
chr6:33565420	['G', 'A']	19959	1043.2613511075474	135.70335827245307	-0.0057284535687663	0.0319206892872492	-0.179458955826953	0.857579	0.857579	chr6	33565420	0.0667258623245613	chr6:33565420:G:A
chr6:33565564	['G', 'A']	19959	35554.68831754623	5069.674435216406	0.05948032828926	0.0161829751750408	3.675487828776812	0.000238018	0.000238018	chr6	33565564	3.623390198384341	chr6:33565564:G:A
chr6:33565627	['G', 'T']	19959	16641.168838328154	2961.21478222028	0.0766869629766354	0.01024386740069	7.486133896214793	7.38775e-14	7.38775e-14	chr6	33565627	13.13148780942258	chr6:33565627:G:T
chr6:33565848	['A', 'G']	19959	9288.188270676692	1110.4594550017648	-0.020550563818141	0.0119339473398866	-1.7220256829402345	0.0850804	0.0850804	chr6	33565848	1.07017047695708	chr6:33565848:A:G
chr6:33566014	['C', 'T']	19959	775.0388315462471	103.20727450370346	0.011914214039359	0.036461013702483	0.3267658473946275	0.743848	0.743848	chr6	33566014	0.1285158003484854	chr6:33566014:C:T
chr6:33566089	['A', 'G']	19959	6974.4460705693655	870.9201251442331	-0.0127670907992953	0.0132701145112511	-0.9620934912408337	0.336014	0.336014	chr6	33566089	0.4736426273837246	chr6:33566089:A:G
chr6:33566233	['C', 'T']	19959	6975.048406494288	871.6035532222938	-0.0125517441566007	0.013268909490998	-0.9459514487694802	0.344185	0.344185	chr6	33566233	0.4632080606766153	chr6:33566233:C:T
chr6:33566562	['G', 'A']	19959	1086.93287821149	145.30688873134858	-0.0014163230771431	0.0319255794499392	-0.0443632692513554	0.964615	0.964615	chr6	33566562	0.0156459889758426	chr6:33566562:G:A
chr6:33566728	['G', 'C']	19959	7187.719248381584	920.49476000344	-0.0086354201006229	0.0134881224908037	-0.6402240272143542	0.522034	0.522034	chr6	33566728	0.282301210538887	chr6:33566728:G:C
chr6:33567103	['C', 'T']	19959	11793.59089087083	2176.9011656296334	0.072132307033858	0.0110873194310948	6.505838267053071	7.90963e-11	7.90963e-11	chr6	33567103	10.10184383163717	chr6:33567103:C:T
chr6:33567689	['T', 'C']	19959	39351.971640444935	5342.072829516654	0.015936715326969	0.0428596284387802	0.3718351256761995	0.71002	0.71002	chr6	33567689	0.1487294178058488	chr6:33567689:T:C
chr6:33567962	['A', 'G']	19959	9297.26072574178	1101.2774849919326	-0.0220146478355566	0.0119246081432469	-1.8461527264544848	0.0648848	0.0648848	chr6	33567962	1.187857029690793	chr6:33567962:A:G
chr6:33568009	['C', 'T']	19959	6806.023000601324	842.7939749399836	-0.0137456229614061	0.0133881267131601	-1.026702484664605	0.304573	0.304573	chr6	33568009	0.5163085989341232	chr6:33568009:C:T
chr6:33568164	['G', 'A']	19959	1042.0522096402449	134.29177295113797	-0.0066567581952122	0.0319370885300503	-0.2084334703505849	0.834893	0.834893	chr6	33568164	0.0783691801896982	chr6:33568164:G:A
chr6:33568391	['A', 'G']	19959	6432.933844534657	788.8698808981243	-0.0133574793700948	0.0137249727461889	-0.9732244731636244	0.330454	0.330454	chr6	33568391	0.4808889868184757	chr6:33568391:A:G
chr6:33568681	['G', 'C']	19959	6471.7742130750485	796.4651439968168	-0.0132651708509904	0.0137405054574651	-0.9654063230827924	0.334353	0.334353	chr6	33568681	0.4757947757163597	chr6:33568681:G:C
chr6:33568893	['G', 'T']	19959	17048.938158290704	3032.058903658603	0.0771422752716765	0.0102316720798467	7.53955704108456	4.91719e-14	4.91719e-14	chr6	33568893	13.308283010266411	chr6:33568893:G:T
chr6:33569436	['A', 'G']	19959	2081.0	280.74108376521883	0.0042833980150618	0.0229292324315761	0.1868094812089354	0.851812	0.851812	chr6	33569436	0.0696562460454659	chr6:33569436:A:G
chr6:33569769	['A', 'G']	19959	25823.644511278195	4069.45174494647	0.0662494647835474	0.0105822936916608	6.260406931982421	3.91809e-10	3.91809e-10	chr6	33569769	9.406925592319215	chr6:33569769:A:G
chr6:33570025	['C', 'A']	19959	6427.96617558629	785.3231757451997	-0.0139932410576439	0.0137258619581837	-1.019479949621729	0.307988	0.307988	chr6	33570025	0.5114662043934157	chr6:33570025:C:A
chr6:33570484	['C', 'T']	19959	11864.466333787255	2186.854162587919	0.072270935102775	0.0111137902708987	6.502816171726346	8.06989e-11	8.06989e-11	chr6	33570484	10.093132385069577	chr6:33570484:C:T
chr6:33570717	['T', 'C']	19959	804.0805732324498	106.2375210340496	0.0154224845126286	0.0357520587040045	0.4313733270666504	0.666202	0.666202	chr6	33570717	0.1763940678506961	chr6:33570717:T:C
chr6:33571088	['A', 'G']	19959	10804.16527186169	1164.4142610057577	-0.0382198051599257	0.0113306017132798	-3.3731487635939685	0.000744551	0.000744551	chr6	33571088	3.128105548737888	chr6:33571088:A:G
chr6:33572432	['A', 'G']	19959	28894.895425164104	4504.101345752271	0.074037283044542	0.0113057024638817	6.548667212945726	5.94679e-11	5.94679e-11	chr6	33572432	10.225717397544356	chr6:33572432:A:G
chr6:33572915	['T', 'A']	19959	29194.54251992342	4596.188142891034	0.0813115433033549	0.0113646273578136	7.154791859272895	8.67035e-13	8.67035e-13	chr6	33572915	12.061963370805149	chr6:33572915:T:A
chr6:33573730	['A', 'G']	19959	29174.77041046459	4596.04702758677	0.0818947863912648	0.0113526517258067	7.2137143258876115	5.63952e-13	5.63952e-13	chr6	33573730	12.248757858822067	chr6:33573730:A:G
chr6:33573942	['A', 'G']	19959	25946.299979957912	4129.822549090152	0.0654988409848928	0.010637117300595	6.157574381663409	7.52796e-10	7.52796e-10	chr6	33573942	9.123322697209044	chr6:33573942:A:G
chr6:33574701	['C', 'T']	19959	4686.704449789537	714.8251902008092	0.0143530379311163	0.0156627751819517	0.916378979100422	0.359479	0.359479	chr6	33574701	0.4443264751016985	chr6:33574701:C:T
chr6:33574746	['T', 'C']	19959	11543.156686876784	2185.09587585218	0.0779859890501236	0.0111931489767278	6.967296621555513	3.3316e-12	3.3316e-12	chr6	33574746	11.47734714658723	chr6:33574746:T:C
chr6:33574884	['G', 'T']	19959	1431.0	221.07679016400107	0.0289659730512601	0.0275653972103912	1.0508092022102586	0.293359	0.293359	chr6	33574884	0.5326005834647639	chr6:33574884:G:T
chr6:33575339	['C', 'T']	19959	4060.203427197114	470.4330615022093	-0.021287633321155	0.0165754764416934	-1.284284852748408	0.199057	0.199057	chr6	33575339	0.7010225454955095	chr6:33575339:C:T
chr6:33575597	['CAGG', 'C']	19959	1080.0	217.22206053384	0.0838461537407812	0.0314297051925012	2.6677359277549284	0.00764259	0.00764259	chr6	33575597	2.116759438271062	chr6:33575597:CAGG:C
chr6:33575632	['A', 'C']	19959	18972.851773902585	3213.732138875792	0.0640474933943516	0.0101114314464628	6.3341668025407305	2.43727e-10	2.43727e-10	chr6	33575632	9.613096357144824	chr6:33575632:A:C
chr6:33576516	['C', 'T']	19959	17607.293038640804	3063.0024058452123	0.0682407827898914	0.0101781358311054	6.7046445363148575	2.07299e-11	2.07299e-11	chr6	33576516	10.68340279291593	chr6:33576516:C:T
chr6:33579048	['T', 'C']	19959	20894.093701458136	3402.84593326275	0.0559680436139147	0.0101262116186683	5.527046611462664	3.29743e-08	3.29743e-08	chr6	33579048	7.481824415170957	chr6:33579048:T:C
chr6:33579060	['T', 'C']	19959	29284.46723118549	4618.019207532913	0.0836224162971217	0.0113739500650394	7.352099826264855	2.02654e-13	2.02654e-13	chr6	33579060	12.693244819700311	chr6:33579060:T:C
chr6:33579153	['T', 'C']	19959	29284.86900526184	4618.66165078636	0.0836555037681245	0.0113729358932058	7.355664760064305	1.97332e-13	1.97332e-13	chr6	33579153	12.704802482428832	chr6:33579153:T:C
chr6:33579472	['C', 'T']	19959	1107.0554664796073	104.76086945979714	-0.0511737046770052	0.0307135677876081	-1.666159562799218	0.0956973	0.0956973	chr6	33579472	1.0191003152183786	chr6:33579472:C:T
chr6:33579653	['G', 'A']	19959	7747.552693560512	1043.8554538822	-0.0045985271735775	0.0126786376725458	-0.3626988397606096	0.716834	0.716834	chr6	33579653	0.1445814039288032	chr6:33579653:G:A
chr6:33579663	['G', 'C']	19959	24798.242459164245	3827.6852275925967	0.0488751720631154	0.0104508986836163	4.67664777381643	2.93513e-06	2.93513e-06	chr6	33579663	5.532372658630224	chr6:33579663:G:C
chr6:33580313	['A', 'AG']	19959	29323.469185289105	4617.211617296777	0.0832332286742129	0.0113927834413838	7.305785201873631	2.86034e-13	2.86034e-13	chr6	33580313	12.543582340525662	chr6:33580313:A:AG
chr6:33580569	['TGTAA', 'T']	19959	4926.987421698822	719.7650686472477	0.0065254555393291	0.0153400058084122	0.4253880748696109	0.670558	0.670558	chr6	33580569	0.1735636518309465	chr6:33580569:TGTAA:T
chr6:33580617	['G', 'T']	19959	3883.389136643784	664.4455131015833	0.0398469135720043	0.0169920251066668	2.345036175609833	0.019035	0.019035	chr6	33580617	1.720447118849614	chr6:33580617:G:T
chr6:33581321	['A', 'G']	19959	25977.7139849624	4143.429156038362	0.0677097613786189	0.0106463173595632	6.3599232572000455	2.06238e-10	2.06238e-10	chr6	33581321	9.68563131155572	chr6:33581321:A:G
chr6:33581626	['C', 'T']	19959	3901.805118310128	676.3830097883207	0.0427384471781596	0.0170702725569155	2.503676905899504	0.0122989	0.0122989	chr6	33581626	1.9101337296413343	chr6:33581626:C:T
chr6:33582248	['A', 'G']	19959	8500.369614284995	1341.56577397944	0.0257555428033397	0.0123112188517879	2.0920384174308926	0.0364477	0.0364477	chr6	33582248	1.4383298722520244	chr6:33582248:A:G
chr6:33582407	['T', 'A']	19959	1430.0841121495314	217.8998783946112	0.0273108610648422	0.0276561800592856	0.9875138578898756	0.323403	0.323403	chr6	33582407	0.4902559557425345	chr6:33582407:T:A
chr6:33583737	['A', 'G']	19959	22412.98360984412	3517.805410711353	0.0474883469351739	0.0102072417726812	4.65241717525222	3.30173e-06	3.30173e-06	chr6	33583737	5.481258444187837	chr6:33583737:A:G
chr6:33584387	['G', 'T']	19959	17990.408209291832	2987.9526415673017	0.0540993229064085	0.010149553674108	5.330216937954436	9.91617e-08	9.91617e-08	chr6	33584387	7.003656036419237	chr6:33584387:G:T
chr6:33584425	['A', 'G']	19959	26310.954750451	4184.46355196498	0.0681712694023398	0.0106934381047341	6.375056248014346	1.86905e-10	1.86905e-10	chr6	33584425	9.728379080411624	chr6:33584425:A:G
chr6:33584465	['C', 'G']	19959	589.0	78.65519972405957	0.0082187350350157	0.0422615603340297	0.1944730618097387	0.845807	0.845807	chr6	33584465	0.0727287249011149	chr6:33584465:C:G
chr6:33584667	['G', 'A']	19959	4370.437941574385	534.0290439176654	-0.0157450519908219	0.0160793823881085	-0.9792075100139528	0.327489	0.327489	chr6	33584667	0.4848032829074079	chr6:33584667:G:A
chr6:33584930	['A', 'C']	19959	1100.1102370095705	231.3331241619207	0.0915802557080456	0.0311550877290951	2.93949599835409	0.00329123	0.00329123	chr6	33584930	2.482641766979238	chr6:33584930:A:C
chr6:33585803	['C', 'T']	19959	10591.0	1265.4707357393809	-0.0243670781367052	0.0115051808897408	-2.117922210022205	0.034194	0.034194	chr6	33585803	1.4660500926425255	chr6:33585803:C:T
chr6:33586264	['G', 'A']	19959	3965.1986672011226	478.2274195166028	-0.0165853295357928	0.0167637636893025	-0.9893559610588182	0.322501	0.322501	chr6	33586264	0.4914689343812449	chr6:33586264:G:A
chr6:33586370	['T', 'C']	19959	31455.15197675001	4392.495410376195	0.0228758827182677	0.0124859296512961	1.832132917382975	0.0669465	0.0669465	chr6	33586370	1.174272123213884	chr6:33586370:T:C
chr6:33586480	['A', 'G']	19959	10316.5506614552	1476.1394487783862	0.0098967569677677	0.0114556789664947	0.8639171014405612	0.387644	0.387644	chr6	33586480	0.4115669337041668	chr6:33586480:A:G
chr6:33587571	['G', 'A']	19959	1287.0	218.5051272236608	0.0440678792105327	0.0289042369025878	1.524616593721152	0.127371	0.127371	chr6	33587571	0.8949294414954663	chr6:33587571:G:A
chr6:33588100	['G', 'A']	19959	1185.0	234.57806975459977	0.0785446142359123	0.0300218745379498	2.616246168660328	0.00889694	0.00889694	chr6	33588100	2.05075933825682	chr6:33588100:G:A
chr6:33588127	['T', 'C']	19959	25735.57884451571	3724.3017486985664	0.0289132429845423	0.0105608752259043	2.737769585007702	0.00619122	0.00619122	chr6	33588127	2.20822376340941	chr6:33588127:T:C
chr6:33588251	['T', 'C']	19959	25737.86861094408	3723.38086772103	0.0287865070730485	0.0105616102324525	2.72557938036726	0.00642447	0.00642447	chr6	33588251	2.1921626945444617	chr6:33588251:T:C
chr6:33588529	['T', 'C']	19959	5838.462614012229	671.2575371920366	-0.0240418139892341	0.014244290533048	-1.6878210910859226	0.0914612	0.0914612	chr6	33588529	1.038763104836384	chr6:33588529:T:C
chr6:33588548	['G', 'A']	19959	1286.0644353141597	217.44476974570725	0.0433592885326561	0.0289144352783669	1.4995723802047265	0.133741	0.133741	chr6	33588548	0.8737354338439229	chr6:33588548:G:A
chr6:33589268	['A', 'C']	19959	33115.659184287004	4632.282733643873	0.0317933802534599	0.01345416538485	2.3630882588421684	0.0181329	0.0181329	chr6	33589268	1.7415327335062714	chr6:33589268:A:C
chr6:33589402	['G', 'T']	19959	5643.0	663.7240297861683	-0.0208604924203512	0.0144410761978807	-1.4445247801831116	0.148607	0.148607	chr6	33589402	0.8279607330399623	chr6:33589402:G:T
chr6:33589448	['A', 'G']	19959	25823.17524429968	3716.740488913413	0.0266464511502127	0.010570666189066	2.520792036529834	0.0117168	0.0117168	chr6	33589448	1.9311909832072245	chr6:33589448:A:G
chr6:33589937	['T', 'A']	19959	1384.2080577269994	86.73840086972434	-0.0624940827547114	0.0274420492542185	-2.2773110774555088	0.0227782	0.0227782	chr6	33589937	1.6424805981214448	chr6:33589937:T:A
chr6:33589964	['T', 'C']	19959	5455.273323980358	736.8576928252988	-0.0012922469712791	0.0147090023129004	-0.0878541551486292	0.929993	0.929993	chr6	33589964	0.0315203203415643	chr6:33589964:T:C
chr6:33590881	['G', 'A']	19959	21176.0	2975.8889492382627	0.0136312373317535	0.0101160299994972	1.3474888204593058	0.177838	0.177838	chr6	33590881	0.7499754344400147	chr6:33590881:G:A
chr6:33590974	['G', 'A']	19959	1193.0	196.8823400412792	0.0386519377576083	0.030068390021361	1.285467486957213	0.198644	0.198644	chr6	33590974	0.7019245481834704	chr6:33590974:G:A
chr6:33591138	['C', 'T']	19959	21176.12196221877	2975.943316269153	0.0136373696730249	0.0101150670574362	1.3482233578470737	0.177602	0.177602	chr6	33591138	0.7505521478813303	chr6:33591138:C:T
chr6:33591173	['A', 'G']	19959	4563.0	744.1489266905605	0.0303398159485749	0.0159373944819784	1.9036873300012984	0.0569653	0.0569653	chr6	33591173	1.2443896111255206	chr6:33591173:A:G
chr6:33591929	['G', 'A']	19959	2165.108477803388	378.8604812711176	0.035135063703334	0.022380083431029	1.5699255014671127	0.116448	0.116448	chr6	33591929	0.9338679660938586	chr6:33591929:G:A
chr6:33592260	['C', 'T']	19959	420.0210441928049	37.90585784988806	-0.0446358012713197	0.0495951236530625	-0.9000038306903875	0.368129	0.368129	chr6	33592260	0.4339999689051839	chr6:33592260:C:T
chr6:33593119	['A', 'G']	19959	6615.662925289373	845.6715439003975	-0.0100831955328004	0.0136513866208608	-0.7386206114324132	0.460146	0.460146	chr6	33593119	0.3371043488965298	chr6:33593119:A:G
chr6:33593298	['G', 'C']	19959	3367.0	440.34035821052754	-0.0042850496167966	0.0181434849976884	-0.2361756640106682	0.813299	0.813299	chr6	33593298	0.0897497616906904	chr6:33593298:G:C
chr6:33593387	['C', 'T']	19959	32544.630574205832	4492.980613892303	0.0168561725442881	0.0131019948801219	1.2865348138596815	0.198271	0.198271	chr6	33593387	0.7027408029958928	chr6:33593387:C:T
chr6:33593910	['G', 'A']	19959	12050.244999248009	1490.3297652897727	-0.0154709337155439	0.0109739991101789	-1.409780842901099	0.15862	0.15862	chr6	33593910	0.7996420544583647	chr6:33593910:G:A
chr6:33594034	['A', 'T']	19959	1936.6953242835616	150.51141106726303	-0.056798785636679	0.0234676334329307	-2.420303086760192	0.0155164	0.0155164	chr6	33594034	1.8092090331739668	chr6:33594034:A:T
chr6:33594185	['T', 'C']	19959	20417.2628114952	2994.4911846161644	0.0240383583942685	0.0101937861203859	2.3581383904254856	0.0183764	0.0183764	chr6	33594185	1.7357395644008575	chr6:33594185:T:C
chr6:33594670	['A', 'G']	19959	5483.648473913698	440.93331769947696	-0.0588960907184522	0.0146036278974714	-4.032976677572681	5.52796e-05	5.52796e-05	chr6	33594670	4.2574351081523325	chr6:33594670:A:G
chr6:33594932	['T', 'C']	19959	16380.84869905249	2325.2056659070136	0.0130945436279196	0.0102682113740272	1.2752506888435775	0.202235	0.202235	chr6	33594932	0.6941436806368938	chr6:33594932:T:C
chr6:33594943	['C', 'T']	19959	16374.46121467228	2321.683543598521	0.0127724530957847	0.0102653116348308	1.2442343252831234	0.213428	0.213428	chr6	33594943	0.6707486053061307	chr6:33594943:C:T
chr6:33595587	['G', 'A']	19959	4132.621166566447	502.7555802961183	-0.0156690800558412	0.0164518089363315	-0.95242292908218	0.340894	0.340894	chr6	33595587	0.4673806426250926	chr6:33595587:G:A
chr6:33595875	['C', 'T']	19959	14858.884182223974	2054.460668845035	0.005549110499576	0.0105333969527659	0.5268111060904122	0.598331	0.598331	chr6	33595875	0.2230584954361328	chr6:33595875:C:T
chr6:33596146	['G', 'A']	19959	15213.11750804504	2117.930677570956	0.0059875017907537	0.0104183120361392	0.5747093934203665	0.565494	0.565494	chr6	33596146	0.2475719986619833	chr6:33596146:G:A
chr6:33596164	['T', 'C']	19959	14601.436716477789	2025.024193190305	0.0071455298165398	0.0104752150695373	0.6821368123810222	0.49516	0.49516	chr6	33596164	0.3052544457345469	chr6:33596164:T:C
chr6:33596169	['T', 'C']	19959	27128.261587078625	3795.565261238483	0.0168456241116124	0.0109285211277945	1.5414367520202592	0.123226	0.123226	chr6	33596169	0.90929764878517	chr6:33596169:T:C
chr6:33596171	['C', 'T']	19959	15180.126785982851	2110.7504792925447	0.0059925977020562	0.0103962430666334	0.5764195453730173	0.564338	0.564338	chr6	33596171	0.2484607052949519	chr6:33596171:C:T
chr6:33596301	['T', 'G']	19959	15497.672621180358	2133.495729025138	0.0040801948094882	0.0105337327273604	0.387345579681389	0.698505	0.698505	chr6	33596301	0.1558304807958441	chr6:33596301:T:G
chr6:33596325	['G', 'A']	19959	15197.365734932497	2108.406543562316	0.0053921319164266	0.0104031090419559	0.5183192730826985	0.604241	0.604241	chr6	33596325	0.2187898095664785	chr6:33596325:G:A
chr6:33596519	['A', 'T']	19959	1500.225496091401	255.3334302242684	0.0475063195895216	0.0268480781327512	1.7694495432643285	0.0768342	0.0768342	chr6	33596519	1.1144454262552337	chr6:33596519:A:T
chr6:33596575	['T', 'C']	19959	37694.8886160938	5133.6348935070655	0.0239975973142739	0.0220203246087088	1.0897930771094622	0.275817	0.275817	chr6	33596575	0.5593789695645867	chr6:33596575:T:C
chr6:33596635	['T', 'C']	19959	15182.367455384	2107.466637140525	0.0056676902383609	0.0103968435603907	0.5451356659778267	0.585666	0.585666	chr6	33596635	0.232349987583763	chr6:33596635:T:C
chr6:33596829	['C', 'T']	19959	15208.288942452537	2109.6024963514083	0.0054561877580635	0.0104065886117057	0.5243012827398822	0.600075	0.600075	chr6	33596829	0.2217944661987613	chr6:33596829:C:T
chr6:33597225	['A', 'G']	19959	15207.238879405544	2104.2524808225376	0.0048836257576646	0.0104047705124387	0.4693641009983243	0.638815	0.638815	chr6	33597225	0.1946248947553056	chr6:33597225:A:G
chr6:33597321	['T', 'G']	19959	15336.436971385185	2113.83130517043	0.0043459344159091	0.0104612464562483	0.4154317971653762	0.67783	0.67783	chr6	33597321	0.1688792136837512	chr6:33597321:T:G
chr6:33597629	['C', 'A']	19959	5197.520819762489	392.7599253517147	-0.0625935631383778	0.0149229426221766	-4.19445177289357	2.74714e-05	2.74714e-05	chr6	33597629	4.56111920746034	chr6:33597629:C:A
chr6:33597697	['G', 'A']	19959	26922.395539964924	3756.019964231893	0.0146927435136601	0.0108821371756713	1.3501707685240314	0.176977	0.176977	chr6	33597697	0.7520831710513464	chr6:33597697:G:A
chr6:33598363	['G', 'A']	19959	38677.0	5259.181203184526	0.0253952920324368	0.02910960708849	0.8724024324766027	0.382999	0.382999	chr6	33598363	0.4168023599610088	chr6:33598363:G:A
chr6:33598381	['A', 'G']	19959	26920.74401122582	3756.531733468141	0.0147905073958877	0.0108828099884664	1.3590706271232031	0.17414	0.17414	chr6	33598381	0.7591014598765091	chr6:33598381:A:G
chr6:33598510	['TTTTA', 'T']	19959	7979.19823567741	1026.7466375169197	-0.0041643863088457	0.0125467482301841	-0.3319096097606663	0.739961	0.739961	chr6	33598510	0.1307911693651529	chr6:33598510:TTTTA:T
chr6:33598804	['C', 'T']	19959	4135.621617558629	501.2065236664582	-0.0159830056892267	0.0164438114295861	-0.9719769505790956	0.331074	0.331074	chr6	33598804	0.4800749240497972	chr6:33598804:C:T
chr6:33599511	['T', 'C']	19959	18365.520974289582	2635.20038285315	0.0158947378245208	0.0101878853918988	1.560160643067294	0.118738	0.118738	chr6	33599511	0.92541027052095	chr6:33599511:T:C
chr6:33599649	['C', 'T']	19959	14618.662172997894	2024.727365411777	0.0067123716058039	0.010469578732484	0.6411310117929958	0.521445	0.521445	chr6	33599649	0.2827914925225359	chr6:33599649:C:T
chr6:33599783	['T', 'C']	19959	9867.47193545154	1323.9331106385484	-0.0010781235021181	0.0116720165490714	-0.0923682293959627	0.926406	0.926406	chr6	33599783	0.0331986408376525	chr6:33599783:T:C
chr6:33599845	['T', 'C']	19959	26929.698501778825	3761.384999141039	0.0152972814934701	0.0108894091160605	1.404785267081987	0.160101	0.160101	chr6	33599845	0.7956059554440633	chr6:33599845:T:C
chr6:33600244	['G', 'A']	19959	8222.711483469626	1070.8266702055746	-0.0037087308271889	0.0124089847655738	-0.2988746377929337	0.765039	0.765039	chr6	33600244	0.1163164249077299	chr6:33600244:G:A
chr6:33600355	['T', 'C']	19959	8302.054172105625	1082.2488698710936	-0.0040487322704688	0.0123657858544063	-0.3274140696061108	0.743358	0.743358	chr6	33600355	0.1288019803448449	chr6:33600355:T:C
chr6:33600477	['A', 'G']	19959	26934.242178098684	3751.588342992882	0.0141783215373128	0.0108955348501333	1.3012965157134393	0.193172	0.193172	chr6	33600477	0.7140558237111861	chr6:33600477:A:G
chr6:33600588	['T', 'C']	19959	8293.895386158474	1079.7989594476635	-0.0042280575417951	0.012362117430449	-0.3420172608440902	0.732342	0.732342	chr6	33600588	0.1352860582498961	chr6:33600588:T:C
chr6:33600910	['A', 'G']	19959	8286.906375300725	1084.6094312663358	-0.0034206057606467	0.0123586520098323	-0.2767782245122989	0.781953	0.781953	chr6	33600910	0.1068193498225987	chr6:33600910:A:G
chr6:33600982	['A', 'G']	19959	8286.245490078172	1082.8361534046016	-0.0035585903423891	0.0123596729743548	-0.2879194578831417	0.773411	0.773411	chr6	33600982	0.1115896553747608	chr6:33600982:A:G
chr6:33601564	['C', 'T']	19959	8385.70737421067	1085.0523341987289	-0.0064083655717708	0.0124156094044339	-0.5161539287376663	0.605753	0.605753	chr6	33601564	0.2177044263357811	chr6:33601564:C:T
chr6:33601587	['C', 'T']	19959	8262.349152202272	1071.037192267974	-0.0052292213711632	0.0123664275238021	-0.4228562663791421	0.672405	0.672405	chr6	33601587	0.1723690658091044	chr6:33601587:C:T
chr6:33601657	['T', 'C']	19959	8756.405008773292	1139.1655157401783	-0.00507443111951	0.0125605994469703	-0.4039959351409801	0.68622	0.68622	chr6	33601657	0.1635366285079699	chr6:33601657:T:C
chr6:33601664	['G', 'T']	19959	1190.445426247614	197.4714622671462	0.0395400106345345	0.0300445338484292	1.3160467336257822	0.188173	0.188173	chr6	33601664	0.7254426911756062	chr6:33601664:G:T
chr6:33601689	['C', 'G']	19959	8726.84088380228	1134.54312187544	-0.0049264646598122	0.0125487159810042	-0.3925871513284496	0.694629	0.694629	chr6	33601689	0.1582470893277796	chr6:33601689:C:G
chr6:33601980	['G', 'A']	19959	23461.579398496244	3153.590242865854	-0.0005851375474132	0.0103243207750718	-0.0566756458038472	0.954804	0.954804	chr6	33601980	0.0200857702535855	chr6:33601980:G:A
chr6:33602106	['G', 'T']	19959	8496.702831370585	1088.7310871464783	-0.007574638658673	0.0122312809101844	-0.6192841709952074	0.535736	0.535736	chr6	33602106	0.2710491692402908	chr6:33602106:G:T
chr6:33602298	['G', 'A']	19959	8574.436820209514	1101.6668082746482	-0.0075063290059724	0.012182443932942	-0.6161595364026183	0.537796	0.537796	chr6	33602298	0.2693824322807869	chr6:33602298:G:A
chr6:33602314	['TTAA', 'T']	19959	9144.20704691259	1172.4637249276084	-0.0073462324316621	0.0119331481785165	-0.6156156214407599	0.538155	0.538155	chr6	33602314	0.2690926203380702	chr6:33602314:TTAA:T
chr6:33602399	['G', 'A']	19959	8570.85884652002	1102.5296106866317	-0.0071707698537657	0.0121816209657353	-0.5886548164596298	0.5561	0.5561	chr6	33602399	0.2548471049230996	chr6:33602399:G:A
chr6:33602518	['C', 'T']	19959	13356.338377511647	1936.1270092658813	0.0168678307618625	0.0106724548311704	1.580501489928788	0.114008	0.114008	chr6	33602518	0.9430646729270914	chr6:33602518:C:T
chr6:33602597	['C', 'T']	19959	8666.30261575466	1092.2922062211671	-0.0106306592938559	0.0121315021420502	-0.8762854895774165	0.380885	0.380885	chr6	33602597	0.419206130372664	chr6:33602597:C:T
chr6:33602698	['G', 'A']	19959	8129.739117352055	1002.6430985320568	-0.0118792849951641	0.0124533453342504	-0.953903122118722	0.340144	0.340144	chr6	33602698	0.4683371854115532	chr6:33602698:G:A
chr6:33602711	['C', 'T']	19959	8124.256378126411	1003.6693095907086	-0.0115440130647807	0.0124517889375616	-0.9270967507293184	0.353888	0.353888	chr6	33602711	0.4511341636188877	chr6:33602711:C:T
chr6:33602776	['A', 'G']	19959	8672.214017145438	1091.2742204649517	-0.0105479646481104	0.0121380048349608	-0.8690031674505035	0.384856	0.384856	chr6	33602776	0.4147017382935907	chr6:33602776:A:G
chr6:33602800	['A', 'G']	19959	8673.518501805056	1093.9653144924816	-0.0102649046252227	0.0121385001619386	-0.845648514089844	0.397759	0.397759	chr6	33602800	0.4003799848903897	chr6:33602800:A:G
chr6:33602816	['A', 'G']	19959	8670.475314520576	1093.3028353204124	-0.0103660923860256	0.0121373193606244	-0.854067696336233	0.393078	0.393078	chr6	33602816	0.4055212623258584	chr6:33602816:A:G
chr6:33603035	['C', 'G']	19959	8667.434261950095	1092.7935166246907	-0.0103912535462056	0.0121361366632488	-0.8562241703880039	0.391884	0.391884	chr6	33603035	0.4068424677124075	chr6:33603035:C:G
chr6:33603155	['G', 'A']	19959	22404.245026807635	3072.235155612694	0.005766133767478	0.0102477780052324	0.5626716117907641	0.573665	0.573665	chr6	33603155	0.2413416461443182	chr6:33603155:G:A
chr6:33604208	['G', 'A']	19959	8128.407255235996	1004.5544089518266	-0.0112697414737546	0.0124628656509147	-0.9042656632447464	0.365865	0.365865	chr6	33604208	0.4366791347437894	chr6:33604208:G:A
chr6:33604348	['A', 'G']	19959	29345.35140823895	4095.167029234458	0.0157598312880178	0.0114058723876677	1.3817295821280358	0.16707	0.16707	chr6	33604348	0.7771015273905785	chr6:33604348:A:G
chr6:33604382	['C', 'A']	19959	29251.32785406435	4085.242261015264	0.01635471588986	0.0113691425840222	1.4385179681750482	0.150303	0.150303	chr6	33604382	0.8230323509470702	chr6:33604382:C:A
chr6:33604779	['C', 'T']	19959	4116.222877893774	476.37971168515367	-0.022348861666347	0.0164705425329656	-1.3568989377014111	0.174829	0.174829	chr6	33604779	0.7573865265337145	chr6:33604779:C:T
chr6:33606130	['T', 'G']	19959	1286.6288221078162	242.52562903169263	0.0578209448735235	0.0272428011975309	2.122430232275962	0.0338139	0.0338139	chr6	33606130	1.47090473604288	chr6:33606130:T:G
chr6:33606217	['G', 'A']	19959	872.3719085394159	117.42326708957064	0.0048309848871008	0.0320714965040066	0.1506317264146795	0.880268	0.880268	chr6	33606217	0.0553850855753034	chr6:33606217:G:A
chr6:33606457	['G', 'A']	19959	25218.29648089407	3646.558463795133	0.0230444054918639	0.0104463891064082	2.205968517650508	0.0273976	0.0273976	chr6	33606457	1.5622874792382877	chr6:33606457:G:A
chr6:33606461	['C', 'T']	19959	923.7572805733588	137.07271355878322	0.0192064687406989	0.0336129219645415	0.5714013426431656	0.567734	0.567734	chr6	33606461	0.2458550963149635	chr6:33606461:C:T
chr6:33606468	['C', 'T']	19959	4196.024965396988	490.50371285332784	-0.0218608033326381	0.0164899218217746	-1.3257069117072025	0.184952	0.184952	chr6	33606468	0.732940968029217	chr6:33606468:C:T
chr6:33606689	['A', 'G']	19959	25178.045953395136	3659.841600452024	0.0248451882403686	0.0104232663090388	2.3836278862820106	0.0171522	0.0171522	chr6	33606689	1.7656801679487293	chr6:33606689:A:G
chr6:33606711	['T', 'G']	19959	1133.0567692153522	199.2024936428492	0.0496154993425998	0.0307403414325216	1.6140191367591428	0.106539	0.106539	chr6	33606711	0.972491383921755	chr6:33606711:T:G
chr6:33606858	['A', 'G']	19959	24632.936707592085	3575.1049955558856	0.0237797634120559	0.0103586922098986	2.295633747021871	0.0217072	0.0217072	chr6	33606858	1.6633961923435132	chr6:33606858:A:G
chr6:33607232	['G', 'A']	19959	9058.815484840892	1014.4534862543286	-0.0328536722813867	0.0121019908062481	-2.71473287390243	0.00663863	0.00663863	chr6	33607232	2.1779215358170307	chr6:33607232:G:A
chr6:33607618	['C', 'T']	19959	773.0	110.92822885068044	0.0188169891237074	0.0365854742975273	0.5143295115072266	0.607027	0.607027	chr6	33607618	0.2167919914779091	chr6:33607618:C:T
chr6:33607729	['A', 'G']	19959	4365.656193625977	511.7233541317594	-0.0220205208748665	0.0160489435850887	-1.372085381079287	0.170052	0.170052	chr6	33607729	0.7694182559167574	chr6:33607729:A:G
chr6:33607913	['C', 'T']	19959	1724.172771458636	228.16610125195464	-0.0177637954677053	0.0249057612411931	-0.7132404143634348	0.475705	0.475705	chr6	33607913	0.3226622838102904	chr6:33607913:C:T
chr6:33608195	['CA', 'C']	19959	1385.0693957310352	180.9226235783497	-0.0191222457408778	0.0275917919600336	-0.693041096010588	0.488292	0.488292	chr6	33608195	0.3113203909817302	chr6:33608195:CA:C
chr6:33608396	['A', 'G']	19959	33669.06073361395	4782.377485053256	0.0388129481965259	0.0138213398230172	2.8081899941342265	0.00498692	0.00498692	chr6	33608396	2.302167598662974	chr6:33608396:A:G
chr6:33608908	['A', 'G']	19959	35439.0	4962.696502971104	0.0394363226853265	0.0159360265166043	2.4746647255033247	0.0133444	0.0133444	chr6	33608908	1.874700948481732	chr6:33608908:A:G
chr6:33609307	['T', 'G']	19959	4563.143129197153	523.4132998535897	-0.0248092635206152	0.0157910760730938	-1.5710939144221738	0.116177	0.116177	chr6	33609307	0.9348798423568424	chr6:33609307:T:G
chr6:33609741	['TC', 'T']	19959	1385.4164787250036	179.6664386126915	-0.0197576476103559	0.0275918773791903	-0.7160675346164415	0.473958	0.473958	chr6	33609741	0.3242601418204408	chr6:33609741:TC:T
chr6:33610046	['C', 'T']	19959	1141.1715273601924	214.20167293015905	0.0640557339743532	0.030550840222256	2.096693037191465	0.0360333	0.0360333	chr6	33610046	1.4432959625190651	chr6:33610046:C:T
chr6:33611439	['A', 'G']	19959	15284.297354179194	2136.904841224391	0.0041673882222592	0.0104084770171685	0.4003840538231728	0.688878	0.688878	chr6	33611439	0.1618576846500384	chr6:33611439:A:G
chr6:33612573	['G', 'T']	19959	15229.867518796991	2105.082752298622	0.0018481379019394	0.0104176202333727	0.1774049985061764	0.859192	0.859192	chr6	33612573	0.065909775373605	chr6:33612573:G:T
chr6:33612883	['TGCC', 'T']	19959	6188.348185154959	704.8034954756541	-0.0230057069275606	0.0140171907191683	-1.6412494763376926	0.100761	0.100761	chr6	33612883	0.996707531007918	chr6:33612883:TGCC:T
chr6:33613057	['C', 'T']	19959	6187.300015053441	703.3302305305366	-0.0219505443126762	0.0138700130503791	-1.582590025903132	0.113531	0.113531	chr6	33613057	0.944885536790712	chr6:33613057:C:T
chr6:33613180	['C', 'T']	19959	6180.787067669172	699.7687838758054	-0.022632062775418	0.0138672771253973	-1.6320480632761225	0.102685	0.102685	chr6	33613180	0.988492992556678	chr6:33613180:C:T
chr6:33613234	['C', 'T']	19959	6178.786165413535	699.3160447080036	-0.0226065327708187	0.0138683215300863	-1.6300842695185236	0.103099	0.103099	chr6	33613234	0.9867455470985212	chr6:33613234:C:T
chr6:33613314	['A', 'G']	19959	6181.787518796991	700.3750098807604	-0.0224650259104901	0.0138668476960535	-1.6200528341335696	0.105237	0.105237	chr6	33613314	0.9778315408791534	chr6:33613314:A:G
chr6:33613467	['G', 'A']	19959	4415.442451270231	463.3895501286454	-0.0326468225854857	0.0160419628486123	-2.035089028292428	0.0418551	0.0418551	chr6	33613467	1.378251616119694	chr6:33613467:G:A
chr6:33613856	['C', 'G']	19959	37247.86621906003	5077.783218104509	0.0154219472965535	0.0200341896848991	0.7697814355914743	0.441439	0.441439	chr6	33613856	0.3551293006791653	chr6:33613856:C:G
chr6:33614028	['G', 'A']	19959	1640.0	287.72882300443433	0.0557615449409027	0.025655733797776	2.173453520387573	0.0297579	0.0297579	chr6	33614028	1.526397719987435	chr6:33614028:G:A
chr6:33614313	['G', 'A']	19959	6180.61933156286	699.3857759906655	-0.0226223537302891	0.0138628382014761	-1.6318702852551696	0.102723	0.102723	chr6	33614313	0.9883323056262702	chr6:33614313:G:A
chr6:33614530	['T', 'G']	19959	6180.309650265557	699.2012506150625	-0.0226655870173968	0.0138626997347287	-1.6350052624031914	0.102064	0.102064	chr6	33614530	0.9911274151936148	chr6:33614530:T:G
chr6:33614615	['T', 'C']	19959	4619.082857142857	500.4683010474323	-0.0293097920631916	0.0157332994152169	-1.8629145285853868	0.062489	0.062489	chr6	33614615	1.204196425211882	chr6:33614615:T:C
chr6:33614889	['G', 'A']	19959	33739.07125676489	4703.795169682662	0.022090749115363	0.0138689901484285	1.5928159785927936	0.111217	0.111217	chr6	33614889	0.9538288238879418	chr6:33614889:G:A
chr6:33615336	['C', 'A']	19959	33740.14283566382	4707.684819113214	0.0230021973667026	0.013865199050613	1.6589878935553863	0.097134	0.097134	chr6	33615336	1.0126287265513634	chr6:33615336:C:A
chr6:33618402	['C', 'A']	19959	15207.285778713169	2109.766358604192	0.0024074725519742	0.0104165595878599	0.2311197408000263	0.817224	0.817224	chr6	33618402	0.0876588876165438	chr6:33618402:C:A
chr6:33618487	['G', 'A']	19959	6720.693799809533	1044.8237324179293	0.0258149604361899	0.013581410348338	1.9007569739875256	0.0573483	0.0573483	chr6	33618487	1.2414794515475784	chr6:33618487:G:A
chr6:33618630	['G', 'C']	19959	6744.675853084131	1055.8479472774943	0.0273227505072024	0.0135650669586081	2.0141994573689828	0.044002	0.044002	chr6	33618630	1.356527583304182	chr6:33618630:G:C
chr6:33618971	['T', 'C']	19959	35505.778935765105	4943.491729911813	0.0328438667524509	0.0160411102640966	2.0474808920154604	0.040624	0.040624	chr6	33618971	1.391217316470353	chr6:33618971:T:C
chr6:33619298	['T', 'C']	19959	35505.55784937616	4943.6899050564025	0.0327510536383064	0.0160371089699884	2.0422043461571584	0.0411444	0.0411444	chr6	33619298	1.3856892665173104	chr6:33619298:T:C
chr6:33619483	['C', 'A']	19959	33739.07125676489	4710.9860816361925	0.0233250932331615	0.0138612547393538	1.6827548206684897	0.0924382	0.0924382	chr6	33619483	1.0341485198965037	chr6:33619483:C:A
chr6:33619615	['C', 'T']	19959	2424.242922282908	257.53071304385645	-0.0276640516093306	0.0211612553445708	-1.3072972826457676	0.191127	0.191127	chr6	33619615	0.7186779569914261	chr6:33619615:C:T
chr6:33619627	['G', 'A']	19959	1686.0	217.53396067936947	-0.0018565682877732	0.0249203818522047	-0.0744999935708846	0.940613	0.940613	chr6	33619627	0.0265890232624358	chr6:33619627:G:A
chr6:33619666	['G', 'A']	19959	33739.76181408168	4710.857750693885	0.0233998251614238	0.0138619762584126	1.6880583782000629	0.0914157	0.0914157	chr6	33619666	1.0389792108545235	chr6:33619666:G:A
chr6:33619949	['T', 'A']	19959	35504.778885659885	4946.242490439711	0.0334822278931141	0.0160358140096282	2.087965592080997	0.0368136	0.0368136	chr6	33619949	1.433991710842195	chr6:33619949:T:A
chr6:33620177	['C', 'T']	19959	2424.121455055617	255.5954347815162	-0.0283999490794323	0.0211621764841018	-1.3420145655040725	0.179607	0.179607	chr6	33620177	0.745676741153509	chr6:33620177:C:T
chr6:33620370	['C', 'T']	19959	1354.135691737235	253.34281281885475	0.0692766111391074	0.028045591326961	2.4701426449336394	0.0135142	0.0135142	chr6	33620370	1.8692096581316555	chr6:33620370:C:T
chr6:33620574	['G', 'A']	19959	2428.989657596144	257.0728310846933	-0.0281522337233545	0.0211651525018907	-1.3301219408100031	0.183493	0.183493	chr6	33620574	0.7363804988198462	chr6:33620574:G:A
chr6:33620833	['G', 'A']	19959	15709.87107123164	2206.2269978983018	0.0050020905538514	0.0103746380533029	0.4821460303628592	0.629708	0.629708	chr6	33620833	0.2008607892550508	chr6:33620833:G:A
chr6:33620926	['G', 'A']	19959	1209.1211604950645	205.4528162139941	0.042648294279665	0.0298159540903545	1.430385026433271	0.152622	0.152622	chr6	33620926	0.8163828596318318	chr6:33620926:G:A
chr6:33621555	['C', 'T']	19959	1405.1408027258608	208.8515998254133	0.0086646485722663	0.0272636741496407	0.3178092770882293	0.750633	0.750633	chr6	33621555	0.1245723466603914	chr6:33621555:C:T
chr6:33622033	['G', 'A']	19959	2423.0	255.09237820277548	-0.0284895375862862	0.0211657337655975	-1.3460217303022457	0.178311	0.178311	chr6	33622033	0.7488218643852509	chr6:33622033:G:A
chr6:33622514	['C', 'T']	19959	34177.0	4799.371371140672	0.0296694105111711	0.0143164410839004	2.072401257917083	0.0382409	0.0382409	chr6	33622514	1.417471895150274	chr6:33622514:C:T
chr6:33622694	['T', 'C']	19959	34189.852017038334	4798.656335221886	0.029277584694628	0.0143365474649599	2.0421642495297925	0.0411484	0.0411484	chr6	33622694	1.3856470470782103	chr6:33622694:T:C
chr6:33623221	['T', 'A']	19959	1068.1238338850442	106.07537741992626	-0.0203892658527562	0.0310421465346049	-0.6568252562697882	0.511301	0.511301	chr6	33623221	0.2913233578816045	chr6:33623221:T:A
chr6:33625104	['A', 'C']	19959	34236.0	4803.808033109231	0.0294642341572864	0.0143783383575889	2.049209959072574	0.0404546	0.0404546	chr6	33625104	1.3930320886120946	chr6:33625104:A:C
chr6:33625508	['C', 'T']	19959	2579.129221364866	296.8266960887696	-0.0222905693049377	0.0203280210898195	-1.0965439875552396	0.272854	0.272854	chr6	33625508	0.5640696751401566	chr6:33625508:C:T
chr6:33625510	['C', 'T']	19959	2636.660519194146	320.0238847809974	-0.0165642816541246	0.0201510492508447	-0.8220059138325144	0.411083	0.411083	chr6	33625510	0.3860704827400816	chr6:33625510:C:T
chr6:33625671	['T', 'TC']	19959	35511.77923639643	4949.852687103245	0.0341149690725271	0.0160478772687905	2.1258244003942406	0.0335301	0.0335301	chr6	33625671	1.4745651513315907	chr6:33625671:T:TC
chr6:33625800	['C', 'A']	19959	2634.0	321.59538455773486	-0.0157457198603417	0.0201566333335852	-0.7811681444889909	0.434713	0.434713	chr6	33625800	0.36179737213066	chr6:33625800:C:A
chr6:33626048	['A', 'C']	19959	34244.431477677004	4805.549575400886	0.0297301356689754	0.014389939272687	2.0660362149967497	0.0388379	0.0388379	chr6	33626048	1.4107442608203762	chr6:33626048:A:C
chr6:33626464	['G', 'A']	19959	1660.0831746668002	176.61073661390702	-0.0310438209663052	0.0252322014984824	-1.2303255016480557	0.21859	0.21859	chr6	33626464	0.6603697099259203	chr6:33626464:G:A
chr6:33626660	['C', 'A']	19959	33471.35401112391	4725.9490664915365	0.0295910729230967	0.0136388796217811	2.169611708856202	0.030048	0.030048	chr6	33626660	1.522184429413983	chr6:33626660:C:A
chr6:33626996	['T', 'C']	19959	4317.9470676691735	646.8467830332246	0.0131198685237189	0.0164121977136428	0.7993974209080432	0.42407	0.42407	chr6	33626996	0.3725624497645202	chr6:33626996:T:C
chr6:33627622	['A', 'G']	19959	33468.353710477524	4726.090795970064	0.0295985163512909	0.0136350817645331	2.170761925922666	0.0299609	0.0299609	chr6	33627622	1.5234451449390922	chr6:33627622:A:G
chr6:33627748	['T', 'C']	19959	33638.37074710628	4750.668248128474	0.0304884143729113	0.0137569370101516	2.21622112178118	0.0266876	0.0266876	chr6	33627748	1.5736904803009966	chr6:33627748:T:C
chr6:33627822	['T', 'C']	19959	33466.67677121956	4726.189563721153	0.0296660201893666	0.0136315945112259	2.176269266587699	0.0295468	0.0295468	chr6	33627822	1.5294895475270858	chr6:33627822:T:C
chr6:33628071	['C', 'T']	19959	8372.839003858295	1299.3565195374929	0.0213908934132899	0.0124200169229071	1.7222918089457	0.0850322	0.0850322	chr6	33628071	1.0704165844716078	chr6:33628071:C:T
chr6:33628722	['C', 'G']	19959	33466.0	4723.270530295983	0.029236447023168	0.0136309154092913	2.1448630664408226	0.0319758	0.0319758	chr6	33628722	1.495178581134242	chr6:33628722:C:G
chr6:33629091	['C', 'T']	19959	33469.35381069299	4724.172736588254	0.0293307166452013	0.0136330071328626	2.1514487859761324	0.0314528	0.0314528	chr6	33629091	1.5023406866123186	chr6:33629091:C:T
chr6:33629215	['A', 'AT']	19959	33468.0	4725.360314852425	0.0295919776306644	0.0136318441672627	2.170797822185384	0.0299582	0.0299582	chr6	33629215	1.5234842842152807	chr6:33629215:A:AT
chr6:33629302	['C', 'T']	19959	4551.684155141311	664.9780952491283	0.0123956497176235	0.0158513126654481	0.7819951558108458	0.434227	0.434227	chr6	33629302	0.3622831758460226	chr6:33629302:C:T
chr6:33629455	['T', 'TCA']	19959	33469.35381069299	4725.084907080579	0.0295933107441895	0.0136329880825387	2.17071346098313	0.0299646	0.0299646	chr6	33629455	1.5233915153628657	chr6:33629455:T:TCA
chr6:33629638	['G', 'A']	19959	33202.317630550264	4683.164297296481	0.0277328662325902	0.0134165887650754	2.067057932399428	0.0387416	0.0387416	chr6	33629638	1.4118224471992	chr6:33629638:G:A
chr6:33629815	['A', 'G']	19959	33897.76641446219	4768.491508714142	0.0320851608246819	0.0146249591825011	2.1938632733465724	0.0282567	0.0282567	chr6	33629815	1.5488785592416907	chr6:33629815:A:G
chr6:33629919	['C', 'T']	19959	1836.4600581337072	186.13275270749497	-0.0208272299532409	0.023918699632582	-0.8707509301580139	0.383901	0.383901	chr6	33629919	0.4157807566142537	chr6:33629919:C:T
chr6:33629954	['C', 'G']	19959	35508.11621147582	4948.804884602523	0.0339714138584909	0.0160407930308644	2.117813863262607	0.0342032	0.0342032	chr6	33629954	1.4659332601038368	chr6:33629954:C:G
chr6:33630503	['C', 'T']	19959	1206.0	206.31357376125905	0.0437571061878903	0.0298159811687211	1.4675722371931967	0.142236	0.142236	chr6	33630503	0.8469904695512664	chr6:33630503:C:T
chr6:33630836	['T', 'C']	19959	34048.705932458164	4775.472770373802	0.0291653876595699	0.0141767092842539	2.057274863635944	0.0396728	0.0396728	chr6	33630836	1.4015071471024454	chr6:33630836:T:C
chr6:33630865	['G', 'A']	19959	34047.70588235294	4775.999306072202	0.0293264588864273	0.0141761768331695	2.0687142402039647	0.0385858	0.0385858	chr6	33630865	1.4135724910863403	chr6:33630865:G:A
chr6:33631430	['C', 'A']	19959	1206.2417439238288	207.6383813570293	0.0449001103512872	0.029816712337962	1.5058705950662916	0.132116	0.132116	chr6	33631430	0.8790445836653427	chr6:33631430:C:A
chr6:33631718	['A', 'G']	19959	1338.2011425135297	159.88298041963526	-0.0109094745168711	0.0278172465153164	-0.3921838385716679	0.694927	0.694927	chr6	33631718	0.1580608143484463	chr6:33631718:A:G
chr6:33631982	['T', 'C']	19959	3085.0	460.1845846885513	0.0151194850755956	0.0190332096118844	0.7943739066560233	0.426987	0.426987	chr6	33631982	0.3695853472564984	chr6:33631982:T:C
chr6:33632202	['C', 'T']	19959	3083.3172382671487	463.9547091017298	0.0164238475262297	0.019043649348727	0.8624317338277179	0.38846	0.38846	chr6	33632202	0.4106536941697274	chr6:33632202:C:T
chr6:33632367	['C', 'T']	19959	1009.0505561679528	101.07560720608056	-0.0357259716944876	0.0321335336014441	-1.1117971692002793	0.266239	0.266239	chr6	33632367	0.5747283266066834	chr6:33632367:C:T
chr6:33633118	['C', 'A']	19959	1816.1819912812548	230.42894775601573	-0.013062104645267	0.0240782950010532	-0.5424846171498294	0.587491	0.587491	chr6	33633118	0.2309987821290364	chr6:33633118:C:A
chr6:33633355	['G', 'A']	19959	20720.03813007316	2838.698302694514	0.0035803234488814	0.0101138238063535	0.3540029485813585	0.72334	0.72334	chr6	33633355	0.1406575181754596	chr6:33633355:G:A
chr6:33633395	['C', 'A']	19959	1341.0	159.94334931922742	-0.0109147381641277	0.0277899832048091	-0.3927579978615779	0.694502	0.694502	chr6	33633395	0.158326499260112	chr6:33633395:C:A
chr6:33633953	['C', 'G']	19959	1859.0	233.63672523800616	-0.0135635450279828	0.023775338223868	-0.5704879947561133	0.568353	0.568353	chr6	33633953	0.2453818432790605	chr6:33633953:C:G
chr6:33634346	['T', 'C']	19959	1341.2015935057125	160.04842649888144	-0.0108609078834921	0.0277901419314193	-0.3908187266655475	0.695935	0.695935	chr6	33634346	0.1574313213945771	chr6:33634346:T:C
chr6:33635875	['T', 'G']	19959	3270.537688946918	513.4310931771936	0.0302320482323736	0.018507744171659	1.6334809878487582	0.102384	0.102384	chr6	33635875	0.989767907174984	chr6:33635875:T:G
chr6:33636053	['G', 'A']	19959	2533.1151949084906	276.1305115052506	-0.0270347868972752	0.0213657441416901	-1.2653332698355833	0.205767	0.205767	chr6	33636053	0.686624274214354	chr6:33636053:G:A
chr6:33636481	['C', 'T']	19959	35439.878169790514	4938.750091626974	0.0328575162104882	0.0159574953457677	2.059064752865656	0.039501	0.039501	chr6	33636481	1.403391909715702	chr6:33636481:C:T
chr6:33636829	['C', 'T']	19959	515.0258041887964	63.15899972696418	-0.0018247160330965	0.0449355622828998	-0.040607392906508	0.967609	0.967609	chr6	33636829	0.014300100797798	chr6:33636829:C:T
chr6:33637241	['G', 'A']	19959	1261.1263716991532	228.6451721273678	0.0543583953493955	0.0290919027246535	1.8685060191449887	0.0617062	0.0617062	chr6	33637241	1.2096711975468075	chr6:33637241:G:A
chr6:33637398	['T', 'C']	19959	6466.972038484667	784.4385310857674	-0.017260630138417	0.0137041268174063	-1.2595206077992007	0.207857	0.207857	chr6	33637398	0.6822353451766133	chr6:33637398:T:C
chr6:33637509	['C', 'A']	19959	2403.1204028459765	253.17788531971053	-0.0299151628840999	0.0212523236063299	-1.4076184533153742	0.15926	0.15926	chr6	33637509	0.7978932886097639	chr6:33637509:C:A
chr6:33637600	['C', 'A']	19959	771.2704991980753	50.438110732091175	-0.0474964419649616	0.0363685588771446	-1.3059753652985713	0.191576	0.191576	chr6	33637600	0.717658898808737	chr6:33637600:C:A
chr6:33637842	['A', 'T']	19959	2630.554078733773	390.5034588311892	0.0203169747216157	0.0204926362376707	0.9914280664518852	0.321489	0.321489	chr6	33637842	0.4928338822141868	chr6:33637842:A:T
chr6:33638768	['T', 'C']	19959	15024.258268190017	2105.931980951752	0.0047135576329053	0.0104169446802378	0.4524894561307942	0.650921	0.650921	chr6	33638768	0.1864717170323974	chr6:33638768:T:C
chr6:33638954	['G', 'A']	19959	12952.244712839532	1746.1511487032506	-0.0030488390730684	0.0107116006878427	-0.2846296423772361	0.775931	0.775931	chr6	33638954	0.110176896849538	chr6:33638954:G:A
chr6:33639046	['TAGTG', 'T']	19959	1256.188815393867	226.62907460911023	0.0538430843408045	0.0291435742289641	1.8475113559438767	0.0646879	0.0646879	chr6	33639046	1.1891769473788427	chr6:33639046:TAGTG:T
chr6:33639328	['G', 'A']	19959	6316.434087680139	710.8851071136326	-0.0262640516684737	0.0139428303974531	-1.8836958436553384	0.0596207	0.0596207	chr6	33639328	1.224602929270301	chr6:33639328:G:A
chr6:33639729	['G', 'A']	19959	2764.831153210044	321.4392678107063	-0.0153590093400801	0.0199175018879396	-0.77113131086887	0.440638	0.440638	chr6	33639729	0.3559180526262727	chr6:33639729:G:A
chr6:33640439	['G', 'T']	19959	3546.35536403267	357.54174408167296	-0.030112055556116	0.0178771026737636	-1.6843923820110034	0.0921215	0.0921215	chr6	33640439	1.0356389991009984	chr6:33640439:G:T
chr6:33640602	['T', 'C']	19959	36631.83535424392	4973.353782269805	0.0080697267190674	0.0184453922609051	0.4374928223224181	0.661759	0.661759	chr6	33640602	0.1793001435305689	chr6:33640602:T:C
chr6:33641467	['C', 'T']	19959	1330.066639943882	272.14606221401823	0.0845498332250357	0.0283757546369388	2.979650561080444	0.00288925	0.00288925	chr6	33641467	2.539214878050912	chr6:33641467:C:T
chr6:33641815	['C', 'T']	19959	6912.385316963167	990.5072791127724	0.008253936327791	0.0133976980684394	0.6160712299700635	0.537855	0.537855	chr6	33641815	0.2693347897378842	chr6:33641815:C:T
chr6:33642020	['TTTG', 'T']	19959	3250.325700255549	389.0187730759917	-0.0256447301524173	0.0184778778321615	-1.3878612243978323	0.165195	0.165195	chr6	33642020	0.7820031017206696	chr6:33642020:TTTG:T
chr6:33642074	['C', 'T']	19959	26008.30308648161	3705.1863982610375	0.0198524780234787	0.0106139867084478	1.870407281335473	0.0614419	0.0614419	chr6	33642074	1.2115353628535452	chr6:33642074:C:T
chr6:33642573	['A', 'G']	19959	34582.0	4800.687595733062	0.0247135020349471	0.0148686777522973	1.6621183434504538	0.0965048	0.0965048	chr6	33642573	1.015451084980875	chr6:33642573:A:G
chr6:33642654	['C', 'G']	19959	1830.0	134.64793984902866	-0.057139550668317	0.0241889647849927	-2.3622156291602554	0.0181756	0.0181756	chr6	33642654	1.740511243611257	chr6:33642654:C:G
chr6:33642928	['A', 'G']	19959	34611.73414169757	4793.719614815166	0.0224239274397897	0.0148981851398037	1.5051449038500253	0.132303	0.132303	chr6	33642928	0.8784303079767166	chr6:33642928:A:G
chr6:33643284	['C', 'G']	19959	5001.501177531693	884.1058977942378	0.0506149082681976	0.0153255870166495	3.302640754524445	0.000959474	0.000959474	chr6	33643284	3.017966789359484	chr6:33643284:C:G
chr6:33643501	['G', 'T']	19959	3652.0	691.7001678584314	0.0664586082456811	0.0176491447914751	3.7655426951781767	0.000166665	0.000166665	chr6	33643501	3.778155593350178	chr6:33643501:G:T
chr6:33643562	['C', 'T']	19959	9892.495640845777	1431.689218572497	0.0078076592044455	0.0116766323593268	0.6686567637122814	0.503722	0.503722	chr6	33643562	0.2978090809668798	chr6:33643562:C:T
chr6:33643574	['G', 'A']	19959	3652.0	693.1037852296557	0.0671569272787013	0.0176492813412399	3.805079990525172	0.000142182	0.000142182	chr6	33643574	3.847155381070964	chr6:33643574:G:A
chr6:33643865	['G', 'A']	19959	1392.0697464675818	223.74976196372023	0.0218382352906044	0.0274138246891976	0.7966139543895788	0.425685	0.425685	chr6	33643865	0.3709116529283428	chr6:33643865:G:A
chr6:33644820	['C', 'T']	19959	416.33500879618055	46.59754278670077	-0.0268909925020898	0.0498128687505242	-0.5398402697256192	0.589313	0.589313	chr6	33644820	0.2296539784432998	chr6:33644820:C:T
chr6:33645567	['G', 'A']	19959	1691.4237245665026	312.8409321686387	0.0602667231203775	0.0251894569702252	2.392537607762439	0.0167415	0.0167415	chr6	33645567	1.7762056328100144	chr6:33645567:G:A
chr6:33646000	['G', 'T']	19959	4844.728202044498	525.9130126784743	-0.0313395553617042	0.0154669683283693	-2.0262248358148804	0.042755	0.042755	chr6	33646000	1.3690130892297798	chr6:33646000:G:T
chr6:33646654	['A', 'AT']	19959	1032.4655639097746	147.91937369873486	0.0044508541601717	0.0316056670161011	0.1408245602886434	0.88801	0.88801	chr6	33646654	0.0515821435453114	chr6:33646654:A:AT
chr6:33647016	['T', 'C']	19959	9801.473241130489	1314.1773380862471	0.0004108176116658	0.0117815326202453	0.0348696239197179	0.972184	0.972184	chr6	33647016	0.0122515307299916	chr6:33647016:T:C
chr6:33647253	['T', 'C']	19959	3605.625864661653	381.627982232179	-0.0302713156490972	0.0176215848633521	-1.7178543180899115	0.0858387	0.0858387	chr6	33647253	1.0663168682450603	chr6:33647253:T:C
chr6:33647329	['G', 'A']	19959	1391.4182829649676	220.2691820430268	0.0192461654548125	0.0274228939233857	0.7018283886661472	0.482794	0.482794	chr6	33647329	0.3162381358055979	chr6:33647329:G:A
chr6:33647474	['T', 'G']	19959	2401.1203026355347	217.09236585390232	-0.042729945149398	0.0212311077702266	-2.012610251515948	0.0441691	0.0441691	chr6	33647474	1.354881449938255	chr6:33647474:T:G
chr6:33647774	['T', 'C']	19959	1877.376246554748	227.493239679424	-0.0243810668301044	0.0238562496643445	-1.0219991479442077	0.306794	0.306794	chr6	33647774	0.5131531381792883	chr6:33647774:T:C
chr6:33648154	['C', 'T']	19959	3135.6133627608333	390.2399924111958	-0.0204345318537465	0.0187756880151608	-1.0883506286025957	0.276453	0.276453	chr6	33648154	0.5583786928427114	chr6:33648154:C:T
chr6:33648385	['A', 'G']	19959	4273.569408933673	467.7913644772454	-0.0293785294024184	0.0163518688242109	-1.7966465924017092	0.0724069	0.0724069	chr6	33648385	1.1402200458313214	chr6:33648385:A:G
chr6:33649051	['C', 'T']	19959	25537.559001853988	3601.68047705564	0.0123470735067858	0.0105729273972032	1.167800841047285	0.242901	0.242901	chr6	33649051	0.6145706972426754	chr6:33649051:C:T
chr6:33649186	['A', 'G']	19959	2482.0	240.149249904092	-0.0347373262248024	0.0209283571579305	-1.6598209769962389	0.0969662	0.0969662	chr6	33649186	1.0133796235851429	chr6:33649186:A:G
chr6:33649326	['A', 'G']	19959	1139.057069846678	193.18033288376776	0.0445021672084674	0.0307095593991737	1.449130761858625	0.147317	0.147317	chr6	33649326	0.831747133807837	chr6:33649326:A:G
chr6:33649626	['T', 'C']	19959	1031.0	129.3196495454251	-0.0183227459819543	0.0319665527841445	-0.5731849194274841	0.566526	0.566526	chr6	33649626	0.2467801539428305	chr6:33649626:T:C
chr6:33649687	['C', 'T']	19959	25538.838695129285	3605.1195502726655	0.0125715462142662	0.0105715634157735	1.189185148859689	0.234381	0.234381	chr6	33649687	0.6300775971317764	chr6:33649687:C:T
chr6:33650147	['C', 'T']	19959	1693.0	314.93789557271487	0.0610619887184058	0.0251758225300437	2.425421796866305	0.0152994	0.0152994	chr6	33650147	1.8153256006725071	chr6:33650147:C:T
chr6:33650385	['A', 'T']	19959	16779.840715502556	2401.671364930126	0.0117909144938824	0.0102432424022221	1.1510920107996772	0.249708	0.249708	chr6	33650385	0.6025675437511755	chr6:33650385:A:T
chr6:33650584	['G', 'A']	19959	33898.0	4743.310808863944	0.0294788434680287	0.0141565419553093	2.0823477626873963	0.0373234	0.0373234	chr6	33650584	1.4280188007781518	chr6:33650584:G:A
chr6:33650858	['G', 'A']	19959	2490.374323511726	241.5678748261904	-0.0344151390616399	0.0209013095720222	-1.646554200015621	0.0996655	0.0996655	chr6	33650858	1.0014551501396582	chr6:33650858:G:A
chr6:33651010	['T', 'C']	19959	32963.95475045099	4631.925855256932	0.0295964709328195	0.0133837617002644	2.211371630461316	0.0270214	0.0270214	chr6	33651010	1.5682921535921674	chr6:33651010:T:C
chr6:33651043	['G', 'A']	19959	1085.054364164746	135.83053170118075	-0.0191141629856463	0.0311593784098943	-0.6134321016999745	0.539598	0.539598	chr6	33651043	0.2679296686935609	chr6:33651043:G:A
chr6:33651046	['A', 'G']	19959	32960.605662741174	4632.452467181173	0.0297850664464657	0.0133756080738008	2.226819616882067	0.0259705	0.0259705	chr6	33651046	1.585519688986384	chr6:33651046:A:G
chr6:33651047	['C', 'T']	19959	1327.1329859197274	269.25635803473165	0.0812732355384298	0.0284535757740487	2.856345233506844	0.00428992	0.00428992	chr6	33651047	2.3675508066223867	chr6:33651047:C:T
chr6:33651089	['A', 'T']	19959	1693.3393635680277	315.1825299069839	0.0611956106433389	0.0251760037553596	2.430711849187388	0.0150779	0.0150779	chr6	33651089	1.82165914135222	chr6:33651089:A:T
chr6:33651202	['G', 'A']	19959	1692.5264028885208	314.7284079453763	0.0611273144896315	0.0252042259093964	2.425280375972291	0.0153054	0.0153054	chr6	33651202	1.815155315820144	chr6:33651202:G:A
chr6:33651256	['G', 'A']	19959	1219.9626038066658	215.1185220678732	0.0527529844185402	0.0300629578648581	1.7547503028704083	0.0793174	0.0793174	chr6	33651256	1.1006315302730838	chr6:33651256:G:A
chr6:33651407	['G', 'C']	19959	1693.339363568028	315.1159825133942	0.0611357610770382	0.0251758361687536	2.4283507672692606	0.0151764	0.0151764	chr6	33651407	1.818831235394076	chr6:33651407:G:C
chr6:33651665	['G', 'A']	19959	29996.50290610281	4310.246582855773	0.0322414799760141	0.0117568787012324	2.742350312131258	0.00610557	0.00610557	chr6	33651665	2.214273785232757	chr6:33651665:G:A
chr6:33652143	['C', 'T']	19959	12983.30099714386	1825.9620153317687	0.0071667338923093	0.0107240305377864	0.6682873446748517	0.503958	0.503958	chr6	33652143	0.2976056562693506	chr6:33652143:C:T
chr6:33652178	['C', 'T']	19959	1064.0	159.4718858894242	0.0109231659147132	0.0311355836014139	0.3508257964439519	0.725723	0.725723	chr6	33652178	0.1392291128082231	chr6:33652178:C:T
chr6:33652529	['C', 'G']	19959	1196.4986956957955	209.9991996519348	0.0509287805887353	0.0299370016329519	1.7011984437572234	0.0889213	0.0889213	chr6	33652529	1.050994196684929	chr6:33652529:C:G
chr6:33653223	['T', 'A']	19959	2958.1482112436115	338.4033325037019	-0.0274406737855747	0.0191769160400122	-1.4309221424508671	0.152468	0.152468	chr6	33653223	0.8168212965251641	chr6:33653223:T:A
chr6:33653383	['G', 'A']	19959	1081.2708730079182	161.44037890490708	0.0085977222664195	0.0309139352030255	0.2781180140915247	0.780925	0.780925	chr6	33653383	0.1073906737413981	chr6:33653383:G:A
chr6:33653587	['TA', 'T']	19959	5240.0	692.9301967080544	0.0065772734333886	0.0150062066933442	0.4383035345172166	0.661171	0.661171	chr6	33653587	0.1796862035219139	chr6:33653587:TA:T
chr6:33653905	['G', 'A']	19959	2806.0	421.8327800436346	0.0047718104639741	0.019737748230042	0.241760630866247	0.808968	0.808968	chr6	33653905	0.0920686572484007	chr6:33653905:G:A
chr6:33654088	['C', 'T']	19959	2185.657044053526	284.2326485448726	-0.0144024430980021	0.0221764449464582	-0.6494477871802602	0.516056	0.516056	chr6	33654088	0.2873031681957237	chr6:33654088:C:T
chr6:33654659	['C', 'G']	19959	1288.0645355246015	252.99092185599065	0.0743173996332954	0.0288934105524049	2.572122785522445	0.0101149	0.0101149	chr6	33654659	1.9950384064831783	chr6:33654659:C:G
chr6:33655156	['C', 'T']	19959	2300.461037334001	316.69632823612204	0.0110314021427017	0.0216138478774977	0.5103858510166814	0.609787	0.609787	chr6	33655156	0.2148218385610707	chr6:33655156:C:T
chr6:33655238	['C', 'T']	19959	2712.2717843363234	397.8973258605026	0.0015392673126524	0.0200797034884967	0.0766578706470554	0.938896	0.938896	chr6	33655238	0.0273825111711019	chr6:33655238:C:T
chr6:33655262	['T', 'C']	19959	35539.12242545727	4847.946773995571	0.0118075889256188	0.0162154798144095	0.7281677175612323	0.466519	0.466519	chr6	33655262	0.3311306639708107	chr6:33655262:T:C
chr6:33655444	['C', 'G']	19959	1117.0559675318168	167.41616076708237	0.0083575594403055	0.0304599425674106	0.2743786998878764	0.783796	0.783796	chr6	33655444	0.1057969572171409	chr6:33655444:C:G
chr6:33655732	['T', 'C']	19959	2808.140695460467	421.2550793115757	0.0044403977544216	0.0197323384155182	0.2250315021421668	0.821957	0.821957	chr6	33655732	0.0851509016219788	chr6:33655732:T:C
chr6:33656346	['G', 'A']	19959	2810.140795670909	424.8513392791052	0.0055051037308312	0.0197273260028279	0.279059804153998	0.780202	0.780202	chr6	33656346	0.1077929407355187	chr6:33656346:G:A
chr6:33656444	['A', 'G']	19959	8865.776797795039	1236.9254804089858	0.0075048186529184	0.0121173132452145	0.6193467562524491	0.535695	0.535695	chr6	33656444	0.271082407169316	chr6:33656444:A:G
chr6:33656527	['TC', 'T']	19959	2502.2507390890414	317.9496109171451	0.0011508030529371	0.0208016826822256	0.0553225943553358	0.955882	0.955882	chr6	33656527	0.0195957164182959	chr6:33656527:TC:T
chr6:33656887	['G', 'A']	19959	1144.057320372783	194.1685703919649	0.0449347144404464	0.0306554117243795	1.4658003893228044	0.142718	0.142718	chr6	33656887	0.8455212489758686	chr6:33656887:G:A
chr6:33656956	['A', 'G']	19959	9155.458713297923	1219.6803613660654	-0.0012952636328488	0.0120256246493489	-0.1077086364007678	0.914228	0.914228	chr6	33656956	0.038945481734857	chr6:33656956:A:G
chr6:33656983	['T', 'C']	19959	4870.488049306008	637.4671536869535	-0.0086414375867876	0.0154102899744738	-0.5607576237112794	0.574969	0.574969	chr6	33656983	0.2403555700788411	chr6:33656983:T:C
chr6:33657405	['A', 'G']	19959	2696.3448815716374	412.36496115168313	0.0181863672757794	0.0202522600017078	0.8979919907331729	0.369201	0.369201	chr6	33657405	0.4327371313354707	chr6:33657405:A:G
chr6:33657919	['T', 'C']	19959	2359.3546301864103	336.3483424304765	0.0157406155012358	0.0213688570648048	0.7366147592030586	0.461365	0.461365	chr6	33657919	0.3359553549458609	chr6:33657919:T:C
chr6:33658265	['C', 'T']	19959	5472.548379014883	825.1050774664656	0.0114256445099254	0.0147226663694227	0.7760581013813604	0.437724	0.437724	chr6	33658265	0.3587996407713573	chr6:33658265:C:T
chr6:33658366	['A', 'AG']	19959	8067.808438142005	1224.513910554792	0.0177314287137978	0.012599322109274	1.407331962784432	0.159345	0.159345	chr6	33658366	0.7976615594665453	chr6:33658366:A:AG
chr6:33658416	['T', 'G']	19959	5486.274877242209	828.6978324294395	0.0118012720015202	0.0147033400741589	0.8026252499091001	0.422201	0.422201	chr6	33658416	0.3744807423832473	chr6:33658416:T:G
chr6:33658940	['T', 'C']	19959	3794.380217467555	343.5754210563858	-0.0488115652074589	0.0172708562192563	-2.8262388724559058	0.0047145	0.0047145	chr6	33658940	2.326564359926739	chr6:33658940:T:C
chr6:33659300	['G', 'A']	19959	19217.925740341736	2663.697899946862	0.0115786167924281	0.0101058337604219	1.1457359251024095	0.251918	0.251918	chr6	33659300	0.5987408002613652	chr6:33659300:G:A
chr6:33659590	['A', 'G']	19959	1269.335540174541	181.44189957545828	0.00477226147595	0.0286192117228973	0.1667502767776047	0.867568	0.867568	chr6	33659590	0.061696475191407	chr6:33659590:A:G
chr6:33659786	['T', 'C']	19959	1089.545892024663	51.889911227803175	-0.0819537892536666	0.0308552203972495	-2.656075315571947	0.00791188	0.00791188	chr6	33659786	2.1017203083336584	chr6:33659786:T:C
chr6:33659796	['C', 'T']	19959	22375.242120559204	2987.9245469792054	-0.0052535754418802	0.010204312965389	-0.5148387215973627	0.606671	0.606671	chr6	33659796	0.2170467646422244	chr6:33659796:C:T
chr6:33660745	['G', 'A']	19959	35489.55624592875	4866.5568270690765	0.0170468518795963	0.0160903388672232	1.059446418143597	0.289409	0.289409	chr6	33660745	0.5384879673788294	chr6:33660745:G:A
chr6:33661009	['G', 'A']	19959	8460.119374561491	1218.439003089366	0.0090218715724526	0.0123776793343569	0.7288823153957877	0.466082	0.466082	chr6	33661009	0.3315376691155235	chr6:33661009:G:A
chr6:33661086	['A', 'G']	19959	7709.545076421949	913.2140934889064	-0.0208582035879	0.0128191899685991	-1.6271077688210154	0.10373	0.10373	chr6	33661086	0.9840956221044466	chr6:33661086:A:G
chr6:33661269	['A', 'G']	19959	9826.969431220246	1531.7332519371305	0.0273607808045744	0.0117642802437734	2.325750512366097	0.0200418	0.0200418	chr6	33661269	1.6980632760701666	chr6:33661269:A:G
chr6:33661334	['C', 'T']	19959	1920.192413689432	166.14883834741	-0.0482766454907348	0.0236925818628513	-2.037627041670371	0.0416004	0.0416004	chr6	33661334	1.3809024934848535	chr6:33661334:C:T
chr6:33661342	['G', 'A']	19959	2550.2555494312774	392.4903390779653	0.0197656712067351	0.0207235008990919	0.953780507597593	0.340206	0.340206	chr6	33661342	0.4682580312763212	chr6:33661342:G:A
chr6:33661579	['C', 'T']	19959	8368.257817197835	1239.46992117249	0.0145574242001929	0.0124233584402067	1.1717784905150546	0.2413	0.2413	chr6	33661579	0.6174426780912142	chr6:33661579:C:T
chr6:33661843	['T', 'A']	19959	35623.13926334252	4864.887141620518	0.011821304391278	0.0163874685196151	0.7213624469898133	0.470695	0.470695	chr6	33661843	0.3272604150011188	chr6:33661843:T:A
chr6:33661865	['AG', 'A']	19959	12236.48778652756	1853.224307807275	0.0242399114737789	0.0109663050298154	2.2103991643379444	0.0270888	0.0270888	chr6	33661865	1.567210233243736	chr6:33661865:AG:A
chr6:33662387	['TC', 'T']	19959	3961.793986469556	384.3007433651039	-0.0401746632154711	0.0169612612802855	-2.368612955816385	0.0178644	0.0178644	chr6	33662387	1.7480115655832875	chr6:33662387:TC:T
chr6:33662695	['G', 'A']	19959	1137.056969636236	114.2190978769084	-0.0265821856532115	0.030434403319223	-0.8734255564137072	0.382442	0.382442	chr6	33662695	0.4174344193074976	chr6:33662695:G:A
chr6:33662847	['C', 'T']	19959	20465.126791620725	3077.4748337306446	0.0302689977831979	0.0100693080570637	3.006065323621104	0.00264981	0.00264981	chr6	33662847	2.5767852652744456	chr6:33662847:C:T
chr6:33663039	['G', 'A']	19959	24095.414491155985	3399.433036160942	0.0148103997385449	0.0103171052989372	1.435518908590631	0.151155	0.151155	chr6	33663039	0.820577482382992	chr6:33663039:G:A
chr6:33663069	['A', 'G']	19959	29428.0	4090.412829859763	0.0161628692171325	0.0114549462228108	1.4109947705338488	0.158262	0.158262	chr6	33663069	0.8006233502761736	chr6:33663069:A:G
chr6:33663386	['T', 'C']	19959	22909.29563561657	3443.643924218756	0.0354133401430294	0.0101932661199843	3.4741896980007345	0.000513486	0.000513486	chr6	33663386	3.289471392778742	chr6:33663386:T:C
chr6:33663464	['TC', 'T']	19959	8172.228352375225	1233.6763577650404	0.0171510986076906	0.0125359842238789	1.3681493452281734	0.171281	0.171281	chr6	33663464	0.7662908101390378	chr6:33663464:TC:T
chr6:33663863	['C', 'T']	19959	984.0	55.64114541699375	-0.0742200585145082	0.0324768664294752	-2.28532080444645	0.0223045	0.0223045	chr6	33663863	1.6516075078931034	chr6:33663863:C:T
chr6:33663919	['G', 'A']	19959	5331.534248634564	689.6182473125658	-0.0037141966547906	0.0148553981647576	-0.2500233661593825	0.802572	0.802572	chr6	33663919	0.0955159959323734	chr6:33663919:G:A
chr6:33663955	['G', 'C']	19959	2110.211454627449	172.4635291879448	-0.054905553692766	0.0227141981288407	-2.417234955041235	0.0156478	0.0156478	chr6	33663955	1.80554671339054	chr6:33663955:G:C
chr6:33664237	['A', 'G']	19959	21475.30388373841	3130.2793445921084	0.0225471431552432	0.0101119183233608	2.2297592241379283	0.0257745	0.0257745	chr6	33664237	1.5888097508493793	chr6:33664237:A:G
chr6:33664674	['C', 'T']	19959	9334.935411133938	1360.2310767201163	0.0140776192340253	0.0119318467863553	1.1798357359167395	0.23808	0.23808	chr6	33664674	0.6232770861342153	chr6:33664674:C:T
chr6:33664841	['C', 'T']	19959	2550.0	395.4077508671056	0.0208152940994359	0.020705681999789	1.005293817399883	0.314768	0.314768	chr6	33664841	0.5020094253911755	chr6:33664841:C:T
chr6:33665750	['A', 'G']	19959	5193.520418900636	658.73010955526	-0.008202224758866	0.0150364687481714	-0.5454887644323776	0.585424	0.585424	chr6	33665750	0.2325294772320677	chr6:33665750:A:G
chr6:33666163	['G', 'A']	19959	7687.770356265972	916.1122842321772	-0.0190470971101489	0.012821615566646	-1.48554579656075	0.137415	0.137415	chr6	33666163	0.8619658578029314	chr6:33666163:G:A
chr6:33666386	['G', 'A']	19959	962.0482012225674	58.48870702304228	-0.0692147669238444	0.0327493852011776	-2.1134676727108586	0.0345731	0.0345731	chr6	33666386	1.461261677659402	chr6:33666386:G:A
chr6:33666859	['C', 'T']	19959	30214.082844685003	4199.934826997214	0.0170190708736667	0.0117256471800865	1.4514397894019786	0.146673	0.146673	chr6	33666859	0.8336498250130162	chr6:33666859:C:T
chr6:33667532	['C', 'G']	19959	1137.0	197.5494486665388	0.0457406114524595	0.0307389856372643	1.4880325587910437	0.136758	0.136758	chr6	33667532	0.8640472591134882	chr6:33667532:C:G
chr6:33668077	['T', 'C']	19959	30198.51302735745	4198.610683377096	0.0169683556563001	0.0117226723686153	1.4474818644363694	0.147778	0.147778	chr6	33668077	0.8303902153983213	chr6:33668077:T:C
chr6:33668455	['T', 'C']	19959	30197.05181658732	4200.372700920366	0.0170459253829917	0.0117215990634398	1.4542320796621195	0.145898	0.145898	chr6	33668455	0.8359506614644454	chr6:33668455:T:C
chr6:33668883	['C', 'G']	19959	6915.0	807.0159656519359	-0.0217218394851456	0.0133695799814195	-1.6247211591787956	0.104238	0.104238	chr6	33668883	0.98197392996332	chr6:33668883:C:G
chr6:33670120	['A', 'C']	19959	1137.1139449817106	202.6420595887636	0.049861762058342	0.0307396581100296	1.62206625330271	0.104805	0.104805	chr6	33670120	0.9796179976899756	chr6:33670120:A:C
chr6:33670403	['C', 'T']	19959	6896.036530366807	808.5182001854625	-0.0208350008688762	0.0133841348542195	-1.5566938839014848	0.119559	0.119559	chr6	33670403	0.9224177260875756	chr6:33670403:C:T
chr6:33670880	['G', 'A']	19959	12742.276845217217	1734.4962421941757	0.0018399892959859	0.0108858064935051	0.1690264563386965	0.865778	0.865778	chr6	33670880	0.0625934540968904	chr6:33670880:G:A
chr6:33671983	['G', 'C']	19959	28919.44894277984	3980.7922122328814	0.0076638937179613	0.0112789534949528	0.6794862414665376	0.496838	0.496838	chr6	33671983	0.3037851951197535	chr6:33671983:G:C
chr6:33673097	['T', 'A']	19959	1227.061479106123	243.90302833241668	0.075976209001765	0.0294936359381777	2.5760204391557706	0.0100016	0.0100016	chr6	33673097	1.999930518441272	chr6:33673097:T:A
chr6:33673417	['C', 'T']	19959	18447.54563223576	2635.0788572119463	0.0162667781778888	0.0101750118001154	1.5986987039861942	0.109903	0.109903	chr6	33673417	0.9589904525659244	chr6:33673417:C:T
chr6:33673419	['T', 'TG']	19959	13642.784783480354	2018.5078452265643	0.0184706334122811	0.0106139192736698	1.7402274255186336	0.0818345	0.0818345	chr6	33673419	1.0870635667337851	chr6:33673419:T:TG
chr6:33673602	['T', 'C']	19959	12854.508319967925	1614.526612711912	-0.0146600344531832	0.0108998027639977	-1.3449816267873804	0.178646	0.178646	chr6	33673602	0.7480067034882736	chr6:33673602:T:C
chr6:33673944	['C', 'T']	19959	3807.76311701328	393.9290815332105	-0.0331188182216366	0.0172590539467857	-1.9189243120596808	0.0550082	0.0550082	chr6	33673944	1.2595725659729269	chr6:33673944:C:T
chr6:33674120	['G', 'A']	19959	1224.06132879046	148.85428938694352	-0.018055780522777	0.0293325073963039	-0.6155553045237523	0.538195	0.538195	chr6	33674120	0.2690603412851894	chr6:33674120:G:A
chr6:33674179	['T', 'C']	19959	30728.53958312456	4134.890464959674	-0.0016949546187467	0.0119870170099594	-0.1413992002629629	0.887556	0.887556	chr6	33674179	0.0518042357672632	chr6:33674179:T:C
chr6:33674816	['G', 'A']	19959	22633.0	2931.558832729287	-0.0104536641893268	0.0102645803347409	-1.0184210019717923	0.30849	0.30849	chr6	33674816	0.5107589094758243	chr6:33674816:G:A
chr6:33674905	['C', 'T']	19959	2654.1329792564384	421.6785098673124	0.0246962263860062	0.0203122974464827	1.2158263461370549	0.224065	0.224065	chr6	33674905	0.6496259769945429	chr6:33674905:C:T
chr6:33675255	['C', 'G']	19959	2651.132828940776	408.64861576727816	0.0215151851868968	0.0203541410067962	1.057042160595865	0.290505	0.290505	chr6	33675255	0.5368463883899246	chr6:33675255:C:G
chr6:33675781	['G', 'A']	19959	7849.393275879346	1069.1026079914166	0.0011682823486266	0.0126807819526437	0.0921301504110356	0.926596	0.926596	chr6	33675781	0.0331095789242268	chr6:33675781:G:A
chr6:33676256	['T', 'C']	19959	19407.94478127975	2669.7484999745	0.0024569420383163	0.0101794529435552	0.2413628759757511	0.809276	0.809276	chr6	33676256	0.0919033389131664	chr6:33676256:T:C
chr6:33676476	['G', 'A']	19959	5230.262050305642	656.2787698192997	-0.0120613394854188	0.0149753711879192	-0.8054117212900097	0.420592	0.420592	chr6	33676476	0.3761389922034246	chr6:33676476:G:A
chr6:33676991	['T', 'C']	19959	32201.45352042095	4162.410798606592	-0.0304832179910025	0.012778929849091	-2.3854280719109564	0.0170685	0.0170685	chr6	33676991	1.7678046435218655	chr6:33676991:T:C
chr6:33676996	['T', 'A']	19959	31465.459028717487	4173.389328691324	-0.0149053388167239	0.0123805365972085	-1.2039331817075467	0.22863	0.22863	chr6	33676996	0.6408667836536789	chr6:33676996:T:A
chr6:33679084	['C', 'T']	19959	1564.1567369845166	241.64532972758573	0.0278908722758076	0.0259430304818552	1.0750815058138576	0.282351	0.282351	chr6	33679084	0.5492106697875134	chr6:33679084:C:T
chr6:33679281	['T', 'C']	19959	17342.344492332366	2400.5683617357327	0.006381146696444	0.0102100409022125	0.6249873783621354	0.531986	0.531986	chr6	33679281	0.2740997966574888	chr6:33679281:T:C
chr6:33679318	['A', 'G']	19959	3351.839681266914	399.6489862517831	-0.0196231719828315	0.0180939572503836	-1.08451521749978	0.27815	0.27815	chr6	33679318	0.5557209357231532	chr6:33679318:A:G
chr6:33680159	['C', 'T']	19959	13040.26676355618	1787.5896369222337	0.0015930219867202	0.0107771997509019	0.1478140911869884	0.882491	0.882491	chr6	33680159	0.0542897150282622	chr6:33680159:C:T
chr6:33680320	['A', 'G']	19959	2938.472254248333	495.9098510289605	0.0396016401136084	0.0193718549158808	2.0442874616587874	0.0409383	0.0409383	chr6	33680320	1.3878701957709318	chr6:33680320:A:G
chr6:33680367	['C', 'T']	19959	9950.0	1437.8598999177327	0.0091594027428596	0.0116457963344238	0.7864986197453396	0.431585	0.431585	chr6	33680367	0.3649336578965262	chr6:33680367:C:T
chr6:33680451	['C', 'T']	19959	34207.0	4623.1699297533305	0.0039751526262837	0.0144047198064037	0.2759618152736715	0.78258	0.78258	chr6	33680451	0.1064712553372394	chr6:33680451:C:T
chr6:33680884	['G', 'A']	19959	2164.951084190173	272.9241820197611	-0.0094887982809737	0.0225630787832724	-0.4205453684808479	0.674092	0.674092	chr6	33680884	0.1712808269577397	chr6:33680884:G:A
chr6:33680913	['T', 'C']	19959	7317.149504794856	1058.4012365656056	0.0117517593657465	0.0134759759799038	0.8720525610368741	0.38319	0.38319	chr6	33680913	0.4165858331046801	chr6:33680913:T:C
chr6:33680994	['C', 'T']	19959	19365.643254624752	2624.2143326644305	0.0038927497724242	0.0100866942119122	0.3859291945052661	0.699553	0.699553	chr6	33680994	0.1551793766180703	chr6:33680994:C:T
chr6:33681220	['G', 'A']	19959	26522.98662056524	3671.959560618273	0.0124762890661262	0.0106177740055593	1.175038106819165	0.239993	0.239993	chr6	33681220	0.6198014253955123	chr6:33681220:G:A
chr6:33681236	['T', 'C']	19959	2897.435508117859	341.9317728086302	-0.0180112767724475	0.0194242380168589	-0.9272578289462348	0.353804	0.353804	chr6	33681236	0.451237261397727	chr6:33681236:T:C
chr6:33681491	['G', 'C']	19959	9962.998346444856	1426.8525034209435	0.009722519461407	0.0116457593710403	0.8348549159949231	0.403809	0.403809	chr6	33681491	0.393824005831262	chr6:33681491:G:C
chr6:33681684	['G', 'A']	19959	1453.0	223.55183963402524	0.0103767557094277	0.0268416601421766	0.3865914274476115	0.699063	0.699063	chr6	33681684	0.1554836835970257	chr6:33681684:G:A
chr6:33681871	['T', 'A']	19959	11172.396510228638	1629.5220818063713	0.0144885758666421	0.0111754149917071	1.296468710772135	0.194829	0.194829	chr6	33681871	0.7103463985734729	chr6:33681871:T:A
chr6:33681920	['C', 'T']	19959	16389.21143916988	2294.920795036954	0.0099699471325943	0.0102606262642194	0.971670429841228	0.331226	0.331226	chr6	33681920	0.4798755800594354	chr6:33681920:C:T
chr6:33682653	['G', 'C']	19959	11176.119907801774	1624.8638612048685	0.0139699137143474	0.0111694130173637	1.250729442328807	0.211048	0.211048	chr6	33682653	0.6756187590891959	chr6:33682653:G:C
chr6:33682844	['G', 'A']	19959	2889.0	346.49845984603155	-0.0164601489769965	0.0194512505807184	-0.8462257431053306	0.397437	0.397437	chr6	33682844	0.4007317040409291	chr6:33682844:G:A
chr6:33682966	['A', 'G']	19959	3810.2723980079454	633.816888933186	0.0331169284324121	0.0173004651844616	1.9142218477544752	0.0556061	0.0556061	chr6	33682966	1.2548775636153235	chr6:33682966:A:G
chr6:33683035	['G', 'A']	19959	1162.7868201467786	235.48912690878385	0.0733992172457971	0.0301936108744636	2.430951950429848	0.015068	0.015068	chr6	33683035	1.82194438846877	chr6:33683035:G:A
chr6:33683352	['C', 'T']	19959	7137.35760096202	937.2055182021112	-0.0010369848069613	0.0131825020457025	-0.0786637319202515	0.937301	0.937301	chr6	33683352	0.0281209196276867	chr6:33683352:C:T
chr6:33683500	['C', 'T']	19959	11234.68866506314	1649.3036521099384	0.0153401191065123	0.0111523207708429	1.3755091358758316	0.168989	0.168989	chr6	33683500	0.772141563994492	chr6:33683500:C:T
chr6:33683545	['T', 'C']	19959	5665.851623571858	663.6546246811622	-0.0204498962122948	0.0144137269028854	-1.4187792199809948	0.155979	0.155979	chr6	33683545	0.8069338682996	chr6:33683545:T:C
chr6:33684198	['C', 'G']	19959	1172.1174525229244	189.01025760159413	0.0348221561204051	0.030228644422169	1.1519589047422625	0.249352	0.249352	chr6	33684198	0.6031871440468598	chr6:33684198:C:G
chr6:33684765	['C', 'T']	19959	683.0	4.924823910089299	-0.134374073408595	0.0389688901342892	-3.448239684156609	0.000565418	0.000565418	chr6	33684765	3.2476303699246003	chr6:33684765:C:T
chr6:33685334	['T', 'C']	19959	34175.71229582123	4639.155942597246	0.0068594899478371	0.0143493015928453	0.478036502574967	0.632629	0.632629	chr6	33685334	0.1988509037081538	chr6:33685334:T:C
chr6:33685671	['C', 'T']	19959	6653.666733476975	988.513159971152	0.0147716552115263	0.0136183414887176	1.0846882657307555	0.278073	0.278073	chr6	33685671	0.5558411776956	chr6:33685671:C:T
chr6:33685709	['G', 'A']	19959	604.0	82.2185777549938	0.0052819124206573	0.0414831085726067	0.1273268229504198	0.898683	0.898683	chr6	33685709	0.046393473593684	chr6:33685709:G:A
chr6:33685861	['C', 'T']	19959	9272.929197775216	1371.917869303621	0.0146953756577258	0.0119653092268575	1.2281651379924456	0.219399	0.219399	chr6	33685861	0.6587653562301847	chr6:33685861:C:T
chr6:33686601	['A', 'G']	19959	36956.0	5022.514736668687	0.0115283651426322	0.0193229996659932	0.5966136387675414	0.550772	0.550772	chr6	33686601	0.2590281464009303	chr6:33686601:A:G
chr6:33687120	['T', 'C']	19959	20745.23635543527	2968.9075910961737	0.0178253335647876	0.0100750229111902	1.7692598539889364	0.0768658	0.0768658	chr6	33687120	1.1142668484306206	chr6:33687120:T:C
chr6:33688473	['T', 'C']	19959	8069.212868310284	1095.9853403991658	0.0004441755940714	0.0126679401259005	0.0350629691691797	0.97203	0.97203	chr6	33688473	0.0123203311298993	chr6:33688473:T:C
chr6:33689073	['C', 'T']	19959	7217.723254998246	1080.180403652242	0.0151562637355634	0.0132134006535817	1.1470373246765275	0.25138	0.25138	chr6	33689073	0.5996692781025558	chr6:33689073:C:T
chr6:33689716	['G', 'A']	19959	6765.0	885.7588204388084	0.0002408656530407	0.0133966459476314	0.017979549058946	0.985655	0.985655	chr6	33689716	0.0062750706726875	chr6:33689716:G:A
chr6:33689717	['T', 'C']	19959	1299.0650866820324	206.39715568934108	0.0326322099175687	0.0286091817886764	1.140620174271628	0.254042	0.254042	chr6	33689717	0.5950944768432738	chr6:33689717:T:C
chr6:33690289	['G', 'C']	19959	8425.844315277847	1132.5596758119443	-0.0020690793120381	0.0124196307784588	-0.166597489808384	0.867688	0.867688	chr6	33690289	0.0616364087367612	chr6:33690289:G:C
chr6:33690332	['A', 'T']	19959	15486.103583061888	2037.4028351510167	-0.0028921764367212	0.0103536021374203	-0.2793401174136563	0.779987	0.779987	chr6	33690332	0.107912635611204	chr6:33690332:A:T
chr6:33690533	['C', 'T']	19959	8425.84431527785	1132.159417649803	-0.0021306353913733	0.0124196262943857	-0.1715539051554614	0.86379	0.86379	chr6	33690533	0.0635918280379505	chr6:33690533:C:T
chr6:33690757	['G', 'A']	19959	6374.916403548339	1014.1165587216034	0.0252686020633302	0.0139245688934962	1.814677514011405	0.0695885	0.0695885	chr6	33690757	1.1574625247457353	chr6:33690757:G:A
chr6:33691269	['G', 'A']	19959	7362.37750137921	1107.3971820589616	0.0159784225426702	0.0131195981263211	1.2179048770261989	0.223275	0.223275	chr6	33691269	0.6511599019615751	chr6:33691269:G:A
chr6:33691695	['C', 'G']	19959	11947.795850871918	1538.5753946176744	-0.0064778745900386	0.01100411778217	-0.5886773222779139	0.556084	0.556084	chr6	33691695	0.2548596005384131	chr6:33691695:C:G
chr6:33691759	['A', 'G']	19959	12027.205191160996	1550.6018440025618	-0.0063657568470093	0.0109767673983805	-0.5799300118128151	0.561968	0.561968	chr6	33691759	0.2502884136464052	chr6:33691759:A:G
chr6:33691780	['C', 'T']	19959	7241.725660169364	1086.302745658382	0.015166753556122	0.0132150842202688	1.147684971455564	0.251112	0.251112	chr6	33691780	0.6001325329690452	chr6:33691780:C:T
chr6:33692016	['G', 'A']	19959	11954.0	1543.1967099266992	-0.005991545983156	0.0110010889698453	-0.5446320813856934	0.586013	0.586013	chr6	33692016	0.2320927495695521	chr6:33692016:G:A
chr6:33692210	['T', 'C']	19959	11960.59925844273	1545.1023009570554	-0.0059199959692102	0.0110031730808099	-0.5380262516759786	0.590565	0.590565	chr6	33692210	0.2287322951922795	chr6:33692210:T:C
chr6:33692411	['T', 'C']	19959	11977.600110231486	1550.432099105707	-0.0058492386345068	0.0109989840824628	-0.5317980815912907	0.594872	0.594872	chr6	33692411	0.2255764723789074	chr6:33692411:T:C
chr6:33692594	['G', 'A']	19959	11950.993885937656	1548.5318252920697	-0.0052758960055038	0.0110055391563181	-0.4793855103841059	0.63167	0.63167	chr6	33692594	0.199509748630157	chr6:33692594:G:A
chr6:33692634	['T', 'C']	19959	34231.14521948286	4634.027260849594	0.0042080630444132	0.0144441436895741	0.2913335075343133	0.770799	0.770799	chr6	33692634	0.1130588574503724	chr6:33692634:T:C
chr6:33692820	['C', 'T']	19959	5419.271520192404	497.5726329429533	-0.0403933657013153	0.0147550393984361	-2.737597956234308	0.00619445	0.00619445	chr6	33692820	2.207997248217524	chr6:33692820:C:T
chr6:33692918	['G', 'C']	19959	6394.640777671995	1013.693120030619	0.0243050457292264	0.0139109279609863	1.74719082705271	0.0806196	0.0806196	chr6	33692918	1.0935593609612326	chr6:33692918:G:C
chr6:33693196	['T', 'C']	19959	3230.3236959462847	407.4194651083839	-0.0080131249522799	0.018579400366833	-0.4312908271563227	0.666262	0.666262	chr6	33693196	0.1763549558462714	chr6:33693196:T:C
chr6:33693258	['G', 'A']	19959	6910.847530709454	1103.0624780143548	0.0250690372517452	0.0134806113788615	1.8596365214603736	0.0629517	0.0629517	chr6	33693258	1.2009925373488064	chr6:33693258:G:A
chr6:33693282	['CCT', 'C']	19959	5442.272672612486	500.096056344244	-0.0403053566996784	0.0147231310976665	-2.737553339185194	0.00619529	0.00619529	chr6	33693282	2.2079383595942987	chr6:33693282:CCT:C
chr6:33693314	['G', 'A']	19959	10097.517739025858	1508.69694186666	0.0166492549089122	0.0117781232983624	1.4135745132865989	0.157502	0.157502	chr6	33693314	0.8027139270588315	chr6:33693314:G:A
chr6:33693445	['C', 'G']	19959	6488.975345760673	1041.7620987066302	0.0262724882019746	0.0138130003665297	1.9020116922341808	0.057184	0.057184	chr6	33693445	1.2427254691744498	chr6:33693445:C:G
chr6:33694121	['G', 'T']	19959	5266.0	493.23818405049184	-0.0383759113413263	0.0149450334725301	-2.5678036393738144	0.0102417	0.0102417	chr6	33694121	1.9896279496745144	chr6:33694121:G:T
chr6:33694488	['T', 'C']	19959	15774.161312954146	2041.0806510530344	-0.0072322764957601	0.0103313585986525	-0.700031503765963	0.483916	0.483916	chr6	33694488	0.3152300183194924	chr6:33694488:T:C
chr6:33694890	['C', 'T']	19959	6665.0	883.8620194803656	-0.0017255609191904	0.013483186275676	-0.1279787198596647	0.898167	0.898167	chr6	33694890	0.0466429056095141	chr6:33694890:C:T
chr6:33695278	['G', 'A']	19959	1301.0	210.88988427962988	0.036003378873724	0.0285884396543801	1.259368447840692	0.207912	0.207912	chr6	33695278	0.6821204438893889	chr6:33695278:G:A
chr6:33695394	['A', 'C']	19959	3188.479254359592	406.62243191660457	-0.0063917761724903	0.0187034719786023	-0.3417427619750406	0.732548	0.732548	chr6	33695394	0.1351639130187022	chr6:33695394:A:C
chr6:33695464	['G', 'A']	19959	3176.0	400.1482023112468	-0.007455942803896	0.0187298295053894	-0.398078519708396	0.690577	0.690577	chr6	33695464	0.1607878901328466	chr6:33695464:G:A
chr6:33695674	['C', 'T']	19959	5260.0	496.84926765961785	-0.0375187246479482	0.0149495105257828	-2.5096958581514253	0.0120914	0.0120914	chr6	33695674	1.9175234115400528	chr6:33695674:C:T
chr6:33696209	['CT', 'C']	19959	8452.117369950887	1118.4113099620552	-0.0023489117418906	0.0123450155770129	-0.1902720759838033	0.849098	0.849098	chr6	33696209	0.0710421820728702	chr6:33696209:CT:C
chr6:33696953	['T', 'C']	19959	12340.236558600993	1600.3752085063795	-0.0058347728301477	0.0108947325902108	-0.5355590678187381	0.592269	0.592269	chr6	33696953	0.2274809982070561	chr6:33696953:T:C
chr6:33697224	['G', 'C']	19959	6915.346477602966	1099.453511356833	0.0243084192287709	0.0134726944998066	1.804273022677065	0.0712036	0.0712036	chr6	33697224	1.1474980482085018	chr6:33697224:G:C
chr6:33697243	['T', 'A']	19959	2639.264468607506	316.2241715364062	-0.0116231996214122	0.0202749754043347	-0.5732781120379161	0.566463	0.566463	chr6	33697243	0.2468284519446435	chr6:33697243:T:A
chr6:33699422	['A', 'G']	19959	6911.346277182082	1101.0216865224802	0.0248191098382781	0.0134766389850846	1.8416394373809977	0.0655427	0.0655427	chr6	33699422	1.1834756720328532	chr6:33699422:A:G
chr6:33699828	['C', 'A']	19959	8131.0	1249.7287883857596	0.0196864689352675	0.0126003676172323	1.562372585728699	0.118216	0.118216	chr6	33699828	0.9273237396861432	chr6:33699828:C:A
chr6:33699883	['C', 'T']	19959	983.0	144.1747022094316	0.0124018614870687	0.0324139732272785	0.3826084941858255	0.702014	0.702014	chr6	33699883	0.1536542268130445	chr6:33699883:C:T
chr6:33700062	['A', 'G']	19959	7347.472513154597	1026.740149977938	0.0036362168419657	0.0130991643926393	0.277591511410375	0.781329	0.781329	chr6	33700062	0.1071660560100943	chr6:33700062:A:G
chr6:33700080	['T', 'C']	19959	23947.999298386287	3116.960627283239	-0.0092403447033488	0.0103601259080405	-0.8919143247262458	0.37245	0.37245	chr6	33700080	0.4289320213897544	chr6:33700080:T:C
chr6:33700261	['G', 'A']	19959	5193.260196412466	491.4175064003551	-0.0368593106400185	0.0150234438006237	-2.4534528254093213	0.0141577	0.0141577	chr6	33700261	1.8490072945587268	chr6:33700261:G:A
chr6:33700737	['C', 'T']	19959	9684.485218959817	1453.2345274274417	0.0176944356559862	0.0118220357391723	1.4967333923171686	0.134478	0.134478	chr6	33700737	0.8713487584875529	chr6:33700737:C:T
chr6:33700841	['A', 'C']	19959	8466.69681784014	1111.937170321589	-0.0034714275961611	0.0123302326879446	-0.2815378820510979	0.778301	0.778301	chr6	33700841	0.1088524115476276	chr6:33700841:A:C
chr6:33701800	['C', 'T']	19959	6902.76677860759	1101.028700926966	0.0250626637232844	0.0134812807385243	1.8590714197995264	0.0630317	0.0630317	chr6	33701800	1.200440979552745	chr6:33701800:C:T
chr6:33702593	['G', 'A']	19959	6906.038033674082	1100.1597109373358	0.024661735158042	0.0134792938969028	1.8296014128535745	0.0673245	0.0673245	chr6	33702593	1.1718268632866309	chr6:33702593:G:A
chr6:33702629	['T', 'C']	19959	6900.037131689718	1098.7409616410582	0.0248011750853088	0.0134815442507535	1.839639037191354	0.0658361	0.0658361	chr6	33702629	1.1815359037776454	chr6:33702629:T:C
chr6:33702705	['A', 'G']	19959	11682.34126785267	1523.5142040461274	-0.0051318504375213	0.0111545450472118	-0.4600681081837644	0.645472	0.645472	chr6	33702705	0.1901225922964605	chr6:33702705:A:G
chr6:33703028	['G', 'A']	19959	977.0	87.87087376385581	-0.0401102906845424	0.0328253816703129	-1.2219291488335662	0.221749	0.221749	chr6	33703028	0.6541383299876053	chr6:33703028:G:A
chr6:33703328	['TA', 'T']	19959	6489.9754960914015	1040.6257271217466	0.0260777578410773	0.0138125617085809	1.8879740334391968	0.0590439	0.0590439	chr6	33703328	1.2288249639807467	chr6:33703328:TA:T
chr6:33703429	['T', 'C']	19959	23996.606885147325	3124.9428317103548	-0.0092328984386398	0.010372411560066	-0.8901400012111566	0.373401	0.373401	chr6	33703429	0.4278245233074002	chr6:33703429:T:C
chr6:33703479	['G', 'A']	19959	5240.262551357851	494.9348509920019	-0.0373281587498729	0.014970104521117	-2.4935135688075687	0.0126566	0.0126566	chr6	33703479	1.8976829451522943	chr6:33703479:G:A
chr6:33703869	['A', 'G']	19959	5404.083036832873	500.6338251055183	-0.0394161210690439	0.0147748964496041	-2.6677764682472533	0.00764167	0.00764167	chr6	33703869	2.1168117209362136	chr6:33703869:A:G
chr6:33704080	['G', 'T']	19959	8203.822067445008	1087.0504569619818	-0.0019870674863293	0.0124889475753172	-0.1591060795432031	0.873587	0.873587	chr6	33704080	0.0586938374029286	chr6:33704080:G:T
chr6:33704282	['T', 'C']	19959	34138.4208548379	4640.137963076264	0.0084522222799118	0.0143415334342812	0.589352757753794	0.555631	0.555631	chr6	33704282	0.2552135319168523	chr6:33704282:T:C
chr6:33704449	['G', 'A']	19959	8472.424491432008	1121.363728779237	-0.0020243932960734	0.012332501146638	-0.1641510730064105	0.869614	0.869614	chr6	33704449	0.0606734771165593	chr6:33704449:G:A
chr6:33704826	['T', 'C']	19959	24201.062694196647	3161.499281449366	-0.0082270015407041	0.0103998688658511	-0.7910678150681445	0.428914	0.428914	chr6	33704826	0.3676297779075432	chr6:33704826:T:C
chr6:33705021	['G', 'A']	19959	6510.984681064795	1045.8726584086587	0.0266339948971543	0.0138108657344764	1.9284811980082663	0.0538095	0.0538095	chr6	33705021	1.269141043416242	chr6:33705021:G:A
chr6:33705029	['ACTT', 'A']	19959	895.1727841979293	83.22687390726337	-0.0395878195608659	0.0345068274530447	-1.1472459939916282	0.251294	0.251294	chr6	33705029	0.5998178806792082	chr6:33705029:ACTT:A
chr6:33705350	['C', 'CCT']	19959	6912.038935658448	1102.5669293378728	0.0250284740592636	0.0134724642680606	1.8577502646341293	0.0632192	0.0632192	chr6	33705350	1.1991510041905835	chr6:33705350:C:CCT
chr6:33705446	['A', 'T']	19959	993.298601714028	89.42770435727864	-0.0411998404875891	0.0325437679940533	-1.2659824914901516	0.205534	0.205534	chr6	33705446	0.6871163256565244	chr6:33705446:A:T
chr6:33706054	['A', 'G']	19959	6493.952187640956	1042.0709698058124	0.0261959695569084	0.0138092625950794	1.8969854021200765	0.0578443	0.0578443	chr6	33706054	1.237739430152338	chr6:33706054:A:G
chr6:33706411	['A', 'G']	19959	6908.730730680565	1100.9535017675607	0.0247936946579801	0.0134765432101808	1.8397666427730304	0.0658174	0.0658174	chr6	33706411	1.1816592777383257	chr6:33706411:A:G
chr6:33706420	['G', 'A']	19959	6497.325533620603	1041.4717212843568	0.0259174276603904	0.0138062870069341	1.877219244201832	0.0605026	0.0605026	chr6	33706420	1.218225961853472	chr6:33706420:G:A
chr6:33706642	['T', 'G']	19959	6495.301728890003	1041.7445526419172	0.0261810553702372	0.0138082761439875	1.8960408306750915	0.0579691	0.0579691	chr6	33706642	1.2368034422213947	chr6:33706642:T:G
chr6:33707363	['G', 'A']	19959	853.0	65.58849318007653	-0.0552982976934152	0.0350617556701272	-1.577168531253261	0.114773	0.114773	chr6	33707363	0.9401602663818645	chr6:33707363:G:A
chr6:33707865	['A', 'G']	19959	6498.651200080172	1033.6032526532797	0.0245154779016361	0.0138011339636785	1.7763379419513816	0.0756925	0.0756925	chr6	33707865	1.120947150486445	chr6:33707865:A:G
chr6:33708379	['G', 'A']	19959	6481.974293445581	1037.603483263942	0.025489564623811	0.013820180280321	1.844372801714208	0.0651436	0.0651436	chr6	33708379	1.1861282448971255	chr6:33708379:G:A
chr6:33708779	['G', 'A']	19959	1300.0	210.0836566223333	0.0355513003033129	0.0285987948473256	1.2431048403648897	0.213844	0.213844	chr6	33708779	0.6699029305998153	chr6:33708779:G:A
chr6:33709135	['C', 'T']	19959	5235.524627950093	495.43332972938543	-0.0374649111131984	0.014980300039143	-2.500945309192998	0.0123942	0.0123942	chr6	33709135	1.90678150010214	chr6:33709135:C:T
chr6:33709437	['A', 'AT']	19959	6901.345776129872	1093.3591372184046	0.0236026489276069	0.0134815456482161	1.7507376040914124	0.0800065	0.0800065	chr6	33709437	1.0968747280148352	chr6:33709437:A:AT
chr6:33709448	['C', 'G']	19959	33917.39870722053	4619.105334765114	0.0094993281231944	0.0141352427376443	0.6720314818433389	0.501571	0.501571	chr6	33709448	0.2996675816352064	chr6:33709448:C:G
chr6:33709458	['A', 'G']	19959	6901.0	1093.6276588096148	0.0236314082518139	0.0134814645703944	1.7528813823172424	0.0796377	0.0796377	chr6	33709458	1.0988812912329309	chr6:33709458:A:G
chr6:33709469	['T', 'TA']	19959	6900.345726024652	1093.6230698872675	0.0236203465926099	0.0134819039171657	1.75200377763674	0.0797885	0.0797885	chr6	33709469	1.0980596994568856	chr6:33709469:T:TA
chr6:33709545	['G', 'C']	19959	1851.1854988224684	379.5612434194966	0.06158845177408	0.0241952587455007	2.5454760547056687	0.0109203	0.0109203	chr6	33709545	1.961765430628083	chr6:33709545:G:C
chr6:33709884	['G', 'A']	19959	2122.1063232788856	432.29913938464097	0.0606213054386879	0.022751770479794	2.66446540907777	0.00771728	0.00771728	chr6	33709884	2.1125357422991065	chr6:33709884:G:A
chr6:33710227	['G', 'A']	19959	5216.522723856291	499.0993893432934	-0.0359542810884063	0.0150012479360778	-2.3967526729517377	0.0165502	0.0165502	chr6	33710227	1.781196753648289	chr6:33710227:G:A
chr6:33710513	['C', 'G']	19959	6893.345375288105	1095.1754088001207	0.0239796198804338	0.0134864119713324	1.7780577911609472	0.0754096	0.0754096	chr6	33710513	1.122573362861873	chr6:33710513:C:G
chr6:33710651	['A', 'G']	19959	853.0854837901488	61.48934776546742	-0.0579852297667693	0.0350616530563476	-1.653807642029349	0.0981823	0.0981823	chr6	33710651	1.0079667984165472	chr6:33710651:A:G
chr6:33711284	['A', 'G']	19959	7274.822441615716	1165.4124826215996	0.0259925645653966	0.0132102051941768	1.967612477121434	0.0491265	0.0491265	chr6	33711284	1.3086841759187584	chr6:33711284:A:G
chr6:33711462	['C', 'A']	19959	4869.0	443.3894836264757	-0.0402421303830553	0.0154473689449957	-2.605112270338566	0.00919123	0.00919123	chr6	33711462	2.036626366038464	chr6:33711462:C:A
chr6:33712030	['A', 'G']	19959	1264.0	201.498457693546	0.0350720545423036	0.0290394508762909	1.2077382141870296	0.227162	0.227162	chr6	33712030	0.6436643163174209	chr6:33712030:A:G
chr6:33712589	['G', 'A']	19959	7280.0	1164.389610150729	0.0260964599149668	0.0132048416585706	1.976279654821073	0.0481369	0.0481369	chr6	33712589	1.3175218815774827	chr6:33712589:G:A
chr6:33712621	['A', 'G']	19959	7275.458080681533	1164.6554648123974	0.0260239485932678	0.0132125809005109	1.9696340018066767	0.0488941	0.0488941	chr6	33712621	1.3107435435764678	chr6:33712621:A:G
chr6:33712773	['G', 'A']	19959	3611.9048311115566	455.9605619288792	-0.0035935281126701	0.0175539800874778	-0.2047130106541234	0.837798	0.837798	chr6	33712773	0.0768606807258145	chr6:33712773:G:A
chr6:33712983	['C', 'T']	19959	473.71202769832894	69.83656954704223	0.0226781456745418	0.0467980644229736	0.4845958044241016	0.627968	0.627968	chr6	33712983	0.2020624864817647	chr6:33712983:C:T
chr6:33713114	['G', 'T']	19959	9269.322090808862	1403.285051707018	0.0188471910002235	0.0119891728095601	1.5720176278712803	0.115962	0.115962	chr6	33713114	0.9356843029628364	chr6:33713114:G:T
chr6:33713354	['C', 'T']	19959	6479.947977747705	1038.5988803409	0.025419935315973	0.013819545823219	1.8394190113877265	0.0658684	0.0658684	chr6	33713354	1.181322885816274	chr6:33713354:C:T
chr6:33713826	['G', 'A']	19959	1305.130781179536	211.02250078749347	0.0359299642697598	0.0285512385342303	1.258438026311296	0.208248	0.208248	chr6	33713826	0.6814191608365877	chr6:33713826:G:A
chr6:33714637	['T', 'C']	19959	7471.497369080431	1191.2296043210258	0.0256039335388309	0.0130809009284427	1.9573524544596488	0.05032	0.05032	chr6	33714637	1.2982593675627876	chr6:33714637:T:C
chr6:33715438	['C', 'T']	19959	9833.985418650096	1445.5347346133706	0.0136347798411978	0.0117611717555334	1.1593045424902448	0.246346	0.246346	chr6	33715438	0.6084544851123564	chr6:33715438:C:T
chr6:33715771	['A', 'G']	19959	1325.0663894177774	188.4910358424697	0.004691447626356	0.028000387131135	0.1675493843847377	0.866939	0.866939	chr6	33715771	0.0620114594965632	chr6:33715771:A:G
chr6:33716581	['G', 'A']	19959	2022.1013127567887	291.02475188642285	0.0117113253078491	0.0231085898193611	0.5067953258678283	0.612304	0.612304	chr6	33716581	0.2130329034382612	chr6:33716581:G:A
chr6:33717679	['A', 'G']	19959	16769.737983944724	2225.0464279688103	-0.0029329789512056	0.0103751351036849	-0.2826930851400662	0.777415	0.777415	chr6	33717679	0.1093470840361374	chr6:33717679:A:G
chr6:33717728	['G', 'A']	19959	34497.111177975035	4638.987604572121	-0.0002459683994815	0.0147718425482787	-0.0166511658026148	0.986715	0.986715	chr6	33717728	0.0058082696210209	chr6:33717728:G:A
chr6:33718326	['G', 'A']	19959	1075.0538631125364	150.07793378486403	0.0145502883332466	0.0312121650523924	0.4661736316216033	0.641096	0.641096	chr6	33718326	0.1930769328079652	chr6:33718326:G:A
chr6:33718591	['G', 'A']	19959	1307.0	210.95661072886224	0.03576361165645	0.028509448721251	1.2544476747385078	0.209694	0.209694	chr6	33718591	0.6784139958778638	chr6:33718591:G:A
chr6:33718665	['G', 'T']	19959	7499.751515758881	1203.842008841911	0.0268630191693948	0.0130427671593746	2.059610421710764	0.0394487	0.0394487	chr6	33718665	1.403967304042116	chr6:33718665:G:T
chr6:33718908	['A', 'G']	19959	6245.0	963.5790151651256	0.0204725226652531	0.0138927093458965	1.4736162799878962	0.140601	0.140601	chr6	33718908	0.852011590461732	chr6:33718908:A:G
chr6:33719230	['G', 'A']	19959	17489.752568021246	2638.2226746983247	0.0242592721050477	0.0102516589833265	2.366375251508411	0.0179727	0.0179727	chr6	33719230	1.745386674865511	chr6:33719230:G:A
chr6:33720443	['GACTGCCAGATT', 'G']	19959	6500.977149729404	1041.546722176324	0.0254321801699791	0.0137813195526146	1.8454096556489723	0.0649928	0.0649928	chr6	33720443	1.187134752487387	chr6:33720443:GACTGCCAGATT:G
chr6:33721522	['A', 'G']	19959	4178.837484339765	465.9069848502356	-0.0242773728821028	0.0164894388785402	-1.472298303230802	0.140956	0.140956	chr6	33721522	0.8509164330138654	chr6:33721522:A:G
chr6:33721743	['C', 'T']	19959	7509.376240104219	1201.1505390939426	0.0261040204911707	0.0130337958137282	2.002794954304557	0.0452128	0.0452128	chr6	33721743	1.344738596551312	chr6:33721743:C:T
chr6:33721757	['A', 'G']	19959	17567.880198416675	2294.314656975822	-0.0053906215746292	0.0101842275140149	-0.5293107962494927	0.596596	0.596596	chr6	33721757	0.2243196627804449	chr6:33721757:A:G
chr6:33722533	['G', 'A']	19959	599.0600290624843	77.6578832335239	-0.0025475714823522	0.0416528521549082	-0.0611619937304117	0.951231	0.951231	chr6	33722533	0.0217140047838567	chr6:33722533:G:A
chr6:33723019	['C', 'T']	19959	6519.306539714358	1045.7859666677984	0.0257045260256121	0.0137714690273388	1.866505742748582	0.0619853	0.0619853	chr6	33723019	1.2077112925312914	chr6:33723019:C:T
chr6:33723724	['G', 'T']	19959	6520.326686040686	1046.697689449779	0.0259508470949123	0.0137726319362944	1.8842329639642168	0.059548	0.059548	chr6	33723724	1.2251328203029503	chr6:33723724:G:T
chr6:33724591	['T', 'C']	19959	7773.168370414913	790.3326480203702	-0.0351836045750426	0.0127902857866063	-2.7508067577259303	0.00595023	0.00595023	chr6	33724591	2.225466246741991	chr6:33724591:T:C
chr6:33725094	['G', 'T']	19959	34253.864845903285	4622.958665053924	0.0039859088946099	0.0144650023162983	0.2755553581985134	0.782892	0.782892	chr6	33725094	0.1062981447608153	chr6:33725094:G:T
chr6:33726188	['T', 'C']	19959	35315.0	4767.253129306818	0.0057140736182326	0.0158897260790475	0.359608063084694	0.719144	0.719144	chr6	33726188	0.1431841386245004	chr6:33726188:T:C
chr6:33726302	['C', 'T']	19959	16708.837158031867	2238.501241671852	-0.002353325989519	0.0102636625691543	-0.2292871549179279	0.818648	0.818648	chr6	33726302	0.0869027948434721	chr6:33726302:C:T
chr6:33726882	['G', 'A']	19959	9437.945733326653	1436.0458571246113	0.0197996005139382	0.01192649139821	1.660136233939668	0.0969028	0.0969028	chr6	33726882	1.0136636738575868	chr6:33726882:G:A
chr6:33726914	['G', 'A']	19959	9013.806464545223	1171.5419886324476	-0.00560413880534	0.0120492569834076	-0.4651024385202494	0.641863	0.641863	chr6	33726914	0.1925576583692582	chr6:33726914:G:A
chr6:33727353	['G', 'A']	19959	4534.4543769103575	736.526053483892	0.0243821944449554	0.0160110188467085	1.52283840762374	0.127815	0.127815	chr6	33727353	0.893418175638049	chr6:33727353:G:A
chr6:33728038	['G', 'A']	19959	3728.0	385.7105574548402	-0.0281467593782808	0.0174638962152361	-1.611711328983085	0.107041	0.107041	chr6	33728038	0.970449842285022	chr6:33728038:G:A
chr6:33728354	['C', 'T']	19959	1304.065337208137	207.14922863802872	0.0336223502879911	0.0285591831715553	1.1772868322606207	0.239095	0.239095	chr6	33728354	0.6214295058378617	chr6:33728354:C:T
chr6:33728628	['A', 'G']	19959	6890.380907040842	1113.741375577799	0.0291578820133546	0.0134940593715138	2.160793962038392	0.0307231	0.0307231	chr6	33728628	1.5125349655620988	chr6:33728628:A:G
chr6:33728700	['C', 'T']	19959	1304.0	212.9784666040932	0.0375325617552421	0.0285622296898008	1.3140627381987775	0.18884	0.18884	chr6	33728700	0.7239060082407827	chr6:33728700:C:T
chr6:33729348	['A', 'G']	19959	17843.89402745766	2330.9053433497743	-0.0053435585292684	0.0101754240720571	-0.525143570570433	0.599489	0.599489	chr6	33729348	0.2222187813443307	chr6:33729348:A:G
chr6:33729775	['G', 'A']	19959	4996.250325683936	731.8984570426584	0.0134539721145026	0.0154082404572978	0.8731673257429191	0.382582	0.382582	chr6	33729775	0.4172754668350388	chr6:33729775:G:A
chr6:33732105	['T', 'C']	19959	8276.65873214733	1282.9066570826851	0.0222968051172868	0.0125733560532538	1.773337605556521	0.076188	0.076188	chr6	33732105	1.118113426878023	chr6:33732105:T:C
chr6:33732225	['G', 'A']	19959	9777.979806584157	1435.9762617835506	0.0133321445969345	0.0117920850320006	1.1306011244622622	0.258237	0.258237	chr6	33732225	0.5879815322299166	chr6:33732225:G:A
chr6:33732227	['G', 'A']	19959	1705.0854294017436	214.81602356322696	-0.0049588265975489	0.0248310417500462	-0.1997027207905912	0.841715	0.841715	chr6	33732227	0.0748349332979255	chr6:33732227:G:A
chr6:33732355	['A', 'G']	19959	1307.0654875238	208.31697160055248	0.0335008799199139	0.0285130786966303	1.1749302934401489	0.240037	0.240037	chr6	33732355	0.6197218097162538	chr6:33732355:A:G
chr6:33732599	['T', 'G']	19959	16064.60976098612	2215.875602788034	0.0041243461104525	0.0103510534910374	0.3984469903496941	0.690305	0.690305	chr6	33732599	0.1609589809293165	chr6:33732599:T:G
chr6:33732727	['C', 'T']	19959	576.0288606072753	120.02808721313112	0.0848248312763965	0.0420443710867778	2.017507435212236	0.043656	0.043656	chr6	33732727	1.3599560592249105	chr6:33732727:C:T
chr6:33733350	['G', 'C']	19959	10186.531118460614	1455.8346661919488	0.0092446697159279	0.0116309324343901	0.7948347880169464	0.426719	0.426719	chr6	33733350	0.3698580194058647	chr6:33733350:G:C
chr6:33733766	['C', 'T']	19959	1282.1927239927843	205.1681926633732	0.0349154120100333	0.0287678054001931	1.2136974483913507	0.224878	0.224878	chr6	33733766	0.6480530298731624	chr6:33733766:C:T
chr6:33734840	['G', 'A']	19959	27571.76284010623	3478.782275887161	-0.0216803630509312	0.0110281052140888	-1.9659191338901765	0.0493218	0.0493218	chr6	33734840	1.3069610822019624	chr6:33734840:G:A
chr6:33734868	['G', 'C']	19959	26334.277674768226	3272.182605635024	-0.0251103184512535	0.010771513828675	-2.3311782216170007	0.0197539	0.0197539	chr6	33734868	1.7043471490871125	chr6:33734868:G:C
chr6:33734924	['C', 'T']	19959	22318.35463018641	2686.696241028229	-0.0308114103412548	0.0102393232221512	-3.009125669028488	0.00262328	0.00262328	chr6	33734924	2.581155351817201	chr6:33734924:C:T
chr6:33735092	['C', 'T']	19959	27353.11139506915	3480.144936027001	-0.0191352419413443	0.0109864260577931	-1.741716718492896	0.0815734	0.0815734	chr6	33735092	1.0884514358114412	chr6:33735092:C:T
chr6:33735312	['C', 'T']	19959	3729.186842368975	408.99832595609934	-0.0262710749342501	0.0173368992263919	-1.5153271984333674	0.129705	0.129705	chr6	33735312	0.8870432819686962	chr6:33735312:C:T
chr6:33735453	['G', 'A']	19959	26557.653052019647	3359.1708410502406	-0.0206206483614961	0.0108297474658621	-1.90407471887014	0.0569148	0.0569148	chr6	33735453	1.244774785932598	chr6:33735453:G:A
chr6:33736417	['T', 'C']	19959	9991.00461129768	1438.0282510013235	0.0102474670890155	0.0117059791680422	0.8754045212203587	0.381364	0.381364	chr6	33736417	0.4186603058869269	chr6:33736417:T:C
chr6:33736824	['C', 'T']	19959	2834.284010622839	397.7418539743488	0.0071837438116131	0.0196527558447458	0.36553366196394	0.714717	0.714717	chr6	33736824	0.1458658878045459	chr6:33736824:C:T
chr6:33737046	['C', 'T']	19959	1183.0592744764003	185.5907562048034	0.0292554089845814	0.0299540581852924	0.9766759750418724	0.328741	0.328741	chr6	33737046	0.483146128095617	chr6:33737046:C:T
chr6:33737289	['G', 'A']	19959	7058.060883944679	1134.957366664693	0.0286439470562642	0.0133590128388522	2.1441664441670927	0.0320316	0.0320316	chr6	33737289	1.4944213674924032	chr6:33737289:G:A
chr6:33737578	['C', 'T']	19959	7294.096361996392	816.2193734800227	-0.0211849086835182	0.0130922681362854	-1.6181236484764618	0.105652	0.105652	chr6	33737578	0.9761222773079052	chr6:33737578:C:T
chr6:33737659	['A', 'G']	19959	6996.752781397213	1134.633434009692	0.0304878378843435	0.013409979205121	2.273518654876112	0.0230055	0.0230055	chr6	33737659	1.6381683233693565	chr6:33737659:A:G
chr6:33737751	['G', 'T']	19959	1141.2859075874512	176.04170323187424	0.0278233888392415	0.0305402193024271	0.9110408986824224	0.362285	0.362285	chr6	33737751	0.4409496470642424	chr6:33737751:G:T
chr6:33738382	['G', 'A']	19959	7297.0	824.8485604389759	-0.0200304948455176	0.0130872544521042	-1.5305345302808748	0.1259	0.1259	chr6	33738382	0.8999742698921374	chr6:33738382:G:A
chr6:33738434	['C', 'T']	19959	1185.0	184.00745804972755	0.0279466316285684	0.0299044222264191	0.9345317363757292	0.350041	0.350041	chr6	33738434	0.4558810841328321	chr6:33738434:C:T
chr6:33739335	['G', 'A']	19959	7937.795410131784	913.7685980863292	-0.019671965599606	0.0126666366326391	-1.5530535982153095	0.120426	0.120426	chr6	33739335	0.9192797386803024	chr6:33739335:G:A
chr6:33739450	['C', 'G']	19959	1180.2956800641475	180.15487625699188	0.0240896695514191	0.0300082011834076	0.8027695297090648	0.422118	0.422118	chr6	33739450	0.3745661282199135	chr6:33739450:C:G
chr6:33739822	['T', 'C']	19959	18418.38248709338	2362.03533517486	-0.0107888848674069	0.0101845887709378	-1.0593343639159472	0.28946	0.28946	chr6	33739822	0.5384114422284607	chr6:33739822:T:C
chr6:33740199	['G', 'T']	19959	7953.0	918.8921276453664	-0.0194464471980396	0.0126629179000795	-1.5357003300098349	0.124628	0.124628	chr6	33740199	0.9043843743752582	chr6:33740199:G:T
chr6:33740392	['A', 'G']	19959	7330.367271269666	1157.0292981480864	0.0246915790875687	0.0131639155432781	1.8757017246420136	0.0607108	0.0607108	chr6	33740392	1.216734044292322	chr6:33740392:A:G
chr6:33740413	['A', 'C']	19959	26483.0	3487.3562650957715	-0.0047772911599419	0.0107466348859757	-0.4445383332205982	0.656658	0.656658	chr6	33740413	0.1826607604012388	chr6:33740413:A:C
chr6:33740473	['G', 'A']	19959	1185.0	188.3783696578702	0.0311655428808763	0.0299308378641541	1.041251936291464	0.297771	0.297771	chr6	33740473	0.5261176005840043	chr6:33740473:G:A
chr6:33742261	['T', 'C']	19959	18260.489400090213	2362.119822894409	-0.0087226057853813	0.0101894733495911	-0.8560408851485296	0.391985	0.391985	chr6	33742261	0.4067305517088025	chr6:33742261:T:C
chr6:33742452	['C', 'T']	19959	10283.54570054119	1435.5291956611968	0.0042790719259084	0.0115087446696889	0.3718104840033911	0.710038	0.710038	chr6	33742452	0.1487184079729058	chr6:33742452:C:T
chr6:33742919	['C', 'T']	19959	7344.20778830251	1143.3024558102434	0.0231789867491639	0.0131753548842698	1.75926849430352	0.0785472	0.0785472	chr6	33742919	1.1048692917980767	chr6:33742919:C:T
chr6:33743156	['G', 'A']	19959	10683.605832832229	1510.451086507523	0.0067492098964488	0.0113665195689687	0.5937798158439427	0.552666	0.552666	chr6	33743156	0.2575372523832651	chr6:33743156:G:A
chr6:33743643	['C', 'T']	19959	10281.090663058189	1430.3143646219646	0.0038226206768541	0.011513790131759	0.332003678468136	0.73989	0.73989	chr6	33743643	0.1308328423555266	chr6:33743643:C:T
chr6:33744035	['C', 'A']	19959	35004.507641429074	4741.600180057695	0.0114753680295411	0.015459887056431	0.7422672615688717	0.457934	0.457934	chr6	33744035	0.3391971104268588	chr6:33744035:C:A
chr6:33744891	['TG', 'T']	19959	498.8736029262316	68.58236866279498	0.0150225147654292	0.0459561017794323	0.3268883604952015	0.743756	0.743756	chr6	33744891	0.128569517725403	chr6:33744891:TG:T
chr6:33745319	['C', 'T']	19959	6647.999248346362	864.5914911341472	-0.0014503947717163	0.0135943020326111	-0.1066913746830879	0.915035	0.915035	chr6	33745319	0.038562293894035	chr6:33745319:C:T
chr6:33745392	['C', 'T']	19959	1456.145913714486	190.2350025690248	0.0079301922312788	0.0270275730468717	0.293411184849124	0.769211	0.769211	chr6	33745392	0.1139545138184477	chr6:33745392:C:T
chr6:33745773	['G', 'A']	19959	7985.400090189398	925.6660080726708	-0.0192531160339549	0.012649010211608	-1.522104552993908	0.127999	0.127999	chr6	33745773	0.8927934232910252	chr6:33745773:G:A
chr6:33746002	['C', 'T']	19959	10652.668637867091	1504.9896260002197	0.0069562189469609	0.0113792277746324	0.611308525036151	0.541002	0.541002	chr6	33746002	0.2668011293715113	chr6:33746002:C:T
chr6:33746153	['T', 'C']	19959	7994.403247631933	927.4992244234217	-0.0190443080809202	0.0126463721058384	-1.505910779908812	0.132106	0.132106	chr6	33746153	0.8790774571188864	chr6:33746153:T:C
chr6:33746166	['T', 'A']	19959	7993.602004510147	927.45412020322	-0.0191164444373841	0.0126460321896874	-1.51165552567336	0.130637	0.130637	chr6	33746166	0.8839338014680016	chr6:33746166:T:A
chr6:33746259	['G', 'T']	19959	7991.20114251353	927.3293278392612	-0.0190541957404512	0.0126462244127206	-1.5067102337109344	0.131901	0.131901	chr6	33746259	0.8797519118620076	chr6:33746259:G:T
chr6:33746265	['G', 'A']	19959	7991.20114251353	926.0796749942292	-0.0192901359599601	0.0126462131277106	-1.5253685641032857	0.127183	0.127183	chr6	33746265	0.8955709350680892	chr6:33746265:G:A
chr6:33746771	['G', 'A']	19959	7038.705316430325	1105.4858512561352	0.0237481040939438	0.0133879702109038	1.7738390301019806	0.076105	0.076105	chr6	33746771	1.11858680970674	chr6:33746771:G:A
chr6:33746845	['G', 'A']	19959	7991.800821766798	927.3802679782063	-0.0191547258122448	0.0126478624731709	-1.5144634797284102	0.129924	0.129924	chr6	33746845	0.8863106171732056	chr6:33746845:G:A
chr6:33746862	['C', 'T']	19959	7991.400390820723	926.7611896199584	-0.0192244860404182	0.0126477008468462	-1.5199984782381917	0.128527	0.128527	chr6	33746862	0.8910056293811328	chr6:33746862:C:T
chr6:33746896	['C', 'T']	19959	1154.0	183.52625680930103	0.0322640368151572	0.0303547609036947	1.0628987300384258	0.287841	0.287841	chr6	33746896	0.5408473451959686	chr6:33746896:C:T
chr6:33747131	['G', 'A']	19959	7994.801122413188	930.7609803402012	-0.0186222063142662	0.0126434798886068	-1.472870323544942	0.140802	0.140802	chr6	33747131	0.8513911762820109	chr6:33747131:G:A
chr6:33747382	['G', 'T']	19959	7990.601403157103	930.1366195339674	-0.018615031980224	0.0126451431497388	-1.472109232753802	0.141007	0.141007	chr6	33747382	0.8507593271608378	chr6:33747382:G:T
chr6:33747488	['A', 'G']	19959	7993.602004510148	927.3165663914718	-0.0191728902408896	0.0126443905474051	-1.5163158848193137	0.129455	0.129455	chr6	33747488	0.8878811709496648	chr6:33747488:A:G
chr6:33747546	['G', 'A']	19959	3538.7091956903023	697.4192030415578	0.0670271013923726	0.0179319251715089	3.73786421431584	0.000186108	0.000186108	chr6	33747546	3.730234957975196	chr6:33747546:G:A
chr6:33747547	['A', 'T']	19959	3539.241279069769	697.5251882804876	0.0669893179819688	0.0179321319537025	3.7357140888168128	0.000187705	0.000187705	chr6	33747547	3.726524158686656	chr6:33747547:A:T
chr6:33747614	['G', 'A']	19959	7979.599198195941	921.6703430568656	-0.0195637224893827	0.0126490727630231	-1.5466526958855875	0.121963	0.121963	chr6	33747614	0.9137719015629568	chr6:33747614:G:A
chr6:33748060	['G', 'A']	19959	7984.600200451016	929.1229633894122	-0.0183472535230346	0.0126482652498005	-1.4505746962670607	0.146914	0.146914	chr6	33748060	0.8329368166465148	chr6:33748060:G:A
chr6:33748127	['C', 'A']	19959	7959.994086398718	923.9879541427272	-0.0187901749950309	0.0126512565512415	-1.485241795463149	0.137496	0.137496	chr6	33748127	0.8617099360387814	chr6:33748127:C:A
chr6:33748162	['A', 'G']	19959	8074.618241042345	945.403251522861	-0.017304565654907	0.0125962518064809	-1.3737868947652796	0.169523	0.169523	chr6	33748162	0.7707713706441397	chr6:33748162:A:G
chr6:33748857	['T', 'G']	19959	12786.4063361572	1671.5677405044837	-0.0093003798274315	0.0109057484734037	-0.8527961056604969	0.393783	0.393783	chr6	33748857	0.4047430367137865	chr6:33748857:T:G
chr6:33748939	['A', 'G']	19959	10615.105065195592	1249.646580455059	-0.0183413526844883	0.01146407096558	-1.5998987392486284	0.109637	0.109637	chr6	33748939	0.9600428565808332	chr6:33748939:A:G
chr6:33749007	['G', 'A']	19959	1165.1167510146815	179.4297541320926	0.0268095187886402	0.0301796548377651	0.8883308617265014	0.374374	0.374374	chr6	33749007	0.4266943203202012	chr6:33749007:G:A
chr6:33749054	['C', 'T']	19959	1164.3500225529992	178.49629536830324	0.026158028500443	0.0301916280565635	0.866400064661514	0.386281	0.386281	chr6	33749054	0.413096652968533	chr6:33749054:C:T
chr6:33749168	['G', 'T']	19959	2398.0813533834585	339.7852140724711	0.0082466363750469	0.0212322028322224	0.3884022981605899	0.697722	0.697722	chr6	33749168	0.1563175829862163	chr6:33749168:G:T
chr6:33749639	['T', 'C']	19959	1629.981656447886	259.7976544614804	0.0329357279290189	0.0255983679040932	1.286633899958615	0.198237	0.198237	chr6	33749639	0.7028152832707972	chr6:33749639:T:C
chr6:33749651	['C', 'T']	19959	9790.338882760005	1329.5558078605109	-0.0042688034059997	0.0118119944465115	-0.3613956495941698	0.717808	0.717808	chr6	33749651	0.1439917057457516	chr6:33749651:C:T
chr6:33749652	['G', 'A']	19959	524.157570290182	32.96809377757731	-0.0601868296358185	0.0442108669430244	-1.361358276764457	0.173416	0.173416	chr6	33749652	0.7609108353999257	chr6:33749652:G:A
chr6:33749993	['T', 'C']	19959	14896.224388532482	2041.590479272504	0.0046477808620384	0.0104132604544934	0.4463329119971128	0.655362	0.655362	chr6	33749993	0.1835187440167451	chr6:33749993:T:C
chr6:33750061	['A', 'G']	19959	1858.2793144918824	224.6774395770948	-0.0151809106546968	0.0237570567529625	-0.6390063724035926	0.522826	0.522826	chr6	33750061	0.2816428232036599	chr6:33750061:A:G
chr6:33750298	['G', 'A']	19959	6924.346928549955	1117.7606292820535	0.0297082808623224	0.0134749886055367	2.2046980321835346	0.0274867	0.0274867	chr6	33750298	1.5608773975817318	chr6:33750298:G:A
chr6:33750641	['C', 'T']	19959	8778.439823629622	1343.8966928473385	0.0209905102513708	0.0122719996376152	1.7104392822040475	0.0872002	0.0872002	chr6	33750641	1.059482518980314	chr6:33750641:C:T
chr6:33750805	['G', 'A']	19959	1847.1850979606152	224.17738427724493	-0.015049878075335	0.0238308322605828	-0.6315296885467199	0.527701	0.527701	chr6	33750805	0.2776120828286174	chr6:33750805:G:A
chr6:33751062	['G', 'A']	19959	699.0350235494539	75.12064953067762	-0.0186240169240673	0.0386931558496109	-0.4813258705610234	0.63029	0.63029	chr6	33751062	0.2004595832111624	chr6:33751062:G:A
chr6:33751191	['G', 'C']	19959	764.1914403127194	82.8339759600381	-0.0140812248187867	0.0369791431206531	-0.3807882938997126	0.703364	0.703364	chr6	33751191	0.1528198637720638	chr6:33751191:G:C
chr6:33751510	['GTGTGTGTGTT', 'G']	19959	1060.0801859984367	155.626322839272	0.0207134691754954	0.0320297912970506	0.6466938539622247	0.517838	0.517838	chr6	33751510	0.285806083324131	chr6:33751510:GTGTGTGTGTT:G
chr6:33752100	['T', 'C']	19959	21204.249561513407	2827.826841980806	-0.0009083951545396	0.0101682842749868	-0.0893361288859973	0.928816	0.928816	chr6	33752100	0.0320703119474971	chr6:33752100:T:C
chr6:33752288	['T', 'C']	19959	3861.5804269392665	469.2692009795482	-0.0144745224001079	0.0169280307726513	-0.8550623870257117	0.392527	0.392527	chr6	33752288	0.4061304649118065	chr6:33752288:T:C
chr6:33752714	['C', 'G']	19959	4193.0	551.0928325657968	-0.0017021267174069	0.0164954661383989	-0.1031875488165004	0.917815	0.917815	chr6	33752714	0.0372448488379216	chr6:33752714:C:G
chr6:33753310	['G', 'T']	19959	2859.0	342.63462415917576	-0.0291297813785773	0.0196019349522574	-1.4860666280918662	0.137277	0.137277	chr6	33753310	0.8624022203001627	chr6:33753310:G:T
chr6:33753680	['T', 'C']	19959	20179.066155465345	2739.0238550419344	0.0014504182236172	0.0101202748382585	0.1433180666333418	0.88604	0.88604	chr6	33753680	0.0525466715811789	chr6:33753680:T:C
chr6:33754105	['G', 'A']	19959	1828.549691775673	361.8305830220833	0.0552543398848453	0.0243813912834046	2.266250487618998	0.0234467	0.0234467	chr6	33754105	1.629918273317395	chr6:33754105:G:A
chr6:33754108	['G', 'A']	19959	676.2710641070623	32.23297542852599	-0.0873799360566892	0.039040193696331	-2.2382044704071533	0.0252187	0.0252187	chr6	33754108	1.598277304653424	chr6:33754108:G:A
chr6:33754321	['T', 'G']	19959	15406.543819211303	2285.23333874388	0.0202192943932091	0.0104565784916019	1.9336434388598496	0.0531711	0.0531711	chr6	33754321	1.274324354939	chr6:33754321:T:G
chr6:33754867	['C', 'T']	19959	20552.059427769706	3125.056370271866	0.0326210863398523	0.0100947558352519	3.2314883957803047	0.00123347	0.00123347	chr6	33754867	2.908871408795159	chr6:33754867:C:T
chr6:33755513	['G', 'A']	19959	9458.42167769092	1506.1364721771397	0.0290723326945997	0.0120079528357957	2.421089847049952	0.0154829	0.0154829	chr6	33755513	1.8101476911957528	chr6:33755513:G:A
chr6:33755680	['G', 'T']	19959	1143.0	177.01239622265675	0.0266441739138929	0.030431488533908	0.8755461923660062	0.381287	0.381287	chr6	33755680	0.4187480017667465	chr6:33755680:G:T
chr6:33755921	['A', 'G']	19959	2625.789354984213	250.98112028068576	-0.0415592097624817	0.0201627686167762	-2.0611856710939405	0.0392983	0.0392983	chr6	33755921	1.4056262363062026	chr6:33755921:A:G
chr6:33756227	['G', 'A']	19959	13298.332565014782	2039.317405980993	0.0255425982110423	0.0107557581943463	2.374783604234284	0.0175686	0.0175686	chr6	33756227	1.7552628450214691	chr6:33756227:G:A
chr6:33756282	['G', 'A']	19959	1141.05717005712	176.37158616952829	0.0261617052054247	0.03045578223707	0.859006181544775	0.390347	0.390347	chr6	33756282	0.4085491540435034	chr6:33756282:G:A
chr6:33757017	['C', 'T']	19959	4980.0	748.2697533609572	0.0129353887754246	0.0152922318597209	0.8458797181525813	0.39763	0.39763	chr6	33757017	0.400520856812573	chr6:33757017:C:T
chr6:33757352	['T', 'C']	19959	1144.057320372783	177.73118367612244	0.0265417951139766	0.0304201002327545	0.8725084700870911	0.382942	0.382942	chr6	33757352	0.4168669988444585	chr6:33757352:T:C
chr6:33757410	['T', 'C']	19959	21184.491203448448	2595.106293436098	-0.0257283990252162	0.0101811645121417	-2.5270585692366865	0.0115099	0.0115099	chr6	33757410	1.938928449579317	chr6:33757410:T:C
chr6:33757751	['G', 'T']	19959	1140.057119951899	181.74410107366808	0.0303841289492079	0.0304379148230583	0.9982329317181208	0.318179	0.318179	chr6	33757751	0.4973284874332527	chr6:33757751:G:T
chr6:33758007	['G', 'A']	19959	4682.234592644553	720.1922292145287	0.0215420512387495	0.0156720291682276	1.3745540547118404	0.169285	0.169285	chr6	33758007	0.7713815221381686	chr6:33758007:G:A
chr6:33758075	['C', 'T']	19959	1143.0	180.699352481843	0.0293557608756407	0.0304080461187668	0.9653945130503908	0.334359	0.334359	chr6	33758075	0.4757869823258075	chr6:33758075:C:T
chr6:33758660	['C', 'T']	19959	683.1026758869514	36.26673699971122	-0.0835926246744021	0.0387931992627339	-2.1548267805461485	0.0311873	0.0311873	chr6	33758660	1.5060222220962587	chr6:33758660:C:T
chr6:33759213	['A', 'C']	19959	22594.528188423952	3010.3665695172235	-0.0020459030656747	0.0102175064185078	-0.200235065374539	0.841299	0.841299	chr6	33759213	0.0750496273030271	chr6:33759213:A:C
chr6:33759501	['T', 'A']	19959	3034.9123440084195	260.1401956408261	-0.0540781923617313	0.0189136058015829	-2.859221712086512	0.00425122	0.00425122	chr6	33759501	2.3714864197767582	chr6:33759501:T:A
chr6:33759837	['A', 'C']	19959	30137.059690272145	3989.4194798725184	-0.0113746719569701	0.011713750388752	-0.9710529573767072	0.331534	0.331534	chr6	33759837	0.4794719265195245	chr6:33759837:A:C
chr6:33759867	['C', 'T']	19959	1140.3428055931436	175.77487149084735	0.0261118142904022	0.0304736810572844	0.8568644608873225	0.39153	0.39153	chr6	33759867	0.4072349556103966	chr6:33759867:C:T
chr6:33760108	['T', 'C']	19959	30138.510021044192	3993.833412619813	-0.0109892126250882	0.0117112393391184	-0.9383475400747364	0.348077	0.348077	chr6	33760108	0.4583246727889441	chr6:33760108:T:C
chr6:33760667	['A', 'G']	19959	14557.18806374023	2297.905422894221	0.0355814978827045	0.0106004505116451	3.356602423983436	0.000790538	0.000790538	chr6	33760667	3.10207724933245	chr6:33760667:A:G
chr6:33760978	['T', 'A']	19959	5518.722562558455	832.3193811930216	0.0161119980133236	0.0149469391773949	1.0779463154363185	0.281071	0.281071	chr6	33760978	0.5511839611861732	chr6:33760978:T:A
chr6:33761411	['C', 'T']	19959	486.0	58.21793195660792	-0.0020509205320892	0.0461148259800779	-0.0444742116770693	0.964527	0.964527	chr6	33761411	0.0156856106464444	chr6:33761411:C:T
chr6:33761941	['G', 'C']	19959	30101.0	3990.8141923348094	-0.0106726459181798	0.011694402410078	-0.9126285845082904	0.361449	0.361449	chr6	33761941	0.4419529724527226	chr6:33761941:G:C
chr6:33762043	['G', 'A']	19959	4423.0	706.5173091669285	0.0249507010516416	0.0161933326509779	1.540800870914909	0.123381	0.123381	chr6	33762043	0.9087517141315764	chr6:33762043:G:A
chr6:33762048	['C', 'T']	19959	8071.808839003857	1312.0418405032422	0.0332998631233554	0.0125695197385495	2.6492550086243742	0.0080733	0.0080733	chr6	33762048	2.092948909039708	chr6:33762048:C:T
chr6:33762318	['C', 'T']	19959	13919.09215273602	1957.069136639568	0.0068673195025157	0.0106154546495058	0.6469171344286633	0.517693	0.517693	chr6	33762318	0.285927707303109	chr6:33762318:C:T
chr6:33763177	['G', 'A']	19959	16087.612065941776	2237.01368250226	0.0048480985824093	0.0102614638237934	0.4724568215275456	0.636606	0.636606	chr6	33763177	0.1961292724781138	chr6:33763177:G:A
chr6:33763535	['C', 'A']	19959	1107.110938517813	162.03226147460575	0.0178665532536518	0.0309640263373779	0.5770100134582433	0.563939	0.563939	chr6	33763535	0.248767870123275	chr6:33763535:C:A
chr6:33763692	['C', 'T']	19959	27264.83020948181	3670.786908083545	-0.0052616135248188	0.0108403653494759	-0.4853723426464771	0.627418	0.627418	chr6	33763692	0.2024430259816943	chr6:33763692:C:T
chr6:33763815	['C', 'T']	19959	10489.62779392603	1150.4109446176606	-0.030496491606902	0.0114393626170145	-2.665925771208832	0.00768385	0.00768385	chr6	33763815	2.1144211217916213	chr6:33763815:C:T
chr6:33763886	['G', 'A']	19959	17837.574843397644	2689.339049115789	0.0223772953862915	0.0102002281308392	2.1938034227525	0.028261	0.028261	chr6	33763886	1.5488124749432923	chr6:33763886:G:A
chr6:33763989	['C', 'T']	19959	472.0	23.86739734518424	-0.0847682351802006	0.0465668587043189	-1.820355453187112	0.0687199	0.0687199	chr6	33763989	1.1629174811541103	chr6:33763989:C:T
chr6:33764010	['G', 'A']	19959	11774.769843656042	1742.0896675016256	0.012584049377284	0.0110563828831424	1.1381705491106735	0.255063	0.255063	chr6	33764010	0.5933525365343447	chr6:33764010:G:A
chr6:33764020	['C', 'T']	19959	5246.525730320189	793.7568277632371	0.015569898765601	0.0149716213094112	1.0399607660269683	0.298371	0.298371	chr6	33764020	0.5252433901538425	chr6:33764020:C:T
chr6:33764207	['A', 'G']	19959	1151.0	181.3426264926763	0.0287888849666372	0.0303421110798749	0.9488095568186112	0.342729	0.342729	chr6	33764207	0.4650491462059167	chr6:33764207:A:G
chr6:33764212	['T', 'C']	19959	1918.096101813809	201.42336884508603	-0.0299686792761369	0.0235735987397558	-1.2712814707241151	0.203643	0.203643	chr6	33764212	0.6911305137077262	chr6:33764212:T:C
chr6:33764442	['G', 'T']	19959	11516.433585476558	1414.962660596493	-0.017847830059822	0.0112036237017019	-1.5930408352710768	0.111167	0.111167	chr6	33764442	0.9540241142367176	chr6:33764442:G:T
chr6:33764485	['T', 'G']	19959	5257.590459452676	779.5204298227382	0.0128833978553032	0.014998397739641	0.8589849448552858	0.390359	0.390359	chr6	33764485	0.4085358032205732	chr6:33764485:T:G
chr6:33764588	['C', 'T']	19959	7141.0	1036.1287786389073	0.0109387265466079	0.0132224553801519	0.827284058226275	0.408086	0.408086	chr6	33764588	0.3892483040922995	chr6:33764588:C:T
chr6:33765136	['A', 'G']	19959	18258.233082706767	2606.823080590022	0.013302294024513	0.0101873755790957	1.305762600115482	0.191648	0.191648	chr6	33765136	0.7174957085958852	chr6:33765136:A:G
chr6:33765210	['A', 'G']	19959	26803.52575757569	3610.014451384267	0.0016138756771147	0.0108047741753504	0.149366904936942	0.881266	0.881266	chr6	33765210	0.0548929850091908	chr6:33765210:A:G
chr6:33765657	['A', 'G']	19959	8290.830786190309	1234.005552666058	0.0140043916100267	0.0124806539900503	1.1220879627935487	0.261839	0.261839	chr6	33765657	0.5819656663286468	chr6:33765657:A:G
chr6:33766351	['C', 'T']	19959	6246.312957210142	990.9539068792882	0.0260523140024926	0.0139276923185461	1.870540604045466	0.0614234	0.0614234	chr6	33766351	1.2116661475091954	chr6:33766351:C:T
chr6:33766599	['C', 'G']	19959	5766.288906704079	827.6581290569881	0.0060392207293147	0.0144069016814949	0.4191894178796165	0.675082	0.675082	chr6	33766599	0.1706434716362595	chr6:33766599:C:G
chr6:33766642	['C', 'T']	19959	13679.685389317568	1984.9275785919183	0.0153184280475302	0.0105872878243773	1.4468698973366314	0.147949	0.147949	chr6	33766642	0.8298879659271374	chr6:33766642:C:T
chr6:33767515	['G', 'A']	19959	6931.041791942273	1006.860254702502	0.0103296203465799	0.0134696149256675	0.7668831220182801	0.44316	0.44316	chr6	33767515	0.3534394463013964	chr6:33767515:G:A
chr6:33767653	['G', 'A']	19959	4273.214099609179	451.4629850628692	-0.029137360653898	0.0163260842591866	-1.7847121325190085	0.0743232	0.0743232	chr6	33767653	1.128875599977495	chr6:33767653:G:A
chr6:33767694	['G', 'C']	19959	15673.785299128169	1914.338507841249	-0.0190641390046921	0.0102932043672033	-1.85210924845086	0.0640249	0.0640249	chr6	33767694	1.1936510911802216	chr6:33767694:G:C
chr6:33768305	['G', 'A']	19959	18915.79092959158	2375.6590790717046	-0.0207042809407444	0.010193157301436	-2.0311940970269893	0.0422485	0.0422485	chr6	33768305	1.3741887057270032	chr6:33768305:G:A
chr6:33768518	['G', 'A']	19959	9183.840541217742	1271.227598720426	-0.001896148711411	0.0120837671013144	-0.1569170189654509	0.875312	0.875312	chr6	33768518	0.0578371175760841	chr6:33768518:G:A
chr6:33768713	['A', 'G']	19959	9249.0	1262.571599355908	-0.0034154891175033	0.0120528373428343	-0.2833763553221697	0.776891	0.776891	chr6	33768713	0.109639909666533	chr6:33768713:A:G
chr6:33768895	['G', 'A']	19959	7864.788094402966	1074.9153252925153	-0.0045711979140239	0.0127172064661115	-0.3594498466471523	0.719262	0.719262	chr6	33768895	0.1431128837090182	chr6:33768895:G:A
chr6:33769659	['C', 'T']	19959	5420.271570297625	811.7211295082711	0.0152476594654318	0.0147703808172712	1.0323132256415817	0.301938	0.301938	chr6	33769659	0.5200822259905645	chr6:33769659:C:T
chr6:33769934	['CTTCT', 'C']	19959	624.0	30.53762447820786	-0.0880110017435564	0.0406015775998575	-2.167674434006853	0.0301953	0.0301953	chr6	33769934	1.520060651179117	chr6:33769934:CTTCT:C
chr6:33770537	['C', 'T']	19959	11557.31621147582	1622.6268490268053	0.0026052627793444	0.0112292123770159	0.2320076147706395	0.816534	0.816534	chr6	33770537	0.0880257267816224	chr6:33770537:C:T
chr6:33770679	['C', 'T']	19959	424.0	30.19097594839576	-0.0718884399641661	0.0492670633182275	-1.4591582108278267	0.144537	0.144537	chr6	33770679	0.8400209637107686	chr6:33770679:C:T
chr6:33771341	['C', 'CA']	19959	2980.149313558473	175.8711969246392	-0.0763817277789323	0.0190943982052555	-4.0002165534554	6.35128e-05	6.35128e-05	chr6	33771341	4.197138740705354	chr6:33771341:C:CA
chr6:33771939	['CGCCCGCCCTGGGGCT', 'C']	19959	5162.0	730.8394850831014	0.0045618612909441	0.0150283728504748	0.3035499143075876	0.761474	0.761474	chr6	33771939	0.1183449207577484	chr6:33771939:CGCCCGCCCTGGGGCT:C
chr6:33772183	['A', 'G']	19959	30162.0448008018	3978.024517798316	-0.0142386962033797	0.0116930490543642	-1.2177060180950294	0.22335	0.22335	chr6	33772183	0.6510140431921426	chr6:33772183:A:G
chr6:33772248	['C', 'T']	19959	7409.371229582122	1086.617811571756	0.0112185242958644	0.0129709892114458	0.86489350295388	0.387108	0.387108	chr6	33772248	0.4121678534292899	chr6:33772248:C:T
chr6:33772815	['C', 'T']	19959	11562.317213730894	1625.18230144977	0.002893387817032	0.0112285600242258	0.2576811105599937	0.796656	0.796656	chr6	33772815	0.0987291686319677	chr6:33772815:C:T
chr6:33772927	['AGAG', 'A']	19959	1151.0576711093297	186.2202590361102	0.0354985476754957	0.0303423574607536	1.1699337377265882	0.242042	0.242042	chr6	33772927	0.6161092671370019	chr6:33772927:AGAG:A
chr6:33773171	['G', 'A']	19959	425.0	28.23405446337326	-0.0764967461045293	0.0492135495284163	-1.5543838401731096	0.120109	0.120109	chr6	33773171	0.9204244488511149	chr6:33773171:G:A
chr6:33773286	['C', 'T']	19959	1109.0	176.31215294497636	0.0334257982815628	0.0309192059205885	1.081069105313121	0.279679	0.279679	chr6	33773286	0.5533401418748469	chr6:33773286:C:T
chr6:33773939	['A', 'G']	19959	27942.0	3690.5754367933137	-0.0142869432658587	0.0109995021992353	-1.2988718041123692	0.194003	0.194003	chr6	33773939	0.7121915542276503	chr6:33773939:A:G
chr6:33773947	['C', 'T']	19959	1113.0	176.79923259971324	0.0329696690175885	0.0308642183500861	1.068216555612092	0.285436	0.285436	chr6	33773947	0.5444912533118873	chr6:33773947:C:T
chr6:33774320	['T', 'C']	19959	19072.37909547737	2491.4551649099108	-0.0093977045516308	0.010076060597094	-0.9326764623012702	0.350998	0.350998	chr6	33774320	0.4546953581536586	chr6:33774320:T:C
chr6:33774416	['C', 'T']	19959	11648.676482917796	1551.496521723279	-0.0048969760557272	0.0114395218064452	-0.4280752411318642	0.668601	0.668601	chr6	33774416	0.1748329781859313	chr6:33774416:C:T
chr6:33774554	['T', 'C']	19959	28859.404851589563	3862.690145652666	-0.0074528067136629	0.0112798470173705	-0.6607187759005858	0.5088	0.5088	chr6	33774554	0.2934528973596425	chr6:33774554:T:C
chr6:33774626	['C', 'T']	19959	11131.808272750064	1587.5626322471535	0.0062487656886254	0.0113561692100685	0.5502529570522063	0.582152	0.582152	chr6	33774626	0.2349636061705122	chr6:33774626:C:T
chr6:33774709	['C', 'T']	19959	6288.945279615154	990.7355642930778	0.0245496282151213	0.0138648965476478	1.770631907043415	0.0766372	0.0766372	chr6	33774709	1.1155603709279889	chr6:33774709:C:T
chr6:33774713	['A', 'G']	19959	7115.069452796152	1076.430313423385	0.0170622074632475	0.013175877853775	1.294957926341055	0.19535	0.19535	chr6	33774713	0.7091865844391967	chr6:33774713:A:G
chr6:33775061	['T', 'C']	19959	17256.32294276837	2242.269855795289	-0.0087893124936251	0.0101652239809243	-0.8646452365554144	0.387244	0.387244	chr6	33775061	0.4120153025218315	chr6:33775061:T:C
chr6:33775373	['A', 'G']	19959	730.1463292407916	59.88471623418479	-0.0564018463725014	0.0375503845511959	-1.502031125556213	0.133105	0.133105	chr6	33775373	0.8758056302381418	chr6:33775373:A:G
chr6:33775397	['T', 'C']	19959	30145.02069449316	3968.537921793377	-0.0149412168752077	0.0116829518589931	-1.2788905625513218	0.20095	0.20095	chr6	33775397	0.6969119894719463	chr6:33775397:T:C
chr6:33775584	['G', 'A']	19959	1151.0	186.11203679988344	0.035422429903351	0.0303423778890862	1.1674243209558095	0.243053	0.243053	chr6	33775584	0.6142990140652468	chr6:33775584:G:A
chr6:33776220	['G', 'A']	19959	6289.0	994.5181174812958	0.025035471388386	0.013866454615843	1.8054702576808528	0.0710162	0.0710162	chr6	33776220	1.148642570040371	chr6:33776220:G:A
chr6:33776380	['G', 'A']	19959	6289.260435980957	992.741337545973	0.0247672047479715	0.0138674144941898	1.7860001774915168	0.0741144	0.0741144	chr6	33776380	1.1300974029119335	chr6:33776380:G:A
chr6:33776829	['T', 'C']	19959	413.0413889863206	27.06404820108514	-0.0766320409079824	0.0498968770183967	-1.535808360906606	0.124601	0.124601	chr6	33776829	0.9044784721813504	chr6:33776829:T:C
chr6:33776934	['C', 'T']	19959	9975.49939867709	1397.0740537880915	0.0009774111218524	0.0117003719395714	0.0835367565151308	0.933426	0.933426	chr6	33776934	0.0299201062800176	chr6:33776934:C:T
chr6:33777294	['C', 'T']	19959	9973.499098015634	1397.4894880452578	0.001145387394025	0.0117050736576287	0.0978539245055073	0.922049	0.922049	chr6	33777294	0.0352459988334037	chr6:33777294:C:T
chr6:33778836	['CATCCATGAGGCTCATGGGGA', 'C']	19959	1153.1155484291226	187.86080437979945	0.0364645660246432	0.0303181060066348	1.202732321625345	0.229094	0.229094	chr6	33778836	0.6399862848874851	chr6:33778836:CATCCATGAGGCTCATGGGGA:C
chr6:33778920	['G', 'A']	19959	6287.315011524201	992.7909665382118	0.0248098126757539	0.0138676548527273	1.789041690122145	0.0736233	0.0736233	chr6	33778920	1.132984720172829	chr6:33778920:G:A
chr6:33780484	['G', 'A']	19959	6494.32538330494	997.4259896940374	0.0203825177380527	0.0137065698898525	1.4870618908923818	0.137014	0.137014	chr6	33780484	0.8632350546530487	chr6:33780484:G:A
chr6:33780585	['GT', 'G']	19959	6268.0	994.100887203468	0.0257058995836017	0.0138813569292191	1.851829018926295	0.0640651	0.0640651	chr6	33780585	1.1933784916213843	chr6:33780585:GT:G
chr6:33781054	['T', 'G']	19959	28394.84531743248	3831.813523011316	-0.0042743663660753	0.0110913014655905	-0.3853800547515584	0.69996	0.69996	chr6	33781054	0.1549267775223597	chr6:33781054:T:G
chr6:33781374	['A', 'G']	19959	11134.231420696568	1587.0383342286184	0.0061592016481915	0.0113522595573484	0.5425529267611376	0.587444	0.587444	chr6	33781374	0.2310335276096976	chr6:33781374:A:G
chr6:33781516	['G', 'A']	19959	15055.017188674516	1877.537898342577	-0.0158301176353861	0.0103795121584636	-1.525131180898318	0.127242	0.127242	chr6	33781516	0.8953695132353949	chr6:33781516:G:A
chr6:33781962	['G', 'A']	19959	13333.668052911116	1949.618670148198	0.0124233126174807	0.0107481284687717	1.15585821788195	0.247753	0.247753	chr6	33781962	0.6059810780109717	chr6:33781962:G:A
chr6:33782201	['T', 'C']	19959	13335.336272986922	1951.7567729168493	0.0126270123833694	0.0107486724948174	1.1747508717432524	0.240108	0.240108	chr6	33782201	0.6195933697306666	chr6:33782201:T:C
chr6:33782254	['A', 'G']	19959	1154.173481659651	189.8042608994389	0.0386370454748876	0.0303078713187109	1.2748188438768555	0.202388	0.202388	chr6	33782254	0.6938152412802674	chr6:33782254:A:G
chr6:33782309	['A', 'G']	19959	28390.422437117948	3828.689064118768	-0.0045996212535504	0.0110875782235156	-0.4148445369066372	0.67826	0.67826	chr6	33782309	0.1686037944512855	chr6:33782309:A:G
chr6:33783154	['T', 'C']	19959	7417.114852675886	1093.4042812982464	0.0121560071758053	0.0129625813410034	0.9377767325828248	0.348371	0.348371	chr6	33783154	0.4579580048244613	chr6:33783154:T:C
chr6:33783163	['T', 'A']	19959	13349.012930386409	1955.8802479747965	0.0129341910728856	0.0107463857959119	1.2035852163250995	0.228764	0.228764	chr6	33783163	0.6406123183032809	chr6:33783163:T:A
chr6:33783226	['G', 'A']	19959	6786.0	1048.2101889887442	0.0215842242412388	0.0134076754597137	1.6098408934563808	0.107448	0.107448	chr6	33783226	0.9688016639049488	chr6:33783226:G:A
chr6:33783484	['G', 'A']	19959	6784.33991381902	1043.9875013932965	0.0211319222359957	0.0134108923556181	1.575728271888119	0.115104	0.115104	chr6	33783484	0.938909583861583	chr6:33783484:G:A
chr6:33783990	['A', 'G']	19959	30143.53081779916	3967.187320029412	-0.0149179846655301	0.0116768920563981	-1.2775646630522828	0.201418	0.201418	chr6	33783990	0.6959017207170488	chr6:33783990:A:G
chr6:33784007	['C', 'G']	19959	10614.063586711429	1369.7047407890468	-0.0077718152147329	0.0113587191045341	-0.6842158119422593	0.493847	0.493847	chr6	33784007	0.3064075801203498	chr6:33784007:C:G
chr6:33784168	['G', 'A']	19959	6289.315111734642	993.8068407385858	0.0249803947585516	0.0138664721431395	1.8014960474940065	0.0716398	0.0716398	chr6	33784168	1.144845635260438	chr6:33784168:G:A
chr6:33784236	['A', 'G']	19959	13348.34394106445	1950.5538449718667	0.012370629455086	0.0107452078386522	1.1512694440945948	0.249635	0.249635	chr6	33784236	0.6026945245936217	chr6:33784236:A:G
chr6:33784773	['G', 'A']	19959	6783.69940863987	1047.3139963356211	0.0215223710978149	0.0134121595362312	1.604690955224252	0.108578	0.108578	chr6	33784773	0.9642581622839808	chr6:33784773:G:A
chr6:33784946	['C', 'T']	19959	950.0	89.55487091646401	-0.0492469151215799	0.0329471468212781	-1.49472472954092	0.135002	0.135002	chr6	33784946	0.8696597975603281	chr6:33784946:C:T
chr6:33786619	['A', 'G']	19959	13367.018343106298	1954.499634042416	0.012400023964138	0.0107458730600858	1.153933598024374	0.248541	0.248541	chr6	33786619	0.6046019586207575	chr6:33786619:A:G
chr6:33787339	['TCA', 'T']	19959	13360.338778373502	1955.4326504070948	0.0126212045175803	0.010745242684229	1.1745853386917624	0.240175	0.240175	chr6	33787339	0.6194722006262999	chr6:33787339:TCA:T
chr6:33787764	['G', 'A']	19959	28106.0	3788.6558446756376	-0.0043871474482344	0.0110180259046243	-0.3981790827332422	0.690502	0.690502	chr6	33787764	0.1608350591741176	chr6:33787764:G:A
chr6:33788113	['T', 'C']	19959	5160.517111790349	736.4318614342783	0.0060698036878515	0.0150371217840329	0.4036546205469145	0.686471	0.686471	chr6	33788113	0.1633778048307219	chr6:33788113:T:C
chr6:33788249	['C', 'T']	19959	13361.67782510649	1956.5977961124856	0.0127073801985243	0.0107465707378516	1.182459084716797	0.237038	0.237038	chr6	33788249	0.6251820258573512	chr6:33788249:C:T
chr6:33788755	['G', 'A']	19959	1151.0	186.11203679988344	0.035422429903351	0.0303423778890862	1.1674243209558095	0.243053	0.243053	chr6	33788755	0.6142990140652468	chr6:33788755:G:A
chr6:33789237	['G', 'T']	19959	5334.534549280954	824.040772167594	0.02045775348086	0.0148546892761772	1.3771916127298989	0.168468	0.168468	chr6	33789237	0.7734825799156375	chr6:33789237:G:T
chr6:33789705	['T', 'C']	19959	1110.222500626409	177.09600126447856	0.0343280268532615	0.0309071449790896	1.110682558239733	0.266718	0.266718	chr6	33789705	0.5739476740855824	chr6:33789705:T:C
chr6:33790288	['G', 'A']	19959	28152.05247068257	3804.879261311228	-0.0033380982378319	0.0110340290788773	-0.3025275911427655	0.762253	0.762253	chr6	33790288	0.1179008577059312	chr6:33790288:G:A
chr6:33790461	['C', 'T']	19959	1155.1157488600493	189.18507705381293	0.0376031838542874	0.030264665447605	1.2424780944427452	0.214075	0.214075	chr6	33790461	0.6694340473061802	chr6:33790461:C:T
chr6:33791075	['G', 'T']	19959	7409.113650030067	813.4632398092889	-0.0272683945349617	0.0130365367191501	-2.091690080150311	0.0364789	0.0364789	chr6	33791075	1.4379582660435328	chr6:33791075:G:T
chr6:33791513	['T', 'C']	19959	13355.353115132077	1953.9788650106584	0.0129133577146395	0.0107423555959976	1.2020973984002945	0.22934	0.22934	chr6	33791513	0.639520191828058	chr6:33791513:T:C
chr6:33792129	['G', 'T']	19959	13354.676421949383	1954.463032602472	0.0128700291971316	0.0107418136669137	1.198124413270464	0.230883	0.230883	chr6	33792129	0.636608043167676	chr6:33792129:G:T
chr6:33792543	['C', 'G']	19959	1156.0	190.32121021359367	0.0388122779964844	0.0302528101818458	1.282931329790148	0.199531	0.199531	chr6	33792543	0.6999896208642513	chr6:33792543:C:G
chr6:33792701	['G', 'A']	19959	14817.227149729406	1838.5962346869744	-0.0164402429714305	0.0104229066163896	-1.577318456022509	0.114738	0.114738	chr6	33792701	0.9402927245819894	chr6:33792701:G:A
chr6:33792981	['G', 'A']	19959	644.0322677623008	59.00426049505111	-0.055148641544676	0.0399452549809893	-1.3806055705720797	0.167416	0.167416	chr6	33792981	0.7762030386984662	chr6:33792981:G:A
chr6:33793244	['T', 'C']	19959	13355.669155225974	1952.041242340031	0.012595231902502	0.0107428015302607	1.1724345709099449	0.241037	0.241037	chr6	33793244	0.6179162866265747	chr6:33793244:T:C
chr6:33793334	['C', 'G']	19959	5349.268012826937	823.685077270856	0.0191892989953748	0.0148238776312632	1.2944857933058622	0.195513	0.195513	chr6	33793334	0.7088243603112853	chr6:33793334:C:G
chr6:33794107	['G', 'A']	19959	28179.47120733724	3796.930625489565	-0.0044763057111703	0.0110372303846828	-0.405564218119649	0.685067	0.685067	chr6	33794107	0.1642669521464757	chr6:33794107:G:A
chr6:33794465	['G', 'A']	19959	1157.173932651834	191.31842671496577	0.0392824507488112	0.0302406095239615	1.2989966593657865	0.19396	0.19396	chr6	33794465	0.7122878245565132	chr6:33794465:G:A
chr6:33794674	['G', 'A']	19959	592.0	49.48692393866822	-0.0574899267604615	0.0417092152495868	-1.3783507173760847	0.16811	0.16811	chr6	33794674	0.7744064518452004	chr6:33794674:G:A
chr6:33794848	['A', 'G']	19959	6298.893549842129	989.3156847544102	0.0233986806771932	0.0138546900570308	1.6888635242561152	0.0912612	0.0912612	chr6	33794848	1.039713824956828	chr6:33794848:A:G
chr6:33795350	['G', 'A']	19959	1365.0	202.80267451731007	0.0190370948094156	0.0279323662117795	0.6815425039568399	0.495536	0.495536	chr6	33795350	0.304924789143552	chr6:33795350:G:A
chr6:33795786	['C', 'T']	19959	1365.0	202.80267451731007	0.0190370948094156	0.0279323662117795	0.6815425039568399	0.495536	0.495536	chr6	33795786	0.304924789143552	chr6:33795786:C:T
chr6:33795911	['A', 'C']	19959	12539.591490642712	1836.9708824909364	0.0112074971881667	0.0108735108423897	1.030715594127609	0.302687	0.302687	chr6	33795911	0.5190062310074289	chr6:33795911:A:C
chr6:33796060	['C', 'T']	19959	10329.561248557236	1471.3919066426877	0.0045147863503539	0.0115605536535883	0.3905337482649488	0.696146	0.696146	chr6	33796060	0.1572996679399529	chr6:33796060:C:T
chr6:33796256	['C', 'T']	19959	12522.136965019545	1832.1700968813475	0.0109303032448341	0.0108668301801645	1.0058409916799318	0.314504	0.314504	chr6	33796256	0.5023738266356266	chr6:33796256:C:T
chr6:33796609	['G', 'A']	19959	10319.551112447383	1472.1176736693549	0.0048785217565753	0.0115528492249521	0.4222786657717841	0.672826	0.672826	chr6	33796609	0.1720972344539684	chr6:33796609:G:A
chr6:33797478	['T', 'C']	19959	1370.0	200.060397983532	0.0164997955393652	0.0278913564052704	0.5915737943905608	0.554143	0.554143	chr6	33797478	0.2563781484537914	chr6:33797478:T:C
chr6:33797702	['T', 'C']	19959	12652.9592487597	1846.3983012507333	0.0104828773749491	0.010919132564675	0.9600467173429874	0.337043	0.337043	chr6	33797702	0.472314688234261	chr6:33797702:T:C
chr6:33798354	['T', 'C']	19959	21817.37243798547	3111.148452703591	0.0103420310355079	0.0102024372314594	1.013682397733164	0.310747	0.310747	chr6	33798354	0.507593055412737	chr6:33798354:T:C
chr6:33798435	['A', 'G']	19959	7702.157696933253	1266.397452954819	0.0348845076318311	0.0127710085310108	2.731538981210755	0.00630947	0.00630947	chr6	33798435	2.200007120271336	chr6:33798435:A:G
chr6:33798711	['T', 'C']	19959	8232.962318113401	1116.2781308093572	-0.0027330182376822	0.0124679105054374	-0.2192041911505813	0.826493	0.826493	chr6	33798711	0.0827608203432865	chr6:33798711:T:C
chr6:33799636	['C', 'T']	19959	4281.214500450948	585.3878769651375	-0.0031137282549181	0.0163149467701674	-0.190851266558329	0.848644	0.848644	chr6	33799636	0.071274454938222	chr6:33799636:C:T
chr6:33799802	['G', 'C']	19959	7405.742095505337	1090.7093824134215	0.0121707138794751	0.0129781444463421	0.9377853613661564	0.348366	0.348366	chr6	33799802	0.457964238087255	chr6:33799802:G:C
chr6:33800026	['G', 'A']	19959	4076.0	573.8808058684731	0.0016509121117654	0.0166344152382846	0.0992467777265665	0.920943	0.920943	chr6	33800026	0.0357672487950378	chr6:33800026:G:A
chr6:33800799	['C', 'T']	19959	591.0296121855897	50.312158504863895	-0.0555284324244088	0.0417433227308368	-1.330235084122535	0.183456	0.183456	chr6	33800799	0.7364680799054187	chr6:33800799:C:T
chr6:33800949	['A', 'T']	19959	1158.6385602566672	191.0370851133966	0.0387356040307903	0.0302034399334125	1.282489812954683	0.199686	0.199686	chr6	33800949	0.699652382479726	chr6:33800949:A:T
chr6:33801120	['A', 'G']	19959	19931.997294182493	2560.4560947209006	-0.0114484555981336	0.0100422267049668	-1.1400315820864064	0.254287	0.254287	chr6	33801120	0.5946758418399383	chr6:33801120:A:G
chr6:33801632	['C', 'G']	19959	6505.325934462371	1002.700353852708	0.0193275034896553	0.0136807534998909	1.4127513875467008	0.157744	0.157744	chr6	33801632	0.802047150730089	chr6:33801632:C:G
chr6:33801834	['A', 'G']	19959	7950.796712932806	830.0996789289678	-0.0315219716932011	0.0126608518082337	-2.489719662677158	0.0127925	0.0127925	chr6	33801834	1.893044574355845	chr6:33801834:A:G
chr6:33802611	['C', 'A']	19959	6194.310351738652	744.3004002576855	-0.0102077840302819	0.0139753369083234	-0.7304141644129067	0.465146	0.465146	chr6	33802611	0.3324107093848317	chr6:33802611:C:A
chr6:33802852	['G', 'A']	19959	7799.344609833107	1169.8003397420111	0.0138726975188575	0.0127181544745916	1.0907791336056194	0.275383	0.275383	chr6	33802852	0.5600628732078979	chr6:33802852:G:A
chr6:33803371	['G', 'A']	19959	1137.8504696368484	178.74587624332992	0.0305275239357425	0.0305401244413847	0.9995874114505854	0.317522	0.317522	chr6	33803371	0.498226178568554	chr6:33803371:G:A
chr6:33804002	['C', 'T']	19959	6465.647892969886	732.5923929384335	-0.0199459375577507	0.0137515851282357	-1.4504464301207145	0.14695	0.14695	chr6	33804002	0.8328304095913687	chr6:33804002:C:T
chr6:33804191	['G', 'A']	19959	6420.643383274039	732.1821631197552	-0.0188277169113141	0.013784577435562	-1.3658537593427795	0.172	0.172	chr6	33804191	0.7644715530924511	chr6:33804191:G:A
chr6:33804558	['A', 'G']	19959	7512.882078781197	1114.680240394157	0.0124112361559101	0.0129143317841148	0.9610436190880892	0.336542	0.336542	chr6	33804558	0.4729607286762433	chr6:33804558:A:G
chr6:33804984	['A', 'G']	19959	6458.854091456079	1001.6786917880804	0.0217522575751755	0.0137304326040166	1.584236870207005	0.113156	0.113156	chr6	33804984	0.9463224130057092	chr6:33804984:A:G
chr6:33805527	['C', 'T']	19959	1127.0	186.90467840428693	0.0401993251048313	0.0307028764266251	1.3093015959237932	0.190447	0.190447	chr6	33805527	0.7202258641356547	chr6:33805527:C:T
chr6:33805919	['T', 'A']	19959	7492.126127480458	1107.112138868203	0.0119034081257166	0.01293188156088	0.9204699308200774	0.357338	0.357338	chr6	33805919	0.4469207976436531	chr6:33805919:T:A
chr6:33805967	['A', 'G']	19959	9702.86139656123	1473.0472444077234	0.0180611613945881	0.0117057930343357	1.5429250578419305	0.122865	0.122865	chr6	33805967	0.9105718150116956	chr6:33805967:A:G
chr6:33806293	['C', 'T']	19959	7483.749912311469	1104.6789210117513	0.0117659895919331	0.0129382598808153	0.9093950577835908	0.363153	0.363153	chr6	33806293	0.439910363789343	chr6:33806293:C:T
chr6:33806568	['G', 'T']	19959	3733.374104324297	436.4166456089962	-0.0177464968216987	0.0173472633958685	-1.0230142021089796	0.306314	0.306314	chr6	33806568	0.5138331534258813	chr6:33806568:G:T
chr6:33806617	['C', 'A']	19959	6464.647792754422	990.7939555456774	0.0198630464303633	0.0137191383444633	1.4478348371185716	0.147679	0.147679	chr6	33806617	0.8306812571087394	chr6:33806617:C:A
chr6:33806748	['A', 'G']	19959	28581.728088198448	3893.1370271263695	0.0036304267147104	0.0111976938543366	0.3242119995363581	0.745781	0.745781	chr6	33806748	0.1273886852014034	chr6:33806748:A:G
chr6:33806794	['C', 'T']	19959	7824.392023248823	826.1709597770488	-0.029992913748042	0.0127327516167234	-2.355572043724533	0.0185038	0.0185038	chr6	33806794	1.732739074323353	chr6:33806794:C:T
chr6:33807614	['C', 'T']	19959	14968.249849669271	2230.565801524488	0.0178007040045037	0.0105972449897381	1.6797482762492624	0.093022	0.093022	chr6	33807614	1.0314143272667051	chr6:33807614:C:T
chr6:33807669	['A', 'G']	19959	30597.53301934061	4087.8934743133495	-0.0075869488578651	0.0119060069336844	-0.6372370602607429	0.523978	0.523978	chr6	33807669	0.2806869471368431	chr6:33807669:A:G
chr6:33807864	['A', 'G']	19959	11268.258281132548	1727.8914017714133	0.020860500773395	0.0113088557597376	1.8446163976786727	0.0651082	0.0651082	chr6	33807864	1.186364311117138	chr6:33807864:A:G
chr6:33808532	['T', 'C']	19959	1124.0563182683636	183.30456335722675	0.0379286760273675	0.0307041229365132	1.2352958625716994	0.216735	0.216735	chr6	33808532	0.6640709498732114	chr6:33808532:T:C
chr6:33809455	['CAGCGCTCCTGGCTCCCTGACCTGA', 'C']	19959	16485.12974842137	2401.002974882447	0.0130311231580373	0.0103616833421844	1.2576260755803232	0.208542	0.208542	chr6	33809455	0.6808064657198293	chr6:33809455:CAGCGCTCCTGGCTCCCTGACCTGA:C
chr6:33809483	['C', 'T']	19959	16483.432781954885	2399.554284694866	0.0129065654832526	0.0103614739449763	1.245630259921682	0.212915	0.212915	chr6	33809483	0.671793741155615	chr6:33809483:C:T
chr6:33809655	['T', 'C']	19959	28847.890715037327	3935.8559233378223	0.0041692306820152	0.01126186880942	0.370207711754545	0.711232	0.711232	chr6	33809655	0.1479887116683583	chr6:33809655:T:C
chr6:33810842	['A', 'G']	19959	16509.444511278194	2395.216094680187	0.0121716213155698	0.0103641636120021	1.1743949411870098	0.240251	0.240251	chr6	33810842	0.6193347959858351	chr6:33810842:A:G
chr6:33811939	['T', 'A']	19959	16784.84096602866	2177.5251170663737	-0.0070486048825546	0.0102439142881726	-0.6880772997771746	0.491412	0.491412	chr6	33811939	0.3085542425035752	chr6:33811939:T:A
chr6:33812515	['T', 'C']	19959	2426.243122713835	333.4476591325349	0.0063232193350849	0.021017776644621	0.3008510101711091	0.763531	0.763531	chr6	33812515	0.1171733255288067	chr6:33812515:T:C
chr6:33812784	['G', 'A']	19959	7157.075766686711	967.102133053468	0.0001722082693416	0.0131665955806852	0.013079179677566	0.989565	0.989565	chr6	33812784	0.0045556737019691	chr6:33812784:G:A
chr6:33813258	['G', 'A']	19959	415.02079366670006	51.97042780458575	-0.0069129185698004	0.0502463105062777	-0.1375806203509557	0.890573	0.890573	chr6	33813258	0.0503304757540443	chr6:33813258:G:A
chr6:33813722	['C', 'T']	19959	2972.0	347.71663702176915	-0.0199540737337507	0.019266346345347	-1.0356957866362522	0.300357	0.300357	chr6	33813722	0.5223622421053464	chr6:33813722:C:T
chr6:33814027	['TGG', 'T']	19959	2348.941506691393	314.5407846669791	0.0029875141642316	0.021469444252096	0.1391519095302165	0.889332	0.889332	chr6	33814027	0.0509360805918039	chr6:33814027:TGG:T
chr6:33814038	['T', 'A']	19959	2709.900827275006	369.8712814301986	0.0078854225879509	0.0200369387057683	0.3935442785818776	0.693922	0.693922	chr6	33814038	0.1586893434837152	chr6:33814038:T:A
chr6:33814055	['C', 'T']	19959	11637.749248346365	1517.4386340885044	-0.0112859441276142	0.0111397284523966	-1.0131256049770394	0.311012	0.311012	chr6	33814055	0.5072228539530939	chr6:33814055:C:T
chr6:33814263	['T', 'C']	19959	10365.519340615292	1200.1872128884568	-0.0289214391692511	0.0114745928817622	-2.5204762789640243	0.0117274	0.0117274	chr6	33814263	1.9307982616111048	chr6:33814263:T:C
chr6:33814271	['T', 'C']	19959	2167.0	296.07544923745195	0.0042854438567814	0.0222797532908017	0.1923470067575063	0.847472	0.847472	chr6	33814271	0.0718746417341721	chr6:33814271:T:C
chr6:33814933	['C', 'T']	19959	11192.80394908289	1520.4708632677557	-0.0045154786982287	0.0112342228283507	-0.4019395704733102	0.687733	0.687733	chr6	33814933	0.1625801360854129	chr6:33814933:C:T
chr6:33815340	['G', 'A']	19959	8987.450295620803	1266.783553454626	0.0042258020931866	0.0121473374184502	0.3478788764662309	0.727935	0.727935	chr6	33815340	0.1379073987111774	chr6:33815340:G:A
chr6:33815668	['G', 'A']	19959	8984.350420926037	1264.7140280913015	0.0040089942927552	0.012147959476244	0.3300138019553846	0.741393	0.741393	chr6	33815668	0.1299515187592808	chr6:33815668:G:A
chr6:33816153	['G', 'A']	19959	9432.945232249336	1311.8390780813047	0.0010336972110028	0.0119051033085738	0.0868280756756165	0.930809	0.930809	chr6	33816153	0.0311394261680314	chr6:33816153:G:A
chr6:33816328	['C', 'T']	19959	11453.86934950386	1577.0433539243616	-0.0013691583984534	0.0111673447271714	-0.1226037551363587	0.902422	0.902422	chr6	33816328	0.0445903256367331	chr6:33816328:C:T
chr6:33817087	['C', 'T']	19959	29032.0	3971.3258366922014	0.0056406140526379	0.0113257524336682	0.4980343765832254	0.618465	0.618465	chr6	33817087	0.2086848728124907	chr6:33817087:C:T
chr6:33817221	['G', 'C']	19959	9104.36846061335	1309.6098826987195	0.0121856274376861	0.0119806273840625	1.017110961475717	0.309113	0.309113	chr6	33817221	0.509882729943026	chr6:33817221:G:C
chr6:33818006	['G', 'A']	19959	1264.0633329992984	216.47688791432017	0.047185784287654	0.0290091096179935	1.626585059280343	0.103841	0.103841	chr6	33818006	0.9836311382209908	chr6:33818006:G:A
chr6:33818050	['A', 'G']	19959	11562.579316564786	1647.0819297831931	0.0123902289414465	0.0111363459129783	1.1125937572581075	0.265896	0.265896	chr6	33818050	0.5752881959177527	chr6:33818050:A:G
chr6:33818339	['A', 'T']	19959	1262.1264719146166	218.2621674304293	0.0486463343438766	0.0290551916296704	1.6742733954024325	0.0940926	0.0940926	chr6	33818339	1.0264445307229886	chr6:33818339:A:T
chr6:33818838	['G', 'A']	19959	1764.2651834034875	270.6548821242139	0.0210083891344519	0.0246259991155238	0.8530979407535424	0.393615	0.393615	chr6	33818838	0.4049283596992828	chr6:33818838:G:A
chr6:33819729	['C', 'T']	19959	9106.73763343858	1294.3940613500688	0.0103667629330619	0.0119708403352922	0.8660012699775779	0.3865	0.3865	chr6	33819729	0.4128505017456563	chr6:33819729:C:T
chr6:33819969	['T', 'C']	19959	1263.1265721300797	216.9193028531949	0.0479247658613847	0.0290204077361473	1.6514160068705854	0.0986694	0.0986694	chr6	33819969	1.0058175126964506	chr6:33819969:T:C
chr6:33820278	['A', 'G']	19959	30777.54203828039	4143.586849230767	-0.0036916468705111	0.0119954014749208	-0.3077551741998321	0.758272	0.758272	chr6	33820278	0.1201749805029608	chr6:33820278:A:G
chr6:33820860	['G', 'C']	19959	18119.81570376309	2564.084389316541	0.0107313312827413	0.0101534120008305	1.056918726617567	0.290561	0.290561	chr6	33820860	0.5367626784806823	chr6:33820860:G:C
chr6:33821388	['C', 'T']	19959	19672.957005411907	2759.7566627933843	0.0077754246268496	0.010087525412021	0.7707960385987034	0.440837	0.440837	chr6	33821388	0.3557219617482171	chr6:33821388:C:T
chr6:33821425	['C', 'T']	19959	4905.737372218882	624.8283235103537	-0.0060877894398337	0.015391194392092	-0.3955371678601938	0.692451	0.692451	chr6	33821425	0.1596109532130162	chr6:33821425:C:T
chr6:33821625	['T', 'C']	19959	30822.17709847156	4148.61620016726	-0.0035366184728091	0.0120149645695471	-0.2943511362299803	0.768493	0.768493	chr6	33821625	0.1143600840200836	chr6:33821625:T:C
chr6:33821758	['C', 'T']	19959	2162.108327487724	285.20989301582665	-0.0005535405671034	0.0223342629166056	-0.0247843669240537	0.980227	0.980227	chr6	33821758	0.0086733391734031	chr6:33821758:C:T
chr6:33821804	['C', 'A']	19959	1261.0631826836357	218.29190436097093	0.0494671025573372	0.0290396830073624	1.703431216683592	0.088503	0.088503	chr6	33821804	1.0530420077048477	chr6:33821804:C:A
chr6:33821928	['A', 'G']	19959	20335.113065704405	2679.3334141474807	-0.0046486298240154	0.0100358713507823	-0.4632014163526559	0.643225	0.643225	chr6	33821928	0.1916370843605842	chr6:33821928:A:G
chr6:33822161	['A', 'G']	19959	1263.1898677089596	217.5110153343164	0.0485763590846641	0.0290220879832235	1.6737720288334914	0.0941911	0.0941911	chr6	33822161	1.0259901312144808	chr6:33822161:A:G
chr6:33822638	['G', 'A']	19959	12311.616845375289	1709.1113663275935	0.0050402750033721	0.0108135661967957	0.4661066397194388	0.641144	0.641144	chr6	33822638	0.1930444176233802	chr6:33822638:G:A
chr6:33823323	['G', 'A']	19959	870.087187453024	109.86843734947296	-0.0114712169604921	0.0348740245221872	-0.3289329842959194	0.74221	0.74221	chr6	33823323	0.1294731985785021	chr6:33823323:G:A
chr6:33823453	['C', 'T']	19959	4643.69798556825	575.6398895065413	-0.0039179833062138	0.0156672950059022	-0.2500740111638815	0.802533	0.802533	chr6	33823453	0.0955371004517631	chr6:33823453:C:T
chr6:33823559	['A', 'T']	19959	1306.065437418579	226.2418240814844	0.048777647274619	0.0285606776871776	1.707860289901939	0.0876778	0.0876778	chr6	33823559	1.0571103559838744	chr6:33823559:A:T
chr6:33823561	['G', 'A']	19959	1255.3773868591193	211.69652001338343	0.0455298701108567	0.0290962691563309	1.5648009669634937	0.117645	0.117645	chr6	33823561	0.929426525934228	chr6:33823561:G:A
chr6:33823686	['C', 'G']	19959	8776.879490905447	1244.9305499882855	0.0091453434110596	0.0121207728885983	0.7545181726540241	0.450547	0.450547	chr6	33823686	0.3462598977460616	chr6:33823686:C:G
chr6:33823738	['C', 'T']	19959	10477.674719326382	1470.816718924443	0.0026515599705983	0.0114754047932537	0.2310646132637656	0.817267	0.817267	chr6	33823738	0.0876360368786368	chr6:33823738:C:T
chr6:33823948	['C', 'A']	19959	3394.340131282257	395.9934447659198	-0.0224100942674924	0.0180966072571813	-1.2383588784908486	0.215598	0.215598	chr6	33823948	0.6663552722097541	chr6:33823948:C:A
chr6:33824004	['C', 'T']	19959	2157.108076961619	284.2309071061733	-0.001119107034683	0.022355498024136	-0.0500595886289285	0.960075	0.960075	chr6	33824004	0.0176948390293254	chr6:33824004:C:T
chr6:33824153	['A', 'G']	19959	2409.0	397.4494454657906	0.0325349254052602	0.0212236636939542	1.5329551897549163	0.125303	0.125303	chr6	33824153	0.90203853101823	chr6:33824153:A:G
chr6:33824221	['G', 'A']	19959	30832.54479406754	4148.159774017177	-0.0040567106823277	0.0120281815341079	-0.337267164685225	0.735919	0.735919	chr6	33824221	0.133169984288743	chr6:33824221:G:A
chr6:33824832	['G', 'A']	19959	504.0	90.47161951539404	0.0403167340385744	0.045421461178301	0.8876142024650402	0.374759	0.374759	chr6	33824832	0.4262479285840117	chr6:33824832:G:A
chr6:33825196	['C', 'G']	19959	29802.49318568995	4035.1126038744646	0.0005526279843519	0.0116226232806247	0.0475476121877882	0.962077	0.962077	chr6	33825196	0.0167901677367653	chr6:33825196:C:G
chr6:33825319	['G', 'A']	19959	854.0	151.75410806926186	0.0520202782090485	0.0350962770506351	1.4822164223856635	0.138299	0.138299	chr6	33825319	0.859180960136908	chr6:33825319:G:A
chr6:33825390	['G', 'A']	19959	4031.201974145706	506.80662029513365	-0.013400512475587	0.016826202022551	-0.7964074398742632	0.425805	0.425805	chr6	33825390	0.3707892431803166	chr6:33825390:G:A
chr6:33825778	['G', 'A']	19959	11424.717227901385	1456.1653869564418	-0.0132246631791225	0.0111687354274849	-1.1840788301402647	0.236396	0.236396	chr6	33825778	0.6263598763213436	chr6:33825778:G:A
chr6:33825808	['T', 'A']	19959	12009.415338345863	1531.3035097163795	-0.0128618884230302	0.0109499678080062	-1.174605135699673	0.240167	0.240167	chr6	33825808	0.6194866668018812	chr6:33825808:T:A
chr6:33825983	['G', 'A']	19959	10041.024660418025	1290.9896057530848	-0.0094550544599039	0.011628611151434	-0.8130854438913716	0.416179	0.416179	chr6	33825983	0.3807198376616673	chr6:33825983:G:A
chr6:33825999	['A', 'G']	19959	24536.50428893904	3203.755510100108	-0.0162607388253179	0.0103988647947038	-1.5637032643793485	0.117903	0.117903	chr6	33825999	0.9284751442953276	chr6:33825999:A:G
chr6:33826006	['G', 'T']	19959	676.1857558723144	81.56107465708187	0.0043962225368584	0.0393824477491673	0.1116289816432598	0.911119	0.911119	chr6	33826006	0.0404248967172272	chr6:33826006:G:T
chr6:33826296	['A', 'G']	19959	4649.096390977444	674.5107894785915	0.0117176707579719	0.0158449899601861	0.7395189764976187	0.459601	0.459601	chr6	33826296	0.3376190350446544	chr6:33826296:A:G
chr6:33826352	['T', 'C']	19959	19750.874868401268	2528.9355553779283	-0.0186767433216136	0.0101326460281792	-1.843224688760758	0.065311	0.065311	chr6	33826352	1.1850136665507258	chr6:33826352:T:C
chr6:33826390	['G', 'T']	19959	19717.97584807336	2510.720557110077	-0.0199535504894391	0.0101294769460078	-1.969850032316149	0.0488694	0.0488694	chr6	33826390	1.3109629930423985	chr6:33826390:G:T
chr6:33826420	['G', 'A']	19959	1506.0754584627718	203.84909789744447	-0.0091714045473262	0.0264468965778057	-0.3467856623685245	0.728756	0.728756	chr6	33826420	0.1374178565812458	chr6:33826420:G:A
chr6:33826686	['G', 'T']	19959	19736.95549987472	2510.227792481284	-0.0201550676054198	0.0101278524060698	-1.99006332214523	0.0465976	0.0465976	chr6	33826686	1.3316364509837768	chr6:33826686:G:T
chr6:33826780	['T', 'C']	19959	19741.96737823211	2510.01054829478	-0.0201976521120134	0.0101281552402597	-1.9942083857213384	0.0461429	0.0461429	chr6	33826780	1.335895114313853	chr6:33826780:T:C
chr6:33826828	['T', 'C']	19959	24393.44435536403	3181.350301876208	-0.016557749854592	0.0103678235248713	-1.5970323776125026	0.110274	0.110274	chr6	33826828	0.9575268718533506	chr6:33826828:T:C
chr6:33826865	['G', 'A']	19959	19735.98882653573	2507.97859198014	-0.0203105588394651	0.0101272291462337	-2.005539575157974	0.0449189	0.0449189	chr6	33826865	1.347570887534788	chr6:33826865:G:A
chr6:33827195	['C', 'T']	19959	1247.0	226.07492670592683	0.057283240823229	0.0291747549891197	1.9634523355754656	0.0496075	0.0496075	chr6	33827195	1.3044526589457226	chr6:33827195:C:T
chr6:33827351	['T', 'C']	19959	19739.98902695661	2509.32108969554	-0.0202927843204976	0.0101273066959723	-2.003769109566716	0.0451083	0.0451083	chr6	33827351	1.3457435398836963	chr6:33827351:T:C
chr6:33827851	['G', 'A']	19959	4947.247870528109	735.4245720755818	0.0117726896676868	0.0153813805701895	0.7653857606581354	0.444051	0.444051	chr6	33827851	0.3525671475732125	chr6:33827851:G:A
chr6:33827894	['A', 'G']	19959	19903.900617376883	2522.937399728315	-0.0213349649245746	0.0101777059515289	-2.096244971723676	0.036073	0.036073	chr6	33827894	1.4428177382120706	chr6:33827894:A:G
chr6:33828187	['G', 'C']	19959	24422.61648925486	3177.565493420415	-0.0171668329577115	0.0104069571131719	-1.6495535410618505	0.09905	0.09905	chr6	33828187	1.004145520125434	chr6:33828187:G:C
chr6:33828232	['A', 'G']	19959	18719.59105993567	2338.3624991365214	-0.0229819022263592	0.0101692664093786	-2.259937079154911	0.0238359	0.0238359	chr6	33828232	1.622768445261821	chr6:33828232:A:G
chr6:33828332	['T', 'C']	19959	7446.492357805062	994.1053578615024	-0.0085866491473851	0.0130349645774105	-0.6587397377562256	0.510071	0.510071	chr6	33828332	0.2923693675058619	chr6:33828332:T:C
chr6:33828391	['C', 'T']	19959	7442.0	990.9726093681612	-0.0089705271581622	0.0130347592724991	-0.6882004470223243	0.491335	0.491335	chr6	33828391	0.3086222980156755	chr6:33828391:C:T
chr6:33828489	['G', 'C']	19959	19821.951934643144	2507.139525848396	-0.0218620036456631	0.0101316363908731	-2.157795917879275	0.0309556	0.0309556	chr6	33828489	1.5092607738134476	chr6:33828489:G:C
chr6:33829017	['T', 'C']	19959	14798.965873214736	1908.1022617605267	-0.0097757364537048	0.0104727392203932	-0.933445992302458	0.350601	0.350601	chr6	33829017	0.4551868495261298	chr6:33829017:T:C
chr6:33829166	['A', 'G']	19959	5035.261401222812	630.1584463242816	-0.0194687536368784	0.0152703005737951	-1.2749423983368189	0.202344	0.202344	chr6	33829166	0.6939096689868932	chr6:33829166:A:G
chr6:33829232	['C', 'T']	19959	15067.754935364264	1924.683864579088	-0.0124586465718957	0.0104352702812004	-1.1938978326551355	0.232532	0.232532	chr6	33829232	0.6335172730229441	chr6:33829232:C:T
chr6:33829242	['G', 'A']	19959	1103.0	128.22937743349505	-0.0304719829055443	0.0307564393697279	-0.9907513200483288	0.321819	0.321819	chr6	33829242	0.4923883189953274	chr6:33829242:G:A
chr6:33829439	['T', 'G']	19959	20681.144725632672	2626.9019457358486	-0.0212352350248458	0.0100821023995126	-2.1062308418799995	0.0351968	0.0351968	chr6	33829439	1.4534968196331195	chr6:33829439:T:G
chr6:33829464	['C', 'A']	19959	5765.577742145613	706.7646318913988	-0.0220721408082435	0.0143801148012488	-1.5349071348391954	0.124823	0.124823	chr6	33829464	0.9037053837821444	chr6:33829464:C:A
chr6:33830123	['G', 'C']	19959	7547.184553660982	902.7087971162742	-0.025384310522554	0.0129062452233223	-1.9668238192687504	0.0492174	0.0492174	chr6	33830123	1.3078813324348733	chr6:33830123:G:C
chr6:33830241	['G', 'A']	19959	1198.0600260547149	262.9742643655194	0.0771369658910719	0.0297532250509929	2.592558143154889	0.00953346	0.00953346	chr6	33830241	2.0207494512826907	chr6:33830241:G:A
chr6:33830264	['C', 'T']	19959	7544.756025454728	901.7772307601168	-0.025698371370763	0.0128933019268806	-1.993156719395957	0.0462579	0.0462579	chr6	33830264	1.334814087067203	chr6:33830264:C:T
chr6:33830296	['G', 'A']	19959	1067.0	137.58611136905355	-0.0175224297617771	0.0312538392343959	-0.5606488735788044	0.575043	0.575043	chr6	33830296	0.2402996788503927	chr6:33830296:G:A
chr6:33830433	['C', 'T']	19959	2501.2506388735783	350.0920052279915	-0.0051553824846395	0.0207548396750034	-0.248394233121857	0.803832	0.803832	chr6	33830433	0.0948347088347107	chr6:33830433:C:T
chr6:33830673	['T', 'C']	19959	4885.7343656043295	484.3476281062612	-0.0428533423456612	0.0154134673028245	-2.7802532359353176	0.00543674	0.00543674	chr6	33830673	2.2646614356694763	chr6:33830673:T:C
chr6:33830803	['C', 'T']	19959	5535.0	896.1615868405227	0.0250215161151095	0.0145729835057383	1.7169796497235448	0.0859984	0.0859984	chr6	33830803	1.0655096287289327	chr6:33830803:C:T
chr6:33830811	['C', 'T']	19959	611.1224755700326	96.78869403815042	0.0444189869133835	0.0412191228304798	1.077630572005707	0.281212	0.281212	chr6	33830811	0.550966150854963	chr6:33830811:C:T
chr6:33830813	['A', 'G']	19959	8699.871774314777	1149.0633868595169	-0.0093090579534967	0.0122429084271074	-0.7603632755175446	0.447046	0.447046	chr6	33830813	0.3496477866705005	chr6:33830813:A:G
chr6:33831498	['G', 'A']	19959	6220.311654474396	777.9169098597387	-0.0116801324301563	0.013997343794784	-0.8344534935627482	0.404035	0.404035	chr6	33831498	0.3935810119971289	chr6:33831498:G:A
chr6:33831613	['G', 'A']	19959	3461.520294648226	562.2556406385719	0.0345917750342205	0.01804260861197	1.9172269253388992	0.0552234	0.0552234	chr6	33831613	1.2578768581860391	chr6:33831613:G:A
chr6:33831708	['C', 'T']	19959	2483.0	356.5179999077506	0.0045042167233334	0.0208980328734621	0.2155330480436382	0.829354	0.829354	chr6	33831708	0.0812600563848091	chr6:33831708:C:T
chr6:33831855	['G', 'C']	19959	3405.890206367624	428.7974020149515	-0.0167888582891011	0.0181356893959681	-0.9257358748564364	0.354594	0.354594	chr6	33831855	0.4502686172656623	chr6:33831855:G:C
chr6:33831915	['C', 'T']	19959	6470.57733803477	844.8778057311656	-0.0039125941416616	0.0141570465012055	-0.2763707911341848	0.782266	0.782266	chr6	33831915	0.1066455452918393	chr6:33831915:C:T
chr6:33832049	['A', 'G']	19959	6111.087293596448	800.0890924631353	-0.0041123762962204	0.0140760091498267	-0.292154988850025	0.770171	0.770171	chr6	33832049	0.1134128383192205	chr6:33832049:A:G
chr6:33832146	['A', 'T']	19959	6141.693188092964	808.9625317513359	-0.002673088684857	0.0140517132192179	-0.1902322260036674	0.849129	0.849129	chr6	33832146	0.0710263265612802	chr6:33832146:A:T
chr6:33832526	['G', 'A']	19959	1651.8683118702847	182.26865071731723	-0.0301423065052888	0.0251171455108662	-1.2000689525905162	0.230127	0.230127	chr6	33832526	0.6380324240818913	chr6:33832526:G:A
chr6:33833137	['C', 'T']	19959	5982.985828433592	769.1956541133694	-0.005179275304676	0.0142617809660279	-0.3631576811488906	0.716491	0.716491	chr6	33833137	0.1447892605002525	chr6:33833137:C:T
chr6:33833242	['C', 'T']	19959	2472.486539329222	358.6368471914477	0.0065918395689025	0.0209489603974679	0.3146618946159858	0.753022	0.753022	chr6	33833242	0.123192335434053	chr6:33833242:C:T
chr6:33833379	['T', 'C']	19959	8462.664026468821	1123.3759432013185	-0.0026304998536869	0.0124400874615547	-0.2114534855013147	0.832536	0.832536	chr6	33833379	0.0795969779257712	chr6:33833379:T:C
chr6:33833406	['C', 'T']	19959	4855.459630130807	673.7878973896904	0.0059851451262119	0.0155344493728402	0.3852820903118773	0.700033	0.700033	chr6	33833406	0.1548814865856083	chr6:33833406:C:T
chr6:33833548	['G', 'A']	19959	2487.730670685756	361.9987579547501	0.0064761194412543	0.0209086776122948	0.3097335738462116	0.756767	0.756767	chr6	33833548	0.1210378142785372	chr6:33833548:G:A
chr6:33833611	['T', 'C']	19959	2601.3883316704146	373.2821048586597	0.0046903688771311	0.0209683971587969	0.2236875256420514	0.823003	0.823003	chr6	33833611	0.0845985817001589	chr6:33833611:T:C
chr6:33833694	['T', 'C']	19959	2481.2486345643133	358.5004461344737	0.0053167628690011	0.0209049300072793	0.2543305749959337	0.799243	0.799243	chr6	33833694	0.0973211587155626	chr6:33833694:T:C
chr6:33833733	['A', 'G']	19959	18218.0	2395.3126880644195	-0.0056185224277079	0.0101507692145061	-0.5535070603002855	0.579922	0.579922	chr6	33833733	0.2366304154846357	chr6:33833733:A:G
chr6:33833921	['T', 'C']	19959	2482.0	359.7888916546825	0.0057461776227295	0.0209014432819506	0.2749177434886334	0.783382	0.783382	chr6	33833921	0.1060264115863196	chr6:33833921:T:C
chr6:33833982	['C', 'T']	19959	5473.548479230345	739.4569100694788	-0.0008148229982406	0.0147478227906814	-0.0552503925362795	0.95594	0.95594	chr6	33833982	0.0195693655551318	chr6:33833982:C:T
chr6:33834109	['C', 'A']	19959	2482.1243611584327	359.9811619650809	0.005805785221161	0.0209015196653477	0.2777685696598566	0.781193	0.781193	chr6	33834109	0.1072416569292341	chr6:33834109:C:A
chr6:33834127	['G', 'A']	19959	1322.0	247.88289824916745	0.0665337461746875	0.0284174444483585	2.341299418939505	0.0192265	0.0192265	chr6	33834127	1.7160997677132503	chr6:33834127:G:A
chr6:33834486	['A', 'C']	19959	4677.937509396141	640.539011887482	0.0046460973856176	0.0158160965924122	0.2937575247135608	0.768946	0.768946	chr6	33834486	0.1141041578909878	chr6:33834486:A:C
chr6:33835113	['T', 'C']	19959	8294.662340265597	1100.764619592329	-0.0024962558178635	0.0125423633453504	-0.199025953014581	0.842244	0.842244	chr6	33835113	0.0745620741742959	chr6:33835113:T:C
chr6:33835975	['T', 'C']	19959	18949.949443832047	2509.9280245125915	-0.0045783749558618	0.0101085870734554	-0.452919376624297	0.650612	0.650612	chr6	33835975	0.1866779307779258	chr6:33835975:T:C
chr6:33836160	['C', 'T']	19959	2408.0	358.6088481471403	0.0072676517413099	0.0211941677258955	0.3429080978929012	0.731671	0.731671	chr6	33836160	0.1356841580178111	chr6:33836160:C:T
chr6:33836360	['T', 'C']	19959	38272.0	5188.8702089594535	-0.0031182489018811	0.0257145337618905	-0.1212640653241179	0.903483	0.903483	chr6	33836360	0.0440800147418445	chr6:33836360:T:C
chr6:33836533	['T', 'A']	19959	8267.527186998395	1080.5609049940583	-0.0047487664194097	0.0125588273397306	-0.3781218015782988	0.705344	0.705344	chr6	33836533	0.151599023625731	chr6:33836533:T:A
chr6:33836623	['G', 'A']	19959	1321.463462309543	247.54168688821872	0.0666290041209274	0.0284358838482219	2.3431311112594	0.0191324	0.0191324	chr6	33836623	1.7182305479350937	chr6:33836623:G:A
chr6:33836687	['T', 'C']	19959	4689.40971282514	627.5562538341619	0.0026119797002563	0.0158253496577083	0.1650503626619122	0.868906	0.868906	chr6	33836687	0.0610272038613603	chr6:33836687:T:C
chr6:33836770	['C', 'T']	19959	4780.958155850664	628.710691573556	0.0006332309957631	0.0156675654273774	0.0404166811173255	0.967761	0.967761	chr6	33836770	0.0142318835975883	chr6:33836770:C:T
chr6:33837513	['G', 'C']	19959	5941.595380067144	753.855164794564	-0.0047626333676443	0.0142659724740111	-0.3338456860421293	0.7385	0.7385	chr6	33837513	0.1316495003520316	chr6:33837513:G:C
chr6:33837959	['A', 'G']	19959	6937.390328238536	858.2140393110499	-0.0141038942184038	0.0133074413537514	-1.0598501878370372	0.289226	0.289226	chr6	33837959	0.5387626686770158	chr6:33837959:A:G
chr6:33838172	['C', 'G']	19959	641.0321174466379	127.03904931537907	0.0677603091818233	0.0403386306971418	1.6797870431091375	0.0930144	0.0930144	chr6	33838172	1.0314498110544403	chr6:33838172:C:G
chr6:33838201	['C', 'T']	19959	4935.247269265457	677.2734391042953	0.0001237572211533	0.0154074017027282	0.0080323226161756	0.993591	0.993591	chr6	33838201	0.0027923510121402	chr6:33838201:C:T
chr6:33838635	['G', 'A']	19959	3337.0	447.1647065933195	-0.0051763267255915	0.0183182264788946	-0.282577941240953	0.777503	0.777503	chr6	33838635	0.1092979265700224	chr6:33838635:G:A
chr6:33838729	['G', 'A']	19959	4756.95334502631	618.2950919852877	-0.0011378043351449	0.0157010886883318	-0.0724665886379295	0.942231	0.942231	chr6	33838729	0.0258426112976749	chr6:33838729:G:A
chr6:33839093	['C', 'T']	19959	3337.1672011223573	444.907332768764	-0.0058682184879305	0.0183181507759795	-0.320349939232159	0.748706	0.748706	chr6	33839093	0.125688686497378	chr6:33839093:C:T
chr6:33839147	['C', 'A']	19959	1747.0	217.8837017464105	-0.0072632704359636	0.0247756796840288	-0.2931612988460508	0.769402	0.769402	chr6	33839147	0.1138466891133794	chr6:33839147:C:A
chr6:33839314	['T', 'C']	19959	4605.692273000602	621.6493574710782	0.0034185043851736	0.015947734240969	0.2143567439437032	0.830271	0.830271	chr6	33839314	0.0807801310035538	chr6:33839314:T:C
chr6:33839339	['T', 'A']	19959	4981.247870101233	644.4353779901985	-0.0028799476324728	0.0153863831579178	-0.187175088707631	0.851525	0.851525	chr6	33839339	0.0698025970229716	chr6:33839339:T:A
chr6:33839489	['G', 'A']	19959	3461.1734141697566	456.3748550185914	-0.0076554435170633	0.0180383024640916	-0.424399332049277	0.671279	0.671279	chr6	33839489	0.1730969388820755	chr6:33839489:G:A
chr6:33839788	['C', 'A']	19959	17088.712381620484	2175.63974175932	-0.0138616183357426	0.0101980761168504	-1.3592385639129447	0.174086	0.174086	chr6	33839788	0.7592361534502845	chr6:33839788:C:A
chr6:33839861	['C', 'T']	19959	4425.0	610.0677112989633	0.0067596908671759	0.0161736391293458	0.4179449543245315	0.675992	0.675992	chr6	33839861	0.1700584436684435	chr6:33839861:C:T
chr6:33840218	['C', 'T']	19959	12161.702676960096	1532.923733835967	-0.0154249612114931	0.0109801181487897	-1.4048083092068866	0.160094	0.160094	chr6	33840218	0.7956249442563421	chr6:33840218:C:T
chr6:33840317	['A', 'T']	19959	12148.826067348167	1534.5139492913377	-0.0151688448881516	0.0109849259581357	-1.3808782094627663	0.167332	0.167332	chr6	33840317	0.7764209981022301	chr6:33840317:A:T
chr6:33841144	['G', 'A']	19959	16496.95925424748	2132.814013523659	-0.0110864845031674	0.0102411192033145	-1.082546182997194	0.279023	0.279023	chr6	33841144	0.5543599961479695	chr6:33841144:G:A
chr6:33841585	['G', 'A']	19959	4894.735718580878	650.0734340002608	-0.002347201775431	0.015494421909812	-0.1514868892233205	0.879593	0.879593	chr6	33841585	0.0557182355111904	chr6:33841585:G:A
chr6:33842028	['T', 'C']	19959	14341.718558973846	1822.236496477932	-0.0133959200450785	0.0104821506260222	-1.2779743893226254	0.201273	0.201273	chr6	33842028	0.696214480141012	chr6:33842028:T:C
chr6:33842228	['A', 'G']	19959	4065.629592501629	599.3091619828754	0.0191381961656712	0.0167755003019566	1.1408420506802468	0.253949	0.253949	chr6	33842228	0.5952534929961908	chr6:33842228:A:G
chr6:33842386	['C', 'T']	19959	1316.0	241.32209303573467	0.0607367900227252	0.0284478511273289	2.135022070766437	0.0327714	0.0327714	chr6	33842386	1.4845050050842925	chr6:33842386:C:T
chr6:33842416	['T', 'C']	19959	1319.0	243.879868012084	0.0619738729453386	0.0284216898853508	2.1805133049911047	0.0292311	0.0292311	chr6	33842416	1.5341548413329047	chr6:33842416:T:C
chr6:33842480	['C', 'A']	19959	13894.392293430876	1794.8537896910204	-0.0101764001504833	0.0105472707748353	-0.9648372899236825	0.334638	0.334638	chr6	33842480	0.4754247440273527	chr6:33842480:C:A
chr6:33842612	['C', 'T']	19959	1316.0	241.32209303573467	0.0607367900227252	0.0284478511273289	2.135022070766437	0.0327714	0.0327714	chr6	33842612	1.4845050050842925	chr6:33842612:C:T
chr6:33842627	['T', 'C']	19959	4609.0	595.9089988611264	-0.0126352864480725	0.015719040360103	-0.8038204724088955	0.42151	0.42151	chr6	33842627	0.3751921176150345	chr6:33842627:T:C
chr6:33843058	['T', 'G']	19959	2905.43671076368	301.65123395136214	-0.0439921315030326	0.0193243945898423	-2.2765076183114434	0.0228262	0.0228262	chr6	33843058	1.6415663818252415	chr6:33843058:T:G
chr6:33843457	['G', 'T']	19959	2530.0	374.4172854694818	0.0128051747186467	0.0207067559994542	0.618405641085654	0.536315	0.536315	chr6	33843457	0.2705800562419888	chr6:33843457:G:T
chr6:33843600	['C', 'T']	19959	3411.0	459.9940599136422	-0.0043493003577762	0.0181336314690481	-0.2398471792701848	0.810451	0.810451	chr6	33843600	0.0912732375371311	chr6:33843600:C:T
chr6:33843867	['T', 'A']	19959	30876.64101022249	4090.0957615832895	-0.014154902075835	0.0121127306186117	-1.16859711666381	0.24258	0.24258	chr6	33843867	0.6151450082826821	chr6:33843867:T:A
chr6:33845266	['T', 'G']	19959	14424.61356119074	1943.249830977753	-0.0025641895800313	0.0104934161206802	-0.2443617550797268	0.806953	0.806953	chr6	33845266	0.0931517594973463	chr6:33845266:T:G
chr6:33845312	['G', 'A']	19959	4315.21620402846	577.7894265487043	-0.0080483232474553	0.0161853108755308	-0.4972609614575221	0.619011	0.619011	chr6	33845312	0.2083016333759171	chr6:33845312:G:A
chr6:33845318	['T', 'G']	19959	1328.0665397334403	245.4664953117744	0.0629864314327285	0.0283454094908686	2.222103422179146	0.0262875	0.0262875	chr6	33845318	1.5802507143056226	chr6:33845318:T:G
chr6:33846194	['G', 'C']	19959	14068.114552014433	1926.554531447968	0.0010057460212776	0.0105732425310316	0.0951218151220753	0.924219	0.924219	chr6	33846194	0.0342251075438471	chr6:33846194:G:C
chr6:33846370	['C', 'T']	19959	1321.0	244.93156439811577	0.0629074706564172	0.028398756969394	2.215148737820248	0.0267611	0.0267611	chr6	33846370	1.5724960391063194	chr6:33846370:C:T
chr6:33847258	['T', 'C']	19959	12754.917167769092	1685.4301001504548	-0.00738207153657	0.010873020523051	-0.6789347560707646	0.497187	0.497187	chr6	33847258	0.3034802354247515	chr6:33847258:T:C
chr6:33847340	['T', 'C']	19959	14808.161219169837	1967.910188539956	-0.0044373168639057	0.0104334469448871	-0.4252973046534907	0.670625	0.670625	chr6	33847340	0.1735202606899736	chr6:33847340:T:C
chr6:33847351	['C', 'T']	19959	10689.67790919114	1466.6786128518972	0.0023774565826111	0.0114331750062979	0.2079436885468399	0.835275	0.835275	chr6	33847351	0.0781705169474616	chr6:33847351:C:T
chr6:33847382	['C', 'G']	19959	12759.196351608702	1683.6177969228988	-0.0076060485389629	0.0108730153309087	-0.6995344260520975	0.484226	0.484226	chr6	33847382	0.3149518952879718	chr6:33847382:C:G
chr6:33847502	['G', 'A']	19959	1328.06653973344	241.5653959048049	0.059894490931871	0.0283404034155762	2.1133958488026408	0.0345793	0.0345793	chr6	33847502	1.4611838025373525	chr6:33847502:G:A
chr6:33847584	['A', 'G']	19959	11459.391716867463	1523.5402213193563	-0.0042071949299355	0.0112313385070081	-0.3745942593850561	0.707966	0.707966	chr6	33847584	0.1499875987607214	chr6:33847584:A:G
chr6:33848448	['C', 'T']	19959	1325.0	243.20264940056072	0.0614678491799645	0.02837199035732	2.166497605766517	0.030285	0.030285	chr6	33848448	1.5187724220006795	chr6:33848448:C:T
chr6:33848675	['A', 'G']	19959	26575.3259834628	3574.923960199439	-0.0033433997922239	0.0107378040095848	-0.3113671835730565	0.755525	0.755525	chr6	33848675	0.1217511604680228	chr6:33848675:A:G
chr6:33849156	['T', 'C']	19959	4694.235193907205	644.5417622641806	-0.0039507392790756	0.0156734777475053	-0.25206526226794	0.800993	0.800993	chr6	33849156	0.0963712792648972	chr6:33849156:T:C
chr6:33850019	['T', 'G']	19959	9742.90516766077	1272.6905537122452	-0.0136694742633696	0.0117686198108263	-1.1615188937274243	0.245445	0.245445	chr6	33850019	0.6100458105574997	chr6:33850019:T:G
chr6:33850152	['T', 'C']	19959	20360.100481106547	2714.750185142145	-0.0070642441459062	0.0100930917731372	-0.6999088391039614	0.483992	0.483992	chr6	33850152	0.3151618168361025	chr6:33850152:T:C
chr6:33850224	['A', 'G']	19959	2278.0	284.0849296812636	-0.0088874763434213	0.0217166431662778	-0.4092472430187578	0.682363	0.682363	chr6	33850224	0.1659845300988527	chr6:33850224:A:G
chr6:33850948	['A', 'G']	19959	1889.342298411424	172.94369707953402	-0.0409064430291983	0.0238512013716651	-1.7150684526019109	0.0863482	0.0863482	chr6	33850948	1.0637467112316157	chr6:33850948:A:G
chr6:33851060	['G', 'T']	19959	3131.3137746154234	541.4631558923332	0.0395748426490615	0.0186984974967637	2.1164717997213938	0.0343171	0.0343171	chr6	33851060	1.4644894197514124	chr6:33851060:G:T
chr6:33851782	['GCTC', 'G']	19959	4820.241507165047	805.6935586904619	0.0379074610172099	0.0155165229362942	2.443038377402301	0.0145728	0.0145728	chr6	33851782	1.83645699540097	chr6:33851782:GCTC:G
chr6:33851794	['C', 'T']	19959	11867.59459865718	1723.2656244114091	0.0094272512407899	0.0110931692044557	0.8498248847591126	0.395433	0.395433	chr6	33851794	0.4029270904096125	chr6:33851794:C:T
chr6:33851805	['A', 'G']	19959	17210.449160611373	2351.1390948576045	0.0031423741946255	0.010226989193149	0.3072628840490561	0.758646	0.758646	chr6	33851805	0.1199608276752891	chr6:33851805:A:G
chr6:33852282	['C', 'T']	19959	12886.0	1826.596215393333	0.0101353789745324	0.0108423475021503	0.9347956217527876	0.349905	0.349905	chr6	33852282	0.4560498515814127	chr6:33852282:C:T
chr6:33852299	['C', 'T']	19959	1965.0	224.5184052447896	-0.0078411070073683	0.023383694353279	-0.3353237041549356	0.737384	0.737384	chr6	33852299	0.1323062900918464	chr6:33852299:C:T
chr6:33853089	['C', 'A']	19959	2066.103517386512	207.8336278371545	-0.0308830065065568	0.0227654233848564	-1.3565751000748008	0.174932	0.174932	chr6	33853089	0.7571307385360295	chr6:33853089:C:A
chr6:33853345	['G', 'A']	19959	10515.053665380568	1136.775587844595	-0.0338829323917433	0.011428382843913	-2.9648055070004844	0.00303233	0.00303233	chr6	33853345	2.5182235374132222	chr6:33853345:G:A
chr6:33853569	['T', 'G']	19959	13809.767627161113	1980.071539923681	0.0101463443399306	0.0106903983928237	0.9491081592189936	0.342577	0.342577	chr6	33853569	0.4652417981375554	chr6:33853569:T:G
chr6:33854671	['C', 'T']	19959	998.050005010522	149.13550476434202	0.0110673914199343	0.0323779691114059	0.3418185798452573	0.732491	0.732491	chr6	33854671	0.1351977070480502	chr6:33854671:C:T
chr6:33854755	['A', 'G']	19959	31002.65995189417	4237.0781375208935	0.01025761632599	0.0121137869173348	0.8467720619479808	0.397132	0.397132	chr6	33854755	0.4010651170572594	chr6:33854755:A:G
chr6:33855088	['C', 'T']	19959	31058.0	4217.013476913983	0.0067635832273728	0.0121421189294443	0.5570348360673137	0.57751	0.57751	chr6	33855088	0.2384404912501588	chr6:33855088:C:T
chr6:33855209	['G', 'A']	19959	11265.257679779505	1324.5076338912893	-0.0189811406291311	0.0112002945023835	-1.6947001371340542	0.0901479	0.0901479	chr6	33855209	1.0450443857361955	chr6:33855209:G:A
chr6:33855303	['A', 'T']	19959	37229.0	4986.99360735073	-0.0211156872263401	0.0202344078574637	-1.0435535042628563	0.296705	0.296705	chr6	33855303	0.5276751349972368	chr6:33855303:A:T
chr6:33855384	['C', 'CT']	19959	13172.319937866414	1954.625915825049	0.0171434089664636	0.0108054829663699	1.5865472205008655	0.112631	0.112631	chr6	33855384	0.9483420599641892	chr6:33855384:C:CT
chr6:33855660	['T', 'A']	19959	569.1425779292373	106.37311089932368	0.054073542223276	0.0425642255563683	1.2703988271010798	0.203957	0.203957	chr6	33855660	0.6904613846876377	chr6:33855660:T:A
chr6:33855662	['AC', 'A']	19959	569.057022598587	106.36753911772082	0.0540641939877591	0.0425640333858813	1.2701849351920775	0.204034	0.204034	chr6	33855662	0.6902974561916484	chr6:33855662:AC:A
chr6:33856417	['G', 'A']	19959	11278.0	1327.2524866673552	-0.0190312912148995	0.0111991253328849	-1.6993551415141723	0.0892679	0.0892679	chr6	33856417	1.0493046817506084	chr6:33856417:G:A
chr6:33857581	['G', 'A']	19959	25670.858538785327	3385.7410168246497	-0.0086637655005858	0.0105457605428115	-0.8215401312607439	0.411348	0.411348	chr6	33857581	0.3857906099199003	chr6:33857581:G:A
chr6:33858051	['G', 'A']	19959	3686.554119061936	446.8312658748593	-0.0107471610293703	0.0173684264824688	-0.6187757446086525	0.536071	0.536071	chr6	33858051	0.2707776863032037	chr6:33858051:G:A
chr6:33858334	['G', 'A']	19959	4308.215853291913	573.4702444817702	-0.009799306693539	0.0163055739891972	-0.6009789474465159	0.547861	0.547861	chr6	33858334	0.2613296141256758	chr6:33858334:G:A
chr6:33858793	['G', 'A']	19959	4310.215953502355	581.5084145171842	-0.0080388569700984	0.0163031966401126	-0.4930847089410335	0.621958	0.621958	chr6	33858793	0.2062389416501781	chr6:33858793:G:A
chr6:33858813	['T', 'C']	19959	25754.87116656645	3396.635101834693	-0.00851963394651	0.0105550099984781	-0.8071649337839074	0.419581	0.419581	chr6	33858813	0.3771841863078004	chr6:33858813:T:C
chr6:33859497	['A', 'C']	19959	2204.2208748809944	268.0049326735398	0.0008781717003317	0.0221819878637902	0.0395894049588426	0.968421	0.968421	chr6	33859497	0.0139358015462541	chr6:33859497:A:C
chr6:33859503	['A', 'G']	19959	3806.572158749248	667.8869129522029	0.0455417497867099	0.017255569905428	2.639249241625112	0.00831545	0.00831545	chr6	33859503	2.080114243470471	chr6:33859503:A:G
chr6:33859504	['C', 'T']	19959	6380.959110042093	1014.2642588371992	0.0322746909636955	0.0137527130699917	2.346787197510765	0.0189458	0.0189458	chr6	33859504	1.7224870516056647	chr6:33859504:C:T
chr6:33859587	['G', 'A']	19959	1361.068193205732	233.66210725235425	0.0356875482052786	0.0282134535271198	1.2649124351605687	0.205917	0.205917	chr6	33859587	0.6863077976198386	chr6:33859587:G:A
chr6:33860137	['T', 'C']	19959	3583.179527006714	425.1810370687063	-0.0239380122293569	0.017677104691637	-1.3541817309416004	0.175694	0.175694	chr6	33860137	0.7552430695313684	chr6:33860137:T:C
chr6:33860401	['A', 'G']	19959	8050.0	1028.8239358371666	-0.0095199626578311	0.0125974525554667	-0.7557053789974267	0.449835	0.449835	chr6	33860401	0.346946756736066	chr6:33860401:A:G
chr6:33860678	['G', 'A']	19959	4327.216805291111	575.2706967631034	-0.0098701621662253	0.0162741680354064	-0.6064925804349335	0.544195	0.544195	chr6	33860678	0.2642454527848262	chr6:33860678:G:A
chr6:33861048	['T', 'C']	19959	5206.826132718525	703.9852437748199	-0.003732524588501	0.0150319878047838	-0.2483054561362269	0.803901	0.803901	chr6	33861048	0.0947974311035579	chr6:33861048:T:C
chr6:33861521	['T', 'A']	19959	5204.303748621831	703.1425304243543	-0.0037708448791372	0.0150331556589642	-0.250835218145877	0.801944	0.801944	chr6	33861521	0.0958559575763359	chr6:33861521:T:A
chr6:33861938	['T', 'C']	19959	5205.782471437162	706.6076976757245	-0.0030601602713515	0.0150314731927628	-0.2035835231921869	0.838681	0.838681	chr6	33861938	0.0764031956478846	chr6:33861938:T:C
chr6:33862393	['T', 'C']	19959	5212.261148411664	712.7562394539399	-0.0017609638521273	0.0150226101013413	-0.1172208983823751	0.906686	0.906686	chr6	33862393	0.0425430900930394	chr6:33862393:T:C
chr6:33862521	['G', 'A']	19959	4352.436137696046	569.0606432358336	-0.012112562058832	0.0162318760420895	-0.746220709634795	0.455543	0.455543	chr6	33862521	0.3414706224641622	chr6:33862521:G:A
chr6:33862957	['A', 'T']	19959	5216.13611069334	709.8416853530844	-0.002453989900962	0.0150268090325335	-0.1633074524104921	0.870278	0.870278	chr6	33862957	0.0603419949901013	chr6:33862957:A:T
chr6:33863027	['T', 'C']	19959	30875.546948592044	4103.845538376041	-0.0131093121390651	0.0120847772318205	-1.0847789651055324	0.278033	0.278033	chr6	33863027	0.5559036541993821	chr6:33863027:T:C
chr6:33863091	['C', 'CCT']	19959	5213.0	711.066153522636	-0.0020215877837555	0.0150249065437421	-0.1345491086996182	0.89297	0.89297	chr6	33863091	0.0491631313167294	chr6:33863091:C:CCT
chr6:33863462	['G', 'A']	19959	5213.0	711.066153522636	-0.0020215877837555	0.0150249065437421	-0.1345491086996182	0.89297	0.89297	chr6	33863462	0.0491631313167294	chr6:33863462:G:A
chr6:33863895	['T', 'C']	19959	30801.0	4100.114041340549	-0.012186578624085	0.0120508016762197	-1.011267046916323	0.311901	0.311901	chr6	33863895	0.505983232829308	chr6:33863895:T:C
chr6:33864044	['T', 'C']	19959	5213.0	711.066153522636	-0.0020215877837555	0.0150249065437421	-0.1345491086996182	0.89297	0.89297	chr6	33864044	0.0491631313167294	chr6:33864044:T:C
chr6:33864666	['C', 'T']	19959	5216.3067555377365	717.0730671769403	-0.0008137944525146	0.0150239558954535	-0.0541664564364806	0.956803	0.956803	chr6	33864666	0.0191774716485122	chr6:33864666:C:T
chr6:33864792	['C', 'T']	19959	5211.044349787022	709.5882126773109	-0.0020970901194843	0.0150242431992692	-0.1395804162426205	0.888993	0.888993	chr6	33864792	0.0511016586848393	chr6:33864792:C:T
chr6:33864850	['T', 'C']	19959	5209.566080288679	710.0671251017686	-0.0019758567538272	0.0150263003279228	-0.1314932292518848	0.895386	0.895386	chr6	33864850	0.0479897004040813	chr6:33864850:T:C
chr6:33864884	['T', 'G']	19959	5213.0447506890505	711.5147610713263	-0.0018778430501917	0.0150227142021078	-0.1250002512813745	0.900525	0.900525	chr6	33864884	0.0455042259745562	chr6:33864884:T:G
chr6:33864895	['G', 'A']	19959	5507.0	751.0573746226222	-0.0018726163436988	0.0146514186508414	-0.1278112644464878	0.8983	0.8983	chr6	33864895	0.0465786003189648	chr6:33864895:G:A
chr6:33865139	['G', 'A']	19959	14871.490203938469	1752.9069500100268	-0.0279347158653575	0.0104232180676443	-2.6800471489771747	0.00736723	0.00736723	chr6	33865139	2.132695771549812	chr6:33865139:G:A
chr6:33865228	['G', 'A']	19959	30822.17709847156	4100.768473915518	-0.0119782304624897	0.0120671069788834	-0.9926348115957562	0.3209	0.3209	chr6	33865228	0.4936302829044959	chr6:33865228:G:A
chr6:33865410	['A', 'G']	19959	10851.504865569828	1645.453610532735	0.023982826707448	0.0113061280030138	2.1212237028498966	0.0339153	0.0339153	chr6	33865410	1.4696043370017795	chr6:33865410:A:G
chr6:33865424	['T', 'G']	19959	14639.735847164418	1744.6329313587505	-0.0249041626752632	0.0104608493753333	-2.3807017749426	0.017289	0.017289	chr6	33865424	1.7622301256989814	chr6:33865424:T:G
chr6:33865538	['G', 'A']	19959	5212.261148411664	710.653170777376	-0.0019417830848994	0.0150226532498916	-0.1292569995858371	0.897156	0.897156	chr6	33865538	0.0471320340478133	chr6:33865538:G:A
chr6:33865714	['C', 'T']	19959	10831.512257482324	1643.7832080151773	0.0237935862743485	0.0113169611827267	2.102471316298677	0.0355245	0.0355245	chr6	33865714	1.4494720259626066	chr6:33865714:C:T
chr6:33865740	['A', 'G']	19959	5708.368316940585	776.8229152713549	-0.0018615449679667	0.0152518552681823	-0.1220536738143752	0.902858	0.902858	chr6	33865740	0.0443805494271796	chr6:33865740:A:G
chr6:33865888	['G', 'A']	19959	3590.3597735130534	655.0761113466343	0.0537342966992114	0.0176986041166904	3.036075407129877	0.00239989	0.00239989	chr6	33865888	2.619808663908322	chr6:33865888:G:A
chr6:33866169	['C', 'T']	19959	3140.0	346.79537628682993	-0.0257453847588053	0.0186827380005403	-1.3780306054744602	0.168209	0.168209	chr6	33866169	0.7741507710483958	chr6:33866169:C:T
chr6:33866186	['T', 'C']	19959	39462.0	5342.732411575406	-0.0067558821147224	0.0475472570740051	-0.1420877360855384	0.887012	0.887012	chr6	33866186	0.052070504747157	chr6:33866186:T:C
chr6:33866311	['T', 'C']	19959	5214.0	711.3752519900727	-0.0019558071124991	0.0150177337378237	-0.1302331727704828	0.896383	0.896383	chr6	33866311	0.047506388500432	chr6:33866311:T:C
chr6:33866405	['A', 'G']	19959	2930.2936313073105	427.30610332854974	0.0091880171328482	0.0193996513440701	0.4736176423942115	0.635778	0.635778	chr6	33866405	0.1966945041719664	chr6:33866405:A:G
chr6:33866441	['G', 'A']	19959	5211.261098306444	710.5822462028491	-0.0019373051457337	0.0150234351260816	-0.1289522089638809	0.897397	0.897397	chr6	33866441	0.0470153866478559	chr6:33866441:G:A
chr6:33866610	['C', 'T']	19959	5213.261198516886	711.2484114359956	-0.0018745866092701	0.0150218934640388	-0.1247903011532954	0.900691	0.900691	chr6	33866610	0.045424176847522	chr6:33866610:C:T
chr6:33866849	['G', 'A']	19959	5870.882441371015	942.1047159426456	0.0339115338833087	0.014244942592414	2.3806016530644247	0.0172937	0.0172937	chr6	33866849	1.762112079156779	chr6:33866849:G:A
chr6:33867427	['A', 'G']	19959	5223.523425364534	707.2645595906947	-0.0028660677298343	0.0150107323490583	-0.1909345702252915	0.848579	0.848579	chr6	33867427	0.0713077200322462	chr6:33867427:A:G
chr6:33867433	['C', 'T']	19959	30824.17749937359	4107.618272875531	-0.0112174163321491	0.0120672565873155	-0.9295746925560726	0.352603	0.352603	chr6	33867433	0.452713996977414	chr6:33867433:C:T
chr6:33867588	['A', 'G']	19959	5896.295420382804	945.5966813707	0.0341640939137232	0.0142069925107951	2.4047379406840546	0.0161931	0.0161931	chr6	33867588	1.790670002141197	chr6:33867588:A:G
chr6:33867653	['A', 'G']	19959	4220.422909254898	490.82359957945215	-0.0167571661358882	0.0163662505021702	-1.0238854729533924	0.305902	0.305902	chr6	33867653	0.514417683570652	chr6:33867653:A:G
chr6:33867798	['C', 'T']	19959	5215.522623640828	714.8380018434808	-0.001157095471458	0.0150202739227908	-0.0770355772075727	0.938596	0.938596	chr6	33867798	0.0275213009456307	chr6:33867798:C:T
chr6:33867875	['T', 'C']	19959	5210.7832230908	710.2834920134516	-0.002021641668365	0.0150245802465136	-0.1345556172082872	0.892965	0.892965	chr6	33867875	0.049165563065264	chr6:33867875:T:C
chr6:33867974	['A', 'G']	19959	6080.741954887218	958.0286994477616	0.0306655633986324	0.014035597526338	2.1848420304933978	0.028912	0.028912	chr6	33867974	1.5389218647831433	chr6:33867974:A:G
chr6:33868499	['CTGA', 'C']	19959	5230.262050305642	724.3438948148407	0.000858849854077	0.0149950770555995	0.0572754545303478	0.954326	0.954326	chr6	33868499	0.0203032439370828	chr6:33868499:CTGA:C
chr6:33868545	['G', 'A']	19959	5228.833851242983	724.7543471474963	0.0008908868259887	0.014998059808306	0.059400138242908	0.952634	0.952634	chr6	33868545	0.0210739223532145	chr6:33868545:G:A
chr6:33868914	['A', 'G']	19959	37442.0	5026.607785545104	-0.0155075227153269	0.0209343363222891	-0.7407697323949012	0.458842	0.458842	chr6	33868914	0.3383368359028526	chr6:33868914:A:G
chr6:33868955	['A', 'G']	19959	5215.783974744438	714.9931271521915	-0.000572144730544	0.0150108792712471	-0.0381153375632046	0.969596	0.969596	chr6	33868955	0.0134091848253868	chr6:33868955:A:G
chr6:33868974	['A', 'G']	19959	5220.784726398076	717.3286786022853	-0.0001123819312287	0.0150066632933338	-0.0074888020762502	0.994025	0.994025	chr6	33868974	0.0026026928406005	chr6:33868974:A:G
chr6:33869142	['T', 'C']	19959	5216.784125075164	715.752588757521	-0.0004018545676885	0.0150095628709722	-0.0267732359125358	0.978641	0.978641	chr6	33869142	0.0093765935007059	chr6:33869142:T:C
chr6:33869167	['G', 'A']	19959	5217.26139893777	716.6251355440587	-0.0002426913541382	0.015008494295612	-0.0161702666075733	0.987099	0.987099	chr6	33869167	0.005639288062318	chr6:33869167:G:A
chr6:33869324	['A', 'G']	19959	5214.306254385086	714.5739714860131	-0.0006671959852071	0.0150121154660541	-0.0444438351620585	0.964551	0.964551	chr6	33869324	0.0156748043777852	chr6:33869324:A:G
chr6:33869351	['T', 'G']	19959	5217.568485941963	717.4415524378364	-0.000177045647712	0.0150099607906574	-0.0117952105392718	0.990589	0.990589	chr6	33869351	0.0041064989518115	chr6:33869351:T:G
chr6:33869375	['A', 'G']	19959	6340.953096812989	1015.5058403682584	0.0325978083871731	0.0137990591351848	2.362321087823677	0.0181705	0.0181705	chr6	33869375	1.7406331219900786	chr6:33869375:A:G
chr6:33869408	['G', 'A']	19959	5216.045352042095	716.956177749708	-0.000379117054376	0.015010282945323	-0.0252571557616242	0.97985	0.97985	chr6	33869408	0.0088404030404823	chr6:33869408:G:A
chr6:33869465	['G', 'A']	19959	5218.261449042991	718.9591074866667	0.0003089661867664	0.0150075653809549	0.0205873623684843	0.983575	0.983575	chr6	33869465	0.0071925184652743	chr6:33869465:G:A
chr6:33869476	['T', 'C']	19959	31425.57450646357	4172.997505725783	-0.0127338968796529	0.0123569961236793	-1.030501001392353	0.302787	0.302787	chr6	33869476	0.518862774976005	chr6:33869476:T:C
chr6:33869507	['G', 'T']	19959	5282.0	744.4460439375398	0.0033976329448802	0.0149340136045418	0.2275096993246981	0.82003	0.82003	chr6	33869507	0.0861702590844167	chr6:33869507:G:T
chr6:33869539	['A', 'G']	19959	14636.199939867707	1708.4783391239955	-0.0279575390173039	0.0104586933438709	-2.6731388040636896	0.00752063	0.00752063	chr6	33869539	2.12374577721908	chr6:33869539:A:G
chr6:33869605	['GAA', 'G']	19959	4382.219561078265	639.7402106210714	0.0049004524143481	0.0161842942056389	0.3027906161419553	0.762053	0.762053	chr6	33869605	0.1180148228768077	chr6:33869605:GAA:G
chr6:33869703	['G', 'A']	19959	5283.0	748.1837005117786	0.0040480887980517	0.0149296690643407	0.2711439068479077	0.786283	0.786283	chr6	33869703	0.1044211139890909	chr6:33869703:G:A
chr6:33869726	['A', 'G']	19959	5172.259144202826	749.2057351663727	0.0076553481145548	0.0150691600802802	0.5080142538649348	0.611449	0.611449	chr6	33869726	0.2136397609371949	chr6:33869726:A:G
chr6:33869866	['C', 'T']	19959	2395.4800801804063	351.6325906446599	0.0125219174060315	0.0213084607212408	0.5876500217375784	0.556774	0.556774	chr6	33869866	0.2543210534265386	chr6:33869866:C:T
chr6:33870039	['C', 'T']	19959	5122.256638941778	756.8053766425979	0.0120431789239923	0.0151400272273072	0.7954529237748492	0.42636	0.42636	chr6	33870039	0.3702235464630472	chr6:33870039:C:T
chr6:33870432	['G', 'A']	19959	1759.0	226.8282036596769	0.0020109341951223	0.0247108091624484	0.0813787270947905	0.935142	0.935142	chr6	33870432	0.0291224371125563	chr6:33870432:G:A
chr6:33871013	['A', 'T']	19959	1277.3024861878455	193.63288686162565	0.0151626611228485	0.0293422861169144	0.5167511850451226	0.605336	0.605336	chr6	33871013	0.2180034973472599	chr6:33871013:A:T
chr6:33871582	['T', 'C']	19959	21833.187803778124	3160.6132806050264	0.0178546321981859	0.0101977329314847	1.750843282339854	0.0799883	0.0799883	chr6	33871582	1.0969735332210635	chr6:33871582:T:C
chr6:33871858	['T', 'G']	19959	3920.0	400.9369283307215	-0.0316121716165115	0.0170679893626132	-1.852132137236784	0.0640216	0.0640216	chr6	33871858	1.1936734763573345	chr6:33871858:T:G
chr6:33872292	['A', 'G']	19959	11189.681900180396	1263.365271332336	-0.0276155084899989	0.011234072028065	-2.4581922228208644	0.0139723	0.0139723	chr6	33872292	1.854732098174253	chr6:33872292:A:G
chr6:33872344	['G', 'A']	19959	1984.0994087583929	222.6737119837661	-0.0071773885047792	0.0232731089155823	-0.3083983549775612	0.757782	0.757782	chr6	33872344	0.1204557149669609	chr6:33872344:G:A
chr6:33872880	['G', 'A']	19959	10981.650631389057	1236.6022876537409	-0.0273234900724354	0.0112883681617538	-2.4204995514772687	0.0155081	0.0155081	chr6	33872880	1.8094414072193687	chr6:33872880:G:A
chr6:33872890	['G', 'A']	19959	10987.201954397397	1240.6425608435463	-0.0268589146906068	0.0112863606879105	-2.3797675294372644	0.0173329	0.0173329	chr6	33872890	1.7611287685826302	chr6:33872890:G:A
chr6:33873040	['AC', 'A']	19959	19521.868591189294	2560.3790656434685	-0.00871143350221	0.0100910091241434	-0.8632866539945306	0.38799	0.38799	chr6	33873040	0.411179467706787	chr6:33873040:AC:A
chr6:33873284	['C', 'T']	19959	3864.9682269219206	582.9678178099938	0.0220345417595779	0.0171406862372654	1.2855110614925558	0.198629	0.198629	chr6	33873284	0.7019573438541131	chr6:33873284:C:T
chr6:33873516	['T', 'C']	19959	17942.393775372126	2350.469040452372	-0.0068879989323042	0.0101552937382265	-0.6782668340135155	0.49761	0.49761	chr6	33873516	0.3031109006219388	chr6:33873516:T:C
chr6:33873958	['C', 'T']	19959	836.0	57.49980066491082	-0.0592573809694888	0.035270540551567	-1.6800814516253848	0.0929571	0.0929571	chr6	33873958	1.0317174335084245	chr6:33873958:C:T
chr6:33874008	['A', 'G']	19959	4082.797256405077	503.9364521567107	-0.006001802727729	0.016715090569279	-0.3590649241685745	0.71955	0.71955	chr6	33874008	0.1429390224784216	chr6:33874008:A:G
chr6:33874175	['A', 'G']	19959	2377.0	275.6988608363103	-0.0178020238533919	0.0213778401453068	-0.8327325741230277	0.405006	0.405006	chr6	33874175	0.3925385428406657	chr6:33874175:A:G
chr6:33874314	['A', 'G']	19959	1199.1802465423932	199.8175709698073	0.0261395088394045	0.0299825327428331	0.8718245741148322	0.383315	0.383315	chr6	33874314	0.4164441854684112	chr6:33874314:A:G
chr6:33874478	['T', 'C']	19959	9090.366355983162	1401.0049512755477	0.0198026852341776	0.0120894910927389	1.6380081743946482	0.101436	0.101436	chr6	33874478	0.993807884976724	chr6:33874478:T:C
chr6:33874704	['A', 'G']	19959	7631.264593781346	1043.0689061528365	0.0022546401844245	0.0128745919989527	0.1751232337776603	0.860985	0.860985	chr6	33874704	0.0650044147182093	chr6:33874704:A:G
chr6:33875100	['A', 'G']	19959	1861.279765484065	277.3454055806331	0.0228434420274882	0.0243944086293761	0.9364212256401994	0.349068	0.349068	chr6	33875100	0.4570899623012852	chr6:33875100:A:G
chr6:33875262	['G', 'C']	19959	18059.619343522925	2388.570311695911	-0.0022693419811127	0.0101743645852206	-0.2230450817940265	0.823503	0.823503	chr6	33875262	0.0843348143678485	chr6:33875262:G:C
chr6:33875982	['G', 'A']	19959	21376.426101338147	3083.2657829482173	0.015328828840625	0.0100781779429212	1.5209920808544306	0.128278	0.128278	chr6	33875982	0.8918478198360116	chr6:33875982:G:A
chr6:33876121	['T', 'C']	19959	21412.145613068096	3083.348081426826	0.014906609497455	0.0100818327432854	1.478561475579223	0.139273	0.139273	chr6	33876121	0.8561330694163591	chr6:33876121:T:C
chr6:33876237	['A', 'AG']	19959	2082.104319070047	261.0550983024032	-0.008943280763066	0.0225975058565761	-0.3957640643984381	0.692283	0.692283	chr6	33876237	0.1597163329802751	chr6:33876237:A:AG
chr6:33876409	['A', 'G']	19959	23396.34444054717	3402.785627475416	0.0210183715341359	0.0102130958572643	2.0579824010156567	0.0396048	0.0396048	chr6	33876409	1.4022521755092572	chr6:33876409:A:G
chr6:33876906	['C', 'T']	19959	5646.0	746.9716135744438	-0.0076140561984735	0.0144633537902811	-0.5264378033530439	0.59859	0.59859	chr6	33876906	0.2228705427265245	chr6:33876906:C:T
chr6:33877432	['A', 'G']	19959	18622.732197444253	2721.986410564331	0.0169143080411221	0.0101362384409188	1.668696739891298	0.0951932	0.0951932	chr6	33877432	1.021394073757894	chr6:33877432:A:G
chr6:33877854	['C', 'T']	19959	2649.265470762138	350.58302808782315	-0.003032991676361	0.0203092427274149	-0.1493404612406808	0.881286	0.881286	chr6	33877854	0.0548831289713112	chr6:33877854:C:T
chr6:33877860	['C', 'A']	19959	3497.350453474971	441.8527314410748	-0.0124103395569608	0.0178718751980727	-0.6944061224363958	0.487436	0.487436	chr6	33877860	0.3120823987787444	chr6:33877860:C:A
chr6:33877913	['C', 'A']	19959	3779.7575043848665	670.8131905059372	0.0410251236220479	0.0172343821995711	2.3804232230076003	0.0173021	0.0173021	chr6	33877913	1.7619011822432995	chr6:33877913:C:A
chr6:33878019	['C', 'G']	19959	1014.0	183.7227393745624	0.049625323862894	0.0325105023095733	1.5264397759945076	0.126916	0.126916	chr6	33878019	0.8964836239755221	chr6:33878019:C:G
chr6:33878366	['T', 'C']	19959	21759.180387833843	3090.091551568719	0.0121634659668628	0.0101601904934027	1.1971690860285495	0.231255	0.231255	chr6	33878366	0.6359088685394834	chr6:33878366:T:C
chr6:33879568	['A', 'G']	19959	8809.0	1140.1559714948569	-0.006258773029786	0.0122762754076185	-0.5098267041078182	0.610179	0.610179	chr6	33879568	0.2145427431719121	chr6:33879568:A:G
chr6:33879620	['A', 'G']	19959	12297.46454522676	1693.2193794052669	0.0034342360562131	0.0110006189344859	0.3121857121554451	0.754903	0.754903	chr6	33879620	0.122108848729911	chr6:33879620:A:G
chr6:33879714	['C', 'T']	19959	6939.695395099463	909.2056957610558	-0.002293573236514	0.0134225675194395	-0.1708744048552797	0.864324	0.864324	chr6	33879714	0.0633234276190918	chr6:33879714:C:T
chr6:33879754	['A', 'G']	19959	1023.0	182.73526651781407	0.0472277160414089	0.032386689223924	1.4582446422625337	0.144789	0.144789	chr6	33879754	0.8392644313762064	chr6:33879754:A:G
chr6:33880192	['G', 'T']	19959	1022.153638003608	188.5561809069673	0.0522342431151763	0.0323969304944851	1.612320745141827	0.106908	0.106908	chr6	33880192	0.9709897950170616	chr6:33880192:G:T
chr6:33880455	['G', 'A']	19959	9266.39281419122	1181.082168996088	-0.0096592182674073	0.0120666999074257	-0.8004854965741853	0.423439	0.423439	chr6	33880455	0.3732091446520491	chr6:33880455:G:A
chr6:33880531	['A', 'C']	19959	11850.968828305102	1579.8835413232978	-0.0032126080489507	0.0111507351384043	-0.2881072870152026	0.773268	0.773268	chr6	33880531	0.1116699617745879	chr6:33880531:A:C
chr6:33880552	['A', 'AAAAGT']	19959	11859.565178168696	1580.7229135066962	-0.0032170271838427	0.0111467051373114	-0.2886079019955755	0.772884	0.772884	chr6	33880552	0.1118856832359704	chr6:33880552:A:AAAAGT
chr6:33881006	['A', 'ACT']	19959	30558.71752205293	4276.72701309573	0.0174038614379512	0.0118821865268524	1.4647019215377948	0.143018	0.143018	chr6	33881006	0.844609299536913	chr6:33881006:A:ACT
chr6:33881744	['G', 'A']	19959	1964.0	238.3390460173356	-0.0126178832351555	0.0232737328294263	-0.5421512452528445	0.58772	0.58772	chr6	33881744	0.2308295300753803	chr6:33881744:G:A
chr6:33882105	['C', 'T']	19959	1026.0	186.3418195708432	0.0496202063032428	0.032341822763835	1.5342427254511048	0.124986	0.124986	chr6	33882105	0.9031386306980153	chr6:33882105:C:T
chr6:33882639	['A', 'T']	19959	18797.41433457725	2537.179039847057	-0.0031994468120324	0.0104729899750118	-0.3054950706213069	0.759992	0.759992	chr6	33882639	0.1191909792641316	chr6:33882639:A:T
chr6:33883084	['G', 'A']	19959	6706.007967528563	936.292353251032	0.004010242609257	0.0135565615422782	0.2958156164268093	0.767374	0.767374	chr6	33883084	0.1149929195601914	chr6:33883084:G:A
chr6:33883208	['C', 'T']	19959	5916.592874680563	818.458879843295	0.0049795650996438	0.0142492873895617	0.3494606406276567	0.726747	0.726747	chr6	33883208	0.1386167523145141	chr6:33883208:C:T
chr6:33883275	['C', 'A']	19959	3040.1523198717305	382.4776727892526	-0.0112675910679472	0.0190106395556315	-0.5926992111430285	0.553389	0.553389	chr6	33883275	0.2569694778058012	chr6:33883275:C:A
chr6:33883356	['G', 'A']	19959	3911.391942676755	463.814856264185	-0.0230233512360639	0.0170122009417803	-1.3533434806498617	0.175961	0.175961	chr6	33883356	0.7545835785589627	chr6:33883356:G:A
chr6:33883800	['C', 'T']	19959	7021.462560144347	987.1909810433956	0.0057118976700757	0.0133129401995717	0.4290485485887996	0.667893	0.667893	chr6	33883800	0.1752931082305858	chr6:33883800:C:T
chr6:33883969	['C', 'T']	19959	6715.0	931.507706769601	0.0028783892254215	0.01354762234483	0.2124645308348155	0.831747	0.831747	chr6	33883969	0.0800087568983287	chr6:33883969:C:T
chr6:33884727	['C', 'T']	19959	2422.485492357805	279.7503716275978	-0.007672418996073	0.0213143571184198	-0.3599648327860005	0.718877	0.718877	chr6	33884727	0.1433454111344299	chr6:33884727:C:T
chr6:33885071	['A', 'T']	19959	7361.844241756039	1016.427699315427	0.0008644167977731	0.0131047840217066	0.0659619262966332	0.947409	0.947409	chr6	33885071	0.0234624939676021	chr6:33885071:A:T
chr6:33885171	['A', 'G']	19959	18303.75120264582	2536.553517742632	0.003574030870191	0.0101461360352546	0.3522553667497088	0.72465	0.72465	chr6	33885171	0.1398717034577989	chr6:33885171:A:G
chr6:33885267	['A', 'G']	19959	7369.169014790674	1013.3971833770034	0.0003521074145816	0.0131054941974201	0.0268671603891854	0.978566	0.978566	chr6	33885267	0.0094098777533768	chr6:33885267:A:G
chr6:33885277	['G', 'T']	19959	603.0604299243373	76.60257340184054	-0.004087611012463	0.0415593353673338	-0.0983560246171782	0.921651	0.921651	chr6	33885277	0.035433501362538	chr6:33885277:G:T
chr6:33885294	['A', 'G']	19959	6729.348634427462	932.2648825880284	0.0029019322040859	0.0135364548505173	0.2143790406078882	0.830254	0.830254	chr6	33885294	0.0807890233793899	chr6:33885294:A:G
chr6:33885864	['T', 'C']	19959	9615.372293504412	1426.6882334123725	0.0163729702187147	0.0118091864615777	1.3864604705824382	0.165622	0.165622	chr6	33885864	0.7808819752564486	chr6:33885864:T:C
chr6:33885942	['T', 'C']	19959	20440.14463990377	2792.3260331236565	0.0008143302761	0.0101193280388891	0.0804727619235738	0.935862	0.935862	chr6	33885942	0.0287881865792538	chr6:33885942:T:C
chr6:33886344	['T', 'C']	19959	10260.654952877485	1504.852242372055	0.0135466584436327	0.0115891243290519	1.1689113050304978	0.242453	0.242453	chr6	33886344	0.6153724377584587	chr6:33886344:T:C
chr6:33886956	['A', 'G']	19959	10537.583884546002	1557.551442965174	0.0157035909343481	0.0114798057758308	1.3679317613029591	0.171349	0.171349	chr6	33886956	0.7661184257876549	chr6:33886956:A:G
chr6:33887039	['C', 'A']	19959	4779.0	647.0543750918026	0.0002314565624329	0.0155354816023065	0.0148985765847506	0.988113	0.988113	chr6	33887039	0.0051933869202273	chr6:33887039:C:A
chr6:33887827	['G', 'A']	19959	9409.88584314708	1424.6391934121864	0.0207578030888549	0.0118875900609535	1.7461742020392237	0.0807961	0.0807961	chr6	33887827	1.0926096019649818	chr6:33887827:G:A
chr6:33887932	['TA', 'T']	19959	5922.2967231185485	817.468906185733	0.0047712830573192	0.0142429232315533	0.3349932439956665	0.737634	0.737634	chr6	33887932	0.1321590734185374	chr6:33887932:TA:T
chr6:33889002	['G', 'A']	19959	597.0	86.75700188699757	0.0002495971296048	0.041668958206892	0.0059900016786011	0.995221	0.995221	chr6	33889002	0.0020804685777967	chr6:33889002:G:A
chr6:33889011	['G', 'C']	19959	1540.0771620402847	255.747783390015	0.0142400078426685	0.0261296871481269	0.5449742954036608	0.585777	0.585777	chr6	33889011	0.232267684496655	chr6:33889011:G:C
chr6:33889126	['C', 'T']	19959	15174.760296622908	2011.3317086422944	-0.0045444226470525	0.010436958881591	-0.4354163601303522	0.663265	0.663265	chr6	33889126	0.1783129194932925	chr6:33889126:C:T
chr6:33889652	['G', 'C']	19959	546.0547176429322	83.46687559285564	0.0300336237677332	0.04332308639707	0.6932475561058916	0.488162	0.488162	chr6	33889652	0.3114360303932765	chr6:33889652:G:C
chr6:33889748	['C', 'T']	19959	4302.431126922884	637.2846347021424	0.0146497088684745	0.0162955607618315	0.8989999842649113	0.368664	0.368664	chr6	33889748	0.4333692691329186	chr6:33889748:C:T
chr6:33889787	['C', 'T']	19959	20784.289444667203	2885.8626031137715	0.0044502521644559	0.0102188632480521	0.435493856452593	0.663209	0.663209	chr6	33889787	0.1783495888754304	chr6:33889787:C:T
chr6:33890376	['G', 'C']	19959	1087.0544643751878	203.22267053319985	0.0537480361430258	0.0315099194897917	1.7057497135287345	0.0880703	0.0880703	chr6	33890376	1.0551705242867069	chr6:33890376:G:C
chr6:33890920	['TTGAG', 'T']	19959	533.1068403908795	61.82520457544526	-0.0036727135770131	0.0437390560769358	-0.0839687434167071	0.933082	0.933082	chr6	33890920	0.0300801884264281	chr6:33890920:TTGAG:T
chr6:33891306	['C', 'T']	19959	655.0	83.91498756946045	0.0049986562661249	0.0394569394374669	0.1266863658811406	0.89919	0.89919	chr6	33891306	0.046148531589258	chr6:33891306:C:T
chr6:33891736	['G', 'A']	19959	542.0271570297625	72.80663024843096	0.0120297881114905	0.043307408626714	0.277776678239528	0.781187	0.781187	chr6	33891736	0.1072449925670321	chr6:33891736:G:A
chr6:33892037	['G', 'A']	19959	546.0	68.34041103235337	0.0022384005007104	0.0431589262818288	0.0518641378169047	0.958637	0.958637	chr6	33892037	0.0183458127887071	chr6:33892037:G:A
chr6:33892059	['C', 'T']	19959	4769.47792754422	647.0598374452816	0.0016142674248494	0.0155530607826136	0.1037909802714832	0.917336	0.917336	chr6	33892059	0.0374715626740647	chr6:33892059:C:T
chr6:33892095	['A', 'G']	19959	533.6149177367578	63.93707475051801	-0.0012258384433534	0.0436539041163697	-0.0280808433556292	0.977598	0.977598	chr6	33892095	0.0098396955935957	chr6:33892095:A:G
chr6:33892417	['A', 'G']	19959	1632.0	270.23783238433987	0.0361072319701915	0.0259793313419165	1.3898445458422568	0.164592	0.164592	chr6	33892417	0.7835912775094687	chr6:33892417:A:G
chr6:33892697	['T', 'C']	19959	545.0819302465425	68.85055917456566	0.0036841223522619	0.0431967629499756	0.0852870007071683	0.932034	0.932034	chr6	33892697	0.0305682445740721	chr6:33892697:T:C
chr6:33893347	['A', 'T']	19959	6424.0	923.900936614595	0.011218035801409	0.0137320325608933	0.8169246432866977	0.413981	0.413981	chr6	33893347	0.3830195907257439	chr6:33893347:A:T
chr6:33893893	['A', 'T']	19959	974.2942948975484	125.83152329390042	-0.0219201738683128	0.0327509406753779	-0.6692990618370939	0.503312	0.503312	chr6	33893893	0.2981627149999289	chr6:33893893:A:T
chr6:33893902	['C', 'T']	19959	31143.42404745152	4270.533104035143	0.00508380903782	0.0122911251216153	0.4136162464801224	0.67916	0.67916	chr6	33893902	0.1680279003418904	chr6:33893902:C:T
chr6:33893934	['G', 'A']	19959	3321.948000608167	473.0582571706027	0.0179780585215419	0.0183584119519263	0.9792817902016578	0.327453	0.327453	chr6	33893934	0.4848510263758806	chr6:33893934:G:A
chr6:33894104	['A', 'C']	19959	12561.21637074933	1587.540322596151	-0.0165197838948549	0.0109562370827663	-1.5077972272834308	0.131622	0.131622	chr6	33894104	0.8806715143689916	chr6:33894104:A:C
chr6:33894391	['G', 'C']	19959	1064.1066292528938	181.5789038068849	0.0360989562217141	0.0318121905922551	1.1347522930565672	0.256493	0.256493	chr6	33894391	0.5909244828050164	chr6:33894391:G:C
chr6:33894608	['T', 'C']	19959	3889.194859204329	495.9849208414348	-0.0084596617037764	0.0171208681922764	-0.4941140606171325	0.621231	0.621231	chr6	33894608	0.2067468807074486	chr6:33894608:T:C
chr6:33894730	['C', 'T']	19959	3496.17516785249	493.47958101782416	0.006404986410098	0.0178917547420064	0.3579853682579493	0.720358	0.720358	chr6	33894730	0.1424516163688506	chr6:33894730:C:T
chr6:33894823	['A', 'T']	19959	6885.344974446338	931.5409672694492	-0.0034484069865769	0.013500568210753	-0.2554268037274411	0.798396	0.798396	chr6	33894823	0.0977816475501934	chr6:33894823:A:T
chr6:33894856	['G', 'A']	19959	4900.982209972438	691.8456176692428	0.0135626146047961	0.0153695755743474	0.8824326045432781	0.377554	0.377554	chr6	33894856	0.4230209242339237	chr6:33894856:G:A
chr6:33895225	['C', 'T']	19959	1050.0	177.84210557287545	0.0323058653690166	0.0320624562737071	1.0075917170297768	0.313663	0.313663	chr6	33895225	0.50353670809073	chr6:33895225:C:T
chr6:33895885	['A', 'G']	19959	35779.58530841309	4841.16091883416	-0.0078176694980563	0.0166173939612277	-0.4704509934768834	0.638038	0.638038	chr6	33895885	0.1951534549796879	chr6:33895885:A:G
chr6:33896460	['A', 'C']	19959	38341.92103417176	5251.2912222824	0.025501914762894	0.026252299298399	0.9714164261584964	0.331353	0.331353	chr6	33896460	0.4797090930446729	chr6:33896460:A:C
chr6:33896577	['G', 'A']	19959	8128.407255235996	1148.6996793052276	0.005062843598792	0.0124978228056777	0.4050980460766364	0.68541	0.68541	chr6	33896577	0.1640495635870134	chr6:33896577:G:A
chr6:33897221	['G', 'A']	19959	20809.25560066156	2833.8811286848622	0.0037290171652819	0.0101024543984395	0.3691199205866193	0.712042	0.712042	chr6	33897221	0.1474943886239965	chr6:33897221:G:A
chr6:33897342	['A', 'G']	19959	39215.9296487448	5273.205577469488	-0.0669042952080277	0.0386693096028232	-1.7301652368560292	0.0836162	0.0836162	chr6	33897342	1.0777095731708068	chr6:33897342:A:G
chr6:33897566	['G', 'T']	19959	3300.0	474.9675745591223	0.0146137314080151	0.0183764099613928	0.7952440894993802	0.426481	0.426481	chr6	33897566	0.3701003121610779	chr6:33897566:G:T
chr6:33897603	['C', 'T']	19959	7280.729568572431	889.164404267265	-0.0173985332654996	0.0130728693034917	-1.3308886413216476	0.183241	0.183241	chr6	33897603	0.7369773468168399	chr6:33897603:C:T
chr6:33898282	['G', 'A']	19959	17312.60222489477	2446.600135259871	0.0083685315247375	0.0101543462768908	0.8241329669623895	0.409874	0.409874	chr6	33898282	0.3873496299017468	chr6:33898282:G:A
chr6:33898855	['AC', 'A']	19959	5696.570827278649	774.2838793389811	-0.0069219403233061	0.0143986692238106	-0.4807347273357397	0.63071	0.63071	chr6	33898855	0.2001702831490778	chr6:33898855:AC:A
chr6:33899130	['C', 'T']	19959	38348.0	5184.688864063209	-0.0040249058583245	0.0260919194545745	-0.1542587108369616	0.877407	0.877407	chr6	33899130	0.0567989050926346	chr6:33899130:C:T
chr6:33899663	['C', 'T']	19959	38314.91968133079	5187.483258358884	-0.0005101524482701	0.025816677613426	-0.0197605770931919	0.984235	0.984235	chr6	33899663	0.0069011952493091	chr6:33899663:C:T
chr6:33899684	['C', 'T']	19959	3349.0	485.2510921157021	0.0257914111199692	0.0182169885388445	1.4157889524370904	0.156853	0.156853	chr6	33899684	0.8045071704887989	chr6:33899684:C:T
chr6:33899693	['A', 'G']	19959	38321.0	5190.92904620816	0.0004848115856831	0.0258764916434835	0.0187355995690103	0.985052	0.985052	chr6	33899693	0.0065408428861728	chr6:33899693:A:G
chr6:33900144	['A', 'G']	19959	38320.91998196212	5188.567882689097	-0.0008546377856241	0.0258764619908847	-0.0330276135093429	0.973653	0.973653	chr6	33900144	0.0115957936717288	chr6:33900144:A:G
chr6:33900870	['G', 'A']	19959	2189.0	344.57944235997417	0.0123209642309817	0.0220205935137689	0.5595200793874037	0.575813	0.575813	chr6	33900870	0.2397185343788608	chr6:33900870:G:A
chr6:33901102	['A', 'G']	19959	39256.0	5286.088143743908	-0.0556676432227796	0.0398466609175969	-1.3970466267650543	0.162415	0.162415	chr6	33901102	0.7893738635406777	chr6:33901102:A:G
chr6:33901844	['A', 'G']	19959	39265.0	5287.182208023404	-0.0565612762250564	0.0401692292038051	-1.4080747215258629	0.159125	0.159125	chr6	33901844	0.7982615833382882	chr6:33901844:A:G
chr6:33902029	['G', 'A']	19959	22170.664862426704	3028.933610731313	0.0054572880077585	0.0101920059614715	0.5354478822312894	0.592346	0.592346	chr6	33902029	0.2274245399059986	chr6:33902029:G:A
chr6:33902204	['C', 'A']	19959	34016.704329091095	4608.609588959903	-0.0007262946681678	0.0141273274865261	-0.0514106202224408	0.958999	0.958999	chr6	33902204	0.0181818456913888	chr6:33902204:C:A
chr6:33902222	['A', 'G']	19959	11872.974340984263	1780.158063439497	0.0201907629442466	0.0109741433576921	1.8398486593574763	0.0658053	0.0658053	chr6	33902222	1.1817391266283097	chr6:33902222:A:G
chr6:33902375	['A', 'G']	19959	38745.94127668103	5232.315136867786	-0.0137192502806671	0.0299454766079767	-0.4581409893811019	0.646856	0.646856	chr6	33902375	0.189192389139458	chr6:33902375:A:G
chr6:33902751	['A', 'G']	19959	39252.96668002805	5285.50394102139	-0.0557164634945156	0.0397083411730909	-1.403142560190171	0.16059	0.16059	chr6	33902751	0.7942815018969059	chr6:33902751:A:G
chr6:33903200	['G', 'GCC']	19959	38727.94037478705	5233.655810476791	-0.0094603747319782	0.0297112848022387	-0.3184101527398554	0.750177	0.750177	chr6	33903200	0.124836255202901	chr6:33903200:G:GCC
chr6:33903323	['T', 'C']	19959	38727.94037478705	5233.011133626697	-0.0102193568328134	0.0297110215874964	-0.3439584466228554	0.730881	0.730881	chr6	33903323	0.1361533278990473	chr6:33903323:T:C
chr6:33904041	['G', 'C']	19959	2476.124060527107	318.01384024107494	-0.0108633386834739	0.020894291193626	-0.5199189856599644	0.603126	0.603126	chr6	33904041	0.2195919492389767	chr6:33904041:G:C
chr6:33904181	['G', 'A']	19959	3683.1845375288094	513.116669532382	0.0086881469960792	0.0174431583509786	0.498083364334752	0.618431	0.618431	chr6	33904181	0.208708748728313	chr6:33904181:G:A
chr6:33904480	['T', 'C']	19959	23491.70799298421	3228.626722337147	0.0046739634256056	0.0102723471759207	0.4550044255281608	0.649111	0.649111	chr6	33904480	0.1876810311418348	chr6:33904480:T:C
chr6:33904784	['G', 'A']	19959	15094.512551986772	2070.143330107285	0.0021619171215903	0.0103596124969721	0.208687064523142	0.834695	0.834695	chr6	33904784	0.07847218800698	chr6:33904784:G:A
chr6:33904839	['A', 'G']	19959	7444.7460039084035	942.2976637000464	-0.0124549502841248	0.0129381396726308	-0.9626538744570794	0.335733	0.335733	chr6	33904839	0.4740059688099848	chr6:33904839:A:G
chr6:33905401	['T', 'A']	19959	31818.59419781541	4304.321500334678	-0.001774705793554	0.0124623071205886	-0.1424058784927636	0.886761	0.886761	chr6	33905401	0.0521934155318913	chr6:33905401:T:A
chr6:33905813	['G', 'T']	19959	3156.3162800020045	443.7070604607504	0.0117890825400128	0.0185843582706002	0.634355104887462	0.525856	0.525856	chr6	33905813	0.2791331664305705	chr6:33905813:G:T
chr6:33905922	['C', 'T']	19959	25309.07221247808	3351.747408199872	-0.0069484505520784	0.0104634000391487	-0.6640719580710762	0.506652	0.506652	chr6	33905922	0.2952902386392229	chr6:33905922:C:T
chr6:33906152	['A', 'G']	19959	39257.0	5283.635126046484	-0.0595986014466021	0.0398224412882428	-1.4966084327983669	0.134511	0.134511	chr6	33906152	0.8712421986061101	chr6:33906152:A:G
chr6:33906203	['G', 'C']	19959	5836.0	762.9793383582347	0.0036193724411372	0.0142852437820664	0.2533644155013316	0.799989	0.799989	chr6	33906203	0.0969159845982373	chr6:33906203:G:C
chr6:33906361	['A', 'G']	19959	2968.0	395.633009580577	-0.0044554346215354	0.0191841718599851	-0.2322453454886253	0.81635	0.81635	chr6	33906361	0.0881236029136788	chr6:33906361:A:G
chr6:33906663	['G', 'A']	19959	3414.171059224371	497.7064321332348	0.0056709122184886	0.0179604316868819	0.3157447614486146	0.7522	0.7522	chr6	33906663	0.1236666709136196	chr6:33906663:G:A
chr6:33907174	['G', 'A']	19959	4074.6124473842447	643.1401805166523	0.0181461658735925	0.016594305728471	1.0935176301144631	0.27418	0.27418	chr6	33907174	0.5619642279069201	chr6:33907174:G:A
chr6:33907635	['G', 'A']	19959	832.0833792654207	111.42251381143926	0.0204350970637158	0.0353452687178924	0.5781565059476028	0.563165	0.563165	chr6	33907635	0.2493643438858249	chr6:33907635:G:A
chr6:33907722	['G', 'A']	19959	5682.847260514311	751.2641906889309	0.0078541611472829	0.0144265803566916	0.5444229299731368	0.586157	0.586157	chr6	33907722	0.2319860442184364	chr6:33907722:G:A
chr6:33907727	['T', 'C']	19959	37757.89177272272	5071.284375203837	-0.0232229044386272	0.0223584381638228	-1.0386639830774564	0.298974	0.298974	chr6	33907727	0.5243665780551674	chr6:33907727:T:C
chr6:33908160	['A', 'T']	19959	4076.6127480457008	638.2251610458518	0.0168615012429615	0.0165872224826549	1.0165355447901827	0.309387	0.309387	chr6	33908160	0.5094979386873232	chr6:33908160:A:T
chr6:33908222	['C', 'T']	19959	4077.817238787271	641.0206434368744	0.0176961056305739	0.0165858726473551	1.0669384726884352	0.286013	0.286013	chr6	33908222	0.5436142266613264	chr6:33908222:C:T
chr6:33908239	['G', 'A']	19959	34869.494112341534	4682.23227374098	-0.0080046400904372	0.0151328833342181	-0.5289567039968772	0.596841	0.596841	chr6	33908239	0.2241413506457264	chr6:33908239:G:A
chr6:33908305	['C', 'T']	19959	3482.174466379397	583.5405415001541	0.0288498213989813	0.0177740978676669	1.6231384351417526	0.104576	0.104576	chr6	33908305	0.9805679738197162	chr6:33908305:C:T
chr6:33908515	['C', 'T']	19959	29083.45716003608	3893.16366082148	-0.0059330174753879	0.0113297519502032	-0.5236670230261785	0.600516	0.600516	chr6	33908515	0.2214754168719997	chr6:33908515:C:T
chr6:33908657	['A', 'G']	19959	4117.237708615246	573.1619578194397	0.0092786011390023	0.0165149095122615	0.5618317879437037	0.574237	0.574237	chr6	33908657	0.240908827899887	chr6:33908657:A:G
chr6:33908752	['G', 'C']	19959	1435.0	187.12947238747435	-0.0023949467770168	0.0272055378432011	-0.0880315908775661	0.929852	0.929852	chr6	33908752	0.031586170476458	chr6:33908752:G:C
chr6:33909236	['G', 'A']	19959	416.0	34.32149217667368	-0.0425217719131931	0.049950800122222	-0.8512730889024573	0.394628	0.394628	chr6	33909236	0.4038121035387674	chr6:33909236:G:A
chr6:33910896	['C', 'T']	19959	1010.0	172.1620964418944	0.0342615439235169	0.0323020928604288	1.0606601891572338	0.288857	0.288857	chr6	33910896	0.5393171035439379	chr6:33910896:C:T
chr6:33910998	['A', 'C']	19959	3164.475646422129	522.3359631502885	0.0238861627610551	0.0187803043083601	1.2718730415045556	0.203433	0.203433	chr6	33910998	0.6915785963718482	chr6:33910998:A:C
chr6:33912023	['G', 'A']	19959	10397.562838244135	1429.19536705805	0.0003612688485281	0.0114789775160835	0.0314722150140977	0.974893	0.974893	chr6	33912023	0.0110430479523509	chr6:33912023:G:A
chr6:33912233	['T', 'A']	19959	4283.214600661389	701.1830718756084	0.0231000010202591	0.0162100253727486	1.425044100121738	0.15416	0.15416	chr6	33912233	0.8120282983526035	chr6:33912233:T:A
chr6:33912679	['C', 'G']	19959	2262.0	401.7882607187861	0.0357450486329798	0.0219083757977582	1.631569996924982	0.102786	0.102786	chr6	33912679	0.9880660345314082	chr6:33912679:C:G
chr6:33912703	['T', 'C']	19959	4608.230884858202	706.5208178433159	0.0135234205459865	0.015672724425733	0.8628634166362575	0.388223	0.388223	chr6	33912703	0.4109187387127539	chr6:33912703:T:C
chr6:33913240	['G', 'C']	19959	39248.0	5284.981978685693	-0.0541761336018763	0.0395119257468316	-1.3711337166657998	0.170349	0.170349	chr6	33913240	0.7686604115281943	chr6:33913240:G:C
chr6:33913793	['T', 'A']	19959	3979.5981659651234	670.2462762343885	0.0292995590074662	0.0167324019680817	1.7510671249326422	0.0799497	0.0799497	chr6	33913793	1.0971831615436254	chr6:33913793:T:A
chr6:33914027	['T', 'C']	19959	572.0859891761876	29.002433941965105	-0.0779357161624201	0.0424397971185326	-1.836382863583178	0.0663159	0.0663159	chr6	33914027	1.1783823320117328	chr6:33914027:T:C
chr6:33914085	['T', 'C']	19959	3875.970983261501	595.3291026668376	0.0137792605650546	0.0169234903446244	0.8142091427039132	0.415535	0.415535	chr6	33914085	0.381392390251237	chr6:33914085:T:C
chr6:33914884	['C', 'T']	19959	8158.226247745039	1074.631433286839	-0.0051691386556549	0.0125476384609255	-0.4119610771183862	0.680372	0.680372	chr6	33914884	0.1672535676281208	chr6:33914884:C:T
chr6:33914960	['G', 'A']	19959	2392.119851688546	419.5564605605008	0.0331026511483948	0.0213524500187232	1.550297559266882	0.121086	0.121086	chr6	33914960	0.9169060672138918	chr6:33914960:G:A
chr6:33915116	['C', 'T']	19959	3556.0	565.186008774764	0.0183595421674022	0.0175795455529275	1.0443695550676375	0.296327	0.296327	chr6	33915116	0.528228775732953	chr6:33915116:C:T
chr6:33915462	['C', 'T']	19959	5081.509194768752	786.9488413737902	0.0175732750191086	0.0150380668609691	1.1685860411167326	0.242584	0.242584	chr6	33915462	0.6151378470838806	chr6:33915462:C:T
chr6:33916326	['G', 'A']	19959	3248.162741757691	560.8998123283363	0.0331799109127795	0.0183103002630286	1.8120899404241293	0.0699873	0.0699873	chr6	33916326	1.1549807605617284	chr6:33916326:G:A
chr6:33916363	['C', 'T']	19959	5054.506488951245	777.9573311600079	0.0163510144234388	0.0150697644350228	1.0850212353312116	0.277925	0.277925	chr6	33916363	0.5560723856669949	chr6:33916363:C:T
chr6:33916364	['T', 'A']	19959	5056.266663325649	778.263258781058	0.0163443291733382	0.0150693558232464	1.0846070240192338	0.278109	0.278109	chr6	33916364	0.5557849565256581	chr6:33916364:T:A
chr6:33916435	['C', 'CA']	19959	5123.256689046999	803.5373095251839	0.0190996470907362	0.0149944367387887	1.2737822316011294	0.202755	0.202755	chr6	33916435	0.6930284271506673	chr6:33916435:C:CA
chr6:33916596	['A', 'G']	19959	39248.96647960717	5285.145435565887	-0.0557770531043681	0.0396582525135971	-1.406442532616496	0.159608	0.159608	chr6	33916596	0.7969453443839012	chr6:33916596:A:G
chr6:33916780	['T', 'A']	19959	5151.290468076577	799.5013119596482	0.0175207251186366	0.0149628798052741	1.1709460576205992	0.241634	0.241634	chr6	33916780	0.6168419567500657	chr6:33916780:T:A
chr6:33916897	['T', 'C']	19959	5151.258091993186	801.7180426401102	0.0179389953433059	0.0149614104772547	1.1990176574981246	0.230535	0.230535	chr6	33916897	0.6372631303483153	chr6:33916897:T:C
chr6:33916954	['T', 'C']	19959	6869.064952638701	921.8896960887936	0.0002509282119514	0.0133800511351827	0.0187539053039634	0.985038	0.985038	chr6	33916954	0.006547015317632	chr6:33916954:T:C
chr6:33917015	['A', 'G']	19959	5149.774052916417	801.7100427324424	0.0179310196622643	0.0149631288570035	1.198346938907206	0.230796	0.230796	chr6	33917015	0.6367717223489808	chr6:33917015:A:G
chr6:33917110	['T', 'C']	19959	5130.5109426764375	801.466688063654	0.0185878456898826	0.0149894992048043	1.2400578188712936	0.214969	0.214969	chr6	33917110	0.6676241638036039	chr6:33917110:T:C
chr6:33917136	['T', 'TTAAAG']	19959	3554.2043445314457	563.5976458905307	0.0182214870849647	0.0176465988358882	1.0325778499541407	0.301814	0.301814	chr6	33917136	0.5202606188290584	chr6:33917136:T:TTAAAG
chr6:33918025	['G', 'A']	19959	1985.0994588636136	268.6690214460782	-0.008639773611465	0.0233020898087028	-0.3707724793094841	0.710811	0.710811	chr6	33918025	0.1482458599855653	chr6:33918025:G:A
chr6:33918685	['C', 'T']	19959	1109.055566690049	178.86849018551968	0.0346525475993435	0.0307513926860306	1.1268610808343984	0.259815	0.259815	chr6	33918685	0.5853357792476896	chr6:33918685:C:T
chr6:33918712	['G', 'C']	19959	423.0	39.7882213366748	-0.03251477109476	0.0494476341766223	-0.6575596919080146	0.510829	0.510829	chr6	33918712	0.2917244556089561	chr6:33918712:G:C
chr6:33918905	['G', 'A']	19959	2187.109580118248	381.1070624756068	0.032248148501753	0.0222416368183493	1.449899967575606	0.147102	0.147102	chr6	33918905	0.8323814225609871	chr6:33918905:G:A
chr6:33919067	['C', 'T']	19959	13572.360024051712	1741.4140816841837	-0.0117333099012318	0.010683005623148	-1.0983154287411456	0.27208	0.27208	chr6	33919067	0.5653033810753343	chr6:33919067:C:T
chr6:33919105	['GGCCCCATGC', 'G']	19959	11985.600511073257	1503.0395703656598	-0.0154423590201847	0.0110274823088824	-1.4003521917007435	0.161423	0.161423	chr6	33919105	0.7920345857140981	chr6:33919105:GGCCCCATGC:G
chr6:33919282	['G', 'A']	19959	21476.076009620203	2906.55694540555	0.0025450907048063	0.0101301792150427	0.2512384678275992	0.801632	0.801632	chr6	33919282	0.0960249547178042	chr6:33919282:G:A
chr6:33919290	['C', 'A']	19959	15558.559051961718	2071.856715829079	-0.0069825172603909	0.0103266737880591	-0.67616324517435	0.498945	0.498945	chr6	33919290	0.3019473251440949	chr6:33919290:C:A
chr6:33919591	['A', 'C']	19959	3172.112520048116	473.861463381752	0.0247939072105763	0.0186321605291853	1.33070489446134	0.183301	0.183301	chr6	33919591	0.7368351657344705	chr6:33919591:A:C
chr6:33920203	['C', 'T']	19959	3563.357067695545	568.2592733556895	0.0193097646023273	0.0175554515424741	1.099929816992106	0.271376	0.271376	chr6	33920203	0.5664285631923122	chr6:33920203:C:T
chr6:33920691	['A', 'T']	19959	3950.781503759399	627.9295556608805	0.0177567518938428	0.0168054348732275	1.056607700294079	0.290703	0.290703	chr6	33920691	0.5365504863695003	chr6:33920691:A:T
chr6:33920727	['TAGG', 'T']	19959	21630.334953645703	2920.026988213632	0.0021593671822691	0.0101374595383707	0.2130087103278571	0.831322	0.831322	chr6	33920727	0.0802307262319245	chr6:33920727:TAGG:T
chr6:33920769	['G', 'A']	19959	15752.399124131654	2130.2558817551285	0.0024022715725151	0.0103868880116738	0.2312792406941593	0.8171	0.8171	chr6	33920769	0.0877247895011876	chr6:33920769:G:A
chr6:33920796	['T', 'TG']	19959	21637.08407656078	2918.9391780225487	0.001921449288822	0.0101364810147099	0.1895578244593576	0.849658	0.849658	chr6	33920796	0.0707558491107785	chr6:33920796:T:TG
chr6:33920841	['A', 'G']	19959	21638.084126666	2917.066095939628	0.0016783354672799	0.0101360615778686	0.1655806305423831	0.868489	0.868489	chr6	33920841	0.0612356778151028	chr6:33920841:A:G
chr6:33920961	['T', 'C']	19959	3951.3959512952847	624.25628968256	0.0168831994990952	0.0168018851487094	1.004839596846789	0.314986	0.314986	chr6	33920961	0.5017087486163185	chr6:33920961:T:C
chr6:33921032	['A', 'T']	19959	8192.410461970137	1140.7029636691727	0.00082471682026	0.0124768010438277	0.0661000217413915	0.947299	0.947299	chr6	33921032	0.0235129211501158	chr6:33921032:A:T
chr6:33921528	['T', 'A']	19959	39253.96673013328	5285.333816202923	-0.0561501518662383	0.0397378729763037	-1.4130135223825782	0.157667	0.157667	chr6	33921528	0.8022591958126695	chr6:33921528:T:A
chr6:33921550	['T', 'A']	19959	20639.034071550253	2817.1262145291025	0.0062933257670851	0.0101083066334831	0.6225895192216396	0.533561	0.533561	chr6	33921550	0.2728159221645804	chr6:33921550:T:A
chr6:33921619	['A', 'G']	19959	5491.10047607116	826.5398247765579	0.0096863880663561	0.0145792223577283	0.6643967578436327	0.506444	0.506444	chr6	33921619	0.2954685697223683	chr6:33921619:A:G
chr6:33921627	['A', 'G']	19959	27255.365567692155	3777.872417453107	0.0103123018372331	0.0108552280183672	0.9499848201976576	0.342131	0.342131	chr6	33921627	0.4658075732309469	chr6:33921627:A:G
chr6:33921754	['T', 'A']	19959	12531.6278685239	1702.7255620809678	0.0081892605270081	0.0108527758586213	0.7545775047498727	0.450511	0.450511	chr6	33921754	0.3462946005096058	chr6:33921754:T:A
chr6:33921794	['C', 'T']	19959	3578.0	438.90645568517607	-0.0114605762333982	0.0176369192168089	-0.6498060172819561	0.515825	0.515825	chr6	33921794	0.2874976131501235	chr6:33921794:C:T
chr6:33922088	['A', 'G']	19959	5501.031782634853	835.5086271653892	0.0116118975629876	0.0145773625456948	0.796570540561678	0.42571	0.42571	chr6	33922088	0.3708861480521086	chr6:33922088:A:G
chr6:33922298	['T', 'C']	19959	5491.550283108683	831.6896988171769	0.0111839597372418	0.014581185795414	0.7670130464121323	0.443083	0.443083	chr6	33922298	0.353514912455015	chr6:33922298:T:C
chr6:33922565	['A', 'T']	19959	29070.913063085634	3825.047668736504	-0.011063789340109	0.0113512165968331	-0.9746787267891366	0.329731	0.329731	chr6	33922565	0.4818402202937769	chr6:33922565:A:T
chr6:33922674	['G', 'A']	19959	11067.0	1590.1053398196009	0.014902018086605	0.0112859037663702	1.3204098134355962	0.186713	0.186713	chr6	33922674	0.7288254429951468	chr6:33922674:G:A
chr6:33922797	['G', 'A']	19959	6554.656812146114	891.3578338831088	0.0079229669945519	0.0136385647072188	0.5809238116059505	0.561298	0.561298	chr6	33922797	0.2508065052424892	chr6:33922797:G:A
chr6:33923891	['C', 'T']	19959	3788.0	456.6423450695901	-0.0121988129595226	0.0172298488015125	-0.7080046435724825	0.478951	0.478951	chr6	33923891	0.3197089156421042	chr6:33923891:C:T
chr6:33923910	['A', 'T']	19959	39249.9665297124	5279.991989051303	-0.0610961225254997	0.0396309742573702	-1.5416255509827044	0.12318	0.12318	chr6	33923910	0.9094598002457644	chr6:33923910:A:T
chr6:33924145	['G', 'A']	19959	2040.1022146507669	279.0293158039217	-0.0064181602379079	0.0230025240013476	-0.2790198257170362	0.780233	0.780233	chr6	33924145	0.1077756851254603	chr6:33924145:G:A
chr6:33924206	['C', 'G']	19959	38877.9478905702	5217.504381939022	-0.0451913952982549	0.0317809698899416	-1.4219640072267774	0.155052	0.155052	chr6	33924206	0.8095226274701126	chr6:33924206:C:G
chr6:33924786	['G', 'A']	19959	39244.0	5282.518664662821	-0.0557492387865953	0.0394659311199787	-1.4125914986552417	0.157791	0.157791	chr6	33924786	0.801917771480241	chr6:33924786:G:A
chr6:33925375	['A', 'G']	19959	39219.0	5278.791741421706	-0.0513330837279334	0.0387841854663168	-1.3235570919109547	0.185665	0.185665	chr6	33925375	0.7312699580776316	chr6:33925375:A:G
chr6:33925718	['A', 'G']	19959	38819.0	5213.802275993119	-0.0402499259775034	0.0309522036216683	-1.3003896740110013	0.193482	0.193482	chr6	33925718	0.7133594320109209	chr6:33925718:A:G
chr6:33925722	['T', 'A']	19959	14938.496918374503	2010.6931059771127	-0.0045808898103217	0.0103926520695503	-0.44078160027539	0.659376	0.659376	chr6	33925722	0.180866864377053	chr6:33925722:T:A
chr6:33926515	['T', 'G']	19959	9201.149022556388	1226.5561169611258	0.0048868560594177	0.0119849676166912	0.4077487912951841	0.683462	0.683462	chr6	33926515	0.1652856268885314	chr6:33926515:T:G
chr6:33926733	['C', 'T']	19959	1417.070999098106	209.55287944648305	0.0183278525209413	0.0272984490058258	0.6713880527435799	0.501981	0.501981	chr6	33926733	0.2993127206066057	chr6:33926733:C:T
chr6:33927224	['G', 'T']	19959	6608.66222378113	899.1096118374954	0.0089790710861632	0.0135632851759161	0.6620129983042047	0.507971	0.507971	chr6	33927224	0.2941610808252908	chr6:33927224:G:T
chr6:33927568	['A', 'G']	19959	39244.0	5282.589372400013	-0.0561560569885924	0.0394710257273233	-1.4227159277930566	0.154834	0.154834	chr6	33927568	0.8101336664500797	chr6:33927568:A:G
chr6:33927629	['C', 'T']	19959	3027.455051112447	377.46234290018026	-0.0189372467329618	0.0190048498915056	-0.9964428470138	0.319047	0.319047	chr6	33927629	0.4961453346948453	chr6:33927629:C:T
chr6:33928028	['G', 'A']	19959	3836.192203627618	470.0027901268992	-0.0106210623932281	0.0171452015361596	-0.6194772555357886	0.535609	0.535609	chr6	33928028	0.2711521340172022	chr6:33928028:G:A
chr6:33928200	['TTAGAGA', 'T']	19959	7528.886088002406	979.019161145922	0.002471902228362	0.0128856169207854	0.1918342166741506	0.847874	0.847874	chr6	33928200	0.0716686821424461	chr6:33928200:TTAGAGA:T
chr6:33928343	['C', 'T']	19959	732.0366770217456	125.44262722460492	0.0283464174153691	0.0376468868741179	0.7529551516478044	0.451486	0.451486	chr6	33928343	0.3453557120548255	chr6:33928343:C:T
chr6:33928520	['G', 'A']	19959	6043.605602044396	809.4384880163666	0.0083251520406744	0.0140827807886226	0.5911582496121944	0.554421	0.554421	chr6	33928520	0.2561603281592483	chr6:33928520:G:A
chr6:33929082	['G', 'A']	19959	401.0200921936066	42.66661814333146	-0.0185774915454691	0.0509465259419197	-0.3646468763473273	0.715379	0.715379	chr6	33929082	0.1454638127444723	chr6:33929082:G:A
chr6:33929336	['C', 'T']	19959	39213.0	5275.524205371497	-0.0533253844759595	0.0386242234478938	-1.3806202355860535	0.167411	0.167411	chr6	33929336	0.7762160094111606	chr6:33929336:C:T
chr6:33930383	['C', 'T']	19959	10965.426506024096	1490.8094374545242	-0.0024641531743795	0.0113517599468378	-0.2170723470122297	0.828154	0.828154	chr6	33930383	0.081888896148282	chr6:33930383:C:T
chr6:33930817	['C', 'T']	19959	3350.0	465.9454024794724	0.0006785778488261	0.0183580782983761	0.0369634467070648	0.970515	0.970515	chr6	33930817	0.0129977478934588	chr6:33930817:C:T
chr6:33931092	['G', 'A']	19959	11317.268103232273	1534.0942032307307	-0.0038460842690538	0.0112345650140187	-0.342343852588385	0.732096	0.732096	chr6	33931092	0.1354319660227798	chr6:33931092:G:A
chr6:33931111	['T', 'C']	19959	12983.252480705623	1769.9657154961308	-0.0018932555254627	0.0108067640122449	-0.1751917154217069	0.860931	0.860931	chr6	33931111	0.0650316540284085	chr6:33931111:T:C
chr6:33931544	['C', 'T']	19959	1476.073955306143	249.58766290203644	0.028306196825562	0.0268332380858708	1.054893067134779	0.291487	0.291487	chr6	33931544	0.5353808095298788	chr6:33931544:C:T
chr6:33931849	['G', 'A']	19959	8536.566230642009	1088.7818504736874	-0.0126418464461358	0.0122896445572466	-1.0286584276094042	0.303653	0.303653	chr6	33931849	0.5176224238218075	chr6:33931849:G:A
chr6:33931854	['C', 'T']	19959	3812.1459930837473	468.5098864247739	-0.0108352347527008	0.0171952099098087	-0.6301309963375371	0.528616	0.528616	chr6	33931854	0.2768596959024761	chr6:33931854:C:T
chr6:33933369	['G', 'A']	19959	15307.533897880445	2094.7632534718978	0.0026650939525143	0.0104016337478927	0.2562187841938114	0.797785	0.797785	chr6	33933369	0.0981141335795389	chr6:33933369:G:A
chr6:33933478	['C', 'T']	19959	13071.964822609742	1615.0035014118923	-0.0186110263195	0.0107739903296999	-1.727403287916102	0.0841107	0.0841107	chr6	33933478	1.075148752651947	chr6:33933478:C:T
chr6:33933826	['T', 'C']	19959	1680.0	238.88083030590528	-0.0054801072108476	0.0252078725382647	-0.2173966566408561	0.827901	0.827901	chr6	33933826	0.0820215928338104	chr6:33933826:T:C
chr6:33934175	['C', 'T']	19959	3508.175769115141	456.11519401210353	-0.0067265292408069	0.0178777183595157	-0.3762521092198882	0.706733	0.706733	chr6	33934175	0.1507446293824659	chr6:33934175:C:T
chr6:33934345	['A', 'G']	19959	5837.292464174767	785.5027848738881	0.0081241289277545	0.0143853287082221	0.564751010737146	0.572249	0.572249	chr6	33934345	0.2424149575784721	chr6:33934345:A:G
chr6:33934623	['C', 'T']	19959	7196.721150473518	944.540419880032	-0.0065240238667898	0.0132266605679148	-0.4932479996209873	0.621843	0.621843	chr6	33934623	0.206319250100744	chr6:33934623:C:T
chr6:33934876	['T', 'C']	19959	20087.038490452564	2571.232583423031	-0.0176705610868747	0.0101613322442744	-1.739000424558656	0.0820501	0.0820501	chr6	33934876	1.0859208853065403	chr6:33934876:T:C
chr6:33935046	['T', 'C']	19959	32627.53891255324	4305.311176560284	-0.019287939935105	0.0131055709684734	-1.471735949658644	0.141108	0.141108	chr6	33935046	0.8504483635853721	chr6:33935046:T:C
chr6:33935117	['G', 'T']	19959	27994.623458646616	3752.830450942091	-0.005569357448605	0.0110227382437765	-0.5052607914144629	0.613381	0.613381	chr6	33935117	0.2122696807874344	chr6:33935117:G:T
chr6:33935650	['C', 'T']	19959	3806.381420053114	375.1476214828898	-0.0379537843325228	0.0170778583972092	-2.222397179421804	0.0262676	0.0262676	chr6	33935650	1.5805796057206485	chr6:33935650:C:T
chr6:33935919	['G', 'T']	19959	31583.747294046905	4152.864385224231	-0.0268263064041302	0.012518542587963	-2.1429256812949204	0.0321311	0.0321311	chr6	33935919	1.4930744062333363	chr6:33935919:G:T
chr6:33936252	['T', 'C']	19959	5916.0	941.6264759382676	0.0320899111958394	0.0142429536364126	2.253037678491093	0.0242676	0.0242676	chr6	33936252	1.614973172093921	chr6:33936252:T:C
chr6:33936413	['C', 'T']	19959	19701.987122958213	2567.378188701006	-0.0101432596122957	0.01012916398312	-1.001391588604868	0.31665	0.31665	chr6	33936413	0.4994205076366624	chr6:33936413:C:T
chr6:33936992	['A', 'C']	19959	12291.079081888343	1600.1163156128446	-0.0115619354993882	0.0109888169313135	-1.0521547107078946	0.292741	0.292741	chr6	33936992	0.5335164479564365	chr6:33936992:A:C
chr6:33937092	['A', 'T']	19959	4403.661906193626	497.22008371267015	-0.016306895043656	0.0161742447845454	-1.008201326298544	0.31337	0.31337	chr6	33937092	0.5039425823986509	chr6:33937092:A:T
chr6:33937231	['T', 'C']	19959	30488.52755787153	4040.7306360129537	-0.0114597039551451	0.0119360506190844	-0.9600917691168638	0.337021	0.337021	chr6	33937231	0.472343037110941	chr6:33937231:T:C
chr6:33938109	['T', 'G']	19959	39448.0	5319.268192780644	-0.0543027983979854	0.047192697749365	-1.150661034179087	0.249886	0.249886	chr6	33938109	0.6022580747781701	chr6:33938109:T:G
chr6:33938180	['C', 'T']	19959	9411.88624404911	1369.3221863187994	0.0123588527667649	0.0119491289978625	1.0342890070879331	0.301014	0.301014	chr6	33938180	0.5214133051325591	chr6:33938180:C:T
chr6:33940607	['C', 'T']	19959	4473.0	575.5102239799427	-0.009601484772738	0.0160752735676894	-0.5972828227344495	0.550325	0.550325	chr6	33940607	0.2593807577404856	chr6:33940607:C:T
chr6:33940622	['A', 'G']	19959	10551.585989176188	1404.6711449537854	-0.0065117240208906	0.0115072430088376	-0.5658804646681769	0.571481	0.571481	chr6	33940622	0.242998203995427	chr6:33940622:A:G
chr6:33941096	['T', 'C']	19959	26912.43870288693	3739.003727735304	0.013587383266329	0.0108352752442538	1.2539952110154906	0.209858	0.209858	chr6	33941096	0.6780744703903925	chr6:33941096:T:C
chr6:33942008	['T', 'C']	19959	39464.0	5331.181274564335	-0.0337102289710427	0.0479781341585632	-0.7026165056697191	0.482303	0.482303	chr6	33942008	0.3166800366901977	chr6:33942008:T:C
chr6:33942439	['C', 'A']	19959	7823.391973143602	1026.7465079856272	-0.0057555843154065	0.0128325208746325	-0.4485154843413728	0.653786	0.653786	chr6	33942439	0.1845643835229261	chr6:33942439:C:A
chr6:33942913	['T', 'A']	19959	7861.181599518943	1039.5845814696177	-0.0045881840878803	0.012797431434588	-0.3585238265453527	0.719955	0.719955	chr6	33942913	0.1426946478221172	chr6:33942913:T:A
chr6:33943107	['C', 'A']	19959	7248.089446782921	918.3632209692548	-0.0094878062741188	0.0131042120861978	-0.724027222064882	0.469058	0.469058	chr6	33943107	0.3287734525460147	chr6:33943107:C:A
chr6:33943358	['T', 'C']	19959	29138.839739413685	3967.5801559687393	0.0047979713271478	0.0114878185512633	0.4176573041902938	0.676202	0.676202	chr6	33943358	0.1699235490572665	chr6:33943358:T:C
chr6:33943715	['T', 'C']	19959	7871.0	1040.0981962461954	-0.004938423582965	0.0127883279613849	-0.3861664791422989	0.699377	0.699377	chr6	33943715	0.1552886541790895	chr6:33943715:T:C
chr6:33944033	['G', 'A']	19959	515.0258041887964	66.91301648915719	0.015671828496501	0.0449106563880915	0.3489556768236529	0.727126	0.727126	chr6	33944033	0.138390325917752	chr6:33944033:G:A
chr6:33944331	['G', 'A']	19959	4858.7303066746845	673.2479121516377	-0.0023236008784306	0.0154417261980325	-0.1504754616570488	0.880391	0.880391	chr6	33944331	0.0553244057714788	chr6:33944331:G:A
chr6:33944507	['G', 'T']	19959	9502.428292242934	1282.546313288458	0.0065219504438348	0.0118654518429117	0.5496588355993308	0.58256	0.58256	chr6	33944507	0.2346593384101314	chr6:33944507:G:T
chr6:33944562	['T', 'C']	19959	10854.087638422609	1455.9608885222992	0.0052051215293975	0.0113281710509619	0.4594847222893483	0.645891	0.645891	chr6	33944562	0.1898407669780905	chr6:33944562:T:C
chr6:33944738	['G', 'A']	19959	7831.177089597115	1028.535203571637	-0.0056726040373367	0.0128191286460835	-0.4425108908685333	0.658124	0.658124	chr6	33944738	0.1816922713675882	chr6:33944738:G:A
chr6:33946483	['C', 'T']	19959	10512.740451127818	1431.6732859447366	0.0003909130886194	0.0114935327710448	0.0340115694979614	0.972868	0.972868	chr6	33946483	0.0119460813765892	chr6:33946483:C:T
chr6:33946979	['C', 'A']	19959	24181.269282814614	3243.863521447852	-0.0013517485134172	0.0103676866045102	-0.1303809195803779	0.896266	0.896266	chr6	33946979	0.047563078297994	chr6:33946979:C:A
chr6:33947164	['T', 'C']	19959	25204.525630104727	3406.36953340156	0.0010512813784849	0.0105138426656013	0.0999902140370159	0.920353	0.920353	chr6	33947164	0.036045567710728	chr6:33947164:T:C
chr6:33947470	['A', 'G']	19959	25199.262551357853	3408.3284825972846	0.0013322372286035	0.0105093644731558	0.1267666786137773	0.899126	0.899126	chr6	33947470	0.0461794436723997	chr6:33947470:A:G
chr6:33947899	['G', 'A']	19959	25817.29351638441	3457.937339559939	-0.001646721140697	0.0105794864183795	-0.1556522760723287	0.876309	0.876309	chr6	33947899	0.0573427279276192	chr6:33947899:G:A
chr6:33947994	['C', 'T']	19959	18114.81520268577	2492.540038350487	0.0054860279896525	0.0101333330411957	0.5413843566919004	0.588249	0.588249	chr6	33947994	0.2304388024347308	chr6:33947994:C:T
chr6:33948536	['C', 'A']	19959	2489.12471189498	426.42177740982856	0.038775775184289	0.0209994064660502	1.8465176740579727	0.0648319	0.0648319	chr6	33948536	1.1882112505330795	chr6:33948536:C:A
chr6:33948558	['C', 'T']	19959	25915.298426696063	3506.3548951268453	0.001460494798159	0.0106010769132191	0.137768531453427	0.890425	0.890425	chr6	33948558	0.0504026550416905	chr6:33948558:C:T
chr6:33948752	['T', 'C']	19959	20579.09320505111	2944.9308535584	0.0171378385129556	0.0101043345873617	1.69608778933263	0.0898849	0.0898849	chr6	33948752	1.046313260407826	chr6:33948752:T:C
chr6:33949526	['T', 'G']	19959	37455.0	5054.57446672394	-0.0057485809487377	0.021067903192887	-0.2728596622125426	0.784964	0.784964	chr6	33949526	0.1051502604010657	chr6:33949526:T:G
chr6:33949685	['C', 'T']	19959	10562.587642814193	1398.201539529835	-0.0043228447351238	0.0114802171869916	-0.3765472956402009	0.706514	0.706514	chr6	33949685	0.1508792279236949	chr6:33949685:C:T
chr6:33949934	['G', 'A']	19959	25191.04855925833	3413.242633107727	0.0023109763860737	0.010502195919051	0.2200469695943903	0.825837	0.825837	chr6	33949934	0.08310566331666	chr6:33949934:G:A
chr6:33949957	['GT', 'G']	19959	26020.51849253283	3529.929458867941	0.0023672766823042	0.0106281417761864	0.2227366488098953	0.823743	0.823743	chr6	33949957	0.0842082629281797	chr6:33949957:GT:G
chr6:33950083	['A', 'G']	19959	25921.4936854766	3511.12180983281	0.0018348276266492	0.0106088633479747	0.1729523292426526	0.862691	0.862691	chr6	33950083	0.0641447327036583	chr6:33950083:A:G
chr6:33950494	['C', 'T']	19959	13296.995939849625	1771.932252160406	-0.0055545792865987	0.0107179346012388	-0.5182509031130603	0.604289	0.604289	chr6	33950494	0.2187553112335578	chr6:33950494:C:T
chr6:33950642	['G', 'A']	19959	13459.998443462531	1795.4448751649632	-0.0051513254972574	0.0107054673940458	-0.481186416963217	0.630389	0.630389	chr6	33950642	0.2003913736926461	chr6:33950642:G:A
chr6:33950786	['T', 'C']	19959	13520.354812847623	1792.9803816522967	-0.006075515791178	0.0106719344416207	-0.5692984551594875	0.56916	0.56916	chr6	33950786	0.2447656293005036	chr6:33950786:T:C
chr6:33951026	['C', 'T']	19959	19436.0	2513.930486848429	-0.0136958024376806	0.0100753252318418	-1.3593409763485067	0.174054	0.174054	chr6	33951026	0.7593159915812666	chr6:33951026:C:T
chr6:33951108	['T', 'C']	19959	20543.0	2689.258394739897	-0.0132654658032855	0.0100924929015623	-1.3143894112852923	0.18873	0.18873	chr6	33951108	0.7241590600953313	chr6:33951108:T:C
chr6:33951273	['G', 'A']	19959	15196.76139893777	1980.155986566776	-0.0119490472811466	0.0104460072044563	-1.1438865632841186	0.252684	0.252684	chr6	33951273	0.5974222568204995	chr6:33951273:G:A
chr6:33951763	['T', 'C']	19959	10514.526806293215	1392.559039676825	-0.0080103958327461	0.0115648438287304	-0.6926505840784426	0.488537	0.488537	chr6	33951763	0.3111025388289022	chr6:33951763:T:C
chr6:33951772	['A', 'G']	19959	9750.954196943125	1291.1082926592485	-0.006996106594161	0.0118735039344349	-0.5892200510307013	0.55572	0.55572	chr6	33951772	0.2551439729584818	chr6:33951772:A:G
chr6:33951939	['C', 'A']	19959	9903.496192003207	1269.1857391295152	-0.0109380557706638	0.0117278453656303	-0.9326568887682424	0.351008	0.351008	chr6	33951939	0.454682985197247	chr6:33951939:C:A
chr6:33951956	['T', 'C']	19959	6960.3487323379095	906.727142653676	-0.0065201230311969	0.0134290693302074	-0.4855230746728315	0.627311	0.627311	chr6	33951956	0.2025170969718067	chr6:33951956:T:C
chr6:33952396	['A', 'G']	19959	6961.185291021207	908.0281265765668	-0.0061989812654806	0.0134316130490398	-0.4615217280938404	0.644429	0.644429	chr6	33952396	0.190824924093001	chr6:33952396:A:G
chr6:33952456	['T', 'A']	19959	7008.702309966428	914.590502415642	-0.0062619443437751	0.0134006663442477	-0.4672860425678066	0.6403	0.6403	chr6	33952456	0.1936164981758324	chr6:33952456:T:A
chr6:33952978	['A', 'G']	19959	6964.958532054821	902.2027792428491	-0.0069861619347473	0.0134440464677475	-0.5196472618201144	0.603315	0.603315	chr6	33952978	0.2194558768446347	chr6:33952978:A:G
chr6:33952986	['ACGTGCCTCTCCTTTCCTCATCCTGCACCTTCGACCCAT', 'A']	19959	6982.547979544772	914.5849948604272	-0.0054400885651813	0.0134279822511033	-0.4051307533367029	0.685386	0.685386	chr6	33952986	0.1640647709082584	chr6:33952986:ACGTGCCTCTCCTTTCCTCATCCTGCACCTTCGACCCAT:A
chr6:33953084	['T', 'C']	19959	6558.985868911606	849.7838662462813	-0.0049988947358061	0.0137291736673153	-0.3641074733949082	0.715782	0.715782	chr6	33953084	0.1452192271516103	chr6:33953084:T:C
chr6:33953217	['C', 'T']	19959	10054.51127480457	1326.3371741990634	-0.0066150826503794	0.011716153534173	-0.5646121511710247	0.572344	0.572344	chr6	33953217	0.2423428656193643	chr6:33953217:C:T
chr6:33953406	['A', 'G']	19959	6550.328189197315	845.7729141573882	-0.005312299913506	0.0137347708104688	-0.3867774706118075	0.698925	0.698925	chr6	33953406	0.1555694248747724	chr6:33953406:A:G
chr6:33953497	['A', 'G']	19959	6554.64202666132	843.3426570903813	-0.0061819806515341	0.0137315021832322	-0.4502042507106781	0.652568	0.652568	chr6	33953497	0.1853742265398073	chr6:33953497:A:G
chr6:33953539	['C', 'T']	19959	6553.656711930651	846.6751121825491	-0.0054518894795076	0.0137365722628735	-0.3968886396967223	0.691454	0.691454	chr6	33953539	0.1602367066763925	chr6:33953539:C:T
chr6:33953862	['G', 'A']	19959	5670.852375225496	856.456997187418	0.0120780813603565	0.0144003413171125	0.8387357698253701	0.401628	0.401628	chr6	33953862	0.3961760174227979	chr6:33953862:G:A
chr6:33953868	['A', 'G']	19959	8263.656126284139	1092.0730044358736	-0.0063946798473209	0.0125407676655429	-0.5099113561357931	0.610119	0.610119	chr6	33953868	0.2145854502302457	chr6:33953868:A:G
chr6:33954016	['T', 'C']	19959	4760.908275274422	623.2909024783993	-0.0022273543857749	0.0157086512496116	-0.1417915739793364	0.887246	0.887246	chr6	33954016	0.0519559499198945	chr6:33954016:T:C
chr6:33954046	['T', 'C']	19959	4757.476724958661	620.7454102152965	-0.0027924927362648	0.0157098517104302	-0.1777542390429341	0.858918	0.858918	chr6	33954046	0.0660482958281164	chr6:33954046:T:C
chr6:33954193	['C', 'A']	19959	1795.0899388716305	224.0965799956603	-0.0016968707715178	0.0243100063299752	-0.0698013298921094	0.944352	0.944352	chr6	33954193	0.0248660955714039	chr6:33954193:C:A
chr6:33954421	['A', 'G']	19959	39300.0	5303.898072066761	-0.0408693891549544	0.0412864277158194	-0.9898988945293216	0.322236	0.322236	chr6	33954421	0.4918259421043484	chr6:33954421:A:G
chr6:33954587	['C', 'T']	19959	4759.0	619.0181086521463	-0.0032136839732537	0.0157076129821362	-0.2045940383754429	0.837891	0.837891	chr6	33954587	0.0768124744215916	chr6:33954587:C:T
chr6:33954905	['C', 'T']	19959	5163.776157546603	669.8418521403454	-0.0070625241201088	0.0152074319256955	-0.4644126736596128	0.642357	0.642357	chr6	33954905	0.1922235388497956	chr6:33954905:C:T
chr6:33956340	['G', 'C']	19959	5164.0	670.7119638865689	-0.0068673280548164	0.015206124151415	-0.4516159401590452	0.651551	0.651551	chr6	33956340	0.1860515843233076	chr6:33956340:G:C
chr6:33957119	['A', 'C']	19959	7735.713061347234	1083.8830540403728	0.0022151509420814	0.0128938479486904	0.1717990588144381	0.863597	0.863597	chr6	33957119	0.0636888750058345	chr6:33957119:A:C
chr6:33957338	['G', 'A']	19959	19621.932448008018	2695.586806946163	0.0072382263797955	0.0100649814972331	0.7191494968754059	0.472057	0.472057	chr6	33957338	0.3260055579530704	chr6:33957338:G:A
chr6:33957917	['TGAG', 'T']	19959	4608.461792854638	650.6600541517568	0.0017174423496595	0.0156765289991826	0.1095550137245988	0.912763	0.912763	chr6	33957917	0.0396419729078879	chr6:33957917:TGAG:T
chr6:33958095	['T', 'A']	19959	39230.9655777132	5292.065026435637	-0.0369561960087715	0.0392053176560682	-0.9426322299687158	0.34588	0.34588	chr6	33958095	0.461074549696415	chr6:33958095:T:A
chr6:33958269	['G', 'A']	19959	20964.201453269856	2835.113064743593	0.0017453335533325	0.0101028657047144	0.172756285626769	0.862845	0.862845	chr6	33958269	0.0640672131962233	chr6:33958269:G:A
chr6:33958325	['G', 'T']	19959	16582.66167259608	2193.5384357388903	-0.0084058818211839	0.0102467985710273	-0.8203422525501225	0.412031	0.412031	chr6	33958325	0.3850701076987509	chr6:33958325:G:T
chr6:33958892	['C', 'T']	19959	9624.0	1250.8764629310836	-0.007701475494696	0.0118361176013685	-0.6506758173647708	0.515263	0.515263	chr6	33958892	0.2879710422328009	chr6:33958892:C:T
chr6:33959631	['G', 'T']	19959	24252.43022498372	3260.1780779334385	0.0005678987401462	0.0103932775990426	0.0546409671765701	0.956425	0.956425	chr6	33959631	0.0193490803812879	chr6:33959631:G:T
chr6:33960034	['G', 'A']	19959	10117.534579532925	1448.757517189708	0.0144488547102971	0.0115955933717505	1.246064280375493	0.212755	0.212755	chr6	33960034	0.672120224677484	chr6:33960034:G:A
chr6:33960184	['G', 'T']	19959	509.0255035574707	59.27091222499765	-0.025757598482376	0.045032357488932	-0.5719797922795111	0.567342	0.567342	chr6	33960184	0.2461550646759794	chr6:33960184:G:T
chr6:33960408	['C', 'T']	19959	14984.0	2022.6773651094973	-0.0042054000863222	0.0105050533576683	-0.4003216302801946	0.688924	0.688924	chr6	33960408	0.1618286854960599	chr6:33960408:C:T
chr6:33960503	['T', 'G']	19959	24214.2131977152	3256.3284852360443	0.0007034641107094	0.0103890011954093	0.0677123909678899	0.946015	0.946015	chr6	33960503	0.0241019773766617	chr6:33960503:T:G
chr6:33960613	['A', 'G']	19959	24225.21374887264	3261.580048644352	0.0008315800888289	0.0103885918259729	0.0800474311397918	0.9362	0.9362	chr6	33960613	0.0286313632085766	chr6:33960613:A:G
chr6:33960658	['C', 'T']	19959	10317.516935564689	1459.2553650345783	0.0119914283486576	0.0115115056616618	1.0416906963434136	0.297568	0.297568	chr6	33960658	0.5264137739683893	chr6:33960658:C:T
chr6:33960700	['C', 'T']	19959	11358.0	1575.4055363449693	0.0084963439428499	0.0111671320270973	0.7608349146614685	0.446765	0.446765	chr6	33960700	0.3499208572714115	chr6:33960700:C:T
chr6:33961288	['G', 'T']	19959	24169.26567433468	3232.929029095217	-0.0009174914803652	0.0103826871659501	-0.0883674395366697	0.929586	0.929586	chr6	33961288	0.031710425582543	chr6:33961288:G:T
chr6:33961524	['T', 'C']	19959	15081.044809783967	2057.387971885761	-0.0024823795041086	0.0105009100754008	-0.2363966062259547	0.813127	0.813127	chr6	33961524	0.089841617884782	chr6:33961524:T:C
chr6:33961704	['G', 'A']	19959	15080.02219994989	2053.3049983508145	-0.0028035339685516	0.0105012221884065	-0.2669721598355229	0.789493	0.789493	chr6	33961704	0.1026517162888099	chr6:33961704:G:A
chr6:33961741	['A', 'G']	19959	15113.057641220992	2067.135893665677	-0.0019428181500223	0.0104989185888417	-0.185049358520328	0.853192	0.853192	chr6	33961741	0.068953225388741	chr6:33961741:A:G
chr6:33962263	['C', 'T']	19959	9144.458162140494	1265.9289465140323	0.0004833817330322	0.0120362466442164	0.0401605041273017	0.967966	0.967966	chr6	33962263	0.0141398971045311	chr6:33962263:C:T
chr6:33962959	['G', 'A']	19959	7933.5774436090205	1102.2047399738517	0.0042840984780084	0.0126199328168792	0.3394707832579338	0.734259	0.734259	chr6	33962959	0.1341507215142089	chr6:33962959:G:A
chr6:33963954	['A', 'G']	19959	6759.0	884.4108494337252	-0.0046739421618696	0.0135726653078745	-0.3443643570255844	0.730576	0.730576	chr6	33963954	0.1363345988073307	chr6:33963954:A:G
chr6:33964220	['T', 'A']	19959	6760.693645384385	888.1503880009762	-0.0036964484493631	0.0135638386700828	-0.2725222954410538	0.785223	0.785223	chr6	33964220	0.1050069879477426	chr6:33964220:T:A
chr6:33965598	['G', 'A']	19959	4969.465445420329	671.3302872988803	0.0027481666210506	0.0154044650348303	0.1784006529819081	0.85841	0.85841	chr6	33965598	0.0663052317229971	chr6:33965598:G:A
chr6:33965704	['A', 'G']	19959	25832.885952154065	3438.680377286872	-0.0073778643593802	0.0106410583381027	-0.693339339467967	0.488105	0.488105	chr6	33965704	0.3114867435393658	chr6:33965704:A:G
chr6:33967443	['C', 'T']	19959	8710.618553600962	1033.9713688588454	-0.0205259948049777	0.0122634150839307	-1.6737584648727917	0.0941938	0.0941938	chr6	33967443	1.0259776822857056	chr6:33967443:C:T
chr6:33967683	['G', 'C']	19959	9598.88558111562	1150.850177287679	-0.0196897399639015	0.0118587718819315	-1.6603523670019806	0.0968593	0.0968593	chr6	33967683	1.0138586739146689	chr6:33967683:G:C
chr6:33968761	['T', 'A']	19959	2773.277897479581	396.0159797493735	0.0089499813636261	0.0199276555918461	0.4491236474042746	0.653347	0.653347	chr6	33968761	0.1848560987266947	chr6:33968761:T:A
chr6:33969248	['C', 'A']	19959	4831.746675365081	668.9466060305715	0.0002511902965405	0.0154415989567855	0.0162671169769088	0.987021	0.987021	chr6	33969248	0.0056736071205374	chr6:33969248:C:A
chr6:33969869	['ACAAAAATATAACTGGAAAACCTC', 'A']	19959	9633.41330059136	1104.531388462592	-0.0265170735198778	0.0118571180044741	-2.2363843819275373	0.0253376	0.0253376	chr6	33969869	1.5962345242639082	chr6:33969869:ACAAAAATATAACTGGAAAACCTC:A
chr6:33969902	['GA', 'G']	19959	9626.19907732424	1102.1324365106666	-0.0266823283886381	0.0118616198426336	-2.2494675046602954	0.0244936	0.0244936	chr6	33969902	1.610947378810249	chr6:33969902:GA:G
chr6:33975718	['T', 'C']	19959	39246.966379396734	5296.77212584973	-0.0336861810590779	0.0396393205094852	-0.8498173184128432	0.395437	0.395437	chr6	33975718	0.4029226973287582	chr6:33975718:T:C
chr6:33976237	['T', 'C']	19959	29264.0	4114.492920885803	0.0177643192373892	0.0114262626303561	1.5546920119090255	0.120035	0.120035	chr6	33976237	0.9206921031974908	chr6:33976237:T:C
chr6:33976286	['C', 'T']	19959	25692.861846061336	3625.344362025213	0.0142183399834706	0.0105335348958981	1.3498165738272183	0.17709	0.17709	chr6	33976286	0.7518059620591429	chr6:33976286:C:T
chr6:33976374	['T', 'C']	19959	5117.769242333133	667.2203716640913	-0.0083238470902471	0.0150588211109778	-0.5527555596087836	0.580437	0.580437	chr6	33976374	0.2362449112176528	chr6:33976374:T:C
chr6:33977584	['A', 'G']	19959	13948.397705065892	1766.373954474583	-0.0176512771215949	0.0105224642099273	-1.6774851184518136	0.0934633	0.0934633	chr6	33977584	1.0293588889816307	chr6:33977584:A:G
chr6:33978144	['A', 'G']	19959	10954.097659968931	1361.8761820541904	-0.0146733489052606	0.0112480622783272	-1.3045223739144132	0.192071	0.192071	chr6	33978144	0.7165382025028347	chr6:33978144:A:G
chr6:33978195	['C', 'A']	19959	18130.81680613319	2569.3569797727428	0.0131201531335913	0.0101524990435013	1.2923077438741153	0.196266	0.196266	chr6	33978195	0.7071549285777863	chr6:33978195:C:A
chr6:33978502	['G', 'A']	19959	12403.864401683706	1683.3746837531228	0.0021636170412921	0.0109094628899606	0.1983247995905602	0.842793	0.842793	chr6	33978502	0.0742790801759429	chr6:33978502:G:A
chr6:33978797	['C', 'T']	19959	15330.840583341687	2051.431112883896	-0.0016804115942725	0.0103207840501657	-0.1628182109134963	0.870663	0.870663	chr6	33978797	0.060149911078862	chr6:33978797:C:T
chr6:33979792	['A', 'T']	19959	12567.148240954197	1720.844271921036	0.0033642634635131	0.0108760020094588	0.3093290586547566	0.757074	0.757074	chr6	33979792	0.1208616684246833	chr6:33979792:A:T
chr6:33979860	['C', 'G']	19959	13523.677572903096	1799.2028770672734	-0.0037145176330415	0.0107044162263317	-0.3470079595657191	0.728589	0.728589	chr6	33979860	0.1375173898815903	chr6:33979860:C:G
chr6:33980125	['G', 'A']	19959	16143.808848582024	2232.1118348977525	0.0043766293165037	0.0102814756414816	0.4256810470712776	0.670345	0.670345	chr6	33980125	0.173701625607459	chr6:33980125:G:A
chr6:33980132	['C', 'T']	19959	4166.417497619883	501.96655390776266	-0.0118577504210759	0.0165396895671791	-0.7169270241084844	0.473428	0.473428	chr6	33980132	0.324746060124957	chr6:33980132:C:T
chr6:33980210	['A', 'G']	19959	37886.0	5140.462292284433	-0.0005097455478999	0.0232316969326403	-0.0219418129195612	0.982495	0.982495	chr6	33980210	0.0076696511081946	chr6:33980210:A:G
chr6:33980300	['G', 'A']	19959	11710.0	1585.3043622519417	0.0015912854165501	0.0111072482146529	0.1432654952691965	0.886082	0.886082	chr6	33980300	0.0525260856754192	chr6:33980300:G:A
chr6:33980442	['G', 'A']	19959	32783.57018291155	4467.457107004459	0.006648197831004	0.0132041264680835	0.5034939529755136	0.614623	0.614623	chr6	33980442	0.2113911919055681	chr6:33980442:G:A
chr6:33980449	['C', 'T']	19959	2723.0	384.25759631734377	0.0066981035481302	0.0200564394827349	0.3339627431826154	0.738411	0.738411	chr6	33980449	0.1317018423129706	chr6:33980449:C:T
chr6:33980537	['G', 'A']	19959	2505.0	324.81603430665746	-0.0101045286504913	0.0206984031080615	-0.4881791410544066	0.625428	0.625428	chr6	33980537	0.2038226795796763	chr6:33980537:G:A
chr6:33981578	['T', 'C']	19959	6688.345729751404	993.5412120699068	0.0163861718510108	0.0135910014588785	1.2056633133760917	0.227962	0.227962	chr6	33981578	0.6421375414457349	chr6:33981578:T:C
chr6:33982144	['C', 'T']	19959	21707.52563524282	3070.057347206024	0.0171648603056063	0.0102019149761121	1.6825135619928189	0.0924849	0.0924849	chr6	33982144	1.0339291686879628	chr6:33982144:C:T
chr6:33982175	['G', 'T']	19959	3039.1522697665096	428.14574857625945	0.0074852092232398	0.0189307243559026	0.3954000429416165	0.692552	0.692552	chr6	33982175	0.1595476122054516	chr6:33982175:G:T
chr6:33982257	['G', 'A']	19959	4743.237649063032	596.9736458485231	-0.0054901085868449	0.0156367932668023	-0.3511019486649278	0.725516	0.725516	chr6	33982257	0.139353005507308	chr6:33982257:G:A
chr6:33983643	['C', 'A']	19959	506.0	95.52644161473908	0.0662141933984078	0.0455473755209131	1.453743330787643	0.146033	0.146033	chr6	33983643	0.8355489928562041	chr6:33983643:C:A
chr6:33984216	['A', 'G']	19959	37339.87082874036	5054.9433761418295	0.0020716021905945	0.0208045600679909	0.0995744290590321	0.920683	0.920683	chr6	33984216	0.035889875827937	chr6:33984216:A:G
chr6:33984469	['G', 'C']	19959	5695.275112895137	697.3267003560576	-0.0109096543130791	0.0144826464846259	-0.7532914874819501	0.451284	0.451284	chr6	33984469	0.3455500638538629	chr6:33984469:G:C
chr6:33984500	['G', 'A']	19959	20422.16243985566	2858.7800197439524	0.0125849638734062	0.0101579022675852	1.238933348823995	0.215385	0.215385	chr6	33984500	0.6667845454394494	chr6:33984500:G:A
chr6:33984573	['C', 'T']	19959	7176.157269583521	1055.355668798732	0.0164424988692481	0.0131981124814001	1.2458219985941306	0.212844	0.212844	chr6	33984573	0.6719385879280894	chr6:33984573:C:T
chr6:33984849	['T', 'C']	19959	37872.59007767477	5136.812744392311	-0.0011750515486706	0.0231661073055752	-0.0507228742909215	0.959547	0.959547	chr6	33984849	0.0179337480356065	chr6:33984849:T:C
chr6:33985957	['G', 'T']	19959	4678.23439222367	672.7123541805328	0.0046194825893208	0.0155965133789758	0.2961868769687946	0.76709	0.76709	chr6	33985957	0.1151536788015536	chr6:33985957:G:T
chr6:33986415	['T', 'C']	19959	9398.296160785889	1315.0718885522372	0.0087855863604905	0.0119665085661688	0.7341812619704956	0.462847	0.462847	chr6	33986415	0.3345625468589014	chr6:33986415:T:C
chr6:33987049	['C', 'T']	19959	3964.5959110042095	646.8818586233651	0.0348542986738481	0.016912624164615	2.0608451021321166	0.0393308	0.0393308	chr6	33987049	1.4052672198233571	chr6:33987049:C:T
chr6:33987398	['T', 'C']	19959	6929.34717907606	951.6692168318672	0.0034328156288795	0.0133824527584713	0.2565161776271928	0.797555	0.797555	chr6	33987398	0.0982393579599591	chr6:33987398:T:C
chr6:33987510	['A', 'C']	19959	5372.345845444523	739.0821844905795	-0.001188867316511	0.0147563643766768	-0.0805664109507993	0.935788	0.935788	chr6	33987510	0.0288225282474905	chr6:33987510:A:C
chr6:33987915	['A', 'G']	19959	572.0286601863914	77.0719747245643	0.0074986662056241	0.0425925750987281	0.1760557136600091	0.860252	0.860252	chr6	33987915	0.0653743090145543	chr6:33987915:A:G
chr6:33987940	['C', 'T']	19959	820.0	94.48007652145262	-0.0016206646155952	0.0354721793650734	-0.0456883294064251	0.963559	0.963559	chr6	33987940	0.0161216877652073	chr6:33987940:C:T
chr6:33988388	['A', 'G']	19959	15286.190554970672	2193.6619466773736	0.0180851685287184	0.0104784445309082	1.7259401884862404	0.0843737	0.0843737	chr6	33988388	1.0737929055644848	chr6:33988388:A:G
chr6:33988587	['G', 'A']	19959	996.1497294046904	105.73880826361176	-0.0266641695085684	0.0321422013362048	-0.8295688658553082	0.406793	0.406793	chr6	33988587	0.3906265289241443	chr6:33988587:G:A
chr6:33988695	['T', 'C']	19959	32637.811456923777	4442.3452838783805	0.0067499844629709	0.0131373662849273	0.5138004312717744	0.607397	0.607397	chr6	33988695	0.2165273574402482	chr6:33988695:T:C
chr6:33989016	['A', 'G']	19959	34972.75222968233	4675.579249930112	-0.0090179815596962	0.015386463242903	-0.5860984046386168	0.557816	0.557816	chr6	33989016	0.2535090328952584	chr6:33989016:A:G
chr6:33990108	['G', 'A']	19959	1761.0	185.78255113616	-0.0215517310043188	0.0244871020356615	-0.8801258300362437	0.378802	0.378802	chr6	33990108	0.421587736673329	chr6:33990108:G:A
chr6:33990223	['G', 'C']	19959	3205.0	471.1858396735245	0.0108637476254686	0.018628269909401	0.5831860756959563	0.559775	0.559775	chr6	33990223	0.2519865013762751	chr6:33990223:G:C
chr6:33992834	['G', 'A']	19959	17164.579975947083	2433.144838466916	0.0144532226345864	0.0101946952015695	1.4177199365765576	0.156288	0.156288	chr6	33992834	0.8060743664072492	chr6:33992834:G:A
chr6:33994339	['A', 'G']	19959	27991.804930600792	3768.0555525480618	-0.0052860528641921	0.011073882356354	-0.4773441412946783	0.633122	0.633122	chr6	33994339	0.1985125951618359	chr6:33994339:A:G
chr6:33995232	['G', 'C']	19959	36913.0	4972.984044883902	-0.009228566442477	0.0192987831468739	-0.4781942142280556	0.632517	0.632517	chr6	33995232	0.1989277975719454	chr6:33995232:G:C
chr6:33995724	['A', 'G']	19959	36987.55953096812	4983.715068935825	-0.0103673370232474	0.0194733616972709	-0.5323855831579593	0.594465	0.594465	chr6	33995724	0.2258737100180869	chr6:33995724:A:G
chr6:33995908	['G', 'A']	19959	3094.62019543974	373.5921651815693	-0.0184348262979188	0.0188460852210282	-0.9781780184963532	0.327998	0.327998	chr6	33995908	0.4841288044334793	chr6:33995908:G:A
chr6:33996068	['G', 'C']	19959	637.0319170257541	101.18223514596968	0.0323578330735769	0.0402514444864592	0.8038924686159341	0.421469	0.421469	chr6	33996068	0.3752343632078004	chr6:33996068:G:C
chr6:33996275	['C', 'T']	19959	445.04459588114446	101.0783346762038	0.1059928245831714	0.0482730997702312	2.19569128743902	0.0281255	0.0281255	chr6	33996275	1.55089974815842	chr6:33996275:C:T
chr6:33997130	['A', 'G']	19959	5744.1511901779	804.0162703163429	0.0037017783816844	0.0143480426727325	0.2579988411046102	0.79641	0.79641	chr6	33997130	0.0988632954583483	chr6:33997130:A:G
chr6:33997544	['G', 'A']	19959	9783.941211847845	1450.2533575770651	0.0149690489270461	0.0116911279943192	1.2803767895039366	0.200428	0.200428	chr6	33997544	0.6980416071757786	chr6:33997544:G:A
chr6:33997657	['C', 'T']	19959	3204.642245051365	436.25411838313886	0.001472526003397	0.0184042381555394	0.0800101580381839	0.93623	0.93623	chr6	33997657	0.0286174467102742	chr6:33997657:C:T
chr6:33997776	['T', 'C']	19959	5827.87597714973	769.6746101347983	-0.0014498191464228	0.014314381934029	-0.1012840898827959	0.919326	0.919326	chr6	33997776	0.0365304571716042	chr6:33997776:T:C
chr6:33997991	['G', 'A']	19959	5799.162214983713	774.0587672792797	-0.0001363004876242	0.0143463742602708	-0.0095006923109276	0.99242	0.99242	chr6	33997991	0.0033044920800832	chr6:33997991:G:A
chr6:33998010	['A', 'G']	19959	13834.238195488722	1868.490282016992	-0.0012823386806944	0.0105726023854819	-0.1212888401492641	0.903463	0.903463	chr6	33998010	0.0440896286314001	chr6:33998010:A:G
chr6:33999229	['G', 'C']	19959	3655.915856469881	486.42191747417615	-0.0019489708348268	0.0173220693982486	-0.1125137412868166	0.910417	0.910417	chr6	33999229	0.0407596413957731	chr6:33999229:G:C
chr6:34000351	['T', 'C']	19959	16973.551262778114	2259.416591230087	-0.0029114592810619	0.0102087017795426	-0.2851938810570677	0.775499	0.775499	chr6	34000351	0.1104187578694115	chr6:34000351:T:C
chr6:34000452	['GC', 'G']	19959	5078.017689802055	691.5194010886084	0.0033225295876741	0.0150663216387199	0.220526925373432	0.825463	0.825463	chr6	34000452	0.0833023884895652	chr6:34000452:GC:G
chr6:34000638	['G', 'A']	19959	8012.605813079429	997.8041941082369	-0.0121285193254169	0.0125405063659119	-0.9671474956055256	0.333482	0.333482	chr6	34000638	0.4769276025619554	chr6:34000638:G:A
chr6:34001086	['G', 'A']	19959	6784.719462683574	843.3173769380419	-0.0136499258123674	0.0133630292167066	-1.0214694281519727	0.307044	0.307044	chr6	34001086	0.5127993848226082	chr6:34001086:G:A
chr6:34001148	['G', 'A']	19959	15669.561399989969	1942.852744927708	-0.0173363061402748	0.0103251258576044	-1.6790406605558936	0.0931598	0.0931598	chr6	34001148	1.0307714525009208	chr6:34001148:G:A
chr6:34002270	['C', 'A']	19959	17108.0	2328.759125907606	-0.0018265321849731	0.0101153688963519	-0.180570002309248	0.856707	0.856707	chr6	34002270	0.0671676845419532	chr6:34002270:C:A
chr6:34002970	['C', 'G']	19959	6817.024654239326	956.9419225374368	0.0008601604190772	0.0134578176754514	0.063915297399686	0.949038	0.949038	chr6	34002970	0.0227163978362378	chr6:34002970:C:G
chr6:34003747	['A', 'G']	19959	17569.640859891762	2322.097497735212	-0.0095539125340244	0.0102216511558179	-0.9346740940759366	0.349968	0.349968	chr6	34003747	0.4559716643890684	chr6:34003747:A:G
chr6:34003772	['CCTAGGGTCCCCTTCA', 'C']	19959	7121.713634313775	1031.475903356823	0.0125385361515788	0.0132171332575619	0.9486577692182372	0.342806	0.342806	chr6	34003772	0.4649515853950254	chr6:34003772:CCTAGGGTCCCCTTCA:C
chr6:34004388	['T', 'C']	19959	1270.1272736383223	111.8195602703014	-0.0421992969394386	0.02876250998422	-1.4671632261089305	0.142347	0.142347	chr6	34004388	0.8466516812895931	chr6:34004388:T:C
chr6:34004397	['C', 'T']	19959	34964.75182884057	4685.20472492185	-0.0141688158669672	0.0156302273489418	-0.9065009452934426	0.364682	0.364682	chr6	34004397	0.4380856720950328	chr6:34004397:C:T
chr6:34004771	['C', 'T']	19959	4941.0	681.0963812288617	0.0077804380942769	0.0152974219591163	0.5086110663006342	0.61103	0.61103	chr6	34004771	0.2139374664929437	chr6:34004771:C:T
chr6:34005173	['T', 'C']	19959	5197.26039683335	693.9609902008359	0.0013986778994673	0.0149699271569446	0.0934325120492337	0.925561	0.925561	chr6	34005173	0.033594953366628	chr6:34005173:T:C
chr6:34006646	['T', 'A']	19959	2345.587601483412	364.9961600479907	0.017215172758042	0.0215247244589582	0.7997859759304561	0.423844	0.423844	chr6	34006646	0.372793960401765	chr6:34006646:T:A
chr6:34007261	['C', 'T']	19959	1537.0	170.30675220217236	-0.0243282704075092	0.0261672309008114	-0.9297227704271456	0.352526	0.352526	chr6	34007261	0.452808846785717	chr6:34007261:C:T
chr6:34007589	['G', 'A']	19959	12626.897925435958	1742.1871367717065	0.0012973819846013	0.0109247497112851	0.1187562204066969	0.90547	0.90547	chr6	34007589	0.0431259341409665	chr6:34007589:G:A
chr6:34007800	['G', 'A']	19959	3404.782446217569	411.5512182276116	-0.0129322550164181	0.0180060651518544	-0.718216606868505	0.472632	0.472632	chr6	34007800	0.3254768773863812	chr6:34007800:G:A
chr6:34008965	['C', 'G']	19959	33090.9738424534	4333.401519903819	-0.028022642512629	0.0134939320066955	-2.0766847275297224	0.0378434	0.0378434	chr6	34008965	1.422009851791792	chr6:34008965:C:G
chr6:34009087	['T', 'C']	19959	1381.4845128307938	159.7705710195007	-0.0174731355029179	0.0276512389969606	-0.6319114852263423	0.527452	0.527452	chr6	34009087	0.2778170565679733	chr6:34009087:T:C
chr6:34009643	['T', 'C']	19959	15314.37104049719	2075.958305497862	-0.0044537405315464	0.0105043497344919	-0.4239901225796246	0.671578	0.671578	chr6	34009643	0.1729035392092362	chr6:34009643:T:C
chr6:34010369	['T', 'C']	19959	13900.0	1869.2395483298528	-0.0039618508996194	0.010716547909336	-0.3696946939571838	0.711614	0.711614	chr6	34010369	0.1477555163737543	chr6:34010369:T:C
chr6:34011028	['T', 'C']	19959	22667.950080192462	2858.000550425153	-0.0224686479043144	0.0102640935367738	-2.18905330741722	0.0286045	0.0286045	chr6	34011028	1.543565639198393	chr6:34011028:T:C
chr6:34011036	['A', 'T']	19959	10311.649774436091	1400.5209629868957	-0.0001847187311307	0.0116781226121848	-0.0158175022873949	0.98738	0.98738	chr6	34011036	0.0055156739339947	chr6:34011036:A:T
chr6:34011296	['C', 'A']	19959	2369.8998144712427	313.6542075450984	0.0019020550475202	0.0213180342344447	0.0892228160721781	0.928906	0.928906	chr6	34011296	0.0320282319124845	chr6:34011296:C:A
chr6:34011457	['C', 'T']	19959	2317.2321992283405	303.1016313076302	0.0007299728626677	0.0215350114522877	0.033897026908253	0.97296	0.97296	chr6	34011457	0.011905013931404	chr6:34011457:C:T
chr6:34012390	['A', 'T']	19959	36496.14277839031	4862.670487895659	-0.0291071026292717	0.0183224236393737	-1.58860548157627	0.112165	0.112165	chr6	34012390	0.9501426393202684	chr6:34012390:A:T
chr6:34012992	['C', 'T']	19959	1767.0	177.87982277512418	-0.035109313049632	0.024520644721335	-1.4318266688593226	0.152209	0.152209	chr6	34012992	0.8175596673106685	chr6:34012992:C:T
chr6:34013418	['G', 'A']	19959	15400.39515685246	1940.858744316138	-0.0188277359580751	0.0111439945403049	-1.689496157771805	0.09114	0.09114	chr6	34013418	1.04029097575357	chr6:34013418:G:A
chr6:34013859	['G', 'A']	19959	10364.077073415185	1405.750836057332	-0.0006124940919497	0.0116603764374786	-0.052527814623645	0.958109	0.958109	chr6	34013859	0.0185850802683262	chr6:34013859:G:A
chr6:34014572	['T', 'G']	19959	473.0711064341551	62.608267692137936	-0.0240856585149611	0.0467563200146652	-0.5151316123126596	0.606467	0.606467	chr6	34014572	0.2171928256429404	chr6:34014572:T:G
chr6:34015019	['C', 'T']	19959	10351.555923030668	1402.7394305562027	-0.0008730406709219	0.0116628748565206	-0.0748563867538926	0.94033	0.94033	chr6	34015019	0.0267197080724551	chr6:34015019:C:T
chr6:34015176	['T', 'C']	19959	20221.078785145088	2536.293003483748	-0.0228334333796622	0.0101568036144175	-2.24809243601502	0.0245812	0.0245812	chr6	34015176	1.6093969196327502	chr6:34015176:T:C
chr6:34015724	['C', 'T']	19959	6787.0	736.3564759647614	-0.0346962671834642	0.0134796729998421	-2.573969500882586	0.0100611	0.0100611	chr6	34015724	1.9973545344079355	chr6:34015724:C:T
chr6:34015863	['T', 'C']	19959	20175.02164654006	2528.9570901840325	-0.0229932673951099	0.0101518354668227	-2.2649369633948813	0.0235272	0.0235272	chr6	34015863	1.6284297556504437	chr6:34015863:T:C
chr6:34016136	['T', 'C']	19959	6949.392733650714	745.344996366484	-0.0359210028928829	0.0133530608708574	-2.690095045644488	0.00714911	0.00714911	chr6	34016136	2.145748020597124	chr6:34016136:T:C
chr6:34016294	['G', 'A']	19959	10365.558027660854	1411.9181359183804	0.0001629416116101	0.0116583209275908	0.0139764218725988	0.988849	0.988849	chr6	34016294	0.004870021318412	chr6:34016294:G:A
chr6:34016498	['T', 'C']	19959	12098.424655474815	1588.3797756741203	-0.0067030407818373	0.0110988725507631	-0.6039388911963366	0.545891	0.545891	chr6	34016498	0.2628940657646698	chr6:34016498:T:C
chr6:34016510	['G', 'A']	19959	12099.212406674347	1589.916488546623	-0.0065402432578729	0.011098668164642	-0.5892818093894108	0.555679	0.555679	chr6	34016510	0.2551760155890152	chr6:34016510:G:A
chr6:34017238	['C', 'T']	19959	2886.144603667702	359.53357482112267	-0.0198251597057626	0.0194757381522493	-1.0179413766390666	0.308718	0.308718	chr6	34017238	0.5104380479627589	chr6:34017238:C:T
chr6:34017372	['T', 'C']	19959	20195.011824832145	2536.665959019492	-0.0227000421578751	0.0101581527440773	-2.234662416462514	0.0254506	0.0254506	chr6	34017372	1.5943019746782023	chr6:34017372:T:C
chr6:34017483	['T', 'C']	19959	20172.053372757346	2531.70356825498	-0.0228079615410189	0.0101536343208911	-2.246285499379407	0.0246966	0.0246966	chr6	34017483	1.6073628322818818	chr6:34017483:T:C
chr6:34017704	['C', 'T']	19959	10356.075469807069	1409.4591142551703	4.864538055497807e-05	0.0116643685054229	0.0041704255598888	0.996673	0.996673	chr6	34017704	0.0014473066731796	chr6:34017704:C:T
chr6:34019846	['C', 'T']	19959	10356.113216057734	1410.6517757535669	0.0030659172809243	0.0114978528905701	0.2666512878625183	0.78974	0.78974	chr6	34019846	0.1025158645963683	chr6:34019846:C:T
chr6:34020630	['C', 'T']	19959	14728.977565560075	1859.6710996178883	-0.0156068589988297	0.0106065879742253	-1.4714306840951406	0.14119	0.14119	chr6	34020630	0.8501960617729777	chr6:34020630:C:T
chr6:34020664	['T', 'C']	19959	14716.6867294778	1858.2502991740464	-0.0155312003170407	0.0105385918842119	-1.4737453056046537	0.140566	0.140566	chr6	34020664	0.8521197134416345	chr6:34020664:T:C
chr6:34022625	['C', 'T']	19959	2342.0	275.8626717333473	-0.0331175827523598	0.0214915901055141	-1.5409554430252572	0.123343	0.123343	chr6	34022625	0.90888549268934	chr6:34022625:C:T
chr6:34022670	['T', 'C']	19959	25721.288706283194	3339.608926499744	-0.0185590739946337	0.0106142687097918	-1.748502369976055	0.0803925	0.0803925	chr6	34022670	1.0947844656861976	chr6:34022670:T:C
chr6:34023591	['T', 'C']	19959	23311.67191180156	3012.554352043239	-0.0174110512580075	0.0103459573526206	-1.68288449919014	0.0924131	0.0924131	chr6	34023591	1.0342664610909962	chr6:34023591:T:C
chr6:34023952	['A', 'G']	19959	9956.997745152075	1304.9430092105067	-0.0070467541213251	0.0117087245686325	-0.6018378927627382	0.547289	0.547289	chr6	34023952	0.2617832806850294	chr6:34023952:A:G
chr6:34025844	['A', 'T']	19959	10519.05406624242	1472.6223648128337	0.0077992698444728	0.0114295821026168	0.6823757661872151	0.495009	0.495009	chr6	34025844	0.3053869048749073	chr6:34025844:A:T
chr6:34026167	['T', 'C']	19959	8225.824272185198	986.7195333069142	-0.0202485097159628	0.0125399697080256	-1.614717594014892	0.106388	0.106388	chr6	34026167	0.9731073553839068	chr6:34026167:T:C
chr6:34026862	['G', 'T']	19959	20353.019741457058	2619.458463339972	-0.015836781469687	0.0101776446740084	-1.556035996238982	0.119715	0.119715	chr6	34026862	0.921851430135852	chr6:34026862:G:T
chr6:34026914	['G', 'A']	19959	20361.080581307942	2619.735974406896	-0.0158851820731439	0.0101769597763003	-1.5608966157198263	0.118564	0.118564	chr6	34026914	0.9260471573014571	chr6:34026914:G:A
chr6:34027051	['A', 'G']	19959	3357.672914056628	425.5686102347696	-0.0140815795481061	0.0182163976548722	-0.773016697093224	0.439522	0.439522	chr6	34027051	0.3570193817063045	chr6:34027051:A:G
chr6:34027422	['C', 'G']	19959	10423.044445557947	1416.471681297316	-0.0017764406925089	0.0115867243848763	-0.1533169024739773	0.87815	0.87815	chr6	34027422	0.0564312943351138	chr6:34027422:C:G
chr6:34028094	['A', 'G']	19959	14274.43037530691	1916.4486583970563	-0.0040554202886928	0.010617814738381	-0.3819449094391762	0.702506	0.702506	chr6	34028094	0.153349962162009	chr6:34028094:A:G
chr6:34029326	['C', 'T']	19959	18109.722038484662	2387.960191109426	-0.0089555436509324	0.0102286284197934	-0.8755370987573059	0.381292	0.381292	chr6	34029326	0.4187423066914571	chr6:34029326:C:T
chr6:34029755	['A', 'G']	19959	21247.25818090704	2830.905473249801	-0.0059767645936878	0.0101646506330364	-0.5879950831032508	0.556542	0.556542	chr6	34029755	0.254502055624046	chr6:34029755:A:G
chr6:34029788	['G', 'A']	19959	2138.107124962421	316.51016998241647	0.0108866279114336	0.022548614230713	0.4828069609974154	0.629238	0.629238	chr6	34029788	0.2011850579941031	chr6:34029788:G:A
chr6:34029943	['A', 'G']	19959	23552.36007415944	3096.529168228065	-0.0141663185850416	0.0103296649149876	-1.3714209223270364	0.170259	0.170259	chr6	34029943	0.7688899217233803	chr6:34029943:A:G
chr6:34030961	['T', 'C']	19959	8883.445084677824	1098.9313995067437	-0.0127609950682143	0.0121558831445585	-1.049779346877538	0.293832	0.293832	chr6	34030961	0.5319009087954606	chr6:34030961:T:C
chr6:34031193	['G', 'A']	19959	477.0	102.66826860712558	0.0903324018687136	0.0466063646690876	1.938198838508164	0.0526131	0.0526131	chr6	34031193	1.2789061085196956	chr6:34031193:G:A
chr6:34031404	['G', 'A']	19959	571.0286100811704	49.74470778659204	-0.0450601838599326	0.0423486812595387	-1.0640280292029922	0.287329	0.287329	chr6	34031404	0.5416205386291006	chr6:34031404:G:A
chr6:34031461	['T', 'C']	19959	6937.695194668537	885.2125938957402	-0.0101984028350173	0.013290203659265	-0.767362419454552	0.442875	0.442875	chr6	34031461	0.3537188346587663	chr6:34031461:T:C
chr6:34031813	['C', 'T']	19959	7659.0	1073.951381492771	0.013009158966405	0.0129065776017929	1.0079479911543607	0.313492	0.313492	chr6	34031813	0.5037735374494876	chr6:34031813:C:T
chr6:34032144	['G', 'A']	19959	452.0226475598757	39.213013061471344	-0.0374386991100542	0.0477486298283275	-0.7840790247732546	0.433003	0.433003	chr6	34032144	0.3635090946883613	chr6:34032144:G:A
chr6:34032214	['T', 'C']	19959	4701.942320220496	665.3970571462618	0.003218507107572	0.0156709627495659	0.2053803048993422	0.837277	0.837277	chr6	34032214	0.077130838697688	chr6:34032214:T:C
chr6:34032512	['G', 'C']	19959	28515.00075180433	3716.800103608861	-0.023267616436823	0.0113480984434018	-2.0503537709748807	0.040343	0.040343	chr6	34032512	1.394231809767235	chr6:34032512:G:C
chr6:34032557	['A', 'G']	19959	4772.9565522425455	691.7365490975619	0.005578939939284	0.0155932558056167	0.357779030167292	0.720512	0.720512	chr6	34032557	0.1423587816919294	chr6:34032557:A:G
chr6:34032875	['A', 'G']	19959	766.2303413020596	123.7347396552294	0.0193635330296134	0.0371814669249962	0.5207845367874878	0.602523	0.602523	chr6	34032875	0.2200263701930416	chr6:34032875:A:G
chr6:34033275	['C', 'G']	19959	12022.0	1591.4330618182614	-0.006391237192955	0.0109601497204698	-0.5831341136716726	0.55981	0.55981	chr6	34033275	0.2519593479098183	chr6:34033275:C:G
chr6:34033289	['A', 'G']	19959	778.3119643125656	131.1137646403216	0.0431381255694367	0.0365904348730453	1.1789454189082296	0.238434	0.238434	chr6	34033289	0.6226318153766867	chr6:34033289:A:G
chr6:34033309	['T', 'G']	19959	778.1559508895014	131.2053677158664	0.0432574817341093	0.0365902869198718	1.1822121490557826	0.237136	0.237136	chr6	34033309	0.6250025100684952	chr6:34033309:T:G
chr6:34033415	['G', 'C']	19959	778.2729550922214	131.09552428952037	0.0432460304545132	0.0365903793968372	1.18189620242777	0.237261	0.237261	chr6	34033415	0.624773643479987	chr6:34033415:G:C
chr6:34033442	['A', 'T']	19959	13951.893193664797	1860.072027312068	-0.0040214876796359	0.0106276916294547	-0.3783970988102796	0.70514	0.70514	chr6	34033442	0.1517246486947513	chr6:34033442:A:T
chr6:34033547	['A', 'T']	19959	778.1169573060733	131.16846545300473	0.0432625123568584	0.0365902731978148	1.1823500776551203	0.237081	0.237081	chr6	34033547	0.6251032495890597	chr6:34033547:A:T
chr6:34033727	['CTCTT', 'C']	19959	2003.70664928292	311.44514802369656	0.0130628850248828	0.023295971635743	0.5607357885360937	0.574984	0.574984	chr6	34033727	0.2403442401945259	chr6:34033727:CTCTT:C
chr6:34033895	['G', 'GCCTGGCTA']	19959	774.1939460759747	129.05173514017144	0.0415145345724405	0.0366782228541613	1.1318578530238257	0.257708	0.257708	chr6	34033895	0.5888720994858525	chr6:34033895:G:GCCTGGCTA
chr6:34033901	['C', 'T']	19959	5433.36113060038	725.5422704499852	-0.0100701745217034	0.0147854298101796	-0.6810877093860488	0.495824	0.495824	chr6	34033901	0.3046724553509705	chr6:34033901:C:T
chr6:34034785	['T', 'C']	19959	3593.540138304269	558.5497614785709	0.0235890393251043	0.0178584827929876	1.3208870875843313	0.186554	0.186554	chr6	34034785	0.729195434592578	chr6:34034785:T:C
chr6:34034821	['C', 'T']	19959	3590.179877743261	559.7881910588355	0.0241845349983301	0.0178599500688069	1.354121086853947	0.175713	0.175713	chr6	34034821	0.7551961063509867	chr6:34034821:C:T
chr6:34035145	['T', 'C']	19959	13670.493076459969	1814.713950069033	-0.00577618063438	0.010699756572621	-0.5398422473610611	0.589312	0.589312	chr6	34035145	0.2296547153943774	chr6:34035145:T:C
chr6:34037013	['T', 'C']	19959	3589.17982763804	555.3944795599333	0.0235276065479058	0.0178632054456908	1.317098805107313	0.187821	0.187821	chr6	34037013	0.7262558515041809	chr6:34037013:T:C
chr6:34037158	['G', 'A']	19959	28402.4230383806	3808.0439635154175	-0.0105887852639371	0.0112609183321556	-0.94031276594031	0.347069	0.347069	chr6	34037158	0.459584175525305	chr6:34037158:G:A
chr6:34037292	['A', 'G']	19959	28405.423188696263	3808.429576362788	-0.0107080706899934	0.0112620331875352	-0.9508115019448804	0.341712	0.341712	chr6	34037292	0.4663397696874113	chr6:34037292:A:G
chr6:34038031	['C', 'A']	19959	28544.860349751965	3829.07065588705	-0.0108510220141426	0.0112963072074204	-0.9605813488335974	0.336774	0.336774	chr6	34038031	0.4726614447626308	chr6:34038031:C:A
chr6:34038199	['G', 'A']	19959	28543.43010321676	3829.787299570394	-0.0107184254110621	0.0112970899723643	-0.9487775557495128	0.342745	0.342745	chr6	34038199	0.4650288720256802	chr6:34038199:G:A
chr6:34038272	['T', 'A']	19959	28545.86044996743	3828.259840383536	-0.0109241816762652	0.0112962752413602	-0.9670605082520844	0.333526	0.333526	chr6	34038272	0.4768703050265991	chr6:34038272:T:A
chr6:34038605	['C', 'T']	19959	28541.28998797354	3822.346185210999	-0.0113302806265614	0.0112944635322873	-1.003171208103129	0.31579	0.31579	chr6	34038605	0.500601626745652	chr6:34038605:C:T
chr6:34038636	['G', 'A']	19959	4097.258121114899	587.4916408342922	0.0099618040581012	0.0166499755779506	0.5983074276273104	0.549642	0.549642	chr6	34038636	0.2599200887736185	chr6:34038636:G:A
chr6:34038707	['T', 'C']	19959	28548.86075061382	3821.5751267971486	-0.0115070519360946	0.0112952493935904	-1.018751471094066	0.308333	0.308333	chr6	34038707	0.5109799914884315	chr6:34038707:T:C
chr6:34038743	['G', 'T']	19959	28548.43035374286	3827.4812846761847	-0.0109137489564335	0.0112925868362528	-0.96645251568019	0.33383	0.33383	chr6	34038743	0.476474637551876	chr6:34038743:G:T
chr6:34038837	['A', 'G']	19959	28548.0	3827.87694820318	-0.0107968486635472	0.011293879820572	-0.9559911062521226	0.339088	0.339088	chr6	34038837	0.4696875792163028	chr6:34038837:A:G
chr6:34038839	['C', 'T']	19959	28551.430504058524	3829.999572776792	-0.0105835668819754	0.0112952135966165	-0.936995727566026	0.348772	0.348772	chr6	34038839	0.4574583882280101	chr6:34038839:C:T
chr6:34038845	['G', 'A']	19959	28551.430504058524	3829.999572776792	-0.0105835668819754	0.0112952135966165	-0.936995727566026	0.348772	0.348772	chr6	34038845	0.4574583882280101	chr6:34038845:G:A
chr6:34038969	['C', 'T']	19959	28445.85042842111	3793.260177863336	-0.0127290995144447	0.0112704987758645	-1.12941758546691	0.258735	0.258735	chr6	34038969	0.5871448187565119	chr6:34038969:C:T
chr6:34039120	['A', 'C']	19959	28455.27705953097	3796.150974095002	-0.0126053381468035	0.0112750222310009	-1.1179878751941503	0.263586	0.263586	chr6	34039120	0.5790776604066028	chr6:34039120:A:C
chr6:34039210	['T', 'G']	19959	28454.85133036028	3800.658945125484	-0.0120204386662028	0.0112717183270917	-1.0664246849844932	0.286245	0.286245	chr6	34039210	0.5432620906481238	chr6:34039210:T:G
chr6:34039277	['G', 'A']	19959	28454.42564385209	3796.158761204502	-0.012534633956467	0.0112724627805824	-1.1119694250007963	0.266165	0.266165	chr6	34039277	0.5748490536931359	chr6:34039277:G:A
chr6:34039336	['G', 'A']	19959	28373.86430041668	3796.842769075186	-0.0112824526269413	0.0112818835911849	-1.0000504380099124	0.317298	0.317298	chr6	34039336	0.498532665345857	chr6:34039336:G:A
chr6:34039339	['G', 'A']	19959	12823.18037242075	1739.3927716742703	-0.0029945396820338	0.0109164164335429	-0.2743152663938786	0.783845	0.783845	chr6	34039339	0.1057698075959965	chr6:34039339:G:A
chr6:34039741	['C', 'T']	19959	449.0224972442128	40.89532689288415	-0.0351474260015793	0.0480029815184692	-0.7321925615819579	0.46406	0.46406	chr6	34039741	0.3334258643065494	chr6:34039741:C:T
chr6:34040229	['A', 'G']	19959	28774.0	3924.426141615944	-0.00077914494343	0.0113660223020856	-0.0685503620107347	0.945348	0.945348	chr6	34040229	0.0244082902647092	chr6:34040229:A:G
chr6:34041653	['A', 'G']	19959	26367.28428965172	3591.619726520832	-0.0001578486057571	0.0107597855143184	-0.0146702372038053	0.988295	0.988295	chr6	34041653	0.0051134018200559	chr6:34041653:A:G
chr6:34041824	['A', 'G']	19959	13642.683535424392	1895.067642169895	0.0008438138117342	0.0107083243502249	0.0787997994958482	0.937193	0.937193	chr6	34041824	0.0281709638573268	chr6:34041824:A:G
chr6:34043111	['T', 'C']	19959	33789.69295520593	4620.026579402578	0.0028125274679481	0.0140503400763007	0.2001750457764468	0.841346	0.841346	chr6	34043111	0.0750253656903224	chr6:34043111:T:C
chr6:34043289	['A', 'G']	19959	17786.67348165965	2510.4572618657394	0.0079996022851769	0.0102323328831662	0.7817965244599844	0.434343	0.434343	chr6	34043289	0.3621671733126624	chr6:34043289:A:G
chr6:34044010	['G', 'T']	19959	17349.477023302432	2444.669744317096	0.0077870735150121	0.010246048033025	0.7600075160601307	0.447259	0.447259	chr6	34044010	0.3494409115520688	chr6:34044010:G:T
chr6:34045237	['A', 'G']	19959	17352.477624655476	2440.965645030432	0.007478814290617	0.0102433479937749	0.7301142453777804	0.465329	0.465329	chr6	34045237	0.3322398807409391	chr6:34045237:A:G
chr6:34045473	['A', 'T']	19959	15825.378683102826	2203.4641815897585	0.0026825514336332	0.0103879279696801	0.2582373926217939	0.796226	0.796226	chr6	34045473	0.0989636450486197	chr6:34045473:A:T
chr6:34045614	['G', 'A']	19959	15821.378081779914	2205.3174852305106	0.0028580468014353	0.0103875928736522	0.2751404330337864	0.783211	0.783211	chr6	34045614	0.1061212216061529	chr6:34045614:G:A
chr6:34045703	['A', 'G']	19959	17347.607486470235	2447.1720289447408	0.0081306240598451	0.0102466804840014	0.7934885910163646	0.427503	0.427503	chr6	34045703	0.3690608332659273	chr6:34045703:A:G
chr6:34045837	['G', 'GGCA']	19959	7744.164010823812	1153.4628156340027	0.0155847726574327	0.0127069136360039	1.2264797813116957	0.220033	0.220033	chr6	34045837	0.6575121798908327	chr6:34045837:G:GGCA
chr6:34046866	['A', 'C']	19959	1439.0721014129672	158.53962945549216	-0.0195762333885653	0.0270032735917874	-0.7249577841746953	0.468486	0.468486	chr6	34046866	0.329303382820159	chr6:34046866:A:C
chr6:34047873	['C', 'T']	19959	1642.493760336792	170.27438314425936	-0.0292602940297329	0.0253868138463575	-1.1525784293695898	0.249097	0.249097	chr6	34047873	0.6036315028580792	chr6:34047873:C:T
chr6:34047988	['C', 'T']	19959	16204.059336473892	2249.206233377851	0.001713774369425	0.0103416383542268	0.1657159446814907	0.868382	0.868382	chr6	34047988	0.0612891872693137	chr6:34047988:C:T
chr6:34050012	['A', 'G']	19959	406.0203427197114	42.66100056658037	-0.0268632589992654	0.0503588861064809	-0.5334363222900643	0.593738	0.593738	chr6	34050012	0.2264051547758306	chr6:34050012:A:G
chr6:34050317	['G', 'A']	19959	14887.98371335505	2030.4303651169569	-0.0026388356891662	0.0105219833138318	-0.2507926129950523	0.801977	0.801977	chr6	34050317	0.095838086723713	chr6:34050317:G:A
chr6:34052671	['G', 'C']	19959	15930.192583312451	2194.7665360045125	-0.0001244668197827	0.0103863516280086	-0.011983690158064	0.990439	0.990439	chr6	34052671	0.0041722669999259	chr6:34052671:G:C
chr6:34053114	['C', 'CT']	19959	22062.210753119205	3121.022679315148	0.0101269507144487	0.010228393322518	0.9900822538916269	0.322146	0.322146	chr6	34053114	0.4919472568016101	chr6:34053114:C:CT
chr6:34054738	['A', 'G']	19959	15930.587159182038	2197.253801893755	5.349551067737793e-05	0.0103844726285064	0.0051514903636538	0.99589	0.99589	chr6	34054738	0.0017886284751339	chr6:34054738:A:G
chr6:34054741	['T', 'C']	19959	3782.379014881996	581.7009373901836	0.0221790689992141	0.0174265481744204	1.272717280394616	0.203133	0.203133	chr6	34054741	0.6922195174927356	chr6:34054741:T:C
chr6:34054963	['T', 'G']	19959	27377.115003006613	3782.013966319121	0.003298270841282	0.0109769982621115	0.3004711089976616	0.763821	0.763821	chr6	34054963	0.1170084055872799	chr6:34054963:T:G
chr6:34056388	['G', 'A']	19959	15924.585054129911	2190.9210630321186	-0.0005748140535541	0.0103863235533084	-0.0553433609692453	0.955865	0.955865	chr6	34056388	0.019603440250155	chr6:34056388:G:A
chr6:34057057	['T', 'A']	19959	2354.1179476901493	285.4692026966296	-0.0285228520062303	0.0214955569618895	-1.3269184909607092	0.184551	0.184551	chr6	34057057	0.7338835972128092	chr6:34057057:T:A
chr6:34057288	['C', 'CT']	19959	35894.0	4880.524895644617	-0.0015641812777666	0.0168068127767863	-0.0930682871607321	0.92585	0.92585	chr6	34057288	0.0334593690946436	chr6:34057288:C:CT
chr6:34057555	['T', 'C']	19959	27330.369325583728	3783.946593922341	0.0042038723606536	0.0109516142456402	0.3838586957468083	0.701087	0.701087	chr6	34057555	0.1542280857772971	chr6:34057555:T:C
chr6:34057563	['C', 'A']	19959	4093.2050806694056	598.3525952309541	0.0131965477827648	0.0166786372453644	0.791224581998306	0.428822	0.428822	chr6	34057563	0.3677229419871396	chr6:34057563:C:A
chr6:34058620	['A', 'G']	19959	24712.19073869901	3448.0243441191883	0.0067626799687621	0.0104759385657852	0.6455440652209675	0.518582	0.518582	chr6	34058620	0.2851825616822517	chr6:34058620:A:G
chr6:34058824	['CA', 'C']	19959	16120.80769616194	2230.602301754011	0.0004591839581535	0.0103637834346976	0.0443065952744858	0.96466	0.96466	chr6	34058824	0.01562572929105	chr6:34058824:CA:C
chr6:34059171	['C', 'T']	19959	2332.0	264.70757759509763	-0.0199790487384135	0.0214749519899912	-0.930341951298664	0.352205	0.352205	chr6	34059171	0.4532044829598946	chr6:34059171:C:T
chr6:34059251	['C', 'T']	19959	2437.366355983163	272.15365428467146	-0.0223559710877027	0.0210788113158895	-1.060589743542626	0.288889	0.288889	chr6	34059251	0.5392689944321998	chr6:34059251:C:T
chr6:34061427	['C', 'T']	19959	32361.242771959714	4377.819897823675	-0.0047248729433779	0.0128951132880914	-0.3664080212262518	0.714065	0.714065	chr6	34061427	0.1462622534108539	chr6:34061427:C:T
chr6:34062519	['T', 'A']	19959	20878.0	2933.0990364442205	0.0072940413881411	0.0101867719465524	0.7160306941601593	0.473981	0.473981	chr6	34062519	0.3242390671034268	chr6:34062519:T:A
chr6:34063011	['G', 'A']	19959	7608.381200521094	1089.850614185049	0.010488969761554	0.0128697683384988	0.8150084357134194	0.415077	0.415077	chr6	34063011	0.3818713308224554	chr6:34063011:G:A
chr6:34063728	['C', 'T']	19959	16145.808948792464	2227.2573930716167	-5.93255342473861e-05	0.0103683882925271	-0.0057217701125394	0.995435	0.995435	chr6	34063728	0.0019870933090559	chr6:34063728:C:T
chr6:34063906	['G', 'A']	19959	16141.04355016538	2219.353525062209	-0.0008096009030934	0.0103692737495124	-0.0780769148014322	0.937768	0.937768	chr6	34063906	0.0279045910261874	chr6:34063906:G:A
chr6:34064077	['G', 'A']	19959	7552.513605612628	1085.2294241618588	0.0111699961857687	0.0129017031600113	0.865776870482496	0.386623	0.386623	chr6	34064077	0.4127123135874336	chr6:34064077:G:A
chr6:34064092	['G', 'A']	19959	2353.1178975849284	286.86280049925426	-0.0283318337503136	0.0214995569540018	-1.317786864674908	0.18759	0.18759	chr6	34064092	0.726790316599669	chr6:34064092:G:A
chr6:34064662	['C', 'T']	19959	1459.0	247.7008163498257	0.0329205389836431	0.0265954360311095	1.2378266310480834	0.215795	0.215795	chr6	34064662	0.6659586221997531	chr6:34064662:C:T
chr6:34064836	['C', 'T']	19959	5199.521020193416	809.433496655212	0.02344649606388	0.0150380499982265	1.5591447073686495	0.118978	0.118978	chr6	34064836	0.9245333357662746	chr6:34064836:C:T
chr6:34065447	['A', 'G']	19959	590.0	52.56870886638671	-0.036633642287578	0.0420393798059581	-0.8714125293158126	0.383539	0.383539	chr6	34065447	0.4161904684200209	chr6:34065447:A:G
chr6:34066034	['G', 'A']	19959	7062.214952801764	1018.7173928919094	0.0115184762288286	0.0132858020205621	0.8669763564895626	0.385965	0.385965	chr6	34066034	0.413452076147005	chr6:34066034:G:A
chr6:34066664	['A', 'G']	19959	34825.97950388373	4753.044535370194	0.0018894821821057	0.0151496090705217	0.1247215141532779	0.900745	0.900745	chr6	34066664	0.045398139950258	chr6:34066664:A:G
chr6:34066672	['G', 'T']	19959	4514.714393141825	671.1207280198033	0.0120406445284155	0.0160569764843546	0.7498699733506828	0.453342	0.453342	chr6	34066672	0.3435740437401832	chr6:34066672:G:T
chr6:34066871	['C', 'T']	19959	3404.511725796753	477.2376633986121	0.0027125666080013	0.0182541941891109	0.1485996357823032	0.881871	0.881871	chr6	34066871	0.0545949387747079	chr6:34066871:C:T
chr6:34066954	['G', 'A']	19959	7299.560094226143	1055.1482701287414	0.0092104075618723	0.0130551650874913	0.7054991262191801	0.480508	0.480508	chr6	34066954	0.3182993773462522	chr6:34066954:G:A
chr6:34067335	['T', 'C']	19959	3696.185490768222	613.0987134293773	0.0334434494865146	0.0173706914873244	1.925280263650908	0.0542085	0.0542085	chr6	34067335	1.2659326098884849	chr6:34067335:T:C
chr6:34067804	['A', 'AT']	19959	562.0281591341818	127.99875446488022	0.1019133714785816	0.0427117239974301	2.3860748745406166	0.0170386	0.0170386	chr6	34067804	1.768566092506705	chr6:34067804:A:AT
chr6:34068379	['C', 'T']	19959	16279.631307310718	2313.956162241488	0.012203668849822	0.0103462627215271	1.17952435370023	0.238204	0.238204	chr6	34068379	0.6230509499760712	chr6:34068379:C:T
chr6:34068692	['G', 'A']	19959	13885.782861438238	1925.7341598433184	0.0060804448255646	0.0106626673439975	0.5702555120025917	0.568511	0.568511	chr6	34068692	0.2452611278221853	chr6:34068692:G:A
chr6:34068882	['T', 'C']	19959	4518.358291986167	477.4535475562324	-0.0372340093716982	0.0159564358657553	-2.3334790854897256	0.0196329	0.0196329	chr6	34068882	1.707015545485313	chr6:34068882:T:C
chr6:34068911	['C', 'T']	19959	736.0368774426295	81.95981841235589	-0.0126456505032541	0.037902487755658	-0.3336364247322114	0.738657	0.738657	chr6	34068911	0.1315571821571268	chr6:34068911:C:T
chr6:34069694	['G', 'A']	19959	8785.302123749283	1161.988710026191	-0.0074984662565324	0.0123031938920962	-0.6094731435021629	0.542218	0.542218	chr6	34069694	0.2658260692510747	chr6:34069694:G:A
chr6:34069748	['A', 'G']	19959	8647.964181653775	1155.726350871542	-0.0054801186837646	0.0122461928034323	-0.4474957051328345	0.654522	0.654522	chr6	34069748	0.1840757512247211	chr6:34069748:A:G
chr6:34069806	['G', 'A']	19959	13943.6986170959	1935.98352882754	0.0062105745684306	0.0106550418624264	0.5828765995121441	0.559983	0.559983	chr6	34069806	0.2518251571335462	chr6:34069806:G:A
chr6:34069974	['C', 'T']	19959	2060.1032167551857	336.0463384956619	0.0268198346207261	0.0228240363481013	1.1750697471596507	0.239981	0.239981	chr6	34069974	0.61982314129589	chr6:34069974:C:T
chr6:34070216	['C', 'T']	19959	8625.592993534807	1148.5563115682382	-0.0059552388205319	0.0122364104666635	-0.4866818448724186	0.626489	0.626489	chr6	34070216	0.203086550018978	chr6:34070216:C:T
chr6:34070252	['T', 'C']	19959	8628.161471384185	1150.2708021946305	-0.0056652641403482	0.0122338015931345	-0.4630828853336565	0.64331	0.64331	chr6	34070252	0.1915796976108798	chr6:34070252:T:C
chr6:34070272	['G', 'A']	19959	562.0281591341818	129.14884730662854	0.1038295988590768	0.0427098984839904	2.431042979369215	0.0150642	0.0150642	chr6	34070272	1.82205392703814	chr6:34070272:G:A
chr6:34070931	['C', 'G']	19959	6751.382625695523	952.8421789526718	0.0007821847178827	0.0134382521879989	0.0582058371088834	0.953585	0.953585	chr6	34070931	0.0206405890514735	chr6:34070931:C:G
chr6:34073465	['A', 'C']	19959	8796.09385969377	1294.8634367064049	0.0088185793865496	0.012324674624565	0.7155222880263977	0.474295	0.474295	chr6	34073465	0.3239514536400434	chr6:34073465:A:C
chr6:34073529	['A', 'G']	19959	9342.617085275982	1382.7434955011531	0.0102668915946597	0.011914752896436	0.8616957215898888	0.388865	0.388865	chr6	34073529	0.4102011439980839	chr6:34073529:A:G
chr6:34073641	['A', 'G']	19959	12332.0	1672.7767926331328	-0.0065042936276882	0.010901193413082	-0.5966588593761386	0.550742	0.550742	chr6	34073641	0.2590518026312831	chr6:34073641:A:G
chr6:34073670	['T', 'C']	19959	8671.73791029817	1279.6899579602857	0.0085932480791967	0.0122666461728654	0.7005376985769363	0.4836	0.4836	chr6	34073670	0.3155137078112657	chr6:34073670:T:C
chr6:34073791	['C', 'G']	19959	8657.86756526532	1284.192354070956	0.0096066691246672	0.0122749500804448	0.7826238853689149	0.433857	0.433857	chr6	34073791	0.3626533910971616	chr6:34073791:C:G
chr6:34073852	['A', 'G']	19959	8668.302916416116	1286.4180721407092	0.0098221665231928	0.0122685532808799	0.8005969651287537	0.423375	0.423375	chr6	34073852	0.3732747903473132	chr6:34073852:A:G
chr6:34073921	['G', 'A']	19959	8662.43401142399	1286.3942364075672	0.0099551498101221	0.0122690461036696	0.811403733102332	0.417144	0.417144	chr6	34073921	0.3797139987195728	chr6:34073921:G:A
chr6:34074003	['A', 'C']	19959	8665.434161739653	1285.473449992681	0.0097361492337667	0.0122684716421563	0.7935910452212963	0.427443	0.427443	chr6	34074003	0.3691217907274675	chr6:34074003:A:C
chr6:34074132	['A', 'C']	19959	8671.385818874738	1281.45667155917	0.0090997676709666	0.0122710998755071	0.7415608839701137	0.458362	0.458362	chr6	34074132	0.338791394257034	chr6:34074132:A:C
chr6:34074158	['C', 'G']	19959	8666.30261575466	1285.7305679065548	0.0097272829070458	0.0122686090273696	0.7928594745619131	0.427869	0.427869	chr6	34074158	0.368689177915794	chr6:34074158:C:G
chr6:34074175	['T', 'C']	19959	8666.605322507892	1286.288945508575	0.009789418738636	0.0122690348477442	0.7978964001749402	0.42494	0.42494	chr6	34074175	0.3716723864401642	chr6:34074175:T:C
chr6:34074336	['G', 'A']	19959	4513.226124862211	607.4237443769216	-0.0081264200422548	0.0159849725917861	-0.5083787285585073	0.611193	0.611193	chr6	34074336	0.2138216283832535	chr6:34074336:G:A
chr6:34074395	['G', 'A']	19959	8665.434161739653	1286.64801515158	0.0099012453814314	0.0122684522104108	0.8070492684504538	0.419648	0.419648	chr6	34074395	0.3771148423495974	chr6:34074395:G:A
chr6:34074467	['C', 'T']	19959	14077.10333468476	1951.034481907024	0.0058107732684407	0.0107229319987707	0.5419015311396953	0.587892	0.587892	chr6	34074467	0.2307024496246528	chr6:34074467:C:T
chr6:34074661	['C', 'T']	19959	562.0563210903442	107.76333161922754	0.0531562387490456	0.0428554446560268	1.2403613864165155	0.214856	0.214856	chr6	34074661	0.6678525138418087	chr6:34074661:C:T
chr6:34074781	['G', 'A']	19959	8664.302315093204	1285.3855613061128	0.0097357401662574	0.0122705521348644	0.793423153192527	0.427541	0.427541	chr6	34074781	0.369022231298489	chr6:34074781:G:A
chr6:34074824	['G', 'T']	19959	8667.737108494111	1283.9707153485524	0.0094513318662246	0.0122709041635169	0.7702229387729035	0.441177	0.441177	chr6	34074824	0.3553871368335083	chr6:34074824:G:T
chr6:34074830	['C', 'T']	19959	8666.170993284555	1281.0447003389663	0.009090476158956	0.0122730353134138	0.7406868738510534	0.458892	0.458892	chr6	34074830	0.3382895134235358	chr6:34074830:C:T
chr6:34074934	['A', 'G']	19959	8670.253660982946	1283.9403594777673	0.0094104288959046	0.0122745009882182	0.7666648855979874	0.44329	0.44329	chr6	34074934	0.3533120656639049	chr6:34074934:A:G
chr6:34075127	['G', 'A']	19959	8662.169990979251	1288.147739878018	0.010057953050845	0.0122713579859499	0.8196283624323343	0.412438	0.412438	chr6	34075127	0.3846413277967951	chr6:34075127:G:A
chr6:34075521	['A', 'G']	19959	30831.63424533975	4249.409910467683	0.0046264245763582	0.0122730044815912	0.376959413915117	0.706208	0.706208	chr6	34075521	0.1510673670105651	chr6:34075521:A:G
chr6:34075629	['T', 'C']	19959	7102.423402655975	1044.0640972512017	0.0096251862151479	0.0133074234677047	0.7232945008856883	0.469507	0.469507	chr6	34075629	0.3283579283420434	chr6:34075629:T:C
chr6:34075875	['A', 'G']	19959	4143.868571428572	539.0213553712323	0.0009538756079702	0.0167807458737459	0.0568434570874856	0.95467	0.95467	chr6	34075875	0.0201467246951443	chr6:34075875:A:G
chr6:34075928	['A', 'G']	19959	8698.486542027968	1291.2277921356392	0.0098896206735971	0.0122555470391464	0.8069505703831822	0.419705	0.419705	chr6	34075928	0.3770558569513049	chr6:34075928:A:G
chr6:34075959	['A', 'C']	19959	13341.342187030168	1790.5331655198404	-0.0080792976237155	0.0106646037411401	-0.7575806677700156	0.448711	0.448711	chr6	34075959	0.3480332837525414	chr6:34075959:A:C
chr6:34076088	['T', 'G']	19959	8681.174751929439	1283.7166498675467	0.0093433232128806	0.0122634266181208	0.7618851976554936	0.446138	0.446138	chr6	34076088	0.3505307839597751	chr6:34076088:T:G
chr6:34076249	['A', 'C']	19959	8683.435063633631	1285.6953615180198	0.0094988200917662	0.0122620376386339	0.7746526614661761	0.438554	0.438554	chr6	34076249	0.3579769234880785	chr6:34076249:A:C
chr6:34076260	['A', 'G']	19959	31419.46460443197	4320.425126592042	0.0027077827747583	0.0125877517420551	0.2151125022359456	0.829682	0.829682	chr6	34076260	0.0810883318508988	chr6:34076260:A:G
chr6:34076368	['G', 'A']	19959	8783.440074155727	1295.553193188673	0.0091061325479596	0.0121997437590253	0.7464199845363941	0.455423	0.455423	chr6	34076368	0.3415850402100053	chr6:34076368:G:A
chr6:34076371	['C', 'G']	19959	8783.760360811826	1296.303588462515	0.0091839942998665	0.0122004273192801	0.7527600517199278	0.451603	0.451603	chr6	34076371	0.3452431817180215	chr6:34076371:C:G
chr6:34076658	['C', 'T']	19959	7796.679734808839	1107.1701597086133	0.0048021658255302	0.0130752752424933	0.3672707255847061	0.713421	0.713421	chr6	34076658	0.1466541110757564	chr6:34076658:C:T
chr6:34076851	['G', 'A']	19959	6772.678659117102	988.9678463845124	0.0069256816681079	0.0134705618352213	0.5141345812317526	0.607164	0.607164	chr6	34076851	0.2166939865606049	chr6:34076851:G:A
chr6:34077011	['T', 'TGCTGGA']	19959	6741.782320774593	976.2489816818742	0.0045851493026243	0.0134949092137935	0.3397688142976007	0.734034	0.734034	chr6	34077011	0.1342838233667589	chr6:34077011:T:TGCTGGA
chr6:34077064	['C', 'T']	19959	6740.0130787733015	990.5287971401372	0.0077602192359687	0.0134940763644531	0.5750833941040333	0.565241	0.565241	chr6	34077064	0.2477663439431591	chr6:34077064:C:T
chr6:34077109	['G', 'A']	19959	6620.663426366689	989.1688082423356	0.0106915214328643	0.0135818189283773	0.787193636525798	0.431178	0.431178	chr6	34077109	0.3653434062683188	chr6:34077109:G:A
chr6:34077141	['A', 'C']	19959	38979.0	5194.64074272467	-0.1069672266833642	0.0332586001117672	-3.2162275719331364	0.00130095	0.00130095	chr6	34077141	2.8857393945539984	chr6:34077141:A:C
chr6:34077269	['G', 'A']	19959	6981.049308478653	994.4938203781156	0.0030702547273396	0.0133366724407552	0.2302114519928781	0.81793	0.81793	chr6	34077269	0.0872838624834046	chr6:34077269:G:A
chr6:34077299	['A', 'T']	19959	6978.797253270512	995.90237616484	0.0033409666969075	0.0133385946654871	0.2504736653818623	0.802224	0.802224	chr6	34077299	0.0957043494453074	chr6:34077299:A:T
chr6:34077371	['A', 'G']	19959	6985.399949887247	992.9605347600803	0.0027479569629712	0.0133348848081573	0.2060727934665211	0.836736	0.836736	chr6	34077371	0.0774115453862135	chr6:34077371:A:G
chr6:34077472	['C', 'T']	19959	4508.129347499249	584.3652528799859	-0.0148011422300927	0.0159545002254753	-0.9277095503411006	0.353569	0.353569	chr6	34077472	0.4515258197877191	chr6:34077472:C:T
chr6:34077850	['A', 'G']	19959	21813.278713168973	3151.752375633749	0.0172505240652381	0.0102865907802443	1.676991379725944	0.0935598	0.0935598	chr6	34077850	1.028910715240281	chr6:34077850:A:G
chr6:34078169	['C', 'T']	19959	10339.036027459037	1182.0294746593838	-0.0313119876043425	0.0114984677033672	-2.7231443712428702	0.006472	0.006472	chr6	34078169	2.188961491395784	chr6:34078169:C:T
chr6:34078175	['T', 'C']	19959	10328.069857178652	1184.641033771592	-0.0307905597487763	0.0115075725837702	-2.675678082813209	0.00746391	0.00746391	chr6	34078175	2.127033605962926	chr6:34078175:T:C
chr6:34078196	['C', 'T']	19959	12529.649924812027	1661.8722325041822	-0.003505457906823	0.0109360834611535	-0.320540522507433	0.748562	0.748562	chr6	34078196	0.1257722231863166	chr6:34078196:C:T
chr6:34078200	['C', 'T']	19959	10223.0488098221	1164.73285591796	-0.0309725544643508	0.0115423630366686	-2.683380722470337	0.00729421	0.00729421	chr6	34078200	2.1370217375223284	chr6:34078200:C:T
chr6:34078273	['TTC', 'T']	19959	12297.46454522676	1493.7763843665248	-0.0228007653185151	0.0109366287503983	-2.084807470280526	0.0370995	0.0370995	chr6	34078273	1.430631943449758	chr6:34078273:TTC:T
chr6:34078491	['G', 'A']	19959	8189.641292909045	1124.7729409545425	-0.0003216287683529	0.0125378774988951	-0.0256525690557493	0.979535	0.979535	chr6	34078491	0.0089800415117149	chr6:34078491:G:A
chr6:34078952	['A', 'G']	19959	26585.33199719411	3462.3785626531503	-0.0175333769609143	0.0107982424216476	-1.623725072680757	0.10445	0.10445	chr6	34078952	0.9810915556836726	chr6:34078952:A:G
chr6:34079063	['A', 'G']	19959	10533.110949636684	1538.7759509085145	0.0181453088812395	0.011581917801125	1.5666929426383065	0.117202	0.117202	chr6	34079063	0.9310649772125296	chr6:34079063:A:G
chr6:34079267	['T', 'C']	19959	22667.81431363705	2857.7572330198336	-0.0249547971741107	0.0103432943875831	-2.4126546377785	0.0158458	0.0158458	chr6	34079267	1.800085829883907	chr6:34079267:T:C
chr6:34079519	['T', 'C']	19959	10664.992010451748	1562.759214180772	0.0194187986090519	0.011562509760902	1.6794622457068442	0.0930777	0.0930777	chr6	34079519	1.031154356902816	chr6:34079519:T:C
chr6:34079555	['AG', 'A']	19959	22727.69359526912	2854.299318692997	-0.0257679944467531	0.0103472409481059	-2.490325157787111	0.0127707	0.0127707	chr6	34079555	1.893785297113605	chr6:34079555:AG:A
chr6:34079893	['C', 'T']	19959	19127.750112765	2418.7511301534905	-0.0187315067089258	0.0102174331634364	-1.8332888905950744	0.0667745	0.0667745	chr6	34079893	1.175389355243002	chr6:34079893:C:T
chr6:34080639	['G', 'A']	19959	2830.4254359591105	394.0097486466232	0.0076823727991951	0.0197246497933254	0.3894808211902861	0.696925	0.696925	chr6	34080639	0.1568139562473451	chr6:34080639:G:A
chr6:34081011	['G', 'A']	19959	19126.87492483464	2416.028541168752	-0.0188961484301068	0.0102171308304946	-1.8494574204441288	0.0644066	0.0644066	chr6	34081011	1.1910696264800522	chr6:34081011:G:A
chr6:34081430	['G', 'A']	19959	20009.007516536378	2554.050503892521	-0.0168844707343271	0.0101881499347355	-1.657265631394081	0.0974815	0.0974815	chr6	34081430	1.011077796714326	chr6:34081430:G:A
chr6:34081733	['TGAATGTGAGACAAG', 'T']	19959	2257.113087483716	298.11947644337	-0.008063415187783	0.0218976443398067	-0.3682320829882562	0.712704	0.712704	chr6	34081733	0.1470908037496259	chr6:34081733:TGAATGTGAGACAAG:T
chr6:34083140	['C', 'T']	19959	12866.644653772924	1802.8370928604213	0.0113515179765529	0.0108863370134644	1.0427307148872147	0.297086	0.297086	chr6	34083140	0.5271178135817465	chr6:34083140:C:T
chr6:34083557	['G', 'A']	19959	13677.370546675353	1952.6175072526985	0.0151807167043775	0.0107306585130287	1.414705042187835	0.157171	0.157171	chr6	34083557	0.8036275836263068	chr6:34083557:G:A
chr6:34083665	['G', 'A']	19959	15745.944572516786	2215.395482280087	0.0121594220395332	0.0104220675333831	1.1666996016467202	0.243346	0.243346	chr6	34083665	0.6137757880775735	chr6:34083665:G:A
chr6:34084685	['C', 'T']	19959	19296.90048105833	2425.121319629676	-0.02117201032082	0.0102092608719152	-2.073804419971513	0.0381103	0.0381103	chr6	34084685	1.4189576324970072	chr6:34084685:C:T
chr6:34085187	['C', 'A']	19959	1792.0897885559675	261.7449629123456	0.0083060289469674	0.0245269135530714	0.338649578920512	0.734877	0.734877	chr6	34085187	0.1337853448497652	chr6:34085187:C:A
chr6:34085647	['A', 'G']	19959	11437.438279957903	1663.84974283114	0.0156638808681393	0.0112251271877507	1.395430145792225	0.162902	0.162902	chr6	34085647	0.7880735836863844	chr6:34085647:A:G
chr6:34085889	['T', 'C']	19959	38966.0	5237.858192804871	-0.059777891699968	0.0330384768019017	-1.8093416369766533	0.070413	0.070413	chr6	34085889	1.1523471518372608	chr6:34085889:T:C
chr6:34085916	['G', 'A']	19959	2190.109730433911	281.5926247169229	-0.0092620001073692	0.0222566795781721	-0.4161447386991535	0.677309	0.677309	chr6	34085916	0.1692131535027954	chr6:34085916:G:A
chr6:34087648	['A', 'G']	19959	36938.91035347205	4950.512261481744	-0.0224173616659139	0.0192615114577828	-1.1638422932202417	0.244502	0.244502	chr6	34087648	0.6117175840437912	chr6:34087648:A:G
chr6:34088121	['C', 'T']	19959	29861.99233351706	4029.05929509742	-0.0012707575304144	0.0116277694831406	-0.109286439867676	0.912976	0.912976	chr6	34088121	0.0395406389000531	chr6:34088121:C:T
chr6:34088949	['T', 'G']	19959	38932.95064635735	5223.35284030633	-0.0634859969146771	0.0324518740097454	-1.956312196195881	0.0504423	0.0504423	chr6	34088949	1.297205119273117	chr6:34088949:T:G
chr6:34091462	['G', 'A']	19959	20705.299132875545	2616.027744421934	-0.020018934213063	0.0101760484033904	-1.9672601209712424	0.0491671	0.0491671	chr6	34091462	1.3083254067421688	chr6:34091462:G:A
chr6:34092770	['G', 'A']	19959	1134.113644335321	154.81661157041725	-0.001175985028158	0.0304522246374237	-0.0386173766337215	0.969196	0.969196	chr6	34092770	0.0135883869215644	chr6:34092770:G:A
chr6:34093090	['T', 'C']	19959	8147.449255751015	1214.8731233330825	0.0200479224141303	0.0126177260095177	1.5888696900699797	0.112106	0.112106	chr6	34093090	0.9503711430057508	chr6:34093090:T:C
chr6:34093476	['A', 'G']	19959	38945.95129772522	5228.822577834481	-0.0583073032083692	0.0326829944132196	-1.7840257373964832	0.0744347	0.0744347	chr6	34093476	1.1282245576624244	chr6:34093476:A:G
chr6:34095229	['G', 'A']	19959	1902.0953001302737	283.3955681235393	0.0083995762276819	0.0238473215713727	0.3522230453656109	0.724675	0.724675	chr6	34095229	0.1398567208113275	chr6:34095229:G:A
chr6:34095468	['TC', 'T']	19959	3444.690353294913	436.4179708376285	-0.0026340627746261	0.0180549774233456	-0.1458912250546603	0.884009	0.884009	chr6	34095468	0.0535433134592795	chr6:34095468:TC:T
chr6:34095666	['CCT', 'C']	19959	4380.219460867822	488.9093448135568	-0.0293941250268113	0.0161520233183429	-1.8198416661168413	0.0687981	0.0687981	chr6	34095666	1.1624235555277118	chr6:34095666:CCT:C
chr6:34097438	['TGTGTGTGTGTGTGC', 'T']	19959	33589.51213141104	4407.9437267941175	-0.0259233020276225	0.013907140777904	-1.864028159462511	0.0623324	0.0623324	chr6	34097438	1.2052861510369246	chr6:34097438:TGTGTGTGTGTGTGC:T
chr6:34098205	['A', 'G']	19959	6642.332798877643	810.928989139997	-0.0144716322813612	0.0136004372513849	-1.064056398619657	0.287316	0.287316	chr6	34098205	0.5416401884242461	chr6:34098205:A:G
chr6:34099121	['T', 'C']	19959	33655.05862898376	4429.886863532892	-0.0225276069537629	0.0138340948194339	-1.628412067995696	0.103453	0.103453	chr6	34099121	0.985256910850788	chr6:34099121:T:C
chr6:34099421	['G', 'A']	19959	33266.66675017537	4374.251618228081	-0.0218966963816547	0.013487668467621	-1.623460454578989	0.104507	0.104507	chr6	34099421	0.9808546190308446	chr6:34099421:G:A
chr6:34099463	['C', 'CA']	19959	3351.0	366.3661532241052	-0.0363138730654195	0.0182451352311154	-1.9903318120377376	0.046568	0.046568	chr6	34099463	1.331912413723176	chr6:34099463:C:CA
chr6:34100015	['T', 'C']	19959	26732.678759332564	3526.8467133323347	-0.0106541851126911	0.0107375456466427	-0.9922365374085554	0.321094	0.321094	chr6	34100015	0.4933678096351079	chr6:34100015:T:C
chr6:34100942	['T', 'A']	19959	31882.0	4303.564288153398	-0.0058169300551086	0.0126169697960455	-0.4610401823211019	0.644775	0.644775	chr6	34100942	0.1905918098700443	chr6:34100942:T:A
chr6:34101285	['T', 'C']	19959	27395.11770895971	3646.2608186023926	-0.0073710672862777	0.0108837460448998	-0.677254619491219	0.498252	0.498252	chr6	34101285	0.302550949351568	chr6:34101285:T:C
chr6:34102045	['G', 'A']	19959	2867.143651668504	471.3862577200257	0.0257338683097542	0.0197226596157705	1.3047869207851208	0.19198	0.19198	chr6	34102045	0.716744012661344	chr6:34102045:G:A
chr6:34102482	['A', 'G']	19959	2846.8542564925283	348.4022418307546	-0.0060765009145706	0.0198117492912199	-0.3067119831393989	0.759066	0.759066	chr6	34102482	0.1197204610088127	chr6:34102482:A:G
chr6:34102857	['C', 'A']	19959	8453.847121310819	1291.9944650950597	0.0253553725847584	0.0124057688177844	2.0438372629038484	0.0409827	0.0409827	chr6	34102857	1.3873994330389197	chr6:34102857:C:A
chr6:34104133	['C', 'G']	19959	1952.0978053913216	255.1995485916374	-0.0018205894428761	0.0232320597334378	-0.0783653909195029	0.937538	0.937538	chr6	34104133	0.0280111205539963	chr6:34104133:C:G
chr6:34104438	['C', 'T']	19959	13312.0	1669.814856138942	-0.0130873295151345	0.0107852246613442	-1.213449874812648	0.224972	0.224972	chr6	34104438	0.6478715307872756	chr6:34104438:C:T
chr6:34104529	['A', 'C']	19959	906.0	161.9103404072713	0.0323904703263571	0.0337909675590382	0.9585540949594252	0.337795	0.337795	chr6	34104529	0.4713467830908845	chr6:34104529:A:C
chr6:34104784	['T', 'C']	19959	18146.273419878708	2272.565438233576	-0.0189317745003043	0.0101781337751802	-1.860043787837624	0.062894	0.062894	chr6	34104784	1.2013907836673023	chr6:34104784:T:C
chr6:34104958	['C', 'T']	19959	4771.0	499.7819622433	-0.0398241950159453	0.0156049189375563	-2.5520283171802034	0.0107172	0.0107172	chr6	34104958	1.969918664585988	chr6:34104958:C:T
chr6:34104987	['A', 'G']	19959	16240.44107035478	1944.624045157978	-0.0289285823939787	0.0103538040365888	-2.794005207337244	0.00521093	0.00521093	chr6	34104987	2.283084760803288	chr6:34104987:A:G
chr6:34105161	['T', 'C']	19959	3761.1884457360457	528.0494085495492	0.0022145740415611	0.0172847349101248	0.1281231128551419	0.898053	0.898053	chr6	34105161	0.0466980320094022	chr6:34105161:T:C
chr6:34105561	['T', 'C']	19959	5646.394796209956	682.7957619008151	-0.0216044972539594	0.0145033656756859	-1.4896195639732206	0.13634	0.13634	chr6	34105561	0.8653767103375626	chr6:34105561:T:C
chr6:34105573	['G', 'T']	19959	4529.453875833041	514.3739433611064	-0.0309060368898847	0.0159652855241219	-1.9358273826790529	0.052903	0.052903	chr6	34105573	1.2765196994864902	chr6:34105573:G:T
chr6:34105630	['C', 'T']	19959	15475.753772118904	2312.2864349002675	0.0242424522505354	0.0103732506452084	2.3370159537920085	0.0194482	0.0194482	chr6	34105630	1.7111205879754074	chr6:34105630:C:T
chr6:34105997	['C', 'T']	19959	7900.791702159643	1333.3772974145495	0.0432197895404462	0.012764982259769	3.3858088214239594	0.000711057	0.000711057	chr6	34105997	3.1480955838085727	chr6:34105997:C:T
chr6:34106002	['A', 'G']	19959	15065.283680834003	2232.0742597163303	0.0223322301200769	0.0104329748017967	2.1405428982950148	0.032323	0.032323	chr6	34106002	1.4904883377804503	chr6:34106002:A:G
chr6:34106058	['A', 'G']	19959	6647.660513643662	868.1150948161896	-0.0097926402670719	0.0135687216708071	-0.7217069157030946	0.470483	0.470483	chr6	34106058	0.3274560643505949	chr6:34106058:A:G
chr6:34106477	['G', 'GT']	19959	24660.17770873008	3483.765439991216	0.0138839151517256	0.0103871286227087	1.336646118097747	0.181353	0.181353	chr6	34106477	0.7414752557842952	chr6:34106477:G:GT
chr6:34107379	['T', 'C']	19959	27039.354744964425	3748.5896744940455	0.0084383941528447	0.010807873719062	0.7807635777573663	0.434951	0.434951	chr6	34107379	0.3615596663287103	chr6:34107379:T:C
chr6:34107495	['C', 'T']	19959	1643.0	196.4852563223774	-0.0139608052599795	0.0253719256193894	-0.5502461842829353	0.582157	0.582157	chr6	34107495	0.234959876108459	chr6:34107495:C:T
chr6:34107602	['G', 'A']	19959	8534.0	1121.7623598930318	-0.0072390250064966	0.0123694592534513	-0.5852337485550789	0.558397	0.558397	chr6	34107602	0.253056923635156	chr6:34107602:G:A
chr6:34107777	['A', 'G']	19959	24830.24406253132	3484.190803866277	0.0121709847179286	0.0104033876690054	1.1699059099940528	0.242053	0.242053	chr6	34107777	0.6160895303526858	chr6:34107777:A:G
chr6:34108150	['T', 'A']	19959	2934.1470087183084	360.10804638065406	-0.0059418362758868	0.019275727757718	-0.3082548348146144	0.757892	0.757892	chr6	34108150	0.12039267714604	chr6:34108150:T:A
chr6:34108351	['G', 'A']	19959	8307.416224070548	1055.2713432347157	-0.0128052287877057	0.0124061712520661	-1.0321660508735278	0.302007	0.302007	chr6	34108351	0.519982990731123	chr6:34108351:G:A
chr6:34108871	['G', 'A']	19959	20986.051458061927	3019.09281856215	0.0183760747833792	0.0101301292102382	1.8140020134004844	0.0696924	0.0696924	chr6	34108871	1.1568145794059252	chr6:34108871:G:A
chr6:34109717	['G', 'A']	19959	636.0	95.4935674416147	0.0120159077752541	0.0401763943546532	0.2990787990874669	0.764883	0.764883	chr6	34109717	0.1164049914351891	chr6:34109717:G:A
chr6:34110238	['G', 'A']	19959	1371.353445635532	154.62888099016655	-0.0214557225243969	0.0279969665629072	-0.7663588294891664	0.443472	0.443472	chr6	34110238	0.35313379551517	chr6:34110238:G:A
chr6:34110476	['G', 'A']	19959	4946.639843279087	598.8220273028761	-0.0217331387129357	0.0153731924212397	-1.41370368088993	0.157465	0.157465	chr6	34110476	0.8028159624841575	chr6:34110476:G:A
chr6:34110686	['G', 'A']	19959	25622.851322910406	3559.8253828002635	0.0079355895255601	0.0105589158362591	0.7515534405823631	0.452329	0.452329	chr6	34110686	0.3445455676017885	chr6:34110686:G:A
chr6:34111806	['A', 'G']	19959	1172.293675453543	142.66950536750014	-0.02213477547655	0.0299606154167389	-0.738795754648731	0.46004	0.46004	chr6	34111806	0.337204405222719	chr6:34111806:A:G
chr6:34112247	['C', 'G']	19959	6038.210122776247	723.0020987747492	-0.0238041140484876	0.0140879075410312	-1.6896841478521734	0.091104	0.091104	chr6	34112247	1.040462554533139	chr6:34112247:C:G
chr6:34113241	['G', 'A']	19959	7962.356259503276	1170.6017308272812	0.0111226345322569	0.0127684069421726	0.8711058930554653	0.383707	0.383707	chr6	34113241	0.4160002778576046	chr6:34113241:G:A
chr6:34113514	['T', 'C']	19959	7131.573111434158	920.0116783221916	-0.0149717811040916	0.0131823742210876	-1.1357423824413602	0.256078	0.256078	chr6	34113514	0.5916277307428515	chr6:34113514:T:C
chr6:34114255	['G', 'A']	19959	8072.617840140316	988.6844584904932	-0.0211530583695109	0.0126421210154542	-1.673220683748602	0.0942995	0.0942995	chr6	34114255	1.0254906099966763	chr6:34114255:G:A
chr6:34114558	['A', 'G']	19959	12167.137969150395	1810.545183085738	0.0227303609840753	0.0110296778859173	2.060836338031	0.0393316	0.0393316	chr6	34114558	1.4052583862361403	chr6:34114558:A:G
chr6:34115682	['C', 'T']	19959	25012.265911596674	3432.3600295816045	0.0047158469371335	0.0104613985690695	0.4507855145751281	0.652149	0.652149	chr6	34115682	0.1856531673279983	chr6:34115682:C:T
chr6:34116361	['A', 'G']	19959	11135.11579896778	1373.036429443573	-0.0227230218489971	0.011318044944841	-2.00768082824716	0.0446907	0.0446907	chr6	34116361	1.349782842838937	chr6:34116361:A:G
chr6:34117036	['C', 'G']	19959	7937.590779253321	1363.426802382707	0.046396183411983	0.0127145991818363	3.6490480547954	0.000263885	0.000263885	chr6	34117036	3.578585295654806	chr6:34117036:C:G
chr6:34117085	['A', 'C']	19959	22404.612659115963	3137.1655303214766	0.008195809993085	0.0102328274028898	0.8009330823629889	0.42318	0.42318	chr6	34117085	0.3734748657717546	chr6:34117085:A:C
chr6:34117151	['T', 'C']	19959	8306.664745677775	1027.9245793312116	-0.0202625140500906	0.0124904423616031	-1.6222415078251768	0.104767	0.104767	chr6	34117151	0.9797754919210102	chr6:34117151:T:C
chr6:34117258	['G', 'T']	19959	7905.5843648208465	1343.0106829877388	0.0443974609056097	0.012736757583471	3.4857741944642138	0.00049177	0.00049177	chr6	34117258	3.3082379685453605	chr6:34117258:G:T
chr6:34117347	['C', 'T']	19959	3900.19541036176	469.2151938773852	-0.0228494604206168	0.0170307313017215	-1.341660555604397	0.179721	0.179721	chr6	34117347	0.745401173579604	chr6:34117347:C:T
chr6:34117777	['C', 'A']	19959	3103.0	417.9579895328163	-0.009653808212553	0.0188442098593182	-0.5122957282169794	0.60845	0.60845	chr6	34117777	0.2157751045601044	chr6:34117777:C:A
chr6:34117910	['G', 'A']	19959	6597.0	778.5993552226429	-0.0212886931629011	0.0136298958078322	-1.5619116582437824	0.118325	0.118325	chr6	34117910	0.9269234868599684	chr6:34117910:G:A
chr6:34118894	['C', 'A']	19959	18847.72160970232	2667.31484213437	0.0141741347236723	0.0100891769498758	1.4048851352385816	0.160071	0.160071	chr6	34118894	0.7956873419144306	chr6:34118894:C:A
chr6:34119035	['A', 'C']	19959	21099.0571199519	2994.6170492386814	0.0142962845246996	0.0100828688332881	1.417878657461176	0.156242	0.156242	chr6	34119035	0.8062022104306186	chr6:34119035:A:C
chr6:34119143	['C', 'T']	19959	3912.3920428922174	469.6402011269864	-0.0233601941755486	0.0170131314151091	-1.3730684613887578	0.169747	0.169747	chr6	34119143	0.7701978924227703	chr6:34119143:C:T
chr6:34119464	['A', 'G']	19959	27625.15228502706	3807.497010346778	0.0041129973088589	0.0109370701451671	0.3760602477873335	0.706876	0.706876	chr6	34119464	0.1506567633443691	chr6:34119464:A:G
chr6:34119859	['A', 'G']	19959	21057.165063138906	2987.4763253929223	0.014198151088551	0.0100854441498935	1.4077863976571467	0.15921	0.15921	chr6	34119859	0.798029657650952	chr6:34119859:A:G
chr6:34119916	['G', 'C']	19959	2983.298942726863	363.1107726913983	-0.0070038758282016	0.0191135817609082	-0.3664345027432915	0.714045	0.714045	chr6	34119916	0.1462744175853763	chr6:34119916:G:C
chr6:34120879	['C', 'T']	19959	20509.02755787153	2908.9269152140178	0.0136081442042358	0.0100656058897901	1.35194486583655	0.176408	0.176408	chr6	34120879	0.7534817237559336	chr6:34120879:C:T
chr6:34121180	['G', 'A']	19959	468.0234492434112	53.71195445114448	-0.0140716711547462	0.0467527995340332	-0.3009802898434541	0.763433	0.763433	chr6	34121180	0.1172290712559947	chr6:34121180:G:A
chr6:34121817	['C', 'T']	19959	11382.710914010824	1749.9092128339412	0.0237057653687495	0.0112312377412926	2.110699275966099	0.0348106	0.0348106	chr6	34121817	1.4582884910953882	chr6:34121817:C:T
chr6:34122154	['G', 'A']	19959	2249.0	289.163265431727	-0.0141705674837123	0.0218725691908016	-0.6478693636809578	0.517077	0.517077	chr6	34122154	0.2864447795654564	chr6:34122154:G:A
chr6:34122372	['G', 'A']	19959	5265.791491280818	657.6800026004374	-0.0042949617108009	0.014849666722296	-0.28922950198958	0.772409	0.772409	chr6	34122372	0.1121526745255202	chr6:34122372:G:A
chr6:34122416	['C', 'T']	19959	979.0981109385178	146.86766202907836	-0.0006682040900285	0.0325331297939862	-0.0205391886443104	0.983613	0.983613	chr6	34122416	0.007175740007583	chr6:34122416:C:T
chr6:34122707	['C', 'T']	19959	17599.9708051318	2579.2872427996604	0.0204809307235434	0.0102243919498944	2.0031441306155093	0.0451753	0.0451753	chr6	34122707	1.3450989546959302	chr6:34122707:C:T
chr6:34122833	['A', 'G']	19959	8177.409710391823	1080.9649929172947	-0.0065708949152392	0.0126011178239394	-0.5214533350966634	0.602057	0.602057	chr6	34122833	0.2203623897827126	chr6:34122833:A:G
chr6:34122919	['T', 'C']	19959	10823.084531743249	1363.684703866806	-0.0184945819790849	0.0114312663940269	-1.6178944083350844	0.105701	0.105701	chr6	34122919	0.9759209039657284	chr6:34122919:T:C
chr6:34122966	['C', 'G']	19959	959.0961066292527	142.53965377105985	6.902882644408786e-06	0.0328791651273086	0.0002099470171362	0.999832	0.999832	chr6	34122966	7.29676024099595e-05	chr6:34122966:C:G
chr6:34122987	['C', 'T']	19959	6684.334903296924	878.6027583909629	-0.012593556158033	0.013504834462205	-0.932522067803025	0.351078	0.351078	chr6	34122987	0.4545963843710406	chr6:34122987:C:T
chr6:34123154	['A', 'G']	19959	2241.224582853134	289.6124662696058	-0.0134686569702289	0.0219250304064901	-0.6143050531981007	0.539021	0.539021	chr6	34123154	0.2683943145786441	chr6:34123154:A:G
chr6:34123388	['C', 'T']	19959	11278.565086682032	1724.9737163009413	0.0221843463423669	0.011268301177789	1.968739208541424	0.0489969	0.0489969	chr6	34123388	1.3098313966139994	chr6:34123388:C:T
chr6:34123591	['G', 'A']	19959	4979.0	613.2644177929383	-0.0201200590775075	0.0152271009322455	-1.3213322199040902	0.186406	0.186406	chr6	34123591	0.7295401127709108	chr6:34123591:G:A
chr6:34123664	['C', 'T']	19959	9714.460162357183	1161.8509859376438	-0.0249375314028223	0.0118224379347512	-2.10933916849081	0.0349277	0.0349277	chr6	34123664	1.4568300118486357	chr6:34123664:C:T
chr6:34123878	['C', 'T']	19959	3365.505862898376	417.03619865067066	-0.0065106278611828	0.0181431271977039	-0.3588481627360669	0.719712	0.719712	chr6	34123878	0.1428412561143191	chr6:34123878:C:T
chr6:34123925	['C', 'T']	19959	9403.253247412196	1100.444663534615	-0.0274777329736876	0.0120251695549653	-2.2850183399153554	0.0223222	0.0223222	chr6	34123925	1.6512630050402026	chr6:34123925:C:T
chr6:34124130	['C', 'A']	19959	11709.173322643685	1784.980879804937	0.0212037269283605	0.0111170218381924	1.9073207948117363	0.0564934	0.0564934	chr6	34124130	1.248002286888674	chr6:34124130:C:A
chr6:34124235	['C', 'T']	19959	20587.031466078766	2875.0096797079414	0.0025582953772485	0.0101234753839489	0.2527092011607766	0.800496	0.800496	chr6	34124235	0.0966408338661903	chr6:34124235:C:T
chr6:34124298	['G', 'A']	19959	21080.0561679527	2921.922320080242	0.0017627052891871	0.0101286692958293	0.174031280684918	0.861843	0.861843	chr6	34124298	0.0645718414186351	chr6:34124298:G:A
chr6:34124317	['G', 'T']	19959	989.0	154.05784676061242	0.0072439891863071	0.0324155333105008	0.2234727751327947	0.82317	0.82317	chr6	34124317	0.0845104655924028	chr6:34124317:G:T
chr6:34124507	['G', 'A']	19959	20939.0	2872.665349224706	-0.0004432527818726	0.0101027437971335	-0.0438744949662514	0.965005	0.965005	chr6	34124507	0.0154704364315608	chr6:34124507:G:A
chr6:34126054	['C', 'T']	19959	1868.0	234.4879793335971	-0.0146598063281526	0.0238327896295091	-0.6151108013810207	0.538489	0.538489	chr6	34126054	0.2688231638387836	chr6:34126054:C:T
chr6:34126364	['C', 'T']	19959	7890.395330193406	900.110864849809	-0.0293539221905202	0.0127115288217346	-2.3092361746708043	0.0209406	0.0209406	chr6	34126364	1.6790108788674905	chr6:34126364:C:T
chr6:34127919	['G', 'A']	19959	8835.770784264594	1045.780784847386	-0.0255243292144126	0.0122208924310252	-2.088581448406651	0.0367581	0.0367581	chr6	34127919	1.4346469450781243	chr6:34127919:G:A
chr6:34128122	['C', 'T']	19959	8848.216598175804	1040.3591688392837	-0.026604921918536	0.0122081816284425	-2.179269831352444	0.0293233	0.0293233	chr6	34128122	1.5327871564339193	chr6:34128122:C:T
chr6:34128658	['G', 'A']	19959	1540.3086945627665	212.5250467265741	0.0064644077815988	0.0261514315815888	0.2471913539964632	0.804763	0.804763	chr6	34128658	0.0943319990689861	chr6:34128658:G:A
chr6:34128675	['G', 'C']	19959	8917.915383450278	1051.8059320541545	-0.026073579820643	0.0122301047383979	-2.1319179498750884	0.0330258	0.0330258	chr6	34128675	1.4811466534597657	chr6:34128675:G:C
chr6:34128783	['A', 'G']	19959	883.0442429101113	129.1215108454767	-0.0037667432216969	0.0343908635564958	-0.1095274393301905	0.912785	0.912785	chr6	34128783	0.0396315053895292	chr6:34128783:A:G
chr6:34128942	['A', 'C']	19959	6527.308143322476	1002.9795896247896	0.0171466513683939	0.0136476551589066	1.2563807605589847	0.208993	0.208993	chr6	34128942	0.6798682598807382	chr6:34128942:A:C
chr6:34129007	['T', 'C']	19959	8910.41139750301	1049.1119848608505	-0.0265845718710565	0.0122061562849613	-2.177964237915772	0.0294204	0.0294204	chr6	34129007	1.531351426897006	chr6:34129007:T:C
chr6:34129276	['A', 'G']	19959	8856.443731836858	1041.5002278190125	-0.0265853853277626	0.0121997358388634	-2.179177129645077	0.0293302	0.0293302	chr6	34129276	1.5326849755942775	chr6:34129276:A:G
chr6:34129627	['T', 'C']	19959	4331.217005711995	564.3528241059552	-0.0138604667785378	0.0161966416128967	-0.8557617751757476	0.39214	0.39214	chr6	34129627	0.4065588554981937	chr6:34129627:T:C
chr6:34129774	['C', 'T']	19959	6725.336957610984	983.6959088518248	0.0178577470517494	0.0135157121339533	1.321258315859535	0.18643	0.18643	chr6	34129774	0.7294842004256432	chr6:34129774:C:T
chr6:34130008	['C', 'T']	19959	1824.1827930049608	281.24481204376553	0.0219720297406215	0.0241369810228586	0.9103056310071758	0.362672	0.362672	chr6	34130008	0.4404859727209044	chr6:34130008:C:T
chr6:34130113	['C', 'A']	19959	11384.570397835454	1335.908545166155	-0.0275567838559001	0.0112409412832005	-2.451465865859775	0.0142361	0.0142361	chr6	34130113	1.8466089700011743	chr6:34130113:C:A
chr6:34131252	['G', 'A']	19959	6811.682567520169	1048.8012423165865	0.0168258737117124	0.0134126753354974	1.254475583046564	0.209684	0.209684	chr6	34131252	0.6784347072400232	chr6:34131252:G:A
chr6:34131506	['A', 'G']	19959	6516.91818318544	1006.0460247532136	0.0177513813746068	0.0136595583438889	1.2995574913700276	0.193768	0.193768	chr6	34131506	0.7127179433374171	chr6:34131506:A:G
chr6:34131574	['C', 'G']	19959	7443.491756452017	1165.7978458967266	0.0195440158420791	0.0129779101801227	1.5059447608146703	0.132097	0.132097	chr6	34131574	0.8791070453547403	chr6:34131574:C:G
chr6:34132611	['A', 'G']	19959	1464.146715438192	244.4580106967056	0.0368318157127655	0.0268279479870296	1.3728897838393144	0.169802	0.169802	chr6	34132611	0.7700571987572694	chr6:34132611:A:G
chr6:34133934	['A', 'G']	19959	1899.0951498146103	249.20733468369465	-0.0224052411919101	0.0237002063268516	-0.9453605965668592	0.344486	0.344486	chr6	34133934	0.4628284232376147	chr6:34133934:A:G
chr6:34133968	['G', 'A']	19959	6512.0	1001.992401461332	0.0172556765727033	0.0136529708670743	1.2638770521599385	0.206289	0.206289	chr6	34133968	0.6855239294028428	chr6:34133968:G:A
chr6:34134284	['G', 'T']	19959	6803.022549609141	985.6845057898456	0.0161415128279715	0.0134724428456068	1.1981132904367904	0.230887	0.230887	chr6	34134284	0.6366005191711944	chr6:34134284:G:T
chr6:34134445	['C', 'T']	19959	20177.054625638968	2717.2928439013267	-0.0046217690672471	0.0101915185123014	-0.4534917011305596	0.6502	0.6502	chr6	34134445	0.1869530348398921	chr6:34134445:C:T
chr6:34134563	['T', 'C']	19959	8410.421384908306	1290.6727188206887	0.0196228925905762	0.0123543757880257	1.5883354146953657	0.112226	0.112226	chr6	34134563	0.9499065160885104	chr6:34134563:T:C
chr6:34134899	['C', 'T']	19959	1895.189908302851	255.90075458580355	-0.019064310534332	0.0237230179191568	-0.8036207956044717	0.421626	0.421626	chr6	34134899	0.3750726157547922	chr6:34134899:C:T
chr6:34134920	['C', 'A']	19959	12396.242170666934	1617.0315224715707	-0.0047324771254506	0.0109336066803386	-0.4328376960880439	0.665137	0.665137	chr6	34134920	0.1770888927178193	chr6:34134920:C:A
chr6:34135469	['C', 'T']	19959	1820.0911915021543	290.1949282511052	0.0269732286296589	0.0241587192782609	1.116500768065574	0.264221	0.264221	chr6	34135469	0.5780326680928801	chr6:34135469:C:T
chr6:34135573	['A', 'G']	19959	4212.0	556.042817195474	0.0014041232788346	0.0163915993218592	0.0856611518658932	0.931737	0.931737	chr6	34135573	0.0307066579974133	chr6:34135573:A:G
chr6:34135688	['G', 'A']	19959	1528.5952057892368	210.3947067848183	-0.0092216963354971	0.0263727590792488	-0.3496674848386696	0.726592	0.726592	chr6	34135688	0.1387093881619664	chr6:34135688:G:A
chr6:34135885	['G', 'A']	19959	1932.2904389657244	248.7922290390456	0.0097166523762668	0.0239170588906981	0.4062645169154094	0.684553	0.684553	chr6	34135885	0.164592921939817	chr6:34135885:G:A
chr6:34136076	['G', 'A']	19959	883.0	129.0711193255074	-0.0038098478178445	0.0343908098580115	-0.1107809857800419	0.911791	0.911791	chr6	34136076	0.0401046988960959	chr6:34136076:G:A
chr6:34137193	['T', 'A']	19959	5616.688467899565	824.3971487108195	0.0127822750433455	0.0147173418934442	0.8685179114469898	0.385121	0.385121	chr6	34137193	0.4144027993843805	chr6:34137193:T:A
chr6:34137816	['G', 'A']	19959	899.6867064402704	129.88568301705467	-0.0048598346612663	0.0343861024225932	-0.1413313611860019	0.88761	0.88761	chr6	34137816	0.0517778135599541	chr6:34137816:G:A
chr6:34138560	['G', 'C']	19959	14197.711343822026	2088.9372710205967	0.0151826490729626	0.0105868813077286	1.4341002445997963	0.151559	0.151559	chr6	34138560	0.8194182689018917	chr6:34138560:G:C
chr6:34138677	['G', 'A']	19959	11722.34928589326	1593.9884520206126	0.0015447261470134	0.0111287798689193	0.1388046277496726	0.889606	0.889606	chr6	34138677	0.0508022966274583	chr6:34138677:G:A
chr6:34138759	['G', 'A']	19959	36992.0	4933.0480569366855	-0.027448965905012	0.0194329541619467	-1.4124957881474405	0.15782	0.15782	chr6	34138759	0.8018379609539245	chr6:34138759:G:A
chr6:34138771	['T', 'C']	19959	23757.1417831905	3264.177457544521	0.00449324624046	0.0102556023482786	0.4381260200883446	0.6613	0.6613	chr6	34138771	0.1796014772960183	chr6:34138771:T:C
chr6:34138807	['G', 'A']	19959	6608.33109530013	914.31134417159	-0.0010203992136773	0.0137004544625872	-0.074479223770557	0.94063	0.94063	chr6	34138807	0.0265811741901017	chr6:34138807:G:A
chr6:34138962	['A', 'G']	19959	2017.2021345893672	306.86603794936303	0.0223927621701435	0.0231143950195299	0.9687799378362852	0.332667	0.332667	chr6	34138962	0.4779902782676978	chr6:34138962:A:G
chr6:34139337	['G', 'C']	19959	1969.0	297.19959665692386	0.0191421799104278	0.0233510033198394	0.8197583482061497	0.412364	0.412364	chr6	34139337	0.3847192562978101	chr6:34139337:G:C
chr6:34140280	['G', 'A']	19959	1577.07901593346	234.22590486389063	0.0117089370007458	0.0258993434384333	0.4520939702035227	0.651206	0.651206	chr6	34140280	0.1862816066525053	chr6:34140280:G:A
chr6:34140688	['C', 'T']	19959	5770.57824322293	731.467213857173	-0.005610468460084	0.0144095072628179	-0.3893588002527482	0.697015	0.697015	chr6	34140688	0.1567578756363782	chr6:34140688:C:T
chr6:34140950	['C', 'T']	19959	513.0257039783546	36.77676731251732	-0.0672120447544302	0.0449118563169073	-1.4965323250094165	0.134531	0.134531	chr6	34140950	0.8711776295822843	chr6:34140950:C:T
chr6:34141660	['G', 'T']	19959	3924.244910330885	546.7908415663909	0.0090482339178261	0.0169409573549458	0.5341040490361956	0.593276	0.593276	chr6	34141660	0.2267432199726537	chr6:34141660:G:T
chr6:34142480	['C', 'T']	19959	6692.670641880042	1104.3322579217938	0.0400411247105008	0.0136493129414317	2.9335633875722933	0.00335477	0.00335477	chr6	34142480	2.4743372493116405	chr6:34142480:C:T
chr6:34142484	['A', 'T']	19959	28416.27119663259	3908.924630680315	0.0093154472167178	0.0112259893792643	0.829810799030735	0.406656	0.406656	chr6	34142484	0.3907728155249841	chr6:34142484:A:T
chr6:34143227	['C', 'T']	19959	5050.253031365868	698.2037989913292	0.0036796836395415	0.0151690762624577	0.2425779642659238	0.808335	0.808335	chr6	34143227	0.092408616329763	chr6:34143227:C:T
chr6:34143284	['A', 'G']	19959	3407.3414340832787	473.7424584229811	-0.0022157689144292	0.0180935680104853	-0.1224616898748352	0.902535	0.902535	chr6	34143284	0.0445359473035992	chr6:34143284:A:G
chr6:34143673	['G', 'C']	19959	4932.494262664729	629.594621981151	-0.0174388629377883	0.0153534960259119	-1.1358235875631837	0.256044	0.256044	chr6	34143673	0.5916853967380884	chr6:34143673:G:C
chr6:34144724	['G', 'A']	19959	6693.335354243913	871.7002182732066	-0.0081738140654097	0.0134940759519464	-0.605733515545441	0.544699	0.544699	chr6	34144724	0.2638434220370947	chr6:34144724:G:A
chr6:34144958	['C', 'T']	19959	7592.141160553217	960.2025370868174	-0.0120556380618286	0.0128479507608806	-0.9383315896987728	0.348085	0.348085	chr6	34144958	0.458314691331021	chr6:34144958:C:T
chr6:34144999	['C', 'T']	19959	3592.539987973541	485.45043492722425	-0.0060201381751857	0.0176702618536214	-0.3406932067592384	0.733338	0.733338	chr6	34144999	0.1346958102140921	chr6:34144999:C:T
chr6:34145901	['C', 'A']	19959	3388.3395299894773	503.9386949411743	0.0261184592212401	0.018591932169499	1.404827587747376	0.160088	0.160088	chr6	34145901	0.7956412210419935	chr6:34145901:C:A
chr6:34146213	['A', 'G']	19959	16409.466476247744	2061.669396553586	-0.0205974200706736	0.01025620618647	-2.008288415442115	0.0446261	0.0446261	chr6	34146213	1.3504110657135369	chr6:34146213:A:G
chr6:34148956	['G', 'C']	19959	2689.134732939172	324.52409802617285	-0.0258574445200978	0.0202086134809181	-1.2795259083218946	0.200727	0.200727	chr6	34148956	0.697394206175489	chr6:34148956:G:C
chr6:34149130	['G', 'A']	19959	2687.13463272873	322.723765629552	-0.0265858361187554	0.0202147631691467	-1.3151693094941943	0.188468	0.188468	chr6	34149130	0.7247623781010348	chr6:34149130:G:A
chr6:34149234	['C', 'T']	19959	2688.134682833951	324.9933448815567	-0.0258148578322581	0.0202118394273262	-1.2772146703954437	0.201541	0.201541	chr6	34149234	0.6956365909002034	chr6:34149234:C:T
chr6:34149252	['C', 'T']	19959	638.0	81.22711364194495	-0.0137404416272768	0.0401944171694731	-0.3418495053515155	0.732468	0.732468	chr6	34149252	0.1352113439799842	chr6:34149252:C:T
chr6:34149366	['A', 'T']	19959	2688.4040889957905	323.1897739574338	-0.026542946433907	0.0202121550398514	-1.3132170410118804	0.189125	0.189125	chr6	34149366	0.7232510589687569	chr6:34149366:A:T
chr6:34149553	['C', 'G']	19959	2688.269379165205	323.266104123427	-0.0265890961289659	0.0202117666499808	-1.3155255841522953	0.188348	0.188348	chr6	34149553	0.7250389870538934	chr6:34149553:C:G
chr6:34149659	['G', 'A']	19959	2688.269379165205	323.4123121619157	-0.0263651739857038	0.0202119109832836	-1.3044374679618036	0.1921	0.1921	chr6	34149659	0.7164726351383064	chr6:34149659:G:A
chr6:34150096	['A', 'T']	19959	4854.729705351774	596.8474997990622	-0.0256309041329108	0.0154285544870139	-1.6612641290850745	0.0966761	0.0966761	chr6	34150096	1.0146808777373146	chr6:34150096:A:T
chr6:34150289	['G', 'C']	19959	2679.268477226036	327.23514026450164	-0.0243553234905275	0.0202481208058748	-1.2028436477651312	0.229051	0.229051	chr6	34150289	0.6400678078235715	chr6:34150289:G:C
chr6:34150809	['A', 'G']	19959	9955.498797474698	1416.9569327023353	0.0088238442456958	0.011664508141551	0.7564694660603625	0.449377	0.449377	chr6	34150809	0.3473891593950873	chr6:34150809:A:G
chr6:34150884	['G', 'A']	19959	9083.36530366807	1231.0562772295284	0.0011449013557444	0.0120459912412586	0.0950441796622782	0.924281	0.924281	chr6	34150884	0.0341959744544362	chr6:34150884:G:A
chr6:34151055	['TAA', 'T']	19959	5813.456349604088	708.147851336664	-0.0263381173671816	0.01431960418063	-1.83930484634546	0.0658852	0.0658852	chr6	34151055	1.1812121313877724	chr6:34151055:TAA:T
chr6:34151282	['C', 'T']	19959	32786.0	4536.669305999871	0.0204942212474117	0.0132515269756749	1.5465554486688071	0.121986	0.121986	chr6	34151282	0.9136900092566684	chr6:34151282:C:T
chr6:34151659	['C', 'G']	19959	5599.402726270422	661.2189829511289	-0.0297640988633287	0.0145576587000285	-2.044566332858897	0.0409107	0.0409107	chr6	34151659	1.388163089469202	chr6:34151659:C:G
chr6:34152112	['G', 'A']	19959	427.0	56.10697406356257	-0.0060652130647503	0.0488996138378856	-0.1240339665024347	0.90129	0.90129	chr6	34152112	0.0451354474943914	chr6:34152112:G:A
chr6:34152299	['C', 'G']	19959	6769.034881972637	898.9672519518531	-0.0043566727247925	0.0136141295465976	-0.320011111241505	0.748963	0.748963	chr6	34152299	0.1255396366299577	chr6:34152299:C:G
chr6:34153945	['T', 'C']	19959	4033.4871625063415	556.7639824513154	-0.0022509714733426	0.0169122065106663	-0.1330974448498467	0.894118	0.894118	chr6	34153945	0.0486051620015029	chr6:34153945:T:C
chr6:34154022	['T', 'C']	19959	3971.7959909797046	544.071182788631	-0.0033560499825193	0.016876093911682	-0.1988641447530837	0.842371	0.842371	chr6	34154022	0.0744965928633658	chr6:34154022:T:C
chr6:34154088	['T', 'C']	19959	7048.353141597354	911.7503781441192	-0.0070955472521145	0.0133586217020581	-0.5311586337549541	0.595315	0.595315	chr6	34154088	0.2252531745032494	chr6:34154088:T:C
chr6:34154383	['T', 'C']	19959	805.080673447913	149.04357235893067	0.0396231356224459	0.0359501532649623	1.1021687537856326	0.270402	0.270402	chr6	34154383	0.567990100504989	chr6:34154383:T:C
chr6:34154746	['G', 'A']	19959	3166.269109317829	484.98603373460463	0.0227657284106235	0.0191183646411185	1.190778020922382	0.233755	0.233755	chr6	34154746	0.6312390908332605	chr6:34154746:G:A
chr6:34155020	['T', 'C']	19959	3965.5960613349366	553.0438020915408	-0.0004024708077635	0.0168851012269821	-0.0238358540084097	0.980984	0.980984	chr6	34155020	0.0083380759721181	chr6:34155020:T:C
chr6:34155556	['C', 'T']	19959	6615.331446036677	1027.941532380816	0.0223163920018699	0.0136303387620797	1.637258793886717	0.101592	0.101592	chr6	34155556	0.9931404898143836	chr6:34155556:C:T
chr6:34155614	['G', 'T']	19959	5030.504083780128	613.9481477074819	-0.0120006281668694	0.0153705560756707	-0.7807543271557149	0.434956	0.434956	chr6	34155614	0.3615546739044407	chr6:34155614:G:T
chr6:34155713	['G', 'T']	19959	5028.503883349201	613.8901673136373	-0.0120019396078376	0.0153720136457134	-0.7807656097927302	0.43495	0.43495	chr6	34155713	0.361560664820451	chr6:34155713:G:T
chr6:34156101	['G', 'A']	19959	5024.0	609.1548096325554	-0.0128114525549523	0.0153815695233069	-0.8329093162787932	0.404906	0.404906	chr6	34156101	0.392645787697912	chr6:34156101:G:A
chr6:34156446	['A', 'C']	19959	498.2746139963907	83.6105784841651	0.0352877923566999	0.0454975086441789	0.77559834391536	0.437995	0.437995	chr6	34156446	0.3585308472237631	chr6:34156446:A:C
chr6:34156459	['A', 'G']	19959	3976.398456681866	540.7028019129069	-0.0041027463927641	0.0168593094990828	-0.2433519826531057	0.807735	0.807735	chr6	34156459	0.0927310982780881	chr6:34156459:A:G
chr6:34156592	['C', 'T']	19959	811.1219182200841	143.46310798560643	0.0319618818442976	0.0358277766033758	0.8920978323083001	0.372351	0.372351	chr6	34156592	0.429047475461276	chr6:34156592:C:T
chr6:34156958	['TCCTTC', 'T']	19959	10978.251405340294	1444.5677519048904	-0.007707131941809	0.011413097694248	-0.6752883527574944	0.4995	0.4995	chr6	34156958	0.3014645074379989	chr6:34156958:TCCTTC:T
chr6:34157004	['A', 'G']	19959	3973.9955397414046	540.2751144267279	-0.0041935058765192	0.0168687010413353	-0.2485968460904856	0.803675	0.803675	chr6	34157004	0.0949195411046487	chr6:34157004:A:G
chr6:34157111	['G', 'A']	19959	7327.101322910403	1090.4343919801906	0.0200246837624129	0.0131282538601828	1.5253120464974124	0.127197	0.127197	chr6	34157111	0.895523131602779	chr6:34157111:G:A
chr6:34157504	['G', 'A']	19959	11024.657095610342	1454.3257576461947	-0.0067541292270766	0.0113629764590103	-0.5943978896234443	0.552253	0.552253	chr6	34157504	0.2578619162353289	chr6:34157504:G:A
chr6:34157777	['A', 'G']	19959	3974.39825625094	540.6569618281364	-0.003988376755563	0.0168670933453702	-0.2364590432919991	0.813079	0.813079	chr6	34157777	0.0898672556393315	chr6:34157777:A:G
chr6:34158499	['A', 'G']	19959	14478.134844988466	1955.196543656928	-0.0046559895252808	0.0105243865842478	-0.4424000855545945	0.658205	0.658205	chr6	34158499	0.1816388229468992	chr6:34158499:A:G
chr6:34158565	['T', 'C']	19959	3998.040647536431	542.7850120213141	-0.0043535523307144	0.0168865374917786	-0.2578120193576713	0.796555	0.796555	chr6	34158565	0.0987842319509267	chr6:34158565:T:C
chr6:34159089	['T', 'C']	19959	3965.39735431177	544.422912676566	-0.0027462671573149	0.016880609271267	-0.1626876798806899	0.870766	0.870766	chr6	34159089	0.0600985367975238	chr6:34159089:T:C
chr6:34159386	['A', 'G']	19959	4066.575827559688	561.2566067085374	-0.0017268335686819	0.0169181031268943	-0.1020701644699643	0.918702	0.918702	chr6	34159386	0.0368253381713703	chr6:34159386:A:G
chr6:34159774	['T', 'C']	19959	3970.984356197353	538.8935419478021	-0.0045807766391794	0.0168815664397766	-0.2713478429576408	0.786126	0.786126	chr6	34159774	0.1045078398140962	chr6:34159774:T:C
chr6:34159921	['T', 'C']	19959	3993.400962550758	546.9919401100273	-0.0029213895234928	0.0168485615912501	-0.1733910344613618	0.862346	0.862346	chr6	34159921	0.0643184467726949	chr6:34159921:T:C
chr6:34160061	['G', 'A']	19959	3967.3975547426967	537.8063398649053	-0.0047789464189506	0.0168863796794011	-0.2830059793562667	0.777175	0.777175	chr6	34160061	0.1094811781400296	chr6:34160061:G:A
chr6:34160313	['C', 'A']	19959	7051.413179654222	914.7367447416706	-0.0067219458361156	0.0133543272900752	-0.5033533842705252	0.614721	0.614721	chr6	34160313	0.2113219503274311	chr6:34160313:C:A
chr6:34160638	['C', 'T']	19959	3968.186986164027	539.6905188893586	-0.0041184132273977	0.016888628282049	-0.2438571776593146	0.807344	0.807344	chr6	34160638	0.0929413779557282	chr6:34160638:C:T
chr6:34160796	['A', 'T']	19959	7115.225530615388	928.0922917129956	-0.0060920236194167	0.0134046579611578	-0.4544706502075179	0.649495	0.649495	chr6	34160796	0.187424187902374	chr6:34160796:A:T
chr6:34161340	['C', 'T']	19959	4006.56048019452	546.0209884806391	-0.0043060831861524	0.0169121377189799	-0.2546149551111972	0.799023	0.799023	chr6	34161340	0.097440719272594	chr6:34161340:C:T
chr6:34161427	['G', 'A']	19959	3997.259079167299	549.6495185137354	-0.0025047317744355	0.0169284871795576	-0.1479595753517859	0.882376	0.882376	chr6	34161427	0.0543463129084306	chr6:34161427:G:A
chr6:34161723	['C', 'T']	19959	11012.41401433512	1461.2427659693196	-0.0057180406497107	0.0113701028070911	-0.5029014026280083	0.615039	0.615039	chr6	34161723	0.211097344472104	chr6:34161723:C:T
chr6:34161743	['C', 'T']	19959	3960.9922822491735	539.3186315018713	-0.0042248260412977	0.0168965608477989	-0.250040589878273	0.802559	0.802559	chr6	34161743	0.095523030658218	chr6:34161743:C:T
chr6:34161746	['C', 'T']	19959	11021.865577385726	1456.1464602641158	-0.006590177798266	0.0113688118450987	-0.5796716392229831	0.562143	0.562143	chr6	34161746	0.2501531929521019	chr6:34161746:C:T
chr6:34161787	['A', 'T']	19959	23715.52849038604	3307.3849427474174	0.0040535902516614	0.0102614576131563	0.3950306481278354	0.692824	0.692824	chr6	34161787	0.1593770764078118	chr6:34161787:A:T
chr6:34161839	['A', 'G']	19959	3965.5960613349366	539.897530673334	-0.0042013521807644	0.0168893404974124	-0.24875762208762	0.803551	0.803551	chr6	34161839	0.0949865541020278	chr6:34161839:A:G
chr6:34162073	['T', 'C']	19959	11023.104574835896	1457.2265247508649	-0.0063836069713436	0.0113696279988194	-0.5614613751660581	0.574489	0.574489	chr6	34162073	0.2407182825284142	chr6:34162073:T:C
chr6:34162159	['A', 'G']	19959	3968.0	538.1272947922375	-0.0046668084097235	0.0168847257927253	-0.2763923126151213	0.78225	0.78225	chr6	34162159	0.106654428181769	chr6:34162159:A:G
chr6:34162242	['G', 'A']	19959	6510.978653036681	911.2524244873202	0.0049626831791655	0.0138171549708283	0.3591682361269782	0.719473	0.719473	chr6	34162242	0.1429854993938544	chr6:34162242:G:A
chr6:34162292	['A', 'G']	19959	10688.142019543971	1330.528616895534	-0.0125985451116094	0.0115594201484821	-1.0898942118012536	0.275773	0.275773	chr6	34162292	0.5594482563799541	chr6:34162292:A:G
chr6:34162320	['G', 'A']	19959	3964.794587822601	541.3932759999714	-0.0038154876638342	0.0168910162210495	-0.2258885796983264	0.82129	0.82129	chr6	34162320	0.0855034650958062	chr6:34162320:G:A
chr6:34162905	['GC', 'G']	19959	4010.004307068674	538.9345060191591	-0.0066480384859434	0.0169055672399112	-0.3932455144272545	0.694142	0.694142	chr6	34162905	0.1585516772279536	chr6:34162905:GC:G
chr6:34162954	['T', 'A']	19959	3969.176196208245	535.1838962149329	-0.0057798628851475	0.0168862890650646	-0.3422814132150131	0.732143	0.732143	chr6	34162954	0.1354040855460864	chr6:34162954:T:A
chr6:34162981	['G', 'A']	19959	3353.3440930279176	465.2176972172009	-0.0025625636268133	0.0181849256197276	-0.1409169154936415	0.887937	0.887937	chr6	34162981	0.0516178467472615	chr6:34162981:G:A
chr6:34163599	['A', 'G']	19959	9264.392513529763	1240.5369092343733	-0.0040798667875196	0.0120161272957836	-0.3395325870882864	0.734212	0.734212	chr6	34163599	0.1341785216419015	chr6:34163599:A:G
chr6:34163695	['A', 'G']	19959	3703.18553963323	503.3520625220818	-0.0030321286027694	0.0174002984111847	-0.1742572760028305	0.861665	0.861665	chr6	34163695	0.0646615473185249	chr6:34163695:A:G
chr6:34163817	['C', 'T']	19959	13029.65282092394	1779.7547068408542	-0.0021576362104552	0.0108130127498394	-0.1995407071435587	0.841842	0.841842	chr6	34163817	0.0747694108364866	chr6:34163817:C:T
chr6:34163833	['C', 'A']	19959	6939.042994588095	938.9288720333954	0.0002611167609438	0.0134349012290089	0.0194357038055472	0.984494	0.984494	chr6	34163833	0.0067869263260984	chr6:34163833:C:A
chr6:34164108	['G', 'A']	19959	9429.005690556807	1300.2348595118165	0.0002743700539328	0.012110293364829	0.0226559378594187	0.981925	0.981925	chr6	34164108	0.0079216826102483	chr6:34164108:G:A
chr6:34164148	['G', 'C']	19959	9940.732113952923	1360.7023556549848	-0.0012020139151484	0.0123012001695438	-0.0977151740140348	0.922159	0.922159	chr6	34164148	0.035194190801917	chr6:34164148:G:C
chr6:34164428	['T', 'C']	19959	9247.389957907397	1274.1774710562995	0.000926124898103	0.0120193608045686	0.0770527578930041	0.938582	0.938582	chr6	34164428	0.0275277788851194	chr6:34164428:T:C
chr6:34164708	['C', 'T']	19959	3724.8522550544303	489.4482520964141	-0.0092207036440172	0.0173635983421046	-0.5310364512209496	0.595399	0.595399	chr6	34164708	0.2251918991062349	chr6:34164708:C:T
chr6:34165079	['T', 'C']	19959	13406.403760340942	1831.3761791141185	-0.002072062725831	0.0107266512107415	-0.1931695815518024	0.846828	0.846828	chr6	34165079	0.0722047906568126	chr6:34165079:T:C
chr6:34165095	['A', 'G']	19959	3710.11532100436	496.26915960179065	-0.0066827244970223	0.0173802920127469	-0.3845001276227768	0.700612	0.700612	chr6	34165095	0.1545224284097747	chr6:34165095:A:G
chr6:34165101	['A', 'G']	19959	3721.559380637402	492.1235945016927	-0.0083127329332058	0.0173597764419718	-0.4788502294941797	0.63205	0.63205	chr6	34165101	0.1992485643360138	chr6:34165101:A:G
chr6:34165174	['C', 'T']	19959	13404.70128307939	1828.8454321684883	-0.0024097299907295	0.0107239470753973	-0.2247055094348508	0.822211	0.822211	chr6	34165174	0.0850167172815939	chr6:34165174:C:T
chr6:34165455	['T', 'C']	19959	3722.746078677023	493.8462569652739	-0.0079310613255155	0.0173582906344287	-0.456903360621522	0.647745	0.647745	chr6	34165455	0.1885959306860825	chr6:34165455:T:C
chr6:34165766	['C', 'T']	19959	13405.358223915004	1828.8998680410707	-0.0023153763584314	0.0107215281217231	-0.215955816385933	0.829024	0.829024	chr6	34165766	0.0814328965707254	chr6:34165766:C:T
chr6:34166012	['T', 'C']	19959	3720.932143931041	493.45979098380127	-0.0080788683322287	0.0173669059745288	-0.4651875437154805	0.641802	0.641802	chr6	34166012	0.1925989338787035	chr6:34166012:T:C
chr6:34166024	['G', 'A']	19959	9683.425829407635	1335.6625994974816	0.0009208513509214	0.011814743836628	0.0779408647072513	0.937876	0.937876	chr6	34166024	0.0278545774798029	chr6:34166024:G:A
chr6:34166049	['C', 'A']	19959	13406.343388284811	1826.9649980826464	-0.0025231286654504	0.010721282461252	-0.2353383258550751	0.813949	0.813949	chr6	34166049	0.0894028060597711	chr6:34166049:C:A
chr6:34166066	['G', 'A']	19959	6486.975045099218	1006.2719051285754	0.0213527131237082	0.0137558640969859	1.5522625822093454	0.120615	0.120615	chr6	34166066	0.9185986788282332	chr6:34166066:G:A
chr6:34166237	['C', 'T']	19959	9682.425578831311	1338.0476230061793	0.0012230552684953	0.0118146648496623	0.103520098458846	0.917551	0.917551	chr6	34166237	0.0373697871270838	chr6:34166237:C:T
chr6:34166512	['G', 'A']	19959	9587.921523427713	1388.4144966509646	0.0077801167606264	0.0118363946550754	0.6573046089917577	0.510993	0.510993	chr6	34166512	0.2915850491455139	chr6:34166512:G:A
chr6:34166724	['A', 'ATTTG']	19959	13410.031273492708	1825.945310247052	-0.0028382346894196	0.0107237635750515	-0.2646677791389075	0.791268	0.791268	chr6	34166724	0.1016763974020659	chr6:34166724:A:ATTTG
chr6:34166743	['G', 'T']	19959	13404.70128307939	1826.0771403746576	-0.0026571114117045	0.0107227280722084	-0.2478018088131254	0.80429	0.80429	chr6	34166743	0.0945873309888885	chr6:34166743:G:T
chr6:34166866	['G', 'C']	19959	3725.186641948091	493.9502432847327	-0.0081234464784086	0.017353390269465	-0.4681186991283552	0.639705	0.639705	chr6	34166866	0.1940202547788837	chr6:34166866:G:C
chr6:34166940	['A', 'G']	19959	9683.485168854597	1334.1885815984213	0.0008049988883911	0.0118141797800876	0.0681383645225962	0.945676	0.945676	chr6	34166940	0.0242576326405935	chr6:34166940:A:G
chr6:34166979	['C', 'T']	19959	3724.933146236344	492.64125819501953	-0.0084004069004943	0.0173553878636836	-0.4840230000317226	0.628375	0.628375	chr6	34166979	0.2017811017638683	chr6:34166979:C:T
chr6:34167043	['G', 'A']	19959	3724.1865918428703	494.8175852125904	-0.0078686189713322	0.0173551787666491	-0.4533873765940782	0.650275	0.650275	chr6	34167043	0.1869029422411434	chr6:34167043:G:A
chr6:34167087	['G', 'T']	19959	9680.425077678665	1330.4923503234177	0.0002473933770563	0.0118168216744119	0.0209356952209954	0.983297	0.983297	chr6	34167087	0.0073152858510249	chr6:34167087:G:T
chr6:34167458	['A', 'G']	19959	9681.940365823102	1334.4116144966138	0.0008197956190816	0.0118148166920817	0.0693870789913415	0.944682	0.944682	chr6	34167458	0.0247143596254273	chr6:34167458:A:G
chr6:34167602	['A', 'G']	19959	13410.375169164456	1828.7834614389933	-0.0023817351076178	0.0107227358139756	-0.2221200959286467	0.824223	0.824223	chr6	34167602	0.0839552706246872	chr6:34167602:A:G
chr6:34167779	['A', 'G']	19959	23454.525405892964	3304.954413294196	0.0059434868440068	0.0102224282794354	0.5814163407693879	0.560966	0.560966	chr6	34167779	0.2510634604191643	chr6:34167779:A:G
chr6:34167837	['G', 'A']	19959	13411.687847657233	1827.1533510268928	-0.0025666758269527	0.0107223020043904	-0.239377311504734	0.810815	0.810815	chr6	34167837	0.091078225498306	chr6:34167837:G:A
chr6:34167898	['G', 'C']	19959	9487.210719124803	1351.339226393393	0.0046870964273374	0.0118773460522887	0.3946248940380277	0.693124	0.693124	chr6	34167898	0.1591890630817623	chr6:34167898:G:C
chr6:34167967	['C', 'T']	19959	13409.061964205148	1830.0771361113773	-0.0022469673578586	0.0107230051246744	-0.2095464220835071	0.834024	0.834024	chr6	34167967	0.0788214518591481	chr6:34167967:C:T
chr6:34168426	['C', 'T']	19959	13408.687246304184	1827.0766822966395	-0.0026001095433822	0.0107231084921509	-0.2424772206012358	0.808413	0.808413	chr6	34168426	0.0923667112590721	chr6:34168426:C:T
chr6:34168438	['C', 'A']	19959	3725.186641948091	493.401106019558	-0.0082090845414323	0.0173535376924023	-0.473049627513498	0.636183	0.636183	chr6	34168438	0.1964179402346839	chr6:34168438:C:A
chr6:34168489	['A', 'C']	19959	9683.97038633061	1334.1498286404233	0.0007840010847859	0.0118142308126689	0.0663607387749057	0.947091	0.947091	chr6	34168489	0.0236082903746143	chr6:34168489:A:C
chr6:34168548	['T', 'C']	19959	9682.366015037593	1335.2064251893378	0.0009675740520823	0.0118156858757414	0.0818889451071824	0.934736	0.934736	chr6	34168548	0.0293110307667129	chr6:34168548:T:C
chr6:34168696	['CT', 'C']	19959	3726.56013229104	495.319282423356	-0.0078000608522968	0.0173520825414608	-0.4495172745783952	0.653063	0.653063	chr6	34168696	0.1850449209720901	chr6:34168696:CT:C
chr6:34169129	['G', 'T']	19959	9713.119137385003	1341.118094233647	0.0009802220795318	0.0118257713470734	0.0828886379385651	0.933941	0.933941	chr6	34169129	0.0296805586561699	chr6:34169129:G:T
chr6:34169219	['G', 'T']	19959	13414.7702106319	1824.5220003418308	-0.0027999192691927	0.0107266171821097	-0.2610253746971144	0.794076	0.794076	chr6	34169219	0.1001379298133634	chr6:34169219:G:T
chr6:34169281	['C', 'T']	19959	9736.490244517265	1344.533991248439	0.0013152571959418	0.0118389886118193	0.1110954017329486	0.911542	0.911542	chr6	34169281	0.0402233160951113	chr6:34169281:C:T
chr6:34169952	['G', 'A']	19959	3714.372200230496	499.9699699938684	-0.0060894744253332	0.017372126205597	-0.3505313254845771	0.725944	0.725944	chr6	34169952	0.1390968798908362	chr6:34169952:G:A
chr6:34169967	['T', 'C']	19959	13733.752392883987	1866.562136948541	-0.0036370603869829	0.0106603598971438	-0.3411761349593259	0.732975	0.732975	chr6	34169967	0.1349108378380052	chr6:34169967:T:C
chr6:34170312	['A', 'G']	19959	24313.87276371836	3388.586274534232	0.0023655087561356	0.0102844954297183	0.2300072737939326	0.818088	0.818088	chr6	34170312	0.0871999776748584	chr6:34170312:A:G
chr6:34170991	['C', 'T']	19959	11859.50709522138	1614.387487014444	-0.0049094595461397	0.0110686524191355	-0.4435462746713689	0.657375	0.657375	chr6	34170991	0.1821868161784862	chr6:34170991:C:T
chr6:34171002	['A', 'G']	19959	11868.244305067738	1617.444242566578	-0.0049355984506703	0.0110719288287494	-0.4457758469196867	0.655764	0.655764	chr6	34171002	0.1832524288232459	chr6:34171002:A:G
chr6:34171026	['T', 'C']	19959	9396.120024064974	1269.7012838894543	-0.0032899816724223	0.0119009440577901	-0.2764471168376546	0.782208	0.782208	chr6	34171026	0.106677746632305	chr6:34171026:T:C
chr6:34171281	['A', 'C']	19959	16203.301224243029	2270.4987416465906	0.0037737076639807	0.0103375266600293	0.365049376711356	0.715078	0.715078	chr6	34171281	0.1456465832031191	chr6:34171281:A:C
chr6:34171596	['C', 'T']	19959	10075.019143071911	1360.3220130820073	-0.0036553420003986	0.0116048699927302	-0.3149834511449514	0.752778	0.752778	chr6	34171596	0.1233330816878873	chr6:34171596:C:T
chr6:34172483	['A', 'G']	19959	25780.666900666896	3683.546901203935	0.0142237426599864	0.0105170398532834	1.3524473481524155	0.176248	0.176248	chr6	34172483	0.7538758025288588	chr6:34172483:A:G
chr6:34172543	['A', 'G']	19959	12369.15510756732	1684.290569017482	-0.0059403354514502	0.0109370663807996	-0.5431379169352677	0.587041	0.587041	chr6	34172543	0.2313315657848566	chr6:34172543:A:G
chr6:34173191	['C', 'T']	19959	11966.599559074057	1632.6917315936068	-0.0053986031760262	0.0110383635598635	-0.4890764058230556	0.624793	0.624793	chr6	34173191	0.2042638448132196	chr6:34173191:C:T
chr6:34174729	['C', 'T']	19959	19483.78571428572	2788.872780957282	0.0090163958200543	0.0101509449191246	0.8882321687183306	0.374427	0.374427	chr6	34174729	0.4266328417495815	chr6:34174729:C:T
chr6:34174763	['C', 'T']	19959	19877.987823211064	2793.482700530386	0.0043134390204118	0.0101337312876644	0.4256516082740922	0.670366	0.670366	chr6	34174763	0.1736880206111239	chr6:34174763:C:T
chr6:34174978	['T', 'C']	19959	17729.88315203769	2528.7949124450647	0.0082812233367519	0.0102373242262623	0.8089245933529838	0.418568	0.418568	chr6	34174978	0.3782339770356607	chr6:34174978:T:C
chr6:34175448	['A', 'G']	19959	19894.99679326586	2798.497551889834	0.0057545932490376	0.0101380572104363	0.5676228817404657	0.570297	0.570297	chr6	34175448	0.2438989129789353	chr6:34175448:A:G
chr6:34175515	['A', 'G']	19959	15036.753382102415	2127.2578419517745	0.008492169864446	0.010488003404573	0.8097031948657913	0.41812	0.41812	chr6	34175515	0.3786990582761866	chr6:34175515:A:G
chr6:34176296	['C', 'T']	19959	15279.138155914516	2200.2190968542623	0.0125661248329512	0.0104488786314326	1.2026290357272729	0.229134	0.229134	chr6	34176296	0.6399104633343706	chr6:34176296:C:T
chr6:34177584	['A', 'G']	19959	16067.025007517292	2281.3852987791524	0.009027432308728	0.0103593696310654	0.8714267981766737	0.383532	0.383532	chr6	34177584	0.416198394834586	chr6:34177584:A:G
chr6:34178049	['C', 'G']	19959	14176.944246678362	2021.63617658314	0.0101255696440469	0.0106272875706961	0.9527896536805258	0.340708	0.340708	chr6	34178049	0.4676176688534167	chr6:34178049:C:G
chr6:34178396	['G', 'C']	19959	14179.0	2021.0477605510416	0.0099005085483267	0.0106285846612064	0.9314983004710686	0.351607	0.351607	chr6	34178396	0.4539424873209293	chr6:34178396:G:C
chr6:34179034	['G', 'A']	19959	607.0	72.02374649582801	-0.0240045493061528	0.0414232763456067	-0.5794942221826143	0.562262	0.562262	chr6	34179034	0.2500612669227095	chr6:34179034:G:A
chr6:34179499	['G', 'A']	19959	18502.63516087	2660.405016407813	0.0112677842616857	0.010135086698389	1.11176002702342	0.266255	0.266255	chr6	34179499	0.5747022278648665	chr6:34179499:G:A
chr6:34180672	['C', 'T']	19959	13092.311920629352	1922.03484916104	0.0153115070935631	0.0108455790089441	1.4117740584376406	0.158032	0.158032	chr6	34180672	0.8012549635754705	chr6:34180672:C:T
chr6:34181220	['A', 'T']	19959	19245.3194053837	2743.8551570520845	0.0171346828800397	0.0102978664183736	1.663906112577623	0.0961469	0.0961469	chr6	34181220	1.017064713865416	chr6:34181220:A:T
chr6:34181396	['T', 'C']	19959	567.0342130494034	87.2453140433703	0.0240600988739488	0.0429788112074293	0.5598130380532677	0.575613	0.575613	chr6	34181396	0.2398694062494875	chr6:34181396:T:C
chr6:34181412	['T', 'C']	19959	27379.57686522261	3858.168448228213	0.014752912343258	0.0110054118992294	1.340514328617811	0.180093	0.180093	chr6	34181412	0.7445031673606685	chr6:34181412:T:C
chr6:34181442	['T', 'C']	19959	1472.5902461029525	188.28875056968727	-0.0106753197888897	0.0267325601609089	-0.3993377261524042	0.689649	0.689649	chr6	34181442	0.1613718891879821	chr6:34181442:T:C
chr6:34181492	['A', 'G']	19959	4547.962248069788	676.7376106192872	0.0207210963220818	0.0159779133239659	1.2968587262894564	0.194695	0.194695	chr6	34181492	0.710645201537453	chr6:34181492:A:G
chr6:34182381	['C', 'T']	19959	27293.36747169055	3740.3498357613407	0.0032939063010478	0.0109199834368331	0.3016402286781362	0.762929	0.762929	chr6	34182381	0.1175158766492556	chr6:34182381:C:T
chr6:34182595	['C', 'G']	19959	6721.93260235388	899.4838437870153	0.0070444924175825	0.0135734873194784	0.5189891331370274	0.603774	0.603774	chr6	34182595	0.2191255927035293	chr6:34182595:C:G
chr6:34183787	['A', 'G']	19959	934.0467982763804	136.79870676953726	0.0036312261926193	0.0334763290652163	0.1084714571166175	0.913623	0.913623	chr6	34183787	0.0392329758152241	chr6:34183787:A:G
chr6:34184112	['CT', 'C']	19959	5732.010324779471	792.4250079951371	0.0109993978068333	0.0145105437870079	0.7580279532102545	0.448443	0.448443	chr6	34184112	0.3482927507439657	chr6:34184112:CT:C
chr6:34184175	['T', 'C']	19959	10659.613359410258	1575.9742853712694	0.0152362226152264	0.011434141514831	1.332520031824322	0.182705	0.182705	chr6	34184175	0.738249567356294	chr6:34184175:T:C
chr6:34185214	['G', 'C']	19959	4282.214550556168	542.6166749409276	7.375219063651079e-05	0.0163409527826854	0.0045133347863692	0.996399	0.996399	chr6	34185214	0.0015667169993406	chr6:34185214:G:C
chr6:34185664	['G', 'A']	19959	5820.041198877305	732.9858544460714	-0.0124068509681722	0.0143387934011326	-0.8652646440384747	0.386904	0.386904	chr6	34185664	0.412396780309906	chr6:34185664:G:A
chr6:34185875	['A', 'G']	19959	23849.09298826361	3186.0159303710084	-0.0043255466706178	0.010310291086562	-0.4195368136846856	0.674828	0.674828	chr6	34185875	0.1708069059388504	chr6:34185875:A:G
chr6:34186037	['A', 'AT']	19959	6226.786265472002	814.2257078778168	-0.0077306506599808	0.0142459516511387	-0.5426559663610063	0.587373	0.587373	chr6	34186037	0.23108602073544	chr6:34186037:A:AT
chr6:34186669	['G', 'A']	19959	3334.002255299955	443.7645701959592	-0.0056187218030851	0.0182177735691922	-0.3084197847637551	0.757766	0.757766	chr6	34186669	0.1204648848668396	chr6:34186669:G:A
chr6:34187294	['G', 'A']	19959	7468.340079947409	938.8393792770516	-0.0136329876392967	0.0130503349839125	-1.044646567011685	0.296199	0.296199	chr6	34187294	0.5284164120376834	chr6:34187294:G:A
chr6:34187340	['T', 'A']	19959	3502.4083208897314	485.9138216178257	-0.0024964186447763	0.0182341425835913	-0.1369090229130272	0.891104	0.891104	chr6	34187340	0.0500716068606158	chr6:34187340:T:A
chr6:34188546	['T', 'C']	19959	28014.228710340336	3748.073166917594	-0.0015558914721053	0.01104061937569	-0.1409242923029469	0.887931	0.887931	chr6	34188546	0.0516207813875517	chr6:34188546:T:C
chr6:34188583	['A', 'G']	19959	10659.806766917292	1591.9489747783646	0.0240876589019442	0.0114470967750604	2.1042592174483574	0.0353683	0.0353683	chr6	34188583	1.4513858143261136	chr6:34188583:A:G
chr6:34188667	['C', 'T']	19959	28025.63744360901	3751.456665445753	-0.0015451706317154	0.0110448083756243	-0.1399001756450177	0.88874	0.88874	chr6	34188667	0.0512252728661177	chr6:34188667:C:T
chr6:34189193	['T', 'C']	19959	28246.4913546835	3771.447444632525	-0.0021394182455312	0.0111055917614178	-0.1926433360322042	0.84724	0.84724	chr6	34189193	0.0719935484515742	chr6:34189193:T:C
chr6:34189201	['C', 'T']	19959	28035.023153252485	3760.963034075585	-0.0006880352444956	0.0110465547389493	-0.0622850527386351	0.950336	0.950336	chr6	34189201	0.0221228187672769	chr6:34189201:C:T
chr6:34190366	['T', 'C']	19959	36929.0	4951.675735241401	-0.0167349501425458	0.0192404214960769	-0.8697808489256907	0.384431	0.384431	chr6	34190366	0.4151815986671236	chr6:34190366:T:C
chr6:34190428	['C', 'CA']	19959	28026.020898065548	3763.301588112197	-9.0670009275828e-05	0.011043490689416	-0.008210267190493	0.993449	0.993449	chr6	34190428	0.0028544230555165	chr6:34190428:C:CA
chr6:34190554	['T', 'G']	19959	28068.81264719146	3757.283763221395	-0.0018751957119756	0.011057243561927	-0.1695897988927735	0.865334	0.865334	chr6	34190554	0.0628162320040314	chr6:34190554:T:G
chr6:34190660	['C', 'T']	19959	10205.022598586962	1314.9325131759629	-0.0055485616528746	0.0116030243617792	-0.4781996038163795	0.632513	0.632513	chr6	34190660	0.1989305440331797	chr6:34190660:C:T
chr6:34190678	['G', 'A']	19959	3078.4627179795552	421.3350948489468	-0.0035289068596752	0.0188282423071519	-0.1874262505286966	0.851328	0.851328	chr6	34190678	0.069903082517981	chr6:34190678:G:A
chr6:34191195	['A', 'T']	19959	17740.108410745663	2445.178486736231	0.0093224293301144	0.0101827686123545	0.915510278688224	0.359935	0.359935	chr6	34191195	0.4437759205940867	chr6:34191195:A:T
chr6:34191533	['C', 'T']	19959	24719.439795304028	3299.9701822839247	-0.0020234409698303	0.0104539378652201	-0.193557776592713	0.846524	0.846524	chr6	34191533	0.0723607245960254	chr6:34191533:C:T
chr6:34191642	['T', 'C']	19959	19169.88818937296	2463.521741883592	-0.0113140685896893	0.0101537506780607	-1.1142748082376754	0.265175	0.265175	chr6	34191642	0.5764674224762888	chr6:34191642:T:C
chr6:34193168	['G', 'A']	19959	18036.90369776531	2279.468885953818	-0.0179336351156213	0.0102039608342048	-1.7575170472534245	0.0788451	0.0788451	chr6	34193168	1.1032252916703462	chr6:34193168:G:A
chr6:34193522	['C', 'T']	19959	20113.06175129066	2519.687218334202	-0.0233991217620348	0.0101694826922258	-2.300915638503662	0.0214067	0.0214067	chr6	34193522	1.6694502772292226	chr6:34193522:C:T
chr6:34193987	['G', 'A']	19959	19014.34345512949	2428.167106771097	-0.0174235634549261	0.010217187276268	-1.7053189868993182	0.0881505	0.0881505	chr6	34193987	1.0547752199883107	chr6:34193987:G:A
chr6:34194257	['T', 'A']	19959	21680.69009072227	2744.717618258301	-0.0212124145599629	0.0101976870139467	-2.080120181267789	0.0375272	0.0375272	chr6	34194257	1.4256538381958583	chr6:34194257:T:A
chr6:34195464	['C', 'A']	19959	19553.91881733901	2487.2868461395187	-0.0184999675627315	0.010180573313727	-1.8171832756989168	0.0692041	0.0692041	chr6	34195464	1.159868174985024	chr6:34195464:C:A
chr6:34196524	['C', 'T']	19959	530.0	72.34746229209482	0.0112501782825421	0.0440056433036678	0.2556530807857644	0.798221	0.798221	chr6	34196524	0.0978768507637849	chr6:34196524:C:T
chr6:34197944	['A', 'G']	19959	22422.246830685974	2822.633227705024	-0.0241859822044651	0.0102138939249341	-2.367949225067071	0.0178965	0.0178965	chr6	34197944	1.747231895238676	chr6:34197944:A:G
chr6:34201640	['T', 'C']	19959	3230.971282513908	426.65976174221873	0.0002609564143437	0.0185748793931281	0.0140488887610396	0.988791	0.988791	chr6	34201640	0.0048954951963247	chr6:34201640:T:C
chr6:34201998	['A', 'T']	19959	18209.649411175145	2642.378908156464	0.0224029442431438	0.0101706388172486	2.202707680971827	0.0276268	0.0276268	chr6	34201998	1.5586694163077233	chr6:34201998:A:T
chr6:34202729	['A', 'G']	19959	26644.6797654253	3664.750768209317	0.0082942285205788	0.0107250764739714	0.7733491262936945	0.439325	0.439325	chr6	34202729	0.3572140822955263	chr6:34202729:A:G
chr6:34203567	['G', 'A']	19959	751.0	80.8278636400337	-0.0314015139658379	0.0370524118681319	-0.84748906704359	0.396733	0.396733	chr6	34203567	0.4015016736830598	chr6:34203567:G:A
chr6:34203866	['G', 'A']	19959	752.0	81.48387646975614	-0.0309375691045696	0.0370291977143319	-0.8354912073235513	0.403451	0.403451	chr6	34203866	0.3942092037469619	chr6:34203866:G:A
chr6:34204337	['G', 'A']	19959	5667.41976546056	755.709198638008	0.001617622059174	0.0145037070424167	0.1115316280481437	0.911196	0.911196	chr6	34204337	0.0403881954058443	chr6:34204337:G:A
chr6:34204878	['G', 'T']	19959	26729.339212345927	3667.45731325588	0.0069701790179886	0.0107485947644095	0.6484735140511659	0.516686	0.516686	chr6	34204878	0.2867733058340919	chr6:34204878:G:T
chr6:34205553	['T', 'G']	19959	1469.2208358388452	178.65243819225708	-0.0018877709502495	0.0269255006520129	-0.0701108950450813	0.944106	0.944106	chr6	34205553	0.0249792423219829	chr6:34205553:T:G
chr6:34206885	['C', 'T']	19959	2218.22227789748	354.0811512140179	0.039991847176203	0.0223062239320265	1.79285598934493	0.0730111	0.0730111	chr6	34206885	1.1366111083414157	chr6:34206885:C:T
chr6:34207131	['G', 'A']	19959	18251.914470387816	2643.9563939807167	0.0214611070464373	0.0101443145171729	2.1155798166654463	0.0343929	0.0343929	chr6	34207131	1.4635312030410974	chr6:34207131:G:A
chr6:34210987	['A', 'C']	19959	24995.3831775696	3575.306605841896	0.0258198214584163	0.0106669636664566	2.420540864839482	0.0155063	0.0155063	chr6	34210987	1.809491818000704	chr6:34210987:A:C
chr6:34211613	['A', 'G']	19959	24693.846743871258	3503.433238463628	0.0217354551295259	0.010431922063316	2.083552292435052	0.0372136	0.0372136	chr6	34211613	1.4292983148075775	chr6:34211613:A:G
chr6:34213243	['T', 'G']	19959	754.3053573223447	81.57978618027188	-0.0322588398347002	0.03703101731925	-0.8711302624119647	0.383694	0.383694	chr6	34213243	0.4160149920116526	chr6:34213243:T:G
chr6:34214218	['C', 'T']	19959	18505.12803939672	2687.31501453068	0.0240581204060391	0.0103636583412864	2.3213926601764867	0.0202757	0.0202757	chr6	34214218	1.6930241432381623	chr6:34214218:C:T
chr6:34215249	['C', 'T']	19959	15729.516639935846	2326.314713183339	0.0247237561918386	0.0104091474404725	2.375195118834453	0.0175491	0.0175491	chr6	34215249	1.7557451512811335	chr6:34215249:C:T
chr6:34217161	['G', 'A']	19959	11255.866127898807	1690.0647945437163	0.0291318808753231	0.0114279957985998	2.5491679721209124	0.0108054	0.0108054	chr6	34217161	1.96635915154082	chr6:34217161:G:A
chr6:34217716	['G', 'A']	19959	5609.52947368421	749.4641398768224	0.00022177319346	0.0145840680231333	0.0152065386083105	0.987868	0.987868	chr6	34217716	0.0053010824381615	chr6:34217716:G:A
chr6:34217972	['C', 'T']	19959	29992.513531121585	4159.211794212408	0.0234853997358177	0.0117013606471527	2.007065711758268	0.0447561	0.0447561	chr6	34217972	1.3491477644643537	chr6:34217972:C:T
chr6:34217978	['C', 'T']	19959	23961.20312734927	3368.1517822126834	0.0195524643589357	0.0103612098340894	1.8870831372033563	0.0591637	0.0591637	chr6	34217978	1.2279446737668307	chr6:34217978:C:T
chr6:34220690	['G', 'A']	19959	23958.003609203464	3368.5630679590417	0.0196343528891554	0.0103616346235556	1.8949088249569808	0.0581189	0.0581189	chr6	34220690	1.2356826140651884	chr6:34220690:G:A
chr6:34221089	['C', 'T']	19959	24025.4468405972	3391.5037377223675	0.0212211624048402	0.0104054891245566	2.039419978322675	0.0414213	0.0414213	chr6	34221089	1.382776274974997	chr6:34221089:C:T
chr6:34221115	['A', 'C']	19959	9960.99088098926	1336.3039310919698	-0.002012908418245	0.0118205189679182	-0.1702893437850111	0.864784	0.864784	chr6	34221115	0.0630923541796207	chr6:34221115:A:C
chr6:34221696	['T', 'C']	19959	3932.970524838339	499.77762779272206	-0.0008414168293598	0.0169085301465586	-0.0497628606429234	0.960312	0.960312	chr6	34221696	0.017587644185022	chr6:34221696:T:C
chr6:34222672	['C', 'T']	19959	1014.643492238912	139.68102770616443	-0.0067210177905048	0.0320853144891922	-0.2094733337511398	0.834081	0.834081	chr6	34222672	0.0787917717305254	chr6:34222672:C:T
chr6:34225526	['TTTTC', 'T']	19959	741.0742596582653	83.20818830879134	-0.0284262528887686	0.0372862962093297	-0.7623780256741031	0.445843	0.445843	chr6	34225526	0.3508180476499939	chr6:34225526:TTTTC:T
chr6:34228348	['A', 'C']	19959	882.0883900385829	125.35415198958884	0.0075707137265035	0.0342591256418286	0.2209838571379101	0.825107	0.825107	chr6	34228348	0.0834897284241998	chr6:34228348:A:C
chr6:34229328	['C', 'T']	19959	17234.590499098016	2529.566953682397	0.0252987366796554	0.0102452427385938	2.4693154984366568	0.0135455	0.0135455	chr6	34229328	1.868204959384363	chr6:34229328:C:T
chr6:34229680	['C', 'T']	19959	1227.6150684244824	126.87821656789134	-0.029525576363137	0.0293411943030384	-1.0062840679964955	0.314291	0.314291	chr6	34229680	0.502668055209911	chr6:34229680:C:T
chr6:34234852	['G', 'T']	19959	1128.2261087446757	128.5560307587133	-0.0194350955340007	0.0305985784878578	-0.6351633472683385	0.525329	0.525329	chr6	34234852	0.2795686239592416	chr6:34234852:G:T
chr6:34234916	['G', 'A']	19959	3940.369078056852	504.1313676281622	7.221662116409202e-06	0.0168987465014304	0.0004273489821152	0.999659	0.999659	chr6	34234916	0.000148119674169	chr6:34234916:G:A
chr6:34237495	['G', 'A']	19959	836.9123524069029	68.70976905144028	-0.0469617710178573	0.0352360661736845	-1.33277565056141	0.182621	0.182621	chr6	34237495	0.738449283429734	chr6:34237495:G:A
chr6:34238428	['C', 'T']	19959	513.0	68.90869671674878	0.0102481359262336	0.0446898484917772	0.2293168643907848	0.818625	0.818625	chr6	34238428	0.0869149965631419	chr6:34238428:C:T
chr6:34241739	['C', 'T']	19959	4339.217406553763	558.4905939081701	-0.0010859332554301	0.0161974954402943	-0.0670432820575863	0.946548	0.946548	chr6	34241739	0.0238573578158077	chr6:34241739:C:T
chr6:34246353	['C', 'T']	19959	8053.0	1103.8765814145513	-0.0006951860615519	0.0126259003685306	-0.0550603158001082	0.956091	0.956091	chr6	34246353	0.0195007699445964	chr6:34246353:C:T
chr6:34246571	['C', 'T']	19959	880.2205071664829	118.20883926388665	0.0023420948347409	0.034339336659129	0.0682044285825865	0.945624	0.945624	chr6	34246571	0.0242815139001131	chr6:34246571:C:T
chr6:34249404	['C', 'A']	19959	18331.91847880549	2627.962276589002	0.022775241755517	0.0102388102379995	2.224403150962854	0.0261325	0.0261325	chr6	34249404	1.5828190409321117	chr6:34249404:C:A
chr6:34250388	['A', 'G']	19959	18885.784916061137	2395.938687203247	-0.0204934881276651	0.0102011802025143	-2.008933056845133	0.0445577	0.0445577	chr6	34250388	1.3510772348695204	chr6:34250388:A:G
chr6:34253481	['AAAAAAAAAAAAAAAG', 'A']	19959	16395.791567905573	2423.537202328679	0.0298326554317091	0.0104244194390375	2.861804976878748	0.00421674	0.00421674	chr6	34253481	2.3750231763259912	chr6:34253481:AAAAAAAAAAAAAAAG:A
chr6:34253827	['C', 'T']	19959	18268.56017450607	2654.685720571233	0.0256953440332608	0.0102196111724189	2.5143171887604163	0.0119341	0.0119341	chr6	34253827	1.923210327371237	chr6:34253827:C:T
chr6:34255162	['A', 'G']	19959	18323.67226259083	2648.18956622954	0.0246184213596692	0.0102166785487907	2.4096306096058027	0.0159777	0.0159777	chr6	34255162	1.7964857374875742	chr6:34255162:A:G
chr6:34255321	['A', 'G']	19959	4988.999548804331	581.7938494424296	-0.0218443796749081	0.0152992472552191	-1.4278074803619023	0.153363	0.153363	chr6	34255321	0.8142794046246307	chr6:34255321:A:G
chr6:34255335	['C', 'T']	19959	8459.509976937732	1125.864500363004	-0.0041022228625044	0.0123817282116914	-0.3313126239219897	0.740412	0.740412	chr6	34255335	0.1305265511677147	chr6:34255335:C:T
chr6:34255387	['A', 'G']	19959	4693.822078508046	562.5706032529168	-0.0188055272645036	0.0156925370518236	-1.1983739278358594	0.230786	0.230786	chr6	34255387	0.6367905400014011	chr6:34255387:A:G
chr6:34255666	['G', 'A']	19959	4991.250075157832	584.7955705852554	-0.0211802207221195	0.0152905073930297	-1.3851875662265298	0.166011	0.166011	chr6	34255666	0.7798631343634034	chr6:34255666:G:A
chr6:34255895	['G', 'A']	19959	3448.760849864054	418.86817328059055	-0.0163460339289314	0.0179849472851347	-0.9088730519906584	0.363428	0.363428	chr6	34255895	0.4395816158913764	chr6:34255895:G:A
chr6:34257598	['G', 'A']	19959	1285.7935937580262	152.2699140841777	-0.0191054712887818	0.0291579118200457	-0.6552414112058274	0.51232	0.51232	chr6	34257598	0.2904586897607942	chr6:34257598:G:A
chr6:34257828	['AT', 'A']	19959	18936.444764649663	2681.724848952273	0.0200856718370107	0.010824746549757	1.8555327595602185	0.0635349	0.0635349	chr6	34257828	1.1969876492940672	chr6:34257828:AT:A
chr6:34258154	['T', 'C']	19959	18232.39444667201	2650.3642402802616	0.0260516479541312	0.0102193311101681	2.5492517732604063	0.0108029	0.0108029	chr6	34258154	1.96645964405616	chr6:34258154:T:C
chr6:34259830	['C', 'T']	19959	900.0450946988676	110.16738516147343	-0.0153402350607903	0.0338506170991859	-0.453174458115249	0.650428	0.650428	chr6	34259830	0.1868007712520126	chr6:34259830:C:T
chr6:34259904	['G', 'GA']	19959	33506.35751866513	4590.124911152808	0.016370103844351	0.0137955084146561	1.186625628596606	0.235389	0.235389	chr6	34259904	0.6282138361014293	chr6:34259904:G:GA
chr6:34260158	['T', 'C']	19959	34764.741807796374	4736.628981773832	0.0137740287577891	0.0150406374760034	0.91578756417505	0.359789	0.359789	chr6	34260158	0.4439521186789849	chr6:34260158:T:C
chr6:34260907	['G', 'A']	19959	19054.86410102225	2681.755683343538	0.017614490700653	0.010244098083234	1.719476966887077	0.0855431	0.0855431	chr6	34260907	1.0678150153780264	chr6:34260907:G:A
chr6:34260983	['A', 'T']	19959	18862.56052328204	2439.101028529656	-0.0163947803675063	0.0102380844292242	-1.601352331175154	0.109315	0.109315	chr6	34260983	0.9613202408841488	chr6:34260983:A:T
chr6:34263793	['T', 'C']	19959	18027.806483940472	2314.0807643010376	-0.0184907047636546	0.0102482380278836	-1.8042813519109069	0.0712023	0.0712023	chr6	34263793	1.147505977414054	chr6:34263793:T:C
chr6:34264346	['C', 'T']	19959	18213.56274431192	2323.179347096483	-0.0193875625019042	0.0102339168435451	-1.894442059506528	0.0581808	0.0581808	chr6	34264346	1.2352203113942732	chr6:34264346:C:T
chr6:34264564	['T', 'C']	19959	18424.782172193474	2384.308911525991	-0.0162495906225105	0.0103338660298403	-1.5724599656689728	0.11586	0.11586	chr6	34264564	0.9360664758369616	chr6:34264564:T:C
chr6:34264883	['TCTC', 'T']	19959	18247.456446517223	2631.031601895692	0.0236212078402022	0.0102269430088648	2.3097036738864305	0.0209147	0.0209147	chr6	34264883	1.6795483605492365	chr6:34264883:TCTC:T
chr6:34267462	['C', 'T']	19959	18217.953226049027	2331.0293953273454	-0.0186395382597519	0.0102359903943177	-1.820980436841675	0.0686248	0.0686248	chr6	34267462	1.163518908247104	chr6:34267462:C:T
chr6:34267480	['A', 'C']	19959	18223.52181325844	2333.512982434622	-0.018478752745976	0.0102387077886932	-1.8047934492653817	0.0711221	0.0711221	chr6	34267480	1.1479954285712028	chr6:34267480:A:C
chr6:34267515	['T', 'C']	19959	18224.957437208606	2332.0473105264946	-0.0187395003899058	0.0102377837846966	-1.8304254889537213	0.0672013	0.0672013	chr6	34267515	1.1726223254972823	chr6:34267515:T:C
chr6:34267630	['C', 'T']	19959	19223.225850135423	2482.1263858012244	-0.018332824143014	0.0102065712413057	-1.7961785314172491	0.0724813	0.0724813	chr6	34267630	1.139774025902941	chr6:34267630:C:T
chr6:34268357	['A', 'AAAAAAC']	19959	18197.58797573083	2321.1386249061434	-0.0191987992189037	0.0102392470775162	-1.8750206019602045	0.0608045	0.0608045	chr6	34268357	1.2160642784106657	chr6:34268357:A:AAAAAAC
chr6:34268682	['C', 'T']	19959	18597.863606754523	2355.6075121931667	-0.0217062520232253	0.0102101128769805	-2.125956126514884	0.0335192	0.0335192	chr6	34268682	1.4747063551888853	chr6:34268682:C:T
chr6:34268857	['A', 'G']	19959	1334.267401653721	193.18236991595657	0.006326304893493	0.0281374000155598	0.224836157214052	0.822109	0.822109	chr6	34268857	0.0850705973502071	chr6:34268857:A:G
chr6:34269196	['A', 'G']	19959	2864.2870170867363	327.3627191219284	-0.0332487269286536	0.0195421128570047	-1.7013885433957034	0.0888856	0.0888856	chr6	34269196	1.0511685916404936	chr6:34269196:A:G
chr6:34269353	['C', 'T']	19959	17764.670174383646	2558.8232642068497	0.0228239429164655	0.010242281518222	2.2284041769267366	0.0258647	0.0258647	chr6	34269353	1.5872925545292138	chr6:34269353:C:T
chr6:34269422	['G', 'A']	19959	10471.246378264575	1417.4733674788056	-0.0022066762293366	0.0114902542097497	-0.1920476422065767	0.847707	0.847707	chr6	34269422	0.0717542306107438	chr6:34269422:G:A
chr6:34269599	['T', 'A']	19959	19037.76921920417	2728.831779076232	0.0220067398476962	0.0101865170029303	2.1603792386902843	0.0307552	0.0307552	chr6	34269599	1.512081444429082	chr6:34269599:T:A
chr6:34270013	['G', 'T']	19959	10062.50415873334	1364.4976935694426	-0.0019986014752577	0.0116417971005614	-0.1716746528043643	0.863695	0.863695	chr6	34270013	0.0636395945607537	chr6:34270013:G:T
chr6:34270164	['T', 'C']	19959	6884.069463238611	782.4701614321491	-0.0235271262268103	0.0133182294529315	-1.7665355826732378	0.0773213	0.0773213	chr6	34270164	1.111700852805923	chr6:34270164:T:C
chr6:34270199	['C', 'G']	19959	3101.3107681515257	322.3994088704497	-0.0247396756112575	0.0188761563102549	-1.3106309994803935	0.189998	0.189998	chr6	34270199	0.721250970592094	chr6:34270199:C:G
chr6:34270227	['C', 'T']	19959	3102.310868366989	322.42705745041343	-0.024751584112978	0.0188735638895863	-1.3114419861441735	0.189724	0.189724	chr6	34270227	0.7218777275811255	chr6:34270227:C:T
chr6:34270737	['G', 'A']	19959	18222.390938251807	2649.6241984799963	0.0244526502360424	0.0102047828744233	2.3961950525502305	0.0165754	0.0165754	chr6	34270737	1.7805359823381726	chr6:34270737:G:A
chr6:34271169	['C', 'T']	19959	17850.476458936442	2511.3321659131093	0.0151955006868416	0.0102903864242514	1.4766695885229604	0.13978	0.13978	chr6	34271169	0.8545549638621943	chr6:34271169:C:T
chr6:34271294	['C', 'T']	19959	11168.892234628443	1527.0197191794127	-0.0006114026346944	0.0113427384955654	-0.0539025593275848	0.957013	0.957013	chr6	34271294	0.0190821627561571	chr6:34271294:C:T
chr6:34271616	['T', 'C']	19959	7121.633955448522	1000.466231540954	0.0006165133317245	0.0131580008325597	0.0468546354092759	0.96263	0.96263	chr6	34271616	0.0165406078244242	chr6:34271616:T:C
chr6:34271696	['G', 'A']	19959	27518.27244023455	3816.522498191997	0.0165024542385652	0.0109982834594665	1.5004572576606126	0.133512	0.133512	chr6	34271696	0.874479698347566	chr6:34271696:G:A
chr6:34271851	['A', 'G']	19959	11357.121203007518	1569.66143217004	0.0025233751644038	0.0112077314527194	0.2251459338626034	0.821868	0.821868	chr6	34271851	0.0851979287798906	chr6:34271851:A:G
chr6:34273027	['T', 'C']	19959	5560.618199802339	695.658274055201	-0.0108353882296706	0.0152910174905862	-0.7086113292553167	0.478574	0.478574	chr6	34273027	0.3200508994610914	chr6:34273027:T:C
chr6:34273109	['G', 'A']	19959	21544.8740224584	3107.984857354355	0.0252105130650792	0.0100814757447244	2.500676855595451	0.0124036	0.0124036	chr6	34273109	1.90645224764221	chr6:34273109:G:A
chr6:34274000	['G', 'T']	19959	3649.1828339512977	436.1642841089415	-0.0081087814370595	0.0174390392463804	-0.4649786793009575	0.641952	0.641952	chr6	34274000	0.1924974437605314	chr6:34274000:G:T
chr6:34275703	['A', 'G']	19959	4070.019595068658	455.9856757057783	-0.014353127268251	0.0166307824772876	-0.8630458180697635	0.388123	0.388123	chr6	34275703	0.4110306203954843	chr6:34275703:A:G
chr6:34275736	['C', 'T']	19959	6443.968580877931	869.8743711149335	-0.0069307433689614	0.0137257563770141	-0.5049443672603717	0.613603	0.613603	chr6	34275736	0.2121125257209713	chr6:34275736:C:T
chr6:34276110	['A', 'G']	19959	11310.700090198436	1440.31782480753	-0.0103795107029433	0.0111327605551143	-0.9323393467018448	0.351172	0.351172	chr6	34276110	0.4544801189910685	chr6:34276110:A:G
chr6:34276212	['G', 'A']	19959	5048.5176665163135	546.7710709957767	-0.0209691240353075	0.0151118657352549	-1.3875933258451394	0.165276	0.165276	chr6	34276212	0.781790206466692	chr6:34276212:G:A
chr6:34277258	['T', 'C']	19959	1718.0860807696165	208.46997354666232	0.002053644660667	0.0248302074468553	0.0827075112063593	0.934085	0.934085	chr6	34277258	0.0296136019804941	chr6:34277258:T:C
chr6:34278288	['AG', 'A']	19959	772.0773663376258	98.59859736944657	0.0072285383969571	0.0365966003893026	0.1975193957925688	0.843423	0.843423	chr6	34278288	0.0739545600239221	chr6:34278288:AG:A
chr6:34279352	['A', 'G']	19959	3938.0	459.7170816230099	-0.0193234817564156	0.0168618100444207	-1.1459909526622498	0.251813	0.251813	chr6	34279352	0.5989218529313827	chr6:34279352:A:G
chr6:34279412	['G', 'C']	19959	3935.591551413109	460.86278008067416	-0.0187662494876426	0.0168665155654991	-1.1126334550112669	0.265879	0.265879	chr6	34279412	0.5753159633238734	chr6:34279412:G:C
chr6:34281426	['A', 'T']	19959	2387.239214310768	283.197477430628	-0.0132338241576637	0.0211905010007339	-0.6245168133214661	0.532295	0.532295	chr6	34281426	0.2738476132610383	chr6:34281426:A:T
chr6:34281505	['AACC', 'A']	19959	19415.945583003457	2726.8439744465045	0.016715342584522	0.0101275543428737	1.650481648245485	0.0988602	0.0988602	chr6	34281505	1.0049785152710693	chr6:34281505:AACC:A
chr6:34282306	['A', 'G']	19959	2388.0	281.13363113358827	-0.014234861074491	0.0211867738721777	-0.6718748762964855	0.501671	0.501671	chr6	34282306	0.2995810034250953	chr6:34282306:A:G
chr6:34282390	['G', 'A']	19959	2388.119651267662	281.3092981421982	-0.0141674281621852	0.021186835576732	-0.6686901453912389	0.503701	0.503701	chr6	34282390	0.2978271869345246	chr6:34282390:G:A
chr6:34282425	['T', 'C']	19959	3891.7799548985217	452.2902791936432	-0.0199975437496696	0.0169642809390928	-1.178802910743294	0.238491	0.238491	chr6	34282425	0.6225280054041067	chr6:34282425:T:C
chr6:34283199	['TTTC', 'T']	19959	2023.188528092247	252.5004886117827	-0.0075148076369892	0.0237494145925798	-0.3164207525071835	0.751686	0.751686	chr6	34283199	0.1239635383256314	chr6:34283199:TTTC:T
chr6:34283675	['C', 'T']	19959	781.0391321775729	98.443987780092	0.0059036873316982	0.0363964959738725	0.1622048269684059	0.871146	0.871146	chr6	34283675	0.0599090531660417	chr6:34283675:C:T
chr6:34284055	['C', 'T']	19959	2369.3561334936862	273.8570407500457	-0.0159002759372154	0.0212546995003672	-0.7480828386654303	0.454419	0.454419	chr6	34284055	0.3425435183563521	chr6:34284055:C:T
chr6:34284575	['C', 'T']	19959	3244.165370178894	503.5361236162834	0.030299386669126	0.0196393262265757	1.5427915560629186	0.122897	0.122897	chr6	34284575	0.91045871841011	chr6:34284575:C:T
chr6:34286273	['G', 'C']	19959	2371.475269356052	275.9759572926063	-0.0151614586660147	0.0212485655952368	-0.713528571990451	0.475527	0.475527	chr6	34286273	0.3228248191721812	chr6:34286273:G:C
chr6:34286282	['T', 'C']	19959	2393.919069347641	280.9106863022031	-0.0145945453634274	0.0211735338031589	-0.6892824551209338	0.490654	0.490654	chr6	34286282	0.3092246562693595	chr6:34286282:T:C
chr6:34286401	['G', 'T']	19959	7804.346113366411	1024.0988305311466	-0.0104387024793893	0.0128234727467936	-0.8140308546294063	0.415637	0.415637	chr6	34286401	0.3812857985051808	chr6:34286401:G:T
chr6:34286864	['C', 'T']	19959	2482.00744985672	293.77083971563195	-0.0137993065731665	0.0212433407076693	-0.6495826980821667	0.515969	0.515969	chr6	34286864	0.2873763904917245	chr6:34286864:C:T
chr6:34287699	['T', 'C']	19959	20571.12267602105	2702.9019446022785	-0.0150764630249602	0.0101247197170363	-1.4890746061436009	0.136484	0.136484	chr6	34287699	0.8649182579198755	chr6:34287699:T:C
chr6:34287854	['C', 'A']	19959	3868.3876334118354	452.44032992540434	-0.0188741366836541	0.0170079852447398	-1.109722075369946	0.267132	0.267132	chr6	34287854	0.5732740843073625	chr6:34287854:C:A
chr6:34287953	['A', 'T']	19959	2368.2373102169668	278.6885215546015	-0.0139755121161137	0.0212689113369682	-0.6570863874834268	0.511133	0.511133	chr6	34287953	0.2914660790227568	chr6:34287953:A:T
chr6:34289022	['A', 'G']	19959	1745.0	246.8096776757556	-0.0006025540888635	0.0245953933125143	-0.0244986563624886	0.980455	0.980455	chr6	34289022	0.0085723343778062	chr6:34289022:A:G
chr6:34289393	['T', 'C']	19959	1558.762276898252	236.542252804154	0.0117195539268663	0.0260799309825619	0.4493705882389989	0.653169	0.653169	chr6	34289393	0.1849744354608136	chr6:34289393:T:C
chr6:34289773	['A', 'C']	19959	763.0	100.55830232109898	0.0114318786994324	0.0367974795092808	0.3106701559966673	0.756055	0.756055	chr6	34289773	0.1214466101500227	chr6:34289773:A:C
chr6:34290949	['C', 'A']	19959	477.4784593008674	104.20862206570366	0.0816976492536062	0.0466261631859289	1.7521846892660748	0.0797574	0.0797574	chr6	34290949	1.098229011968937	chr6:34290949:C:A
chr6:34291856	['G', 'A']	19959	2205.2209750964576	268.4507569599762	-0.0086325395854378	0.0220505766993213	-0.3914881548519117	0.695441	0.695441	chr6	34291856	0.1577397088945411	chr6:34291856:G:A
chr6:34292082	['G', 'A']	19959	2188.109630223469	263.46089983614047	-0.0094587470356928	0.0221213531272921	-0.4275844692349836	0.668958	0.668958	chr6	34292082	0.174601148212493	chr6:34292082:G:A
chr6:34292400	['C', 'T']	19959	20483.15757029018	2683.2772600562944	-0.0160349893576994	0.0101280554911384	-1.583224871914374	0.113386	0.113386	chr6	34292400	0.9454405653557556	chr6:34292400:C:T
chr6:34292480	['T', 'C']	19959	2186.219071002656	263.3504737965977	-0.0094482485579724	0.0221298260210852	-0.4269463550671444	0.669423	0.669423	chr6	34292480	0.1742993702550792	chr6:34292480:T:C
chr6:34294740	['G', 'C']	19959	3501.561279580198	461.0609745221365	-0.0087895020275572	0.0180343559431017	-0.487375432496069	0.625998	0.625998	chr6	34294740	0.2034270543140931	chr6:34294740:G:C
chr6:34294775	['T', 'G']	19959	2208.315060240961	271.797587411176	-0.0073141581818234	0.0220567713939813	-0.3316060202636557	0.74019	0.74019	chr6	34294775	0.1306567865391447	chr6:34294775:T:G
chr6:34294939	['G', 'C']	19959	7976.998346196251	1034.3181357744136	-0.0126356817185323	0.0127028543191903	-0.9947120073197616	0.319888	0.319888	chr6	34294939	0.4950020513555055	chr6:34294939:G:C
chr6:34295310	['C', 'T']	19959	3277.1047958262284	431.3515065466664	-0.0092215607840813	0.0185301251095089	-0.4976523757710197	0.618735	0.618735	chr6	34295310	0.2084953165370697	chr6:34295310:C:T
chr6:34295787	['G', 'T']	19959	763.0382302835956	100.52935953186936	0.0113878899991859	0.0367975082256997	0.3094744874934917	0.756964	0.756964	chr6	34295787	0.1209247743613816	chr6:34295787:G:T
chr6:34295966	['A', 'G']	19959	3197.801092512779	506.8192104740396	0.0327560483179226	0.0189731075118263	1.7264461447606914	0.0842827	0.0842827	chr6	34295966	1.074261560198265	chr6:34295966:A:G
chr6:34296204	['G', 'T']	19959	2188.2192714335824	259.7918954413527	-0.0112145486436976	0.0221216269204627	-0.5069495423649901	0.612196	0.612196	chr6	34296204	0.21310951234666	chr6:34296204:G:T
chr6:34297016	['C', 'T']	19959	2213.870248225164	273.0405187983432	-0.0073406167103614	0.022064240987459	-0.3326929176731602	0.73937	0.73937	chr6	34297016	0.1311381749405919	chr6:34297016:C:T
chr6:34297649	['T', 'C']	19959	2284.4575135819427	279.05198406582093	-0.0107018114257392	0.0222611210179471	-0.4807400048322532	0.630707	0.630707	chr6	34297649	0.2001723488948949	chr6:34297649:T:C
chr6:34298210	['A', 'C']	19959	2186.862651689901	264.00185876137755	-0.0093940969517662	0.0221352352761873	-0.4243956223890785	0.671282	0.671282	chr6	34298210	0.1730949979893403	chr6:34298210:A:C
chr6:34299768	['T', 'C']	19959	2191.0738046259594	264.49700900245125	-0.0092932447713892	0.0221231649038971	-0.4200685033881472	0.67444	0.67444	chr6	34299768	0.1710566802811207	chr6:34299768:T:C
chr6:34299779	['C', 'T']	19959	2205.441994487597	268.6506608424193	-0.0085461317437009	0.0220506805567316	-0.3875677089291436	0.69834	0.69834	chr6	34299779	0.1559330814277644	chr6:34299779:C:T
chr6:34299909	['A', 'T']	19959	2286.674681753892	266.8706139039832	-0.0149194682151042	0.0217685987313548	-0.6853664950704771	0.493121	0.493121	chr6	34299909	0.3070465022550687	chr6:34299909:A:T
chr6:34299911	['A', 'T']	19959	2588.7395801642706	297.8738247408805	-0.0156606168756931	0.0206075860283736	-0.7599442678114168	0.447297	0.447297	chr6	34299911	0.349404014610296	chr6:34299911:A:T
chr6:34300907	['T', 'C']	19959	4536.227277282293	639.0752704171379	0.0067959861870028	0.0157867476401431	0.4304867818195661	0.666846	0.666846	chr6	34300907	0.1759744495502234	chr6:34300907:T:C
chr6:34301030	['A', 'G']	19959	2188.0	263.6293817497484	-0.0093910218089047	0.0221213611753619	-0.4245227829544319	0.671189	0.671189	chr6	34301030	0.1731551696979011	chr6:34301030:A:G
chr6:34301774	['A', 'T']	19959	2187.6576454668466	263.151540717646	-0.0096077732128167	0.0221257244790224	-0.4342354177792439	0.664122	0.664122	chr6	34301774	0.1777521328911857	chr6:34301774:A:T
chr6:34301830	['T', 'C']	19959	2188.2192714335824	263.6605447696244	-0.0093959215481767	0.0221215045396101	-0.4247415238575974	0.67103	0.67103	chr6	34301830	0.1732580632241373	chr6:34301830:T:C
chr6:34302079	['A', 'T']	19959	21809.2051037802	2821.9339107145133	-0.0199871002290776	0.0101678051738548	-1.965724154557141	0.0493443	0.0493443	chr6	34302079	1.306763007564124	chr6:34302079:A:T
chr6:34302581	['A', 'C']	19959	2192.208191297373	264.72762485917485	-0.009520166407947	0.022109312043475	-0.4305953251384282	0.666767	0.666767	chr6	34302581	0.1760259026541006	chr6:34302581:A:C
chr6:34302781	['A', 'C']	19959	2188.438586820346	263.9365660955137	-0.009303844435277	0.0221216094530075	-0.4205771942155007	0.674068	0.674068	chr6	34302781	0.1712962896143484	chr6:34302781:A:C
chr6:34302891	['C', 'T']	19959	20139.03608118266	2629.828687253007	-0.016452069402295	0.0101146226934123	-1.6265628388699385	0.103846	0.103846	chr6	34302891	0.9836102272115396	chr6:34302891:C:T
chr6:34304001	['T', 'C']	19959	20486.052813549133	2681.190661067973	-0.0163675373733457	0.0101289081377507	-1.6159231726412315	0.106127	0.106127	chr6	34304001	0.9741741122412364	chr6:34304001:T:C
chr6:34305838	['C', 'T']	19959	765.8779420639715	100.61020536435868	0.0111019988788867	0.0367994789097082	0.3016890240790317	0.762892	0.762892	chr6	34305838	0.1175369392717173	chr6:34305838:C:T
chr6:34306181	['T', 'C']	19959	2188.0	263.6293817497484	-0.0093910218089047	0.0221213611753619	-0.4245227829544319	0.671189	0.671189	chr6	34306181	0.1731551696979011	chr6:34306181:T:C
chr6:34306520	['T', 'C']	19959	2188.3289236319906	263.691055857129	-0.0093619350509675	0.0221214580667623	-0.4232060573364266	0.672149	0.672149	chr6	34306520	0.1725344431590817	chr6:34306520:T:C
chr6:34307522	['G', 'A']	19959	763.573856799037	100.80663438701708	0.0116141122074883	0.0367976505015793	0.315621026048657	0.752293	0.752293	chr6	34307522	0.1236129792223078	chr6:34307522:G:A
chr6:34307880	['C', 'A']	19959	2190.3168897578576	265.1225653177772	-0.0095630977548593	0.0221171826208727	-0.4323831800273827	0.665468	0.665468	chr6	34307880	0.1768728233712062	chr6:34307880:C:A
chr6:34308422	['C', 'G']	19959	2222.413239565837	268.42023428760984	-0.0094317238344084	0.022155095276787	-0.4257135307511213	0.670321	0.670321	chr6	34308422	0.1737171746965935	chr6:34308422:C:G
chr6:34309414	['G', 'A']	19959	2189.329073962718	264.4515458110374	-0.009851908994408	0.0221166909705365	-0.4454513112984455	0.655998	0.655998	chr6	34309414	0.1830974846949005	chr6:34309414:G:A
chr6:34309996	['G', 'A']	19959	492.0246517687143	69.08968464581321	0.0154891539663066	0.0455135618321013	0.3403195298897029	0.733619	0.733619	chr6	34309996	0.1345294293986934	chr6:34309996:G:A
chr6:34310806	['A', 'C']	19959	2188.109630223469	264.35584339085585	-0.0098718562783415	0.0221207255716209	-0.446271811762191	0.655406	0.655406	chr6	34310806	0.1834895871297736	chr6:34310806:A:C
chr6:34311407	['C', 'A']	19959	2179.764484763432	256.7694938847961	-0.0128024016309247	0.0221591152926203	-0.5777487711880057	0.56344	0.56344	chr6	34311407	0.2491523246157251	chr6:34311407:C:A
chr6:34311623	['G', 'A']	19959	20480.104434978704	2681.76138889407	-0.0162550315488783	0.0101320012345757	-1.6043258555286666	0.108658	0.108658	chr6	34311623	0.9639382930162456	chr6:34311623:G:A
chr6:34311624	['T', 'G']	19959	20480.104434978704	2681.782278968453	-0.0162537110594074	0.010132002029229	-1.6041954011180004	0.108687	0.108687	chr6	34311624	0.9638223985622674	chr6:34311624:T:G
chr6:34311986	['A', 'G']	19959	2188.4385868203453	266.40201523317745	-0.0086980343751978	0.0221208354543377	-0.393205509491381	0.694172	0.694172	chr6	34311986	0.1585329079373477	chr6:34311986:A:G
chr6:34312140	['A', 'G']	19959	2186.657344760187	264.0841995458156	-0.0098846048370369	0.0221285806891741	-0.4466895087344081	0.655104	0.655104	chr6	34312140	0.1836897488009649	chr6:34312140:A:G
chr6:34312520	['G', 'A']	19959	2189.329073962718	263.2446540464587	-0.010070161119224	0.0221179369463167	-0.455293870475613	0.648903	0.648903	chr6	34312520	0.1878202180119442	chr6:34312520:G:A
chr6:34313594	['G', 'A']	19959	2187.6576454668466	259.9897656244665	-0.0118824087637032	0.0221257064733792	-0.5370408749659443	0.591245	0.591245	chr6	34313594	0.2282325189502694	chr6:34313594:G:A
chr6:34314346	['T', 'A']	19959	2204.574174992428	267.98646404197046	-0.0090000536534055	0.0221259756672026	-0.4067641485634632	0.684186	0.684186	chr6	34314346	0.1648258167118343	chr6:34314346:T:A
chr6:34315052	['A', 'C']	19959	2188.2192714335824	263.7237085336127	-0.009380823060056	0.022121509365125	-0.4240589059824785	0.671527	0.671527	chr6	34315052	0.17293652102166	chr6:34315052:A:C
chr6:34315185	['C', 'T']	19959	2187.5480104239755	262.56205690035364	-0.0105369141182722	0.0221255928493079	-0.4762319450618408	0.633914	0.633914	chr6	34315185	0.1979696567220984	chr6:34315185:C:T
chr6:34315207	['A', 'C']	19959	3692.369995490304	437.3674364352859	-0.0168987029704444	0.0173933082733559	-0.9715634717019792	0.33128	0.33128	chr6	34315207	0.4798047825056783	chr6:34315207:A:C
chr6:34315209	['T', 'G']	19959	3692.369995490304	437.0418496938361	-0.0170231682966454	0.0173933500447042	-0.9787170529479764	0.327732	0.327732	chr6	34315209	0.4844811517060545	chr6:34315209:T:G
chr6:34315578	['T', 'C']	19959	20479.07817197835	2681.180415462502	-0.0163618833176167	0.0101315186923996	-1.61494873714154	0.106338	0.106338	chr6	34315578	0.9733115121347982	chr6:34315578:T:C
chr6:34315784	['C', 'T']	19959	2189.0	264.25817603053	-0.0098898064513187	0.0221165287261696	-0.4471681145701894	0.654759	0.654759	chr6	34315784	0.1839185232601585	chr6:34315784:C:T
chr6:34317832	['A', 'G']	19959	2186.219071002656	263.379064663213	-0.0097645324221068	0.022129407541252	-0.4412468975459223	0.659039	0.659039	chr6	34317832	0.1810888843686169	chr6:34317832:A:G
chr6:34318733	['T', 'A']	19959	2177.054136771864	262.0615144964946	-0.0098327723534563	0.0221923691979758	-0.4430699699405305	0.65772	0.65772	chr6	34318733	0.1819589518801749	chr6:34318733:T:A
chr6:34319535	['T', 'C']	19959	2189.4387872713605	264.2066377528236	-0.0099420742216115	0.022116775269091	-0.4495263934569137	0.653057	0.653057	chr6	34319535	0.185048911060124	chr6:34319535:T:C
chr6:34320035	['C', 'A']	19959	2185.1094799078064	262.7002074236337	-0.009910381261414	0.0221336321363701	-0.4477521448063312	0.654337	0.654337	chr6	34320035	0.1841985214844469	chr6:34320035:C:A
chr6:34320134	['C', 'CT']	19959	3415.0	511.4594651934592	0.0083088889100715	0.0181117342909068	0.4587572220647625	0.646414	0.646414	chr6	34320134	0.1894892462048429	chr6:34320134:C:CT
chr6:34322501	['C', 'T']	19959	949.1902280130294	130.81079910735156	0.0018498422547275	0.0332454964592677	0.0556418899321891	0.955628	0.955628	chr6	34322501	0.019711133862152	chr6:34322501:C:T
chr6:34323862	['A', 'G']	19959	3142.314876985519	370.61144178472654	-0.0152734075004346	0.0187217864685834	-0.8158092992922754	0.414619	0.414619	chr6	34323862	0.382350800153186	chr6:34323862:A:G
chr6:34323988	['T', 'C']	19959	2264.226887808789	276.3168356113414	-0.0089659458902445	0.02176947923251	-0.4118585380239575	0.680448	0.680448	chr6	34323988	0.1672050580814372	chr6:34323988:T:C
chr6:34324173	['G', 'A']	19959	2194.109930854795	261.15970943387094	-0.0111737732645219	0.0220958013993192	-0.5056966734352597	0.613075	0.613075	chr6	34324173	0.2124863931916624	chr6:34324173:G:A
chr6:34324561	['C', 'T']	19959	763.0382302835956	100.490965973134	0.011357392356442	0.036797537884089	0.3086454423178391	0.757594	0.757594	chr6	34324561	0.1205634735206356	chr6:34324561:C:T
chr6:34324965	['T', 'C']	19959	2194.9897744360906	260.1216627946176	-0.0112915846851357	0.0220966219109365	-0.5110095439315573	0.60935	0.60935	chr6	34324965	0.2151331845323932	chr6:34324965:T:C
chr6:34325021	['A', 'G']	19959	2268.4546229015286	277.5381191807188	-0.008887958840043	0.0217538357082442	-0.4085697326782107	0.68286	0.68286	chr6	34325021	0.165668326274216	chr6:34325021:A:G
chr6:34325209	['T', 'C']	19959	2268.0	277.4638604386833	-0.0088846725363575	0.0217535899805556	-0.4084232783783796	0.682967	0.682967	chr6	34325209	0.1656002803069614	chr6:34325209:T:C
chr6:34325522	['G', 'T']	19959	3768.377611865512	451.8782948828018	-0.0158784855717971	0.017245224697627	-0.920746806736712	0.357194	0.357194	chr6	34325522	0.4470958448248591	chr6:34325522:G:T
chr6:34325659	['C', 'T']	19959	6978.349634231887	950.8640985103426	0.0085388932927519	0.0132692249200838	0.6435110825371348	0.5199	0.5199	chr6	34325659	0.2840801825664205	chr6:34325659:C:T
chr6:34325814	['A', 'T']	19959	2264.226887808789	277.0324968854997	-0.0084482929694352	0.021769570801295	-0.3880780676177906	0.697962	0.697962	chr6	34325814	0.1561682215595837	chr6:34325814:A:T
chr6:34325882	['G', 'A']	19959	2268.0	277.4638604386833	-0.0088846725363575	0.0217535899805556	-0.4084232783783796	0.682967	0.682967	chr6	34325882	0.1656002803069614	chr6:34325882:G:A
chr6:34326662	['G', 'A']	19959	2185.547509271324	265.2176546344831	-0.0088320969543152	0.0221347908444142	-0.3990142493957198	0.689887	0.689887	chr6	34326662	0.161222038676334	chr6:34326662:G:A
chr6:34326970	['G', 'T']	19959	2267.022255639097	276.7863291862872	-0.0093579818748597	0.0217614364839563	-0.4300259259887989	0.667181	0.667181	chr6	34326970	0.1757563300451522	chr6:34326970:G:T
chr6:34328593	['A', 'G']	19959	38122.91006112837	5175.8789541760825	-0.0063127024255872	0.0245513114174074	-0.2571228199692587	0.797087	0.797087	chr6	34328593	0.0984942738888838	chr6:34328593:A:G
chr6:34328942	['G', 'C']	19959	2270.113738851589	276.2786999850576	-0.0088565736802102	0.0217462007009015	-0.407269931976811	0.683814	0.683814	chr6	34328942	0.1650620119622	chr6:34328942:G:C
chr6:34329172	['C', 'G']	19959	2271.0	276.2699227399729	-0.0090725643007932	0.0217423209646233	-0.4172767164809621	0.676481	0.676481	chr6	34329172	0.1697443967175546	chr6:34329172:C:G
chr6:34329499	['A', 'T']	19959	2268.795709703288	279.82665971553325	-0.0076650104373608	0.0217532106636944	-0.3523622584207084	0.72457	0.72457	chr6	34329499	0.1399196514002612	chr6:34329499:A:T
chr6:34331455	['A', 'G']	19959	2267.340799759471	279.6743252485361	-0.0076670083680062	0.0217568039117838	-0.3523958941346938	0.724545	0.724545	chr6	34331455	0.1399346362179584	chr6:34331455:A:G
chr6:34333461	['C', 'CAT']	19959	2269.113688746367	275.16746899527857	-0.0093190326806326	0.0217501518312371	-0.4284582817141024	0.668322	0.668322	chr6	34333461	0.1750142424206106	chr6:34333461:C:CAT
chr6:34333509	['T', 'C']	19959	2271.455224254573	276.4951694271746	-0.009011879845743	0.0217425564404675	-0.4144811522241241	0.678526	0.678526	chr6	34333509	0.16843350623536	chr6:34333509:T:C
chr6:34333524	['C', 'T']	19959	2266.0	275.17159606429243	-0.0092687341311858	0.0217618222585271	-0.4259171874981194	0.670173	0.670173	chr6	34333524	0.1738130730498615	chr6:34333524:C:T
chr6:34334120	['A', 'C']	19959	2195.109980960016	262.0182313653966	-0.0104257865545332	0.0220922289345352	-0.4719209902010089	0.636988	0.636988	chr6	34334120	0.1958687491134277	chr6:34334120:A:C
chr6:34334137	['T', 'C']	19959	2195.109980960016	262.0182313653966	-0.0104257865545332	0.0220922289345352	-0.4719209902010089	0.636988	0.636988	chr6	34334137	0.1958687491134277	chr6:34334137:T:C
chr6:34334258	['T', 'C']	19959	2194.109930854795	264.11028516733285	-0.0092543818597293	0.0220961982106091	-0.4188223590104301	0.67535	0.67535	chr6	34334258	0.170471095799967	chr6:34334258:T:C
chr6:34335092	['A', 'G']	19959	21802.18469709876	2831.778184475428	-0.0188891181904811	0.0101709692316729	-1.8571600955845349	0.0633031	0.0633031	chr6	34335092	1.1985750217373308	chr6:34335092:A:G
chr6:34335279	['G', 'A']	19959	2266.340649428744	279.9123070947614	-0.0077138751204961	0.0217603042555565	-0.3544929808840519	0.722973	0.722973	chr6	34335279	0.1408779214744403	chr6:34335279:G:A
chr6:34335695	['G', 'A']	19959	2275.9823017748504	279.4604990032892	-0.0082896464363693	0.0217573388537337	-0.3810046114599507	0.703204	0.703204	chr6	34335695	0.1529186675517662	chr6:34335695:G:A
chr6:34335904	['T', 'C']	19959	2270.3412507516537	275.807297408196	-0.0093006569645721	0.0217464921693725	-0.427685389079487	0.668885	0.668885	chr6	34335904	0.1746485431567584	chr6:34335904:T:C
chr6:34336668	['T', 'C']	19959	2189.6582468801685	265.4937956135394	-0.0091412516774288	0.0221157539991619	-0.4133366503251585	0.679364	0.679364	chr6	34336668	0.1678974704415365	chr6:34336668:T:C
chr6:34337248	['A', 'G']	19959	2263.4536206464545	278.9784449185637	-0.0077098275577318	0.0217725658309764	-0.3541074404176497	0.723262	0.723262	chr6	34337248	0.140704352024191	chr6:34337248:A:G
chr6:34338535	['C', 'A']	19959	6939.695395099464	852.7011667226213	-0.0205251371349052	0.0134000674594387	-1.531718940746662	0.125608	0.125608	chr6	34338535	0.900982699410832	chr6:34338535:C:A
chr6:34342699	['A', 'G']	19959	2239.1121855897386	277.7940037619516	-0.008112673987504	0.0218882232502735	-0.3706410472308528	0.710909	0.710909	chr6	34342699	0.1481859876347593	chr6:34342699:A:G
chr6:34343691	['C', 'T']	19959	2259.2263867314728	280.0383037167677	-0.0070661564187015	0.0217884411044157	-0.3243075713787295	0.745709	0.745709	chr6	34343691	0.1274306153554391	chr6:34343691:C:T
chr6:34345405	['T', 'C']	19959	2270.603867653721	279.77494697044744	-0.0079447841412381	0.0217946409561588	-0.3645292508933513	0.715467	0.715467	chr6	34345405	0.145410392719598	chr6:34345405:T:C
chr6:34345491	['A', 'G']	19959	2251.5831314354914	267.3564820338118	-0.0124117063652085	0.021891355643037	-0.5669683763580127	0.570742	0.570742	chr6	34345491	0.2435601672318662	chr6:34345491:A:G
chr6:34347155	['C', 'G']	19959	473.14223425048857	101.59979722688476	0.0784414844606567	0.0468168251002776	1.6754977359665415	0.0938523	0.0938523	chr6	34347155	1.0275550798346569	chr6:34347155:C:G
chr6:34347314	['C', 'A']	19959	21787.458053523107	2833.1518671388017	-0.0188880756297885	0.0101701551139731	-1.8572062488838104	0.0632965	0.0632965	chr6	34347314	1.1986203037695513	chr6:34347314:C:A
chr6:34348231	['A', 'G']	19959	2261.906621221993	281.8465346093242	-0.006817100376258	0.0217807844597187	-0.3129869077427208	0.754294	0.754294	chr6	34348231	0.1224593468475653	chr6:34348231:A:G
chr6:34348679	['G', 'A']	19959	3981.797995489853	530.9446871328695	-0.0099825994489934	0.0168956309408187	-0.5908391041423674	0.554635	0.554635	chr6	34348679	0.2559927279293577	chr6:34348679:G:A
chr6:34349571	['T', 'G']	19959	834.1856544344067	110.37254762405252	0.0101974968553261	0.0326934448654127	0.3119125836174683	0.75511	0.75511	chr6	34349571	0.1219897782870512	chr6:34349571:T:G
chr6:34349827	['A', 'T']	19959	2481.5414944035447	297.15541978355213	-0.009472910729147	0.0193637876461538	-0.4892075301718465	0.6247	0.6247	chr6	34349827	0.2043284940539782	chr6:34349827:A:T
chr6:34352086	['A', 'G']	19959	759.0760635366037	105.5775225166728	0.0171779799305319	0.0368793191958812	0.4657889653356287	0.641372	0.641372	chr6	34352086	0.1928900037323768	chr6:34352086:A:G
chr6:34353273	['T', 'C']	19959	2258.905418274773	280.9209725292754	-0.0067376530659252	0.0217827113803216	-0.3093119560869709	0.757087	0.757087	chr6	34353273	0.1208542110561936	chr6:34353273:T:C
chr6:34353686	['G', 'A']	19959	2260.585660566558	280.14051508125647	-0.0070776429532098	0.0217793985825909	-0.3249696233057257	0.745207	0.745207	chr6	34353686	0.1277230742708364	chr6:34353686:G:A
chr6:34354482	['G', 'A']	19959	2322.588037807942	285.40606394873186	-0.0087327851790192	0.0218411334959643	-0.399832049954407	0.689285	0.689285	chr6	34354482	0.1616011723807738	chr6:34354482:G:A
chr6:34355064	['T', 'C']	19959	956.1916311701328	145.305165757142	0.0251605261170275	0.033128557058941	0.759481497255161	0.447574	0.447574	chr6	34355064	0.349135149991084	chr6:34355064:T:C
chr6:34359923	['CTTG', 'C']	19959	6939.390729140567	855.550342267655	-0.0199823501933392	0.0133960545820568	-1.491659359174628	0.135804	0.135804	chr6	34359923	0.8670874380647677	chr6:34359923:CTTG:C
chr6:34360845	['T', 'C']	19959	759.0380298627117	105.52154278102896	0.0171454052905414	0.036879368919574	0.4649050619041755	0.642005	0.642005	chr6	34360845	0.1924615895885397	chr6:34360845:T:C
chr6:34360887	['A', 'G']	19959	2260.226486946936	276.77339686634144	-0.0090494796268593	0.0217846158052159	-0.4154068957549647	0.677849	0.677849	chr6	34360887	0.1688670403076692	chr6:34360887:A:G
chr6:34363941	['A', 'T']	19959	2262.587064427174	280.99456135155845	-0.0068959610049841	0.0217814081914949	-0.3165984928227389	0.751552	0.751552	chr6	34363941	0.1240409651345987	chr6:34363941:A:T
chr6:34363962	['A', 'G']	19959	2263.587766357484	280.73226001490497	-0.0071846032513691	0.0217776983838575	-0.3299064540582779	0.741474	0.741474	chr6	34363962	0.1299040730300695	chr6:34363962:A:G
chr6:34364365	['A', 'C']	19959	2187.109580118248	266.3134834554812	-0.0086654501460511	0.0221245786543024	-0.3916662225052579	0.695309	0.695309	chr6	34364365	0.1578221491200071	chr6:34364365:A:C
chr6:34364402	['T', 'C']	19959	38122.0	5176.827820404757	-0.0063431011956454	0.024546344851744	-0.2584132682057876	0.796091	0.796091	chr6	34364402	0.0990372858565712	chr6:34364402:T:C
chr6:34364839	['G', 'A']	19959	3101.3307761732844	499.8653245359571	0.0354864033695946	0.0192176717071029	1.846550607713768	0.0648271	0.0648271	chr6	34364839	1.188243405856105	chr6:34364839:G:A
chr6:34365869	['T', 'C']	19959	39132.0	5276.919610060353	-0.0434108637578714	0.0366691968175427	-1.1838509573545786	0.236486	0.236486	chr6	34365869	0.626194564451392	chr6:34365869:T:C
chr6:34366788	['G', 'A']	19959	760.1142513529766	104.9624421536866	0.0161509746253579	0.0368562675808195	0.4382151445460827	0.661235	0.661235	chr6	34366788	0.1796441667391657	chr6:34366788:G:A
chr6:34366925	['C', 'G']	19959	7898.331645188791	1017.226440652374	-0.0136121333928398	0.012739049200132	-1.068536056262252	0.285292	0.285292	chr6	34366925	0.5447104064171183	chr6:34366925:C:G
chr6:34367569	['G', 'T']	19959	3257.6528689551487	415.383680967534	-0.0137304350700847	0.0185617110247089	-0.7397181785562309	0.45948	0.45948	chr6	34367569	0.3377333876046876	chr6:34367569:G:T
chr6:34369070	['T', 'C']	19959	1690.1693641328857	236.84198220960093	0.0107038166654213	0.0250824412331216	0.4267454099039943	0.669569	0.669569	chr6	34369070	0.1742046617062467	chr6:34369070:T:C
chr6:34370579	['C', 'T']	19959	10363.07687296417	1336.111724269741	-0.0108310831004452	0.0115527463685531	-0.9375331851764436	0.348496	0.348496	chr6	34370579	0.4578022023232089	chr6:34370579:C:T
chr6:34371048	['T', 'A']	19959	760.266639935846	105.14323204407332	0.0163840186461549	0.036856429448317	0.4445362421536214	0.65666	0.65666	chr6	34371048	0.1826594376614853	chr6:34371048:T:A
chr6:34371444	['A', 'G']	19959	20495.214926570097	2697.2438548058262	-0.0150826253695068	0.0101368553421484	-1.4878998328795396	0.136793	0.136793	chr6	34371444	0.8639361258553421	chr6:34371444:A:G
chr6:34372205	['T', 'C']	19959	21797.64484763432	2833.8566657097617	-0.0189656902360247	0.0101660198889564	-1.8655964126754712	0.0621125	0.0621125	chr6	34372205	1.2068209902464109	chr6:34372205:T:C
chr6:34373051	['G', 'A']	19959	7905.961100807057	1023.734861260535	-0.0127681021867094	0.0127340972051801	-1.0026703880912295	0.316032	0.316032	chr6	34373051	0.5002689404201994	chr6:34373051:G:A
chr6:34375789	['T', 'C']	19959	20481.130800841936	2690.857663174156	-0.0154772973565751	0.0101349592324418	-1.5271198434654425	0.126747	0.126747	chr6	34375789	0.8970623112756102	chr6:34375789:T:C
chr6:34376876	['T', 'C']	19959	20488.265176199304	2692.6563693915245	-0.015373779932469	0.0101347037669787	-1.5169441836633135	0.129297	0.129297	chr6	34376876	0.8884115516745991	chr6:34376876:T:C
chr6:34382990	['G', 'A']	19959	763.3442105263157	106.6759037241401	0.0160208651938669	0.0367341826578196	0.4361296219137889	0.662747	0.662747	chr6	34382990	0.1786522294740006	chr6:34382990:G:A
chr6:34390080	['A', 'G']	19959	7908.566165413532	1018.3520565137544	-0.0136346750212676	0.0127371115671117	-1.0704683671354067	0.284421	0.284421	chr6	34390080	0.5460383409682176	chr6:34390080:A:G
chr6:34394860	['A', 'G']	19959	468.1579503699608	59.6638149725197	0.0019372779283162	0.0474538922173746	0.0408244263598446	0.967436	0.967436	chr6	34394860	0.0143777557831544	chr6:34394860:A:G
chr6:34395557	['C', 'T']	19959	757.1517414181909	105.16138569613491	0.016643170163321	0.0369246448457298	0.4507333850563972	0.652187	0.652187	chr6	34395557	0.1856278622067458	chr6:34395557:C:T
chr6:34396220	['AAG', 'A']	19959	956.9109327983956	143.81918980990966	0.0242579231558488	0.0331775244821266	0.7311553087367039	0.464693	0.464693	chr6	34396220	0.3328338695574356	chr6:34396220:AAG:A
chr6:34400569	['A', 'G']	19959	778.8777800658924	106.62039494187457	0.0150583804508752	0.0369222640762118	0.4078401156492739	0.683395	0.683395	chr6	34400569	0.1653282030033859	chr6:34400569:A:G
chr6:34402827	['T', 'G']	19959	469.0470010522624	58.06690481398701	0.0010164900792252	0.0473105842071699	0.0214854687647494	0.982859	0.982859	chr6	34402827	0.0075087811649474	chr6:34402827:T:G
chr6:34405937	['G', 'A']	19959	18036.518392302296	2559.352493927606	0.0183939335627885	0.0101621747229598	1.810039097362728	0.0703048	0.0703048	chr6	34405937	1.1530150228841745	chr6:34405937:G:A
chr6:34406876	['C', 'T']	19959	10360.49631264737	1348.3735805950903	-0.0090836317667437	0.01155789176692	-0.7859246262144574	0.431921	0.431921	chr6	34406876	0.3645956800404739	chr6:34406876:C:T
chr6:34407018	['G', 'A']	19959	19356.63784027673	2701.1817685013666	0.0146227946514527	0.0101252582182459	1.4441898010168404	0.148701	0.148701	chr6	34407018	0.8276861108793799	chr6:34407018:G:A
chr6:34407555	['G', 'A']	19959	476.04770256050506	72.90773824776393	0.0287553516704238	0.046228550254293	0.6220258154808449	0.533932	0.533932	chr6	34407555	0.2725140499101051	chr6:34407555:G:A
chr6:34409566	['G', 'A']	19959	7893.186410102226	1024.4628936954496	-0.0122065478395796	0.0127408687676838	-0.95806244159272	0.338043	0.338043	chr6	34409566	0.4710280527550754	chr6:34409566:G:A
chr6:34415431	['T', 'C']	19959	12937.592833876222	1624.4680273846195	-0.0168670246744615	0.0108430511084541	-1.5555607463023569	0.119828	0.119828	chr6	34415431	0.9214416892534608	chr6:34415431:T:C
chr6:34416011	['C', 'T']	19959	10280.090362351526	1345.9259340458811	-0.0082518020647248	0.0115745201505812	-0.7129282214183589	0.475899	0.475899	chr6	34416011	0.322485207777284	chr6:34416011:C:T
chr6:34419439	['G', 'A']	19959	19426.70663725687	2717.03749760323	0.0159796796225617	0.010134069222699	1.576827557756292	0.114851	0.114851	chr6	34419439	0.939865219079393	chr6:34419439:G:A
chr6:34420823	['G', 'A']	19959	19433.209694415185	2719.528038668649	0.0163091008572261	0.0101370820842495	1.6088555584023936	0.107664	0.107664	chr6	34420823	0.967929489041445	chr6:34420823:G:A
chr6:34421366	['T', 'C']	19959	19433.420675126654	2718.724753061562	0.0163480446743737	0.0101359089971453	1.6128839237781267	0.106786	0.106786	chr6	34421366	0.9714856810274192	chr6:34421366:T:C
chr6:34421404	['G', 'A']	19959	19442.56012436065	2719.547875333528	0.0160574843163496	0.0101340661632285	1.584505573351615	0.113095	0.113095	chr6	34421404	0.9465565950781688	chr6:34421404:G:A
chr6:34421583	['T', 'C']	19959	3008.452194828623	394.36632671082566	-0.0113302454268433	0.0192221524970278	-0.5894368712658578	0.555575	0.555575	chr6	34421583	0.2552573050624386	chr6:34421583:T:C
chr6:34426068	['G', 'A']	19959	16924.39183162115	2423.8811473870705	0.0199203962897714	0.0102986809435077	1.9342667666900777	0.0530945	0.0530945	chr6	34426068	1.2749504646692544	chr6:34426068:G:A
chr6:34427759	['T', 'C']	19959	16863.363303580376	2414.807290922823	0.0196549924142714	0.0103070065320212	1.906954492869336	0.0565408	0.0565408	chr6	34427759	1.247638050937982	chr6:34427759:T:C
chr6:34429576	['T', 'A']	19959	16866.225218001404	2413.305006229155	0.0195479403536886	0.0102978326304375	1.8982577261850544	0.0576766	0.0576766	chr6	34429576	1.2390003489259362	chr6:34429576:T:A
chr6:34430071	['C', 'T']	19959	17735.77471425707	2503.8190039220963	0.0165323186433228	0.0102272972055064	1.616489509508117	0.106004	0.106004	chr6	34430071	0.9746777465734232	chr6:34430071:C:T
chr6:34430143	['G', 'A']	19959	17733.107814144656	2508.3478264117657	0.0170321446859646	0.0102260995887162	1.665556308952676	0.0958175	0.0958175	chr6	34430143	1.018555164623446	chr6:34430143:G:A
chr6:34430581	['A', 'T']	19959	19525.761229195912	2701.890383204049	0.0114996350771682	0.0101373267710797	1.1343853598539442	0.256647	0.256647	chr6	34430581	0.5906638079318003	chr6:34430581:A:T
chr6:34431102	['C', 'T']	19959	16863.91449478749	2411.2659416355777	0.0193712015101757	0.010297059264342	1.88123628434934	0.0599543	0.0599543	chr6	34431102	1.2221796632856992	chr6:34431102:C:T
chr6:34433504	['C', 'T']	19959	34580.73258843571	4670.448015485564	-0.0059231232182412	0.0148118024926558	-0.3998921279957732	0.68924	0.68924	chr6	34433504	0.1616295262397065	chr6:34433504:C:T
chr6:34433553	['G', 'T']	19959	10368.59747419064	1323.8097584922532	-0.0136457610708075	0.0115872194907459	-1.1776562169816185	0.238948	0.238948	chr6	34433553	0.621696600182312	chr6:34433553:G:T
chr6:34433601	['A', 'G']	19959	10379.881143430292	1332.7611663775283	-0.0127452330529735	0.0115874982027737	-1.0999124081782097	0.271384	0.271384	chr6	34433601	0.5664157606429148	chr6:34433601:A:G
chr6:34436506	['C', 'T']	19959	2261.543178721045	312.9020171782752	0.0020704956492827	0.0219032019980889	0.0945293591988709	0.92469	0.92469	chr6	34436506	0.0340038389953126	chr6:34436506:C:T
chr6:34436859	['C', 'T']	19959	26426.64809340081	3655.514170320936	0.0118080306704342	0.0106875406024045	1.1048407776600724	0.269242	0.269242	chr6	34436859	0.5698571920503024	chr6:34436859:C:T
chr6:34437208	['C', 'T']	19959	8369.773732904263	1116.437854667183	-0.0001321874000845	0.0124661395046499	-0.0106037157722523	0.99154	0.99154	chr6	34437208	0.0036897611068162	chr6:34437208:C:T
chr6:34437269	['C', 'T']	19959	17160.47615465623	2380.676314013179	0.0090427778497794	0.0102502581717986	0.8822000088406255	0.377679	0.377679	chr6	34437269	0.4228771624789855	chr6:34437269:C:T
chr6:34437978	['C', 'T']	19959	8351.0	1123.8838748075011	0.0008487184176037	0.0124452099483785	0.0681963921158497	0.94563	0.94563	chr6	34437978	0.0242787583031479	chr6:34437978:C:T
chr6:34438809	['A', 'C']	19959	8351.602817325045	1135.549878562853	0.0024827222825402	0.0124499928001241	0.1994155597034164	0.84194	0.84194	chr6	34438809	0.0747188569532944	chr6:34438809:A:C
chr6:34439093	['C', 'T']	19959	7453.218133632367	996.9551941342108	-0.0004136384346276	0.0131385070956468	-0.0314829098630806	0.974885	0.974885	chr6	34439093	0.0110466117999841	chr6:34439093:C:T
chr6:34439103	['G', 'A']	19959	3123.1295451125934	431.5563089150031	0.0072105348554416	0.0188339250966933	0.3828482283126219	0.701836	0.701836	chr6	34439103	0.1537643588331222	chr6:34439103:G:A
chr6:34439278	['G', 'A']	19959	2492.749360998346	301.01865321900715	-0.0091425618273155	0.0208759510687225	-0.4379470806967646	0.661429	0.661429	chr6	34439278	0.1795167675960826	chr6:34439278:G:A
chr6:34440468	['C', 'T']	19959	1972.63355441664	280.115148066554	-0.0070596165766324	0.0233030511271567	-0.3029481649467503	0.761933	0.761933	chr6	34440468	0.1180832163370313	chr6:34440468:C:T
chr6:34441340	['C', 'G']	19959	6461.266088612671	805.2277966825039	-0.0090344570681281	0.0137144280660121	-0.658755656790228	0.51006	0.51006	chr6	34441340	0.2923787334388669	chr6:34441340:C:G
chr6:34441689	['C', 'A']	19959	1440.1443102670742	215.09453676692843	0.0207454746209156	0.0269935010871694	0.7685358988418309	0.442178	0.442178	chr6	34441689	0.3544028689854445	chr6:34441689:C:A
chr6:34441956	['T', 'C']	19959	8563.726647938192	1105.8809780237768	-0.0074138923202729	0.0123602630435789	-0.5998167105452065	0.548635	0.548635	chr6	34441956	0.260716490165673	chr6:34441956:T:C
chr6:34443440	['A', 'G']	19959	7218.361659484918	932.5503713260372	-0.0082193511404103	0.0131839792861169	-0.6234347735258888	0.533006	0.533006	chr6	34443440	0.2732679021324804	chr6:34443440:A:G
chr6:34443606	['G', 'A']	19959	1201.0601763703778	203.4355994701368	0.0419259803294834	0.0295313117646565	1.4197127666933185	0.155707	0.155707	chr6	34443606	0.8076918627495583	chr6:34443606:G:A
chr6:34445227	['A', 'G']	19959	628.5430939226518	84.32166568973845	-0.0212052418774069	0.0402581556640649	-0.5267315784248668	0.598386	0.598386	chr6	34445227	0.2230185758953868	chr6:34445227:A:G
chr6:34445431	['G', 'A']	19959	14210.543841179126	1891.484052480835	0.0001565909097065	0.0106063451673807	0.0147638896561806	0.988221	0.988221	chr6	34445431	0.0051459214573124	chr6:34445431:G:A
chr6:34445760	['T', 'C']	19959	12148.260625501203	1673.956682670226	0.0086124896419527	0.0111167028929251	0.7747341747735181	0.438506	0.438506	chr6	34445760	0.3580244598827429	chr6:34445760:T:C
chr6:34446177	['A', 'G']	19959	4396.321605773568	690.9661856401387	0.0187880756101977	0.0160781560280383	1.1685466652664385	0.2426	0.2426	chr6	34446177	0.6151092034694459	chr6:34446177:A:G
chr6:34446883	['A', 'C']	19959	722.0621043111248	119.8465206135234	0.0470726534320209	0.0380036539119584	1.238634936026739	0.215495	0.215495	chr6	34446883	0.6665628020582427	chr6:34446883:A:C
chr6:34447171	['C', 'T']	19959	9368.34689786509	1298.3971080626318	0.0028678354761294	0.011923949679767	0.2405105315896903	0.809937	0.809937	chr6	34447171	0.0915487608947287	chr6:34447171:C:T
chr6:34447662	['C', 'G']	19959	1441.2166265784726	218.42657568495605	0.0326652564450664	0.0272506883038786	1.1986947294985264	0.230661	0.230661	chr6	34447662	0.6370258294780506	chr6:34447662:C:G
chr6:34448611	['T', 'G']	19959	10327.913975249026	1434.68222207253	0.0122487932948467	0.0117341876545464	1.043855242088351	0.296565	0.296565	chr6	34448611	0.5278801048375964	chr6:34448611:T:G
chr6:34448727	['G', 'A']	19959	2035.643004278211	317.1386197716139	0.0213670590816095	0.0234668954883259	0.9105192074613788	0.36256	0.36256	chr6	34448727	0.4406201118166968	chr6:34448727:G:A
chr6:34449116	['T', 'C']	19959	22498.254447061183	3079.382181172837	0.0058481786765268	0.0102708349763713	0.5693966157552837	0.569093	0.569093	chr6	34449116	0.2448167563000743	chr6:34449116:T:C
chr6:34449130	['A', 'G']	19959	8238.65111500877	1027.5659386484226	-0.0126896169125491	0.012518867167341	-1.013639392680316	0.310767	0.310767	chr6	34449130	0.5075651046678107	chr6:34449130:A:G
chr6:34449664	['G', 'A']	19959	12986.301297790247	1763.4058702848197	0.0044576879127547	0.0108805971233239	0.4096914776119323	0.682037	0.682037	chr6	34449664	0.1661920645517912	chr6:34449664:G:A
chr6:34450141	['G', 'A']	19959	8239.238424533974	1024.6492966406806	-0.0131280473569484	0.0125181414009009	-1.0487217659966368	0.294319	0.294319	chr6	34450141	0.5311817007654714	chr6:34450141:G:A
chr6:34450507	['G', 'A']	19959	8238.476620057134	1026.841028735805	-0.0128204098092653	0.0125190518553552	-1.024071947092476	0.305814	0.305814	chr6	34450507	0.5145426367014222	chr6:34450507:G:A
chr6:34450578	['C', 'T']	19959	12517.390086206897	1711.3627610898764	0.0066580791978312	0.0110235449610504	0.6039871222330258	0.545859	0.545859	chr6	34450578	0.2629195247496479	chr6:34450578:C:T
chr6:34451193	['A', 'G']	19959	8238.82557498622	1025.8453703137427	-0.0129458192700726	0.0125181719558293	-1.034162121734089	0.301073	0.301073	chr6	34451193	0.5213281899431786	chr6:34451193:A:G
chr6:34451814	['A', 'T']	19959	10322.06865447256	1405.335598507066	-0.000917236507778	0.0115830033065117	-0.07918814175443	0.936884	0.936884	chr6	34451814	0.0283141778193189	chr6:34451814:A:T
chr6:34451991	['C', 'A']	19959	8165.818259257403	1012.8545750736322	-0.0133755966482419	0.0125747297276725	-1.0636885991121492	0.287483	0.287483	chr6	34451991	0.5413878317551547	chr6:34451991:C:A
chr6:34452207	['T', 'C']	19959	10322.551563439569	1406.5413175628296	-0.0007144148274369	0.0115828701958267	-0.0616785663103012	0.950819	0.950819	chr6	34452207	0.0219021484492099	chr6:34452207:T:C
chr6:34452208	['A', 'G']	19959	8238.651115008768	1021.8336285303988	-0.0135144318864543	0.0125207837298352	-1.0793599009502437	0.28044	0.28044	chr6	34452208	0.5521600415601482	chr6:34452208:A:G
chr6:34452373	['C', 'T']	19959	12365.858689116054	1701.008143521347	0.007863006604182	0.0110582509581441	0.711053369465371	0.477059	0.477059	chr6	34452373	0.3214279065156746	chr6:34452373:C:T
chr6:34452710	['A', 'G']	19959	1212.121461141454	201.23353144740364	0.0395315844168515	0.0293848518161111	1.345304875595022	0.178542	0.178542	chr6	34452710	0.7482596046349766	chr6:34452710:A:G
chr6:34452777	['G', 'A']	19959	10314.0	1404.9273881062852	-0.0007429921659748	0.0115863706092105	-0.064126393936013	0.94887	0.94887	chr6	34452777	0.0227932840426823	chr6:34452777:G:A
chr6:34452875	['G', 'A']	19959	599.0300130273574	85.1128657411292	-0.0128421518406597	0.041193248419642	-0.3117538027065692	0.755231	0.755231	chr6	34452875	0.1219201918394572	chr6:34452875:G:A
chr6:34453258	['T', 'A']	19959	8235.37844347434	1010.4537867152932	-0.0149740096636242	0.0125261479411479	-1.1954201510294475	0.231937	0.231937	chr6	34453258	0.6346299645398553	chr6:34453258:T:A
chr6:34453549	['G', 'A']	19959	9513.289774436087	1316.4363356899066	0.002877789444009	0.0118620954056859	0.2426038019075114	0.808315	0.808315	chr6	34453549	0.0924193618710225	chr6:34453549:G:A
chr6:34454043	['TCTAA', 'T']	19959	10814.08362980408	1579.6193604811965	0.0219976349976764	0.0115203906175568	1.909452181608532	0.0562181	0.0562181	chr6	34454043	1.250123836307009	chr6:34454043:TCTAA:T
chr6:34454318	['G', 'T']	19959	3518.057585325515	517.3301988150336	0.0188856095104058	0.0181648663751556	1.0396778660720531	0.298502	0.298502	chr6	34454318	0.5250527546985855	chr6:34454318:G:T
chr6:34454447	['T', 'C']	19959	19978.00380856928	2786.678186391817	0.0094244729440724	0.0101323534102571	0.9301366190535624	0.352312	0.352312	chr6	34454447	0.4530725641845606	chr6:34454447:T:C
chr6:34454577	['G', 'A']	19959	14614.732237699169	2050.7339453286368	0.0074599251454188	0.0104877268937695	0.7113004773084348	0.476906	0.476906	chr6	34454577	0.3215672136313465	chr6:34454577:G:A
chr6:34458108	['C', 'T']	19959	2727.683321639772	308.6833061576272	-0.0187248853687037	0.0200716059770748	-0.9329041926236864	0.350881	0.350881	chr6	34458108	0.4548401479389445	chr6:34458108:C:T
chr6:34458167	['G', 'T']	19959	402.0201422988275	34.37836060692143	-0.0389651025691703	0.0506367048633036	-0.7695031237589137	0.441604	0.441604	chr6	34458167	0.3549670014698448	chr6:34458167:G:T
chr6:34458309	['C', 'T']	19959	12907.293380768651	1822.050700629336	0.0094707981580236	0.0107613494959468	0.8800753252731612	0.378829	0.378829	chr6	34458309	0.4215567824198301	chr6:34458309:C:T
chr6:34458310	['G', 'A']	19959	2526.0	383.38859523086353	0.0357325397438285	0.0208512397118581	1.7136889814521337	0.0866014	0.0866014	chr6	34458310	1.0624750871124446	chr6:34458310:G:A
chr6:34459107	['A', 'G']	19959	12912.646958613088	1822.832760392541	0.0094820737016803	0.0107622178111969	0.8810520162317562	0.3783	0.3783	chr6	34459107	0.4221636587072559	chr6:34459107:A:G
chr6:34459570	['T', 'C']	19959	36617.83465277082	4908.513360683256	-0.0297327031668006	0.0183818207352187	-1.61750588231089	0.105785	0.105785	chr6	34459570	0.975575909607726	chr6:34459570:T:C
chr6:34460906	['TTGTCAAGGTGAGA', 'T']	19959	12940.241705923623	1836.954978872071	0.0106631268935505	0.0107591836061406	0.9910721188422488	0.321662	0.321662	chr6	34460906	0.4926002420669078	chr6:34460906:TTGTCAAGGTGAGA:T
chr6:34462849	['G', 'A']	19959	7436.490353294914	1083.5357513753745	0.010098455701783	0.0129624854154047	0.779052425376845	0.435958	0.435958	chr6	34462849	0.3605553484535383	chr6:34462849:G:A
chr6:34464957	['C', 'T']	19959	8671.041098636728	1123.4530587069198	-0.0024963831798743	0.0123568805118599	-0.2020237370975896	0.8399	0.8399	chr6	34464957	0.0757724187398822	chr6:34464957:C:T
chr6:34465106	['C', 'T']	19959	12840.580261772237	1850.2822135589624	0.0108235877367374	0.0108664260302836	0.996057738448053	0.319234	0.319234	chr6	34465106	0.4958908603475296	chr6:34465106:C:T
chr6:34465733	['G', 'T']	19959	5034.252229682334	676.998804985941	0.0024550480437952	0.0154128336602394	0.1592859624592322	0.873445	0.873445	chr6	34465733	0.0587644369300879	chr6:34465733:G:T
chr6:34466678	['G', 'A']	19959	8771.87898982813	1122.5415280995978	-0.0044716249556876	0.0122971751711239	-0.363630256010978	0.716138	0.716138	chr6	34466678	0.1450032809552543	chr6:34466678:G:A
chr6:34466893	['C', 'T']	19959	38487.0	5175.210608284741	-0.0228026264944985	0.0271460093215062	-0.8399992140440815	0.400919	0.400919	chr6	34466893	0.3969433615603366	chr6:34466893:C:T
chr6:34466938	['A', 'C']	19959	23035.15412365969	3174.6140396979526	0.0017101992975293	0.0103333067593684	0.1655035834466919	0.868549	0.868549	chr6	34466938	0.0612056753984319	chr6:34466938:A:C
chr6:34467254	['A', 'G']	19959	10972.748822291269	1386.373369141735	-0.0139964730712782	0.0113397245316594	-1.2342868675690852	0.217111	0.217111	chr6	34467254	0.6633181723158301	chr6:34467254:A:G
chr6:34467385	['A', 'T']	19959	18958.8496692724	2681.50302480708	0.0104074456626222	0.0102014292413936	1.020194858617716	0.307648	0.307648	chr6	34467385	0.511945903887466	chr6:34467385:A:T
chr6:34467403	['C', 'A']	19959	18957.84951894167	2682.585902380362	0.0104922100302826	0.0102019662236791	1.0284497909755637	0.303751	0.303751	chr6	34467403	0.5174822836199129	chr6:34467403:C:A
chr6:34467412	['T', 'C']	19959	18958.8496692724	2681.3790613078413	0.010391833178958	0.010202328062182	1.0185746935033797	0.308417	0.308417	chr6	34467412	0.5108616915720783	chr6:34467412:T:C
chr6:34467418	['G', 'A']	19959	18958.8496692724	2681.252189518139	0.0103131660957269	0.010202791342342	1.0108180937629114	0.312116	0.312116	chr6	34467418	0.5056839675294718	chr6:34467418:G:A
chr6:34468418	['A', 'T']	19959	18443.848173573184	2447.31319406599	-0.0035645973029976	0.0102178451833065	-0.3488599835923656	0.727198	0.727198	chr6	34468418	0.1383473242169996	chr6:34468418:A:T
chr6:34469193	['G', 'A']	19959	2274.227889963421	347.5738230499193	0.036047077016222	0.022008635816132	1.6378605797002634	0.101467	0.101467	chr6	34469193	0.9936751799004684	chr6:34469193:G:A
chr6:34469604	['C', 'T']	19959	19765.990329692355	2747.42978626897	0.0060241791705036	0.0102265834323928	0.5890705542402345	0.555821	0.555821	chr6	34469604	0.2550650487572279	chr6:34469604:C:T
chr6:34470440	['A', 'G']	19959	4015.420118343196	500.58145358716047	-0.0195637691985281	0.0167703367106926	-1.166569851042666	0.243398	0.243398	chr6	34470440	0.6136829946866128	chr6:34470440:A:G
chr6:34470787	['A', 'G']	19959	20170.021145462742	2798.9158761810418	0.0059538668739572	0.0102406050182578	0.5813979607007775	0.560979	0.560979	chr6	34470787	0.2510533960608134	chr6:34470787:A:G
chr6:34471792	['A', 'T']	19959	13208.308860378873	1963.6981829469448	0.0179625769517827	0.0107933813526242	1.6642214672990685	0.0960839	0.0960839	chr6	34471792	1.0173493774400304	chr6:34471792:A:T
chr6:34471972	['G', 'A']	19959	4566.4575838051815	668.0208665559978	0.0212236881660231	0.0159717459461787	1.3288270573262515	0.18392	0.18392	chr6	34471972	0.7353710417387773	chr6:34471972:G:A
chr6:34472404	['AG', 'A']	19959	7809.347616899715	976.0850397224432	-0.0135956207509323	0.0126890996994539	-1.0714409274849803	0.283984	0.283984	chr6	34472404	0.5467061279369628	chr6:34472404:AG:A
chr6:34473954	['C', 'T']	19959	8173.81906098111	1007.0379871164464	-0.0134410601977304	0.0125427953776774	-1.071615998906565	0.283906	0.283906	chr6	34473954	0.5468254291037433	chr6:34473954:C:T
chr6:34474592	['C', 'A']	19959	4981.49751917005	735.6523840737343	0.0226897100837912	0.0153529390093185	1.4778740454853372	0.139457	0.139457	chr6	34474592	0.8555596815766722	chr6:34474592:C:A
chr6:34475746	['T', 'C']	19959	5733.861846061334	771.4089476385163	-0.0016901049919375	0.0144180636911906	-0.1172213570515851	0.906686	0.906686	chr6	34475746	0.0425430900930394	chr6:34475746:T:C
chr6:34476145	['C', 'T']	19959	5419.54306759533	695.8156632342182	-0.0057036066807699	0.014870108975525	-0.3835618615948021	0.701307	0.701307	chr6	34476145	0.1540918262285505	chr6:34476145:C:T
chr6:34476323	['C', 'T']	19959	13082.0	1700.6054476991071	-0.0048737029373865	0.0107125678863024	-0.4549518835365577	0.649149	0.649149	chr6	34476323	0.1876556075898236	chr6:34476323:C:T
chr6:34476759	['T', 'C']	19959	32625.0	4531.570279606996	0.0172331630045906	0.0130984524288779	1.31566405254082	0.188302	0.188302	chr6	34476759	0.7251450672146096	chr6:34476759:T:C
chr6:34477105	['G', 'T']	19959	4550.4559803577695	614.8524759055139	0.0036149189072278	0.0161253913192526	0.2241755772408377	0.822623	0.822623	chr6	34477105	0.0847991520679782	chr6:34477105:G:T
chr6:34480168	['C', 'T']	19959	2614.1912982385697	365.5174536729156	0.0091782981080142	0.0204295977406113	0.4492647493381128	0.653246	0.653246	chr6	34480168	0.1849232408937805	chr6:34480168:C:T
chr6:34480538	['T', 'C']	19959	16193.056580134313	2266.0380794700804	0.0102214618220858	0.0103433636133214	0.9882144923264023	0.32306	0.32306	chr6	34480538	0.4907168112633338	chr6:34480538:T:C
chr6:34481477	['T', 'C']	19959	2167.520381047881	293.9513538854502	0.0066412963428291	0.0223812751041068	0.2967344939882588	0.766672	0.766672	chr6	34481477	0.1153903975335734	chr6:34481477:T:C
chr6:34482189	['C', 'T']	19959	18365.20512949208	2543.865731466077	0.0077555604725955	0.0101733178826446	0.762343275031861	0.445864	0.445864	chr6	34482189	0.3507975920875241	chr6:34482189:C:T
chr6:34483068	['G', 'A']	19959	6056.903946272435	831.9807012746255	0.007114853153388	0.0145580011065859	0.4887245921536138	0.625042	0.625042	chr6	34483068	0.2040907990472991	chr6:34483068:G:A
chr6:34485849	['A', 'G']	19959	4301.93984962406	629.9428582761653	0.0165266513175582	0.0162544510108337	1.0167462011816433	0.309287	0.309287	chr6	34485849	0.5096383339474071	chr6:34485849:A:G
chr6:34486058	['T', 'C']	19959	2493.124912315863	393.5152302319364	0.0180041255727518	0.0208831770083528	0.8621353717181315	0.388623	0.388623	chr6	34486058	0.4104714999856095	chr6:34486058:T:C
chr6:34486437	['G', 'C']	19959	3440.344741193566	435.8618459656795	-0.0115825488300816	0.0180393484645149	-0.6420713504628858	0.520834	0.520834	chr6	34486437	0.2833006728069685	chr6:34486437:G:C
chr6:34486713	['C', 'T']	19959	6284.446033418635	1004.5793285336428	0.0283491178098083	0.0137969874398524	2.0547324503552344	0.0399179	0.0399179	chr6	34486713	1.398832314138206	chr6:34486713:C:T
chr6:34487265	['A', 'G']	19959	3166.634627912804	349.9209794198591	-0.0307245680147449	0.0186476611092833	-1.6476365499504555	0.099443	0.099443	chr6	34487265	1.0024257823572322	chr6:34487265:A:G
chr6:34487320	['G', 'C']	19959	3106.3112692288423	353.7410199615042	-0.0265664385441398	0.0188160444745584	-1.4119034731269324	0.157994	0.157994	chr6	34487320	0.8013594055542436	chr6:34487320:G:C
chr6:34487397	['T', 'C']	19959	3110.155827237198	352.3635496569598	-0.0270258982918581	0.0188000559378737	-1.437543504187827	0.150579	0.150579	chr6	34487397	0.8222355913494517	chr6:34487397:T:C
chr6:34487732	['T', 'C']	19959	4165.626127480457	594.1997258420639	0.0092967585359564	0.0164446416097939	0.5653366462191299	0.571851	0.571851	chr6	34487732	0.2427171151010137	chr6:34487732:T:C
chr6:34488855	['C', 'T']	19959	3889.584636199639	549.1259110687909	0.0068230811176399	0.0169542384244886	0.4024410266511739	0.687364	0.687364	chr6	34488855	0.1628132173410173	chr6:34488855:C:T
chr6:34489751	['C', 'T']	19959	17310.734629453324	2422.506391561295	0.0082726212990228	0.010220582653134	0.8094079936319629	0.41829	0.41829	chr6	34489751	0.3785225179121541	chr6:34489751:C:T
chr6:34492639	['C', 'T']	19959	550.0551185047852	73.05540002062797	0.0030154868981625	0.0433955902284017	0.0694883254794166	0.944602	0.944602	chr6	34492639	0.0247511392293121	chr6:34492639:C:T
chr6:34493381	['C', 'T']	19959	20416.09160611376	2875.620786253675	0.012775586766103	0.0101379093522529	1.2601796210837064	0.207619	0.207619	chr6	34493381	0.6827329050741708	chr6:34493381:C:T
chr6:34493564	['C', 'T']	19959	5381.0	724.4446217034251	0.0036965505420653	0.0149419062333597	0.2473948426883015	0.804605	0.804605	chr6	34493564	0.0944172729508592	chr6:34493564:C:T
chr6:34493756	['CAG', 'C']	19959	5382.53935962319	725.6730242037615	0.0038612128740163	0.0149413644722733	0.2584243816005965	0.796082	0.796082	chr6	34493756	0.0990421956877731	chr6:34493756:CAG:C
chr6:34494488	['G', 'T']	19959	20395.10925127794	2878.1150389206987	0.0128843837165017	0.0101455950700107	1.269948546890718	0.204118	0.204118	chr6	34494488	0.6901186956465822	chr6:34494488:G:T
chr6:34495167	['C', 'T']	19959	2776.2781981259704	471.83751440152736	0.0373350485929667	0.019851841769641	1.8806843730772844	0.0600294	0.0600294	chr6	34495167	1.221635997440251	chr6:34495167:C:T
chr6:34496733	['C', 'T']	19959	6988.700305657163	940.5773687380556	-0.0022783734917518	0.0133644549387943	-0.1704800908219778	0.864634	0.864634	chr6	34496733	0.0631676907060693	chr6:34496733:C:T
chr6:34497104	['G', 'A']	19959	18619.060115317123	2419.6693731369974	-0.0127624363528949	0.0101574654503803	-1.256458750978774	0.208964	0.208964	chr6	34497104	0.6799285270373855	chr6:34497104:G:A
chr6:34497438	['G', 'A']	19959	2870.0	485.5426163282879	0.0360820521480093	0.0194721829933208	1.853004984617585	0.0638964	0.0638964	chr6	34497438	1.1945236098256005	chr6:34497438:G:A
chr6:34498350	['G', 'A']	19959	21053.822803850788	2949.2116951323937	0.0123403349415057	0.0101385866047434	1.2171652146988858	0.223556	0.223556	chr6	34498350	0.6506136696477806	chr6:34498350:G:A
chr6:34498515	['C', 'T']	19959	21079.660293821664	2958.431370248968	0.0126149207498776	0.0101833792999023	1.23877549665646	0.215443	0.215443	chr6	34498515	0.6666676120920229	chr6:34498515:C:T
chr6:34498695	['C', 'T']	19959	6078.713283513799	817.9570377543947	0.0001664710637551	0.0142943585401201	0.011645927537633	0.990708	0.990708	chr6	34498695	0.0040543300509262	chr6:34498695:C:T
chr6:34498721	['G', 'A']	19959	4133.627389973405	552.726344862656	0.0019718525735177	0.0168161141720755	0.1172597041944535	0.906655	0.906655	chr6	34498721	0.0425579390695312	chr6:34498721:G:A
chr6:34498764	['C', 'T']	19959	10640.46036126442	1487.173799637899	0.0072167888984934	0.011428497484431	0.6314731143201288	0.527738	0.527738	chr6	34498764	0.2775816331373761	chr6:34498764:C:T
chr6:34498910	['C', 'T']	19959	3990.598314183933	522.1870992048039	-0.0009657254381559	0.0170943773489573	-0.0564937475312521	0.954949	0.954949	chr6	34498910	0.0200198217251664	chr6:34498910:C:T
chr6:34500042	['T', 'C']	19959	6997.701207596332	942.0288097095174	-0.0020016615773499	0.0133626117559724	-0.1497956846987898	0.880927	0.880927	chr6	34500042	0.055060078887309	chr6:34500042:T:C
chr6:34500556	['C', 'T']	19959	2869.1437518789457	486.70496677914673	0.0365674546910688	0.0194747396912125	1.8776864425853608	0.0604387	0.0604387	chr6	34500556	1.21868488564503	chr6:34500556:C:T
chr6:34500990	['A', 'G']	19959	4864.487448013228	733.1289903346888	0.0175124942689445	0.0154052495262773	1.1367874463229457	0.255641	0.255641	chr6	34500990	0.5923694922749743	chr6:34500990:A:G
chr6:34501486	['C', 'T']	19959	3099.0	528.5365217477332	0.0383745673090191	0.0188083784943591	2.0402911032723066	0.0413345	0.0413345	chr6	34501486	1.3836873114184352	chr6:34501486:C:T
chr6:34502619	['T', 'C']	19959	7692.939833711274	1125.5469026575618	0.0101262126746966	0.0127999072095082	0.7911161002147343	0.428886	0.428886	chr6	34502619	0.367658130077041	chr6:34502619:T:C
chr6:34503069	['A', 'G']	19959	3320.998346113367	562.3937430385772	0.0432604903467529	0.0182616549967994	2.368924960762587	0.0178493	0.0178493	chr6	34503069	1.748378811041894	chr6:34503069:A:G
chr6:34503548	['C', 'T']	19959	404.0404870471514	64.56877617584466	0.0395102538219318	0.0507244067052321	0.7789199793214411	0.436036	0.436036	chr6	34503548	0.3604776530343524	chr6:34503548:C:T
chr6:34504230	['C', 'A']	19959	3797.431979929365	488.9686215945096	-0.0035185669589983	0.0177594791809399	-0.198123318997697	0.842951	0.842951	chr6	34504230	0.0741976697976866	chr6:34504230:C:A
chr6:34504358	['C', 'A']	19959	4099.60324074076	542.3366974751442	-6.611467602341934e-05	0.0171339791297437	-0.0038586877877449	0.996921	0.996921	chr6	34504358	0.0013392555533753	chr6:34504358:C:A
chr6:34504426	['G', 'T']	19959	2868.718652901673	486.5599572571055	0.0364273862414816	0.0194778101210529	1.870199268556808	0.0614708	0.0614708	chr6	34504426	1.2113311347996778	chr6:34504426:G:T
chr6:34506786	['G', 'T']	19959	6985.399949887247	957.938528406758	0.001094024017283	0.0133702309854375	0.0818253640101349	0.934786	0.934786	chr6	34506786	0.0292878005248647	chr6:34506786:G:T
chr6:34506852	['C', 'T']	19959	7051.413432383278	962.7403263485032	0.0001597741477264	0.0133909172926505	0.0119315312188588	0.99048	0.99048	chr6	34506852	0.004154289410978	chr6:34506852:C:T
chr6:34506862	['G', 'T']	19959	2950.295635616576	488.2985088926005	0.0315080591526808	0.0192274368915242	1.638703033089666	0.101291	0.101291	chr6	34506862	0.9944291412535344	chr6:34506862:G:T
chr6:34507162	['C', 'T']	19959	6962.395339513907	949.1958036064544	-7.061233278765063e-05	0.0133867591989046	-0.0052747891956873	0.995791	0.995791	chr6	34507162	0.0018318032142049	chr6:34507162:C:T
chr6:34507341	['G', 'C']	19959	6962.697700055119	949.4305328273808	-4.746741529900775e-06	0.0133836452008612	-0.0003546673166138	0.999717	0.999717	chr6	34507341	0.0001229227327658	chr6:34507341:G:C
chr6:34508045	['A', 'G']	19959	1903.0	312.4891950408232	0.0422068519994528	0.0237832013033199	1.7746497395857774	0.075971	0.075971	chr6	34508045	1.119352156975686	chr6:34508045:A:G
chr6:34508721	['A', 'G']	19959	2013.504410143329	291.67577225112245	0.0066877015800999	0.022963669810776	0.2912296525428042	0.770879	0.770879	chr6	34508721	0.1130137850570666	chr6:34508721:A:G
chr6:34508867	['T', 'G']	19959	4421.4430525630105	654.3223384462422	0.0130260015453453	0.0160534830270354	0.8114127958031548	0.417138	0.417138	chr6	34508867	0.3797202454488357	chr6:34508867:T:G
chr6:34510016	['G', 'A']	19959	2911.145856298226	472.8455870183586	0.0282234444441681	0.0193314847734828	1.459972928871061	0.144313	0.144313	chr6	34510016	0.8406945450398154	chr6:34510016:G:A
chr6:34510426	['A', 'G']	19959	6994.453087409783	948.6550363514056	-0.0011348354103495	0.0133685641795143	-0.0848883541351847	0.932351	0.932351	chr6	34510426	0.0304205590347763	chr6:34510426:A:G
chr6:34511935	['G', 'A']	19959	20279.04810583284	2866.535704309455	0.0159329215423751	0.0101214237499243	1.5741778959204489	0.115462	0.115462	chr6	34511935	0.9375609240464556	chr6:34511935:G:A
chr6:34512128	['G', 'T']	19959	5808.873120865905	792.0567081795177	0.0013710251834862	0.0144305041703763	0.0950088207105555	0.924309	0.924309	chr6	34512128	0.0341828182159038	chr6:34512128:G:T
chr6:34512696	['C', 'A']	19959	2865.0	438.7532330723081	0.0183081023946086	0.019463401682816	0.9406424782761682	0.346899	0.346899	chr6	34512696	0.4597969520896434	chr6:34512696:C:A
chr6:34512860	['C', 'T']	19959	1913.0	310.7934143944946	0.0396724762344335	0.0237342542862794	1.6715282374541625	0.0946331	0.0946331	chr6	34512860	1.0239569330163207	chr6:34512860:C:T
chr6:34513315	['G', 'A']	19959	3819.382722854136	509.31183317215965	-9.403036323265068e-05	0.0173800197065901	-0.0054102564220336	0.995683	0.995683	chr6	34513315	0.0018789078252533	chr6:34513315:G:A
chr6:34513363	['T', 'G']	19959	7244.451866700074	991.499957745348	0.0017035940032504	0.0130018481374052	0.1310270651715573	0.895755	0.895755	chr6	34513363	0.0478107589739098	chr6:34513363:T:G
chr6:34514490	['C', 'A']	19959	2802.1403948291413	426.062295364098	0.0173466795636459	0.0196871200561452	0.8811181886520406	0.378264	0.378264	chr6	34514490	0.4222049892526171	chr6:34514490:C:A
chr6:34514721	['A', 'G']	19959	3561.356867264619	532.251946226509	0.0118972232811977	0.0176238249313452	0.6750647675827567	0.499642	0.499642	chr6	34514721	0.301341061888026	chr6:34514721:A:G
chr6:34515972	['C', 'T']	19959	1153.0577713197715	127.50478066763054	-0.0179156457648841	0.0301243634100651	-0.5947228003131236	0.552036	0.552036	chr6	34515972	0.2580325996411874	chr6:34515972:C:T
chr6:34516041	['T', 'C']	19959	3162.792322341385	391.56199643000593	-0.0158366711343124	0.018815296365846	-0.841691293423343	0.399971	0.399971	chr6	34516041	0.3979714961634109	chr6:34516041:T:C
chr6:34516523	['A', 'G']	19959	1234.1236658816456	162.55073173330612	-0.016628352195057	0.0290683739971271	-0.5720427360918233	0.567299	0.567299	chr6	34516523	0.2461879819823887	chr6:34516523:A:G
chr6:34517250	['T', 'C']	19959	1565.6275374667937	221.36553045185457	-0.0091771093599221	0.0259541509016585	-0.35358927343432	0.72365	0.72365	chr6	34517250	0.1404714335564231	chr6:34517250:T:C
chr6:34518362	['C', 'A']	19959	780.0	99.52455820815376	-0.0002815423750959	0.0368309590725248	-0.0076441771321122	0.993901	0.993901	chr6	34518362	0.0026568724386598	chr6:34518362:C:A
chr6:34520374	['T', 'G']	19959	651.0	105.23745739231576	0.0043435026539411	0.0397424585117655	0.1092912420769168	0.912973	0.912973	chr6	34520374	0.0395420659754487	chr6:34520374:T:G
chr6:34521070	['C', 'T']	19959	619.0	97.77230893817269	0.0010012587790963	0.0407009330557112	0.0246003888344723	0.980374	0.980374	chr6	34521070	0.0086082149702027	chr6:34521070:C:T
chr6:34521487	['G', 'A']	19959	651.0	105.23745739231576	0.0043435026539411	0.0397424585117655	0.1092912420769168	0.912973	0.912973	chr6	34521487	0.0395420659754487	chr6:34521487:G:A
chr6:34521739	['G', 'A']	19959	1305.0	167.49347811627084	-0.009839206252645	0.0284378518838496	-0.3459897847710818	0.729354	0.729354	chr6	34521739	0.1370616308990422	chr6:34521739:G:A
chr6:34522232	['C', 'T']	19959	16665.66999047953	2319.256854452416	0.0102810168048089	0.0102725367663059	1.0008255057826438	0.316923	0.316923	chr6	34522232	0.4990462416849969	chr6:34522232:C:T
chr6:34522346	['T', 'C']	19959	2919.0	442.0239904510642	0.015142639770763	0.0193078223462197	0.7842748653489559	0.432888	0.432888	chr6	34522346	0.3636244530087794	chr6:34522346:T:C
chr6:34522480	['G', 'A']	19959	5338.407218045112	789.759677975886	0.0147556565876205	0.0148458458563294	0.993924949135153	0.320271	0.320271	chr6	34522480	0.4944823841902687	chr6:34522480:G:A
chr6:34522532	['A', 'G']	19959	4399.32250789355	511.4487392713437	-0.0256188957270733	0.0161389638044609	-1.5873940878405142	0.112439	0.112439	chr6	34522532	0.9490830255371436	chr6:34522532:A:G
chr6:34522549	['A', 'G']	19959	439.0219961920032	61.70727559094877	-0.0100830465643742	0.0485477123264199	-0.2076935468468413	0.83547	0.83547	chr6	34522549	0.0780691401073624	chr6:34522549:A:G
chr6:34523611	['A', 'G']	19959	439.0	61.69439192172399	-0.0100962972476779	0.0485476943243112	-0.207966565419813	0.835257	0.835257	chr6	34523611	0.07817987600275	chr6:34523611:A:G
chr6:34523741	['T', 'G']	19959	4451.0	492.7955450581995	-0.0315032663829658	0.0161233229004011	-1.9538941555392464	0.0507277	0.0507277	chr6	34523741	1.2947548282000931	chr6:34523741:T:G
chr6:34523971	['T', 'A']	19959	4446.668370414913	494.7213769461951	-0.0310807831131017	0.0161292650098964	-1.9269807454977872	0.0539962	0.0539962	chr6	34523971	1.267636802715934	chr6:34523971:T:A
chr6:34524111	['G', 'A']	19959	4433.44425514857	496.1648826380086	-0.0302168844874645	0.0161441539264707	-1.871692045621504	0.0612638	0.0612638	chr6	34524111	1.2127960687790684	chr6:34524111:G:A
chr6:34524230	['C', 'T']	19959	439.0	61.69439192172399	-0.0100962972476779	0.0485476943243112	-0.207966565419813	0.835257	0.835257	chr6	34524230	0.07817987600275	chr6:34524230:C:T
chr6:34524238	['T', 'C']	19959	4448.0	495.0640690437978	-0.0310713965865591	0.0161267454162202	-1.9266997639404408	0.0540312	0.0540312	chr6	34524238	1.2673553869381131	chr6:34524238:T:C
chr6:34524456	['A', 'G']	19959	4448.668671076368	493.42544243963056	-0.0315215382735614	0.0161269653636417	-1.9545858481612912	0.0506459	0.0506459	chr6	34524456	1.295455706857456	chr6:34524456:A:G
chr6:34524789	['T', 'C']	19959	439.0219961920032	61.69017087807789	-0.010113486472884	0.0485477246799139	-0.2083205039899313	0.834981	0.834981	chr6	34524789	0.0783234067787189	chr6:34524789:T:C
chr6:34525002	['T', 'TG']	19959	439.0	61.69439192172399	-0.0100962972476779	0.0485476943243112	-0.207966565419813	0.835257	0.835257	chr6	34525002	0.07817987600275	chr6:34525002:T:TG
chr6:34525235	['T', 'C']	19959	4500.225473494338	507.9389788885664	-0.0293378465062462	0.0160361343899262	-1.8294837018001056	0.0673421	0.0673421	chr6	34525235	1.171713344672141	chr6:34525235:T:C
chr6:34525679	['A', 'C']	19959	4504.677089597114	506.50597457066647	-0.0301995747140456	0.0160319150721655	-1.883715986400016	0.0596179	0.0596179	chr6	34525679	1.2246233257618655	chr6:34525679:A:C
chr6:34526682	['T', 'C']	19959	4591.690168370415	514.8192727877673	-0.030032902942721	0.0158985389229396	-1.8890354068566173	0.0589016	0.0589016	chr6	34526682	1.2298729078999402	chr6:34526682:T:C
chr6:34527273	['C', 'T']	19959	4602.521075691186	516.2189220118619	-0.0298517496261125	0.0159218842313134	-1.8748879964472576	0.0608227	0.0608227	chr6	34527273	1.2159343048582096	chr6:34527273:C:T
chr6:34527301	['G', 'A']	19959	4587.689567047505	515.4971044305443	-0.0296908633004312	0.0159026554288832	-1.8670380826151336	0.0619109	0.0619109	chr6	34527301	1.208232882593577	chr6:34527301:G:A
chr6:34527671	['T', 'C']	19959	4667.592405450905	533.4505446581064	-0.0287900732404392	0.0159524784750931	-1.804739826816858	0.0711305	0.0711305	chr6	34527671	1.147944138490709	chr6:34527671:T:C
chr6:34528237	['T', 'C']	19959	4582.4591872525925	516.931866378615	-0.0292004679688565	0.0159119447242885	-1.83512879631136	0.0665015	0.0665015	chr6	34528237	1.177168558691243	chr6:34528237:T:C
chr6:34528397	['T', 'C']	19959	22916.740954194644	3010.7289178709448	-0.0135455677436885	0.0102403526039973	-1.3227638019418422	0.185929	0.185929	chr6	34528397	0.7306528665071935	chr6:34528397:T:C
chr6:34529302	['G', 'C']	19959	4423.654378573579	465.9991528683594	-0.0357365279587947	0.0161764114300249	-2.209175261978334	0.0271738	0.0271738	chr6	34529302	1.5658496253423202	chr6:34529302:G:C
chr6:34529328	['T', 'TTAATGGGTGACCATG']	19959	598.1798225830702	94.71941169922546	0.000821024030137	0.041652427139049	0.0197113130381633	0.984274	0.984274	chr6	34529328	0.0068839868090161	chr6:34529328:T:TTAATGGGTGACCATG
chr6:34530190	['G', 'A']	19959	4523.22662591442	503.7182730209928	-0.0303626234864265	0.0160073779103528	-1.896789321553365	0.0578702	0.0578702	chr6	34530190	1.237545016707711	chr6:34530190:G:A
chr6:34530551	['C', 'T']	19959	938.0940021045247	130.02094771359376	0.0003902237986142	0.0332466085474601	0.0117372512765384	0.990635	0.990635	chr6	34530551	0.0040863320790388	chr6:34530551:C:T
chr6:34531146	['C', 'T']	19959	938.1880230518668	130.15830939197286	0.0004625201793545	0.0332466703292081	0.0139117744656722	0.988901	0.988901	chr6	34531146	0.0048471839395075	chr6:34531146:C:T
chr6:34532279	['C', 'T']	19959	2807.281304805332	330.6629281492893	-0.0244346374110787	0.0196572521246122	-1.243034237755182	0.21387	0.21387	chr6	34532279	0.6698501305673479	chr6:34532279:C:T
chr6:34532996	['C', 'T']	19959	599.0	94.19520421050468	-0.0002946328240383	0.0416185922918468	-0.007079355831458	0.994352	0.994352	chr6	34532996	0.0024598484032904	chr6:34532996:C:T
chr6:34533277	['C', 'T']	19959	439.0	54.579659728060456	-0.0239050224430348	0.0484382592447691	-0.4935153082656734	0.621654	0.621654	chr6	34533277	0.2064512675607166	chr6:34533277:C:T
chr6:34534245	['A', 'G']	19959	4585.22973243812	511.55094178261606	-0.0301162583356054	0.0159044560404613	-1.8935736160349543	0.0582961	0.0582961	chr6	34534245	1.234360498502288	chr6:34534245:A:G
chr6:34535561	['A', 'G']	19959	7275.458080681533	827.0917442015166	-0.0258341875815895	0.0131622565267812	-1.9627476131485977	0.0496894	0.0496894	chr6	34535561	1.3037362473330014	chr6:34535561:A:G
chr6:34535662	['T', 'C']	19959	7273.0	822.0723949334134	-0.0265708931531685	0.0131599509940434	-2.0190723480045816	0.0434931	0.0434931	chr6	34535662	1.3615796365997117	chr6:34535662:T:C
chr6:34535669	['T', 'C']	19959	7273.0	822.0723949334134	-0.0265708931531685	0.0131599509940434	-2.0190723480045816	0.0434931	0.0434931	chr6	34535669	1.3615796365997117	chr6:34535669:T:C
chr6:34535740	['A', 'C']	19959	7271.643290390494	822.4348528485142	-0.0264386839818377	0.0131650892563712	-2.0082419091114607	0.044631	0.044631	chr6	34535740	1.350363382269565	chr6:34535740:A:C
chr6:34535867	['T', 'G']	19959	5614.281290710492	641.8679615709835	-0.0263257035209051	0.0146007012232044	-1.803043779778644	0.0713964	0.0713964	chr6	34535867	1.1463236859766426	chr6:34535867:T:G
chr6:34535900	['T', 'C']	19959	5614.562609610663	642.1594731791189	-0.026284144089418	0.0146008290345027	-1.8001816216946926	0.0718471	0.0718471	chr6	34535900	1.1435907568187629	chr6:34535900:T:C
chr6:34535962	['T', 'C']	19959	5437.272422086382	626.3832211699105	-0.0256953994018693	0.0147624604553419	-1.740590566159398	0.0817708	0.0817708	chr6	34535962	1.087401753331593	chr6:34535962:T:C
chr6:34536265	['T', 'G']	19959	928.0	133.01281539166362	0.0048876386998168	0.0334139074619663	0.1462755801721246	0.883705	0.883705	chr6	34536265	0.0536926877628152	chr6:34536265:T:G
chr6:34536990	['G', 'C']	19959	5600.0	640.6891182496264	-0.0264033939907537	0.014619249356695	-1.806070431288053	0.0709224	0.0709224	chr6	34536990	1.1492165763830116	chr6:34536990:G:C
chr6:34538620	['T', 'C']	19959	6356.592412548862	830.5946105635763	-0.0081281958232531	0.0137901778802524	-0.5894192151714537	0.555587	0.555587	chr6	34538620	0.2552479247312483	chr6:34538620:T:C
chr6:34539071	['C', 'T']	19959	400.0	119.22078564096196	0.1528971271641542	0.0506056925889065	3.0213424486886926	0.00251976	0.00251976	chr6	34539071	2.5986408225674	chr6:34539071:C:T
chr6:34539534	['A', 'G']	19959	5647.65926074527	826.92284429934	0.0119610107501997	0.0144510288100256	0.8276926790085442	0.407854	0.407854	chr6	34539534	0.3894952740227277	chr6:34539534:A:G
chr6:34540291	['C', 'A']	19959	6372.957907396271	796.7679818553555	-0.0160676285316	0.0138230158581672	-1.162382268563094	0.245094	0.245094	chr6	34540291	0.6106673203219175	chr6:34540291:C:A
chr6:34541624	['C', 'T']	19959	6388.0	793.9852957772673	-0.0173646846440196	0.0138045462388844	-1.257896083183601	0.208444	0.208444	chr6	34541624	0.681010601398294	chr6:34541624:C:T
chr6:34541670	['G', 'A']	19959	6573.0	805.2094709210868	-0.0188901212263123	0.0136701653057304	-1.3818502412983844	0.167033	0.167033	chr6	34541670	0.7771977186603134	chr6:34541670:G:A
chr6:34541776	['C', 'T']	19959	6574.0	803.7986859700387	-0.0191455128557788	0.013669652304224	-1.4005852109246908	0.161354	0.161354	chr6	34541776	0.7922202638739906	chr6:34541776:C:T
chr6:34541866	['TC', 'T']	19959	6388.0	793.9852957772673	-0.0173646846440196	0.0138045462388844	-1.257896083183601	0.208444	0.208444	chr6	34541866	0.681010601398294	chr6:34541866:TC:T
chr6:34541932	['A', 'G']	19959	6580.648541645785	802.2734487131332	-0.0192745293315868	0.013663483945708	-1.410659931842741	0.158361	0.158361	chr6	34541932	0.800351764477861	chr6:34541932:A:G
chr6:34543052	['T', 'C']	19959	6548.593431937828	801.4137743297425	-0.0189688274349237	0.0136975548757671	-1.3848331039346506	0.166119	0.166119	chr6	34543052	0.7795806919119613	chr6:34543052:T:C
chr6:34543061	['G', 'A']	19959	1048.461282516634	145.52152434416925	-0.0037503582499666	0.031547192256901	-0.118880888651708	0.905371	0.905371	chr6	34543061	0.0431734205340306	chr6:34543061:G:A
chr6:34543213	['AAAAAAAAG', 'A']	19959	4213.861207601156	526.4792718857267	-0.0176860092279142	0.0167679878942447	-1.0547484492152266	0.291553	0.291553	chr6	34543213	0.5352824854494449	chr6:34543213:AAAAAAAAG:A
chr6:34543330	['C', 'T']	19959	6742.641861661024	807.8569067389376	-0.0226155047985339	0.013745558543536	-1.645295440480235	0.0999247	0.0999247	chr6	34543330	1.0003271469311563	chr6:34543330:C:T
chr6:34544287	['C', 'T']	19959	6565.65791451621	800.7774494859281	-0.0193845437498881	0.0136784531582262	-1.4171590548767727	0.156452	0.156452	chr6	34544287	0.8056188806902903	chr6:34544287:C:T
chr6:34544477	['G', 'A']	19959	4808.481835947287	688.8253224648696	0.0066168723081314	0.0155033104352809	0.4268038323655947	0.669527	0.669527	chr6	34544477	0.1742319045151953	chr6:34544477:G:A
chr6:34545489	['C', 'A']	19959	5531.277131977152	680.6787295432187	-0.016088706489235	0.0146271591885262	-1.099920106281152	0.27138	0.27138	chr6	34545489	0.5664221618704377	chr6:34545489:C:A
chr6:34547757	['G', 'A']	19959	7199.803648391301	891.3395882999081	-0.0184676921726676	0.0131690732379213	-1.4023532133976258	0.160825	0.160825	chr6	34547757	0.7936464399275943	chr6:34547757:G:A
chr6:34548515	['G', 'A']	19959	6611.993836440169	807.8015208795287	-0.0203442653532227	0.0136099480779049	-1.4948084472306398	0.13498	0.13498	chr6	34548515	0.8697305761946299	chr6:34548515:G:A
chr6:34549292	['A', 'T']	19959	6984.049759470836	848.7622155190777	-0.0183667014091665	0.0133268589266976	-1.3781718190452708	0.168166	0.168166	chr6	34549292	0.7742618058329284	chr6:34549292:A:T
chr6:34549452	['G', 'A']	19959	15043.26112447384	2084.592904846539	0.0085935333123451	0.0104529497932104	0.8221156211739357	0.411021	0.411021	chr6	34549452	0.3861359884618127	chr6:34549452:G:A
chr6:34549651	['C', 'T']	19959	15085.511650047602	2090.951641031781	0.0086011073695903	0.0104465350174296	0.8233454782126127	0.410321	0.410321	chr6	34549651	0.3868762555148494	chr6:34549651:C:T
chr6:34549985	['A', 'G']	19959	28616.86756526532	3793.01847380892	-0.0100306999854318	0.0112073595656178	-0.8950100982040575	0.370792	0.370792	chr6	34549985	0.4308696445203542	chr6:34549985:A:G
chr6:34550494	['G', 'A']	19959	5576.279386712095	808.7615700054315	0.0114259539526666	0.014517551487548	0.7870441487648148	0.431265	0.431265	chr6	34550494	0.3652557862863518	chr6:34550494:G:A
chr6:34551403	['A', 'G']	19959	5376.538758330411	783.7617822013258	0.0165390371806952	0.014776647242764	1.1192685938140854	0.263039	0.263039	chr6	34551403	0.5799798552018876	chr6:34551403:A:G
chr6:34551594	['C', 'T']	19959	515.0	70.76750484546928	-0.0027725815881857	0.0449732658112287	-0.0616495497530338	0.950843	0.950843	chr6	34551594	0.0218911863880589	chr6:34551594:C:T
chr6:34552490	['G', 'A']	19959	17795.0	2400.2310841374283	-0.000472654113718	0.0101420377398278	-0.0466034662700869	0.96283	0.96283	chr6	34552490	0.0164503863742845	chr6:34552490:G:A
chr6:34553654	['G', 'A']	19959	4878.244413267863	630.5792942119707	-0.0087202318760199	0.0153562717731754	-0.5678612624747003	0.570136	0.570136	chr6	34553654	0.2440215355478209	chr6:34553654:G:A
chr6:34554192	['G', 'A']	19959	435.0	69.99994695681686	0.0236812152709027	0.0488743775455204	0.4845323144800497	0.628013	0.628013	chr6	34554192	0.2020313661834576	chr6:34554192:G:A
chr6:34554995	['C', 'T']	19959	18277.831537806283	2374.5053780951544	-0.0116654129247925	0.010142715046028	-1.1501272461914194	0.250105	0.250105	chr6	34554995	0.6018776259396144	chr6:34554995:C:T
chr6:34555120	['C', 'G']	19959	18156.63878727136	2367.885155325374	-0.0111813246793847	0.0101514376228996	-1.101452335594506	0.270713	0.270713	chr6	34555120	0.5674908883273788	chr6:34555120:C:G
chr6:34555203	['TCCCA', 'T']	19959	18152.0	2362.9158782513377	-0.0114885772041481	0.0101512652608877	-1.1317384492367657	0.257758	0.257758	chr6	34555203	0.5887878466964803	chr6:34555203:TCCCA:T
chr6:34555632	['G', 'A']	19959	1586.556435445068	143.00315797302844	-0.0499307384643597	0.0259727604246921	-1.922427098541701	0.0545663	0.0545663	chr6	34555632	1.263075493606653	chr6:34555632:G:A
chr6:34556277	['A', 'G']	19959	16680.34292157354	2258.53459635632	0.0005968837778797	0.0102781739157022	0.0580729400742903	0.953691	0.953691	chr6	34556277	0.0205923157914638	chr6:34556277:A:G
chr6:34556921	['C', 'T']	19959	14777.740404850185	2064.456775874738	0.008492724826908	0.0104848976554639	0.8099959681039227	0.417952	0.417952	chr6	34556921	0.3788735922252765	chr6:34556921:C:T
chr6:34556989	['C', 'T']	19959	14764.739753482314	2060.593914152844	0.0082154199773276	0.0104872577317569	0.7833716103352871	0.433418	0.433418	chr6	34556989	0.3630930562410637	chr6:34556989:C:T
chr6:34557001	['G', 'A']	19959	1787.0	313.3699023093772	0.0520451835584169	0.0245699808010993	2.118242744255149	0.0341668	0.0341668	chr6	34557001	1.466395694523462	chr6:34557001:G:A
chr6:34557052	['T', 'A']	19959	6451.0	977.537167828748	0.0204772589536199	0.0136954792112503	1.4951838221767833	0.134882	0.134882	chr6	34557052	0.8700460030505595	chr6:34557052:T:A
chr6:34557596	['C', 'T']	19959	5589.84019843656	719.3188870340921	-0.011242387687743	0.0145379461179836	-0.7733133412728788	0.439346	0.439346	chr6	34557596	0.3571933232534691	chr6:34557596:C:T
chr6:34558549	['C', 'T']	19959	13007.65171860908	1687.3933459091184	-0.0092888650490399	0.0107999441875061	-0.8600845418984422	0.389753	0.389753	chr6	34558549	0.409210533282337	chr6:34558549:C:T
chr6:34558578	['A', 'G']	19959	19082.95610782644	2609.3315504025163	0.0017972957301355	0.0101344590239707	0.1773450093275328	0.859239	0.859239	chr6	34558578	0.0658860190043885	chr6:34558578:A:G
chr6:34559242	['G', 'A']	19959	18927.0	2590.15496426074	0.0024435752920494	0.0101541426648557	0.2406481150306086	0.80983	0.80983	chr6	34559242	0.0916061389122228	chr6:34559242:G:A
chr6:34559403	['T', 'C']	19959	19295.8671009772	2631.5788509794347	0.0026834872640573	0.0101520889685077	0.2643285802933356	0.791529	0.791529	chr6	34559403	0.1015331688505787	chr6:34559403:T:C
chr6:34559485	['A', 'G']	19959	19297.801232897305	2629.953224890828	0.0024738252935281	0.0101540961921984	0.243628309866592	0.807521	0.807521	chr6	34559485	0.0928461747980589	chr6:34559485:A:G
chr6:34559638	['G', 'A']	19959	3535.5314191220687	539.9447157654539	0.0235356435004937	0.0176981055193737	1.3298397093818757	0.183586	0.183586	chr6	34559638	0.7361604405344027	chr6:34559638:G:A
chr6:34559831	['G', 'C']	19959	3224.323094653505	512.3344554251105	0.026969229675588	0.0185044754030817	1.4574436231300294	0.14501	0.14501	chr6	34559831	0.8386020474542031	chr6:34559831:G:C
chr6:34560091	['T', 'C']	19959	15751.367558628986	2094.5041806378968	-0.0050003336112588	0.0103697028314662	-0.482206066319047	0.629665	0.629665	chr6	34560091	0.2008904463347708	chr6:34560091:T:C
chr6:34560360	['G', 'A']	19959	504.0252530313659	71.78292629311228	0.0013007976153205	0.0453983843340005	0.0286529495356144	0.977142	0.977142	chr6	34560360	0.0100423192543795	chr6:34560360:G:A
chr6:34560740	['C', 'T']	19959	1540.0771620402847	220.22696409755287	0.0071117516046469	0.0263901265578958	0.2694853163756091	0.787559	0.787559	chr6	34560740	0.1037169011388437	chr6:34560740:C:T
chr6:34561071	['C', 'T']	19959	2909.291526782583	429.6390774812255	0.0153413564516797	0.0196232460532302	0.7817950409460623	0.434344	0.434344	chr6	34561071	0.362166173425518	chr6:34561071:C:T
chr6:34561178	['T', 'C']	19959	16103.613669389188	2266.3699404581625	0.0092184130514279	0.0103516531750928	0.8905256866225436	0.373194	0.373194	chr6	34561178	0.4280653472080626	chr6:34561178:T:C
chr6:34561865	['A', 'T']	19959	13615.364333316633	1784.786506898642	-0.0070317404372353	0.010678266624141	-0.658509539491946	0.510218	0.510218	chr6	34561865	0.2922442239646075	chr6:34561865:A:T
chr6:34562388	['C', 'T']	19959	15582.0	2175.591678635784	0.006845481260329	0.0104146076359194	0.6572961267133387	0.510998	0.510998	chr6	34562388	0.2915807996513218	chr6:34562388:C:T
chr6:34562656	['A', 'G']	19959	25958.20230518667	3505.515778140989	-0.0012147128702045	0.0105798217763132	-0.1148141146313181	0.908594	0.908594	chr6	34562656	0.0416301354231043	chr6:34562656:A:G
chr6:34563139	['G', 'C']	19959	16652.834352139493	2219.923226100136	-0.0044410370231521	0.0102980030141357	-0.4312522551271397	0.66629	0.66629	chr6	34563139	0.1763367047829057	chr6:34563139:G:C
chr6:34563373	['C', 'T']	19959	2602.0	393.19998915169697	0.0152157326860501	0.0205975465328973	0.7387157815979865	0.460088	0.460088	chr6	34563373	0.3371590938418019	chr6:34563373:C:T
chr6:34563523	['T', 'C']	19959	18379.841759783536	2529.032339243022	0.0034915179643664	0.0101945567557907	0.3424884522206572	0.731987	0.731987	chr6	34563523	0.1354966318902407	chr6:34563523:T:C
chr6:34563724	['T', 'C']	19959	18589.9314059525	2330.2843577800445	-0.020625783596001	0.0101156014999797	-2.0390071313151603	0.0414625	0.0414625	chr6	34563724	1.3823445154724614	chr6:34563724:T:C
chr6:34563846	['G', 'T']	19959	13131.631721373087	1694.9514135714892	-0.0091883676127911	0.0107571976764519	-0.8541599670428032	0.393027	0.393027	chr6	34563846	0.4055776136239881	chr6:34563846:G:T
chr6:34565033	['G', 'C']	19959	28267.41627417577	3817.9717277597374	-0.0022341730980905	0.0111175974936638	-0.2009582645318692	0.840733	0.840733	chr6	34565033	0.0753419055546122	chr6:34565033:G:C
chr6:34565059	['G', 'A']	19959	7018.703312121061	868.7344515971254	-0.0158539739110665	0.0132975194260274	-1.1922504794416982	0.233177	0.233177	chr6	34565059	0.6323142895292391	chr6:34565059:G:A
chr6:34565848	['G', 'A']	19959	4236.42451270231	572.5190528334408	0.0018542760845069	0.0163468215694729	0.1134334327090094	0.909688	0.909688	chr6	34565848	0.041107534175846	chr6:34565848:G:A
chr6:34565977	['C', 'T']	19959	12376.240166357667	1602.181585202044	-0.0107140516833485	0.0109607335495908	-0.9774940367698794	0.328336	0.328336	chr6	34565977	0.4836814969715469	chr6:34565977:C:T
chr6:34566907	['G', 'A']	19959	586.0587262614622	72.86706500857477	-0.0129594788694286	0.042054441944586	-0.3081595729294181	0.757964	0.757964	chr6	34566907	0.1203514209809154	chr6:34566907:G:A
chr6:34567512	['T', 'C']	19959	9749.953996492106	1364.1936071921084	0.0052151240665789	0.0118204789445385	0.4411939728540805	0.659077	0.659077	chr6	34567512	0.1810638437950757	chr6:34567512:T:C
chr6:34567941	['C', 'T']	19959	2258.6027287319425	281.49692513932814	-0.0062644125191087	0.0219138198710411	-0.2858658397291633	0.774984	0.774984	chr6	34567941	0.1107072636658704	chr6:34567941:C:T
chr6:34567953	['G', 'A']	19959	1023.3838017527964	165.08560914482615	0.025369365716787	0.032053708378972	0.7914642953896059	0.428683	0.428683	chr6	34567953	0.367863738678735	chr6:34567953:G:A
chr6:34568209	['C', 'T']	19959	7678.769454326803	1107.2924279124372	0.0120397088310487	0.0127853648819752	0.9416789385512366	0.346368	0.346368	chr6	34568209	0.4604622380905274	chr6:34568209:C:T
chr6:34568875	['G', 'A']	19959	7423.115754660252	1053.632263248109	0.0107286968464945	0.0129497352612436	0.8284877358538525	0.407404	0.407404	chr6	34568875	0.3899747112970733	chr6:34568875:G:A
chr6:34570565	['A', 'T']	19959	13913.668237417283	1862.4034948238284	-0.0052079013282996	0.0106115561353476	-0.4907764009231297	0.62359	0.62359	chr6	34570565	0.2051008578508049	chr6:34570565:A:T
chr6:34570640	['C', 'T']	19959	11926.390177900275	1558.617705095628	-0.0081786109575631	0.0110801835573463	-0.7381295549152384	0.460444	0.460444	chr6	34570640	0.3368231819055184	chr6:34570640:C:T
chr6:34570767	['C', 'T']	19959	12749.55514908544	1673.6296770045008	-0.0095717098896905	0.0108507765611643	-0.8821221076423594	0.377721	0.377721	chr6	34570767	0.4228288692085097	chr6:34570767:C:T
chr6:34570777	['T', 'G']	19959	11928.390578802304	1556.8500927556995	-0.0084313009089936	0.0110803667519518	-0.7609225486609842	0.446712	0.446712	chr6	34570777	0.3499723809425701	chr6:34570777:T:G
chr6:34571827	['G', 'A']	19959	12600.631325784148	1681.7281644085674	-0.0042513929863009	0.010919020432569	-0.3893566288803653	0.697017	0.697017	chr6	34571827	0.1567566294828268	chr6:34571827:G:A
chr6:34572245	['C', 'T']	19959	17634.650631389057	2422.561045835174	0.0040925011997451	0.0101885738096697	0.4016755707124651	0.687927	0.687927	chr6	34572245	0.1624576448738523	chr6:34572245:C:T
chr6:34573841	['C', 'T']	19959	2809.4222790138306	420.71123384292713	0.0127952600169215	0.0198656890503013	0.6440884071286462	0.519526	0.519526	chr6	34573841	0.2843927130269658	chr6:34573841:C:T
chr6:34574271	['G', 'A']	19959	17805.568428965173	2380.933851327332	-0.0052213785685172	0.0101885056310598	-0.5124773698509597	0.608323	0.608323	chr6	34574271	0.215865763046777	chr6:34574271:G:A
chr6:34574885	['T', 'C']	19959	18344.83825224232	2475.060072210787	-0.0022456459916793	0.0101708056288242	-0.2207933248979937	0.825256	0.825256	chr6	34574885	0.0834113094606392	chr6:34574885:T:C
chr6:34575889	['C', 'T']	19959	3136.314275692739	485.3163777936464	0.0235752880838916	0.0187040683656856	1.26043637260986	0.207527	0.207527	chr6	34575889	0.6829253920208795	chr6:34575889:C:T
chr6:34576677	['G', 'A']	19959	837.0419380699469	84.92342526332904	-0.0318628507506079	0.0354739454438215	-0.898204311698785	0.369087	0.369087	chr6	34576677	0.4328712512760101	chr6:34576677:G:A
chr6:34577254	['T', 'TC']	19959	17910.178788030673	2398.06191612992	-0.0047474551692027	0.0102239806601308	-0.4643450850524239	0.642406	0.642406	chr6	34577254	0.192190411448674	chr6:34577254:T:TC
chr6:34577930	['G', 'A']	19959	435.1090007016137	64.81852369330197	0.0172243407180287	0.0487620722971041	0.353232336252692	0.723918	0.723918	chr6	34577930	0.1403106246376298	chr6:34577930:G:A
chr6:34578684	['A', 'G']	19959	9033.073233082703	1086.9369156988498	-0.0128879255351332	0.0120300775455189	-1.0713086001622574	0.284044	0.284044	chr6	34578684	0.5466143801040704	chr6:34578684:A:G
chr6:34578999	['CCTT', 'C']	19959	21551.835523675767	2933.50801419228	-0.0017416900201308	0.0101207899268677	-0.1720903242450618	0.863368	0.863368	chr6	34578999	0.0638040521367419	chr6:34578999:CCTT:C
chr6:34579608	['C', 'T']	19959	606.0607305707272	71.26627823551966	-0.0258481165484384	0.0413767543316113	-0.6247014045925502	0.532174	0.532174	chr6	34579608	0.2739463472449056	chr6:34579608:C:T
chr6:34580341	['T', 'C']	19959	924.138905592303	151.28660681965894	0.024149445805488	0.0336301612260063	0.7180889096307154	0.472711	0.472711	chr6	34580341	0.3254042915330978	chr6:34580341:T:C
chr6:34580429	['T', 'A']	19959	9045.07864661654	1173.9054547727587	-0.0081603303037448	0.0120364719420932	-0.6779669610001764	0.497801	0.497801	chr6	34580429	0.3029442353006564	chr6:34580429:T:A
chr6:34580519	['C', 'T']	19959	9012.451548251329	1165.2063245380066	-0.0083964975952644	0.0120493943384405	-0.696839804510132	0.485911	0.485911	chr6	34580519	0.3134432693147932	chr6:34580519:C:T
chr6:34581481	['C', 'T']	19959	909.0	141.78265373681538	0.017956136016289	0.0338884423515883	0.5298601756314535	0.596215	0.596215	chr6	34581481	0.2245971018772211	chr6:34581481:C:T
chr6:34581922	['A', 'G']	19959	28174.823270030567	3646.942127931701	-0.0262496177181146	0.0110664829081066	-2.371992794466411	0.0177019	0.0177019	chr6	34581922	1.7519801169585003	chr6:34581922:A:G
chr6:34582033	['T', 'C']	19959	28126.22760072159	3640.108074891243	-0.0264036244466246	0.0110561038013624	-2.3881491093970064	0.0169427	0.0169427	chr6	34582033	1.7710173790310848	chr6:34582033:T:C
chr6:34582880	['A', 'C']	19959	27800.178592904387	3598.388770105381	-0.025768450283642	0.0109502121803432	-2.353237531771226	0.0186204	0.0186204	chr6	34582880	1.730010993820473	chr6:34582880:A:C
chr6:34583039	['G', 'C']	19959	3659.0	448.790467259248	-0.0186651571980565	0.0174491991060651	-1.069685610474165	0.284774	0.284774	chr6	34583039	0.5454996645154501	chr6:34583039:G:C
chr6:34583309	['C', 'T']	19959	28093.222639807573	3636.112409328855	-0.026417099310982	0.0110471514847082	-2.391304160855338	0.0167978	0.0167978	chr6	34583309	1.774747593894657	chr6:34583309:C:T
chr6:34584074	['T', 'C']	19959	1769.0	223.52315139074096	-0.0168602623537231	0.0244979239321522	-0.6882322926799084	0.491315	0.491315	chr6	34584074	0.3086399765169512	chr6:34584074:T:C
chr6:34584135	['C', 'T']	19959	5348.267962721716	627.4600976746559	-0.0209932464771623	0.0147979108654623	-1.4186628550493334	0.156013	0.156013	chr6	34584135	0.8068392119465962	chr6:34584135:C:T
chr6:34584333	['A', 'G']	19959	12744.192592963816	1625.8075600865625	-0.0142778156910556	0.0107907941624147	-1.3231478124924672	0.185801	0.185801	chr6	34584333	0.7309519529187323	chr6:34584333:A:G
chr6:34584959	['G', 'A']	19959	9105.649741867575	1190.5963254689193	-0.0075849094472565	0.0120027487457583	-0.6319310357918566	0.527439	0.527439	chr6	34584959	0.2778277606658659	chr6:34584959:G:A
chr6:34585020	['G', 'A']	19959	12729.551140065145	1624.9284979597292	-0.0141120209983639	0.0107953477005163	-1.3072317251707428	0.191149	0.191149	chr6	34585020	0.7186279696596949	chr6:34585020:G:A
chr6:34585271	['A', 'G']	19959	35030.26533373422	4615.29138383483	-0.0374819266858831	0.0156924764332144	-2.3885284674730825	0.0169252	0.0169252	chr6	34585271	1.7714661906851703	chr6:34585271:A:G
chr6:34585432	['C', 'T']	19959	416.0416896327104	34.13068817326407	-0.034106510595391	0.0498509290989049	-0.6841700087018087	0.493876	0.493876	chr6	34585432	0.3063820779502498	chr6:34585432:C:T
chr6:34587889	['A', 'AC']	19959	11917.388373841144	1505.689262584219	-0.0144410868570489	0.0110639451548143	-1.3052384709955862	0.191827	0.191827	chr6	34587889	0.7170902651228725	chr6:34587889:A:AC
chr6:34587932	['G', 'A']	19959	5504.275779136186	639.4982285453407	-0.0238344914654725	0.0146160095076185	-1.630711272666374	0.102967	0.102967	chr6	34587932	0.9873019404817308	chr6:34587932:G:A
chr6:34589013	['C', 'T']	19959	1080.0	160.06454627154466	0.0167461079211052	0.0309556574146607	0.5409708376335175	0.588534	0.588534	chr6	34589013	0.2302284426151848	chr6:34589013:C:T
chr6:34591986	['C', 'T']	19959	11871.189557548729	1524.7496715887885	-0.0112770768313654	0.0110728460754715	-1.0184442874489446	0.308479	0.308479	chr6	34591986	0.5107743956325077	chr6:34591986:C:T
chr6:34593098	['G', 'A']	19959	1520.0	238.59411571855105	0.0181208158712091	0.0263752993026779	0.6870373550365457	0.492067	0.492067	chr6	34593098	0.3079757595309741	chr6:34593098:G:A
chr6:34593808	['A', 'G']	19959	12131.215613569171	1551.776083214109	-0.0124283500097699	0.0110085337175938	-1.1289741511993523	0.258922	0.258922	chr6	34593808	0.5868310470055318	chr6:34593808:A:G
chr6:34593810	['A', 'T']	19959	1549.1552337525682	191.74988450488087	-0.0169279068076257	0.0260436367992182	-0.6499824482321865	0.515711	0.515711	chr6	34593810	0.2875936050905667	chr6:34593810:A:T
chr6:34594419	['A', 'G']	19959	11929.793144918822	1515.9513773797169	-0.0132777995465926	0.0110597665518361	-1.2005497118190325	0.22994	0.22994	chr6	34594419	0.638385472975154	chr6:34594419:A:G
chr6:34594676	['C', 'T']	19959	1517.0760096202025	238.58716890666088	0.0185808437435488	0.0264161136135805	0.7033905144167912	0.481821	0.481821	chr6	34594676	0.3171142753518575	chr6:34594676:C:T
chr6:34594900	['T', 'G']	19959	3371.8446927934247	499.1243022041408	0.0080396392185144	0.0181443330043033	0.4430936764998545	0.657703	0.657703	chr6	34594900	0.1819701771760573	chr6:34594900:T:G
chr6:34595283	['A', 'G']	19959	9118.370565243536	1191.7454133826643	-0.0078627941824477	0.0119897621131948	-0.6557923425181742	0.511965	0.511965	chr6	34595283	0.2907597281382943	chr6:34595283:A:G
chr6:34596110	['G', 'C']	19959	11923.389576547232	1508.629128248668	-0.0140136877828872	0.0110616807685624	-1.2668678545410936	0.205217	0.205217	chr6	34596110	0.6877866654881796	chr6:34596110:G:C
chr6:34599198	['T', 'C']	19959	28112.817056671844	3636.8364986951055	-0.0265694031948419	0.0110492868320495	-2.4046260721347874	0.0161981	0.0161981	chr6	34599198	1.790535924217146	chr6:34599198:T:C
chr6:34599754	['C', 'T']	19959	11841.37313956402	1506.384311088926	-0.0132895032329916	0.01109282637251	-1.1980267955807355	0.230921	0.230921	chr6	34599754	0.636536570463457	chr6:34599754:C:T
chr6:34599917	['T', 'C']	19959	28273.666349285893	3670.47653352024	-0.0255740773338082	0.011100172429712	-2.3039351411653413	0.0212365	0.0212365	chr6	34599917	1.6729170580208113	chr6:34599917:T:C
chr6:34601476	['TA', 'T']	19959	11622.228408065002	1534.257779981464	-0.0075418247096885	0.0110773069996569	-0.6808355776292996	0.495983	0.495983	chr6	34601476	0.3045332088580254	chr6:34601476:TA:T
chr6:34601943	['C', 'T']	19959	7114.425808068154	957.6108020676584	-0.0022491332970811	0.013115199490432	-0.1714905898855738	0.86384	0.86384	chr6	34601943	0.0635666898728326	chr6:34601943:C:T
chr6:34602037	['T', 'C']	19959	12311.551578947368	1552.8414202375664	-0.0149080787036445	0.0109585806247215	-1.360402338055838	0.173718	0.173718	chr6	34602037	0.7601551792750616	chr6:34602037:T:C
chr6:34602293	['C', 'T']	19959	28125.81835947287	3645.046218740331	-0.0257949340375335	0.0110519554561268	-2.333970141296006	0.0196072	0.0196072	chr6	34602293	1.7075844211905635	chr6:34602293:C:T
chr6:34602317	['C', 'T']	19959	28128.730559037343	3645.621458822061	-0.0257856618461419	0.0110534959782725	-2.332806009684876	0.0196682	0.0196682	chr6	34602317	1.7062353841496838	chr6:34602317:C:T
chr6:34603418	['G', 'A']	19959	28124.8182592574	3643.270012331623	-0.0261521507243943	0.0110504502284545	-2.366614045919464	0.0179611	0.0179611	chr6	34603418	1.7456670691552922	chr6:34603418:G:A
chr6:34605354	['G', 'A']	19959	947.2580742987092	155.6372245325364	0.0242150003976988	0.0333879593537654	0.7252614674987015	0.4683	0.4683	chr6	34605354	0.32947584221792	chr6:34605354:G:A
chr6:34605436	['C', 'T']	19959	28127.04620627444	3644.513538631261	-0.025946977222235	0.0110536874485053	-2.3473594077190554	0.0189167	0.0189167	chr6	34605436	1.7231546235785562	chr6:34605436:C:T
chr6:34608460	['G', 'A']	19959	28117.22624774504	3645.5148486108224	-0.0257150974641024	0.0110488665793206	-2.3273968673159096	0.0199541	0.0199541	chr6	34608460	1.6999678556448423	chr6:34608460:G:A
chr6:34608656	['G', 'A']	19959	9117.76602146224	1196.1562185417492	-0.0071421147621004	0.0119979066480931	-0.5952800743982748	0.551663	0.551663	chr6	34608656	0.2583261431669442	chr6:34608656:G:A
chr6:34609999	['T', 'A']	19959	28119.541844256128	3635.763433698836	-0.0268402066774187	0.0110552253429538	-2.427829903487732	0.0151983	0.0151983	chr6	34609999	1.8182049871808104	chr6:34609999:T:A
chr6:34610648	['G', 'C']	19959	28111.4084577613	3641.167655777303	-0.0261075451918922	0.0110485249236399	-2.3629892109879163	0.0181377	0.0181377	chr6	34610648	1.7414177856683362	chr6:34610648:G:C
chr6:34611654	['C', 'T']	19959	28066.03092111857	3618.695197141893	-0.0280423260261888	0.0110260038703417	-2.5432900582973947	0.0109889	0.0109889	chr6	34611654	1.959045778717512	chr6:34611654:C:T
chr6:34611874	['A', 'G']	19959	30291.0353259508	4002.008025987817	-0.0189601946784012	0.0117517669578363	-1.6133909689009007	0.106675	0.106675	chr6	34611874	0.9719373484686504	chr6:34611874:A:G
chr6:34612444	['C', 'T']	19959	24106.662473059	3156.1895479709697	-0.0151372800721889	0.0103567286013784	-1.461588949060063	0.14387	0.14387	chr6	34612444	0.842029756395287	chr6:34612444:C:T
chr6:34612967	['C', 'T']	19959	12636.59753346368	1622.1954756317614	-0.0130595232933569	0.0108791094700401	-1.2004220868740596	0.22999	0.22999	chr6	34612967	0.6382910467616837	chr6:34612967:C:T
chr6:34612974	['C', 'T']	19959	9110.585765874206	1189.0978822801112	-0.0082220736036227	0.0120061487500776	-0.6848219004091219	0.493464	0.493464	chr6	34612974	0.3067445252063713	chr6:34612974:C:T
chr6:34613182	['C', 'G']	19959	2505.502129792032	333.8506799686805	-0.0059744895810197	0.0207459140584181	-0.2879839164568128	0.773362	0.773362	chr6	34613182	0.1116171712799651	chr6:34613182:C:G
chr6:34613278	['G', 'A']	19959	28126.81845968833	3645.205190575444	-0.0258875662677747	0.0110495024913769	-2.342871662138412	0.0191457	0.0191457	chr6	34613278	1.7179287504664753	chr6:34613278:G:A
chr6:34613608	['C', 'T']	19959	3599.3606754522225	441.3367719035514	-0.0182482229452762	0.0175764262372556	-1.0382214620283052	0.29918	0.29918	chr6	34613608	0.5240674421576925	chr6:34613608:C:T
chr6:34613859	['T', 'G']	19959	9115.196872493983	1185.765820341371	-0.0085748432243047	0.0119957873729716	-0.7148212082872732	0.474728	0.474728	chr6	34613859	0.3235551523413121	chr6:34613859:T:G
chr6:34614160	['C', 'T']	19959	11568.898165781298	1527.0605870001502	-0.0075000600447693	0.0110811727027006	-0.6768290907460907	0.498522	0.498522	chr6	34614160	0.3023156713186704	chr6:34614160:C:T
chr6:34614502	['T', 'TA']	19959	9824.526154474835	1301.936437892496	-0.005923330695014	0.0117693902336498	-0.5032827170670803	0.614771	0.614771	chr6	34614502	0.2112866272442274	chr6:34614502:T:TA
chr6:34615329	['C', 'T']	19959	3605.180629321575	445.9113157776878	-0.0168280225747336	0.0175604442173889	-0.9582913943640432	0.337927	0.337927	chr6	34615329	0.4711771071817372	chr6:34615329:C:T
chr6:34617567	['C', 'T']	19959	14069.934593023256	1859.215938380272	-0.0084026683968628	0.0105066192791545	-0.7997499646279197	0.423865	0.423865	chr6	34617567	0.3727724431496848	chr6:34617567:C:T
chr6:34618154	['A', 'G']	19959	11901.385166624905	1592.3404759858647	-0.005435347733495	0.0109782336075383	-0.4951022111392127	0.620533	0.620533	chr6	34618154	0.2072351177320281	chr6:34618154:A:G
chr6:34618986	['C', 'T']	19959	12628.123251266108	1609.0466000514227	-0.0131436035480655	0.0108817772858061	-1.2078544894692584	0.227118	0.227118	chr6	34618986	0.6437484448604495	chr6:34618986:C:T
chr6:34620190	['G', 'A']	19959	11959.19431635926	1516.5245177642796	-0.0135878459187081	0.0110522997875174	-1.2294134415404148	0.218931	0.218931	chr6	34620190	0.6596927392282135	chr6:34620190:G:A
chr6:34620894	['G', 'A']	19959	2504.0	335.8854847940299	-0.0048068864325194	0.0207492043893251	-0.2316660601691532	0.8168	0.8168	chr6	34620894	0.0878842709211461	chr6:34620894:G:A
chr6:34621115	['C', 'T']	19959	3605.180629321576	442.8083035775001	-0.0176445492809819	0.0175603740798139	-1.0047934742611653	0.315008	0.315008	chr6	34621115	0.5016784166493291	chr6:34621115:C:T
chr6:34622521	['C', 'CTTA']	19959	3607.0843482183127	442.5281004739315	-0.0179501264235553	0.0175588961741659	-1.0222810275491545	0.30666	0.30666	chr6	34622521	0.5133428686611194	chr6:34622521:C:CTTA
chr6:34622741	['C', 'T']	19959	3606.361376960465	441.2996224445031	-0.0181839813621349	0.0175585592647435	-1.0356192149914696	0.300392	0.300392	chr6	34622741	0.5223116375870407	chr6:34622741:C:T
chr6:34623543	['G', 'C']	19959	9185.221431435442	1216.1497925255078	-0.0055766339192699	0.011964508454331	-0.4660980382567424	0.64115	0.64115	chr6	34623543	0.1930403533964691	chr6:34623543:G:C
chr6:34624002	['T', 'C']	19959	12329.559699248122	1537.1584050262632	-0.0160597035042218	0.0109574161352662	-1.465646946868607	0.14276	0.14276	chr6	34624002	0.8453934607163771	chr6:34624002:T:C
chr6:34624954	['G', 'A']	19959	11513.30739163117	1517.5704832469712	-0.0074810756019873	0.011097879455646	-0.6740995549542915	0.500256	0.500256	chr6	34624954	0.3008076937936704	chr6:34624954:G:A
chr6:34626477	['G', 'A']	19959	3598.1802785850286	440.06625068667256	-0.0183423691092531	0.0175780579413872	-1.0434809789804065	0.296738	0.296738	chr6	34626477	0.5276268347631197	chr6:34626477:G:A
chr6:34626663	['G', 'A']	19959	11568.579617196112	1529.6419569572777	-0.0072890823100838	0.0110805001211785	-0.6578297216162612	0.510655	0.510655	chr6	34626663	0.2918724114077392	chr6:34626663:G:A
chr6:34627097	['C', 'A']	19959	3625.0	441.3225612766093	-0.0185590281929503	0.0175210993320821	-1.0592387978171975	0.289504	0.289504	chr6	34627097	0.5383454313633965	chr6:34627097:C:A
chr6:34627575	['G', 'C']	19959	509.0	63.62548636321398	-0.0174520493970475	0.0450824462134565	-0.3871140735002612	0.698676	0.698676	chr6	34627575	0.1557241748028823	chr6:34627575:G:C
chr6:34627766	['T', 'C']	19959	28293.67035830619	3665.8539710110704	-0.025816570829996	0.0110902647975937	-2.3278588294481017	0.0199296	0.0199296	chr6	34627766	1.7005014177840114	chr6:34627766:T:C
chr6:34627859	['A', 'G']	19959	926.1459732390824	153.8266560530807	0.0278082925574852	0.0337211422820517	0.8246545245973584	0.409578	0.409578	chr6	34627859	0.3876633790224626	chr6:34627859:A:G
chr6:34628115	['G', 'A']	19959	12779.920926037285	1634.6518992421811	-0.0122161890712775	0.0108445375233225	-1.1264831759773104	0.259975	0.259975	chr6	34628115	0.5850684131217574	chr6:34628115:G:A
chr6:34629736	['T', 'C']	19959	28134.8674318364	3657.420469708925	-0.024451815818207	0.0110544740182058	-2.211938422211387	0.0269822	0.0269822	chr6	34629736	1.568922642918088	chr6:34629736:T:C
chr6:34630624	['C', 'T']	19959	11561.737823211064	1469.4162131902674	-0.0130678337081408	0.0111588801374272	-1.1710703535842175	0.241584	0.241584	chr6	34630624	0.6169318322272733	chr6:34630624:C:T
chr6:34631515	['C', 'G']	19959	3527.7117062894968	450.3304727587704	-0.0107522758046122	0.0177690608859321	-0.6051122157572741	0.545111	0.545111	chr6	34631515	0.2635150540920982	chr6:34631515:C:G
chr6:34631928	['T', 'C']	19959	2903.637002106951	401.96999005454666	0.0031195440193012	0.0193773109651114	0.1609895214520693	0.872103	0.872103	chr6	34631928	0.0594322195514133	chr6:34631928:T:C
chr6:34631961	['T', 'TG']	19959	28311.67396642445	3685.272074287856	-0.0244069031694106	0.0111085142036308	-2.1971348032694795	0.0280223	0.0280223	chr6	34631961	1.5524962217870542	chr6:34631961:T:TG
chr6:34632302	['G', 'A']	19959	3694.480828028671	474.1214889468212	-0.0115169106887669	0.0173831941650071	-0.6625313264895114	0.507638	0.507638	chr6	34632302	0.2944458755989809	chr6:34632302:G:A
chr6:34633254	['AAC', 'A']	19959	11538.624931081147	1518.8874769497093	-0.0081941314581408	0.0110983998932242	-0.7383164723721563	0.460331	0.460331	chr6	34633254	0.3369297774944548	chr6:34633254:AAC:A
chr6:34634731	['A', 'T']	19959	916.045896382403	153.85544882742923	0.0291551568480018	0.03380579378753	0.8624307724067184	0.388461	0.388461	chr6	34634731	0.4106525761809437	chr6:34634731:A:T
chr6:34634908	['T', 'C']	19959	9055.814883487848	1183.1201071689234	-0.0080255340792036	0.0120236775933452	-0.6674774848957667	0.504475	0.504475	chr6	34634908	0.2971603509950972	chr6:34634908:T:C
chr6:34635384	['G', 'A']	19959	12203.891584381738	1562.6555475355126	-0.0117290763973966	0.0110015330961548	-1.0661310832665758	0.286377	0.286377	chr6	34635384	0.5430618647656861	chr6:34635384:G:A
chr6:34635795	['A', 'G']	19959	427.1069960910093	42.0268675146701	-0.0236209386218558	0.0489713168575549	-0.4823423207213957	0.629568	0.629568	chr6	34635795	0.2009573546270851	chr6:34635795:A:G
chr6:34635854	['T', 'G']	19959	511.0	60.829737559786366	-0.0224030897527372	0.0449968299636756	-0.4978815123381473	0.618573	0.618573	chr6	34635854	0.2086090403737706	chr6:34635854:T:G
chr6:34635869	['G', 'A']	19959	9058.815484840892	1188.3022072245897	-0.0073020700474957	0.0120200629091535	-0.6074901689520349	0.543533	0.543533	chr6	34635869	0.2647740830720254	chr6:34635869:G:A
chr6:34636558	['C', 'A']	19959	11885.359398496244	1532.7866935617235	-0.0098105002350703	0.01105427764117	-0.8874845153637662	0.374829	0.374829	chr6	34636558	0.4261668157224888	chr6:34636558:C:A
chr6:34637368	['G', 'A']	19959	28345.68078175896	3681.56680173408	-0.0252286555750049	0.0111180668797396	-2.2691584650366625	0.0232693	0.0232693	chr6	34637368	1.6332166812044573	chr6:34637368:G:A
chr6:34637379	['T', 'C']	19959	2895.290123766097	399.8027011237904	0.0029059116141569	0.0193816428545902	0.14993112998513	0.88082	0.88082	chr6	34637379	0.0551128327840045	chr6:34637379:T:C
chr6:34638599	['G', 'A']	19959	2614.3098400922354	364.6893032304741	0.0013996869331958	0.0203591331883025	0.068749829388612	0.945189	0.945189	chr6	34638599	0.0244813412790881	chr6:34638599:G:A
chr6:34638609	['T', 'C']	19959	11887.742905845782	1527.4903096795208	-0.0108619856073242	0.0110619470252204	-0.9819234880224652	0.326149	0.326149	chr6	34638609	0.4865839487225074	chr6:34638609:T:C
chr6:34640359	['C', 'G']	19959	3698.0	472.2581381315131	-0.0121800925165962	0.0173743582321394	-0.7010384126917135	0.483287	0.483287	chr6	34640359	0.315794886847873	chr6:34640359:C:G
chr6:34640567	['G', 'A']	19959	11886.955687001851	1537.841202785858	-0.0092901145641955	0.0110546267462144	-0.840382473101311	0.400704	0.400704	chr6	34640567	0.3971763222309963	chr6:34640567:G:A
chr6:34640703	['C', 'T']	19959	28351.830574781827	3683.880481731264	-0.0250521989093402	0.0111184754763396	-2.253204493966088	0.0242571	0.0242571	chr6	34640703	1.6151611214117392	chr6:34640703:C:T
chr6:34640808	['C', 'T']	19959	966.2420567304802	102.9992508718189	-0.0397602116216336	0.0329022438499566	-1.208434652753508	0.226894	0.226894	chr6	34640808	0.6441769884753313	chr6:34640808:C:T
chr6:34640863	['G', 'A']	19959	12117.035481607698	1577.1588151665294	-0.0110254954905147	0.0109319863103484	-1.0085537227647094	0.313201	0.313201	chr6	34640863	0.504176859980031	chr6:34640863:G:A
chr6:34641685	['C', 'T']	19959	765.1533450263091	88.36391269927192	-0.028290714300025	0.036739430440498	-0.7700368231304969	0.441287	0.441287	chr6	34641685	0.3552788663697686	chr6:34641685:C:T
chr6:34642807	['G', 'A']	19959	2794.066191940444	380.0478607698524	-0.0018533244069456	0.0205262710058387	-0.0902903604078151	0.928057	0.928057	chr6	34642807	0.032425349184963	chr6:34642807:G:A
chr6:34643192	['G', 'A']	19959	415.0623872519543	47.31478407219465	-0.0228627267954575	0.0500138502539962	-0.4571279091561382	0.647584	0.647584	chr6	34643192	0.1887038899951793	chr6:34643192:G:A
chr6:34643223	['C', 'T']	19959	11551.362637362645	1520.449553844914	-0.0081560205276104	0.0111007567729473	-0.7347265321123654	0.462515	0.462515	chr6	34643223	0.3348741779269126	chr6:34643223:C:T
chr6:34643408	['C', 'T']	19959	11888.573898661856	1534.2712727360106	-0.0096909593720299	0.0110504656560013	-0.8769729415671264	0.380512	0.380512	chr6	34643408	0.4196316425685586	chr6:34643408:C:T
chr6:34645853	['C', 'T']	19959	13104.626309195692	1694.2553345226158	-0.010832784125549	0.0107820790664231	-1.0047027163141309	0.315052	0.315052	chr6	34645853	0.5016177590699404	chr6:34645853:C:T
chr6:34647045	['G', 'GACA']	19959	28348.681383112	3685.172532554214	-0.0248405027757276	0.0111151897890774	-2.234824888022839	0.0254399	0.0254399	chr6	34647045	1.5944846001593764	chr6:34647045:G:GACA
chr6:34647666	['A', 'G']	19959	28349.52232746956	3684.057355816126	-0.0248967283422717	0.011116900241105	-2.239538702543663	0.0251319	0.0251319	chr6	34647666	1.59977467701334	chr6:34647666:A:G
chr6:34648545	['G', 'C']	19959	1136.0569195310152	191.5346473978452	0.0353219144595769	0.0305292939764531	1.1569843209220714	0.247293	0.247293	chr6	34648545	0.6067881768226884	chr6:34648545:G:C
chr6:34648877	['T', 'A']	19959	28347.260823812387	3684.722557945204	-0.0247881963875522	0.0111151035847556	-2.230136336430473	0.0257495	0.0257495	chr6	34648877	1.5892311996072253	chr6:34648877:T:A
chr6:34650092	['TA', 'T']	19959	9059.269469780496	1177.5620406395235	-0.0091205019370341	0.0120239319986492	-0.7585290683662116	0.448143	0.448143	chr6	34650092	0.3485833828739192	chr6:34650092:TA:T
chr6:34650579	['T', 'C']	19959	35540.12262590829	4677.013400843398	-0.0440884181192695	0.0165667140297841	-2.661265115098019	0.007791	0.007791	chr6	34650579	2.108406795651035	chr6:34650579:T:C
chr6:34650739	['T', 'C']	19959	28346.94181034482	3682.195909463955	-0.0250707433394391	0.011118924266831	-2.254781374330227	0.0241579	0.0241579	chr6	34650739	1.6169408207980438	chr6:34650739:T:C
chr6:34651116	['G', 'A']	19959	9057.722898812208	1179.2399881605736	-0.0088065615744448	0.0120260162559578	-0.732292505432289	0.463999	0.463999	chr6	34651116	0.3334829554256145	chr6:34651116:G:A
chr6:34651181	['C', 'G']	19959	9056.45375288105	1178.739785074063	-0.0088494406242483	0.0120249903539598	-0.7359208085629969	0.461788	0.461788	chr6	34651181	0.3355573568270182	chr6:34651181:C:G
chr6:34651615	['C', 'A']	19959	12201.222628651602	1557.9388279955558	-0.0123035462989904	0.0110013927200883	-1.1183626120831398	0.263426	0.263426	chr6	34651615	0.5793413626344057	chr6:34651615:C:A
chr6:34652376	['T', 'A']	19959	8138.223241130488	1078.772833159136	-0.0062556729135452	0.0125524239669408	-0.4983637367587938	0.618233	0.618233	chr6	34652376	0.2088478169119935	chr6:34652376:T:A
chr6:34652752	['A', 'G']	19959	3713.3721000150326	471.52177355671336	-0.0128469432209443	0.0173389856304094	-0.7409281889254915	0.458746	0.458746	chr6	34652752	0.3384277095202383	chr6:34652752:A:G
chr6:34653392	['G', 'A']	19959	512.3337009926802	61.016339273602895	-0.0223026489685499	0.0449546579027415	-0.4961143073716915	0.619819	0.619819	chr6	34653392	0.2077351149817273	chr6:34653392:G:A
chr6:34653394	['T', 'C']	19959	28375.96453117946	3688.066328382328	-0.0251132765861151	0.0111341067047774	-2.255526846652143	0.0241111	0.0241111	chr6	34653394	1.6177829757265474	chr6:34653394:T:C
chr6:34653537	['T', 'C']	19959	9057.176523656775	1177.7728162518713	-0.0089896600761789	0.012026165134902	-0.7475084513923194	0.454766	0.454766	chr6	34653537	0.342212012243652	chr6:34653537:T:C
chr6:34653581	['T', 'C']	19959	2608.0453611347803	361.48109774140687	0.0009255575848324	0.0203779163080494	0.0454196381436136	0.963773	0.963773	chr6	34653581	0.0160252445789694	chr6:34653581:T:C
chr6:34653693	['A', 'G']	19959	9060.361846061336	1179.72454854244	-0.0089014938946359	0.0120251520838981	-0.7402396104873551	0.459163	0.459163	chr6	34653693	0.3380331152599961	chr6:34653693:A:G
chr6:34653807	['T', 'C']	19959	990.396972582828	173.52011742367063	0.0394677167947255	0.0327819495774109	1.2039466018189944	0.228625	0.228625	chr6	34653807	0.6408762815155267	chr6:34653807:T:C
chr6:34654784	['AG', 'A']	19959	763.1147023451593	122.78348174266556	0.0268103976397902	0.0372526297038662	0.719691411127621	0.471723	0.471723	chr6	34654784	0.3263129481563198	chr6:34654784:AG:A
chr6:34654899	['A', 'G']	19959	11538.0	1518.8006999511292	-0.0082628404299844	0.0110956844071547	-0.7446895681943191	0.456468	0.456468	chr6	34654899	0.3405896626215519	chr6:34654899:A:G
chr6:34655214	['C', 'T']	19959	11537.890397915206	1520.1256642579074	-0.0080693413609973	0.0110964809069652	-0.7271982377703333	0.467113	0.467113	chr6	34655214	0.3305780459006119	chr6:34655214:C:T
chr6:34655612	['T', 'C']	19959	3702.370997644936	474.746379009289	-0.011706912567705	0.0173678174242154	-0.6740577864080052	0.500282	0.500282	chr6	34655612	0.3007851226238958	chr6:34655612:T:C
chr6:34656040	['C', 'T']	19959	1460.0731536226074	163.26158642971276	-0.0300297380680912	0.0267638694147673	-1.1220252797796837	0.261865	0.261865	chr6	34656040	0.581922544043773	chr6:34656040:C:T
chr6:34656128	['C', 'T']	19959	6453.38293327906	829.1794444246491	-0.0110796773520723	0.0138405040369169	-0.8005255677480654	0.423416	0.423416	chr6	34656128	0.3732327349315804	chr6:34656128:C:T
chr6:34656751	['A', 'G']	19959	2592.1298727327385	362.6651523957668	0.0020097895075316	0.0204417436109699	0.0983179099483998	0.921681	0.921681	chr6	34656751	0.0354193651847271	chr6:34656751:A:G
chr6:34657057	['T', 'G']	19959	2591.2596582652704	361.9728477842152	0.0016938268641406	0.0204447772869637	0.0828488782424014	0.933973	0.933973	chr6	34657057	0.0296656785027771	chr6:34657057:T:G
chr6:34657434	['C', 'T']	19959	11538.046611868484	1520.2306915709628	-0.0081543772799437	0.0110955393160092	-0.7349239228216778	0.462394	0.462394	chr6	34657434	0.3349878099331101	chr6:34657434:C:T
chr6:34659912	['C', 'T']	19959	13098.6251064896	1691.1873313741569	-0.0111742807577007	0.010784994744932	-1.0360951508995029	0.30017	0.30017	chr6	34659912	0.5226327147759868	chr6:34659912:C:T
chr6:34660558	['T', 'C']	19959	3697.3704965676206	472.8901719011848	-0.0119190288560266	0.0173760232334616	-0.6859468760995767	0.492755	0.492755	chr6	34660558	0.3073689602268196	chr6:34660558:T:C
chr6:34661708	['A', 'T']	19959	3698.0	472.2581381315131	-0.0121800925165962	0.0173743582321394	-0.7010384126917135	0.483287	0.483287	chr6	34661708	0.315794886847873	chr6:34661708:A:T
chr6:34662468	['G', 'A']	19959	11870.973839831611	1530.1644706989034	-0.0101453883397256	0.0110587931596813	-0.9174046564786262	0.358942	0.358942	chr6	34662468	0.4449757216582882	chr6:34662468:G:A
chr6:34662909	['A', 'C']	19959	3698.370596783084	471.9279395760511	-0.0122551544175063	0.0173745553090867	-0.7053506808946663	0.4806	0.4806	chr6	34662909	0.3182162335321187	chr6:34662909:A:C
chr6:34663402	['G', 'A']	19959	3697.185239001904	472.120812076868	-0.0121355376585342	0.0173760143973782	-0.6984074357330927	0.484931	0.484931	chr6	34663402	0.3143200520185163	chr6:34663402:G:A
chr6:34663844	['T', 'A']	19959	3696.370396352157	471.4235335302352	-0.0123930161878007	0.017377665445486	-0.7131577153834487	0.475757	0.475757	chr6	34663844	0.3226148130482811	chr6:34663844:T:A
chr6:34664614	['A', 'G']	19959	917.045946487624	154.39414125407376	0.0295432130722532	0.033788680339014	0.8743523800229994	0.381937	0.381937	chr6	34664614	0.4180082674777655	chr6:34664614:A:G
chr6:34666085	['C', 'T']	19959	28306.418228279384	3684.3864214649584	-0.0243525708156264	0.01109507251317	-2.1948996535822123	0.0281823	0.0281823	chr6	34666085	1.550023566352733	chr6:34666085:C:T
chr6:34666234	['G', 'C']	19959	917.045946487624	154.3632490951115	0.0295213716602028	0.0337886785336781	0.8737060145982947	0.382289	0.382289	chr6	34666234	0.4176081982091448	chr6:34666234:G:C
chr6:34666576	['G', 'A']	19959	28305.672763718365	3682.955320563301	-0.0245450839363432	0.0110956514959161	-2.212135442914486	0.0269686	0.0269686	chr6	34666576	1.5691415981543029	chr6:34666576:G:A
chr6:34666717	['CAT', 'C']	19959	415.02079366670006	47.26610056797748	-0.0229638101840223	0.0500137911784105	-0.4591495594106274	0.646132	0.646132	chr6	34666717	0.1896787497828044	chr6:34666717:CAT:C
chr6:34667176	['A', 'G']	19959	11546.735568250151	1518.092933155241	-0.0084722742044036	0.0110916388818792	-0.7638433142864978	0.44497	0.44497	chr6	34667176	0.3516692682857	chr6:34667176:A:G
chr6:34668032	['A', 'C']	19959	11546.57851488125	1518.7174689801057	-0.0083205244872901	0.0110940186568435	-0.7500009459743892	0.453263	0.453263	chr6	34668032	0.3436497310883827	chr6:34668032:A:C
chr6:34669536	['A', 'G']	19959	3698.555923030667	472.5445393210376	-0.0121074275528028	0.0173745870264486	-0.696846925591512	0.485907	0.485907	chr6	34669536	0.3134468444243871	chr6:34669536:A:G
chr6:34670166	['G', 'A']	19959	3698.555923030668	472.3937829923386	-0.0121863247117463	0.0173746273064173	-0.701386251159777	0.48307	0.48307	chr6	34670166	0.3159899325797445	chr6:34670166:G:A
chr6:34670836	['C', 'A']	19959	13126.842057488631	1703.515567804798	-0.0107148642750814	0.0108234768317372	-0.989965095473084	0.322203	0.322203	chr6	34670836	0.4918704202253663	chr6:34670836:C:A
chr6:34671328	['G', 'A']	19959	5034.0	609.3023946410003	-0.0180151223759065	0.0152035989451743	-1.184924861598283	0.236061	0.236061	chr6	34671328	0.6269757574526204	chr6:34671328:G:A
chr6:34672616	['A', 'T']	19959	3699.1853392123458	472.4622987822926	-0.0122990526197606	0.0173728632082566	-0.7079462073882817	0.478987	0.478987	chr6	34672616	0.3196762734432231	chr6:34672616:A:T
chr6:34673447	['C', 'A']	19959	11300.69858689116	1477.2577220186763	-0.0070450715301101	0.0112053220855658	-0.6287254820800946	0.529536	0.529536	chr6	34673447	0.2761045094566194	chr6:34673447:C:A
chr6:34675402	['A', 'G']	19959	28352.26157546603	3684.207621849141	-0.0250055146809506	0.0111155005389639	-2.2496076171556108	0.0244847	0.0244847	chr6	34675402	1.6111052128278236	chr6:34675402:A:G
chr6:34675975	['T', 'C']	19959	9068.81748935104	1175.7237709794513	-0.0095944564620004	0.012017817149039	-0.7983526744511715	0.424675	0.424675	chr6	34675975	0.3719433045417431	chr6:34675975:T:C
chr6:34676304	['C', 'A']	19959	11896.032986895629	1536.0769040606524	-0.009555521862343	0.0110649354917801	-0.8635858626958647	0.387826	0.387826	chr6	34676304	0.4113630790169251	chr6:34676304:C:A
chr6:34676767	['CAAAAT', 'C']	19959	11883.78622970535	1536.0333543474642	-0.009400671576678	0.0110557318415534	-0.8502984435046853	0.395169	0.395169	chr6	34676767	0.4032171320424035	chr6:34676767:CAAAAT:C
chr6:34676972	['T', 'C']	19959	1370.5664441747588	252.4701627863555	0.0590916613117881	0.0281559883562637	2.0987244547798745	0.0358537	0.0358537	chr6	34676972	1.4454660197265303	chr6:34676972:T:C
chr6:34677086	['T', 'C']	19959	37264.86707084878	4991.503716697905	-0.0330318720702986	0.0205419434705297	-1.608020785262477	0.107846	0.107846	chr6	34677086	0.9671959582122764	chr6:34677086:T:C
chr6:34677249	['A', 'G']	19959	3707.402049942216	471.2906726398601	-0.0127567624205227	0.0173811223930175	-0.73394353552493	0.462992	0.462992	chr6	34677249	0.3344265130552036	chr6:34677249:A:G
chr6:34677489	['A', 'G']	19959	9067.908653605253	1175.563882433578	-0.0095962150844516	0.012017487242349	-0.7985209296195483	0.424578	0.424578	chr6	34677489	0.3720425130577632	chr6:34677489:A:G
chr6:34677545	['G', 'T']	19959	11439.890220661988	1511.1658773100305	-0.0070332326106909	0.0111209675602089	-0.6324299187649807	0.527113	0.527113	chr6	34677545	0.2780962728029829	chr6:34677545:G:T
chr6:34677998	['T', 'G']	19959	984.682696302464	112.84608996288	-0.0316636665364192	0.0331889279758446	-0.954043063984002	0.340073	0.340073	chr6	34677998	0.4684278473865614	chr6:34677998:T:G
chr6:34678385	['T', 'C']	19959	917.5056647282934	154.58702540762465	0.0297006149819491	0.0337890686989928	0.8790006983185787	0.379411	0.379411	chr6	34678385	0.4208900820660998	chr6:34678385:T:C
chr6:34679140	['A', 'G']	19959	28394.751468594648	3690.051641745701	-0.0250020059786262	0.0111518837211169	-2.2419536110552465	0.0249753	0.0249753	chr6	34679140	1.6024892863827782	chr6:34679140:A:G
chr6:34679464	['A', 'G']	19959	511.0512101017187	60.89427618126068	-0.0223053287803617	0.0449968878251655	-0.4957082558026811	0.620106	0.620106	chr6	34679464	0.2075340665013237	chr6:34679464:A:G
chr6:34680201	['G', 'A']	19959	28350.840907952093	3686.233927080751	-0.0247965820341026	0.0111157203623646	-2.230766988170946	0.0257076	0.0257076	chr6	34680201	1.589938466157944	chr6:34680201:G:A
chr6:34680984	['G', 'C']	19959	2597.520571285392	364.7548885527383	0.0022000756605014	0.0204262974995471	0.1077080004611833	0.914228	0.914228	chr6	34680984	0.038945481734857	chr6:34680984:G:C
chr6:34681799	['C', 'G']	19959	3732.581703981348	476.2025289579448	-0.0123914164653919	0.0174034101201699	-0.7120108289024799	0.476466	0.476466	chr6	34681799	0.3219680846147712	chr6:34681799:C:G
chr6:34682116	['G', 'A']	19959	13374.777175025534	1723.6263861802656	-0.0118866217595339	0.0108933385433479	-1.091182626174095	0.275206	0.275206	chr6	34682116	0.5603421019100512	chr6:34682116:G:A
chr6:34683201	['T', 'C']	19959	2595.080328937472	363.6287315545104	0.001801950597718	0.0204391010293148	0.0881619301716645	0.929749	0.929749	chr6	34683201	0.0316342800781217	chr6:34683201:T:C
chr6:34683207	['T', 'C']	19959	927.464684946614	150.70182507335053	0.0243651072291339	0.0336192759294867	0.7247362281162	0.468622	0.468622	chr6	34683207	0.3291773268053698	chr6:34683207:T:C
chr6:34683783	['C', 'T']	19959	924.4168421052634	148.80750605501936	0.0219283324393808	0.033668062047069	0.6513096123181769	0.514854	0.514854	chr6	34683783	0.2883159087915166	chr6:34683783:C:T
chr6:34685491	['T', 'C']	19959	28355.365445341093	3685.3830613630944	-0.0248844281832689	0.0111164197087569	-2.238529026001628	0.0251976	0.0251976	chr6	34685491	1.5986408225673994	chr6:34685491:T:C
chr6:34685862	['A', 'G']	19959	3697.185239001904	472.6682928690125	-0.012094167860551	0.0173761927647387	-0.6960194344237268	0.486425	0.486425	chr6	34685862	0.3129841124297424	chr6:34685862:A:G
chr6:34686277	['G', 'A']	19959	763.2294391820778	88.44001555918756	-0.0281500548081494	0.0368341768619369	-0.7642373796939286	0.444735	0.444735	chr6	34686277	0.3518986908597457	chr6:34686277:G:A
chr6:34687223	['C', 'T']	19959	28519.857844365382	3701.374059749389	-0.0254373776875144	0.0111591406696862	-2.279510442646812	0.0226473	0.0226473	chr6	34687223	1.6449835669401769	chr6:34687223:C:T
chr6:34687786	['G', 'A']	19959	13727.185200560523	1807.6423693864097	-0.0084015932502529	0.0109484287362542	-0.7673789045575226	0.442865	0.442865	chr6	34687786	0.3537286410236572	chr6:34687786:G:A
chr6:34688945	['A', 'G']	19959	28520.431607438222	3701.259398975852	-0.0254476910124275	0.0111610224044335	-2.2800501683715697	0.0226152	0.0226152	chr6	34688945	1.6455995671702268	chr6:34688945:A:G
chr6:34690226	['T', 'C']	19959	16985.40405913305	2182.6313638904776	-0.0143625947821979	0.0102246788447683	-1.4046988663655522	0.160126	0.160126	chr6	34690226	0.7955381450341376	chr6:34690226:T:C
chr6:34690303	['A', 'C']	19959	11397.28138159214	1698.99099315437	0.0248277945701103	0.0111631178981709	2.224091404980883	0.0261534	0.0261534	chr6	34690303	1.5824718438806995	chr6:34690303:A:C
chr6:34691277	['T', 'C']	19959	30857.638153938668	4226.990452562108	0.0089525416986985	0.0120232321317301	0.7446035808517907	0.45652	0.45652	chr6	34691277	0.3405401914059753	chr6:34691277:T:C
chr6:34691457	['A', 'G']	19959	13112.912932330826	1691.6203406568093	-0.0112037778399145	0.0107806965904287	-1.039244333233661	0.298704	0.298704	chr6	34691457	0.5247589616399422	chr6:34691457:A:G
chr6:34691625	['G', 'A']	19959	2599.172030075188	363.0953627954864	0.0018452547783491	0.0204068721428517	0.0904232047631807	0.927952	0.927952	chr6	34691625	0.0324744878697954	chr6:34691625:G:A
chr6:34692161	['G', 'A']	19959	12557.55000751993	1609.2068451124935	-0.0123113659233678	0.0109156331588696	-1.1278654883490786	0.25939	0.25939	chr6	34692161	0.5860467708445853	chr6:34692161:G:A
chr6:34692547	['C', 'T']	19959	11558.949616483682	1725.612648851578	0.0256690379853181	0.0111203165380063	2.30830101801402	0.0209926	0.0209926	chr6	34692547	1.6779337693392438	chr6:34692547:C:T
chr6:34692775	['A', 'G']	19959	2597.390408899579	365.1707618644883	0.002224683941868	0.0204260613785566	0.1089139947559119	0.913272	0.913272	chr6	34692775	0.0393998571795321	chr6:34692775:A:G
chr6:34693158	['C', 'G']	19959	2598.171578947368	363.8181019511687	0.0018115176926189	0.020426581326707	0.0886843306594084	0.929334	0.929334	chr6	34693158	0.0318281737482629	chr6:34693158:C:G
chr6:34694714	['C', 'T']	19959	510.0511098862554	59.28395722909481	-0.0245969411311324	0.0450394559408329	-0.5461198546324533	0.58499	0.58499	chr6	34694714	0.2328515578185693	chr6:34694714:C:T
chr6:34695388	['G', 'C']	19959	3695.185138791462	472.5998583090008	-0.0119754009824745	0.0173793132267188	-0.6890606565548039	0.490793	0.490793	chr6	34695388	0.3091016400832829	chr6:34695388:G:C
chr6:34695710	['A', 'T']	19959	5028.215851262147	797.0229467047424	0.033254072090359	0.0155385907541728	2.1400957536273832	0.0323591	0.0323591	chr6	34695710	1.4900035658752535	chr6:34695710:A:T
chr6:34695821	['C', 'T']	19959	30681.372199107733	4211.264096304886	0.0101345596673339	0.0119333539950172	0.8492633061556394	0.395745	0.395745	chr6	34695821	0.4025845634804569	chr6:34695821:C:T
chr6:34697665	['G', 'A']	19959	2568.246311352002	357.2217167396091	-0.0001419223755235	0.0205284040208564	-0.0069134636759574	0.994484	0.994484	chr6	34697665	0.0024021997367383	chr6:34697665:G:A
chr6:34699058	['A', 'T']	19959	2529.1757480792576	354.9624815729302	0.0025967793368731	0.0207845397145996	0.1249380247304235	0.900574	0.900574	chr6	34699058	0.0454805954804873	chr6:34699058:A:T
chr6:34699298	['G', 'A']	19959	11550.050821972733	1711.6777489277483	0.02424677313926	0.0111193104507708	2.180600429011238	0.0292246	0.0292246	chr6	34699298	1.5342514243571097	chr6:34699298:G:A
chr6:34699627	['G', 'A']	19959	13044.15854338894	1695.1640503231013	-0.0098400538528842	0.0108065735637398	-0.9105618718870662	0.362537	0.362537	chr6	34699627	0.4406476633665918	chr6:34699627:G:A
chr6:34700665	['A', 'G']	19959	28519.148846539603	3929.5173515600272	0.0101151840034013	0.0111303808727993	0.9087904644953378	0.363472	0.363472	chr6	34700665	0.4395290393135057	chr6:34700665:A:G
chr6:34700858	['C', 'T']	19959	7986.212171549367	1212.6611574045312	0.0255514283652136	0.012734131159183	2.006530955728962	0.0448131	0.0448131	chr6	34700858	1.348595012205537	chr6:34700858:C:T
chr6:34700897	['T', 'C']	19959	418.4822431781702	48.75007785214058	-0.0201138711505954	0.0498384328990502	-0.4035815329775105	0.686525	0.686525	chr6	34700897	0.1633436431841696	chr6:34700897:T:C
chr6:34700917	['C', 'T']	19959	28517.287934232296	3928.857311475906	0.0102335119605897	0.0111248143723384	0.9198815924547152	0.357646	0.357646	chr6	34700917	0.4465466278476847	chr6:34700917:C:T
chr6:34701607	['G', 'A']	19959	11561.06025184368	1714.9192419721628	0.0244279208966075	0.0111218468528144	2.196390691212036	0.0280755	0.0280755	chr6	34701607	1.551672500594293	chr6:34701607:G:A
chr6:34702100	['TGCCTGTAATCCCA', 'T']	19959	2738.959298527712	399.6543045307456	0.0052488097685678	0.0199783231429562	0.2627252413032698	0.792765	0.792765	chr6	34702100	0.1008555318860541	chr6:34702100:TGCCTGTAATCCCA:T
chr6:34702618	['C', 'T']	19959	11595.152089724892	1723.4229149472285	0.0249274757977336	0.0111305920105414	2.23954626799056	0.0251314	0.0251314	chr6	34702618	1.599783317402688	chr6:34702618:C:T
chr6:34702807	['C', 'T']	19959	12508.50684039088	1606.9396575018268	-0.011362252661896	0.0109271210115832	-1.039821252995328	0.298436	0.298436	chr6	34702807	0.5251487895830204	chr6:34702807:C:T
chr6:34703009	['G', 'T']	19959	12533.883944678291	1606.2608261855005	-0.0121247401481222	0.0109150463816906	-1.110828092170165	0.266656	0.266656	chr6	34703009	0.5740486398544398	chr6:34703009:G:T
chr6:34703198	['G', 'A']	19959	11542.25277039563	1703.2845426152765	0.0235487260667102	0.0111250243707621	2.116734784743387	0.0342947	0.0342947	chr6	34703198	1.4647729918699186	chr6:34703198:G:A
chr6:34703202	['G', 'A']	19959	13427.801076923002	1747.9928954902034	-0.0096180435459453	0.0109019280346667	-0.8822332632687676	0.377661	0.377661	chr6	34703202	0.4228978612389498	chr6:34703202:G:A
chr6:34703421	['T', 'C']	19959	963.1715878276584	159.5317679728147	0.0272487515356539	0.0330593839671186	0.8242365182229652	0.409815	0.409815	chr6	34703421	0.3874121496488132	chr6:34703421:T:C
chr6:34703842	['C', 'T']	19959	2731.273688430125	399.9337894014296	0.0057597348168152	0.0199741844282964	0.2883589483961959	0.773075	0.773075	chr6	34703842	0.1117783708862049	chr6:34703842:C:T
chr6:34704865	['A', 'G']	19959	28506.141174701814	3920.086316506799	0.0093273478544289	0.011118341576065	0.838915389549499	0.401527	0.401527	chr6	34704865	0.3962852460098164	chr6:34704865:A:G
chr6:34705372	['C', 'T']	19959	13122.31492709325	1696.2070680175484	-0.0107904835264273	0.0107764744592379	-1.0012999675582617	0.316694	0.316694	chr6	34705372	0.4993601645774892	chr6:34705372:C:T
chr6:34705719	['G', 'A']	19959	12214.223931452623	1566.9067524362	-0.0113314079027893	0.0109914675978942	-1.030927653824881	0.302587	0.302587	chr6	34705719	0.5191497344408673	chr6:34705719:G:A
chr6:34705901	['G', 'A']	19959	11550.680806257524	1713.508333234126	0.0242602481265801	0.0111215381484897	2.181375256072345	0.0291673	0.0291673	chr6	34705901	1.5351037714052709	chr6:34705901:G:A
chr6:34709049	['C', 'T']	19959	24716.767541000045	3427.900678700074	0.0123026106884635	0.0103308012342064	1.1908670401796269	0.23372	0.23372	chr6	34709049	0.63130412236177	chr6:34709049:C:T
chr6:34709268	['T', 'C']	19959	13132.135289978882	1709.8944822550109	-0.0094168862845716	0.0107774326672595	-0.873759695403055	0.38226	0.38226	chr6	34709268	0.4176411445343149	chr6:34709268:T:C
chr6:34709326	['G', 'A']	19959	25861.633534341992	3545.6265222634847	0.0083014650481816	0.0105142223137729	0.7895462736513789	0.429802	0.429802	chr6	34709326	0.3667315679349828	chr6:34709326:G:A
chr6:34709794	['G', 'C']	19959	514.0515107481085	62.15989948895151	-0.0203690653633192	0.044869930767703	-0.4539580296830039	0.649864	0.649864	chr6	34709794	0.1871775206331584	chr6:34709794:G:C
chr6:34712158	['A', 'G']	19959	11609.248220505877	1732.6844033408422	0.0258640813242285	0.0111547014658948	2.3186708674640104	0.0204229	0.0204229	chr6	34712158	1.689882589155394	chr6:34712158:A:G
chr6:34712698	['A', 'G']	19959	13729.063589897774	1788.273088226172	-0.0098858135849707	0.010674440286792	-0.9261200886760238	0.354395	0.354395	chr6	34712698	0.4505124140076945	chr6:34712698:A:G
chr6:34712793	['T', 'C']	19959	31642.17071704164	4371.96042382681	0.0135591782886994	0.0124016636571289	1.0933354317269433	0.27426	0.27426	chr6	34712793	0.5618375283270256	chr6:34712793:T:C
chr6:34713314	['T', 'C']	19959	11535.2015037594	1725.009772770132	0.0262005396728935	0.0111223998112262	2.355655264833069	0.0184997	0.0184997	chr6	34713314	1.7328353142673092	chr6:34713314:T:C
chr6:34713411	['G', 'A']	19959	26325.23275862069	3611.746534168395	0.0085779267793499	0.0106020015039457	0.8090856029550171	0.418476	0.418476	chr6	34713411	0.3783294441616326	chr6:34713411:G:A
chr6:34714034	['T', 'C']	19959	29013.990475235616	4001.1330222048473	0.0108327237449586	0.0112761156475404	0.9606786666223563	0.336725	0.336725	chr6	34714034	0.4727246384114731	chr6:34714034:T:C
chr6:34715858	['G', 'A']	19959	31634.58497845476	4370.680554687508	0.0134910709782851	0.0123946164346504	1.0884621601173132	0.276404	0.276404	chr6	34715858	0.5584556763291065	chr6:34715858:G:A
chr6:34716216	['A', 'G']	19959	963.0482513277884	161.25721356397253	0.0287135603941752	0.0330251664395417	0.8694448352513348	0.384614	0.384614	chr6	34716216	0.414974911433767	chr6:34716216:A:G
chr6:34716607	['G', 'A']	19959	542.1086444500125	32.30578735914597	-0.045434661952672	0.043860603476539	-1.0358877523647143	0.300267	0.300267	chr6	34716607	0.5224923950917866	chr6:34716607:G:A
chr6:34720077	['G', 'A']	19959	960.3368083400162	164.86351377656666	0.0320699907493981	0.0330744301542811	0.9696309384561532	0.332242	0.332242	chr6	34720077	0.4785454675641141	chr6:34720077:G:A
chr6:34721169	['T', 'C']	19959	11557.84434861097	1734.6554787237474	0.0266769934099628	0.0111222012655762	2.3985353953744264	0.0164699	0.0164699	chr6	34721169	1.783309037720351	chr6:34721169:T:C
chr6:34721635	['G', 'A']	19959	989.0813375508368	179.3292306691211	0.0466776671417766	0.0328634233486826	1.4203531581760085	0.155521	0.155521	chr6	34721635	0.8082109598953878	chr6:34721635:G:A
chr6:34721763	['T', 'C']	19959	9316.80078183732	1160.853484830317	-0.0173586326569804	0.0119735822522316	-1.44974430302553	0.147146	0.147146	chr6	34721763	0.832251539215332	chr6:34721763:T:C
chr6:34722162	['T', 'G']	19959	25472.84026697444	3496.39405779374	0.0051579494404058	0.0105067859038497	0.4909160125282396	0.623491	0.623491	chr6	34722162	0.205169811116549	chr6:34722162:T:G
chr6:34722238	['C', 'T']	19959	8901.567941456567	1094.6295545608714	-0.0194310257875677	0.0121768335082973	-1.5957371655223311	0.110563	0.110563	chr6	34722238	0.9563901857281129	chr6:34722238:C:T
chr6:34722933	['A', 'G']	19959	8913.825349852035	1098.1028532276712	-0.019169842892917	0.0121802278906034	-1.573849279758209	0.115538	0.115538	chr6	34722933	0.9372751545069268	chr6:34722933:A:G
chr6:34723947	['C', 'T']	19959	22448.746402607165	3058.6716360928217	0.0037912929471982	0.0101101251906867	0.3749996044253418	0.707665	0.707665	chr6	34723947	0.1501722833869027	chr6:34723947:C:T
chr6:34724808	['A', 'G']	19959	22449.99844619317	3061.404523832065	0.0041399819025819	0.0101083805262633	0.4095593643141494	0.682134	0.682134	chr6	34724808	0.1661303031379866	chr6:34724808:A:G
chr6:34724958	['T', 'C']	19959	11549.365199518745	1732.910868486985	0.0265954713511292	0.0111216004254589	2.391334909879382	0.0167964	0.0167964	chr6	34724958	1.7747837913498736	chr6:34724958:T:C
chr6:34725316	['T', 'C']	19959	514.340031144824	60.49704855888958	-0.0244004882811735	0.0449137205438773	-0.5432747050500104	0.586947	0.586947	chr6	34725316	0.2314011128013272	chr6:34725316:T:C
chr6:34725334	['A', 'G']	19959	11570.507406477518	1736.8764086162507	0.0267236054737491	0.0111322326186571	2.400561180239941	0.0163791	0.0163791	chr6	34725334	1.7857099655653534	chr6:34725334:A:G
chr6:34725451	['G', 'A']	19959	952.0	164.36149278251733	0.0327289013053145	0.0332014514719546	0.9857671834907812	0.324259	0.324259	chr6	34725451	0.4891079609768254	chr6:34725451:G:A
chr6:34726140	['G', 'A']	19959	11572.15959312522	1749.3821919769846	0.0282517722046727	0.0111180028895363	2.541083365903929	0.0110585	0.0110585	chr6	34726140	1.956303777724121	chr6:34726140:G:A
chr6:34726183	['C', 'G']	19959	24720.90867625684	3417.893286792571	0.007360436078272	0.0103691599411846	0.7098391885187832	0.477812	0.477812	chr6	34726183	0.3207429473690211	chr6:34726183:C:G
chr6:34726225	['G', 'C']	19959	513.0771196632593	60.06136491047256	-0.024778719059579	0.0449121960429871	-0.5517147065323287	0.58115	0.58115	chr6	34726225	0.235711757860244	chr6:34726225:G:C
chr6:34727002	['C', 'T']	19959	28367.26383042693	3672.409051519962	-0.0265288067139436	0.0111182534903472	-2.386058811932616	0.0170393	0.0170393	chr6	34727002	1.7685482506715346	chr6:34727002:C:T
chr6:34727304	['C', 'T']	19959	28391.379880707736	3680.646331703189	-0.0260013466205219	0.0111192095289732	-2.338416822955838	0.0193755	0.0193755	chr6	34727304	1.7127470813667307	chr6:34727304:C:T
chr6:34727444	['G', 'A']	19959	952.0	164.36149278251733	0.0327289013053145	0.0332014514719546	0.9857671834907812	0.324259	0.324259	chr6	34727444	0.4891079609768254	chr6:34727444:G:A
chr6:34727716	['T', 'C']	19959	9842.43819548872	1230.7054444149253	-0.0174588407894238	0.0117447903976422	-1.4865178686312397	0.137158	0.137158	chr6	34727716	0.8627788562728745	chr6:34727716:T:C
chr6:34727728	['C', 'T']	19959	8751.630882574049	1141.7436928793682	-0.0107693248810353	0.0121661947135202	-0.8851843271148251	0.376068	0.376068	chr6	34727728	0.4247336195546732	chr6:34727728:C:T
chr6:34728834	['A', 'T']	19959	418.2095343124968	48.72717248606418	-0.0200787655841094	0.0498380328743943	-0.4028803792218991	0.687041	0.687041	chr6	34728834	0.1630173451202923	chr6:34728834:A:T
chr6:34728923	['T', 'G']	19959	28337.778195488725	3643.658552980201	-0.0291681135619217	0.0111124912504758	-2.6248041869704606	0.00867649	0.00867649	chr6	34728923	2.0616559294232872	chr6:34728923:T:G
chr6:34729015	['T', 'C']	19959	28433.0217161816	3660.4033168482233	-0.0290232088272471	0.0111927110887888	-2.593045473702806	0.00951996	0.00951996	chr6	34729015	2.02136487638609	chr6:34729015:T:C
chr6:34729016	['G', 'A']	19959	17438.98992531703	2313.982371155515	-0.0063995908656639	0.0101105642429834	-0.6329608033602212	0.526766	0.526766	chr6	34729016	0.2783822642510834	chr6:34729016:G:A
chr6:34729341	['T', 'A']	19959	4116.631412508783	495.3561324776418	-0.0209971853106627	0.016586106141434	-1.2659502556907758	0.205546	0.205546	chr6	34729341	0.6870909703301435	chr6:34729341:T:A
chr6:34729376	['T', 'C']	19959	9846.946869831088	1235.466020533305	-0.0170712503347477	0.0117398686538303	-1.454126177908974	0.145927	0.145927	chr6	34729376	0.8358643457614272	chr6:34729376:T:C
chr6:34730369	['A', 'T']	19959	17364.87002705682	2308.2850297327	-0.0058944622014088	0.01011673355593	-0.58264480020369	0.560139	0.560139	chr6	34730369	0.2517041882754844	chr6:34730369:A:T
chr6:34730524	['G', 'C']	19959	9852.493636636937	1243.256814851968	-0.0162180663830498	0.0117354698861743	-1.38196992028043	0.166996	0.166996	chr6	34730524	0.7772939312400363	chr6:34730524:G:C
chr6:34730781	['C', 'A']	19959	2137.2141604449566	263.6331065861804	-0.0144316939734885	0.0221800346847537	-0.6506614700385782	0.515273	0.515273	chr6	34730781	0.2879626137163412	chr6:34730781:C:A
chr6:34731332	['C', 'T']	19959	28300.67176146329	3646.024808006973	-0.0281994584185737	0.0110993233517671	-2.540646625461548	0.0110723	0.0110723	chr6	34731332	1.955762155674574	chr6:34731332:C:T
chr6:34731564	['A', 'G']	19959	9852.97464294663	1244.858035026939	-0.0160349187680844	0.011737617613615	-1.366113575678657	0.171919	0.171919	chr6	34731564	0.7646761236668282	chr6:34731564:A:G
chr6:34731696	['G', 'A']	19959	2044.8196080396967	238.0170985439631	-0.0223625161564736	0.0226768284216924	-0.9861394962569764	0.324077	0.324077	chr6	34731696	0.4893517900956238	chr6:34731696:G:A
chr6:34733399	['GTAAACCC', 'G']	19959	28310.54442970829	3647.007969439321	-0.0286813184277157	0.0111544872350065	-2.571280761136556	0.0101395	0.0101395	chr6	34733399	1.9939834604459623	chr6:34733399:GTAAACCC:G
chr6:34733408	['GC', 'G']	19959	28329.593475597343	3639.989881863286	-0.0295996618449693	0.0111539355161281	-2.6537415248787672	0.00796679	0.00796679	chr6	34733408	2.0987166304361904	chr6:34733408:GC:G
chr6:34733665	['T', 'C']	19959	1314.0658382603467	209.15863919305392	0.0155496242119234	0.0284047230458412	0.5474309391022257	0.584089	0.584089	chr6	34733665	0.2335209726411224	chr6:34733665:T:C
chr6:34734204	['C', 'CATTT']	19959	28272.08253984164	3641.128176313734	-0.0285040091632005	0.0110955794574247	-2.568951831003899	0.0102079	0.0102079	chr6	34734204	1.9910635930959648	chr6:34734204:C:CATTT
chr6:34734224	['TATATC', 'T']	19959	9884.981057379104	1247.701466152066	-0.0162201522537807	0.0117315467948916	-1.3826098584752284	0.1668	0.1668	chr6	34734224	0.7778039536982801	chr6:34734224:TATATC:T
chr6:34735822	['G', 'A']	19959	28301.089806555075	3644.5900579811673	-0.0283829842671304	0.0110994292755362	-2.557157090021559	0.0105605	0.0105605	chr6	34735822	1.9763155191033128	chr6:34735822:G:A
chr6:34736836	['T', 'C']	19959	28307.34619818555	3640.695545837454	-0.02890041652146	0.0111019407234494	-2.603185987150584	0.00924302	0.00924302	chr6	34736836	2.034186107238173	chr6:34736836:T:C
chr6:34737265	['G', 'A']	19959	10261.542393265185	1281.9644519532724	-0.0174656288949295	0.0115773184462483	-1.5086074531006235	0.131415	0.131415	chr6	34737265	0.8813550606101088	chr6:34737265:G:A
chr6:34737278	['T', 'C']	19959	28312.67416687547	3647.069438358458	-0.0283662780252226	0.0111024435749646	-2.554958089513463	0.0106274	0.0106274	chr6	34737278	1.9735729728960087	chr6:34737278:T:C
chr6:34737462	['G', 'A']	19959	9927.98967677274	1259.0650912126066	-0.0153813632781689	0.0117099951773988	-1.313524305104418	0.189021	0.189021	chr6	34737462	0.7234899435649538	chr6:34737462:G:A
chr6:34737753	['C', 'A']	19959	28329.548969459905	3649.910417296048	-0.0281419666910064	0.0111176758286686	-2.531281458885318	0.0113723	0.0113723	chr6	34737753	1.9441516921907005	chr6:34737753:C:A
chr6:34738160	['T', 'C']	19959	9928.913826850683	1257.5763823814264	-0.0155863095590987	0.0117203060874176	-1.3298551627274906	0.183581	0.183581	chr6	34738160	0.7361722687891732	chr6:34738160:T:C
chr6:34738170	['C', 'T']	19959	28316.512404149755	3648.9049571673686	-0.0280870039556471	0.0111042102161282	-2.529401317966073	0.0114334	0.0114334	chr6	34738170	1.9418246023549344	chr6:34738170:C:T
chr6:34738351	['T', 'C']	19959	28314.51180273643	3647.734023865692	-0.0280975682003146	0.0111013493539949	-2.531004772875068	0.0113812	0.0113812	chr6	34738351	1.9438119448036115	chr6:34738351:T:C
chr6:34738424	['C', 'T']	19959	14615.180683014883	1838.67898976459	-0.0134662583041792	0.0104205283194935	-1.292281724237346	0.196275	0.196275	chr6	34738424	0.7071350139684189	chr6:34738424:C:T
chr6:34738579	['CCGGAGACAGAGTCTTG', 'C']	19959	1453.072747435567	232.5129739587585	0.019118693390491	0.0285150226834464	0.6704779302732184	0.502561	0.502561	chr6	34738579	0.2988112167819883	chr6:34738579:CCGGAGACAGAGTCTTG:C
chr6:34738581	['G', 'A']	19959	27702.34899775001	3558.882398663216	-0.0284067726036177	0.0113127320131504	-2.511044420622399	0.0120453	0.0120453	chr6	34738581	1.9191823790012887	chr6:34738581:G:A
chr6:34738763	['G', 'A']	19959	1035.456304303896	182.4580503161685	0.0326885466808915	0.0319961550556367	1.021639838413421	0.306964	0.306964	chr6	34738763	0.5129125545492204	chr6:34738763:G:A
chr6:34739644	['C', 'T']	19959	1140.0	133.50248759320738	-0.024202557724724	0.0302567106234832	-0.799907102457451	0.423774	0.423774	chr6	34739644	0.3728656922757988	chr6:34739644:C:T
chr6:34740699	['A', 'C']	19959	9926.92096944152	1254.178918678988	-0.0160975427180553	0.0117192556498858	-1.3735977095279186	0.169582	0.169582	chr6	34740699	0.7706202471001586	chr6:34740699:A:C
chr6:34740998	['G', 'A']	19959	17338.66757000904	2301.8745577734257	-0.0061277875601474	0.0101404008376044	-0.6042944118563128	0.545655	0.545655	chr6	34740998	0.2630818608723909	chr6:34740998:G:A
chr6:34741073	['G', 'A']	19959	28314.93058340016	3646.664232253841	-0.0283329189094051	0.0111028040771496	-2.5518705646365865	0.010722	0.010722	chr6	34741073	1.969724197110712	chr6:34741073:G:A
chr6:34741119	['G', 'T']	19959	17312.3369750426	2295.831634676781	-0.0062507573795235	0.0101308279546848	-0.6170036059721028	0.537239	0.537239	chr6	34741119	0.2698324679504468	chr6:34741119:G:T
chr6:34741124	['A', 'G']	19959	12463.995839807523	1581.7079490399249	-0.0102879241490995	0.0108871574037963	-0.9449596223815138	0.344691	0.344691	chr6	34741124	0.4625700560215992	chr6:34741124:A:G
chr6:34741131	['C', 'T']	19959	28311.2554119062	3648.818297698604	-0.0279823008570339	0.0111012177350027	-2.5206514749101925	0.0117215	0.0117215	chr6	34741131	1.931016808109857	chr6:34741131:C:T
chr6:34741909	['A', 'G']	19959	8413.64639470119	1066.7180562658907	-0.0140909088208554	0.0123995430798361	-1.1364054893095008	0.255801	0.255801	chr6	34741909	0.5920977620714657	chr6:34741909:A:G
chr6:34743690	['G', 'A']	19959	12462.243922001104	1579.7004397485705	-0.0105348960665039	0.0108870905631478	-0.9676502648158232	0.333231	0.333231	chr6	34743690	0.4772546035957067	chr6:34743690:G:A
chr6:34743813	['AG', 'A']	19959	28315.256013229104	3645.574227028054	-0.0283053060765815	0.0111032763299819	-2.5492751180252347	0.0108021	0.0108021	chr6	34743813	1.9664918065727688	chr6:34743813:AG:A
chr6:34744169	['C', 'T']	19959	16608.0	2156.714526165784	-0.0096580228044568	0.0101949969339345	-0.9473296428672374	0.343482	0.343482	chr6	34744169	0.4640960169901702	chr6:34744169:C:T
chr6:34744233	['G', 'C']	19959	12455.872218881535	1583.3673408878324	-0.0098524077030135	0.0108888886694262	-0.904812970553838	0.365575	0.365575	chr6	34744233	0.437023511333397	chr6:34744233:G:C
chr6:34745061	['C', 'T']	19959	27048.84176231768	3442.6542990409407	-0.026808331175416	0.0106180404040974	-2.52479084229806	0.0115844	0.0115844	chr6	34745061	1.936126455049418	chr6:34745061:C:T
chr6:34745123	['G', 'A']	19959	28117.452563524283	3617.841177158174	-0.0267294324218625	0.0108727278639523	-2.45839248037116	0.0139645	0.0139645	chr6	34745123	1.8549746096320336	chr6:34745123:G:A
chr6:34745221	['A', 'G']	19959	27046.77558384284	3435.082602875859	-0.0275848836169605	0.0106179416017974	-2.5979502102640053	0.0093851	0.0093851	chr6	34745221	2.027561095528856	chr6:34745221:A:G
chr6:34745361	['C', 'T']	19959	27025.310619735264	3430.8082296954617	-0.0276778085161793	0.0106223937483969	-2.6056093543281023	0.00917791	0.00917791	chr6	34745361	2.037256205379104	chr6:34745361:C:T
chr6:34745495	['G', 'T']	19959	2156.972631578947	265.5573770726725	-0.014818171763549	0.0218421739619177	-0.6784201879073393	0.497513	0.497513	chr6	34745495	0.3031955666680016	chr6:34745495:G:T
chr6:34745622	['C', 'A']	19959	28221.725864661646	3643.2857091806513	-0.0259924098175848	0.0109133983620077	-2.381697153846312	0.0172424	0.0172424	chr6	34745622	1.7634022840906014	chr6:34745622:C:A
chr6:34745723	['G', 'A']	19959	28229.63009577295	3648.547694582669	-0.0255028137219999	0.0109198415368361	-2.335456392473351	0.0195295	0.0195295	chr6	34745723	1.7093088755048065	chr6:34745723:G:A
chr6:34746432	['T', 'A']	19959	28223.898656776262	3644.77825642644	-0.0258344505157581	0.0109134131249913	-2.367220063959466	0.0179318	0.0179318	chr6	34746432	1.746376113626275	chr6:34746432:T:A
chr6:34746545	['A', 'G']	19959	27153.52325581395	3462.6432699065062	-0.0266437752394579	0.0106531601458076	-2.50102081211491	0.0123915	0.0123915	chr6	34746545	1.9068761187819248	chr6:34746545:A:G
chr6:34747520	['C', 'T']	19959	27152.60419068625	3463.638457113803	-0.0264667171953065	0.0106510797483101	-2.484885835119734	0.0129674	0.0129674	chr6	34747520	1.887147092446824	chr6:34747520:C:T
chr6:34747564	['C', 'T']	19959	12655.77951058068	1614.6268800181604	-0.0088570942342633	0.0107033514895653	-0.8275066219116584	0.40796	0.40796	chr6	34747564	0.3893824168877906	chr6:34747564:C:T
chr6:34747600	['G', 'A']	19959	1462.2930593836131	246.4725784377374	0.0224167838367651	0.0266662910117847	0.8406412360406041	0.400559	0.400559	chr6	34747600	0.3973335058287998	chr6:34747600:G:A
chr6:34747618	['A', 'T']	19959	27151.964257068383	3465.1407148953326	-0.0263061774530193	0.0106528416695962	-2.469404715560408	0.0135421	0.0135421	chr6	34747618	1.868313983531665	chr6:34747618:A:T
chr6:34747671	['T', 'G']	19959	8490.380866425996	1067.3193943668612	-0.0148332419576912	0.0122253236589096	-1.213321002498034	0.225021	0.225021	chr6	34747671	0.6477769496284693	chr6:34747671:T:G
chr6:34747984	['A', 'G']	19959	28235.879187562685	3646.515275569413	-0.025819551645161	0.0109244050872311	-2.363474389588488	0.018114	0.018114	chr6	34747984	1.741985636593259	chr6:34747984:A:G
chr6:34748251	['A', 'G']	19959	27162.94061293074	3467.7201130477915	-0.026282042119853	0.0106621597858805	-2.4649829535154133	0.0137103	0.0137103	chr6	34748251	1.8629530421529288	chr6:34748251:A:G
chr6:34748553	['G', 'A']	19959	28450.625271560555	3667.108027200735	-0.0283623935399329	0.011120419423849	-2.550478759740535	0.0107649	0.0107649	chr6	34748553	1.967990000178618	chr6:34748553:G:A
chr6:34749025	['C', 'T']	19959	517.0259043992385	58.60129554471097	-0.0286746269926581	0.0447441603885301	-0.6408574156642061	0.521623	0.521623	chr6	34749025	0.2826432674431947	chr6:34749025:C:T
chr6:34749208	['A', 'C']	19959	27362.59658179631	3492.9318917700903	-0.0281172688830916	0.0108647473278186	-2.587935829036615	0.0096623	0.0096623	chr6	34749208	2.014919482444415	chr6:34749208:A:C
chr6:34749306	['C', 'T']	19959	27359.224627875505	3496.299699643287	-0.0277527134264356	0.0108653067490362	-2.5542503371013745	0.010649	0.010649	chr6	34749306	1.972691172964454	chr6:34749306:C:T
chr6:34749308	['G', 'A']	19959	27361.22522928883	3493.5500228914643	-0.0280736645012292	0.0108660720662505	-2.583607427786587	0.00978435	0.00978435	chr6	34749308	2.0094680203677284	chr6:34749308:G:A
chr6:34749696	['T', 'G']	19959	14676.324385348718	1856.2773785409693	-0.0126471598651924	0.0104230043598673	-1.213389098625826	0.224995	0.224995	chr6	34749696	0.647827132984359	chr6:34749696:T:G
chr6:34749801	['C', 'T']	19959	5516.291434592802	676.8557086885294	-0.0138202860574843	0.0146464726068567	-0.9435914317700168	0.34539	0.34539	chr6	34749801	0.4616902406182664	chr6:34749801:C:T
chr6:34750006	['T', 'G']	19959	32277.836662985635	4221.584017750167	-0.0293413931351427	0.0129552470848215	-2.264826980376116	0.023534	0.023534	chr6	34750006	1.628304250882291	chr6:34750006:T:G
chr6:34750139	['T', 'C']	19959	1444.6514285714284	240.8240280858971	0.0214916000655675	0.0271594508940921	0.7913120242884762	0.428771	0.428771	chr6	34750139	0.3677745959036318	chr6:34750139:T:C
chr6:34750760	['AAC', 'A']	19959	9889.955135595772	1241.2900305952776	-0.0171594411703338	0.0117329276037258	-1.4625029446942783	0.143619	0.143619	chr6	34750760	0.8427881015330508	chr6:34750760:AAC:A
chr6:34750894	['C', 'T']	19959	1445.8109762215315	241.5666088038222	0.0218691176553704	0.0271602511027586	0.805188345742106	0.420721	0.420721	chr6	34750894	0.376005809930942	chr6:34750894:C:T
chr6:34750927	['G', 'A']	19959	428.5152746425882	43.916349503360166	-0.0208888690354836	0.0489157938108791	-0.4270373106127083	0.669357	0.669357	chr6	34750927	0.1743421904881703	chr6:34750927:G:A
chr6:34751397	['A', 'G']	19959	14649.092328547056	1851.1240317171005	-0.0128829246856699	0.0104339247003327	-1.234715129318417	0.216951	0.216951	chr6	34751397	0.6636383437210749	chr6:34751397:A:G
chr6:34751851	['C', 'G']	19959	26286.951142513528	3394.109456262532	-0.0214493271177553	0.0106425352969218	-2.015433965622756	0.0438726	0.0438726	chr6	34751851	1.3578066274552396	chr6:34751851:C:G
chr6:34752434	['A', 'G']	19959	27365.081712452386	3490.7898310689284	-0.0284564939324251	0.0108682842788465	-2.6183059995781823	0.00884343	0.00884343	chr6	34752434	2.053379257480967	chr6:34752434:A:G
chr6:34752540	['A', 'G']	19959	27433.341510003003	3515.524962458031	-0.0263157784621729	0.0109329258019158	-2.407020676712301	0.0160923	0.0160923	chr6	34752540	1.7933818797093943	chr6:34752540:A:G
chr6:34752545	['A', 'G']	19959	27367.939327082186	3494.2926216243723	-0.0279961982137586	0.0108749893880074	-2.57436556624432	0.0100496	0.0100496	chr6	34752545	1.997851223940002	chr6:34752545:A:G
chr6:34752547	['T', 'C']	19959	27359.674289153005	3496.054054224488	-0.0277813531505244	0.0108718934755844	-2.555337137262644	0.0106159	0.0106159	chr6	34752547	1.9740431811056347	chr6:34752547:T:C
chr6:34753290	['G', 'A']	19959	27363.338796992484	3490.6735376721176	-0.0284842580048293	0.0108675654601078	-2.6210339481632854	0.008773	0.008773	chr6	34753290	2.056851870641437	chr6:34753290:G:A
chr6:34754505	['G', 'T']	19959	14637.933600601356	1852.149488876904	-0.0124360496592956	0.0104162859706308	-1.193904400700946	0.23253	0.23253	chr6	34754505	0.6335210083914061	chr6:34754505:G:T
chr6:34754646	['G', 'A']	19959	11275.824746917911	1398.4237643078725	-0.0195501630769651	0.0112500011766888	-1.737792091744406	0.0822629	0.0822629	chr6	34754646	1.0847959844475876	chr6:34754646:G:A
chr6:34754797	['A', 'C']	19959	28419.238808962866	3672.059653354569	-0.0273903856229354	0.0111409175297088	-2.458539482937107	0.0139588	0.0139588	chr6	34754797	1.8551519152213607	chr6:34754797:A:C
chr6:34754984	['T', 'C']	19959	9910.482710233538	1239.781577207535	-0.0176050441451418	0.011718855627228	-1.502283559517326	0.13304	0.13304	chr6	34754984	0.8760177637885371	chr6:34754984:T:C
chr6:34755125	['A', 'C']	19959	28419.84782281906	3669.128373925461	-0.0277316525371346	0.0111412109851682	-2.489105769027479	0.0128146	0.0128146	chr6	34755125	1.89229494550814	chr6:34755125:A:C
chr6:34756118	['G', 'A']	19959	7779.169272399278	996.4316408632944	-0.0114671553334393	0.0127384356422854	-0.9002012221480244	0.368024	0.368024	chr6	34756118	0.4341238586968686	chr6:34756118:G:A
chr6:34756318	['C', 'A']	19959	1444.289451265347	240.7377215571124	0.0215424315114542	0.0271591959841757	0.7931910622098646	0.427676	0.427676	chr6	34756318	0.3688851204703742	chr6:34756318:C:A
chr6:34757038	['C', 'T']	19959	12504.759133964815	1591.9729049304594	-0.0101069046104592	0.010874467690421	-0.929416031955483	0.352685	0.352685	chr6	34757038	0.4526130108620212	chr6:34757038:C:T
chr6:34757143	['T', 'C']	19959	1157.231921824104	210.92353999377923	0.0367656541623576	0.0302438783692872	1.2156395325175409	0.224137	0.224137	chr6	34757143	0.6494864452523106	chr6:34757143:T:C
chr6:34757371	['A', 'G']	19959	1445.0	239.4755562791644	0.0202968859047299	0.0271508227124022	0.7475606216329687	0.454734	0.454734	chr6	34757371	0.3422425728229299	chr6:34757371:A:G
chr6:34757603	['C', 'T']	19959	421.04219071002655	46.76272667596576	-0.0265953276326972	0.0496637220548307	-0.5355081442211469	0.592304	0.592304	chr6	34757603	0.22745533443307	chr6:34757603:C:T
chr6:34757701	['G', 'A']	19959	7777.779375657665	996.0413993616164	-0.0114803987686163	0.0127384603372376	-0.9012391187541192	0.367472	0.367472	chr6	34757701	0.4347757469437707	chr6:34757701:G:A
chr6:34757878	['G', 'GTCA']	19959	27357.11199639206	3494.864870836949	-0.0279513413801008	0.0108653018743918	-2.5725324250749613	0.0101029	0.0101029	chr6	34757878	1.995553945700583	chr6:34757878:G:GTCA
chr6:34758359	['T', 'A']	19959	27366.0822638861	3495.199581648178	-0.028091804435803	0.0108711796881306	-2.584062193956219	0.00977146	0.00977146	chr6	34758359	2.01004054144279	chr6:34758359:T:A
chr6:34758584	['A', 'G']	19959	27361.11259771497	3491.9117572277924	-0.0282926821699747	0.0108658028742699	-2.603828037132121	0.00922573	0.00922573	chr6	34758584	2.0349992595939947	chr6:34758584:A:G
chr6:34759254	['A', 'G']	19959	28418.8477226036	3668.932036264603	-0.0277965357269173	0.0111424489814404	-2.494652277359937	0.0126161	0.0126161	chr6	34759254	1.8990748772825088	chr6:34759254:A:G
chr6:34759410	['C', 'T']	19959	14647.4677556747	1852.803625043116	-0.0125885242514821	0.0104142974629761	-1.2087732558279245	0.226764	0.226764	chr6	34759410	0.6444258908828401	chr6:34759410:C:T
chr6:34760453	['C', 'G']	19959	28420.11962513782	3666.154877583144	-0.028066688229297	0.011143964746088	-2.518555008813126	0.0117915	0.0117915	chr6	34760453	1.928430944668604	chr6:34760453:C:G
chr6:34760476	['T', 'C']	19959	14943.7436103037	1907.594412314569	-0.0105574390157904	0.0103674588421363	-1.0183246614765338	0.308536	0.308536	chr6	34760476	0.5106941551665908	chr6:34760476:T:C
chr6:34760958	['G', 'A']	19959	14977.789791603758	1917.8858566195945	-0.0100000055952618	0.0103928887906389	-0.9621969210590372	0.335962	0.335962	chr6	34760958	0.4737098420256286	chr6:34760958:G:A
chr6:34761260	['C', 'T']	19959	1460.2419820641517	242.68506840552968	0.0214489508532834	0.027170571160512	0.7894184751057399	0.429877	0.429877	chr6	34761260	0.3666557906129234	chr6:34761260:C:T
chr6:34761384	['C', 'T']	19959	1446.667084670947	241.9775391852144	0.0219617624105928	0.0271320265261528	0.8094405476650869	0.418271	0.418271	chr6	34761384	0.3785422453322886	chr6:34761384:C:T
chr6:34761385	['A', 'G']	19959	28425.51453925599	3666.805557814068	-0.028420328701478	0.0111496625561602	-2.5489855462733773	0.0108111	0.0108111	chr6	34761385	1.9661301155170208	chr6:34761385:A:G
chr6:34762129	['C', 'T']	19959	1594.319518917565	229.9261583126095	0.0093588110756043	0.0256520483043855	0.3648367944950545	0.715237	0.715237	chr6	34762129	0.1455500270977757	chr6:34762129:C:T
chr6:34762272	['C', 'T']	19959	9899.984064144324	1243.0347737140808	-0.0170765762261283	0.0117236571638438	-1.4565912315137537	0.145245	0.145245	chr6	34762272	0.8378988090910575	chr6:34762272:C:T
chr6:34762618	['C', 'T']	19959	515.0258041887964	58.66904090108476	-0.0276456117105962	0.0448281258780218	-0.6167023753306222	0.537438	0.537438	chr6	34762618	0.2696716296652942	chr6:34762618:C:T
chr6:34763448	['G', 'A']	19959	27351.444578132054	3488.9134778452462	-0.0286326859475359	0.0108651687025024	-2.63527302074392	0.00841346	0.00841346	chr6	34763448	2.0750253656903226	chr6:34763448:G:A
chr6:34763872	['G', 'A']	19959	24928.049833046665	3157.0553040049026	-0.0249824129402994	0.010496085471832	-2.3801647773680688	0.0173142	0.0173142	chr6	34763872	1.761597570161994	chr6:34763872:G:A
chr6:34763909	['A', 'G']	19959	27395.81402639437	3502.62946961809	-0.0276221891692117	0.0109394401161647	-2.5250094041280464	0.0115772	0.0115772	chr6	34763909	1.9363964640617848	chr6:34763909:A:G
chr6:34763951	['G', 'A']	19959	1438.839269544222	236.41071747461783	0.0188159742557551	0.0272766379781045	0.6898201409887504	0.490315	0.490315	chr6	34763951	0.3095248203626711	chr6:34763951:G:A
chr6:34764368	['T', 'C']	19959	27345.43313253012	3483.64812466409	-0.0289664529781177	0.0108733184206698	-2.663993811038716	0.00772811	0.00772811	chr6	34764368	2.111926704908684	chr6:34764368:T:C
chr6:34765585	['T', 'C']	19959	27439.109843153023	3486.192784133544	-0.0301723773643348	0.010934570051213	-2.7593565383019003	0.00579681	0.00579681	chr6	34765585	2.236810934113245	chr6:34765585:T:C
chr6:34765969	['G', 'A']	19959	9900.464360902257	1245.520799952987	-0.0167843485164368	0.0117280766819463	-1.4311254071414687	0.15241	0.15241	chr6	34765969	0.8169865369180705	chr6:34765969:G:A
chr6:34766462	['G', 'A']	19959	27355.111695730608	3490.852677714763	-0.028286471704012	0.0108627685948767	-2.60398363980182	0.00922154	0.00922154	chr6	34766462	2.035196545578368	chr6:34766462:G:A
chr6:34767032	['T', 'A']	19959	27180.37197946028	3481.354865917658	-0.0269460820479368	0.0109065760234907	-2.4706270776364705	0.0134959	0.0134959	chr6	34767032	1.869798148380482	chr6:34767032:T:A
chr6:34768106	['T', 'C']	19959	12891.87550744249	1628.304474223771	-0.0107336164686857	0.0107964024300919	-0.994184547879473	0.320145	0.320145	chr6	34768106	0.4946532765646812	chr6:34768106:T:C
chr6:34768357	['C', 'T']	19959	15073.510447462044	1894.919596472281	-0.0136036555741214	0.0103626804066627	-1.3127545229875868	0.189281	0.189281	chr6	34768357	0.7228929782669972	chr6:34768357:C:T
chr6:34768776	['G', 'T']	19959	27277.19981930431	3493.9440073470782	-0.0261966739477999	0.010869376104198	-2.4101359357398584	0.0159556	0.0159556	chr6	34768776	1.7970868598007952	chr6:34768776:G:T
chr6:34768871	['G', 'A']	19959	517.2332330827066	58.678932676997256	-0.0285830112367651	0.0447443996745172	-0.6388064527557787	0.522956	0.522956	chr6	34768871	0.2815348498728162	chr6:34768871:G:A
chr6:34769358	['T', 'C']	19959	522.1093185403871	59.928932427577394	-0.0271351363181298	0.0448794665923069	-0.6046225229152171	0.545437	0.545437	chr6	34769358	0.2632554048051018	chr6:34769358:T:C
chr6:34769776	['C', 'T']	19959	28413.117871103543	3669.308800914809	-0.0276269880092725	0.0111394321053202	-2.480107401173328	0.0131425	0.0131425	chr6	34769776	1.8813220143095373	chr6:34769776:C:T
chr6:34769806	['A', 'G']	19959	1266.0634332097404	130.27581736740063	-0.0371201272468842	0.0287298522570653	-1.2920403110585277	0.196358	0.196358	chr6	34769806	0.7069514000463344	chr6:34769806:A:G
chr6:34770426	['T', 'C']	19959	27354.482134803315	3490.0228602653697	-0.0284157114773149	0.0108630511155764	-2.615813105819776	0.00890823	0.00890823	chr6	34770426	2.05020857852155	chr6:34770426:T:C
chr6:34771213	['C', 'T']	19959	12450.247582301949	1583.0070428497395	-0.0097475684871802	0.0108893501688131	-0.895146940457207	0.370719	0.370719	chr6	34771213	0.4309551550448949	chr6:34771213:C:T
chr6:34772013	['C', 'A']	19959	12495.130199458756	1587.1397485052662	-0.0099693143418621	0.0108806522671095	-0.9162423444040922	0.359551	0.359551	chr6	34772013	0.4442394990289295	chr6:34772013:C:A
chr6:34772098	['A', 'G']	19959	35539.56125670191	4667.25415834562	-0.0468377296792236	0.0165756928931	-2.825687588524324	0.00472261	0.00472261	chr6	34772098	2.32581791761224	chr6:34772098:A:G
chr6:34772155	['G', 'A']	19959	12450.247582301949	1582.6082385469497	-0.0097911935587062	0.0108893197037117	-0.8991556704289589	0.368581	0.368581	chr6	34772155	0.4334670560074318	chr6:34772155:G:A
chr6:34772577	['C', 'T']	19959	1444.1447111289272	241.58051005830083	0.0224837788181218	0.0271580760135972	0.8278855544429886	0.407745	0.407745	chr6	34772577	0.3896113558198101	chr6:34772577:C:T
chr6:34772641	['A', 'C']	19959	1157.0	211.10749016889585	0.0369253864128174	0.0302437693510927	1.2209254072850322	0.222129	0.222129	chr6	34772641	0.6533947385348183	chr6:34772641:A:C
chr6:34773317	['G', 'A']	19959	9902.496141897986	1241.0499565655543	-0.0173990470243584	0.0117213259536936	-1.4843923881218957	0.137721	0.137721	chr6	34773317	0.8609998325190256	chr6:34773317:G:A
chr6:34773398	['G', 'A']	19959	1490.298672012027	246.1983529890849	0.0204794266009632	0.0267421567010331	0.765810582516409	0.443798	0.443798	chr6	34773398	0.3528146592714755	chr6:34773398:G:A
chr6:34773923	['A', 'AT']	19959	28417.27134696332	3669.331998725663	-0.0277205401702697	0.0111399908562731	-2.48838087283166	0.0128407	0.0128407	chr6	34773923	1.891411300422083	chr6:34773923:A:AT
chr6:34774140	['A', 'G']	19959	28416.423739853693	3668.8236809845375	-0.0278110345480976	0.0111399252269688	-2.496518960537489	0.0125499	0.0125499	chr6	34774140	1.90135973471053	chr6:34774140:A:G
chr6:34774351	['A', 'G']	19959	1446.4494207332364	240.96825359254248	0.0216542310845386	0.0271514383739265	0.7975353197248348	0.42515	0.42515	chr6	34774351	0.3714578165874312	chr6:34774351:A:G
chr6:34774471	['T', 'C']	19959	28416.84752217268	3668.419466925722	-0.0277844011117128	0.0111389925910247	-2.494336977483968	0.0126273	0.0126273	chr6	34774471	1.8986895014205816	chr6:34774471:T:C
chr6:34774672	['C', 'T']	19959	27360.22492858217	3491.283787620891	-0.0282869497316595	0.0108650113687588	-2.6034901181047507	0.00923483	0.00923483	chr6	34774672	2.034571094889844	chr6:34774672:C:T
chr6:34774673	['A', 'G']	19959	28423.54457976244	3667.973383772821	-0.0279970065879129	0.011144917910271	-2.5120872861801224	0.0120098	0.0120098	chr6	34774673	1.9204642248718324	chr6:34774673:A:G
chr6:34774996	['G', 'A']	19959	9905.488875526156	1238.4643495081316	-0.0176437440927744	0.0117198497447187	-1.5054582163670716	0.132222	0.132222	chr6	34774996	0.8786962779540998	chr6:34774996:G:A
chr6:34775602	['A', 'G']	19959	1445.2896517163615	240.9607581867388	0.0218055750229572	0.0271505437618636	0.8031358492932225	0.421906	0.421906	chr6	34775602	0.3747842983954055	chr6:34775602:A:G
chr6:34776357	['A', 'G']	19959	28530.078518220216	3676.494707071071	-0.0292609512419414	0.0112506640119122	-2.600819934802061	0.00930699	0.00930699	chr6	34776357	2.031190752719478	chr6:34776357:A:G
chr6:34776999	['G', 'C']	19959	8159.0	988.2544194016872	-0.0196090563346232	0.0125561504109268	-1.5617092574455478	0.118372	0.118372	chr6	34776999	0.9267510145352856	chr6:34776999:G:C
chr6:34777905	['G', 'A']	19959	26055.72016853088	3355.6356710517507	-0.0219636573874245	0.010630741816443	-2.066051247096652	0.0388365	0.0388365	chr6	34777905	1.4107599162300022	chr6:34777905:G:A
chr6:34777926	['A', 'G']	19959	28422.449127031927	3677.1099541355534	-0.0265977325135278	0.0111473968635275	-2.386003910971473	0.0170418	0.0170418	chr6	34777926	1.7684845358145198	chr6:34777926:A:G
chr6:34778346	['G', 'A']	19959	9898.911170186086	1236.7673268517528	-0.0177724897268282	0.0117299256849854	-1.5151408631324408	0.129753	0.129753	chr6	34778346	0.8868825921046782	chr6:34778346:G:A
chr6:34778374	['G', 'A']	19959	27347.18235146652	3489.7407142184734	-0.0283545933111018	0.0108642413435595	-2.6099009046693067	0.00906361	0.00906361	chr6	34778374	2.0426987900921354	chr6:34778374:G:A
chr6:34778747	['C', 'G']	19959	1444.1447111289272	241.175977075172	0.0221214655174191	0.0271589425968682	0.8145186594992845	0.415358	0.415358	chr6	34778747	0.3815774203922049	chr6:34778747:C:G
chr6:34779261	['C', 'T']	19959	8158.678947368424	986.1207569005496	-0.0198980433853349	0.0125582347719608	-1.584461809056306	0.113105	0.113105	chr6	34779261	0.9465181959197084	chr6:34779261:C:T
chr6:34779632	['T', 'A']	19959	12451.247682517413	1582.0709977985323	-0.0098688240669691	0.0108894854139855	-0.9062709294136512	0.364803	0.364803	chr6	34779632	0.4379415988576333	chr6:34779632:T:A
chr6:34779673	['C', 'A']	19959	14646.935404660486	1849.2267212233835	-0.0129597431806176	0.0104143486870807	-1.2444122594718354	0.213362	0.213362	chr6	34779673	0.670882926335368	chr6:34779673:C:A
chr6:34779826	['C', 'T']	19959	28414.27089597113	3668.300900342682	-0.0278290471814526	0.011138905927473	-2.4983645038975326	0.0124848	0.0124848	chr6	34779826	1.90361841042854	chr6:34779826:C:T
chr6:34780263	['G', 'A']	19959	9897.926432977283	1237.8498445299429	-0.0177043422777458	0.0117291552001987	-1.5094303021453566	0.131205	0.131205	chr6	34780263	0.8820496144189452	chr6:34780263:G:A
chr6:34780951	['C', 'T']	19959	27380.667987759	3498.3647436897672	-0.0280014949432772	0.0108877463536168	-2.571835716394633	0.0101233	0.0101233	chr6	34780951	1.9946778928152165	chr6:34780951:C:T
chr6:34780953	['C', 'T']	19959	27368.05305917754	3488.6504133752965	-0.0288260234679602	0.0108754468229973	-2.650559920628213	0.00804219	0.00804219	chr6	34780953	2.094625670728654	chr6:34780953:C:T
chr6:34781336	['A', 'G']	19959	27353.37047800381	3490.132496216313	-0.0284076878131317	0.010863175629113	-2.615044512122195	0.0089283	0.0089283	chr6	34781336	2.049231225423114	chr6:34781336:A:G
chr6:34782072	['A', 'G']	19959	25911.68421052631	3252.934107206041	-0.0299895452597461	0.0105827685802693	-2.833809038937045	0.0046043	0.0046043	chr6	34782072	2.3368363870188067	chr6:34782072:A:G
chr6:34782255	['A', 'G']	19959	8172.0	985.4595000033652	-0.020264057078463	0.0125459574236934	-1.615186182617978	0.106286	0.106286	chr6	34782255	0.9735239370116626	chr6:34782255:A:G
chr6:34782469	['C', 'T']	19959	1157.173932651834	212.56564243043664	0.0388420472159139	0.0302427508998299	1.2843423981028228	0.199037	0.199037	chr6	34782469	0.7010661828758538	chr6:34782469:C:T
chr6:34782951	['T', 'C']	19959	27432.84204442654	3501.960335590643	-0.0284992781234636	0.0109286372781129	-2.607761370261576	0.00912044	0.00912044	chr6	34782951	2.0399842093730567	chr6:34782951:T:C
chr6:34784233	['A', 'C']	19959	27354.11154539988	3489.204692073953	-0.0284808081766381	0.0108630202598716	-2.62181304050836	0.00875298	0.00875298	chr6	34784233	2.0578440638665163	chr6:34784233:A:C
chr6:34784574	['A', 'G']	19959	27354.59377506014	3490.548305337913	-0.0284521856395584	0.0108636718628842	-2.619021082251701	0.00882492	0.00882492	chr6	34784574	2.0542892229051293	chr6:34784574:A:G
chr6:34784901	['A', 'G']	19959	27354.964462934186	3486.515163717501	-0.0289180560273446	0.0108647686563997	-2.6616356907250696	0.00778243	0.00778243	chr6	34784901	2.1088847769416827	chr6:34784901:A:G
chr6:34785186	['C', 'G']	19959	27446.25923877518	3508.9459740730977	-0.0283006021634199	0.0109419490267733	-2.5864315483623987	0.00970456	0.00970456	chr6	34785186	2.0130241505284703	chr6:34785186:C:G
chr6:34785237	['G', 'A']	19959	1114.111640026056	197.9006882785684	0.0353584973597694	0.0308007206957234	1.147976299290905	0.250992	0.250992	chr6	34785237	0.6003401207947572	chr6:34785237:G:A
chr6:34785562	['T', 'C']	19959	28416.695013781005	3668.928461314335	-0.0277674985456754	0.0111424987125921	-2.492035158531833	0.0127094	0.0127094	chr6	34785562	1.895874951636381	chr6:34785562:T:C
chr6:34785971	['C', 'T']	19959	14570.920170383362	1821.0034520075508	-0.0151830054155437	0.0104267019146588	-1.4561656734617223	0.145363	0.145363	chr6	34785971	0.837546122642777	chr6:34785971:C:T
chr6:34787130	['A', 'G']	19959	28472.67587635126	3677.036689596864	-0.0280500940959975	0.0111639125073101	-2.5125684277470075	0.0119934	0.0119934	chr6	34787130	1.9210576816285576	chr6:34787130:A:G
chr6:34787535	['A', 'C']	19959	25144.51961717693	3171.537145219161	-0.0261650961095048	0.0104744808434872	-2.49798500760766	0.0124981	0.0124981	chr6	34787535	1.903156004770672	chr6:34787535:A:C
chr6:34788984	['A', 'G']	19959	27549.521222751195	3508.055564462371	-0.0300409621690868	0.0109153140292189	-2.752184874266641	0.00592526	0.00592526	chr6	34788984	2.227292588087838	chr6:34788984:A:G
chr6:34789132	['T', 'C']	19959	27550.28206284769	3505.880349687627	-0.0303027835990359	0.0109166278108485	-2.775837385325373	0.0055111	0.0055111	chr6	34789132	2.2587617085437235	chr6:34789132:T:C
chr6:34789311	['TTC', 'T']	19959	8231.751994747985	995.3647319818706	-0.0202096191998741	0.0125750819347773	-1.607116303869387	0.108045	0.108045	chr6	34789311	0.966395326167629	chr6:34789311:TTC:T
chr6:34789909	['G', 'A']	19959	13932.584481980855	1706.4129580764002	-0.0188425491695989	0.0105645495848226	-1.7835638915140009	0.0745098	0.0745098	chr6	34789909	1.127786602338731	chr6:34789909:G:A
chr6:34790033	['A', 'G']	19959	27549.14085989176	3506.035117045286	-0.0302637736423649	0.0109165732280755	-2.772277802756977	0.00557171	0.00557171	chr6	34790033	2.254011496102586	chr6:34790033:A:G
chr6:34790076	['A', 'C']	19959	9943.480148385805	1252.0185475041744	-0.0172276283157848	0.011712693298842	-1.4708511421098984	0.141347	0.141347	chr6	34790076	0.8497134047002631	chr6:34790076:A:C
chr6:34790356	['C', 'G']	19959	14516.181900180398	1813.4743623028703	-0.0147399692123388	0.0104345335085625	-1.4126141049087972	0.157785	0.157785	chr6	34790356	0.8019342858342585	chr6:34790356:C:G
chr6:34790850	['G', 'A']	19959	27355.22342504887	3489.7068198619354	-0.0284919894618848	0.0108645228960487	-2.6224795818918816	0.00873588	0.00873588	chr6	34790850	2.0586933402638534	chr6:34790850:G:A
chr6:34790863	['C', 'T']	19959	27352.85226019845	3491.07085505623	-0.0282903908567417	0.0108634970291184	-2.6041697973417075	0.00921654	0.00921654	chr6	34790863	2.035432087724051	chr6:34790863:C:T
chr6:34790926	['A', 'T']	19959	27354.2231243422	3491.0342681691623	-0.0283115281701067	0.0108633534745961	-2.6061499551048373	0.00916344	0.00916344	chr6	34790926	2.037941459458757	chr6:34790926:A:T
chr6:34790939	['A', 'T']	19959	28412.69421197695	3667.121745581057	-0.0279618518253236	0.0111408799134438	-2.5098423143024604	0.0120864	0.0120864	chr6	34790939	1.917703036852569	chr6:34790939:A:T
chr6:34791047	['C', 'T']	19959	27353.0	3489.862657319509	-0.0284232099164017	0.0108630146077233	-2.616512169300925	0.00889002	0.00889002	chr6	34791047	2.051097261990431	chr6:34791047:C:T
chr6:34791163	['C', 'T']	19959	28410.69381107492	3665.9275612755546	-0.0280262381109117	0.0111398271499555	-2.5158593336902446	0.011882	0.011882	chr6	34791163	1.925110451959332	chr6:34791163:C:T
chr6:34791725	['CTGAG', 'C']	19959	12413.109652200064	1574.7102763381315	-0.0097576794445257	0.010902934648218	-0.8949589958443436	0.37082	0.37082	chr6	34791725	0.430836850429916	chr6:34791725:CTGAG:C
chr6:34792107	['G', 'C']	19959	28065.073847553445	3566.3681777844827	-0.0345906502648589	0.0111924776256264	-3.090526639576177	0.00200077	0.00200077	chr6	34792107	2.698802833138877	chr6:34792107:G:C
chr6:34792177	['A', 'G']	19959	28411.69401152593	3670.369129932429	-0.0275499328040517	0.011139751711149	-2.473119106997584	0.0134022	0.0134022	chr6	34792177	1.872823905408589	chr6:34792177:A:G
chr6:34792385	['G', 'C']	19959	27354.85276135111	3488.31477570293	-0.0285506265827305	0.0108660919905857	-2.6274972278411144	0.00860814	0.00860814	chr6	34792385	2.065090678395502	chr6:34792385:G:C
chr6:34792451	['C', 'T']	19959	27351.481533450264	3494.043065637283	-0.0280216609477263	0.0108650290471646	-2.579069124075558	0.00991379	0.00991379	chr6	34792451	2.003760284826383	chr6:34792451:C:T
chr6:34792806	['T', 'C']	19959	32259.848917618765	4227.735461911405	-0.028215236607628	0.0129326462254433	-2.1817063666458347	0.0291428	0.0291428	chr6	34792806	1.5354687241470006	chr6:34792806:T:C
chr6:34792959	['T', 'C']	19959	27348.22132010224	3486.360155440042	-0.0287269065003754	0.0108658279970252	-2.6437843952839986	0.0082049	0.0082049	chr6	34792959	2.085926707689845	chr6:34792959:T:C
chr6:34793179	['C', 'G']	19959	27346.740291627	3488.701936990705	-0.0284993759511866	0.0108644389764064	-2.6231797162354047	0.00871796	0.00871796	chr6	34793179	2.0595851279564545	chr6:34793179:C:G
chr6:34793898	['A', 'G']	19959	9960.946083111396	1255.2957419506058	-0.0173738004350945	0.0117257040126988	-1.4816850584219712	0.13844	0.13844	chr6	34793898	0.8587384093779099	chr6:34793898:A:G
chr6:34793907	['A', 'G']	19959	27348.591670008016	3484.468749278771	-0.0289464466709376	0.0108697930358025	-2.6630172787646216	0.00775056	0.00775056	chr6	34793907	2.110666917348718	chr6:34793907:A:G
chr6:34794400	['A', 'G']	19959	6969.047504509922	862.5382067237226	-0.0143983275826033	0.0132850162994743	-1.0838020261347412	0.278466	0.278466	chr6	34794400	0.5552278235200353	chr6:34794400:A:G
chr6:34795200	['C', 'T']	19959	1612.646383639918	259.4158445650756	0.0159718086873348	0.0256691709469252	0.6222175511768114	0.533806	0.533806	chr6	34795200	0.272616549034373	chr6:34795200:C:T
chr6:34795484	['G', 'A']	19959	14439.639697030492	1822.425781137258	-0.0122231700269363	0.0104547432792377	-1.169150662093302	0.242357	0.242357	chr6	34795484	0.6155444320275854	chr6:34795484:G:A
chr6:34795643	['C', 'T']	19959	1125.281847377275	205.6739050732712	0.0415989096228976	0.0309202070726455	1.3453632288154769	0.178523	0.178523	chr6	34795643	0.7483058236436387	chr6:34795643:C:T
chr6:34795691	['G', 'A']	19959	8159.635279378603	988.3392666557974	-0.0198945925820342	0.0125611003782407	-1.5838256190116258	0.113249	0.113249	chr6	34795691	0.9459656241619236	chr6:34795691:G:A
chr6:34796123	['G', 'C']	19959	27345.11019242333	3487.35123744511	-0.028667271767323	0.0108659849814929	-2.6382579965046307	0.00833979	0.00833979	chr6	34796123	2.078844884972506	chr6:34796123:G:C
chr6:34796205	['C', 'T']	19959	12487.625663894178	1581.7029659167235	-0.0104487617546641	0.0108823558027248	-0.9601562330876754	0.336988	0.336988	chr6	34796205	0.4723855638959373	chr6:34796205:C:T
chr6:34796666	['A', 'G']	19959	24664.47151375457	3129.6358514078124	-0.0235965788766082	0.0103891149833478	-2.271279017936563	0.0231407	0.0231407	chr6	34796666	1.6356235078933776	chr6:34796666:A:G
chr6:34797145	['T', 'C']	19959	27621.91966523003	3540.5941510138646	-0.0298050465940962	0.0109895663223909	-2.7121221820527373	0.00669112	0.00669112	chr6	34797145	2.174501181319119	chr6:34797145:T:C
chr6:34797341	['G', 'T']	19959	27346.4805311952	3487.9634814608094	-0.0286100062787373	0.0108660270585418	-2.6329776398124207	0.00847052	0.00847052	chr6	34797341	2.072089927780442	chr6:34797341:G:T
chr6:34797785	['C', 'T']	19959	1160.0581220563183	209.8081613806567	0.0355104764499595	0.0302072370917747	1.1755618808192456	0.239784	0.239784	chr6	34797785	0.620179799316977	chr6:34797785:C:T
chr6:34797807	['G', 'A']	19959	32256.84846662658	4226.060881723623	-0.0282700638101457	0.0129326922720213	-2.1859380255498224	0.0288317	0.0288317	chr6	34797807	1.5401297496044164	chr6:34797807:G:A
chr6:34798617	['TTGTC', 'T']	19959	516.7086412305844	54.72362870270995	-0.0358939993553032	0.0447427278984308	-0.8022309108372903	0.422429	0.422429	chr6	34798617	0.3742462748784724	chr6:34798617:TTGTC:T
chr6:34799222	['G', 'A']	19959	545.0273073454255	35.639171190827845	-0.0374600107496254	0.0437498410087173	-0.8562319287551561	0.39188	0.39188	chr6	34799222	0.4068469006231502	chr6:34799222:G:A
chr6:34799488	['TG', 'T']	19959	8831.487254555555	1063.0696507711634	-0.0210119912700568	0.012236204701041	-1.717198411061979	0.0859585	0.0859585	chr6	34799488	1.0657111716753214	chr6:34799488:TG:T
chr6:34799619	['A', 'C']	19959	27347.961656057338	3488.412051513692	-0.0286655638079834	0.0108671371279425	-2.6378211179718973	0.00835053	0.00835053	chr6	34799619	2.078285959394155	chr6:34799619:A:C
chr6:34801324	['T', 'C']	19959	28403.26924233313	3662.354060552147	-0.0284101205848853	0.0111401707151452	-2.5502410430983224	0.0107723	0.0107723	chr6	34801324	1.9676915603356904	chr6:34801324:T:C
chr6:34801633	['T', 'G']	19959	27347.0	3487.617379977199	-0.0286570080459591	0.0108665892749202	-2.637166761432562	0.00836665	0.00836665	chr6	34801633	2.077448398367936	chr6:34801633:T:G
chr6:34801988	['C', 'T']	19959	14379.763721116737	1836.80460328824	-0.0104453560680869	0.0104587770008198	-0.9987167780007348	0.317944	0.317944	chr6	34801988	0.4976493662818091	chr6:34801988:C:T
chr6:34802122	['T', 'C']	19959	519.0780216476248	60.23717413590818	-0.0246136684353162	0.0446607302706784	-0.5511255254031548	0.581554	0.581554	chr6	34802122	0.2354099527959285	chr6:34802122:T:C
chr6:34802404	['A', 'G']	19959	28477.461476604512	3677.284927617765	-0.0283928548254872	0.0112112857060157	-2.532524419590183	0.0113321	0.0113321	chr6	34802404	1.945689601707498	chr6:34802404:A:G
chr6:34804043	['A', 'G']	19959	1613.0	261.60845321864207	0.0175284389861822	0.0256617249377495	0.6830577067092284	0.494578	0.494578	chr6	34804043	0.305765205991506	chr6:34804043:A:G
chr6:34804435	['A', 'T']	19959	27348.11064341551	3488.5316810030254	-0.0284626841623895	0.0108666166766333	-2.619277463204658	0.00881829	0.00881829	chr6	34804435	2.0546156229820487	chr6:34804435:A:T
chr6:34804534	['C', 'T']	19959	1253.188364401684	241.25548693709624	0.0497572715343241	0.0290091069654319	1.7152293448266531	0.0863187	0.0863187	chr6	34804534	1.0638951089539443	chr6:34804534:C:T
chr6:34805016	['G', 'A']	19959	27348.48093209722	3485.383365254428	-0.0289436603161704	0.0108669706178293	-2.663452523620773	0.00774055	0.00774055	chr6	34805016	2.1112281796945296	chr6:34805016:G:A
chr6:34805950	['C', 'T']	19959	14458.69303654685	1823.923840572335	-0.0125167927363175	0.010443772968609	-1.198493377243968	0.230739	0.230739	chr6	34805950	0.6368789938910929	chr6:34805950:C:T
chr6:34806948	['T', 'C']	19959	28410.811127819547	3669.990063189917	-0.0274559669938951	0.0111449714658514	-2.463529590723596	0.013766	0.013766	chr6	34806948	1.8611922347822856	chr6:34806948:T:C
chr6:34806957	['GCAGATAA', 'G']	19959	424.0212446136888	48.56385097643952	-0.0206595407186103	0.0494909732303715	-0.4174405830017515	0.676361	0.676361	chr6	34806957	0.1698214424301583	chr6:34806957:GCAGATAA:G
chr6:34807166	['G', 'A']	19959	429.0214951397936	43.81358190833664	-0.0203086065909438	0.0488607104185326	-0.4156428839651273	0.677676	0.677676	chr6	34807166	0.1689778946936484	chr6:34807166:G:A
chr6:34808590	['T', 'G']	19959	9893.46120300752	1245.3111617203238	-0.0171974297746507	0.0117284442117714	-1.4663010254497677	0.142582	0.142582	chr6	34808590	0.8459352977246428	chr6:34808590:T:G
chr6:34808917	['A', 'C']	19959	2337.468454021548	394.62318948732656	0.0283743551925078	0.0215036378988665	1.319514182946853	0.187012	0.187012	chr6	34808917	0.7281305251930464	chr6:34808917:A:C
chr6:34809225	['T', 'C']	19959	519.5727040176554	60.24414266575888	-0.0248262848271256	0.0446613267318038	-0.5558788026206699	0.5783	0.5783	chr6	34809225	0.2378468076964053	chr6:34809225:T:C
chr6:34809254	['G', 'A']	19959	28076.100330926587	3620.3038958409743	-0.0255796314333655	0.0110787927400999	-2.3088825681140768	0.0209603	0.0209603	chr6	34809254	1.6786025056858218	chr6:34809254:G:A
chr6:34809624	['G', 'T']	19959	12511.641804511277	1575.5745578079254	-0.0117261261455094	0.0108760365722802	-1.0781617060203517	0.280975	0.280975	chr6	34809624	0.5513323201129093	chr6:34809624:G:T
chr6:34809715	['C', 'T']	19959	9899.407704654892	1238.1768632278804	-0.0180916701081828	0.0117293984156091	-1.5424209722560906	0.122987	0.122987	chr6	34809715	0.9101407920292408	chr6:34809715:C:T
chr6:34809754	['T', 'G']	19959	29129.675805724022	3803.279521397026	-0.0242729721538558	0.0113954880274066	-2.130051130366524	0.0331796	0.0331796	chr6	34809754	1.4791288539608412	chr6:34809754:T:G
chr6:34809799	['A', 'G']	19959	1352.2032471437162	247.4102781305893	0.0573007837962886	0.028214182458033	2.0309212886646697	0.0422762	0.0422762	chr6	34809799	1.3739040562084748	chr6:34809799:A:G
chr6:34810014	['A', 'G']	19959	29127.378081779912	3797.7306847160016	-0.0249046829939918	0.011391667422188	-2.1862192838849737	0.0288111	0.0288111	chr6	34810014	1.540440160157272	chr6:34810014:A:G
chr6:34810716	['G', 'A']	19959	6963.093219064801	863.8022088067187	-0.0144802030839847	0.0132925601610023	-1.0893464395569776	0.276014	0.276014	chr6	34810716	0.5590688890632394	chr6:34810716:G:A
chr6:34811288	['A', 'G']	19959	14464.17408298256	1822.538582565281	-0.0127861497124958	0.0104430450321362	-1.2243698723072804	0.220827	0.220827	chr6	34811288	0.6559478275273953	chr6:34811288:A:G
chr6:34812002	['C', 'T']	19959	1977.49538939561	371.277608861037	0.049007065690025	0.023242944540174	2.1084706202055985	0.0350027	0.0350027	chr6	34812002	1.4558984542247302	chr6:34812002:C:T
chr6:34814272	['C', 'T']	19959	1252.0	239.41700082642936	0.0480942374665135	0.0290195982620457	1.6573019733844927	0.0974742	0.0974742	chr6	34814272	1.0111103205104437	chr6:34814272:C:T
chr6:34814467	['G', 'A']	19959	9717.973793656362	1240.5291577598089	-0.014323760873396	0.0117989047087327	-1.2139907243080432	0.224766	0.224766	chr6	34814467	0.6482693831792405	chr6:34814467:G:A
chr6:34815448	['C', 'T']	19959	518.2856426709444	60.64010460165012	-0.0246503929875555	0.0447023388279221	-0.5514340778106737	0.581342	0.581342	chr6	34815448	0.2355682995976777	chr6:34815448:C:T
chr6:34816327	['G', 'T']	19959	27338.10914010824	3486.5266994443305	-0.0286514730223238	0.0108660541512986	-2.6367872480094103	0.00837602	0.00837602	chr6	34816327	2.076962294333122	chr6:34816327:G:T
chr6:34816388	['TGAGCC', 'T']	19959	27337.957646233262	3486.349758976229	-0.0286717025258912	0.0108681653153852	-2.6381364005664096	0.00834278	0.00834278	chr6	34816388	2.078689208657071	chr6:34816388:TGAGCC:T
chr6:34816515	['AT', 'A']	19959	27337.47872713605	3488.69640627831	-0.0284188595493836	0.0108650725031435	-2.615616190426832	0.00891337	0.00891337	chr6	34816515	2.049958065245651	chr6:34816515:AT:A
chr6:34816594	['T', 'C']	19959	28399.8458185098	3661.271335061195	-0.0284496722208299	0.01114214829472	-2.55333814165007	0.010677	0.010677	chr6	34816594	1.971550757276492	chr6:34816594:T:C
chr6:34816890	['C', 'G']	19959	27337.47872713605	3485.9795924032683	-0.0286965232720878	0.0108651317616172	-2.6411574108528346	0.00826877	0.00826877	chr6	34816890	2.082559088021968	chr6:34816890:C:G
chr6:34817302	['G', 'A']	19959	14754.69625137817	1889.437374251972	-0.0095523906450491	0.01039470843275	-0.9189666749047966	0.358124	0.358124	chr6	34817302	0.4459665733798807	chr6:34817302:G:A
chr6:34817492	['AAC', 'A']	19959	9886.981458281134	1244.0858315644275	-0.0173039328802648	0.0117320344415996	-1.4749302830980675	0.140247	0.140247	chr6	34817492	0.8531064198926956	chr6:34817492:AAC:A
chr6:34818631	['A', 'G']	19959	27336.21771162232	3487.2792380913847	-0.0286023051627569	0.010865460512178	-2.6324061580914417	0.00848478	0.00848478	chr6	34818631	2.0713594139267046	chr6:34818631:A:G
chr6:34820199	['A', 'C']	19959	27338.73948990329	3487.9897458283203	-0.028579017847961	0.010865471471114	-2.6302602628830813	0.00853851	0.00853851	chr6	34820199	2.068617908612548	chr6:34820199:A:C
chr6:34820454	['C', 'T']	19959	8149.449857164335	987.2289017682148	-0.0199329380815722	0.0125672044699998	-1.5861075650639511	0.112731	0.112731	chr6	34820454	0.947956640496482	chr6:34820454:C:T
chr6:34820790	['T', 'C']	19959	9980.00429531556	1243.921064313506	-0.0191047564098439	0.0117549533143168	-1.625251576845955	0.104125	0.104125	chr6	34820790	0.982444985585156	chr6:34820790:T:C
chr6:34821285	['G', 'A']	19959	9899.487973541793	1241.9084051322131	-0.017649764773124	0.0117238938927745	-1.50545244903672	0.132224	0.132224	chr6	34821285	0.878689708832511	chr6:34821285:G:A
chr6:34822832	['A', 'C']	19959	9909.87441650355	1253.8491148032422	-0.0161059680543167	0.0117320203142846	-1.37282135752071	0.169823	0.169823	chr6	34822832	0.7700034913792402	chr6:34822832:A:C
chr6:34822847	['T', 'C']	19959	28405.808872180456	3664.191041872509	-0.0281585125787002	0.0111439592189778	-2.526796089736868	0.0115185	0.0115185	chr6	34822847	1.938604073355351	chr6:34822847:T:C
chr6:34823250	['A', 'G']	19959	27338.47892758707	3485.590115365342	-0.0287456398471753	0.0108659758912786	-2.645472448567419	0.00816409	0.00816409	chr6	34823250	2.088092216316584	chr6:34823250:A:G
chr6:34824485	['A', 'G']	19959	27581.75131819095	3514.898764286312	-0.0308619781383112	0.011087212151339	-2.783565220638801	0.00538157	0.00538157	chr6	34824485	2.2690910063284453	chr6:34824485:A:G
chr6:34825165	['C', 'T']	19959	424.0212446136888	48.55163978391882	-0.0206936218326131	0.0494909875444336	-0.4181290950000562	0.675857	0.675857	chr6	34825165	0.1701451837633088	chr6:34825165:C:T
chr6:34825347	['G', 'A']	19959	27518.92404492129	3503.6428522969964	-0.0292086994655739	0.0109148808705323	-2.676043816880366	0.00745578	0.00745578	chr6	34825347	2.127506915326237	chr6:34825347:G:A
chr6:34825991	['G', 'A']	19959	27347.552797833927	3487.9042969462084	-0.0286528513981322	0.0108757298180049	-2.634568151067605	0.00843095	0.00843095	chr6	34825991	2.0741234862872178	chr6:34825991:G:A
chr6:34826268	['C', 'T']	19959	9902.915584089882	1252.4409055709996	-0.0166014885348877	0.0117326159400713	-1.4149861053737645	0.157088	0.157088	chr6	34826268	0.8038569895802246	chr6:34826268:C:T
chr6:34826421	['C', 'T']	19959	1614.264612914556	259.70241205524627	0.015865001037194	0.0256702071938303	0.6180316706211495	0.536562	0.536562	chr6	34826421	0.2703800878599183	chr6:34826421:C:T
chr6:34826967	['T', 'A']	19959	14458.897719869708	1827.0318228866536	-0.0122495684664785	0.0104431243679929	-1.1729792765872016	0.240818	0.240818	chr6	34826967	0.6183110547542714	chr6:34826967:T:A
chr6:34827184	['G', 'A']	19959	27333.21680950233	3486.8553387684974	-0.0284587721561444	0.0108647726833438	-2.619361949447225	0.00881611	0.00881611	chr6	34827184	2.054722999697488	chr6:34827184:G:A
chr6:34827325	['A', 'G']	19959	13425.363235441511	1685.7684058667553	-0.0122404156102829	0.0106422958912445	-1.150166818830244	0.250089	0.250089	chr6	34827325	0.6019054100062478	chr6:34827325:A:G
chr6:34827768	['A', 'C']	19959	9916.452617328518	1249.4475134973284	-0.0170299437988406	0.0117184417123349	-1.4532601020590303	0.146167	0.146167	chr6	34827768	0.8351506666094237	chr6:34827768:A:C
chr6:34828307	['C', 'T']	19959	24641.284331912764	3119.9637090897013	-0.0242191694594498	0.0103862490745861	-2.3318494757372106	0.0197185	0.0197185	chr6	34828307	1.7051261252213816	chr6:34828307:C:T
chr6:34829256	['C', 'G']	19959	27321.475519919823	3481.308662365724	-0.0288168728720718	0.0108579617257164	-2.6539854900962405	0.00796103	0.00796103	chr6	34829256	2.099030739501312	chr6:34829256:C:G
chr6:34829464	['G', 'A']	19959	24643.234692855	3122.2318857356163	-0.0240453759218324	0.010384544649705	-2.315496416351324	0.0205959	0.0205959	chr6	34829464	1.686219225485006	chr6:34829464:G:A
chr6:34829865	['C', 'T']	19959	1163.7404077942947	211.78649153931667	0.03684569987656	0.0301983581461736	1.2201226205150026	0.222433	0.222433	chr6	34829865	0.6528007806928194	chr6:34829865:C:T
chr6:34829970	['G', 'A']	19959	28390.06903293728	3656.235495991257	-0.0287712476708924	0.0111386388781669	-2.583012878466472	0.00980122	0.00980122	chr6	34829970	2.0087198624410902	chr6:34829970:G:A
chr6:34829979	['G', 'T']	19959	23282.49684020464	2977.576153266103	-0.0235233414296871	0.0102144305729889	-2.3029518152379644	0.0212918	0.0212918	chr6	34829979	1.6717876219330758	chr6:34829979:G:T
chr6:34830321	['A', 'G']	19959	27473.93527247072	3495.8280448646688	-0.0299592233386807	0.0109895108831807	-2.7261653095528366	0.00641308	0.00641308	chr6	34830321	2.192933342440184	chr6:34830321:A:G
chr6:34830488	['T', 'G']	19959	27322.320300751875	3478.1522548373164	-0.029269894171514	0.0108581817691718	-2.695653360180074	0.00703096	0.00703096	chr6	34830488	2.152985372812575	chr6:34830488:T:G
chr6:34830537	['C', 'A']	19959	1614.6471856047317	261.86660324698494	0.0177227568016069	0.0256552082055629	0.6908054169587314	0.489696	0.489696	chr6	34830537	0.3100734434292446	chr6:34830537:C:A
chr6:34831029	['G', 'A']	19959	1254.1885147324112	241.5585732563364	0.0500749572684972	0.0289987777664373	1.726795441925596	0.0842199	0.0842199	chr6	34831029	1.0745852785827446	chr6:34831029:G:A
chr6:34831284	['C', 'T']	19959	8156.634678025558	984.0615085567688	-0.0205716657925313	0.0125576440128425	-1.638178767569216	0.1014	0.1014	chr6	34831284	0.9939620450026828	chr6:34831284:C:T
chr6:34831353	['T', 'C']	19959	28394.38108365496	3654.196941694353	-0.0290534730198191	0.011139724998047	-2.6080960728305733	0.00911153	0.00911153	chr6	34831353	2.040408690560972	chr6:34831353:T:C
chr6:34831374	['C', 'T']	19959	9902.99233351706	1240.5836821620685	-0.0178302677173631	0.0117175051928584	-1.521677816556912	0.128106	0.128106	chr6	34831374	0.8924305290697685	chr6:34831374:C:T
chr6:34831393	['G', 'T']	19959	9919.38856540508	1240.8472259089913	-0.0182011003100881	0.0117242845321156	-1.552427379276822	0.120576	0.120576	chr6	34831393	0.9187391275592542	chr6:34831393:G:T
chr6:34831444	['T', 'A']	19959	27324.84524406134	3481.372252392962	-0.028843265566684	0.0108585454603133	-2.656273409003332	0.00790724	0.00790724	chr6	34831444	2.10197507932646	chr6:34831444:T:A
chr6:34831531	['T', 'G']	19959	27322.1067348166	3479.128175837742	-0.0290028542196542	0.0108562713679792	-2.671529960571784	0.00755676	0.00755676	chr6	34831531	2.121664370600909	chr6:34831531:T:G
chr6:34832233	['G', 'A']	19959	1353.3909154967369	255.6022457715214	0.051626886843058	0.0291050872225372	1.773809727774371	0.0761099	0.0761099	chr6	34832233	1.1185588486732003	chr6:34832233:G:A
chr6:34832552	['T', 'C']	19959	28407.772902772893	3659.416218595718	-0.0285935871294732	0.0111542942002241	-2.563460010665556	0.0103707	0.0103707	chr6	34832552	1.9841919286758365	chr6:34832552:T:C
chr6:34832658	['C', 'T']	19959	1359.1576572058973	234.22889164093007	0.0465752831360013	0.0278904196782243	1.6699384115888856	0.0949472	0.0949472	chr6	34832658	1.0225178381147413	chr6:34832658:C:T
chr6:34833119	['A', 'G']	19959	27331.73878839505	3482.96655502613	-0.0287965953979561	0.0108644582968834	-2.650532093828988	0.00804285	0.00804285	chr6	34833119	2.09459003085978	chr6:34833119:A:G
chr6:34833383	['T', 'C']	19959	28395.959001603853	3660.1007963091097	-0.0284068261466988	0.0111422593694739	-2.549467321190171	0.0107962	0.0107962	chr6	34833383	1.9667290787198333	chr6:34833383:T:C
chr6:34833557	['A', 'G']	19959	6958.045850871918	860.4085493945033	-0.0145422765874776	0.0133001661670933	-1.0933905941308844	0.274236	0.274236	chr6	34833557	0.5618755343200404	chr6:34833557:A:G
chr6:34834001	['C', 'T']	19959	8308.8532433676	1015.6194506927465	-0.0188683012250466	0.0126393533199086	-1.4928217249316549	0.1355	0.1355	chr6	34834001	0.8680607047895754	chr6:34834001:C:T
chr6:34834081	['A', 'T']	19959	1615.1618479731424	262.24448859914656	0.0182221702698707	0.0256480749191621	0.7104693169878689	0.477421	0.477421	chr6	34834081	0.3210984818865846	chr6:34834081:A:T
chr6:34834524	['C', 'T']	19959	27331.369375688948	3482.6592585756243	-0.0288266628758389	0.0108631011634634	-2.6536310803026986	0.0079694	0.0079694	chr6	34834524	2.09857437452585	chr6:34834524:C:T
chr6:34835222	['T', 'C']	19959	9889.450370964509	1239.625561503118	-0.0177905671294677	0.0117336398070628	-1.5162019136431224	0.129484	0.129484	chr6	34835222	0.8877838929032689	chr6:34835222:T:C
chr6:34835590	['G', 'A']	19959	9893.991431577891	1246.0390664587565	-0.0168113607930383	0.0117284656534544	-1.4333810823828212	0.151765	0.151765	chr6	34835590	0.8188283737598866	chr6:34835590:G:A
chr6:34835781	['C', 'G']	19959	27332.477724880984	3484.2561653535954	-0.0286600907288967	0.0108643961636222	-2.637982847575146	0.00834655	0.00834655	chr6	34835781	2.0784930006337863	chr6:34835781:C:G
chr6:34836170	['C', 'T']	19959	28389.267137702944	3662.284278859872	-0.0279964261631863	0.0111389893728967	-2.513372194366833	0.0119661	0.0119661	chr6	34836170	1.922047372105144	chr6:34836170:C:T
chr6:34836738	['T', 'C']	19959	8173.228502705953	995.5260431763968	-0.0188100369012177	0.0125682138328638	-1.496635651760836	0.134504	0.134504	chr6	34836738	0.8712648000326031	chr6:34836738:T:C
chr6:34837036	['T', 'C']	19959	1415.070898887664	244.4461645019039	0.0291216773891981	0.0272898701731035	1.0671240722097692	0.285929	0.285929	chr6	34837036	0.5437417946201131	chr6:34837036:T:C
chr6:34837765	['G', 'GT']	19959	14465.623834820084	1825.1774982005584	-0.012596181111018	0.010442807749788	-1.2062063587519145	0.227752	0.227752	chr6	34837765	0.642537800589212	chr6:34837765:G:GT
chr6:34838496	['C', 'CA']	19959	12535.628068944785	1586.120683419114	-0.0114117057215425	0.0108687618769597	-1.049954525706718	0.293752	0.293752	chr6	34838496	0.5320191678316731	chr6:34838496:C:CA
chr6:34838763	['C', 'T']	19959	9293.190526315791	1157.304840768655	-0.0184124677344606	0.0119979138573387	-1.5346391008798792	0.124888	0.124888	chr6	34838763	0.903479289281211	chr6:34838763:C:T
chr6:34839338	['CTCTT', 'C']	19959	27328.47692307692	3482.34086766581	-0.028897021029215	0.0108627768254716	-2.660187306937553	0.00781597	0.00781597	chr6	34839338	2.107017116236502	chr6:34839338:CTCTT:C
chr6:34839740	['G', 'A']	19959	9896.49584126666	1239.7776555763714	-0.0176448657493345	0.0117250001630594	-1.5048925802940356	0.132368	0.132368	chr6	34839740	0.8782169930167003	chr6:34839740:G:A
chr6:34840117	['G', 'T']	19959	12525.627567892574	1586.42566168706	-0.0112291888199054	0.0108684115231906	-1.0331950346143024	0.301525	0.301525	chr6	34840117	0.5206766738656771	chr6:34840117:G:T
chr6:34840202	['A', 'G']	19959	1613.080819721415	261.01586488929354	0.0175748662780563	0.0256618785772294	0.6848628102250865	0.493438	0.493438	chr6	34840202	0.3067674082414287	chr6:34840202:A:G
chr6:34840214	['A', 'G']	19959	1614.1617477576792	261.92996959196483	0.0178304441119121	0.0256549176356666	0.6950107720136834	0.487057	0.487057	chr6	34840214	0.3124202105781935	chr6:34840214:A:G
chr6:34841044	['G', 'C']	19959	9299.465928449745	1148.7662816842762	-0.0192464398600024	0.0119888472292073	-1.6053620078762854	0.10843	0.10843	chr6	34841044	0.9648505422265372	chr6:34841044:G:C
chr6:34842395	['T', 'C']	19959	27331.84699809561	3559.1626393709257	-0.0216012447271356	0.0108778337715879	-1.985803899996743	0.0470688	0.0470688	chr6	34842395	1.3272668737142532	chr6:34842395:T:C
chr6:34842962	['A', 'G']	19959	27326.476522174897	3561.916105470179	-0.0211151049392746	0.0108747501756756	-1.941663449566356	0.0521919	0.0521919	chr6	34842962	1.282396892749908	chr6:34842962:A:G
chr6:34843022	['T', 'C']	19959	13599.406835722162	1759.3975354979195	-0.0095332275125231	0.0106591766571752	-0.8943680941910129	0.371136	0.371136	chr6	34843022	0.4304669172678973	chr6:34843022:T:C
chr6:34843422	['C', 'G']	19959	28390.26728803368	3655.680313405513	-0.0288291052310073	0.0111378418415074	-2.5883924050321783	0.0096495	0.0096495	chr6	34843422	2.015495189543951	chr6:34843422:C:G
chr6:34844538	['G', 'A']	19959	519.0260046096803	60.16236744147175	-0.0247051607528592	0.0446606691630677	-0.5531748900280524	0.58015	0.58015	chr6	34844538	0.2364597034199554	chr6:34844538:G:A
chr6:34844683	['C', 'G']	19959	9303.932304454578	1152.5579918819303	-0.0189750829880032	0.0119873236982669	-1.5829290561951312	0.113453	0.113453	chr6	34844683	0.945184015722459	chr6:34844683:C:G
chr6:34844764	['G', 'C']	19959	8166.0	989.8279502176	-0.0194862572297825	0.0125651976259169	-1.5508118383741287	0.120963	0.120963	chr6	34844764	0.9173474507839304	chr6:34844764:G:C
chr6:34844924	['T', 'G']	19959	9590.324511278191	1180.8999283945968	-0.0202086195935295	0.0118671124237638	-1.7029095934965457	0.0886006	0.0886006	chr6	34844924	1.0525633370767546	chr6:34844924:T:G
chr6:34845300	['C', 'G']	19959	27330.846747519296	3561.1600786008544	-0.021325655561149	0.0108766317447013	-1.960685629679245	0.0499296	0.0499296	chr6	34845300	1.3016419131855994	chr6:34845300:C:G
chr6:34845760	['C', 'T']	19959	9306.061365687356	1152.520152029971	-0.0189907537228465	0.0119927521076544	-1.5835192416531012	0.113319	0.113319	chr6	34845760	0.9456972666295226	chr6:34845760:C:T
chr6:34846322	['T', 'G']	19959	13181.832028898249	1678.337370023069	-0.0110637109171346	0.0107424427539962	-1.0299064347370002	0.303066	0.303066	chr6	34846322	0.5184627830010001	chr6:34846322:T:G
chr6:34847112	['G', 'C']	19959	1616.0	260.98280876434285	0.0171169285306642	0.025641169347212	0.6675564713481098	0.504424	0.504424	chr6	34847112	0.2972042583011723	chr6:34847112:G:C
chr6:34847325	['G', 'T']	19959	519.4424330558622	60.14395580804629	-0.0248421149897251	0.0446611448136199	-0.5562355173248763	0.578056	0.578056	chr6	34847325	0.2380300866436449	chr6:34847325:G:T
chr6:34847426	['A', 'G']	19959	15050.77042197053	1915.883265621323	-0.0116644650185602	0.0103655577640086	-1.1253099238963935	0.260471	0.260471	chr6	34847426	0.5842406226180723	chr6:34847426:A:G
chr6:34848109	['T', 'G']	19959	1361.5051249684452	259.7368305274578	0.0649529277895051	0.0282053760787845	2.302856292647032	0.0212972	0.0212972	chr6	34848109	1.6716774906684373	chr6:34848109:T:G
chr6:34849079	['A', 'G']	19959	9294.190977443608	1158.449774130585	-0.0181344547122917	0.0119963097420585	-1.511669430200942	0.130634	0.130634	chr6	34849079	0.883943774893646	chr6:34849079:A:G
chr6:34849619	['G', 'A']	19959	9289.861789025308	1156.80520021471	-0.0181806040896442	0.0119967721188589	-1.5154579839909024	0.129672	0.129672	chr6	34849619	0.8871537907491982	chr6:34849619:G:A
chr6:34851337	['C', 'G']	19959	14456.070018043303	1826.7991563321848	-0.012481301955051	0.010442804557968	-1.195205932062341	0.232021	0.232021	chr6	34851337	0.6344727057497127	chr6:34851337:C:G
chr6:34851470	['C', 'G']	19959	1161.1163501528283	213.5315207035972	0.0398429746594776	0.0301959437141551	1.319481021578412	0.187023	0.187023	chr6	34851470	0.728104980849323	chr6:34851470:C:G
chr6:34851589	['G', 'A']	19959	28390.95724739375	3655.787614919467	-0.0288146571479121	0.0111395992434144	-2.5866870538405573	0.00969737	0.00969737	chr6	34851589	2.01334603370894	chr6:34851589:G:A
chr6:34852743	['A', 'T']	19959	10405.099275799652	1330.015544350702	-0.0161390332348893	0.011556909313558	-1.3964835058414555	0.162584	0.162584	chr6	34852743	0.7889221958490411	chr6:34852743:A:T
chr6:34853617	['A', 'G']	19959	11778.19489908626	1509.323608600836	-0.0084505756007505	0.0110872853621877	-0.7621861731430185	0.445958	0.445958	chr6	34853617	0.3507060409002914	chr6:34853617:A:G
chr6:34854399	['T', 'G']	19959	28443.975842020845	3650.87351209322	-0.0302720550708062	0.0111490958447127	-2.715202693782775	0.00662922	0.00662922	chr6	34854399	2.17853756806942	chr6:34854399:T:G
chr6:34855410	['T', 'C']	19959	9932.492934455802	1236.2782956056828	-0.0187514429461155	0.0117139649242514	-1.600776770920184	0.109442	0.109442	chr6	34855410	0.9608159790283154	chr6:34855410:T:C
chr6:34856330	['A', 'C']	19959	1614.3235279378605	262.0830173375326	0.0178875321938217	0.0256550349992635	0.6972328119737603	0.485665	0.485665	chr6	34856330	0.3136631933245078	chr6:34856330:A:C
chr6:34857885	['T', 'C']	19959	10377.03983564664	1336.0213471171078	-0.0069564535584152	0.0115118382976132	-0.60428694171786	0.54566	0.54566	chr6	34857885	0.2630778813203649	chr6:34857885:T:C
chr6:34860776	['T', 'C']	19959	27072.35639843672	3442.445533361011	-0.0295946397676584	0.0108299602107487	-2.73266375792274	0.00628798	0.00628798	chr6	34860776	2.201488848314617	chr6:34860776:T:C
chr6:34862977	['C', 'T']	19959	15313.185517347534	1930.3879996934604	-0.0146939658848649	0.0105086372568413	-1.3982751070124533	0.162046	0.162046	chr6	34862977	0.7903616847759736	chr6:34862977:C:T
chr6:34863592	['G', 'A']	19959	28385.68879979955	3651.4643887320735	-0.0292496504730184	0.0111397042773478	-2.6257115758895275	0.00865341	0.00865341	chr6	34863592	2.0628127188529506	chr6:34863592:G:A
chr6:34864079	['T', 'C']	19959	8209.460272873199	998.722537627741	-0.0184679107977624	0.0125485495432894	-1.4717167696595237	0.141113	0.141113	chr6	34864079	0.8504329751315736	chr6:34864079:T:C
chr6:34864089	['G', 'A']	19959	28379.953388131515	3649.9032635576514	-0.0292907086140332	0.0111364972465468	-2.630154523956413	0.00854116	0.00854116	chr6	34864089	2.0684831424974783	chr6:34864089:G:A
chr6:34864297	['G', 'A']	19959	1108.1110387332765	202.8144225663437	0.0411641110874071	0.0308777995401725	1.3331296821799734	0.182504	0.182504	chr6	34864297	0.7387276125286554	chr6:34864297:G:A
chr6:34864884	['T', 'C']	19959	28689.87488099414	3678.277586139232	-0.0319777388334323	0.0112413453863034	-2.84465406359583	0.00445049	0.00445049	chr6	34864884	2.351592170461585	chr6:34864884:T:C
chr6:34865267	['C', 'T']	19959	1065.053362060327	174.25966726065585	0.0305759655333413	0.0312101749261849	0.9796794028119484	0.327256	0.327256	chr6	34865267	0.4851123822317402	chr6:34865267:C:T
chr6:34865718	['G', 'C']	19959	30085.029366073664	4037.029781700724	-0.011070517381296	0.0116791308348299	-0.9478888059273336	0.343198	0.343198	chr6	34865718	0.4644552516843306	chr6:34865718:G:C
chr6:34865903	['A', 'G']	19959	541.0	2.124026196792101	-0.1364542451766929	0.0433201810634654	-3.149900158006798	0.00163567	0.00163567	chr6	34865903	2.786304311688738	chr6:34865903:A:G
chr6:34866699	['T', 'G']	19959	11142.791420266612	1431.689799797802	-0.0083702600004856	0.0112961855536366	-0.7409811002786649	0.458714	0.458714	chr6	34866699	0.3384580049520316	chr6:34866699:T:G
chr6:34867089	['TAGTC', 'T']	19959	14757.697003107143	1905.00413212738	-0.0108665452098638	0.010476514102981	-1.0372290919526237	0.299642	0.299642	chr6	34867089	0.5233973128356254	chr6:34867089:TAGTC:T
chr6:34868097	['A', 'G']	19959	5672.94805259988	800.568636501254	0.0048854217896198	0.0144494560213271	0.3381042014598349	0.735288	0.735288	chr6	34868097	0.1335425217153384	chr6:34868097:A:G
chr6:34869084	['C', 'G']	19959	521.9551043031345	60.4498556532878	-0.0222089565415039	0.0447521950676507	-0.4962651889573509	0.619713	0.619713	chr6	34869084	0.2078093933629131	chr6:34869084:C:G
chr6:34869940	['T', 'C']	19959	6055.516989074871	745.2839930856152	-0.0139517134505996	0.0140613393083438	-0.9922037399610228	0.32111	0.32111	chr6	34869940	0.4933461694344492	chr6:34869940:T:C
chr6:34870148	['T', 'A']	19959	6050.606303552639	742.5547691927262	-0.0142003798271848	0.0140683631387355	-1.0093839409139145	0.312803	0.312803	chr6	34870148	0.5047290904037564	chr6:34870148:T:A
chr6:34870652	['A', 'G']	19959	1372.1374956155737	215.7805374301567	0.0114505758685725	0.0277782461992128	0.4122137800368774	0.680187	0.680187	chr6	34870652	0.1673716727299903	chr6:34870652:A:G
chr6:34871320	['A', 'G']	19959	4989.0	654.0579128735345	-0.00386514930563	0.0152342225850548	-0.2537149030119747	0.799718	0.799718	chr6	34871320	0.0970631288011715	chr6:34871320:A:G
chr6:34871459	['T', 'C']	19959	15319.070107742422	1991.8189881862456	-0.0095955819831686	0.0104102731393201	-0.921741615685912	0.356675	0.356675	chr6	34871459	0.4477273300856572	chr6:34871459:T:C
chr6:34871867	['G', 'A']	19959	519.0260046096803	59.64063631939772	-0.0230385503458741	0.044748689641131	-0.5148430162008165	0.606668	0.606668	chr6	34871867	0.2170489122422697	chr6:34871867:G:A
chr6:34872621	['G', 'A']	19959	7384.579573400248	917.1588098781016	-0.0110149600118223	0.0130697982748129	-0.8427796497096252	0.399362	0.399362	chr6	34872621	0.3986332613868016	chr6:34872621:G:A
chr6:34872649	['CTG', 'C']	19959	14726.475672696297	1899.943523024584	-0.0106889605179434	0.0104810916474591	-1.019832750010793	0.30782	0.30782	chr6	34872649	0.5117031661567245	chr6:34872649:CTG:C
chr6:34872738	['C', 'T']	19959	674.0	73.26318869553944	-0.0354017700952137	0.0392869830090892	-0.9011068650148916	0.367542	0.367542	chr6	34872738	0.4346930257607044	chr6:34872738:C:T
chr6:34873553	['T', 'G']	19959	4991.500877236954	655.1866064456459	-0.0035584060622886	0.0152353261957011	-0.2335628405050326	0.815327	0.815327	chr6	34873553	0.0886681755382856	chr6:34873553:T:G
chr6:34876852	['T', 'C']	19959	4990.7501503307285	654.4519286752164	-0.0037451185601192	0.0152336748315188	-0.2458447224021427	0.805805	0.805805	chr6	34876852	0.0937700421528128	chr6:34876852:T:C
chr6:34877672	['T', 'G']	19959	33739.14253495715	4380.35569928484	-0.0399396558879869	0.0142864220243722	-2.7956374115122093	0.0051847	0.0051847	chr6	34877672	2.285276367937217	chr6:34877672:T:G
chr6:34877871	['T', 'C']	19959	23641.10690121786	3112.2901444162794	-0.0116817921900756	0.010346787880051	-1.129025966850892	0.2589	0.2589	chr6	34877871	0.5868679495651279	chr6:34877871:T:C
chr6:34879452	['T', 'C']	19959	23640.66015037594	3109.841549214701	-0.0121134700216681	0.0103499649468788	-1.1703875408120212	0.241859	0.241859	chr6	34879452	0.6164377471111169	chr6:34879452:T:C
chr6:34880658	['ACT', 'A']	19959	15314.836574120478	1990.099220590384	-0.0098582558409823	0.0104092020057134	-0.9470712390413116	0.343614	0.343614	chr6	34880658	0.4639291498498682	chr6:34880658:ACT:A
chr6:34881652	['A', 'G']	19959	519.0260046096803	59.61304030986447	-0.0231053251068113	0.0447486885643865	-0.5163352457484061	0.605626	0.605626	chr6	34881652	0.2177954885044398	chr6:34881652:A:G
chr6:34882366	['G', 'A']	19959	11709.688786482347	1520.1641343549188	-0.0083039075829771	0.011312189590747	-0.7340672215898313	0.462916	0.462916	chr6	34882366	0.3344978082177874	chr6:34882366:G:A
chr6:34882634	['A', 'G']	19959	15235.847086152946	1985.987074580324	-0.0094038798257484	0.010490413975892	-0.8964259987603423	0.370036	0.370036	chr6	34882634	0.431756022309233	chr6:34882634:A:G
chr6:34882883	['G', 'A']	19959	10084.515784726398	1269.3943866696657	-0.0111682483049649	0.0116881596275415	-0.9555181192639182	0.339327	0.339327	chr6	34882883	0.4693815824872537	chr6:34882883:G:A
chr6:34884373	['A', 'G']	19959	31467.7298556825	4096.982025163797	-0.0277206807783704	0.0126269328628209	-2.195361381859562	0.0281492	0.0281492	chr6	34884373	1.550533943282352	chr6:34884373:A:G
chr6:34884476	['G', 'T']	19959	34394.72326886462	4476.209929717875	-0.0459350914295795	0.0150641748543219	-3.0492935639551884	0.00229681	0.00229681	chr6	34884476	2.6388749296480167	chr6:34884476:G:T
chr6:34885476	['A', 'G']	19959	5165.258793466279	692.2570427721643	-0.000397143700201	0.0150318382709634	-0.026420168514466	0.978922	0.978922	chr6	34885476	0.0092519111786013	chr6:34885476:A:G
chr6:34885858	['A', 'G']	19959	5165.035129040341	693.6139639043951	-0.0001049873121892	0.0150329214428769	-0.0069838263033687	0.994428	0.994428	chr6	34885858	0.0024266558122138	chr6:34885858:A:G
chr6:34886968	['C', 'T']	19959	1326.1993385447986	196.1729411789208	0.00082242708085	0.0282369754766653	0.0291258913876822	0.976764	0.976764	chr6	34886968	0.0102103552972674	chr6:34886968:C:T
chr6:34887971	['G', 'C']	19959	10047.0	1262.9867715620696	-0.0118168599556608	0.0117094667026083	-1.009171489682664	0.312905	0.312905	chr6	34887971	0.5045874970805241	chr6:34887971:G:C
chr6:34888724	['T', 'G']	19959	5077.5087939069	671.5895980885518	-0.0021629157315105	0.015139878333451	-0.1428621607038735	0.8864	0.8864	chr6	34888724	0.0523702526156454	chr6:34888724:T:G
chr6:34889128	['C', 'T']	19959	1784.0893877141998	248.3591872716124	-0.0071009464791379	0.0244695652285046	-0.290195040771139	0.77167	0.77167	chr6	34889128	0.1125683833676606	chr6:34889128:C:T
chr6:34889675	['T', 'C']	19959	1783.4296745725323	246.9156383892088	-0.0078033308131378	0.0244820102620448	-0.3187373393612014	0.749929	0.749929	chr6	34889675	0.1249798517654016	chr6:34889675:T:C
chr6:34889879	['T', 'C']	19959	8026.608619393635	1046.773232702419	-0.009086770350062	0.0125779385992695	-0.7224371687257043	0.470034	0.470034	chr6	34889879	0.327870726152962	chr6:34889879:T:C
chr6:34890498	['C', 'T']	19959	1417.070999098106	225.7579347097517	0.013804893725705	0.0273038957156634	0.5056016133912181	0.613142	0.613142	chr6	34890498	0.212438933842597	chr6:34890498:C:T
chr6:34890801	['A', 'G']	19959	1417.0	225.74710036434348	0.0137908404135568	0.0273038598612264	0.5050875767620259	0.613503	0.613503	chr6	34890801	0.2121833092527712	chr6:34890801:A:G
chr6:34890930	['C', 'A']	19959	15206.04745677775	1987.967547327806	-0.0083849645814959	0.0104275400994492	-0.8041172224251505	0.421339	0.421339	chr6	34890930	0.3753683398266629	chr6:34890930:C:A
chr6:34891616	['A', 'G']	19959	5163.811046511628	690.6114572567636	-0.0007301182959607	0.0150349812430676	-0.0485613040786047	0.961269	0.961269	chr6	34891616	0.0171550630411164	chr6:34891616:A:G
chr6:34892462	['A', 'G']	19959	5415.435753309483	715.9368395695175	-0.0031748553123443	0.0151428502374424	-0.2096603520844512	0.833935	0.833935	chr6	34892462	0.0788677985726178	chr6:34892462:A:G
chr6:34894022	['G', 'A']	19959	23541.35897178935	3092.037219654612	-0.012278075431512	0.0103439650538859	-1.1869795931782947	0.23525	0.23525	chr6	34894022	0.6284703679007055	chr6:34894022:G:A
chr6:34895708	['A', 'G']	19959	5333.6214300497	724.2247976901854	0.0014555495426452	0.0151009338759319	0.0963880482229718	0.923213	0.923213	chr6	34895708	0.0346980887328473	chr6:34895708:A:G
chr6:34895939	['G', 'A']	19959	1782.3395006016844	246.7390970052987	-0.0078107828210173	0.0244879041029466	-0.3189649382887561	0.749756	0.749756	chr6	34895939	0.1250800500679818	chr6:34895939:G:A
chr6:34896491	['A', 'C']	19959	5166.0	692.6608091578505	-0.0002647566810425	0.0150275940077289	-0.0176180352561044	0.985944	0.985944	chr6	34896491	0.0061477515716239	chr6:34896491:A:C
chr6:34897234	['G', 'A']	19959	5168.258943781942	693.0141206058972	-0.0002244818985813	0.0150263859990121	-0.0149391808912741	0.988081	0.988081	chr6	34897234	0.0052074517574064	chr6:34897234:G:A
chr6:34897981	['C', 'T']	19959	5167.517813298592	691.0117536678974	-0.0006019982908323	0.0150272674849466	-0.0400603963052789	0.968045	0.968045	chr6	34897981	0.0141044538512754	chr6:34897981:C:T
chr6:34898426	['T', 'C']	19959	5170.886131167268	690.965363245045	-0.0007306269721887	0.0150289230992505	-0.0486147255770563	0.961227	0.961227	chr6	34898426	0.0171740387562729	chr6:34898426:T:C
chr6:34899422	['G', 'A']	19959	5167.258893676721	693.1517275241647	-0.0001272813522532	0.0150306536537767	-0.0084681182325889	0.993244	0.993244	chr6	34899422	0.0029440497558735	chr6:34899422:G:A
chr6:34899701	['A', 'G']	19959	10051.510823812388	1263.6657699349787	-0.0116689499741575	0.0117053068669957	-0.9968939820842578	0.318828	0.318828	chr6	34899701	0.4964435451444595	chr6:34899701:A:G
chr6:34899829	['G', 'A']	19959	23550.719819594087	3093.282170690405	-0.0122746704533035	0.0103426071491701	-1.186806215905482	0.235318	0.235318	chr6	34899829	0.6283448513973522	chr6:34899829:G:A
chr6:34900777	['T', 'C']	19959	1787.313321955625	249.34962666109493	-0.0068294586047154	0.0244715754228945	-0.2790771941199235	0.780188	0.780188	chr6	34900777	0.1078007338164111	chr6:34900777:T:C
chr6:34900907	['C', 'T']	19959	5158.258442729732	695.9280903593971	0.000572864032852	0.0150342210290783	0.0381040049726618	0.969605	0.969605	chr6	34900907	0.0134051536286855	chr6:34900907:C:T
chr6:34901013	['C', 'T']	19959	8023.608018040592	1054.481869127492	-0.0077230711323304	0.0125765234042344	-0.6140863324541725	0.539165	0.539165	chr6	34901013	0.2682783078678059	chr6:34901013:C:T
chr6:34901447	['C', 'T']	19959	5156.775105231509	695.3949875747008	0.000504588765544	0.0150361078804858	0.0335584693562146	0.97323	0.97323	chr6	34901447	0.0117845123248125	chr6:34901447:C:T
chr6:34902374	['A', 'G']	19959	8207.879120315833	1069.006294481106	-0.0093224929983697	0.0126475173286479	-0.7371006305920026	0.46107	0.46107	chr6	34902374	0.336233134684334	chr6:34902374:A:G
chr6:34902505	['C', 'T']	19959	5156.033324981207	695.4427106878676	0.0005960159333492	0.015036923368949	0.0396368272102818	0.968383	0.968383	chr6	34902505	0.0139528432193552	chr6:34902505:C:T
chr6:34902578	['T', 'TA']	19959	5158.516911359423	695.0109144562274	0.0002862646001225	0.0150309911498378	0.0190449583310141	0.984805	0.984805	chr6	34902578	0.006649755094107	chr6:34902578:T:TA
chr6:34902630	['C', 'T']	19959	23538.255312750603	3094.012027946844	-0.0120370540684281	0.0103387590725565	-1.1642648778207352	0.244331	0.244331	chr6	34902630	0.612021427521767	chr6:34902630:C:T
chr6:34902667	['A', 'G']	19959	793.301267281116	77.9383930005088	-0.0373404627940289	0.0370440519448468	-1.0080015774090638	0.313466	0.313466	chr6	34902667	0.5038095579055181	chr6:34902667:A:G
chr6:34902777	['C', 'T']	19959	1815.935128518973	251.685394867271	-0.0074228632401967	0.0244895650813722	-0.3031031059772818	0.761814	0.761814	chr6	34902777	0.1181510504898815	chr6:34902777:C:T
chr6:34902916	['G', 'T']	19959	414.3285750188488	51.0223438195111	-0.0140639585968584	0.0501351035450536	-0.2805211838092628	0.779081	0.779081	chr6	34902916	0.1084173869689325	chr6:34902916:G:T
chr6:34903225	['T', 'C']	19959	5156.516710928496	695.7173896406737	0.0005442644334171	0.0150358161950447	0.0361978642434136	0.971125	0.971125	chr6	34903225	0.0127248655438194	chr6:34903225:T:C
chr6:34903253	['T', 'C']	19959	5167.651099728835	701.4112296090215	0.0016772380202397	0.0150406687042108	0.1115135273054816	0.91121	0.91121	chr6	34903253	0.0403815227733499	chr6:34903253:T:C
chr6:34903260	['A', 'G']	19959	23539.53818400481	3092.7182119981985	-0.0122122954852511	0.0103406758257475	-1.1809958740649564	0.237618	0.237618	chr6	34903260	0.6241206638399209	chr6:34903260:A:G
chr6:34903264	['T', 'C']	19959	5088.119643934823	681.5709500247045	-0.0003390577018371	0.0151505653527934	-0.0223792112005025	0.982146	0.982146	chr6	34903264	0.007823947771838	chr6:34903264:T:C
chr6:34903269	['TTTGA', 'T']	19959	1784.0893877141998	248.3922005441033	-0.0070934004537614	0.0244695911255578	-0.2898863498521061	0.771906	0.771906	chr6	34903269	0.112435583300119	chr6:34903269:TTTGA:T
chr6:34904323	['G', 'T']	19959	5169.165199899417	701.7750724547009	0.0015364689893197	0.0150517745080841	0.102078926873007	0.918695	0.918695	chr6	34904323	0.0368286472671981	chr6:34904323:G:T
chr6:34904326	['TA', 'T']	19959	2232.0	304.09254121276217	-0.004535402473716	0.0219583398859645	-0.2065457815695336	0.836367	0.836367	chr6	34904326	0.07760311119707	chr6:34904326:TA:T
chr6:34905008	['G', 'A']	19959	1783.3574041593586	248.33399078912723	-0.0072477484793989	0.0244758299141758	-0.2961185996476152	0.767143	0.767143	chr6	34905008	0.1151236734405035	chr6:34905008:G:A
chr6:34905504	['TTGTC', 'T']	19959	5170.554352728914	691.5341969403244	-0.000643517555877	0.0150197867207081	-0.042844653379123	0.965826	0.965826	chr6	34905504	0.0151011075870053	chr6:34905504:TTGTC:T
chr6:34906037	['G', 'A']	19959	5164.7763078773305	688.1432179601462	-0.0011494150405096	0.0150299600967469	-0.0764749229612681	0.939042	0.939042	chr6	34906037	0.0273149828560184	chr6:34906037:G:A
chr6:34906042	['G', 'T']	19959	11530.1992481203	1491.4541295592728	-0.007253301975489	0.0111910239015212	-0.6481356879689157	0.516905	0.516905	chr6	34906042	0.2865892669000065	chr6:34906042:G:T
chr6:34906225	['A', 'G']	19959	23566.90382880626	3098.441757162296	-0.0117399277755648	0.0103493075352993	-1.1343684333973474	0.256654	0.256654	chr6	34906225	0.5906519627907485	chr6:34906225:A:G
chr6:34906320	['A', 'G']	19959	5168.035730393385	693.1453119602687	-7.012754545916568e-05	0.0150273841811979	-0.0046666502042922	0.996277	0.996277	chr6	34906320	0.0016198956664781	chr6:34906320:A:G
chr6:34908454	['A', 'G']	19959	5165.517612867665	690.9181340082466	-0.0005129885791523	0.0150323885993081	-0.0341255533519116	0.972777	0.972777	chr6	34908454	0.011986706257163	chr6:34908454:A:G
chr6:34908494	['A', 'G']	19959	23585.54509921828	3101.923579780516	-0.0117403423197658	0.0103457443343425	-1.1347991928230805	0.256473	0.256473	chr6	34908494	0.5909583481670189	chr6:34908494:A:G
chr6:34910247	['T', 'G']	19959	1471.073704780038	224.4618904282769	0.005373063118011	0.0268293067042088	0.2002684294919989	0.841273	0.841273	chr6	34910247	0.0750630492029879	chr6:34910247:T:G
chr6:34910477	['C', 'T']	19959	5167.0	692.2539906506817	-0.000313845957196	0.0150305149847546	-0.0208805857626581	0.983341	0.983341	chr6	34910477	0.0072958527299249	chr6:34910477:C:T
chr6:34910623	['A', 'G']	19959	5166.070673149217	691.6242282030903	-0.0004922470706931	0.015033831017495	-0.0327426236280231	0.97388	0.97388	chr6	34910623	0.0114945529247546	chr6:34910623:A:G
chr6:34911426	['A', 'G']	19959	20297.03387282657	2655.77095365249	-0.009365293840024	0.0102041035055909	-0.9177968289808794	0.358736	0.358736	chr6	34911426	0.4452250386659966	chr6:34911426:A:G
chr6:34912553	['C', 'T']	19959	5076.7630787733015	670.1014598948813	-0.0023582388951268	0.0151412862498876	-0.1557489143397163	0.876233	0.876233	chr6	34912553	0.057380394791689	chr6:34912553:C:T
chr6:34912615	['T', 'A']	19959	1784.1787843864308	248.2784209156652	-0.0071748304629712	0.024469582111999	-0.2932142621043379	0.769361	0.769361	chr6	34912615	0.1138698324743288	chr6:34912615:T:A
chr6:34913603	['G', 'A']	19959	10786.212554568716	1417.415143644685	-0.004338542929912	0.0114166976945785	-0.3800173260234691	0.703937	0.703937	chr6	34913603	0.1524662070179193	chr6:34913603:G:A
chr6:34914030	['G', 'A']	19959	8716.746930593836	1122.9268483381277	-0.0058735047996232	0.012260579195637	-0.4790560630050311	0.631904	0.631904	chr6	34914030	0.1993488955104709	chr6:34914030:G:A
chr6:34915586	['G', 'A']	19959	23544.976338480054	3090.820223862904	-0.0122376506166176	0.0103482845045439	-1.1825777123970749	0.236991	0.236991	chr6	34915586	0.6252681464985623	chr6:34915586:G:A
chr6:34915958	['T', 'C']	19959	10956.891937034992	1463.7673695657977	-0.0015918488378011	0.0114189548154304	-0.1394040753756262	0.889132	0.889132	chr6	34915958	0.0510337591467218	chr6:34915958:T:C
chr6:34916117	['C', 'T']	19959	10903.41631483716	1453.91235557166	-0.0015843358628328	0.0113826275186617	-0.1391889403597998	0.889302	0.889302	chr6	34916117	0.0509507309745789	chr6:34916117:C:T
chr6:34917725	['C', 'T']	19959	5078.254434312055	672.3556028593715	-0.0020332067427179	0.0151390787175231	-0.1343018806266326	0.893165	0.893165	chr6	34917725	0.0490683037428813	chr6:34917725:C:T
chr6:34918659	['T', 'G']	19959	9519.907892758709	1236.787647602484	-0.0083767658811109	0.0118980988398159	-0.7040423847445969	0.481415	0.481415	chr6	34918659	0.3174803820382657	chr6:34918659:T:G
chr6:34919971	['A', 'G']	19959	11080.441281138788	1417.23558396291	-0.0112134347291773	0.0113656817992301	-0.9866046689726028	0.323848	0.323848	chr6	34919971	0.4896587806902049	chr6:34919971:A:G
chr6:34920444	['C', 'T']	19959	23534.25390938252	3088.881405320552	-0.0123484460802612	0.0103433141893359	-1.1938577765521867	0.232548	0.232548	chr6	34920444	0.6334873912317978	chr6:34920444:C:T
chr6:34920709	['A', 'T']	19959	23230.63917990877	3030.2436565317244	-0.0145294170470473	0.0103282148521729	-1.4067694422517296	0.159511	0.159511	chr6	34920709	0.797209362295978	chr6:34920709:A:T
chr6:34921768	['G', 'A']	19959	1783.0	249.19546769160124	-0.0065638791307405	0.024475159646775	-0.2681853448749809	0.788559	0.788559	chr6	34921768	0.1031658071976811	chr6:34921768:G:A
chr6:34922042	['G', 'A']	19959	1553.9051866534107	249.1488410110098	0.0165445392940637	0.0274231527249978	0.6033055155974998	0.546312	0.546312	chr6	34922042	0.2625592598981111	chr6:34922042:G:A
chr6:34922755	['G', 'A']	19959	1785.3992269464395	247.56172188608664	-0.0078090002573585	0.0244831271982615	-0.3189543637184146	0.749764	0.749764	chr6	34922755	0.1250754161106418	chr6:34922755:G:A
chr6:34923091	['T', 'C']	19959	10036.016989926327	1254.2508038246272	-0.0129547948008972	0.0117122280287804	-1.1060914088304554	0.2687	0.2687	chr6	34923091	0.5707323335668315	chr6:34923091:T:C
chr6:34923874	['T', 'C']	19959	5075.01708844901	669.7138061393147	-0.0022514368840763	0.0151429466076511	-0.1486789158286257	0.881809	0.881809	chr6	34923874	0.0546254729508499	chr6:34923874:T:C
chr6:34923944	['C', 'T']	19959	9505.476250125264	1233.7055663756814	-0.0086750681600992	0.0118995147338635	-0.7290270531294736	0.465994	0.465994	chr6	34923944	0.3316196751204437	chr6:34923944:C:T
chr6:34924579	['G', 'A']	19959	1326.1993385447986	200.4355160984688	0.0045084531978212	0.0282358109044857	0.1596714616439437	0.873141	0.873141	chr6	34924579	0.0589156181760521	chr6:34924579:G:A
chr6:34925104	['G', 'A']	19959	11075.554915322176	1413.0718274128776	-0.0117417636434983	0.0113653907162374	-1.0331157050961042	0.301562	0.301562	chr6	34925104	0.5206233850504627	chr6:34925104:G:A
chr6:34925696	['C', 'T']	19959	1276.0	188.61391250063767	0.0029280308932356	0.0287485009025587	0.1018498635167123	0.918877	0.918877	chr6	34925696	0.0367426189690254	chr6:34925696:C:T
chr6:34926206	['C', 'T']	19959	9301.796271237406	1264.5008736990085	0.0013974486015516	0.0119508367811433	0.1169331174999066	0.906914	0.906914	chr6	34926206	0.0424338938619017	chr6:34926206:C:T
chr6:34929232	['A', 'G']	19959	2862.28681665581	354.0467872310669	-0.0214859814268647	0.0195307225179069	-1.1001119598706648	0.271297	0.271297	chr6	34929232	0.566555008636669	chr6:34929232:A:G
chr6:34929397	['G', 'T']	19959	10049.517540342787	1263.8900944905272	-0.0116910124830027	0.0117059514074311	-0.9987238180043316	0.317941	0.317941	chr6	34929397	0.497653464140528	chr6:34929397:G:T
chr6:34930572	['C', 'T']	19959	1471.073704780038	225.2879271961011	0.0058276595210503	0.0268095535903765	0.2173724937793141	0.82792	0.82792	chr6	34930572	0.0820116260618507	chr6:34930572:C:T
chr6:34930678	['C', 'T']	19959	1357.1359923836249	254.9305700087052	0.0614979798093713	0.0281591631759603	2.1839420235993603	0.0289781	0.0289781	chr6	34930678	1.537930093211516	chr6:34930678:C:T
chr6:34931122	['G', 'A']	19959	1793.1757096839126	253.87925347355937	-0.0047552109835322	0.0244395146733184	-0.1945705979474185	0.845731	0.845731	chr6	34931122	0.0727677501912909	chr6:34931122:G:A
chr6:34931714	['G', 'A']	19959	9492.377969329458	1232.115664258302	-0.0084731296302271	0.0119043847315904	-0.7117654394806473	0.476618	0.476618	chr6	34931714	0.3218295600737886	chr6:34931714:G:A
chr6:34931847	['A', 'G']	19959	2860.0	354.0530889302502	-0.0214417909601459	0.0195286629522556	-1.0979651301559972	0.272233	0.272233	chr6	34931847	0.5650592308989424	chr6:34931847:A:G
chr6:34933701	['C', 'T']	19959	10769.618761274804	1409.6776737665405	-0.0048488456280933	0.0114107417104114	-0.4249369367171959	0.670887	0.670887	chr6	34933701	0.1733506235108722	chr6:34933701:C:T
chr6:34933801	['G', 'A']	19959	4302.215552660588	570.2240945560125	-0.0085100659708595	0.0163128795990744	-0.5216777282744374	0.601901	0.601901	chr6	34933801	0.2204749351365473	chr6:34933801:G:A
chr6:34934613	['A', 'G']	19959	435.0	46.34408963383835	-0.013330190985364	0.0484299937054508	-0.2752465975204883	0.78313	0.78313	chr6	34934613	0.1061661388407341	chr6:34934613:A:G
chr6:34935619	['A', 'ATT']	19959	8077.61884239539	1023.621404805898	-0.0128181145503967	0.0125498000864514	-1.0213799791308993	0.307087	0.307087	chr6	34935619	0.5127385682777591	chr6:34935619:A:ATT
chr6:34935845	['G', 'A']	19959	6958.789233622374	905.7622291877811	-0.0073233750905044	0.0132862132677717	-0.5512010791117394	0.581502	0.581502	chr6	34935845	0.2354487872339505	chr6:34935845:G:A
chr6:34936315	['G', 'A']	19959	36547.83114540535	4866.214360785218	-0.0363678277771554	0.0186342010493174	-1.95167089165262	0.0509913	0.0509913	chr6	34936315	1.292503915751108	chr6:34936315:G:A
chr6:34936708	['G', 'A']	19959	9257.319083892951	1228.8280924817916	-0.0023419160522203	0.0120035093614433	-0.1951026138858043	0.845315	0.845315	chr6	34936708	0.0729814244593075	chr6:34936708:G:A
chr6:34936711	['T', 'C']	19959	23949.399508821178	3069.788388278206	-0.0194779936515	0.0103780045516508	-1.876853450445016	0.0605528	0.0605528	chr6	34936711	1.217865770003439	chr6:34936711:T:C
chr6:34936807	['G', 'A']	19959	34513.18761274805	4475.313272101264	-0.0495724179894451	0.0152176665680308	-3.2575571141495776	0.00112563	0.00112563	chr6	34936807	2.948604340714715	chr6:34936807:G:A
chr6:34937191	['T', 'C']	19959	34532.0	4483.912112640022	-0.0485848134387592	0.0152412047132712	-3.187727896368584	0.00143617	0.00143617	chr6	34937191	2.8427941494446207	chr6:34937191:T:C
chr6:34937839	['A', 'G']	19959	4123.413188354964	523.4044852236606	-0.0115352043948286	0.0166003688524003	-0.6948763908436094	0.487141	0.487141	chr6	34937839	0.3123453166930279	chr6:34937839:A:G
chr6:34937929	['C', 'A']	19959	4507.677540589297	597.2483055361661	-0.0008805199440361	0.0159380703142281	-0.055246333255922	0.955943	0.955943	chr6	34937929	0.019568002622938	chr6:34937929:C:A
chr6:34937977	['AGCTTCT', 'A']	19959	412.0825858180907	50.51595252288792	-0.0154059907642973	0.0501935289595085	-0.3069318114039249	0.758898	0.758898	chr6	34937977	0.1198165917118566	chr6:34937977:AGCTTCT:A
chr6:34938391	['T', 'C']	19959	23969.004560489127	3124.3126394845594	-0.0161516455387706	0.0104202835237237	-1.5500197765251238	0.121153	0.121153	chr6	34938391	0.9166658273596195	chr6:34938391:T:C
chr6:34939114	['T', 'A']	19959	4620.231486120854	570.8071038309922	-0.0189801089622442	0.0158320690768385	-1.198839448598109	0.230605	0.230605	chr6	34939114	0.6371312805241112	chr6:34939114:T:A
chr6:34940238	['C', 'T']	19959	23159.48105832832	2993.235653998636	-0.0169347818264374	0.0103218733568993	-1.6406694057254554	0.100882	0.100882	chr6	34940238	0.9961863163997468	chr6:34940238:C:T
chr6:34941213	['C', 'T']	19959	18350.59707326852	2411.4636566367785	-0.0072292105898165	0.0102244937796115	-0.7070482652385326	0.479545	0.479545	chr6	34941213	0.3191706328422272	chr6:34941213:C:T
chr6:34941504	['G', 'A']	19959	2875.288119456832	381.04408621792027	-0.0080184177344886	0.0196217926123598	-0.4086485823643763	0.682802	0.682802	chr6	34941504	0.1657052154605088	chr6:34941504:G:A
chr6:34941910	['C', 'T']	19959	2875.288119456832	381.032265961413	-0.0083074603942777	0.0196219394170671	-0.4233761106739482	0.672025	0.672025	chr6	34941910	0.1726145704579415	chr6:34941910:C:T
chr6:34942775	['A', 'G']	19959	14479.901929341017	1903.917070896195	-0.0041027786741492	0.0105920441818203	-0.3873453134939804	0.698505	0.698505	chr6	34942775	0.1558304807958441	chr6:34942775:A:G
chr6:34943678	['C', 'T']	19959	2866.0	381.3267407879949	-0.00777773971627	0.0196455561101714	-0.3959032603939965	0.692181	0.692181	chr6	34943678	0.1597803260306314	chr6:34943678:C:T
chr6:34943800	['T', 'C']	19959	3694.185088686241	477.691295094637	-0.0117509753400192	0.0174670375268785	-0.6727514795761279	0.501113	0.501113	chr6	34943800	0.3000643305342517	chr6:34943800:T:C
chr6:34945409	['G', 'A']	19959	9893.982861438237	1282.6603811151292	-0.0076175008965105	0.0117751583029995	-0.6469128227830404	0.517696	0.517696	chr6	34945409	0.2859251905998299	chr6:34945409:G:A
chr6:34945529	['A', 'G']	19959	546.0547176429322	34.75506307442989	-0.0407592137754389	0.0437192325355728	-0.9322948142393542	0.351195	0.351195	chr6	34945529	0.4544516758179487	chr6:34945529:A:G
chr6:34946295	['C', 'T']	19959	1685.5190935139262	238.79402796810325	-0.005455079273042	0.0256343435590997	-0.2128035485077057	0.831482	0.831482	chr6	34946295	0.0801471479902087	chr6:34946295:C:T
chr6:34946359	['G', 'A']	19959	865.3902255639099	89.54650074327023	-0.0361486317820235	0.0345914736804463	-1.0450156624132925	0.296028	0.296028	chr6	34946359	0.5286672089735519	chr6:34946359:G:A
chr6:34946601	['G', 'A']	19959	31908.24486997148	4207.115002838501	-0.0212640011235799	0.0132225684285515	-1.608159658123939	0.107816	0.107816	chr6	34946601	0.967316784640123	chr6:34946601:G:A
chr6:34947044	['C', 'G']	19959	788.792707802145	70.57940097074669	-0.0502463902474766	0.0366602933821932	-1.3705943300465386	0.170517	0.170517	chr6	34947044	0.7682323167409905	chr6:34947044:C:G
chr6:34947296	['G', 'A']	19959	13951.990325329589	1843.667212780268	-0.002724257535749	0.0106622469794114	-0.2555050113742041	0.798336	0.798336	chr6	34947296	0.0978142863009999	chr6:34947296:G:A
chr6:34950462	['C', 'T']	19959	2444.244926592173	291.6257055335883	-0.025219114486192	0.0211079528813413	-1.1947683713319626	0.232192	0.232192	chr6	34950462	0.6341527476280552	chr6:34950462:C:T
chr6:34952549	['T', 'C']	19959	13945.79488849912	1836.752147023481	-0.0033344323285033	0.01066116954904	-0.3127642153297885	0.754463	0.754463	chr6	34952549	0.122362053820592	chr6:34952549:T:C
chr6:34954416	['G', 'T']	19959	4423.664912808177	574.4771807027129	-0.0103733977834124	0.0160646921086956	-0.6457265233111725	0.518464	0.518464	chr6	34954416	0.2852813938441533	chr6:34954416:G:T
chr6:34954662	['T', 'C']	19959	3703.18553963323	443.94324315229386	-0.0209271713257342	0.0174596273716874	-1.198603548645588	0.230696	0.230696	chr6	34954662	0.6369599355742157	chr6:34954662:T:C
chr6:34955956	['G', 'A']	19959	2877.432501503307	382.2370557082394	-0.0077125759183189	0.0196165198627393	-0.3931673901530614	0.6942	0.6942	chr6	34955956	0.1585153906646068	chr6:34955956:G:A
chr6:34956087	['G', 'A']	19959	19185.883794347566	2475.568334529841	-0.0118054971816612	0.0102000463181951	-1.1573964287399583	0.247124	0.247124	chr6	34956087	0.6070850750697153	chr6:34956087:G:A
chr6:34956529	['G', 'A']	19959	9167.918675151575	1200.2194999372446	-0.004657582307441	0.0120623623213752	-0.3861252201973352	0.699408	0.699408	chr6	34956529	0.1552694044317141	chr6:34956529:G:A
chr6:34957594	['A', 'C']	19959	33377.689250814336	4292.337842741507	-0.0456213581799714	0.0139619342954071	-3.2675528486750487	0.00108665	0.00108665	chr6	34957594	2.963910315661116	chr6:34957594:A:C
chr6:34959503	['A', 'G']	19959	34532.73018338511	4487.766139819002	-0.0472835112396733	0.01524294479551	-3.101993208923849	0.00192491	0.00192491	chr6	34959503	2.715589571307226	chr6:34959503:A:G
chr6:34962269	['C', 'T']	19959	18341.675870709096	2399.9169463032244	-0.0081277905947228	0.0102279314161493	-0.7946661220165689	0.426817	0.426817	chr6	34962269	0.3697582910770923	chr6:34962269:C:T
chr6:34964218	['C', 'T']	19959	2872.143902194609	380.1482927480813	-0.0083479363373034	0.0196370944227567	-0.4251105666441819	0.670761	0.670761	chr6	34964218	0.173432196479163	chr6:34964218:C:T
chr6:34966121	['A', 'T']	19959	864.0865861602446	88.5671745752559	-0.0361724310767806	0.034609246238218	-1.0451666825623145	0.295959	0.295959	chr6	34966121	0.5287684487622196	chr6:34966121:A:T
chr6:34967493	['C', 'G']	19959	777.5583111601985	67.0028220655137	-0.0522776417531608	0.0366260799458581	-1.4273337968583957	0.153499	0.153499	chr6	34967493	0.8138944494760231	chr6:34967493:C:G
chr6:34967542	['T', 'A']	19959	8011.008037044859	1050.1239285479014	-0.0047178110539729	0.0129012519046631	-0.365686298417885	0.714603	0.714603	chr6	34967542	0.1459351649028052	chr6:34967542:T:A
chr6:34967684	['T', 'C']	19959	38294.51195308976	5177.991709388482	-0.0202706032180347	0.0256727833096136	-0.7895755973776352	0.429785	0.429785	chr6	34967684	0.3667487459662777	chr6:34967684:T:C
chr6:34968522	['C', 'G']	19959	4454.944817828093	575.86696313083	-0.0109519407285896	0.0161045457430405	-0.6800527567393515	0.496479	0.496479	chr6	34968522	0.3040991165079744	chr6:34968522:C:G
chr6:34969695	['G', 'C']	19959	34542.92277624656	4485.357724331263	-0.0479902574775662	0.0152568928698967	-3.1454803993711864	0.00166058	0.00166058	chr6	34969695	2.779740197017335	chr6:34969695:G:C
chr6:34970514	['T', 'G']	19959	2875.432200841852	382.6478025989885	-0.0075580021614162	0.0196218472967546	-0.3851830078540214	0.700106	0.700106	chr6	34970514	0.1548362003715858	chr6:34970514:T:G
chr6:34970851	['A', 'T']	19959	3062.4471164077954	408.2604887238263	-0.0080793221025198	0.0196928670822548	-0.4102664212769737	0.681615	0.681615	chr6	34970851	0.1664608608095076	chr6:34970851:A:T
chr6:34971032	['T', 'C']	19959	19212.85046354297	2481.361790447301	-0.0113795928061115	0.010197915561586	-1.1158743899563877	0.264489	0.264489	chr6	34971032	0.5775923854005964	chr6:34971032:T:C
chr6:34973060	['A', 'G']	19959	2875.288119456832	382.30180584020405	-0.0076731533418252	0.0196217831362939	-0.391052805370803	0.695762	0.695762	chr6	34973060	0.1575392945320578	chr6:34973060:A:G
chr6:34973163	['A', 'G']	19959	2874.1440024050507	383.9561818600485	-0.0070946032204423	0.0196243669532046	-0.3615201059662086	0.717715	0.717715	chr6	34973163	0.1440479770655054	chr6:34973163:A:G
chr6:34973179	['CTT', 'C']	19959	2874.2880192413686	384.1956365124595	-0.0070148127338974	0.0196244606210592	-0.3574525114014973	0.720757	0.720757	chr6	34973179	0.1422111310464341	chr6:34973179:CTT:C
chr6:34973241	['C', 'T']	19959	3426.343338177081	412.92391104939367	-0.0141140124074434	0.0180089512261162	-0.7837220630025128	0.433213	0.433213	chr6	34973241	0.363298519397703	chr6:34973241:C:T
chr6:34974480	['A', 'G']	19959	20836.05341664984	2950.4416431441496	0.012073049098247	0.010248985715306	1.1779750146609074	0.238821	0.238821	chr6	34974480	0.621927487496059	chr6:34974480:A:G
chr6:34974603	['C', 'T']	19959	2873.431900180397	381.3143389663044	-0.0079552587812652	0.0196271079423072	-0.4053199689250851	0.685247	0.685247	chr6	34974603	0.1641528571183402	chr6:34974603:C:T
chr6:34975538	['T', 'A']	19959	434.152265437049	47.11778933088358	-0.0111308814281075	0.0484831747504901	-0.2295823548146457	0.818419	0.818419	chr6	34975538	0.0870242968186565	chr6:34975538:T:A
chr6:34977086	['T', 'C']	19959	16643.504962406012	2422.261460702082	0.0189742364453258	0.0103160895984013	1.83928573558204	0.065888	0.065888	chr6	34977086	1.1811936750620626	chr6:34977086:T:C
chr6:34977366	['T', 'C']	19959	3698.2234922544735	447.6326666701016	-0.0194860722434967	0.0174828620422753	-1.1145813652465733	0.265043	0.265043	chr6	34977366	0.5766836613546202	chr6:34977366:T:C
chr6:34979186	['T', 'C']	19959	4929.4697979848615	579.2328503414633	-0.0245347875641249	0.0154211924679165	-1.5909786234215677	0.11163	0.11163	chr6	34979186	0.9522190752588036	chr6:34979186:T:C
chr6:34979352	['A', 'T']	19959	4420.664461815995	565.2503990051443	-0.0125654350341468	0.0160845180157811	-0.7812130286912194	0.434686	0.434686	chr6	34979352	0.3618243469742361	chr6:34979352:A:T
chr6:34979644	['C', 'A']	19959	774.0	65.17608753505766	-0.0531906851753553	0.036669417184492	-1.4505462387837011	0.146922	0.146922	chr6	34979644	0.8329131683811144	chr6:34979644:C:A
chr6:34980994	['C', 'T']	19959	9661.936356802806	1257.4166690657007	-0.0067565681205193	0.0118516340335525	-0.5700959126303755	0.568619	0.568619	chr6	34980994	0.2451786327614858	chr6:34980994:C:T
chr6:34981674	['C', 'T']	19959	5372.2691652470185	916.379328860915	0.0472878193826082	0.0152585277350564	3.09910760747673	0.00194375	0.00194375	chr6	34981674	2.711359593629087	chr6:34981674:C:T
chr6:34981830	['C', 'T']	19959	16120.038288062548	2333.7473059007857	0.0166180277068586	0.0103600306456514	1.6040519835560425	0.108718	0.108718	chr6	34981830	0.9636985455779272	chr6:34981830:C:T
chr6:34985961	['T', 'C']	19959	25978.11101643946	3559.914074108126	0.0022539703654601	0.0106647357635286	0.211347980431757	0.832618	0.832618	chr6	34985961	0.0795542045275812	chr6:34985961:T:C
chr6:34987023	['G', 'A']	19959	2590.0	361.6211595555635	-0.000282500020683	0.020629506017398	-0.0136939789273083	0.989074	0.989074	chr6	34987023	0.0047712143791634	chr6:34987023:G:A
chr6:34987926	['C', 'A']	19959	23791.38402565516	3294.200983648149	0.0068875524641774	0.0103435336237672	0.665880028499291	0.505495	0.505495	chr6	34987926	0.2962831357864298	chr6:34987926:C:A
chr6:34989029	['A', 'G']	19959	25281.066599849662	3522.6071182725377	0.00804814541282	0.0105439144116882	0.7632976804040122	0.445295	0.445295	chr6	34989029	0.3513521813219562	chr6:34989029:A:G
chr6:34989674	['G', 'A']	19959	548.0549180738587	34.89030420793605	-0.0424235167465596	0.0436401058091122	-0.9721222247289196	0.331002	0.331002	chr6	34989674	0.4801693820963668	chr6:34989674:G:A
chr6:34990272	['T', 'C']	19959	2930.7341886338577	395.1272756019656	-0.0079927158459646	0.0193739246661249	-0.4125501664585181	0.679941	0.679941	chr6	34990272	0.1675287703615561	chr6:34990272:T:C
chr6:34991064	['A', 'T']	19959	2876.144102615493	382.0711552824013	-0.0078198528976744	0.0196190195058041	-0.3985853062310794	0.690203	0.690203	chr6	34991064	0.161023157358913	chr6:34991064:A:T
chr6:34992967	['A', 'G']	19959	21550.558189655178	2999.709425463657	0.0076591729383092	0.0102276981294534	0.7488657605422038	0.453947	0.453947	chr6	34992967	0.3429948496785441	chr6:34992967:A:G
chr6:34992983	['T', 'C']	19959	3701.0	445.48934501712375	-0.0201676578381522	0.0174736821659233	-1.1541733245831054	0.248443	0.248443	chr6	34992983	0.6047732352001973	chr6:34992983:T:C
chr6:34993034	['A', 'T']	19959	3699.370696998547	445.4674815286468	-0.0202323937284554	0.01747704025093	-1.1576556120467094	0.247018	0.247018	chr6	34993034	0.6072713989028963	chr6:34993034:A:T
chr6:34993629	['T', 'C']	19959	3699.741468303684	446.206896781974	-0.0198268880799786	0.0174772549877393	-1.1344394811363487	0.256624	0.256624	chr6	34993629	0.5907027299558011	chr6:34993629:T:C
chr6:34994242	['G', 'C']	19959	26098.922880336744	3581.2765599856616	0.0025892028335584	0.010680731638923	0.242418115264954	0.808459	0.808459	chr6	34994242	0.0923419999075576	chr6:34994242:G:C
chr6:34994283	['G', 'A']	19959	3578.717213730895	572.3979572039174	0.0367681837510015	0.0181811463979859	2.022324827386831	0.0431561	0.0431561	chr6	34994283	1.364957809239563	chr6:34994283:G:A
chr6:34995901	['A', 'T']	19959	26098.61522272887	3580.087180182466	0.0024805383219189	0.0106803611982499	0.2322522877152694	0.816344	0.816344	chr6	34995901	0.0881267948980819	chr6:34995901:A:T
chr6:34996947	['C', 'T']	19959	3717.7450764219498	452.8924989585526	-0.0188727109672582	0.0174368086571709	-1.0823489170707128	0.279111	0.279111	chr6	34996947	0.5542230472621315	chr6:34996947:C:T
chr6:34997235	['T', 'C']	19959	21135.12312870491	2937.2100511957683	0.0068300306116368	0.0102203429785989	0.6682780241268537	0.503964	0.503964	chr6	34997235	0.2976004856968432	chr6:34997235:T:C
chr6:34998270	['A', 'G']	19959	25282.800210463018	3517.972677443271	0.0075227961911161	0.0105411018007189	0.7136631761400002	0.475444	0.475444	chr6	34998270	0.3229006289331298	chr6:34998270:A:G
chr6:34998354	['A', 'AG']	19959	35014.75433410161	4728.939955391247	-0.0069385491264826	0.015379625827003	-0.4511520114033069	0.651885	0.651885	chr6	34998354	0.1858290120449134	chr6:34998354:A:AG
chr6:34998634	['G', 'A']	19959	1310.0656378394629	139.8112260979804	-0.0358823171563194	0.0282336640454327	-1.2709054375152546	0.203777	0.203777	chr6	34998634	0.6908448357210123	chr6:34998634:G:A
chr6:34998672	['A', 'G']	19959	20272.04705351774	2868.47932556408	0.0114985419236771	0.0101856345414933	1.1288979470876768	0.258954	0.258954	chr6	34998672	0.5867773761521282	chr6:34998672:A:G
chr6:34998722	['C', 'G']	19959	2875.144052510272	382.6405658943299	-0.0074714549695847	0.0196217106083694	-0.3807749038148535	0.703374	0.703374	chr6	34998722	0.1528136892821174	chr6:34998722:C:G
chr6:34999458	['C', 'T']	19959	2872.4317498496694	377.9124769200061	-0.0088282046138823	0.01963728806986	-0.4495633298485941	0.65303	0.65303	chr6	34999458	0.1850668669099457	chr6:34999458:C:T
chr6:34999834	['G', 'C']	19959	16149.091132387586	2346.298175846243	0.01779713917482	0.0103546560462398	1.7187571557514785	0.0856741	0.0856741	chr6	34999834	1.0671504491051187	chr6:34999834:G:C
chr6:35000764	['C', 'A']	19959	30594.387266706788	4171.812058218325	0.0024466229919725	0.0119827681568488	0.2041784469120503	0.838216	0.838216	chr6	35000764	0.0766440535410781	chr6:35000764:C:A
chr6:35001428	['T', 'TC']	19959	6741.337759294518	1111.6072142549256	0.0389542829889268	0.0138287827542794	2.816898904342968	0.00485374	0.00485374	chr6	35001428	2.3139234912075324	chr6:35001428:T:TC
chr6:35001923	['C', 'T']	19959	435.0	46.34408963383835	-0.013330190985364	0.0484299937054508	-0.2752465975204883	0.78313	0.78313	chr6	35001923	0.1061661388407341	chr6:35001923:C:T
chr6:35002430	['C', 'A']	19959	4561.914257078427	580.4014738249512	-0.0132466833590764	0.0158446911786109	-0.8360329153627474	0.403146	0.403146	chr6	35002430	0.3945376448973596	chr6:35002430:C:A
chr6:35003721	['A', 'G']	19959	16144.85340550293	2347.410724404336	0.0177942559895393	0.0103525157097221	1.7188340002062097	0.0856601	0.0856601	chr6	35003721	1.0672214229417512	chr6:35003721:A:G
chr6:35004278	['G', 'A']	19959	4566.457583805181	582.4313013804986	-0.0129672106629692	0.0158393969085352	-0.8186682067409825	0.412986	0.412986	chr6	35004278	0.3840646704399716	chr6:35004278:G:A
chr6:35004301	['C', 'T']	19959	17650.42166984063	2534.3230266636506	0.0153258732961851	0.0102378215404531	1.4969857831206954	0.134413	0.134413	chr6	35004301	0.8715587256629032	chr6:35004301:C:T
chr6:35004643	['C', 'T']	19959	16152.520705905948	2353.5758444986286	0.0183629357331246	0.0103558366266502	1.7731967387230223	0.0762114	0.0762114	chr6	35004643	1.1179800603299082	chr6:35004643:C:T
chr6:35004917	['C', 'T']	19959	4564.22868022848	582.4289460208928	-0.0128392202815889	0.0158413424868825	-0.8104881446897847	0.417669	0.417669	chr6	35004917	0.3791677575061337	chr6:35004917:C:T
chr6:35006044	['T', 'C']	19959	26114.092897271275	3583.582046361236	0.0025644271982089	0.0106945374789035	0.2397885091587788	0.810497	0.810497	chr6	35006044	0.0912485883242348	chr6:35006044:T:C
chr6:35006857	['G', 'A']	19959	2867.59185311528	385.3091589894428	-0.0064298601947083	0.0196525251166178	-0.3271773045221251	0.743537	0.743537	chr6	35006857	0.12869741517698	chr6:35006857:G:A
chr6:35007151	['G', 'A']	19959	25275.59825590137	3514.3406350091464	0.0073641110010737	0.0105391117739787	0.6987411424230151	0.484722	0.484722	chr6	35007151	0.3145072685756216	chr6:35007151:G:A
chr6:35007638	['T', 'C']	19959	17653.537960410922	2533.246383401869	0.0151670785445644	0.0102379752182708	1.4814529456466212	0.138502	0.138502	chr6	35007638	0.8585439552443523	chr6:35007638:T:C
chr6:35008192	['A', 'T']	19959	25283.134028369503	3520.166598739204	0.0077871417772395	0.0105405722852768	0.7387778923651649	0.460051	0.460051	chr6	35008192	0.3371940209470307	chr6:35008192:A:T
chr6:35008216	['G', 'A']	19959	16522.947676208125	2381.581864615565	0.0159251914476231	0.0105197598572552	1.5138360251294112	0.130083	0.130083	chr6	35008216	0.8857794558488545	chr6:35008216:G:A
chr6:35009445	['A', 'G']	19959	25278.266509670302	3516.8766590065725	0.0075767676392159	0.0105375703079336	0.7190241600107323	0.472134	0.472134	chr6	35009445	0.3259347233969675	chr6:35009445:A:G
chr6:35009598	['T', 'C']	19959	16144.897934630037	2344.3647336987565	0.0175090225632844	0.0103544233639626	1.6909703174995314	0.0908581	0.0908581	chr6	35009598	1.0416363492751162	chr6:35009598:T:C
chr6:35010036	['A', 'G']	19959	16170.45827056341	2345.526882457971	0.0176272321800918	0.0103637205300782	1.7008594673054795	0.088985	0.088985	chr6	35010036	1.0506831952231543	chr6:35010036:A:G
chr6:35010203	['G', 'A']	19959	16142.043800741703	2344.472122368197	0.0176472105353249	0.0103515702450691	1.7047858554339643	0.0882499	0.0882499	chr6	35010203	1.0542857780588115	chr6:35010203:G:A
chr6:35010253	['T', 'C']	19959	3700.37079721401	451.5265683266011	-0.0192592914361016	0.0174702611132141	-1.1024043264891024	0.270299	0.270299	chr6	35010253	0.5681555610170913	chr6:35010253:T:C
chr6:35011341	['A', 'G']	19959	29731.48962821926	4070.770840216888	0.0054829312304939	0.0116538741932382	0.470481415843259	0.638016	0.638016	chr6	35011341	0.1951684300177393	chr6:35011341:A:G
chr6:35011348	['T', 'G']	19959	8558.28638003608	1120.240178244763	0.0011385162148199	0.0122906902809505	0.0926324062192456	0.926197	0.926197	chr6	35011348	0.0332966300421424	chr6:35011348:T:G
chr6:35011470	['C', 'T']	19959	8392.42048301433	1072.694431248254	-0.0050285299754228	0.0124392797061533	-0.4042460732622166	0.686036	0.686036	chr6	35011470	0.1636530939271761	chr6:35011470:C:T
chr6:35011540	['C', 'T']	19959	29126.0	4027.396589089612	0.0086686156962143	0.0113988015224448	0.7604848351070368	0.446974	0.446974	chr6	35011540	0.3497177385793273	chr6:35011540:C:T
chr6:35011564	['C', 'T']	19959	8615.158213891953	1416.811057256548	0.0345585250987255	0.0124594367991392	2.773682763984396	0.00554772	0.00554772	chr6	35011564	2.2558854664025723	chr6:35011564:C:T
chr6:35013168	['G', 'A']	19959	8060.807736633763	1038.7675905124831	-0.0059725067298494	0.0126467465981543	-0.4722563770449077	0.636749	0.636749	chr6	35013168	0.1960317284135391	chr6:35013168:G:A
chr6:35014281	['G', 'A']	19959	8207.233613950692	1332.017759408195	0.033122744886544	0.0127028062740763	2.6075139754071763	0.00912703	0.00912703	chr6	35014281	2.039670521967606	chr6:35014281:G:A
chr6:35014822	['C', 'T']	19959	3050.458508719182	441.5078677414376	0.0092455900563987	0.0189845187547133	0.4870068172838626	0.626259	0.626259	chr6	35014822	0.2032460198117217	chr6:35014822:C:T
chr6:35016123	['G', 'A']	19959	29765.982712832592	4129.620592698899	0.0093072325943775	0.0116281168964401	0.8004075532837895	0.423484	0.423484	chr6	35016123	0.3731629934630884	chr6:35016123:G:A
chr6:35016260	['A', 'C']	19959	3095.155075658884	443.8708209775536	0.0083457340712382	0.0188672357660642	0.4423400531332413	0.658248	0.658248	chr6	35016260	0.1816104517665707	chr6:35016260:A:C
chr6:35016489	['C', 'T']	19959	945.047349433811	90.46399528022631	-0.0480277007543537	0.0332415538788241	-1.444809136463043	0.148527	0.148527	chr6	35016489	0.8281945908912467	chr6:35016489:C:T
chr6:35018729	['G', 'C']	19959	2309.3471136500298	315.4871851917072	-0.0077942025533926	0.0215449635752397	-0.361764480416669	0.717532	0.717532	chr6	35018729	0.1441587257946357	chr6:35018729:G:C
chr6:35020614	['C', 'A']	19959	11736.352092207468	1824.347321790516	0.0245118663782535	0.0111863454853103	2.191230944050664	0.0284466	0.0284466	chr6	35020614	1.5459696339957385	chr6:35020614:C:A
chr6:35021764	['T', 'C']	19959	2246.1125363262854	254.02727587520428	-0.0324951070148294	0.0218939671661885	-1.4842036972181305	0.137771	0.137771	chr6	35021764	0.8608421892892142	chr6:35021764:T:C
chr6:35023191	['C', 'T']	19959	11802.365321974445	1804.0904450857	0.0222588491722941	0.0111867111421166	1.9897581058021845	0.0466312	0.0466312	chr6	35023191	1.331323408335502	chr6:35023191:C:T
chr6:35023821	['A', 'G']	19959	1909.0956508668205	243.869877960674	-0.0197431854037384	0.0236829815374437	-0.833644419834711	0.404491	0.404491	chr6	35023821	0.3930911370772241	chr6:35023821:A:G
chr6:35024742	['T', 'G']	19959	28538.71946880481	3959.972618529854	0.0071227551187755	0.0112376242714016	0.6338310435331185	0.526198	0.526198	chr6	35024742	0.2788508069356341	chr6:35024742:T:G
chr6:35026516	['TTGA', 'T']	19959	14276.298656372195	2175.455722524673	0.0214651945065473	0.0106343116511189	2.0184846194806374	0.0435542	0.0435542	chr6	35026516	1.3609699589370574	chr6:35026516:TTGA:T
chr6:35026909	['A', 'G']	19959	6817.024654239327	840.7491660382188	-0.0067525926388068	0.0133592802364384	-0.5054608122066775	0.613241	0.613241	chr6	35026909	0.2123688168337966	chr6:35026909:A:G
chr6:35027982	['GT', 'G']	19959	28432.424541537228	3950.434610872053	0.0073828480840553	0.0112109464188561	0.6585392355134095	0.510199	0.510199	chr6	35027982	0.2922603969510573	chr6:35027982:GT:G
chr6:35029035	['T', 'C']	19959	1599.2403788334336	240.74553109370703	0.0021352126803299	0.025814272586295	0.0827144237046412	0.934079	0.934079	chr6	35029035	0.02961639163589	chr6:35029035:T:C
chr6:35032676	['T', 'C']	19959	4237.212295821224	526.9068022187911	-0.0116455874164825	0.0163604475899843	-0.7118134973038152	0.476589	0.476589	chr6	35032676	0.3218559856874886	chr6:35032676:T:C
chr6:35032755	['A', 'G']	19959	4532.362501879417	577.5574681077173	-0.0085934915356428	0.0158753376302958	-0.5413107888328248	0.588299	0.588299	chr6	35032755	0.230401889832596	chr6:35032755:A:G
chr6:35032886	['T', 'C']	19959	11344.41031423846	1442.7367315184197	-0.0098525631776368	0.0112304345949566	-0.8773091632679498	0.380329	0.380329	chr6	35032886	0.4198405584700962	chr6:35032886:T:C
chr6:35033359	['G', 'A']	19959	3918.3926441849976	471.7388635333929	-0.0150719582737597	0.0169596224521964	-0.8886965683488901	0.374177	0.374177	chr6	35033359	0.4269229113311281	chr6:35033359:G:A
chr6:35033802	['G', 'A']	19959	5986.899879735418	810.134853190666	0.0031568186107147	0.0140259634513299	0.2250696447106035	0.821927	0.821927	chr6	35033802	0.085166752904014	chr6:35033802:G:A
chr6:35034740	['A', 'G']	19959	29970.00315678709	4025.7879325301856	-0.0073435148869892	0.0117336670922055	-0.6258499435242543	0.531421	0.531421	chr6	35034740	0.2745612877053464	chr6:35034740:A:G
chr6:35034884	['G', 'A']	19959	5565.557699052964	680.6896266953275	-0.0139692224240709	0.0145238604523795	-0.9618119417955612	0.336156	0.336156	chr6	35034884	0.473459132680457	chr6:35034884:G:A
chr6:35035002	['G', 'A']	19959	4989.0	599.302232463698	-0.02241562987545	0.0152310014775673	-1.4717108332281628	0.141115	0.141115	chr6	35035002	0.8504268199027244	chr6:35035002:G:A
chr6:35035376	['T', 'A']	19959	4988.249924842168	816.9537728332232	0.0278198982770716	0.015301394231003	1.8181283258949108	0.0690595	0.0690595	chr6	35035376	1.1607765703252126	chr6:35035376:T:A
chr6:35035826	['G', 'T']	19959	2920.146307245215	537.8805651625067	0.0564584674809857	0.0199312441216749	2.8326614804535946	0.00462085	0.00462085	chr6	35035826	2.335278129128907	chr6:35035826:G:T
