## Supplementary material for "Characterization of shared and ancestry-specific signals driving complex traits using multi-ancestry fine-mapping": s2_gwas_temp.txt (part 2 of 2)

locus	alleles	n	sum_x	y_transpose_x	beta	standard_error	t_stat	p_value	p_value_str	chrom	pos	-log10pvalue	rsid
chr6:35036356	['G', 'A']	19959	4508.0	571.569735972836	-0.0080866729519079	0.0158869335431844	-0.5090140856903819	0.610748	0.610748	chr6	35036356	0.2141379465246214	chr6:35036356:G:A
chr6:35036979	['C', 'G']	19959	30828.544593646657	4103.3289522974055	-0.0128094695896827	0.0120866010644818	-1.059807428187988	0.289245	0.289245	chr6	35036979	0.5387341396922988	chr6:35036979:C:G
chr6:35037042	['C', 'T']	19959	7101.067348165965	984.1225062782572	0.0016344618098384	0.0132409488492255	0.1234399308123675	0.90176	0.90176	chr6	35037042	0.0449090329067563	chr6:35037042:C:T
chr6:35038632	['C', 'T']	19959	22569.261562359072	2932.2802324018485	-0.0122456412295655	0.0102334504467169	-1.1966287708457284	0.231466	0.231466	chr6	35038632	0.6355127934011905	chr6:35038632:C:T
chr6:35038899	['A', 'C']	19959	4084.0	472.2241815330021	-0.0246752529797644	0.0166299152283644	-1.4837870572952545	0.137881	0.137881	chr6	35038899	0.8604955754750923	chr6:35038899:A:C
chr6:35039859	['C', 'T']	19959	6278.314560577212	901.173699572851	0.003345412255108	0.0138731306791943	0.2411432813881859	0.809447	0.809447	chr6	35039859	0.0918115821929843	chr6:35039859:C:T
chr6:35040186	['T', 'C']	19959	5880.2946186992685	681.2159498211561	-0.0207535963622758	0.0142528138290914	-1.4561052021822996	0.145379	0.145379	chr6	35040186	0.8374983227946815	chr6:35040186:T:C
chr6:35040470	['G', 'A']	19959	6199.0	904.1749862939891	0.0058611133739348	0.0139404073775192	0.4204406094607191	0.674168	0.674168	chr6	35040470	0.1712318655101561	chr6:35040470:G:A
chr6:35040901	['G', 'C']	19959	4492.450167860901	771.6242553088272	0.0357169545964567	0.0159923425465179	2.233378536794381	0.025535	0.025535	chr6	35040901	1.5928641378084412	chr6:35040901:G:C
chr6:35041376	['T', 'C']	19959	4007.401563361226	440.4134450814364	-0.0248018530818073	0.0167467116469377	-1.480998395666682	0.138623	0.138623	chr6	35041376	0.858164706633439	chr6:35041376:T:C
chr6:35041518	['T', 'C']	19959	3918.9817580435	609.707490330824	0.0260945704106012	0.0174295793830793	1.4971428648435403	0.134372	0.134372	chr6	35041518	0.8716912187253594	chr6:35041518:T:C
chr6:35041634	['G', 'A']	19959	6280.629353109185	909.3468928403174	0.0044303669799679	0.0138693750973714	0.3194352268118852	0.7494	0.7494	chr6	35041634	0.1252863112422208	chr6:35041634:G:A
chr6:35041801	['G', 'C']	19959	14320.43498521822	1997.927494116504	0.0063705813107267	0.0105367009302899	0.6046087245784096	0.545446	0.545446	chr6	35041801	0.2632482387747627	chr6:35041801:G:C
chr6:35042026	['A', 'G']	19959	410.0	63.09932489130575	0.0441821627475393	0.049473926072194	0.8930393493143673	0.371847	0.371847	chr6	35042026	0.4296357179783029	chr6:35042026:A:G
chr6:35043669	['G', 'A']	19959	8228.649110498623	939.8179508801882	-0.0264004756013131	0.0124292801471966	-2.1240550770969264	0.0336778	0.0336778	chr6	35043669	1.4726562865033497	chr6:35043669:G:A
chr6:35044525	['C', 'T']	19959	6073.91295850872	896.6336554103692	0.0070974919930534	0.0140935834909684	0.5035973993130783	0.61455	0.61455	chr6	35044525	0.2114427769911764	chr6:35044525:C:T
chr6:35045052	['T', 'C']	19959	14282.577979352513	1985.1755341971527	0.0059278607505869	0.0105389258023018	0.5624729561424793	0.5738	0.5738	chr6	35045052	0.2412394560900204	chr6:35045052:T:C
chr6:35045432	['A', 'G']	19959	14289.43187853886	1982.218103707602	0.0054117641768535	0.0105358356214735	0.5136530571740936	0.6075	0.6075	chr6	35045432	0.2164537177296501	chr6:35045432:A:G
chr6:35047304	['C', 'T']	19959	5960.194487597093	796.1808844151553	-0.0124524427021247	0.0141754916136982	-0.8784487368389778	0.379711	0.379711	chr6	35047304	0.4205468214272204	chr6:35047304:C:T
chr6:35048660	['T', 'G']	19959	3210.1608377592947	507.5139980034456	0.0153414390931834	0.0185157855718185	0.8285599891874691	0.407363	0.407363	chr6	35048660	0.3900184196794036	chr6:35048660:T:G
chr6:35049226	['G', 'A']	19959	3674.0	603.0228394496124	0.0312990215947552	0.0178892727149616	1.749597207972479	0.0802032	0.0802032	chr6	35049226	1.0958083036034014	chr6:35049226:G:A
chr6:35050684	['T', 'C']	19959	25059.533303262662	3353.668740361356	-0.0084128840794328	0.0104032166890899	-0.8086810388421082	0.418708	0.418708	chr6	35050684	0.3780887412280344	chr6:35050684:T:C
chr6:35051583	['C', 'T']	19959	1697.0	227.85334467216745	-0.0124055720401332	0.0249993128761991	-0.4962365206422963	0.619733	0.619733	chr6	35051583	0.2077953776016152	chr6:35051583:C:T
chr6:35051602	['C', 'G']	19959	18625.799609140107	2518.6934698751616	0.0038063583028848	0.0100796431987924	0.3776282778879364	0.705711	0.705711	chr6	35051602	0.1513731131141599	chr6:35051602:C:G
chr6:35052399	['C', 'T']	19959	18304.41970729751	2486.1478437183614	0.0045308210077507	0.0100985828435882	0.4486590918672733	0.653682	0.653682	chr6	35052399	0.1846334737434335	chr6:35052399:C:T
chr6:35053740	['G', 'A']	19959	28222.0	3920.3071218741584	0.0098218043232328	0.0110616712862843	0.8879132338176763	0.374598	0.374598	chr6	35053740	0.4264345456774994	chr6:35053740:G:A
chr6:35053849	['T', 'C']	19959	17524.63409500902	2409.384055648311	0.0066952561572314	0.0101307241932312	0.660886233750672	0.508693	0.508693	chr6	35053849	0.2935442385477096	chr6:35053849:T:C
chr6:35055405	['T', 'C']	19959	18472.32962406016	2489.86487507646	0.0027363567004816	0.0100916499874372	0.2711505753655788	0.786278	0.786278	chr6	35055405	0.1044238756910656	chr6:35055405:T:C
chr6:35055937	['A', 'G']	19959	18465.70072663493	2483.891717762512	0.0022709079886497	0.0100888209814652	0.2250915139461592	0.82191	0.82191	chr6	35055937	0.085175735553988	chr6:35055937:A:G
chr6:35056918	['T', 'C']	19959	18481.22302483069	2486.2898881498786	0.0020637285003646	0.0100876577215126	0.2045795522942456	0.837903	0.837903	chr6	35056918	0.0768062546430474	chr6:35056918:T:C
chr6:35057638	['C', 'T']	19959	2856.0	435.0689861207727	0.0086749824995196	0.0195096019899161	0.4446519464622334	0.656576	0.656576	chr6	35057638	0.1827149962001327	chr6:35057638:C:T
chr6:35057720	['G', 'A']	19959	1751.087734241908	244.2324756712462	-0.0075229749327817	0.0246496408791006	-0.3051961271841552	0.76022	0.76022	chr6	35057720	0.1190607090878451	chr6:35057720:G:A
chr6:35057771	['T', 'G']	19959	511.05121010171865	161.87213074785583	0.1678629384943704	0.0452384161139949	3.710628110218925	0.000207307	0.000207307	chr6	35057771	3.683386033120578	chr6:35057771:T:G
chr6:35057810	['G', 'A']	19959	506.0	40.64593449794992	-0.0514895918415851	0.0451087754784852	-1.141453991943169	0.253695	0.253695	chr6	35057810	0.5956880920758957	chr6:35057810:G:A
chr6:35058997	['G', 'A']	19959	18314.752856283827	2480.1257908406137	0.0039163534539646	0.010097901160843	0.3878383628026772	0.69814	0.69814	chr6	35058997	0.1560574783356679	chr6:35058997:G:A
chr6:35060037	['G', 'C']	19959	17918.693325315697	2449.943015131692	0.0055071381826707	0.0101133868317839	0.5445394578760825	0.586076	0.586076	chr6	35060037	0.2320460627524482	chr6:35060037:G:C
chr6:35061014	['A', 'G']	19959	22004.512428585746	2921.8298333809803	-0.0004581064787548	0.010122486390834	-0.0452563195510631	0.963903	0.963903	chr6	35061014	0.0159666680518631	chr6:35061014:A:G
chr6:35062022	['A', 'G']	19959	30119.01808889112	4065.53632546444	-0.0016198122389568	0.0116964763461704	-0.1384871982823434	0.889857	0.889857	chr6	35062022	0.0506797788615023	chr6:35062022:A:G
chr6:35063664	['C', 'T']	19959	10699.608238123872	1618.5829606578725	0.0250197125179923	0.0114247527937671	2.18995657670966	0.0285389	0.0285389	chr6	35063664	1.5445627702941345	chr6:35063664:C:T
chr6:35063775	['T', 'A']	19959	5576.55880142306	710.5020090820577	-0.0191978500004067	0.0145396238981262	-1.3203814716886022	0.186723	0.186723	chr6	35063775	0.7288021836156544	chr6:35063775:T:A
chr6:35064114	['C', 'T']	19959	20306.034774765747	2725.513856045822	0.0015823528344183	0.0100237054442292	0.1578610667704084	0.874568	0.874568	chr6	35064114	0.0582064173155016	chr6:35064114:C:T
chr6:35064209	['T', 'C']	19959	20440.024100611285	2734.119473696163	0.0008896927676049	0.0100248734753894	0.0887485283269779	0.929283	0.929283	chr6	35064209	0.0318520076189126	chr6:35064209:T:C
chr6:35064490	['A', 'G']	19959	20646.06884802325	2758.736286386487	0.0006621282960685	0.0100217610935913	0.0660690561154931	0.947324	0.947324	chr6	35064490	0.0235014599126577	chr6:35064490:A:G
chr6:35064572	['C', 'T']	19959	2828.0	421.4256328280709	0.0047780342214087	0.0196125006397668	0.2436218771471029	0.807526	0.807526	chr6	35064572	0.0928434857463973	chr6:35064572:C:T
chr6:35064635	['A', 'G']	19959	20334.05637402285	2723.778829749638	0.0008512941064313	0.0100262261977438	0.084906732567328	0.932336	0.932336	chr6	35064635	0.0304275461776358	chr6:35064635:A:G
chr6:35065219	['T', 'A']	19959	11267.064334822102	1559.819256180558	0.0118296148971099	0.0112383802826203	1.0526085253943456	0.292533	0.292533	chr6	35065219	0.5338251350193812	chr6:35065219:T:A
chr6:35065233	['TGCA', 'T']	19959	11082.77638568708	1504.550750078777	0.005933106565936	0.011251230029871	0.5273295942029566	0.597971	0.597971	chr6	35065233	0.223319877625922	chr6:35065233:TGCA:T
chr6:35065238	['C', 'T']	19959	11079.55511574306	1500.7738379794732	0.0055651661837205	0.0112503608653201	0.4946655712063001	0.620842	0.620842	chr6	35065238	0.2070189107072697	chr6:35065238:C:T
chr6:35066077	['G', 'A']	19959	18433.84717141855	2611.486281041497	0.0152566846212042	0.0101360602647257	1.505188823146464	0.132291	0.132291	chr6	35066077	0.8784697006597435	chr6:35066077:G:A
chr6:35066114	['G', 'A']	19959	21345.13889863206	2948.202493998488	0.0073801511539814	0.0100955644017284	0.7310290797330614	0.46477	0.46477	chr6	35066114	0.3327619125775816	chr6:35066114:G:A
chr6:35066282	['T', 'C']	19959	23389.687546980706	3193.9546916053696	0.0049143357933222	0.0101760939315776	0.4829294841778625	0.629151	0.629151	chr6	35066282	0.201245108773291	chr6:35066282:T:C
chr6:35066977	['C', 'T']	19959	21340.207606734817	2954.773915562841	0.0080758669384786	0.0100995990465029	0.7996225296958657	0.423939	0.423939	chr6	35066977	0.3726966289479532	chr6:35066977:C:T
chr6:35066981	['T', 'G']	19959	1831.0917426595847	265.38916732387554	-0.0002561126033185	0.024124421966913	-0.0106163208250031	0.99153	0.99153	chr6	35066981	0.003694141128519	chr6:35066981:T:G
chr6:35068576	['C', 'T']	19959	21938.19832640176	3007.658344598074	0.0060049195247095	0.0101238759991109	0.5931443179703961	0.553091	0.553091	chr6	35068576	0.2572034083942192	chr6:35068576:C:T
chr6:35068620	['A', 'G']	19959	27729.167919422733	3825.049330896704	0.0118289969019439	0.0109108441094593	1.0841504821509231	0.278311	0.278311	chr6	35068620	0.5554696282153945	chr6:35068620:A:G
chr6:35069095	['G', 'A']	19959	18285.664645452267	2465.804448930111	0.0029138174788668	0.0101038003772766	0.2883882667971197	0.773053	0.773053	chr6	35069095	0.111790730119855	chr6:35069095:G:A
chr6:35069829	['C', 'T']	19959	25555.401974541448	3583.2501324706504	0.0151723398919297	0.010516334446923	1.442740335856187	0.149109	0.149109	chr6	35069829	0.8264961423795034	chr6:35069829:C:T
chr6:35069913	['G', 'A']	19959	3704.097230675585	542.637932712256	0.0073036776913036	0.0174472694765747	0.4186143683462822	0.675502	0.675502	chr6	35069913	0.1703733607978677	chr6:35069913:G:A
chr6:35070062	['A', 'G']	19959	15062.88332324457	2039.3954434548104	0.0045171766534106	0.0104396992686497	0.4326922200695648	0.665243	0.665243	chr6	35070062	0.1770196866035074	chr6:35070062:A:G
chr6:35070309	['C', 'T']	19959	3592.7200200451016	581.7203420170496	0.0285927467624752	0.0180817037823399	1.5813082166737695	0.113823	0.113823	chr6	35070309	0.9437699720023758	chr6:35070309:C:T
chr6:35070439	['C', 'G']	19959	25651.39389673723	3593.5840653289665	0.014810355486611	0.0105738752826527	1.4006553974500304	0.161333	0.161333	chr6	35070439	0.7922767903788255	chr6:35070439:C:G
chr6:35070493	['T', 'A']	19959	3278.921132151497	488.8886495039657	0.0062019625839319	0.0183389305461283	0.3381856192939915	0.735227	0.735227	chr6	35070493	0.1335785525799149	chr6:35070493:T:A
chr6:35070497	['T', 'A']	19959	3263.86820304263	495.0586648427012	0.0086138292530603	0.0183440435526462	0.4695709115789674	0.638667	0.638667	chr6	35070497	0.1947255233099298	chr6:35070497:T:A
chr6:35070501	['T', 'A']	19959	2775.867747440273	418.81407176538784	0.0066951911080426	0.0197683867545489	0.3386817139492704	0.734853	0.734853	chr6	35070501	0.1337995284992336	chr6:35070501:T:A
chr6:35070638	['T', 'C']	19959	31032.883821170806	4171.519130775718	-0.0048096051951865	0.0120686860847	-0.3985193716558698	0.690252	0.690252	chr6	35070638	0.1609923263218677	chr6:35070638:T:C
chr6:35071235	['CTCCCTAAAATGTATGAAA', 'C']	19959	3660.0	534.6962389945801	0.0069337637863012	0.017424764337713	0.3979258285458834	0.690689	0.690689	chr6	35071235	0.1607174605673903	chr6:35071235:CTCCCTAAAATGTATGAAA:C
chr6:35071411	['G', 'T']	19959	14380.882084690553	1949.175811147994	0.0057456392844431	0.0104757449534476	0.5484707111499701	0.583375	0.583375	chr6	35071411	0.2340521861067876	chr6:35071411:G:T
chr6:35072483	['G', 'A']	19959	25555.12152342772	3579.7957840079293	0.0148140951585996	0.0105204259276413	1.4081269390127142	0.159109	0.159109	chr6	35072483	0.7983052537928361	chr6:35072483:G:A
chr6:35072643	['T', 'C']	19959	25560.28063934261	3579.7108353335307	0.0148593445781414	0.0105222219676943	1.41218695288533	0.157911	0.157911	chr6	35072643	0.8015876162050874	chr6:35072643:T:C
chr6:35073087	['G', 'A']	19959	3696.185188896683	541.1986581557964	0.0070155756783396	0.0173408983236081	0.404568180230236	0.685799	0.685799	chr6	35073087	0.1638031524884973	chr6:35073087:G:A
chr6:35074078	['A', 'G']	19959	2420.121254634733	313.8210828232908	-0.0120861225602501	0.0210960894485659	-0.5729081965507004	0.566713	0.566713	chr6	35074078	0.2466368248324609	chr6:35074078:A:G
chr6:35074449	['T', 'C']	19959	25891.86428356563	3656.310818053825	0.0181380865312369	0.0105697387454717	1.7160392482744715	0.0861704	0.0861704	chr6	35074449	1.0646418910698665	chr6:35074449:T:C
chr6:35074624	['C', 'T']	19959	25860.182660987222	3659.658843067185	0.0188563484800709	0.0105628947603971	1.785149706382379	0.0742522	0.0742522	chr6	35074624	1.129290674216734	chr6:35074624:C:T
chr6:35075883	['T', 'C']	19959	25879.296622908107	3646.461995068455	0.0174227873914803	0.0105612243790832	1.6496938959072438	0.0990213	0.0990213	chr6	35075883	1.0042713763369888	chr6:35075883:T:C
chr6:35076019	['C', 'T']	19959	3054.306058024753	491.8585517778652	0.018132202873125	0.0189350095079367	0.9576019946293044	0.338275	0.338275	chr6	35076019	0.4707300972851526	chr6:35076019:C:T
chr6:35076280	['A', 'G']	19959	26027.128207698475	3647.065565200881	0.0158048443258451	0.010585902986936	1.4930086120522534	0.135451	0.135451	chr6	35076280	0.8682177843341814	chr6:35076280:A:G
chr6:35076679	['A', 'C']	19959	7898.003884964664	1155.6330471093104	0.0124359930799084	0.0128654920613985	0.966616202517524	0.333748	0.333748	chr6	35076679	0.4765813281489154	chr6:35076679:A:C
chr6:35076969	['C', 'T']	19959	2765.138540935965	275.05162992318617	-0.034496141797617	0.019672269120411	-1.753541576036364	0.0795244	0.0795244	chr6	35076969	1.0994995988967655	chr6:35076969:C:T
chr6:35077504	['G', 'A']	19959	3014.3020494062234	530.6862473466841	0.0473976057005701	0.0196516029179081	2.411895146597821	0.0158788	0.0158788	chr6	35077504	1.799182321371782	chr6:35077504:G:A
chr6:35077722	['G', 'C']	19959	971.097309214812	111.98679014537488	-0.0212738195644462	0.032541295110904	-0.6537483985177267	0.513281	0.513281	chr6	35077722	0.2896448116166539	chr6:35077722:G:C
chr6:35078058	['C', 'T']	19959	26640.33475298126	3782.758144875713	0.0206127248966135	0.0107052563068094	1.9254770092241569	0.0541839	0.0541839	chr6	35078058	1.2661297389203772	chr6:35078058:C:T
chr6:35079340	['G', 'A']	19959	5576.117514407417	892.4017809123042	0.0343053734481656	0.0145078481809806	2.364607970818097	0.0180587	0.0180587	chr6	35079340	1.743313516655261	chr6:35079340:G:A
chr6:35079955	['T', 'C']	19959	3668.55141310884	588.3083620309266	0.0286414341899274	0.0179022543396274	1.5998786324093417	0.109641	0.109641	chr6	35079955	0.9600270120553652	chr6:35079955:T:C
chr6:35080471	['G', 'A']	19959	5415.0	773.4646332337377	0.003133564202153	0.0147002051917198	0.2131646573149925	0.831201	0.831201	chr6	35080471	0.0802939429602381	chr6:35080471:G:A
chr6:35080657	['T', 'C']	19959	17523.511901779006	2417.091486223147	0.0082869907355942	0.0101555947904201	0.8160024997660914	0.414508	0.414508	chr6	35080657	0.3824670831539308	chr6:35080657:T:C
chr6:35080728	['T', 'A']	19959	1832.091792764806	258.44732325691297	-0.0035925210352222	0.0241183462735278	-0.1489538708201294	0.881592	0.881592	chr6	35080728	0.0547323594764317	chr6:35080728:T:A
chr6:35081122	['T', 'C']	19959	1850.2781118460607	261.72952326857745	-0.0030035189986479	0.0240180570758949	-0.1250525381448257	0.900483	0.900483	chr6	35081122	0.0455244817071717	chr6:35081122:T:C
chr6:35081277	['A', 'G']	19959	3052.1529211343823	537.2672700996231	0.0489805277838139	0.0195326369543397	2.5076249509122928	0.0121624	0.0121624	chr6	35081277	1.9149807175048232	chr6:35081277:A:G
chr6:35081719	['C', 'T']	19959	38006.0	5148.696741080156	0.0086268955153551	0.0236442763126507	0.3648618972846048	0.715218	0.715218	chr6	35081719	0.145561564119432	chr6:35081719:C:T
chr6:35082298	['T', 'A']	19959	2918.193140794223	489.5158643862334	0.0399229376599133	0.0199387821033076	2.0022756381539786	0.0452686	0.0452686	chr6	35082298	1.3442029365115165	chr6:35082298:T:A
chr6:35082729	['G', 'A']	19959	31058.780645484618	4246.171885234014	-0.0003135550153742	0.0120479548126948	-0.0260255802954957	0.979237	0.979237	chr6	35082729	0.0091121852799592	chr6:35082729:G:A
chr6:35084858	['A', 'G']	19959	3342.502405291641	566.163888972364	0.0429634546060122	0.0187483972631894	2.291580128311371	0.0219403	0.0219403	chr6	35084858	1.658757438408809	chr6:35084858:A:G
chr6:35085485	['T', 'C']	19959	12325.852675886952	1528.1570470526483	-0.0171270569712621	0.0109043451993418	-1.5706634977307796	0.116277	0.116277	chr6	35085485	0.9345061817541472	chr6:35085485:T:C
chr6:35085529	['A', 'G']	19959	12330.617797374483	1526.367008673893	-0.0176265063400584	0.0109033805278979	-1.6166092979107196	0.105978	0.105978	chr6	35085529	0.9747842806809052	chr6:35085529:A:G
chr6:35085606	['CTAGGAAGAG', 'C']	19959	3264.327103272035	548.507542979854	0.0403407225651165	0.0189228417567665	2.131853295802739	0.0330311	0.0330311	chr6	35085606	1.4810769632151726	chr6:35085606:CTAGGAAGAG:C
chr6:35086408	['G', 'A']	19959	11431.57275278084	1522.746414294285	-0.0058326673666266	0.0111748069979583	-0.5219479287375838	0.601712	0.601712	chr6	35086408	0.2206113272455629	chr6:35086408:G:A
chr6:35087417	['G', 'A']	19959	11591.580769616194	1420.0644473769837	-0.0196187958315018	0.0110907952303074	-1.7689259808791895	0.0769215	0.0769215	chr6	35087417	1.1139522554349732	chr6:35087417:G:A
chr6:35087718	['G', 'A']	19959	11589.064504811546	1417.823912479122	-0.0197374403292458	0.0110929799628642	-1.7792730533472918	0.0752102	0.0752102	chr6	35087718	1.123723256438716	chr6:35087718:G:A
chr6:35087852	['T', 'G']	19959	12292.311146752205	1524.367636977962	-0.0174329018329511	0.0109193229472569	-1.596518567786336	0.110389	0.110389	chr6	35087852	0.957074200857846	chr6:35087852:T:G
chr6:35087861	['T', 'C']	19959	25417.36739500852	3339.0705707180955	-0.0159778686912561	0.0104886985111713	-1.5233414016275155	0.127689	0.127689	chr6	35087861	0.8938465142093098	chr6:35087861:T:C
chr6:35088014	['C', 'T']	19959	5151.258091993186	753.5264441599558	0.0032530442701115	0.015025386695611	0.2165031979550833	0.828598	0.828598	chr6	35088014	0.0816561192998685	chr6:35088014:C:T
chr6:35088666	['A', 'G']	19959	35651.35868911605	4833.5011723376965	-0.0070184929427876	0.016336092519173	-0.4296310720908526	0.667469	0.667469	chr6	35088666	0.1755688999133132	chr6:35088666:A:G
chr6:35089085	['T', 'C']	19959	11711.760372820205	1421.6028708315755	-0.021074651306706	0.0110598357007199	-1.9055121501790624	0.0567279	0.0567279	chr6	35089085	1.2462032932076	chr6:35089085:T:C
chr6:35089554	['G', 'A']	19959	810.0	123.572486869692	0.0261877937489439	0.0362039767986812	0.7233402533253718	0.469479	0.469479	chr6	35089554	0.3283838291446047	chr6:35089554:G:A
chr6:35089836	['T', 'C']	19959	1842.0	253.5407983665261	-0.0074053692585878	0.0240762300749069	-0.3075801001879442	0.758405	0.758405	chr6	35089836	0.1200988124510404	chr6:35089836:T:C
chr6:35090754	['C', 'T']	19959	7281.094407696934	903.5515766771252	-0.0147303645189708	0.0129743109247972	-1.1353485055470094	0.256243	0.256243	chr6	35090754	0.5913479897523721	chr6:35090754:C:T
chr6:35090890	['C', 'T']	19959	1493.0	138.1531588439063	-0.0426959496256178	0.0266428246962811	-1.6025308919882415	0.109054	0.109054	chr6	35090890	0.9623584002726429	chr6:35090890:C:T
chr6:35091920	['A', 'G']	19959	1837.0920432909109	254.1408584666638	-0.0068771795856999	0.0241179974032599	-0.2851472064911311	0.775534	0.775534	chr6	35091920	0.1103991576328348	chr6:35091920:A:G
chr6:35092014	['C', 'T']	19959	11498.576109830645	1400.3324294873985	-0.020470474795268	0.0111181261670705	-1.8411802931232373	0.06561	0.06561	chr6	35092014	1.1830299622427003	chr6:35092014:C:T
chr6:35093185	['G', 'A']	19959	4106.0	596.7619901494764	0.0021237287268078	0.0165862755199494	0.1280413269545368	0.898118	0.898118	chr6	35093185	0.046666599432731	chr6:35093185:G:A
chr6:35093938	['A', 'G']	19959	22657.67605492633	2990.7091356514024	-0.0121788658423729	0.0101586944449688	-1.1988613210435264	0.230596	0.230596	chr6	35093938	0.6371482304020933	chr6:35093938:A:G
chr6:35094281	['T', 'C']	19959	3282.151112670409	556.3958546306582	0.0422882405289152	0.0188872221295124	2.2389867731177486	0.0251678	0.0251678	chr6	35094281	1.5991547458985338	chr6:35094281:T:C
chr6:35094570	['A', 'G']	19959	22659.40589296452	2990.065760802046	-0.0123499019438647	0.0101579484493372	-1.215787026825333	0.22408	0.22408	chr6	35094570	0.6495969041844882	chr6:35094570:A:G
chr6:35094835	['A', 'AAAAG']	19959	11267.733241925616	1401.150193899775	-0.0177837512047227	0.0114189641796587	-1.5573874236686025	0.119394	0.119394	chr6	35094835	0.9230174975983176	chr6:35094835:A:AAAAG
chr6:35096264	['T', 'C']	19959	23476.52871316897	3074.799235872513	-0.013901438549116	0.0102218948743426	-1.3599668867666823	0.173856	0.173856	chr6	35096264	0.7598103166463732	chr6:35096264:T:C
chr6:35096772	['C', 'T']	19959	1494.0	138.89225162421664	-0.0424057297785438	0.0266350501316038	-1.5921024953592005	0.111378	0.111378	chr6	35096772	0.9532005849447543	chr6:35096772:C:T
chr6:35097950	['A', 'C']	19959	1747.0875338210242	316.15319004773767	0.0509235389286992	0.0251421192804151	2.025427465391388	0.0428368	0.0428368	chr6	35097950	1.3681829793492657	chr6:35097950:A:C
chr6:35098104	['A', 'G']	19959	11604.0	1416.5149777015092	-0.0202110065654974	0.0110893002568802	-1.822568250233628	0.0683838	0.0683838	chr6	35098104	1.165046769681903	chr6:35098104:A:G
chr6:35098269	['T', 'C']	19959	891.044643751879	89.66687693190583	-0.0336977267832567	0.0343192379112122	-0.9818902992670347	0.326166	0.326166	chr6	35098269	0.4865613124005034	chr6:35098269:T:C
chr6:35098314	['A', 'G']	19959	8913.446587834453	1368.0058733142275	0.0195204661396885	0.0121161991914873	1.6111047558052205	0.107173	0.107173	chr6	35098314	0.9699146122919582	chr6:35098314:A:G
chr6:35098542	['G', 'T']	19959	5149.516009420254	756.3528160230518	0.0038282336623134	0.0150306246999135	0.254695579108929	0.798961	0.798961	chr6	35098542	0.0974744195573172	chr6:35098542:G:T
chr6:35098847	['T', 'A']	19959	3279.478796992481	555.1876583140364	0.0421582623843425	0.018892825967239	2.231442900995685	0.0256629	0.0256629	chr6	35098847	1.5906942683494991	chr6:35098847:T:A
chr6:35099329	['G', 'T']	19959	7276.729167710578	901.347037165114	-0.0148155438927875	0.0129797341797313	-1.141436618626823	0.253702	0.253702	chr6	35099329	0.5956761091064516	chr6:35099329:G:T
chr6:35099820	['C', 'G']	19959	22656.081048568994	2991.109917097801	-0.0121545704093165	0.0101584361018049	-1.1965001588341793	0.231516	0.231516	chr6	35099820	0.6354189896499449	chr6:35099820:C:G
chr6:35100113	['C', 'T']	19959	11608.326434477574	1417.1463689711743	-0.0202724523374672	0.0110904739911151	-1.8279157729153896	0.0675771	0.0675771	chr6	35100113	1.1702004494510485	chr6:35100113:C:T
chr6:35100243	['AATAACT', 'A']	19959	11599.068013231756	1414.4498019743014	-0.0202530239206495	0.0110940532022948	-1.82557479681638	0.0679293	0.0679293	chr6	35100243	1.1679428607177331	chr6:35100243:AATAACT:A
chr6:35100979	['G', 'A']	19959	11606.326033575546	1415.8594681620616	-0.0203510096933825	0.0110903091335389	-1.83502636836674	0.0665167	0.0665167	chr6	35100979	1.177069304962751	chr6:35100979:G:A
chr6:35101128	['C', 'T']	19959	11650.535104937331	1420.6848800452317	-0.020400068016867	0.0111123864728845	-1.835795404222618	0.0664028	0.0664028	chr6	35101128	1.177813607395371	chr6:35101128:C:T
chr6:35101335	['T', 'C']	19959	793.0662078665796	59.05573217123128	-0.0424032072435494	0.0361941302855975	-1.171549279094645	0.241392	0.241392	chr6	35101335	0.6172771270034857	chr6:35101335:T:C
chr6:35101638	['G', 'T']	19959	11605.233082706767	1415.050103160223	-0.0203616226738127	0.0110908732356914	-1.8358899467254828	0.0663888	0.0663888	chr6	35101638	1.1779051813016903	chr6:35101638:G:T
chr6:35101892	['G', 'A']	19959	8931.027218045114	1371.289101503544	0.0194338498252311	0.0121065100394838	1.605239640643768	0.108457	0.108457	chr6	35101892	0.9647424126376548	chr6:35101892:G:A
chr6:35102006	['G', 'A']	19959	11611.072223336005	1420.9642223370515	-0.019834323699497	0.0110922712097295	-1.7881210551450857	0.0737717	0.0737717	chr6	35102006	1.1321102085151538	chr6:35102006:G:A
chr6:35102520	['C', 'A']	19959	5149.031921824104	757.5679650748069	0.0041091215720959	0.0150315712116387	0.2733660715996427	0.784575	0.784575	chr6	35102520	0.1053655345126609	chr6:35102520:C:A
chr6:35103093	['A', 'G']	19959	11605.070118283882	1418.751445961347	-0.0199643485462331	0.0110905039104301	-1.8001299767323955	0.0718552	0.0718552	chr6	35103093	1.143541797472849	chr6:35103093:A:G
chr6:35104667	['C', 'T']	19959	3041.066559743384	523.1458800947192	0.0445016869963216	0.0195988842120962	2.270623496456778	0.0231804	0.0231804	chr6	35104667	1.6348790741405883	chr6:35104667:C:T
chr6:35104903	['G', 'A']	19959	2145.0	200.6435864711449	-0.0457123302499138	0.022339852790868	-2.04622343208098	0.0407475	0.0407475	chr6	35104903	1.3898990315745792	chr6:35104903:G:A
chr6:35105245	['C', 'T']	19959	11605.581471089288	1414.5092334289604	-0.0204877096189382	0.011089765519634	-1.8474429944136743	0.0646978	0.0646978	chr6	35105245	1.1891104869372446	chr6:35105245:C:T
chr6:35105374	['G', 'A']	19959	11605.885267275098	1420.2096286220385	-0.0197760401340851	0.0110934909813398	-1.7826705919128636	0.0746551	0.0746551	chr6	35105374	1.1269405184653938	chr6:35105374:G:A
chr6:35105384	['T', 'C']	19959	23447.048564125696	3064.3144313073926	-0.0144968267917715	0.0102162756697987	-1.4189933063990223	0.155917	0.155917	chr6	35105384	0.8071065300729646	chr6:35105384:T:C
chr6:35105509	['G', 'A']	19959	3280.164345124762	555.8278102879787	0.042284305705815	0.0188889261905962	2.2385764695753907	0.0251945	0.0251945	chr6	35105509	1.5986942560577917	chr6:35105509:G:A
chr6:35105625	['A', 'G']	19959	3621.1814310051104	563.3613043131359	0.0109073005673485	0.0175354448038232	0.6220144792090138	0.533939	0.533939	chr6	35105625	0.2725083562235579	chr6:35105625:A:G
chr6:35105758	['G', 'A']	19959	11638.401196701514	1414.59122179794	-0.0211852210129763	0.0111058200641195	-1.907578268931367	0.0564601	0.0564601	chr6	35105758	1.2482583569824093	chr6:35105758:G:A
chr6:35106200	['T', 'C']	19959	11609.490001503533	1416.0017076007443	-0.0203284780091759	0.0110896804383376	-1.833098629145286	0.0668028	0.0668028	chr6	35106200	1.1752053339456443	chr6:35106200:T:C
chr6:35107061	['C', 'T']	19959	5151.097007068733	757.491013840058	0.003935713628869	0.0150358022940018	0.261756143896567	0.793512	0.793512	chr6	35107061	0.1004465011783496	chr6:35107061:C:T
chr6:35107729	['T', 'C']	19959	11599.90593364739	1413.655876308317	-0.0205093862327592	0.0110909427381695	-1.849201345362281	0.0644435	0.0644435	chr6	35107729	1.1908208805835363	chr6:35107729:T:C
chr6:35108299	['G', 'A']	19959	23478.057886032177	3070.7246397245653	-0.0142530614450101	0.0102213697201283	-1.3944375201439447	0.163201	0.163201	chr6	35108299	0.7872771844721616	chr6:35108299:G:A
chr6:35108397	['C', 'T']	19959	2138.21426066042	199.76425236185568	-0.0455767135685502	0.0223703708575705	-2.037369601904752	0.0416262	0.0416262	chr6	35108397	1.3806332334648117	chr6:35108397:C:T
chr6:35108548	['A', 'G']	19959	1838.092093396132	255.22704471355613	-0.006559557922535	0.0241126978430255	-0.2720374951503962	0.785596	0.785596	chr6	35108548	0.1048007365021024	chr6:35108548:A:G
chr6:35109364	['G', 'A']	19959	3286.976237028124	497.2565514293536	0.0060452106704748	0.0183414518645933	0.3295928105966679	0.741711	0.741711	chr6	35109364	0.1297652801039178	chr6:35109364:G:A
chr6:35109427	['G', 'A']	19959	11613.037183861905	1410.8835589203163	-0.0207717564408611	0.0110953798520938	-1.8721086360050443	0.0612062	0.0612062	chr6	35109427	1.2132045829295068	chr6:35109427:G:A
chr6:35110686	['A', 'T']	19959	7312.823730174662	914.0023267861776	-0.0137401126235983	0.0129707183324039	-1.0593177857599636	0.289468	0.289468	chr6	35110686	0.5383994395066872	chr6:35110686:A:T
chr6:35110823	['T', 'C']	19959	11603.744137101625	1416.141831401665	-0.0202309875536931	0.0110897660986362	-1.8242934407950275	0.0681227	0.0681227	chr6	35110823	1.1667081473820249	chr6:35110823:T:C
chr6:35110846	['C', 'G']	19959	3043.152470187393	525.5713054415314	0.0451849805369184	0.0195929925476192	2.3061806626578205	0.0211107	0.0211107	chr6	35110846	1.6754973658824397	chr6:35110846:C:G
chr6:35110938	['A', 'G']	19959	1490.2239927841251	137.53553218054594	-0.0433707921088212	0.0266666332485848	-1.6264067422580573	0.103879	0.103879	chr6	35110938	0.9834722397952598	chr6:35110938:A:G
chr6:35110949	['A', 'G']	19959	25377.81449188214	3340.2353479620992	-0.0153426432444623	0.0104870781813229	-1.4630045642061684	0.143482	0.143482	chr6	35110949	0.8432025783097723	chr6:35110949:A:G
chr6:35111074	['AAAG', 'A']	19959	11599.90593364739	1418.1209737816375	-0.019971124733545	0.0110924965270382	-1.8004174880618593	0.0718098	0.0718098	chr6	35111074	1.1438162828399845	chr6:35111074:AAAG:A
chr6:35111646	['G', 'A']	19959	11602.743986770896	1416.1315694520472	-0.0202211154211207	0.0110896985676603	-1.8234143423960465	0.0682556	0.0682556	chr6	35111646	1.1658617113300234	chr6:35111646:G:A
chr6:35111661	['A', 'C']	19959	11604.0	1416.5149777015092	-0.0202110065654974	0.0110893002568802	-1.822568250233628	0.0683838	0.0683838	chr6	35111661	1.165046769681903	chr6:35111661:A:C
chr6:35112452	['A', 'G']	19959	8914.23313621329	1368.6482522623994	0.0196039037227405	0.0121173975406297	1.6178311932911678	0.105715	0.105715	chr6	35112452	0.9758633858710192	chr6:35112452:A:G
chr6:35112781	['A', 'G']	19959	2140.107225172863	197.903645848293	-0.0462973873361522	0.022361707825987	-2.070386917512128	0.038429	0.038429	chr6	35112781	1.415340916605973	chr6:35112781:A:G
chr6:35113139	['C', 'T']	19959	11458.870602385488	1417.9191116140726	-0.017958589000244	0.0111250821866856	-1.6142432657024806	0.10649	0.10649	chr6	35113139	0.972691172964454	chr6:35113139:C:T
chr6:35113732	['GATAAA', 'G']	19959	11602.162599589115	1417.0394619038454	-0.0201793360221068	0.0110907979184679	-1.8194665677304525	0.0688553	0.0688553	chr6	35113732	1.1620626251650084	chr6:35113732:GATAAA:G
chr6:35114154	['G', 'A']	19959	5456.093460285643	731.6769574634408	0.0005444280492243	0.0149219089354065	0.036485147549224	0.970896	0.970896	chr6	35114154	0.0128272881610998	chr6:35114154:G:A
chr6:35114376	['C', 'T']	19959	2183.0940407342223	208.1254546867156	-0.0439238394245192	0.0222169463989755	-1.9770421477248847	0.0480506	0.0480506	chr6	35114376	1.318301184997262	chr6:35114376:C:T
chr6:35114417	['A', 'G']	19959	11654.98594175151	1421.718243500564	-0.0209360048122002	0.0111150312076166	-1.8835758911638152	0.0596369	0.0596369	chr6	35114417	1.2244849397979298	chr6:35114417:A:G
chr6:35114899	['A', 'G']	19959	11605.488798676892	1416.765092514682	-0.0201490089721091	0.0110890004023772	-1.8170266246712057	0.069228	0.069228	chr6	35114899	1.1597182149942329	chr6:35114899:A:G
chr6:35116226	['A', 'G']	19959	11604.581420984066	1416.44721339619	-0.0202336097516437	0.0110881146079783	-1.8248016427504048	0.0680459	0.0680459	chr6	35116226	1.1671980374116913	chr6:35116226:A:G
chr6:35116556	['A', 'T']	19959	11601.81282269788	1415.2478869063616	-0.0203074288883827	0.0110918610103877	-1.830840547800264	0.0671393	0.0671393	chr6	35116556	1.1730231910552706	chr6:35116556:A:T
chr6:35116670	['G', 'T']	19959	23476.05728461886	3075.3392861098328	-0.0139551948769427	0.0102223387239688	-1.3651665488467284	0.172216	0.172216	chr6	35116670	0.7639265021918302	chr6:35116670:G:T
chr6:35117089	['T', 'TC']	19959	1493.1496216866262	139.37138224736964	-0.0420852393366069	0.0266429401083399	-1.579601919513124	0.114214	0.114214	chr6	35117089	0.9422806583485764	chr6:35117089:T:TC
chr6:35118233	['T', 'C']	19959	2879.5770984715614	429.1767263458102	0.0020693651177231	0.0194947023070235	0.1061501265899085	0.915464	0.915464	chr6	35118233	0.0383587293620165	chr6:35118233:T:C
chr6:35118617	['C', 'A']	19959	11602.743986770896	1415.647690220979	-0.0202887766629991	0.0110896369233928	-1.8295257818767128	0.0673358	0.0673358	chr6	35118617	1.171753975766597	chr6:35118617:C:A
chr6:35118927	['G', 'A']	19959	11602.487896556908	1419.6832257523922	-0.0199494538493882	0.0110915282945214	-1.7986208320130277	0.0720938	0.0720938	chr6	35118927	1.1421020825977155	chr6:35118927:G:A
chr6:35118928	['G', 'A']	19959	11604.325632673515	1417.4545535579794	-0.0201667111772971	0.0110900109615446	-1.8184572808112207	0.0690093	0.0690093	chr6	35118928	1.1610923778639504	chr6:35118928:G:A
chr6:35118996	['C', 'T']	19959	11606.326033575544	1421.0216584075451	-0.0197944552265808	0.01109016913508	-1.7848650444805	0.0742984	0.0742984	chr6	35118996	1.129020538576611	chr6:35118996:C:T
chr6:35119939	['C', 'T']	19959	5148.515909204791	757.2522647910268	0.0039839182594117	0.0150315020984113	0.2650379338890422	0.790983	0.790983	chr6	35119939	0.1018328503651938	chr6:35119939:C:T
chr6:35120604	['C', 'G']	19959	11607.489400090211	1420.3864045137198	-0.0198341213128114	0.0110920784865531	-1.788133877420373	0.0737696	0.0737696	chr6	35120604	1.1321225714048946	chr6:35120604:C:G
chr6:35121078	['C', 'G']	19959	11605.48879867689	1416.1281511396246	-0.0203227632266903	0.0110903000420807	-1.8324809202256096	0.0668947	0.0668947	chr6	35121078	1.174608289585462	chr6:35121078:C:G
chr6:35121179	['A', 'G']	19959	25567.123928839894	3359.7851718598126	-0.0162033636564418	0.0105232533927512	-1.5397675083642073	0.123633	0.123633	chr6	35121179	0.9078655923133152	chr6:35121179:A:G
chr6:35121827	['A', 'C']	19959	11605.070118283882	1417.0455012926004	-0.0201550548688874	0.0110917142422164	-1.8171271301035448	0.0692126	0.0692126	chr6	35121827	1.1598148360006268	chr6:35121827:A:C
chr6:35122034	['G', 'A']	19959	1216.426623897354	242.59098797230945	0.0722957272239334	0.029584021008858	2.443742424408317	0.0145444	0.0145444	chr6	35122034	1.8373041899936733	chr6:35122034:G:A
chr6:35122320	['T', 'C']	19959	11604.48849797023	1416.505995168852	-0.0201944909864741	0.0110902932775066	-1.820915865898029	0.0686346	0.0686346	chr6	35122320	1.1634568930273104	chr6:35122320:T:C
chr6:35122502	['G', 'A']	19959	2149.0	199.2050783598169	-0.0459950954831942	0.0223225715187765	-2.060474773011958	0.0393661	0.0393661	chr6	35122502	1.4048776086381802	chr6:35122502:G:A
chr6:35122612	['G', 'A']	19959	11612.90919113962	1417.0875235337842	-0.0204078808508391	0.0110884717816815	-1.840459285341148	0.0657157	0.0657157	chr6	35122612	1.182330861660715	chr6:35122612:G:A
chr6:35122749	['A', 'G']	19959	11604.74428743235	1414.7142428954055	-0.0204044211941458	0.0110898586498326	-1.839917156604496	0.0657953	0.0657953	chr6	35122749	1.181805128528413	chr6:35122749:A:G
chr6:35123762	['T', 'C']	19959	11641.579050588369	1424.4128817661483	-0.0201208228264875	0.0111057439786809	-1.8117492051961803	0.07004	0.07004	chr6	35123762	1.1546538625885914	chr6:35123762:T:C
chr6:35124358	['C', 'G']	19959	3282.48015037594	557.0595454544895	0.0424413973220256	0.0188856894291984	2.2472781563594224	0.0246331	0.0246331	chr6	35124358	1.608480930094487	chr6:35124358:C:G
chr6:35126373	['G', 'C']	19959	25378.44375939849	3334.9082008342334	-0.0158064861981961	0.0104863465408186	-1.507339676089151	0.131739	0.131739	chr6	35126373	0.8802856375100373	chr6:35126373:G:C
chr6:35126535	['T', 'C']	19959	2140.216920066236	198.37837953754143	-0.0464004623059975	0.0223761251088131	-2.073659406191023	0.0381238	0.0381238	chr6	35126535	1.4188038174570978	chr6:35126535:T:C
chr6:35126799	['G', 'C']	19959	11605.814827810918	1417.6258424245232	-0.0201127212542079	0.0110924781663374	-1.8131855616578425	0.0698182	0.0698182	chr6	35126799	1.1560313520292065	chr6:35126799:G:C
chr6:35127059	['A', 'T']	19959	5146.773601924234	755.4783508858827	0.0035169246166953	0.0150363207005157	0.2338952917235083	0.815069	0.815069	chr6	35127059	0.0888056243265141	chr6:35127059:A:T
chr6:35127254	['A', 'G']	19959	11460.445196211094	1414.0334473356202	-0.0183784698908287	0.0111193722043266	-1.6528334111954202	0.0983805	0.0983805	chr6	35127254	1.0070909745527683	chr6:35127254:A:G
chr6:35127260	['T', 'C']	19959	11602.743986770896	1411.8307181268194	-0.0206768943998522	0.0110851464036317	-1.8652793248700896	0.0621569	0.0621569	chr6	35127260	1.2065106535775765	chr6:35127260:T:C
chr6:35128089	['T', 'C']	19959	2137.3212567648825	199.9024557871732	-0.0454667350299417	0.0223747342642368	-2.0320569841410165	0.0421611	0.0421611	chr6	35128089	1.3750880667305658	chr6:35128089:T:C
chr6:35128398	['G', 'A']	19959	3619.1813307946686	560.7591246629152	0.0101739242895382	0.0175441773822369	0.5799031820003764	0.561986	0.561986	chr6	35128398	0.2502745032894424	chr6:35128398:G:A
chr6:35128526	['T', 'C']	19959	5149.516009420254	756.1203367868404	0.0035836238300003	0.0150340268840141	0.2383675283839525	0.811598	0.811598	chr6	35128526	0.0906590318580533	chr6:35128526:T:C
chr6:35128603	['AG', 'A']	19959	11600.324830869456	1412.294852524239	-0.0206525128395577	0.0110894363816361	-1.862359107245324	0.0625672	0.0625672	chr6	35128603	1.2036532800833484	chr6:35128603:AG:A
chr6:35130263	['T', 'C']	19959	2138.428564269607	201.4365773278854	-0.0445630082495898	0.0223708956790331	-1.992008227518402	0.0463838	0.0463838	chr6	35130263	1.3336336745978143	chr6:35130263:T:C
chr6:35130888	['A', 'G']	19959	11601.74383644017	1415.3548083965838	-0.0202873415080489	0.0110880193809211	-1.8296632438212408	0.0673152	0.0673152	chr6	35130888	1.1718868595386742	chr6:35130888:A:G
chr6:35131317	['C', 'T']	19959	815.5311841973327	124.19596015481248	0.0260908723228434	0.0361065637340485	0.7226074603781711	0.46993	0.46993	chr6	35131317	0.3279668290383964	chr6:35131317:C:T
chr6:35131428	['T', 'C']	19959	25380.716426888568	3339.040507708926	-0.0154721427475916	0.0104882720766893	-1.4751851052738347	0.140179	0.140179	chr6	35131428	0.8533170424836698	chr6:35131428:T:C
chr6:35131530	['C', 'T']	19959	3060.943302086492	530.5775385936909	0.0461822177825547	0.0195986651934703	2.3563960773176085	0.0184628	0.0184628	chr6	35131530	1.733702434819545	chr6:35131530:C:T
chr6:35131706	['T', 'C']	19959	2138.0	199.74496337282736	-0.045564905694803	0.0223702355524316	-2.0368540862257607	0.0416778	0.0416778	chr6	35131706	1.38009521372669	chr6:35131706:T:C
chr6:35131780	['T', 'A']	19959	11600.906184223712	1414.2214203035917	-0.0204341452080345	0.0110895056322434	-1.8426561007932527	0.0653941	0.0653941	chr6	35131780	1.1844614329147178	chr6:35131780:T:A
chr6:35131786	['C', 'G']	19959	4389.8797795038845	567.7714143512615	-0.001562704666877	0.0160087697162711	-0.0976155378941264	0.922239	0.922239	chr6	35131786	0.0351565161150283	chr6:35131786:C:G
chr6:35131854	['G', 'A']	19959	11462.297168629417	1421.4401903289488	-0.0175578211612762	0.0111220768183835	-1.5786459173034244	0.114433	0.114433	chr6	35131854	0.9414487163539602	chr6:35131854:G:A
chr6:35132639	['G', 'T']	19959	2138.0	199.74496337282736	-0.045564905694803	0.0223702355524316	-2.0368540862257607	0.0416778	0.0416778	chr6	35132639	1.38009521372669	chr6:35132639:G:T
chr6:35133269	['C', 'A']	19959	4129.034379071865	598.8791621182467	0.0017017154758268	0.0165447642278574	0.1028552267285591	0.918079	0.918079	chr6	35133269	0.0371199464808	chr6:35133269:C:A
chr6:35134441	['T', 'C']	19959	22667.03519855596	2993.1220454201703	-0.0120038542321166	0.0101623243348716	-1.1812114863256122	0.237533	0.237533	chr6	35134441	0.6242760461556713	chr6:35134441:T:C
chr6:35134570	['C', 'T']	19959	2136.214060229493	202.92062873351003	-0.0439215549830992	0.0223790449771923	-1.9626197198254904	0.0497043	0.0497043	chr6	35134570	1.303606038117954	chr6:35134570:C:T
chr6:35134631	['C', 'T']	19959	11720.221007771372	1445.4635638937796	-0.0194953603638049	0.0110546403238583	-1.763545424605954	0.0778239	0.0778239	chr6	35134631	1.1088870091267355	chr6:35134631:C:T
