## Supplementary material for "Characterization of shared and ancestry-specific signals driving complex traits using multi-ancestry fine-mapping": s1_gwas_temp.txt

locus	alleles	n	sum_x	y_transpose_x	beta	standard_error	t_stat	p_value	p_value_str	chrom	pos	-log10pvalue	rsid
chr6:36153598	['C', 'T']	98663	52352.55115819353	-351.4927092054572	0.0069676477886202	0.0048930809088617	1.423979680368933	0.154456	0.154456	chr6	36153598	0.8111952164251467	chr6:36153598:C:T
chr6:36153691	['C', 'A']	98663	72848.98231954584	-3214.2563711860853	0.0003231554870623	0.0044151618157758	0.0731922182121771	0.941653	0.941653	chr6	36153691	0.0261091056449029	chr6:36153691:C:A
chr6:36154248	['T', 'C']	98663	17770.701727353822	-790.160797720405	0.0115117002784832	0.0074519007696463	1.5448005326873746	0.122398	0.122398	chr6	36154248	0.9122256785634985	chr6:36154248:T:C
chr6:36154250	['G', 'A']	98663	54717.75562652068	-2222.3522009689864	-0.0017271240266199	0.0047524925777393	-0.3634143553868528	0.716296	0.716296	chr6	36154250	0.1449074740581561	chr6:36154250:G:A
chr6:36155194	['G', 'A']	98663	4200.021664858727	-49.380846127674126	0.0125281134081431	0.0147716347624243	0.8481196299282848	0.396373	0.396373	chr6	36155194	0.4018959363017332	chr6:36155194:G:A
chr6:36156424	['C', 'T']	98663	54755.54453387938	-2245.3545290614143	-0.0021739852716328	0.0047518301106248	-0.4575048394032391	0.647309	0.647309	chr6	36156424	0.1888883546332906	chr6:36156424:C:T
chr6:36157467	['AAAC', 'A']	98663	4349.573106943742	-46.05778787114226	0.0121613607262272	0.014519964756905	0.8375613116033152	0.402279	0.402279	chr6	36157467	0.3954726381276309	chr6:36157467:AAAC:A
chr6:36158201	['G', 'C']	98663	52377.96316194955	-353.5862092927038	0.0069332301067133	0.0048931385145021	1.4169290499675993	0.156507	0.156507	chr6	36158201	0.805466233239662	chr6:36158201:G:C
chr6:36158873	['A', 'G']	98663	72889.99187956206	-3235.1236209196645	-7.579254317507532e-05	0.0044144333166601	-0.0171692576913625	0.986302	0.986302	chr6	36158873	0.005990086223357	chr6:36158873:A:G
chr6:36159692	['C', 'A']	98663	54716.619885412976	-2204.8535988661024	-0.0013569916084862	0.0047535444598968	-0.2854694260113682	0.775285	0.775285	chr6	36159692	0.1105386185588657	chr6:36159692:C:A
chr6:36163497	['C', 'T']	98663	181013.0159146892	-5739.406742882541	0.0141721526202941	0.0076981824576086	1.8409738530277024	0.0656284	0.0656284	chr6	36163497	1.1829081835785384	chr6:36163497:C:T
chr6:36163668	['T', 'A']	98663	52432.86436405425	-346.6737715315113	0.0072246871328736	0.0048998103488866	1.4744830143304026	0.140355	0.140355	chr6	36163668	0.8527721114675125	chr6:36163668:T:A
chr6:36170026	['T', 'TGTC']	98663	55423.42617184334	-2248.284909347297	-0.0025241775829603	0.0047335332026237	-0.5332544369945862	0.593859	0.593859	chr6	36170026	0.2263166573604748	chr6:36170026:T:TGTC
chr6:36171121	['T', 'C']	98663	35038.017951136426	-1176.7016713180662	0.0077832961300587	0.005559706713545	1.399947251011717	0.161532	0.161532	chr6	36171121	0.7917414296996385	chr6:36171121:T:C
chr6:36171487	['G', 'A']	98663	35010.968433754504	-1175.708617950109	0.0078726222400629	0.00556052727944	1.415804984748805	0.156836	0.156836	chr6	36171487	0.8045542426283995	chr6:36171487:G:A
chr6:36171815	['T', 'C']	98663	17844.170317584212	-779.4859252161017	0.012303219932641	0.0074364910025528	1.6544388917323438	0.0980416	0.0980416	chr6	36171815	1.00858960984855	chr6:36171815:T:C
chr6:36172859	['T', 'C']	98663	181014.3386918578	-5743.954088108842	0.0139156069731703	0.0076972428115389	1.8078690401073747	0.0706299	0.0706299	chr6	36172859	1.151011408635976	chr6:36172859:T:C
chr6:36173291	['C', 'T']	98663	14757.645339172042	-639.8744408828226	0.0075021497605043	0.0080992973253475	0.926271682486033	0.354307	0.354307	chr6	36173291	0.4506202672791793	chr6:36173291:C:T
chr6:36175381	['A', 'G']	98663	16351.050491762204	-744.6195409719822	0.0062462579156305	0.0081479337085105	0.7666063739701732	0.443317	0.443317	chr6	36175381	0.3532856143703441	chr6:36175381:A:G
chr6:36175820	['T', 'C']	98663	35241.85827394288	-1194.9965055197606	0.0079759455996555	0.0055466799910664	1.4379675071397124	0.150446	0.150446	chr6	36175820	0.8226193546239413	chr6:36175820:T:C
chr6:36176584	['C', 'A']	98663	187988.33750608173	-5826.331559764089	0.0242888194194046	0.0099913838868656	2.4309764987945206	0.01506	0.01506	chr6	36176584	1.8221750281353184	chr6:36176584:C:A
chr6:36179467	['A', 'G']	98663	186769.25101362308	-5695.265550181968	0.0264791094647002	0.0094332579799365	2.806995157030404	0.00500158	0.00500158	chr6	36179467	2.3008927802865875	chr6:36179467:A:G
chr6:36181471	['T', 'C']	98663	36955.73869846002	-1307.831283013164	0.0113371139870669	0.0054621698639082	2.0755696489737168	0.0379364	0.0379364	chr6	36181471	1.420943884156774	chr6:36181471:T:C
chr6:36182559	['C', 'T']	98663	165395.82194085978	-5026.286609864516	0.0069237190619704	0.0057648316171694	1.201027110895918	0.229744	0.229744	chr6	36182559	0.6387558218392059	chr6:36182559:C:T
chr6:36183400	['T', 'C']	98663	165361.05611360574	-5017.2503262142745	0.0073533485348587	0.0057622589894887	1.2761225325471113	0.201915	0.201915	chr6	36183400	0.6948314166915821	chr6:36183400:T:C
chr6:36183835	['A', 'T']	98663	127401.44708721126	-3752.844681768149	-0.0027803800233934	0.0044637033857061	-0.6228863755367063	0.533361	0.533361	chr6	36183835	0.2729787436218153	chr6:36183835:A:T
chr6:36184734	['G', 'A']	98663	169530.90110692132	-5074.120824311363	0.0099401321726574	0.0060974352669821	1.6302152851845122	0.103059	0.103059	chr6	36184734	0.986914075891914	chr6:36184734:G:A
chr6:36187941	['G', 'A']	98663	4141.503715116927	-59.97418836015799	0.0113630129732407	0.0148685478234049	0.7642315247057269	0.444731	0.444731	chr6	36187941	0.3519025969740381	chr6:36187941:G:A
chr6:36196164	['C', 'T']	98663	165354.78742017236	-4995.938334550449	0.0080100894802321	0.0057621195365694	1.3901290019056316	0.164493	0.164493	chr6	36196164	0.7838525787234738	chr6:36196164:C:T
chr6:36196291	['A', 'G']	98663	4083.572785804815	-83.09006196769764	0.0080674978079793	0.0149714696505974	0.5388581078716884	0.589986	0.589986	chr6	36196291	0.2291582937729148	chr6:36196291:A:G
chr6:36196315	['C', 'T']	98663	36757.31544156541	-1291.3238137695737	0.0112379433997319	0.0054809641803885	2.050358847434623	0.0403321	0.0403321	chr6	36196315	1.3943491646854578	chr6:36196315:C:T
chr6:36197436	['C', 'T']	98663	127042.3280583125	-3788.549041841437	-0.0026413601317825	0.0044584958194071	-0.5924330174955386	0.553562	0.553562	chr6	36197436	0.2568337302506142	chr6:36197436:C:T
chr6:36197798	['C', 'T']	98663	126281.75881434626	-3680.9910338650807	-0.0023844480694405	0.0044510379758191	-0.5357060717959157	0.592163	0.592163	chr6	36197798	0.2275587320325601	chr6:36197798:C:T
chr6:36198296	['G', 'A']	98663	4137.293535111904	-63.42453504004863	0.0100314109718117	0.0148753192288289	0.6743660971235153	0.50008	0.50008	chr6	36198296	0.3009605141052531	chr6:36198296:G:A
chr6:36199508	['C', 'T']	98663	6910.210115548349	-97.87990872653704	-0.0005770118853711	0.0116317185848665	-0.049606761130021	0.960436	0.960436	chr6	36199508	0.0175315696600653	chr6:36199508:C:T
chr6:36200851	['A', 'G']	98663	12899.699685757723	-753.7929753386841	-0.0041078591135588	0.0085828876328928	-0.478610380242656	0.632217	0.632217	chr6	36200851	0.1991338303772856	chr6:36200851:A:G
chr6:36203368	['A', 'G']	98663	6882.348780636136	-90.02429291571984	0.0014188231193342	0.0116511158783085	0.1217757281065053	0.903077	0.903077	chr6	36203368	0.0442752184025269	chr6:36203368:A:G
chr6:36203431	['AC', 'A']	98663	18638.70021489246	-1018.8480985095104	-0.0039462189541804	0.0073084734170108	-0.5399511948686022	0.589232	0.589232	chr6	36203431	0.2297136755326593	chr6:36203431:AC:A
chr6:36210080	['T', 'C']	98663	38153.34737034182	-1403.917836038885	0.0098513398060048	0.0054002369867804	1.824242126803067	0.0681185	0.0681185	chr6	36210080	1.1667349239639186	chr6:36210080:T:C
chr6:36210720	['C', 'T']	98663	38037.08420252395	-1412.1725970352963	0.0095844296860963	0.0054066795880561	1.772701623981815	0.0762812	0.0762812	chr6	36210720	1.1175824835694108	chr6:36210720:C:T
chr6:36211059	['T', 'C']	98663	18661.26969822911	-1030.5916081619814	-0.0045468445268129	0.0073055229780304	-0.6223845357117417	0.53369	0.53369	chr6	36211059	0.272710934699704	chr6:36211059:T:C
chr6:36215081	['G', 'A']	98663	52960.34594484994	-2479.0669101334206	-0.0025310974809939	0.0047947908790017	-0.5278848535561017	0.59758	0.59758	chr6	36215081	0.2236039460570946	chr6:36215081:G:A
chr6:36215340	['C', 'T']	98663	53002.206885365566	-2449.5755382854627	-0.0020203201591625	0.0047934706747288	-0.4214733532873544	0.67341	0.67341	chr6	36215340	0.1717204387163101	chr6:36215340:C:T
chr6:36216447	['G', 'A']	98663	6906.420000608166	-98.70318836843084	-0.0007731649279244	0.0116346372790443	-0.0664537199897951	0.947017	0.947017	chr6	36216447	0.0236422248616416	chr6:36216447:G:A
chr6:36219261	['G', 'A']	98663	4104.291193642555	-61.54115661130802	0.0094924047562621	0.0149360710856454	0.6355355904395088	0.525081	0.525081	chr6	36219261	0.2797736963281513	chr6:36219261:G:A
chr6:36220803	['A', 'T']	98663	172257.6806358088	-5066.882725455313	0.0102544872000389	0.0063766732462464	1.6081249272220446	0.107811	0.107811	chr6	36220803	0.9673369256466752	chr6:36220803:A:T
chr6:36223550	['C', 'T']	98663	172262.45968191535	-5063.1701316456565	0.0103851118911155	0.0063779242995046	1.628290240434821	0.103467	0.103467	chr6	36223550	0.9851981429911716	chr6:36223550:C:T
chr6:36223695	['T', 'C']	98663	4109.249896104686	-58.43462453093128	0.0101601385870246	0.0149273768229291	0.6806379116401899	0.496102	0.496102	chr6	36223695	0.3044290221329074	chr6:36223695:T:C
chr6:36224249	['T', 'C']	98663	4108.41640902963	-59.56043321378663	0.0099723664756683	0.0149291152377188	0.6679810770348142	0.504147	0.504147	chr6	36224249	0.2974428127995903	chr6:36224249:T:C
chr6:36224349	['T', 'A']	98663	172376.73563218393	-5051.243691374933	0.010122919064474	0.0063917352026111	1.5837513200388182	0.113254	0.113254	chr6	36224349	0.945946450266568	chr6:36224349:T:A
chr6:36224449	['T', 'C']	98663	172240.22019948106	-5067.868807890518	0.0103283345049656	0.0063753090595218	1.6200523627226644	0.105224	0.105224	chr6	36224449	0.977885192893274	chr6:36224449:T:C
chr6:36226032	['T', 'G']	98663	2774.0843502939388	-34.3723373302116	-0.0128141090072006	0.0181320460808943	-0.7067105912940943	0.479748	0.479748	chr6	36226032	0.3189868270995764	chr6:36226032:T:G
chr6:36227271	['T', 'C']	98663	38115.635857720656	-1407.6295928302875	0.0095099862850482	0.0054026113225291	1.760257349143602	0.0783673	0.0783673	chr6	36227271	1.1058651157853598	chr6:36227271:T:C
chr6:36228189	['T', 'G']	98663	16909.02828993381	-689.275659850387	0.0044770318170202	0.0075979013446749	0.5892458474941936	0.555698	0.555698	chr6	36228189	0.2551611662711744	chr6:36228189:T:G
chr6:36228385	['A', 'G']	98663	172214.7093579581	-5063.957513116105	0.0105146078584398	0.0063724794826738	1.6500026225314637	0.0989456	0.0989456	chr6	36228385	1.0046035136173368	chr6:36228385:A:G
chr6:36230619	['TG', 'T']	98663	37500.52034786486	-1303.8789598749686	0.010322728350599	0.005440206266894	1.897488412051074	0.0577664	0.0577664	chr6	36230619	1.238324696831986	chr6:36230619:TG:T
chr6:36230644	['T', 'C']	98663	37500.800898097375	-1302.7698294250551	0.0103542243427259	0.005440362568875	1.903223215666476	0.0570143	0.0570143	chr6	36230644	1.2440162034117852	chr6:36230644:T:C
chr6:36230800	['G', 'C']	98663	126631.55128023191	-3711.36744685071	-0.0014568495941662	0.0044556119279311	-0.3269695875068583	0.743692	0.743692	chr6	36230800	0.1286068902545387	chr6:36230800:G:C
chr6:36233496	['C', 'T']	98663	26574.23212131657	-788.4667626192092	0.0024562305232209	0.0062456779115572	0.3932688425504387	0.694122	0.694122	chr6	36233496	0.1585641905390222	chr6:36233496:C:T
chr6:36234784	['A', 'T']	98663	126621.40047237232	-3701.0915251702127	-0.0012248640582009	0.0044553095399807	-0.2749223251963416	0.783376	0.783376	chr6	36234784	0.1060297379033276	chr6:36234784:A:T
chr6:36235464	['G', 'A']	98663	4044.1639586859774	-72.30874373250116	0.0088235413731527	0.0150423136994	0.5865813962851136	0.557486	0.557486	chr6	36235464	0.2537660344665107	chr6:36235464:G:A
chr6:36235933	['C', 'T']	98663	51793.774520536834	-1932.562248628485	0.0092795313888748	0.0048475250409687	1.9142823008543577	0.055587	0.055587	chr6	36235933	1.2550267639647326	chr6:36235933:C:T
chr6:36236416	['C', 'T']	98663	6856.01518746071	-103.3048453400718	-0.0002704710332724	0.0116654656300633	-0.0231856182898905	0.981502	0.981502	chr6	36236416	0.0081088111041391	chr6:36236416:C:T
chr6:36237663	['C', 'T']	98663	37418.1717755342	-1291.3798988580804	0.0103244432315687	0.0054423839173883	1.8970442710927409	0.057825	0.057825	chr6	36237663	1.237884358557343	chr6:36237663:C:T
chr6:36239500	['G', 'A']	98663	16212.821626223924	-849.2524911160417	-0.0045601670596831	0.007742900858706	-0.588948140096064	0.555897	0.555897	chr6	36239500	0.2550056697048494	chr6:36239500:G:A
chr6:36239821	['A', 'G']	98663	82907.28523204186	-1455.6173198421964	0.0073303831422742	0.0043453780435675	1.6869379531029391	0.0916184	0.0916184	chr6	36239821	1.0380172969000196	chr6:36239821:A:G
chr6:36241846	['G', 'A']	98663	39096.7365123776	-63.92752708052629	0.0050979415270087	0.0054229919549119	0.9400606841009916	0.347189	0.347189	chr6	36241846	0.4594340430432958	chr6:36241846:G:A
chr6:36242309	['C', 'CT']	98663	86296.10327586207	-1582.2150201890995	0.0085540963406022	0.0043199499569033	1.9801378316738447	0.0476908	0.0476908	chr6	36242309	1.321565392335027	chr6:36242309:C:CT
chr6:36242397	['T', 'C']	98663	39315.491680904655	-73.1924263192929	0.0047084999768651	0.005422250187717	0.8683664187114195	0.385196	0.385196	chr6	36242397	0.4143182313786228	chr6:36242397:T:C
chr6:36243441	['A', 'T']	98663	17427.413086006793	-694.419664312453	0.0047166634709507	0.0074849003230744	0.6301571520478672	0.528593	0.528593	chr6	36243441	0.2768785923989784	chr6:36243441:A:T
chr6:36246898	['G', 'C']	98663	4111.166675113269	-47.12847627111597	0.0117034235241111	0.0149251496639922	0.7841411166781329	0.432959	0.432959	chr6	36246898	0.3635532281658585	chr6:36246898:G:C
chr6:36247916	['A', 'G']	98663	159135.96801824635	-5160.834085042086	-0.0107406650062497	0.0053977208385835	-1.9898518888702363	0.04661	0.04661	chr6	36247916	1.3315208970674144	chr6:36247916:A:G
chr6:36248968	['T', 'C']	98663	158763.26402854364	-5254.9290110462725	-0.0105426976824475	0.0053743566370427	-1.9616669295412827	0.0498041	0.0498041	chr6	36248968	1.3027349035438622	chr6:36248968:T:C
chr6:36249336	['TATC', 'T']	98663	2386.02418357625	101.88746805728556	0.0235648219573934	0.0194974877448022	1.2086081174060748	0.226816	0.226816	chr6	36249336	0.6443263128010996	chr6:36249336:TATC:T
chr6:36249383	['G', 'A']	98663	157645.98911390867	-5348.667536441726	-0.0109665296114508	0.0053153556482702	-2.0631788984843658	0.0390982	0.0390982	chr6	36249383	1.4078432361607	chr6:36249383:G:A
chr6:36251631	['T', 'A']	98663	2685.2993857194992	-51.4573110220627	-0.0107698644692529	0.0183711895368119	-0.5862366423073703	0.557718	0.557718	chr6	36251631	0.2535853386991801	chr6:36251631:T:A
chr6:36253535	['G', 'A']	98663	47146.03483303258	-1877.426947641204	-0.0024837493952715	0.0049918643564571	-0.4975594723559935	0.618796	0.618796	chr6	36253535	0.2084525023151754	chr6:36253535:G:A
chr6:36254013	['C', 'G']	98663	3901.39542639352	-89.39803081497504	0.0092799124744295	0.0152885294079045	0.6069852911838324	0.543862	0.543862	chr6	36254013	0.2645112845693542	chr6:36254013:C:G
chr6:36254363	['C', 'G']	98663	39155.09627902261	-14.45621168936975	0.0045600105473501	0.0054141753152674	0.8422354803494025	0.399658	0.399658	chr6	36254363	0.3983114892846666	chr6:36254363:C:G
chr6:36254586	['A', 'C']	98663	4227.542539061312	-117.77670026580788	0.0028843809598937	0.0146989965133105	0.1962297873383305	0.844431	0.844431	chr6	36254586	0.0734358316388805	chr6:36254586:A:C
chr6:36255281	['G', 'A']	98663	3306.9104821207648	-66.7392758769155	-0.0056680360337746	0.0165993858980006	-0.3414605858676606	0.732758	0.732758	chr6	36255281	0.1350394313857544	chr6:36255281:G:A
chr6:36255347	['A', 'T']	98663	3945.6398572688486	-90.16133752205052	0.0069184479522489	0.0152079095499794	0.454924322735614	0.649165	0.649165	chr6	36255347	0.18764490338158	chr6:36255347:A:T
chr6:36256421	['T', 'G']	98663	3918.714927264432	-84.77510549870325	0.0093378972787511	0.0152577250027491	0.61201111417781	0.540532	0.540532	chr6	36256421	0.2671785903100371	chr6:36256421:T:G
chr6:36258420	['T', 'C']	98663	46847.49646705796	-157.67301355208193	0.0033243823277897	0.0050816587913411	0.6541923541687372	0.512989	0.512989	chr6	36258420	0.2898919473453369	chr6:36258420:T:C
chr6:36258748	['A', 'G']	98663	21607.409023638647	-986.1062040099886	0.0004403250428006	0.0068041116968353	0.0647145523794809	0.948401	0.948401	chr6	36258748	0.0230079967707653	chr6:36258748:A:G
chr6:36258859	['G', 'A']	98663	39196.75374571701	-33.90051349635997	0.0042207952289985	0.0054105370263037	0.7801065233411806	0.43533	0.43533	chr6	36258859	0.3611814031722199	chr6:36258859:G:A
chr6:36259531	['G', 'A']	98663	79204.53336713482	-1424.0699771518562	0.0084220148256541	0.0043679580702286	1.9281354560286128	0.0538411	0.0538411	chr6	36259531	1.2688860758448153	chr6:36259531:G:A
chr6:36259563	['C', 'T']	98663	79209.32438982345	-1419.670181522074	0.0084361603367107	0.0043677203457963	1.9314790482934496	0.0534267	0.0534267	chr6	36259563	1.2722416499992133	chr6:36259563:C:T
chr6:36261718	['G', 'A']	98663	86553.77266783574	-1701.2837834352597	0.0002145874108797	0.0043121116653697	0.0497638807925842	0.960311	0.960311	chr6	36261718	0.0175880964283638	chr6:36261718:G:A
chr6:36262285	['T', 'TG']	98663	115481.3305728084	-2500.303955376732	-0.0011545670465	0.0043622910122351	-0.2646698817804252	0.791264	0.791264	chr6	36262285	0.1016785928432041	chr6:36262285:T:TG
chr6:36262301	['G', 'T']	98663	7871.19667910145	-46.56862899924001	0.011845315298983	0.0108467430513065	1.0920619436593164	0.274809	0.274809	chr6	36262301	0.5609690482269987	chr6:36262301:G:T
chr6:36262801	['G', 'A']	98663	61009.8020212464	-1995.0000381039367	0.0080588393923268	0.0046018886173762	1.7512026175291255	0.0799141	0.0799141	chr6	36262801	1.097376587244895	chr6:36262801:G:A
chr6:36263610	['A', 'G']	98663	57628.43415450117	-2168.902472492188	0.005645029077423	0.0046801562828286	1.2061625160113878	0.227758	0.227758	chr6	36263610	0.6425263594928955	chr6:36263610:A:G
chr6:36264085	['T', 'A']	98663	6778.099192068692	-24.596803369852893	0.0160341312396762	0.0116972000854844	1.3707666041870743	0.170451	0.170451	chr6	36264085	0.7684004465136589	chr6:36264085:T:A
chr6:36264953	['A', 'G']	98663	7103.936026355803	-8.974116416407053	0.0164602302229954	0.0114333109695024	1.4396730979243009	0.149963	0.149963	chr6	36264953	0.8240158801308979	chr6:36264953:A:G
chr6:36264972	['C', 'T']	98663	8608.523510749365	-529.7047439608052	-0.0086255970493661	0.0104177650542459	-0.8279700112694187	0.407689	0.407689	chr6	36264972	0.3896710062416095	chr6:36264972:C:T
chr6:36265687	['A', 'G']	98663	61481.448086379096	-2115.6232542122225	0.0032548504920802	0.0045916187972322	0.7088677514000556	0.478408	0.478408	chr6	36265687	0.3202015666308375	chr6:36265687:A:G
chr6:36266077	['G', 'A']	98663	6661.540144949572	-28.68025287086412	0.0178978794623102	0.0117949746553995	1.517415677880826	0.129165	0.129165	chr6	36266077	0.8888551517132537	chr6:36266077:G:A
chr6:36266230	['G', 'A']	98663	2475.1003456349645	36.32770616855868	-0.0055572890903477	0.0193310832209524	-0.2874794457624781	0.773746	0.773746	chr6	36266230	0.1114015831187308	chr6:36266230:G:A
chr6:36266399	['T', 'C']	98663	18114.01954344565	-569.485478525535	0.0003411995200177	0.007386479068898	0.0461924439012354	0.963157	0.963157	chr6	36266399	0.0163029146655481	chr6:36266399:T:C
chr6:36267459	['G', 'T']	98663	16580.008281216742	-595.3120048005552	-0.0032915738593784	0.0076695476249966	-0.4291744468279331	0.667797	0.667797	chr6	36267459	0.1753555362944845	chr6:36267459:G:T
chr6:36267611	['A', 'C']	98663	19356.980964544186	-587.5647178370851	-0.0043219911716197	0.0071872759418343	-0.6013392565691162	0.547615	0.547615	chr6	36267611	0.261524664394863	chr6:36267611:A:C
chr6:36268954	['C', 'G']	98663	2368.264039249077	8.459688592090211	-0.0131228662977188	0.0197181856066254	-0.6655209845123609	0.505719	0.505719	chr6	36268954	0.2960907294994568	chr6:36268954:C:G
chr6:36270010	['G', 'A']	98663	8079.491338678451	-13.255251682198734	0.0078094547916121	0.0107345719541159	0.7275050020618524	0.466918	0.466918	chr6	36270010	0.3307593834048308	chr6:36270010:G:A
chr6:36270314	['C', 'T']	98663	4289.086944182605	-186.2123544118068	0.0012516437257816	0.014541657615977	0.0860729745422184	0.931409	0.931409	chr6	36270314	0.0308595698910984	chr6:36270314:C:T
chr6:36270874	['G', 'A']	98663	2382.0	9.905021725605172	-0.0128139438713563	0.0196687309714141	-0.6514880848174551	0.514733	0.514733	chr6	36270874	0.288417987843704	chr6:36270874:G:A
chr6:36271149	['G', 'A']	98663	8577.434683451926	-30.952277666419608	0.0066415793327432	0.010434645161164	0.6364930699763578	0.524457	0.524457	chr6	36271149	0.2802901136253607	chr6:36271149:G:A
chr6:36271276	['A', 'G']	98663	20563.45894826468	-524.1520706516915	-0.0034364345602201	0.0070057311929214	-0.4905176155905536	0.623769	0.623769	chr6	36271276	0.2049762125597631	chr6:36271276:A:G
chr6:36272016	['G', 'A']	98663	8146.330268906029	-2.160440036285477	0.008594328462938	0.0106871895680392	0.8041710506043542	0.4213	0.4213	chr6	36272016	0.3754085408731522	chr6:36272016:G:A
chr6:36272334	['G', 'A']	98663	71532.22532998114	-1912.3085489200232	0.0064338747304861	0.0044279773350436	1.4530053438999082	0.146225	0.146225	chr6	36272334	0.8349783699646401	chr6:36272334:G:A
chr6:36273064	['C', 'T']	98663	51052.84339561397	-1439.1429139063343	0.0087333171074637	0.0048467917941684	1.8018758548637104	0.071568	0.071568	chr6	36273064	1.1452811191714185	chr6:36273064:C:T
chr6:36273457	['G', 'A']	98663	71575.9201776534	-1950.873994354621	0.0058443130878202	0.0044273785527157	1.3200391649896943	0.186825	0.186825	chr6	36273457	0.7285650090717934	chr6:36273457:G:A
chr6:36273834	['G', 'A']	98663	53813.72358524097	-1390.9534192636572	0.0063251083535002	0.0047672274435288	1.3267897175927998	0.184581	0.184581	chr6	36273834	0.7338130054760549	chr6:36273834:G:A
chr6:36274540	['C', 'T']	98663	63665.905730766506	-1961.6406014421243	0.0031546995443148	0.0045514737754902	0.6931160542554428	0.488238	0.488238	chr6	36274540	0.3113684220755966	chr6:36274540:C:T
chr6:36275081	['G', 'A']	98663	5111.139688364877	-197.30948259001624	0.000543386985783	0.0134079845943418	0.0405271188939456	0.967673	0.967673	chr6	36275081	0.0142713764601026	chr6:36275081:G:A
chr6:36275863	['T', 'C']	98663	51736.060543390086	-1474.219622336391	0.0075268161313817	0.0048205764131312	1.5613933866661154	0.118434	0.118434	chr6	36275863	0.9265236025736524	chr6:36275863:T:C
chr6:36276051	['T', 'C']	98663	71535.73325414717	-1953.181440972245	0.0052127066983476	0.0044287945569499	1.1770035009114574	0.239197	0.239197	chr6	36276051	0.6212442715549312	chr6:36276051:T:C
chr6:36277484	['T', 'C']	98663	71640.35667007917	-1908.687923371052	0.0061182947894074	0.0044277747992221	1.3817989999135427	0.167037	0.167037	chr6	36277484	0.7771873185769315	chr6:36277484:T:C
chr6:36278793	['A', 'T']	98663	71639.71326190309	-1898.52578895347	0.0063730736921784	0.0044269224662271	1.439617192484945	0.149979	0.149979	chr6	36278793	0.8239695464282684	chr6:36278793:A:T
chr6:36279326	['C', 'T']	98663	51159.29641043314	-1518.579294718046	0.0082984694952071	0.0048379706323731	1.715279013824159	0.0862972	0.0862972	chr6	36279326	1.064003295180233	chr6:36279326:C:T
chr6:36280109	['A', 'G']	98663	10397.318407153212	10.51515558170697	0.0031130870444885	0.0095736957999037	0.3251708754439262	0.745052	0.745052	chr6	36280109	0.127813415137676	chr6:36280109:A:G
chr6:36280982	['G', 'A']	98663	128489.23225780294	-4346.689097294427	-0.006209833913055	0.0044538390435897	-1.3942654533042833	0.163241	0.163241	chr6	36280982	0.7871707534408416	chr6:36280982:G:A
chr6:36281180	['T', 'G']	98663	112915.03348472252	-4278.21883335358	-0.003094394483801	0.0043157780597498	-0.7169957400405271	0.473378	0.473378	chr6	36281180	0.3247919295514611	chr6:36281180:T:G
chr6:36282409	['T', 'C']	98663	8764.065939524182	-588.5742106202641	-0.0111961881035258	0.0103269624975492	-1.0841705008789275	0.278292	0.278292	chr6	36282409	0.5554992780561584	chr6:36282409:T:C
chr6:36283741	['G', 'A']	98663	8436.256517332251	-99.32415317023823	0.0093088555789434	0.0105111997406754	0.8856130421459621	0.375828	0.375828	chr6	36283741	0.4250108671506084	chr6:36283741:G:A
chr6:36284427	['C', 'A']	98663	123978.13163630472	-4253.326860120462	-0.0067297006116082	0.0043868639692426	-1.534057280734426	0.125019	0.125019	chr6	36284427	0.9030239792471558	chr6:36284427:C:A
chr6:36285433	['T', 'C']	98663	129705.05975347286	-4474.433094832461	-0.0074356938669508	0.0044771527387867	-1.6608086211876223	0.0967551	0.0967551	chr6	36285433	1.0143261338699554	chr6:36285433:T:C
chr6:36286003	['G', 'A']	98663	10010.304378674236	-586.9985448356798	-0.0127199497869041	0.0097035553978499	-1.3108545543752477	0.18991	0.18991	chr6	36286003	0.7214521662241471	chr6:36286003:G:A
chr6:36286386	['G', 'A']	98663	117952.25620748044	-3954.0225051820566	-0.0060303232248583	0.0043302965689698	-1.3925889667859372	0.163747	0.163747	chr6	36286386	0.785826647949191	chr6:36286386:G:A
chr6:36286767	['C', 'T']	98663	11573.876914655286	-158.37027959413925	0.0174747148850444	0.0090508447707312	1.9307274986700127	0.0535196	0.0535196	chr6	36286767	1.2714871411005086	chr6:36286767:C:T
chr6:36287077	['C', 'T']	98663	107958.35532958905	-3517.0577429523973	-0.0053634415208852	0.0042627890384914	-1.2582000827287876	0.208322	0.208322	chr6	36287077	0.681264863638043	chr6:36287077:C:T
chr6:36288026	['A', 'G']	98663	56690.21543998381	-2580.6641504657764	0.001148595972853	0.0047325227382928	0.2427026844602973	0.808236	0.808236	chr6	36288026	0.0924618093584172	chr6:36288026:A:G
chr6:36288517	['A', 'G']	98663	77668.87984405013	-3615.4479990232585	-0.0101038367562101	0.0043967418503106	-2.298028199107557	0.0215623	0.0215623	chr6	36288517	1.6663049158400052	chr6:36288517:A:G
chr6:36288748	['A', 'G']	98663	77162.80971725892	-3583.1467796358384	-0.0085963501709755	0.0043937045159508	-1.9565153140743687	0.0504073	0.0504073	chr6	36288748	1.2975065643453214	chr6:36288748:A:G
chr6:36288791	['G', 'T']	98663	77214.21725242851	-3526.0274471875773	-0.0086477282387687	0.0043775036193359	-1.9754931099475903	0.048215	0.048215	chr6	36288791	1.3168178289025474	chr6:36288791:G:T
chr6:36289801	['G', 'GCTT']	98663	77425.83401088823	-3515.5723524676205	-0.0089241686168091	0.0043759764453622	-2.0393548110312927	0.0414173	0.0414173	chr6	36289801	1.3828182162422074	chr6:36289801:G:GCTT
chr6:36289888	['G', 'T']	98663	21387.384492965168	-451.3604394060615	0.0060651882532616	0.0068307645999293	0.8879223056997776	0.374585	0.374585	chr6	36289888	0.426449617637929	chr6:36289888:G:T
chr6:36289943	['G', 'C']	98663	77419.3396387081	-3522.088179897312	-0.0090476464508044	0.0043759440914564	-2.067587304981561	0.0386814	0.0386814	chr6	36289943	1.412497815838477	chr6:36289943:G:C
chr6:36290385	['C', 'A']	98663	184475.479013572	-6043.159443578177	-0.007740277815549	0.0086398506921277	-0.8958809696331446	0.370319	0.370319	chr6	36290385	0.4314240049814248	chr6:36290385:C:A
chr6:36291158	['T', 'G']	98663	56312.99532719753	-2618.136578427606	0.000278892048531	0.00474087832723	0.0588270841985521	0.95309	0.95309	chr6	36291158	0.0208660871288825	chr6:36291158:T:G
chr6:36291689	['A', 'T']	98663	28022.840258279022	505.48790999050914	0.0107699714364177	0.0062772457556852	1.715716072875343	0.0862172	0.0862172	chr6	36291689	1.064406085452149	chr6:36291689:A:T
chr6:36292197	['A', 'G']	98663	184475.6092641395	-6054.6598959132	-0.0078709828841453	0.0086352503604217	-0.9114944623054216	0.362037	0.362037	chr6	36292197	0.4412470425201882	chr6:36292197:A:G
chr6:36292669	['G', 'A']	98663	77529.8580479053	-3065.0152113636286	0.0026388064273304	0.0043606436036708	0.6051415036782668	0.545086	0.545086	chr6	36292669	0.2635349722574381	chr6:36292669:G:A
chr6:36292752	['A', 'G']	98663	7290.985727617626	-150.62558192309535	-0.0027366172402354	0.0112792947471679	-0.2426230807491353	0.808298	0.808298	chr6	36292752	0.0924284957901393	chr6:36292752:A:G
chr6:36292809	['G', 'A']	98663	27656.40155892072	487.7820946561464	0.0117397011335861	0.0063079134208699	1.8611068907104773	0.0627321	0.0627321	chr6	36292809	1.2025101739141784	chr6:36292809:G:A
chr6:36293081	['C', 'T']	98663	76024.4109262695	-3563.170220311168	-0.009685154095952	0.0043853264354421	-2.208536636560705	0.0272092	0.0272092	chr6	36293081	1.5652842270807017	chr6:36293081:C:T
chr6:36293137	['C', 'T']	98663	63593.09003365366	-1348.3571612621731	0.0030946421750045	0.0046031147946216	0.6722930696015705	0.501399	0.501399	chr6	36293137	0.2998165365423714	chr6:36293137:C:T
chr6:36293231	['A', 'G']	98663	19529.98973220621	-683.7675232334846	0.0107181531935992	0.0071328840510662	1.5026394817110502	0.132935	0.132935	chr6	36293231	0.8763606600981058	chr6:36293231:A:G
chr6:36293617	['G', 'A']	98663	65089.27770513407	-1439.4776655757455	0.0027313621108805	0.0045751265012759	0.5970025331799829	0.550507	0.550507	chr6	36293617	0.2592371543633552	chr6:36293617:G:A
chr6:36294605	['C', 'T']	98663	183996.59469896616	-6068.274593173935	-0.0057317535338616	0.0084903580269815	-0.6750897330414972	0.49962	0.49962	chr6	36294605	0.3013601849580585	chr6:36294605:C:T
chr6:36294686	['C', 'A']	98663	184013.73014666385	-6069.059044016345	-0.0056983052417586	0.0084971272960772	-0.6706154966501777	0.502467	0.502467	chr6	36294686	0.2988924556756668	chr6:36294686:C:A
chr6:36294706	['G', 'A']	98663	184013.73014666385	-6069.0273697531775	-0.0057487448543987	0.0084971246720902	-0.6765517838382699	0.498692	0.498692	chr6	36294706	0.3021675986629741	chr6:36294706:G:A
chr6:36295163	['G', 'A']	98663	18991.347409179376	-729.8353249165358	0.0131284999989004	0.0072220998461891	1.8178231094143595	0.0690942	0.0690942	chr6	36295163	1.1605584072381734	chr6:36295163:G:A
chr6:36295214	['C', 'T']	98663	87964.69880690517	-1687.5142993329216	0.0034084804494831	0.0043180528257861	0.789355894195805	0.429906	0.429906	chr6	36295214	0.3666264935926753	chr6:36295214:C:T
chr6:36296774	['T', 'C']	98663	126121.07074639584	-3681.6273519444167	-0.0037710732094101	0.0044277477423287	-0.8516910693351215	0.394388	0.394388	chr6	36296774	0.404076307759902	chr6:36296774:T:C
chr6:36297915	['G', 'A']	98663	6598.599473689535	-340.2838160274954	-0.0006756234351623	0.011817810076748	-0.0571699351042803	0.95441	0.95441	chr6	36297915	0.0202650189164373	chr6:36297915:G:A
chr6:36299742	['T', 'C']	98663	111326.02677005727	-3896.638181162933	-0.00324397509264	0.0042900454018464	-0.7561633476521856	0.449553	0.449553	chr6	36299742	0.3472190998136035	chr6:36299742:T:C
chr6:36300585	['T', 'G']	98663	133423.86493638167	-4107.872865923179	-0.0012439330455033	0.0045351357017368	-0.2742879435839043	0.783864	0.783864	chr6	36300585	0.1057592806485126	chr6:36300585:T:G
chr6:36301221	['G', 'A']	98663	144509.59707848498	-4805.781741062965	0.0002069350233454	0.0048933887711063	0.0422886946091988	0.966269	0.966269	chr6	36301221	0.014901953343705	chr6:36301221:G:A
chr6:36301389	['G', 'A']	98663	81715.50331031825	-2446.395656197435	0.0005121440770012	0.0043389959801894	0.1180328535309827	0.906042	0.906042	chr6	36301389	0.0428516699330511	chr6:36301389:G:A
chr6:36301727	['G', 'A']	98663	83165.8009913937	-2552.305328292031	-0.0014342046407788	0.0043267768050823	-0.331471833512223	0.740289	0.740289	chr6	36301727	0.1305987037783997	chr6:36301727:G:A
chr6:36301948	['A', 'G']	98663	12582.637657361794	-281.55818045159003	0.0123403424989514	0.008685147919555	1.4208557658720575	0.155362	0.155362	chr6	36301948	0.8086551966574076	chr6:36301948:A:G
chr6:36302770	['AC', 'A']	98663	82308.5190182681	-2661.629560989942	0.0003792362274614	0.0043427307287027	0.0873266732737747	0.930412	0.930412	chr6	36302770	0.0313246969251639	chr6:36302770:AC:A
chr6:36303482	['C', 'G']	98663	5080.102978887301	-268.49758001193885	-0.0068727034691048	0.01342069826793	-0.5120973090891845	0.608584	0.608584	chr6	36303482	0.2156794696627881	chr6:36303482:C:G
chr6:36304666	['C', 'T']	98663	28501.574339576666	-1674.8500962112505	-0.011433674665195	0.0060681960180146	-1.884196659312256	0.0595413	0.0595413	chr6	36304666	1.2251816873805437	chr6:36304666:C:T
chr6:36304926	['A', 'T']	98663	27733.6542321338	-1066.0947946303577	0.0039086834569326	0.006141782687498	0.6364086220258249	0.524512	0.524512	chr6	36304926	0.2802445713900294	chr6:36304926:A:T
chr6:36304929	['C', 'A']	98663	26899.63584945822	-1170.2943799589066	0.0042375832420934	0.0062301014026375	0.6801788555639708	0.496393	0.496393	chr6	36304929	0.3041743514335984	chr6:36304929:C:A
chr6:36305540	['G', 'A']	98663	28468.17393463893	-1111.7852948257766	0.004019746178665	0.0060720854490071	0.6620042178955645	0.50797	0.50797	chr6	36305540	0.2941619357853364	chr6:36305540:G:A
chr6:36305655	['T', 'C']	98663	26447.28890893793	-1478.397410809938	-0.0092598887169982	0.0062467317534655	-1.4823573482022934	0.138248	0.138248	chr6	36305655	0.8593411428098581	chr6:36305655:T:C
chr6:36306376	['C', 'T']	98663	53442.583351073	-2475.495860379283	-0.0037518196375351	0.0048080648489125	-0.7803180188769118	0.435206	0.435206	chr6	36306376	0.3613051258353153	chr6:36306376:C:T
chr6:36307681	['T', 'C']	98663	125676.94020317544	-3346.6680827813607	0.0030529957086995	0.0044217571519713	0.6904485261788729	0.489914	0.489914	chr6	36307681	0.3098801497743865	chr6:36307681:T:C
chr6:36308223	['A', 'C']	98663	28096.225255834222	-1629.9746232411926	-0.0124469892395479	0.0060923343495722	-2.043057476059538	0.0410494	0.0410494	chr6	36308223	1.3866931863787304	chr6:36308223:A:C
chr6:36309033	['G', 'A']	98663	28066.3524776374	-1613.69705665713	-0.01257217832127	0.0060925075701446	-2.0635474271510064	0.0390633	0.0390633	chr6	36309033	1.408231071051937	chr6:36309033:G:A
chr6:36313314	['C', 'T']	98663	2470.0500704432347	126.91320305767016	0.0135965242517409	0.0192114804863314	0.7077291238129463	0.479115	0.479115	chr6	36313314	0.319560232157401	chr6:36313314:C:T
chr6:36314096	['C', 'T']	98663	135269.82337557024	-3358.634789919913	0.0052503712452691	0.0045881799747642	1.1443254785442407	0.252491	0.252491	chr6	36314096	0.5977540976245194	chr6:36314096:C:T
chr6:36315081	['T', 'C']	98663	23173.637040115987	-1140.6692717251146	-0.0076766535805657	0.0066312975743634	-1.157639737092118	0.247014	0.247014	chr6	36315081	0.6072784315563586	chr6:36315081:T:C
chr6:36318012	['G', 'C']	98663	43418.84079390179	-1860.2974541046897	0.0025853613166984	0.0051422529271373	0.5027682133359522	0.615128	0.615128	chr6	36318012	0.2110345038838638	chr6:36318012:G:C
chr6:36319912	['T', 'A']	98663	15228.234767624555	-716.4331321080479	-0.0180286609478732	0.0079379808451622	-2.271189777292129	0.0231376	0.0231376	chr6	36319912	1.6356816912275067	chr6:36319912:T:A
chr6:36320644	['G', 'A']	98663	78495.7735690321	-1539.6642685168506	-0.0031593526753045	0.0043770711365288	-0.7217960542012236	0.470422	0.470422	chr6	36320644	0.3275123760152862	chr6:36320644:G:A
chr6:36320968	['G', 'A']	98663	42293.00062844632	-2108.8951772913465	-0.0020571620009542	0.0052442012806496	-0.3922736544352104	0.694857	0.694857	chr6	36320968	0.1581045630371043	chr6:36320968:G:A
chr6:36321833	['A', 'G']	98663	118528.6175266092	-3193.725788254315	0.0004418203246533	0.0043444668497535	0.1016972484617893	0.918997	0.918997	chr6	36321833	0.0366859063348596	chr6:36321833:A:G
chr6:36322253	['C', 'G']	98663	83848.89792091152	-3918.195816436847	-4.8758770686236633e-05	0.00437269319218	-0.0111507413265203	0.991103	0.991103	chr6	36322253	0.003881209281465	chr6:36322253:C:G
chr6:36323831	['C', 'T']	98663	83270.31961919436	-3946.454309619491	-5.124722868110641e-05	0.0043798305607234	-0.0117007331609289	0.990664	0.990664	chr6	36323831	0.0040736186622591	chr6:36323831:C:T
chr6:36324208	['G', 'A']	98663	14855.517048046808	-512.92113811663	-0.0086376676852779	0.0080360824778303	-1.0748605068585542	0.28244	0.28244	chr6	36324208	0.5490737971772582	chr6:36324208:G:A
chr6:36326065	['T', 'A']	98663	81090.50651299048	-1563.481163500004	0.0055934449164446	0.0043426478937253	1.2880263501276787	0.19774	0.19774	chr6	36326065	0.7039054701798773	chr6:36326065:T:A
chr6:36326423	['T', 'C']	98663	19318.34961632421	-985.0377078517276	0.0048540633563903	0.0072046986024884	0.6737357971801532	0.500481	0.500481	chr6	36326423	0.3006124052012137	chr6:36326423:T:C
chr6:36327087	['A', 'G']	98663	19339.568131366887	-982.5020820447596	0.0052572454653049	0.0072019611621404	0.7299741482835806	0.465408	0.465408	chr6	36327087	0.3321661558022018	chr6:36327087:A:G
chr6:36327885	['C', 'T']	98663	40025.034234582505	291.1467464619943	0.0067789864993748	0.0054281345918715	1.2488611666936456	0.211719	0.211719	chr6	36327885	0.6742401659537129	chr6:36327885:C:T
chr6:36328798	['C', 'T']	98663	13589.688692249996	-658.0421302087267	-0.0111839076942139	0.0083632717623927	-1.3372646509592971	0.181139	0.181139	chr6	36328798	0.7419880341624354	chr6:36328798:C:T
chr6:36328846	['G', 'A']	98663	19281.97716353464	-968.110675518122	0.0057774066250103	0.0072108474478157	0.801210491113687	0.423012	0.423012	chr6	36328846	0.3736473123888778	chr6:36328846:G:A
chr6:36329456	['G', 'A']	98663	59076.18520846216	-2658.044972963291	-0.0026702841862186	0.0046587779881805	-0.573172663087464	0.566529	0.566529	chr6	36329456	0.2467778541719532	chr6:36329456:G:A
chr6:36329583	['C', 'T']	98663	13836.506001743746	-815.7727755485212	-0.0143878502676921	0.0083114868122244	-1.7310802017432791	0.0834406	0.0834406	chr6	36329583	1.0786225816698254	chr6:36329583:C:T
chr6:36329864	['G', 'A']	98663	21512.66648167625	-727.2721587852161	-0.000846404269201	0.006961933174868	-0.1215760404389523	0.903235	0.903235	chr6	36329864	0.0441992420171453	chr6:36329864:G:A
chr6:36331447	['T', 'C']	98663	16930.94688767234	-484.3351674007118	-0.003484872494728	0.0076241171214855	-0.457085383028455	0.647611	0.647611	chr6	36331447	0.1886857831448392	chr6:36331447:T:C
chr6:36331648	['A', 'G']	98663	16149.30945213116	-551.1832146449932	-0.0055384942207407	0.00776186360511	-0.7135521187327297	0.475506	0.475506	chr6	36331648	0.3228439987045874	chr6:36331648:A:G
chr6:36331767	['C', 'T']	98663	38708.362756830174	-1342.3775283449877	0.0044138509266764	0.0053838273042492	0.8198351613531056	0.412312	0.412312	chr6	36331767	0.3847740252327346	chr6:36331767:C:T
chr6:36332330	['AG', 'A']	98663	2516.867331109512	-72.06602721913106	0.0052098594777523	0.0190667623374155	0.2732430071532826	0.784667	0.784667	chr6	36332330	0.1053146117201524	chr6:36332330:AG:A
chr6:36332344	['T', 'C']	98663	2682.516584891124	-85.12690229816766	-0.0005696518098728	0.0184608751190488	-0.030857248434829	0.975383	0.975383	chr6	36332344	0.0108248180191411	chr6:36332344:T:C
chr6:36332385	['CTGG', 'C']	98663	2692.1637187427154	-38.43506247191264	-0.0041088237414296	0.0184191064016447	-0.2230739999994113	0.823478	0.823478	chr6	36332385	0.0843479989304493	chr6:36332385:CTGG:C
chr6:36333722	['G', 'A']	98663	4652.094302713332	-33.594913271519935	-0.0122870678706096	0.0142655338047533	-0.8613114685211141	0.389069	0.389069	chr6	36333722	0.4099733712658494	chr6:36333722:G:A
chr6:36333776	['C', 'A']	98663	7131.361399987837	-24.136359189369784	-0.0097469573929589	0.0115832125758188	-0.8414727200385497	0.400085	0.400085	chr6	36333776	0.3978477308987993	chr6:36333776:C:A
chr6:36333939	['C', 'G']	98663	35131.136432285595	347.236086366492	-0.0002091393622839	0.005729685063743	-0.0365010223000568	0.970883	0.970883	chr6	36333939	0.0128331032700951	chr6:36333939:C:G
chr6:36335288	['C', 'T']	98663	3089.093928643827	111.5923653804269	0.0042191080412674	0.0173964212109834	0.2425273560635391	0.808372	0.808372	chr6	36335288	0.0923887377793106	chr6:36335288:C:T
chr6:36335305	['A', 'C']	98663	41907.388135679175	13.965324687851256	-0.0014587864608833	0.0053203339062524	-0.2741907719680899	0.783939	0.783939	chr6	36335305	0.1057177293998319	chr6:36335305:A:C
chr6:36336553	['C', 'T']	98663	35872.27225454619	254.7060133940616	-0.0015708779698577	0.0056729954756478	-0.2769044989725449	0.781854	0.781854	chr6	36336553	0.1068743376232235	chr6:36336553:C:T
chr6:36337847	['A', 'C']	98663	51483.49118344112	316.283302989347	0.0005848631046251	0.0050313209860534	0.1162444428106087	0.907459	0.907459	chr6	36337847	0.042172987753008	chr6:36337847:A:C
chr6:36338312	['G', 'A']	98663	44635.23244061549	98.95211120131088	0.0009608965029182	0.0052509135843901	0.1829960610616066	0.854801	0.854801	chr6	36338312	0.0681349784426571	chr6:36338312:G:A
chr6:36338322	['A', 'C']	98663	50148.8165332632	243.06846272364004	0.0021814536424983	0.0050453207656579	0.4323716456933399	0.665472	0.665472	chr6	36338322	0.1768702129185522	chr6:36338322:A:C
chr6:36339267	['T', 'C']	98663	44746.33817595655	114.84603954260038	0.0006352609982206	0.0052246287308954	0.1215896920032044	0.903224	0.903224	chr6	36339267	0.0442045310818858	chr6:36339267:T:C
chr6:36339393	['T', 'C']	98663	52570.72228586489	188.1256666801232	-0.0012624474922878	0.0049759200948452	-0.2537113675912196	0.799719	0.799719	chr6	36339393	0.0970625857419802	chr6:36339393:T:C
chr6:36340862	['A', 'G']	98663	51741.34194974101	97.29839283583892	-0.0005242708034814	0.0049892191798713	-0.1050807319904089	0.916312	0.916312	chr6	36340862	0.0379566258876146	chr6:36340862:A:G
chr6:36340867	['G', 'A']	98663	121605.32532208857	-3313.6971664860007	-0.0010604367854802	0.0043751789306329	-0.2423756381837359	0.80849	0.80849	chr6	36340867	0.0923253473984919	chr6:36340867:G:A
chr6:36340885	['T', 'C']	98663	9728.084590276934	-397.2282168754488	-0.0050075758347975	0.009795872386738	-0.5111924325981447	0.609217	0.609217	chr6	36340885	0.2152279863222372	chr6:36340885:T:C
chr6:36341964	['A', 'G']	98663	122546.63109236886	-3231.907067580385	-0.0006804331669671	0.0043889910636178	-0.1550317959422465	0.876797	0.876797	chr6	36341964	0.0571009448150831	chr6:36341964:A:G
chr6:36342259	['G', 'A']	98663	120864.05034213596	-3357.2425199018267	0.0001893515186032	0.0043620157631769	0.0434091779772395	0.965375	0.965375	chr6	36342259	0.015303952153572	chr6:36342259:G:A
chr6:36343119	['T', 'C']	98663	121660.36107055956	-3314.1359157262978	-0.0009703569417682	0.0043751266081551	-0.2217894540376296	0.824478	0.824478	chr6	36343119	0.0838209283834095	chr6:36343119:T:C
chr6:36343308	['C', 'A']	98663	121545.49392203582	-3304.897163536484	-0.0009339143623755	0.0043741121194573	-0.213509470464004	0.83093	0.83093	chr6	36343308	0.080435560926137	chr6:36343308:C:A
chr6:36343684	['T', 'C']	98663	121768.62208953971	-3341.547754094572	-0.0012833373763105	0.0043850139950958	-0.2926643741036547	0.769779	0.769779	chr6	36343684	0.1136339408752557	chr6:36343684:T:C
chr6:36343686	['C', 'T']	98663	112076.82266305022	-3080.975882900446	-0.0013275306193645	0.0043002001827817	-0.3087136791166329	0.75754	0.75754	chr6	36343686	0.1205944303891802	chr6:36343686:C:T
chr6:36345130	['A', 'G']	98663	68701.01535888082	-3541.1951935246525	-0.0003037660198369	0.0045252762992553	-0.0671265133328918	0.946481	0.946481	chr6	36345130	0.0238880997963052	chr6:36345130:A:G
chr6:36345374	['G', 'A']	98663	70049.42358381269	-3595.6551996267112	-0.0011116764547817	0.0045732977692467	-0.2430798322945861	0.807944	0.807944	chr6	36345374	0.0926187398860757	chr6:36345374:G:A
chr6:36345899	['G', 'C']	98663	68663.35125847683	-3537.685732071883	-0.000293391394396	0.0045260729022013	-0.0648225074442221	0.948315	0.948315	chr6	36345899	0.0230473799208724	chr6:36345899:G:C
chr6:36346495	['G', 'T']	98663	120356.6173942134	-3266.871594352594	-0.0009729070674645	0.0043639540440486	-0.2229416390833221	0.823581	0.823581	chr6	36346495	0.084293681104926	chr6:36346495:G:T
chr6:36347465	['T', 'C']	98663	10744.306788577918	-198.0962969486476	0.0005336899464231	0.0093936149351196	0.0568141178991565	0.954693	0.954693	chr6	36347465	0.0201362617574167	chr6:36347465:T:C
chr6:36347552	['G', 'C']	98663	10744.108897042428	-197.9298764436065	0.0006191000378752	0.0093933344271367	0.0659084420636266	0.947451	0.947451	chr6	36347552	0.0234432414969785	chr6:36347552:G:C
chr6:36348309	['A', 'G']	98663	9634.917000040918	-532.078915388984	-0.0113845998031189	0.00989380046175	-1.1506801503762245	0.249867	0.249867	chr6	36348309	0.6022910974720214	chr6:36348309:A:G
chr6:36349687	['C', 'T']	98663	4170.042265512559	62.2465923705277	0.0012973187223591	0.0148866740916754	0.0871463104767353	0.930555	0.930555	chr6	36349687	0.0312579530108071	chr6:36349687:C:T
chr6:36349744	['G', 'A']	98663	4168.295734674019	60.14442756215403	0.000809287758637	0.0148899119139144	0.054351413447975	0.956655	0.956655	chr6	36349744	0.0192446542921342	chr6:36349744:G:A
chr6:36350779	['G', 'A']	98663	3852.078085565725	62.793365267889314	0.0062414902740148	0.0155230191176791	0.4020796616108295	0.687626	0.687626	chr6	36350779	0.1626477104564061	chr6:36350779:G:A
chr6:36350798	['T', 'C']	98663	89837.65825967079	-4262.647127794183	-0.0015171270287366	0.0043077279056083	-0.35218729269354	0.724699	0.724699	chr6	36350798	0.1398423379569826	chr6:36350798:T:C
chr6:36351843	['C', 'T']	98663	59788.60359529146	-3073.8144332969628	0.0016999197198399	0.0046900229023598	0.3624544602937027	0.717013	0.717013	chr6	36351843	0.144472970166115	chr6:36351843:C:T
chr6:36351939	['C', 'T']	98663	36509.99128107385	266.56407326143574	-0.0006555968548267	0.0056389828934584	-0.1162615434757296	0.907445	0.907445	chr6	36351939	0.0421796879671755	chr6:36351939:C:T
chr6:36353411	['T', 'C']	98663	120550.7713439978	-3150.5172967542385	-0.0003437454369995	0.0043680252605633	-0.0786958445737655	0.937275	0.937275	chr6	36353411	0.028132966785583	chr6:36353411:T:C
chr6:36353572	['G', 'T']	98663	11592.822494323713	-536.2126278444099	-0.0063409923528509	0.0090369127856141	-0.7016768340339832	0.482882	0.482882	chr6	36353572	0.3161589831404944	chr6:36353572:G:T
chr6:36354770	['TAAC', 'T']	98663	4143.545960466294	72.8888270498458	0.0038619086196045	0.0149404127953705	0.2584874107896917	0.796031	0.796031	chr6	36354770	0.0990700191131011	chr6:36354770:TAAC:T
chr6:36354924	['T', 'C']	98663	4156.210626609094	77.29896244478245	0.0046011958662399	0.0149213049565202	0.3083641732172595	0.757806	0.757806	chr6	36354924	0.1204419604801656	chr6:36354924:T:C
chr6:36355198	['G', 'A']	98663	96128.5119216577	-2745.8612724219656	0.0014846168392206	0.0042797346599151	0.3468945991268782	0.728671	0.728671	chr6	36355198	0.1374685143925854	chr6:36355198:G:A
chr6:36355764	['A', 'G']	98663	142805.6059343511	-4105.165159341824	-0.002790624873176	0.0047567469793249	-0.5866666621759414	0.557429	0.557429	chr6	36355764	0.253810441054439	chr6:36355764:A:G
chr6:36355833	['A', 'T']	98663	5584.509416749448	-53.76906779888895	-0.0068693643044828	0.0129310134126571	-0.5312317051468688	0.595259	0.595259	chr6	36355833	0.2252940295714847	chr6:36355833:A:T
chr6:36355837	['C', 'T']	98663	3814.038657233788	-270.30507990803346	-0.0244671810392066	0.0154178469586708	-1.5869388965134674	0.11253	0.11253	chr6	36355837	0.9487316811296148	chr6:36355837:C:T
chr6:36355902	['G', 'T']	98663	12377.12544850094	-607.518966841253	-0.0047653223430692	0.0087478348416976	-0.5447430626324512	0.585931	0.585931	chr6	36355902	0.2321535240563437	chr6:36355902:G:T
chr6:36356186	['C', 'T']	98663	12154.355096703564	-605.5533832148831	-0.0038582333349798	0.0088276918224737	-0.4370602658735154	0.662069	0.662069	chr6	36356186	0.1790967465759028	chr6:36356186:C:T
chr6:36356229	['GT', 'G']	98663	20294.624991770484	-674.6107536908712	-0.0079158928053616	0.0073205340669879	-1.081327227347868	0.279554	0.279554	chr6	36356229	0.5535342892557846	chr6:36356229:GT:G
chr6:36356448	['G', 'A']	98663	120443.18109190455	-3254.264141877484	-0.0005650047762996	0.0043721999113134	-0.1292266565482662	0.897179	0.897179	chr6	36356448	0.0471209003708976	chr6:36356448:G:A
chr6:36356480	['C', 'T']	98663	95990.5666163188	-2769.995747996522	0.0011774278611266	0.0042796817344209	0.2751204258150139	0.783224	0.783224	chr6	36356480	0.1061140130998761	chr6:36356480:C:T
chr6:36357508	['A', 'C']	98663	37724.79428223844	214.93067730387548	-0.003110026111672	0.0055576738995969	-0.5595913268494447	0.575759	0.575759	chr6	36357508	0.2397592646189846	chr6:36357508:A:C
chr6:36357595	['G', 'A']	98663	9096.368785412378	-159.4151880998952	0.0142430439873932	0.0100970610487433	1.410612842552427	0.158362	0.158362	chr6	36357595	0.8003490220532066	chr6:36357595:G:A
chr6:36357917	['A', 'G']	98663	4832.056965555003	79.43668255393858	-0.0022041793598169	0.0138692576685074	-0.1589255468821446	0.873728	0.873728	chr6	36357917	0.0586237464095116	chr6:36357917:A:G
chr6:36358494	['T', 'C']	98663	12234.496011514408	-447.289889135576	-0.003666943579228	0.0088091132362832	-0.4162670499142365	0.677216	0.677216	chr6	36358494	0.1692727897396762	chr6:36358494:T:C
chr6:36358521	['G', 'A']	98663	4513.045742028339	-14.251597526922492	-0.0013596858539683	0.0144597861619912	-0.0940322241792448	0.925084	0.925084	chr6	36358521	0.0338188304175538	chr6:36358521:G:A
chr6:36358571	['G', 'A']	98663	38152.09352795093	61.07641852541791	0.000454829710881	0.005509910613306	0.0825475661588093	0.934211	0.934211	chr6	36358571	0.029555023356119	chr6:36358571:G:A
chr6:36359178	['A', 'C']	98663	7645.239814692792	-66.08704385673644	-0.0177248049884784	0.0111831103705054	-1.584962000842467	0.112978	0.112978	chr6	36359178	0.947006117656444	chr6:36359178:A:C
chr6:36359276	['C', 'A']	98663	12341.37594777602	-576.3415937328965	-0.0032830275752121	0.0087634384872253	-0.3746277879393848	0.707938	0.707938	chr6	36359276	0.1500047754132273	chr6:36359276:C:A
chr6:36359323	['C', 'T']	98663	15920.743202968184	-738.7259668242777	0.0031815503837645	0.0078090079612373	0.4074205583548132	0.6837	0.6837	chr6	36359323	0.165134420099962	chr6:36359323:C:T
chr6:36359429	['T', 'C']	98663	76277.56315848173	-962.8430750658938	-0.0033394509604024	0.0044578326931834	-0.749119850439621	0.453787	0.453787	chr6	36359429	0.3431479498550807	chr6:36359429:T:C
chr6:36360143	['G', 'A']	98663	4838.392316659064	89.46022688924667	-0.0014513477152777	0.0138602827125106	-0.1047127064708221	0.916604	0.916604	chr6	36360143	0.037818251854338	chr6:36360143:G:A
chr6:36360233	['G', 'A']	98663	5153.626815744392	-6.5572922630712105	0.0052116063094735	0.0135432477945821	0.3848121505654224	0.700377	0.700377	chr6	36360233	0.1546681243491496	chr6:36360233:G:A
chr6:36361314	['T', 'A']	98663	38409.28227506792	61.32491964439815	0.0003017230905578	0.0054974034166944	0.054884655115829	0.95623	0.95623	chr6	36361314	0.0194376352165975	chr6:36361314:T:A
chr6:36361596	['A', 'G']	98663	7725.252790252111	-41.42165802177045	-0.0151454411804901	0.0111235787007345	-1.3615619206694656	0.173339	0.173339	chr6	36361596	0.7611037132281109	chr6:36361596:A:G
chr6:36361952	['C', 'T']	98663	7773.181777633607	-23.64042576709144	-0.0135576377588611	0.0110972395773909	-1.221712630813422	0.221819	0.221819	chr6	36361952	0.6540012569165741	chr6:36361952:C:T
chr6:36362259	['G', 'A']	98663	20952.247234978666	-1234.4937889845803	-0.0095740407334403	0.0069683419758645	-1.3739338233687213	0.169465	0.169465	chr6	36362259	0.7709199840475415	chr6:36362259:G:A
chr6:36362485	['TTGACACATGAAATTTTCAA', 'T']	98663	7116.2163794851	-104.42705464999074	-0.016804100460466	0.0115206320073775	-1.4586092542236544	0.144676	0.144676	chr6	36362485	0.8396035071121191	chr6:36362485:TTGACACATGAAATTTTCAA:T
chr6:36362736	['C', 'T']	98663	14626.444739509428	-629.6330014568521	-0.0001215593131364	0.0080863816423162	-0.015032596594295	0.988006	0.988006	chr6	36362736	0.0052404180044981	chr6:36362736:C:T
chr6:36362893	['T', 'C']	98663	11692.829589685372	-696.4205360862354	-0.0083731639285894	0.0090226640483943	-0.9280145956536552	0.353402	0.353402	chr6	36362893	0.4517309970292943	chr6:36362893:T:C
chr6:36363056	['T', 'C']	98663	38448.72788274408	62.00899602943937	0.0002973114558872	0.0054951297639101	0.0541045377745031	0.956852	0.956852	chr6	36363056	0.0191552310360529	chr6:36363056:T:C
chr6:36363747	['AGACACAAAGGTTCTCCACCTCCCCACCAGATTAGCTAGATACAGTGTG', 'A']	98663	3917.499994914699	-32.903892288158495	9.726778345461034e-05	0.015416094110538	0.0063094959564446	0.994966	0.994966	chr6	36363747	0.0021917597212836	chr6:36363747:AGACACAAAGGTTCTCCACCTCCCCACCAGATTAGCTAGATACAGTGTG:A
chr6:36364269	['T', 'C']	98663	145601.33020799546	-4284.628249781903	-0.0039080167871973	0.0048421263900992	-0.8070869019834195	0.419618	0.419618	chr6	36364269	0.3771458905142143	chr6:36364269:T:C
chr6:36364366	['G', 'A']	98663	4342.044008838256	-32.06078863557666	-0.0008994358901532	0.0147518303202821	-0.0609711385384251	0.951382	0.951382	chr6	36364366	0.0216450696226809	chr6:36364366:G:A
chr6:36365150	['G', 'A']	98663	38344.88645048808	82.94537915030216	0.0008847165241338	0.0055020779557769	0.1607967991811033	0.872254	0.872254	chr6	36365150	0.0593570302788834	chr6:36365150:G:A
chr6:36365802	['C', 'T']	98663	31736.89502706428	428.6032811168356	0.0020872702059918	0.0059718618974512	0.3495174941809438	0.726702	0.726702	chr6	36365802	0.1386436445572992	chr6:36365802:C:T
chr6:36365907	['C', 'G']	98663	4630.0938567417725	59.929243978910975	-0.0017307193702659	0.0141399232104596	-0.1223994886327037	0.902583	0.902583	chr6	36365907	0.0445128506028447	chr6:36365907:C:G
chr6:36368266	['C', 'G']	98663	12542.508498971203	-343.6145328897341	-0.0007422498659368	0.0087122970404396	-0.0851956564946704	0.932106	0.932106	chr6	36368266	0.0305346964470939	chr6:36368266:C:G
chr6:36368310	['A', 'G']	98663	45455.06781413454	167.1379317467629	-0.0020545358734973	0.0052076781865669	-0.394520513728558	0.693198	0.693198	chr6	36368310	0.1591426989734362	chr6:36368310:A:G
chr6:36368318	['T', 'C']	98663	2346.09511549884	-90.04882129932248	-0.0128961156579043	0.0197031980795818	-0.6545189063123951	0.512779	0.512779	chr6	36368318	0.2900697689238495	chr6:36368318:T:C
chr6:36368837	['G', 'A']	98663	4322.175229832048	-42.311615242979634	-0.0026211544382885	0.0147740692383967	-0.1774158761538988	0.859182	0.859182	chr6	36368837	0.0659148300879094	chr6:36368837:G:A
chr6:36369158	['C', 'T']	98663	4335.043937888954	-37.68150640431518	-0.0023047225270315	0.014751441780982	-0.156237102871046	0.875846	0.875846	chr6	36369158	0.0575722491170132	chr6:36369158:C:T
chr6:36369884	['A', 'G']	98663	56971.59077821486	-180.2946294880483	-0.0009740591566241	0.0048006019435801	-0.2029035458619533	0.839211	0.839211	chr6	36369884	0.0761288322406283	chr6:36369884:A:G
chr6:36369986	['T', 'C']	98663	12222.317851782756	-404.46112050893817	-0.0011113974883021	0.0088222803430104	-0.1259762153424058	0.899751	0.899751	chr6	36369986	0.0458776619918163	chr6:36369986:T:C
chr6:36370342	['C', 'T']	98663	5046.818433403954	147.31402976860463	-0.0065880442980028	0.0136539087875287	-0.4825024394494466	0.62945	0.62945	chr6	36370342	0.2010387621192968	chr6:36370342:C:T
chr6:36371359	['G', 'A']	98663	4558.046198130993	-3.2424220902160217	-0.0022409604363525	0.0143726365174317	-0.1559185354499616	0.876098	0.876098	chr6	36371359	0.0574473110936581	chr6:36371359:G:A
chr6:36372259	['A', 'G']	98663	55719.201249125545	-344.5283988117152	-0.0008147412419771	0.0048169417255811	-0.169140771965408	0.865686	0.865686	chr6	36372259	0.0626396058994953	chr6:36372259:A:G
chr6:36372263	['C', 'G']	98663	70202.2114542358	-3435.6140339378385	-0.0013748820815911	0.0044811455999358	-0.3068148648441151	0.758985	0.758985	chr6	36372263	0.1197668070842312	chr6:36372263:C:G
chr6:36372353	['G', 'T']	98663	2825.143171359646	135.8887018964176	-0.026053642066435	0.018178920063095	-1.433178757374395	0.15181	0.15181	chr6	36372353	0.8186996197331796	chr6:36372353:G:T
chr6:36372376	['A', 'G']	98663	39540.41219702575	27.8559545752666	-0.0008061332834592	0.0054328934747606	-0.1483801011752276	0.882043	0.882043	chr6	36372376	0.0545102422973012	chr6:36372376:A:G
chr6:36372870	['T', 'G']	98663	10172.990145385977	-641.3608634174924	-0.0118266186478663	0.0096382000119928	-1.2270567775259316	0.219804	0.219804	chr6	36372870	0.657964408536182	chr6:36372870:T:G
chr6:36373188	['C', 'T']	98663	2819.171442472404	115.88081885832784	-0.033415775234588	0.0182078516002427	-1.8352398716904383	0.0664732	0.0664732	chr6	36373188	1.177353413915935	chr6:36373188:C:T
chr6:36373388	['G', 'A']	98663	5385.109161674826	-10.765475035468963	-0.0100326144730247	0.0133184542556189	-0.7532867013296262	0.451279	0.451279	chr6	36373388	0.345554875645194	chr6:36373388:G:A
chr6:36373517	['C', 'T']	98663	36900.73214050382	245.6730659479769	0.0007385283422747	0.005596243711441	0.1319685811332425	0.895009	0.895009	chr6	36373517	0.0481725974989652	chr6:36373517:C:T
chr6:36373916	['A', 'G']	98663	78388.50662976706	-3527.620260583704	0.0013769987866778	0.0043776710093541	0.3145505415403563	0.753104	0.753104	chr6	36373916	0.1231450457019174	chr6:36373916:A:G
chr6:36374144	['A', 'G']	98663	36442.38724491347	157.86848895439368	0.0009400391214905	0.0056190868045931	0.1672939312348989	0.867139	0.867139	chr6	36374144	0.0619112807309416	chr6:36374144:A:G
chr6:36374311	['C', 'T']	98663	2780.620026155453	123.3419102638106	-0.0301630202612674	0.0183442973823885	-1.6442723115809048	0.100123	0.100123	chr6	36374311	0.99946614604018	chr6:36374311:C:T
chr6:36374404	['T', 'C']	98663	132569.59151645415	-3682.840970511607	-0.002754915211034	0.0045468781608747	-0.6058915839750741	0.544588	0.544588	chr6	36374404	0.2639319325722579	chr6:36374404:T:C
chr6:36375115	['T', 'C']	98663	35880.36593802304	109.93568101630868	-0.0004936867211727	0.0056508547872764	-0.08736496331216	0.930382	0.930382	chr6	36375115	0.0313387004467339	chr6:36375115:T:C
chr6:36375398	['A', 'G']	98663	2457.4324671092504	124.79032865062014	-0.0071316811898122	0.0194389592095483	-0.3668756702935631	0.713713	0.713713	chr6	36375398	0.1464763926688158	chr6:36375398:A:G
chr6:36375723	['A', 'T']	98663	74128.52394951595	-904.7233339042646	-0.0022834818038955	0.0044912603332515	-0.5084278430688072	0.611154	0.611154	chr6	36375723	0.2138493414382207	chr6:36375723:A:T
chr6:36375944	['G', 'A']	98663	8464.171577421675	-582.5699293666328	-0.0094564109836734	0.0104673862878176	-0.9034166432435176	0.366307	0.366307	chr6	36375944	0.4361547820389061	chr6:36375944:G:A
chr6:36376436	['G', 'A']	98663	34120.84165070096	88.32285595468656	0.0087443790905396	0.0057028338069819	1.5333392812243634	0.125195	0.125195	chr6	36376436	0.9024130155007548	chr6:36376436:G:A
chr6:36376581	['T', 'G']	98663	24602.9745495473	-1336.02899001962	-0.009137814119428	0.00646124836095	-1.4142490133415162	0.157292	0.157292	chr6	36376581	0.8032933653882073	chr6:36376581:T:G
chr6:36376593	['C', 'T']	98663	139745.99676637843	-4037.479324466551	0.0026246808831773	0.0046849604911873	0.5602354359475452	0.57532	0.57532	chr6	36376593	0.2400905282191358	chr6:36376593:C:T
chr6:36378063	['A', 'G']	98663	176934.7599460758	-5611.978557820045	0.0084505555923248	0.0069799167594157	1.210695755207298	0.226015	0.226015	chr6	36378063	0.6458627369541402	chr6:36378063:A:G
chr6:36378200	['G', 'A']	98663	44272.481125115446	-1751.9852033080542	-0.001495226784574	0.0051375112752748	-0.2910410711447269	0.771021	0.771021	chr6	36378200	0.1129337930775548	chr6:36378200:G:A
chr6:36378542	['A', 'G']	98663	173844.33400908206	-5438.087267205804	0.0081613902520779	0.0065570105396507	1.2446815820602006	0.213252	0.213252	chr6	36378542	0.6711068870777162	chr6:36378542:A:G
chr6:36379152	['A', 'G']	98663	70284.53502493817	-203.44559267174088	0.0131920679528531	0.0045407525575751	2.9052602593033403	0.00367029	0.00367029	chr6	36379152	2.435299619556093	chr6:36379152:A:G
chr6:36379197	['G', 'A']	98663	70251.6805510502	-199.1276667469799	0.0132408103593791	0.0045414572372711	2.91554222964238	0.00355151	0.00355151	chr6	36379197	2.4495869581456065	chr6:36379197:G:A
chr6:36379477	['G', 'A']	98663	70169.00394451311	-191.73819920470496	0.0134562187975875	0.0045421630417027	2.9625133827303034	0.00305211	0.00305211	chr6	36379477	2.5153998181836954	chr6:36379477:G:A
chr6:36381231	['T', 'C']	98663	173615.31776070385	-5405.558919814145	0.0090523072208738	0.0065299250375242	1.3862804195844047	0.165664	0.165664	chr6	36381231	0.780771856698238	chr6:36381231:T:C
chr6:36381577	['T', 'G']	98663	71182.80864848425	-159.1049188540212	0.0127529025826528	0.0045335014486102	2.813035956250155	0.00490859	0.00490859	chr6	36381577	2.309043241718386	chr6:36381577:T:G
chr6:36382828	['T', 'C']	98663	172077.72047882585	-5417.184073781427	0.0120514225926247	0.0063490684015386	1.8981402987726617	0.0576805	0.0576805	chr6	36382828	1.238970983616301	chr6:36382828:T:C
chr6:36382996	['A', 'AT']	98663	173608.79807010075	-5394.298992915247	0.0093602362351266	0.0065282985245466	1.43379415018045	0.151634	0.151634	chr6	36382996	0.8192034084875213	chr6:36382996:A:AT
chr6:36383037	['G', 'A']	98663	118938.78167900226	-3456.6612377973	0.005579746210232	0.004339006588542	1.285950158491673	0.198463	0.198463	chr6	36383037	0.702320448062687	chr6:36383037:G:A
chr6:36383081	['G', 'C']	98663	173533.58851732843	-5401.227550837282	0.0092496319159398	0.0065182081579493	1.419045187235917	0.155889	0.155889	chr6	36383081	0.8071845288640461	chr6:36383081:G:C
chr6:36383156	['C', 'T']	98663	53677.07257982767	-1750.092886245006	0.000328746900919	0.0047801957896313	0.0687726853431644	0.945171	0.945171	chr6	36383156	0.0244896119795626	chr6:36383156:C:T
chr6:36383215	['G', 'A']	98663	173569.0368440791	-5400.967530229712	0.009026885255515	0.0065233823736887	1.383773744725406	0.166431	0.166431	chr6	36383215	0.7787657773540857	chr6:36383215:G:A
chr6:36383645	['C', 'T']	98663	5104.051732176522	-259.2280668148237	-0.0287020766069983	0.013376314516719	-2.145738766169386	0.0318963	0.0318963	chr6	36383645	1.4962596925785483	chr6:36383645:C:T
chr6:36385173	['A', 'T']	98663	54936.51786157341	-1799.497795028437	0.0011727146517419	0.0048105520319279	0.2437796419118908	0.807402	0.807402	chr6	36385173	0.0929101791418451	chr6:36385173:A:T
chr6:36385392	['G', 'A']	98663	54308.50444487242	-1698.689644276866	0.0011368584344458	0.0047628302755825	0.2386938791991295	0.811343	0.811343	chr6	36385392	0.0907955064357449	chr6:36385392:G:A
chr6:36385695	['C', 'T']	98663	13125.798220095889	-824.807477323103	-0.013034358584659	0.0085511955318865	-1.5242732476476764	0.127444	0.127444	chr6	36385695	0.8946806060811755	chr6:36385695:C:T
chr6:36386157	['A', 'G']	98663	107654.27828017596	-5573.657643178529	-0.0105165385721831	0.0043230949474942	-2.4326411286152	0.0149909	0.0149909	chr6	36386157	1.82417229288218	chr6:36386157:A:G
chr6:36387595	['T', 'C']	98663	102456.3844789312	-5280.952382165393	-0.0075454170523684	0.004307580230443	-1.7516602474499643	0.0798354	0.0798354	chr6	36387595	1.0978044944181993	chr6:36387595:T:C
chr6:36387717	['CGCCCGGGT', 'C']	98663	101361.19143285762	-5255.266495286161	-0.0079836221235298	0.0043070706702609	-1.853608341895655	0.0637982	0.0637982	chr6	36387717	1.1951915742740598	chr6:36387717:CGCCCGGGT:C
chr6:36388225	['A', 'G']	98663	107607.26916643856	-5599.0244983570565	-0.0106133079039751	0.0043238476704324	-2.4545980138365406	0.0141059	0.0141059	chr6	36388225	1.8505991992949145	chr6:36388225:A:G
chr6:36388545	['C', 'T']	98663	101099.27162145724	-5199.518012088832	-0.0072478512702714	0.0043064148278321	-1.6830360195281218	0.0923713	0.0923713	chr6	36388545	1.0344629442319235	chr6:36388545:C:T
chr6:36388573	['G', 'C']	98663	6190.250965446641	-342.9441367100573	-0.0207132544938235	0.0121815838203562	-1.7003744996779682	0.0890637	0.0890637	chr6	36388573	1.050299266804113	chr6:36388573:G:C
chr6:36389581	['A', 'AT']	98663	101328.5403323094	-5245.173997212191	-0.0077299376482387	0.0043068385099994	-1.7948055471064772	0.0726877	0.0726877	chr6	36389581	1.1385390729657996	chr6:36389581:A:AT
chr6:36389701	['GGTT', 'G']	98663	101367.7950199729	-5265.958068579674	-0.0082572447602212	0.004306998559269	-1.917169148443511	0.0552193	0.0552193	chr6	36389701	1.2579091030945142	chr6:36389701:GGTT:G
chr6:36390028	['G', 'A']	98663	101439.87079067764	-5255.219990954991	-0.0081193335446414	0.0043094684714205	-1.8840684410356088	0.0595587	0.0595587	chr6	36390028	1.2250547902514273	chr6:36390028:G:A
chr6:36392102	['C', 'T']	98663	99673.23550283864	-5142.6975415401375	-0.0089776712181587	0.0042950026662991	-2.090259754342473	0.036597	0.036597	chr6	36392102	1.4365545139729523	chr6:36392102:C:T
chr6:36392348	['G', 'A']	98663	5458.276612134849	-330.73926997549955	-0.0343020303426661	0.0129577500984135	-2.647221167420549	0.00811692	0.00811692	chr6	36392348	2.0906087343987645	chr6:36392348:G:A
chr6:36393210	['A', 'G']	98663	153694.25100861632	-6631.789916953445	-0.011531611227333	0.0051930813177966	-2.220572049933872	0.0263822	0.0263822	chr6	36393210	1.578688991654631	chr6:36393210:A:G
chr6:36393341	['C', 'T']	98663	100337.23756956484	-5132.878629995692	-0.0093134842346466	0.0042913669973091	-2.1702837908029444	0.0299877	0.0299877	chr6	36393341	1.5230568425303497	chr6:36393341:C:T
chr6:36393632	['G', 'A']	98663	47334.55471862616	-1254.1150920023626	0.0064638629998741	0.0049844198848954	1.296813500696816	0.194698	0.194698	chr6	36393632	0.7106385096685919	chr6:36393632:G:A
chr6:36394551	['G', 'A']	98663	13886.407458465528	-853.2195568084219	-0.0135537746304641	0.0083279276282449	-1.6275086955000877	0.103632	0.103632	chr6	36394551	0.984506120290182	chr6:36394551:G:A
chr6:36394664	['A', 'C']	98663	47353.67810427692	-1265.480213027042	0.0062630863844267	0.0049827499477193	1.256953780571184	0.208773	0.208773	chr6	36394664	0.6803256680702551	chr6:36394664:A:C
chr6:36394710	['C', 'T']	98663	153685.71135013478	-6639.459522844502	-0.0115996149158397	0.0051928819785607	-2.2337528493291017	0.0255016	0.0255016	chr6	36394710	1.5934325705710617	chr6:36394710:C:T
chr6:36395551	['G', 'A']	98663	5721.861579770853	-329.9997366255451	-0.0342287429686075	0.0129444003089883	-2.644289588667908	0.00818755	0.00818755	chr6	36395551	2.0868460348282167	chr6:36395551:G:A
chr6:36395737	['C', 'T']	98663	100679.28610528234	-5081.241158744968	-0.0092327515852411	0.0042890971523053	-2.1526095719884992	0.0313518	0.0313518	chr6	36395737	1.503737519980752	chr6:36395737:C:T
chr6:36396042	['C', 'T']	98663	106291.39171777584	-5393.502522442007	-0.0129985688942691	0.0043004654288882	-3.0225958350813773	0.00250681	0.00250681	chr6	36396042	2.600878581509901	chr6:36396042:C:T
chr6:36396146	['A', 'C']	98663	46109.33670862981	-1301.1828152228868	0.0055921036807223	0.005030806969051	1.1115719038962024	0.266325	0.266325	chr6	36396146	0.5745880643066845	chr6:36396146:A:C
chr6:36396388	['C', 'T']	98663	5495.278487299561	-316.45996095191	-0.0335525051006302	0.0129183588991242	-2.597273025361207	0.00939811	0.00939811	chr6	36396388	2.0269594760918035	chr6:36396388:C:T
chr6:36396671	['G', 'A']	98663	100709.18665234048	-5093.013400747698	-0.0094747483358395	0.0042892057614707	-2.208975009068048	0.0271787	0.0271787	chr6	36396671	1.5657713200953824	chr6:36396671:G:A
chr6:36396930	['G', 'A']	98663	14919.512168915287	-808.4641111015497	-0.0156889905470168	0.0080554350881146	-1.9476279524820528	0.0514623	0.0514623	chr6	36396930	1.288510807807237	chr6:36396930:G:A
chr6:36396988	['C', 'T']	98663	100331.3212765095	-5142.7600854424845	-0.0094875420068051	0.0042924778625608	-2.210271621795847	0.0270886	0.0270886	chr6	36396988	1.5672134397060755	chr6:36396988:C:T
chr6:36396990	['C', 'G']	98663	100333.23700189558	-5142.679194612408	-0.0094729310441519	0.0042923995743983	-2.206908019619737	0.0273228	0.0273228	chr6	36396990	1.5634747968558416	chr6:36396990:C:G
chr6:36397413	['G', 'C']	98663	153779.93821403594	-6587.555123998477	-0.0108955709589644	0.0051957673148472	-2.09700902652619	0.0359953	0.0359953	chr6	36397413	1.4437542024916157	chr6:36397413:G:C
chr6:36398129	['G', 'A']	98663	5578.452323754498	-299.8755412635295	-0.030981215952849	0.01282496860136	-2.4156952672432723	0.015707	0.015707	chr6	36398129	1.803906756262485	chr6:36398129:G:A
chr6:36398346	['T', 'G']	98663	164802.05529762394	-4824.480146370967	0.0104458016054209	0.0057332956957271	1.821954101060226	0.068465	0.068465	chr6	36398346	1.164531387507282	chr6:36398346:T:G
chr6:36400392	['G', 'A']	98663	46055.5351498748	-1294.7543938175277	0.0055952405273564	0.0050315548757033	1.1120301110845616	0.266128	0.266128	chr6	36400392	0.5749094298237869	chr6:36400392:G:A
chr6:36400735	['G', 'A']	98663	100095.3774648459	-5162.841755558487	-0.0092687954377505	0.0042922019372709	-2.1594499916850887	0.0308177	0.0308177	chr6	36400735	1.5111997768629524	chr6:36400735:G:A
chr6:36400769	['A', 'G']	98663	164770.73067799356	-4816.835771913367	0.0107726865263389	0.0057303308742636	1.87994144888245	0.060119	0.060119	chr6	36400769	1.220988251938986	chr6:36400769:A:G
chr6:36401473	['A', 'T']	98663	164773.09160955437	-4814.169182632189	0.0107721005930704	0.0057315115142547	1.8794519676492472	0.0601858	0.0601858	chr6	36401473	1.2205059623815853	chr6:36401473:A:T
chr6:36401483	['C', 'T']	98663	47512.78108776767	-1240.4309229980513	0.0067893699178658	0.0049770447728605	1.3641367975807277	0.172528	0.172528	chr6	36401483	0.763140412134582	chr6:36401483:C:T
chr6:36401693	['A', 'G']	98663	5588.871562331993	-295.1609472181318	-0.0297939090937712	0.0128190451603273	-2.324190976873857	0.0201173	0.0201173	chr6	36401693	1.6964303076015117	chr6:36401693:A:G
chr6:36402009	['G', 'C']	98663	154305.35494859796	-6560.798883607413	-0.0120362824342755	0.0052162508865963	-2.307458497673837	0.0210313	0.0210313	chr6	36402009	1.677133881599131	chr6:36402009:G:C
chr6:36402617	['A', 'C']	98663	47390.24421692853	-1225.979666673063	0.0069602311840411	0.0049792303512501	1.3978528192200763	0.16216	0.16216	chr6	36402617	0.7900562643150477	chr6:36402617:A:C
chr6:36402955	['T', 'C']	98663	5451.177069481792	-318.5500828590777	-0.0319175608803419	0.0129741479112722	-2.460089178774603	0.013892	0.013892	chr6	36402955	1.857235225361276	chr6:36402955:T:C
chr6:36403539	['C', 'A']	98663	47315.83656175563	-1234.5971723679936	0.0067164389225628	0.0049816704468373	1.3482302762172471	0.177587	0.177587	chr6	36403539	0.7505888292945071	chr6:36403539:C:A
chr6:36404424	['T', 'C']	98663	100601.62876783167	-5104.06477262186	-0.009170790766857	0.004289056828118	-2.13818355278846	0.0325043	0.0325043	chr6	36404424	1.488059182321341	chr6:36404424:T:C
chr6:36404830	['C', 'T']	98663	47315.30520435164	-1235.0661352998447	0.0066485746808918	0.0049828758560261	1.3342846326085331	0.182114	0.182114	chr6	36404830	0.7396566665662213	chr6:36404830:C:T
chr6:36404888	['G', 'C']	98663	100593.43044981292	-5093.89111662521	-0.0089678823011468	0.0042887482427198	-2.091025584532716	0.0365283	0.0365283	chr6	36404888	1.437370539060981	chr6:36404888:G:C
chr6:36405674	['T', 'A']	98663	47319.194063741765	-1236.8159513080618	0.0066241320406583	0.0049822604557801	1.3295435072996715	0.183672	0.183672	chr6	36405674	0.7359570449589415	chr6:36405674:T:A
chr6:36406017	['C', 'A']	98663	47317.193759630216	-1235.0870875226883	0.0066817139821175	0.0049820844390276	1.341148281184407	0.179875	0.179875	chr6	36406017	0.7450291930553383	chr6:36406017:C:A
chr6:36406748	['T', 'G']	98663	100612.00262914754	-5119.566951405987	-0.0093652911475717	0.0042944012284233	-2.1808141925783704	0.0291995	0.0291995	chr6	36406748	1.5346245851645992	chr6:36406748:T:G
chr6:36407527	['G', 'A']	98663	154242.33642557333	-6566.756408528059	-0.0123368639231128	0.0052130178850152	-2.3665493185003363	0.0179567	0.0179567	chr6	36407527	1.7457734729845875	chr6:36407527:G:A
chr6:36407661	['G', 'A']	98663	47496.74960325577	-1266.7041414052992	0.0059127376231169	0.0049871868754355	1.1855857361672684	0.235789	0.235789	chr6	36407661	0.6274764594221545	chr6:36407661:G:A
chr6:36410043	['G', 'A']	98663	47427.80037341839	-1218.232449204272	0.0070769422596594	0.004981956651556	1.4205146199835008	0.155461	0.155461	chr6	36410043	0.8083785430303444	chr6:36410043:G:A
chr6:36410710	['A', 'G']	98663	46216.55799856054	-1304.4651207709378	0.0054889687704761	0.0050230543517105	1.0927552015452544	0.274504	0.274504	chr6	36410710	0.5614513227429577	chr6:36410710:A:G
chr6:36411280	['G', 'A']	98663	47059.80270963684	-1312.7057903107518	0.006167097341226	0.0049935847153306	1.2350040487533376	0.216832	0.216832	chr6	36411280	0.6638766243574435	chr6:36411280:G:A
chr6:36411851	['G', 'A']	98663	46058.009289778165	-1293.672361674643	0.005682353535389	0.005033158481796	1.128983630446172	0.258907	0.258907	chr6	36411851	0.5868562075014884	chr6:36411851:G:A
chr6:36412074	['A', 'G']	98663	148187.62331643008	-6303.605478999371	-0.0054438615960182	0.0049840614584801	-1.0922541066895852	0.274724	0.274724	chr6	36412074	0.561103398780127	chr6:36412074:A:G
chr6:36412592	['G', 'A']	98663	6222.606134931903	-244.77980049985763	-0.0321563952058452	0.0122117244197906	-2.6332395082328914	0.00845879	0.00845879	chr6	36412592	2.0726917568080814	chr6:36412592:G:A
chr6:36412831	['C', 'T']	98663	100211.65268950375	-5145.290183587446	-0.0092255787699074	0.0042963186920834	-2.147321795961472	0.0317701	0.0317701	chr6	36412831	1.4979814181794675	chr6:36412831:C:T
chr6:36412867	['C', 'T']	98663	154330.10536507238	-6557.496950785606	-0.0119586625249118	0.0052177803268834	-2.291906093343488	0.0219132	0.0219132	chr6	36412867	1.6592941974797042	chr6:36412867:C:T
chr6:36412931	['T', 'A']	98663	100168.41078117875	-5142.011101282987	-0.0092233831141761	0.0042950503353284	-2.1474447082284778	0.0317603	0.0317603	chr6	36412931	1.498115403986464	chr6:36412931:T:A
chr6:36413184	['C', 'T']	98663	99883.48599160934	-5197.244428169452	-0.0094977308828183	0.0043232544057381	-2.196893819205321	0.0280303	0.0280303	chr6	36413184	1.552372254089612	chr6:36413184:C:T
chr6:36414088	['C', 'T']	98663	100073.2001033969	-5140.532345988223	-0.0092139973705792	0.0042905270905898	-2.1475210798197044	0.0317542	0.0317542	chr6	36414088	1.498198824192803	chr6:36414088:C:T
chr6:36414159	['G', 'GA']	98663	148103.0153980274	-6304.4629867879	-0.0052983396229841	0.0049773333924464	-1.0644936164060963	0.287108	0.287108	chr6	36414159	0.5419547061191334	chr6:36414159:G:GA
chr6:36414267	['A', 'G']	98663	47894.76700761301	-1193.2397849387944	0.0068454602145871	0.0049614108979776	1.3797406333302231	0.16767	0.16767	chr6	36414267	0.7755446356644324	chr6:36414267:A:G
chr6:36414275	['T', 'C']	98663	100070.27100482544	-5142.011549687875	-0.0092598250331445	0.0042904509115599	-2.1582405262336004	0.0309115	0.0309115	chr6	36414275	1.509879920012179	chr6:36414275:T:C
chr6:36415947	['T', 'A']	98663	6187.376273351107	-248.0263100113626	-0.0326595930314863	0.0122230544887121	-2.671966574447256	0.00754205	0.00754205	chr6	36415947	2.122510592766766	chr6:36415947:T:A
chr6:36416085	['A', 'G']	98663	4984.262951398036	-320.9496340612476	-0.0321769136177227	0.0135426464119312	-2.375969410925064	0.0175048	0.0175048	chr6	36416085	1.7568428468751027	chr6:36416085:A:G
chr6:36416696	['C', 'T']	98663	100079.3014537418	-5136.474365867522	-0.009172773475319	0.0042900399931539	-2.138155702500885	0.0325066	0.0325066	chr6	36416696	1.488028452788023	chr6:36416696:C:T
chr6:36417240	['A', 'G']	98663	100133.3710726279	-5124.206296296089	-0.0089250149816549	0.0042922139574768	-2.079349974180105	0.0375878	0.0375878	chr6	36417240	1.424953092637362	chr6:36417240:A:G
chr6:36417304	['G', 'A']	98663	100106.80485356164	-5144.530446566154	-0.0093719269353858	0.0042909964765128	-2.184091034957486	0.0289579	0.0289579	chr6	36417304	1.5382329359652416	chr6:36417304:G:A
chr6:36417342	['G', 'A']	98663	6187.689869440052	-243.58310755821765	-0.03197980797227	0.012223024589773	-2.616357983851845	0.00888869	0.00888869	chr6	36417342	2.0511622398951284	chr6:36417342:G:A
chr6:36417447	['G', 'A']	98663	100093.4204432548	-5131.59856829912	-0.0091516940692087	0.00429031899033	-2.1331034102209485	0.0329187	0.0329187	chr6	36417447	1.4825573239450156	chr6:36417447:G:A
chr6:36417561	['T', 'C']	98663	100704.48403989366	-5127.348137621196	-0.0093020684486604	0.0043149444448615	-2.155779423704451	0.0311033	0.0311033	chr6	36417561	1.50719353072367	chr6:36417561:T:C
chr6:36417640	['C', 'T']	98663	5100.33497998297	-317.5837539155192	-0.0318343119021541	0.0134924538855544	-2.359416024110876	0.0183057	0.0183057	chr6	36417640	1.7374136592804157	chr6:36417640:C:T
chr6:36418158	['T', 'C']	98663	100100.34963858112	-5128.955729546983	-0.0090603899092208	0.0042904283897923	-2.1117681233829715	0.0347089	0.0347089	chr6	36418158	1.459559149840546	chr6:36418158:T:C
chr6:36418687	['A', 'G']	98663	100089.2602057884	-5132.5931982808825	-0.0090742715940382	0.0042899955306041	-2.11521702745464	0.034414	0.034414	chr6	36418687	1.4632648456305644	chr6:36418687:A:G
chr6:36419480	['G', 'C']	98663	6193.376638251721	-251.9897141773889	-0.0336700449854305	0.012216322925514	-2.7561521736716674	0.00584965	0.00584965	chr6	36419480	2.232870118125674	chr6:36419480:G:C
chr6:36420454	['A', 'C']	98663	4983.303049960975	-323.9645645738832	-0.0327223533890255	0.0135425851878973	-2.416256049714099	0.0156828	0.0156828	chr6	36420454	1.80457639598904	chr6:36420454:A:C
chr6:36420685	['C', 'A']	98663	99119.0600912316	-5155.359309166434	-0.0089350012971843	0.0042941583757789	-2.0807339914573206	0.0374608	0.0374608	chr6	36420685	1.4264229522177052	chr6:36420685:C:A
chr6:36420788	['C', 'T']	98663	48122.85299692856	-1232.9051673084564	0.0060421680533958	0.0049531511882778	1.219863441216022	0.22252	0.22252	chr6	36420788	0.6526309487312096	chr6:36420788:C:T
chr6:36420909	['G', 'A']	98663	98766.0323728608	-5127.043998523602	-0.0084916069412811	0.0042960251165317	-1.9766194821822736	0.0480874	0.0480874	chr6	36420909	1.3179687038199	chr6:36420909:G:A
chr6:36421374	['C', 'T']	98663	98881.07736139836	-5107.797469764044	-0.0083945277268288	0.0042947129743796	-1.9546190343584773	0.0506309	0.0506309	chr6	36421374	1.2955843526534565	chr6:36421374:C:T
chr6:36421600	['T', 'C']	98663	98870.0503654741	-5110.868779002331	-0.0084516140420116	0.0042946243485708	-1.967951875656864	0.0490764	0.0490764	chr6	36421600	1.3091273024543502	chr6:36421600:T:C
chr6:36421860	['C', 'T']	98663	99580.31611392192	-5086.839752393785	-0.0086598537753918	0.00429022612685	-2.018507537678436	0.0435411	0.0435411	chr6	36421860	1.3611006033634694	chr6:36421860:C:T
chr6:36422657	['A', 'C']	98663	99371.12201204312	-5151.283978463278	-0.0088306843112495	0.0042941133479809	-2.05646278885528	0.0397406	0.0397406	chr6	36422657	1.4007655802377272	chr6:36422657:A:C
chr6:36423358	['G', 'A']	98663	4979.100931472416	-322.1575491208255	-0.0325156627665723	0.0135475815452997	-2.400108289280129	0.0163921	0.0163921	chr6	36423358	1.7853654051854535	chr6:36423358:G:A
chr6:36423828	['G', 'A']	98663	71818.91882247994	-126.72419005065488	0.0123592302940628	0.0045128294622927	2.738687645374446	0.0061696	0.0061696	chr6	36423828	2.209742992113282	chr6:36423828:G:A
chr6:36424113	['A', 'C']	98663	42069.11670434158	-879.6200725940564	0.0078885153875113	0.0052016576672498	1.516538744404138	0.129386	0.129386	chr6	36424113	0.8881127132475319	chr6:36424113:A:C
chr6:36424490	['A', 'T']	98663	5017.274683893068	-321.51467959718	-0.0319581912360487	0.0135449653612973	-2.3594147628730293	0.0183057	0.0183057	chr6	36424490	1.7374136592804157	chr6:36424490:A:T
chr6:36426039	['A', 'G']	98663	71977.28775249457	-113.0508670683678	0.0126646158789747	0.0045120077455744	2.8068692682092053	0.00500353	0.00500353	chr6	36426039	2.3007234919428443	chr6:36426039:A:G
chr6:36426540	['T', 'C']	98663	4992.681979515268	-320.6388598927428	-0.0320996059069866	0.0135340411779369	-2.371768009640392	0.0177051	0.0177051	chr6	36426540	1.75190161596458	chr6:36426540:T:C
chr6:36427032	['CAG', 'C']	98663	43324.00856414924	-844.8003449040659	0.008955200903618	0.0052460535355788	1.707035744657142	0.0878186	0.0878186	chr6	36427032	1.0564134906786942	chr6:36427032:CAG:C
chr6:36427149	['C', 'T']	98663	6192.60307582988	-249.67155192557905	-0.0331351705308207	0.0122329191797858	-2.708688747455693	0.00675613	0.00675613	chr6	36427149	2.17030200241964	chr6:36427149:C:T
chr6:36427328	['AT', 'A']	98663	71990.53813318732	-122.39490530276512	0.0124924168328509	0.0045118283172474	2.7688147585527565	0.00562711	0.00562711	chr6	36427328	2.249714595077734	chr6:36427328:AT:A
chr6:36427660	['G', 'A']	98663	71983.51015318488	-115.79538653251969	0.0125928875164535	0.00451131299908	2.7914018643844125	0.00524904	0.00524904	chr6	36427660	2.2799201177037425	chr6:36427660:G:A
chr6:36427742	['TGCACTTACA', 'T']	98663	6191.188252584634	-249.81869644570608	-0.0333194632319597	0.0122215870368251	-2.72627958476785	0.0064064	0.0064064	chr6	36427742	2.193385948536794	chr6:36427742:TGCACTTACA:T
chr6:36427891	['G', 'A']	98663	71984.78085969182	-117.7193152691932	0.0125455771412243	0.0045110598981448	2.781070840221752	0.00541902	0.00541902	chr6	36427891	2.266079246132173	chr6:36427891:G:A
chr6:36427984	['G', 'A']	98663	23489.33306977262	979.0866049180312	0.0248884739092556	0.0067781200901573	3.671884472126263	0.000240896	0.000240896	chr6	36427984	3.618170411260893	chr6:36427984:G:A
chr6:36428053	['C', 'T']	98663	11834.719705646838	-670.6983719424197	-0.0161009580925526	0.0089144232135943	-1.806169362477526	0.0708949	0.0708949	chr6	36428053	1.1493850057410946	chr6:36428053:C:T
chr6:36428220	['C', 'T']	98663	71980.61637196856	-118.34346980637126	0.0125289262427276	0.0045112954900412	2.7772346702594173	0.00548339	0.00548339	chr6	36428220	2.2609508643071994	chr6:36428220:C:T
chr6:36428759	['TG', 'T']	98663	6270.720878736179	-246.708873684158	-0.033214572118031	0.0122455886721237	-2.712370389644216	0.00668155	0.00668155	chr6	36428759	2.175122777290804	chr6:36428759:TG:T
chr6:36428862	['T', 'G']	98663	72783.68789072025	-108.92315706874652	0.0119162697953942	0.0045139221530833	2.639892623592252	0.00829453	0.00829453	chr6	36428862	2.081208217739615	chr6:36428862:T:G
chr6:36429126	['A', 'G']	98663	72289.81464409523	-171.8131792502945	0.0120071963362898	0.0045229708177534	2.6547145272659183	0.00793883	0.00793883	chr6	36429126	2.1002434978228903	chr6:36429126:A:G
chr6:36429131	['T', 'G']	98663	72126.63661610823	-136.70955159111145	0.0123669816249223	0.0045177350159522	2.737429614896481	0.00619325	0.00619325	chr6	36429131	2.2080813886761907	chr6:36429131:T:G
chr6:36429715	['T', 'G']	98663	72074.08432973544	-128.45599383315377	0.0125769446455192	0.0045195290992045	2.7827997938397635	0.00539023	0.00539023	chr6	36429715	2.2683927031621085	chr6:36429715:T:G
chr6:36429861	['T', 'TC']	98663	72001.59706305905	-110.73037303965948	0.012695266092696	0.0045118927720666	2.813733999019876	0.00489794	0.00489794	chr6	36429861	2.3099865393069594	chr6:36429861:T:TC
chr6:36429911	['G', 'A']	98663	29648.892037360823	744.3654861799623	0.0126206420278618	0.0061286665339194	2.059280262355964	0.03947	0.03947	chr6	36429911	1.4037328736044847	chr6:36429911:G:A
chr6:36430009	['G', 'C']	98663	71983.28534474871	-115.61032430138782	0.012656814889872	0.0045122718443558	2.8049761464845746	0.00503301	0.00503301	chr6	36430009	2.2981722067098533	chr6:36430009:G:C
chr6:36430121	['T', 'C']	98663	71988.9676369169	-113.2445416520987	0.0126858598564835	0.0045120531033122	2.811549324889628	0.00493133	0.00493133	chr6	36430121	2.307035933915101	chr6:36430121:T:C
chr6:36430162	['G', 'A']	98663	42070.62988724852	-883.78256389741	0.0078107139999438	0.0052017946940462	1.5015421521506096	0.133219	0.133219	chr6	36430162	0.8754338306709921	chr6:36430162:G:A
chr6:36430369	['C', 'T']	98663	71900.11740078057	-128.4540177310892	0.0123861664760815	0.0045115546821429	2.7454319738397253	0.00604422	0.00604422	chr6	36430369	2.21865973641654	chr6:36430369:C:T
chr6:36430452	['T', 'C']	98663	71987.88902294368	-114.93788321715184	0.0125838314113577	0.0045113724304427	2.78935769666058	0.00528228	0.00528228	chr6	36430452	2.277178581691768	chr6:36430452:T:C
chr6:36430525	['A', 'G']	98663	71990.26769545868	-115.5635014209529	0.0125540053495777	0.0045116959382506	2.7825468563037528	0.00539443	0.00539443	chr6	36430525	2.268054438086305	chr6:36430525:A:G
chr6:36430785	['G', 'A']	98663	72705.0535439137	-98.6718890524534	0.0119962565166256	0.0045111942705585	2.6592196649381448	0.00783345	0.00783345	chr6	36430785	2.106046924280405	chr6:36430785:G:A
chr6:36430944	['G', 'A']	98663	72362.73643442287	-63.97176707868192	0.0126370487723265	0.0045135899289924	2.799777775812996	0.00511477	0.00511477	chr6	36430944	2.2911738907840147	chr6:36430944:G:A
chr6:36431309	['G', 'A']	98663	125340.4893601922	-6478.248029829215	-0.0126471297432024	0.0045111012073519	-2.803557083266235	0.00505522	0.00505522	chr6	36431309	2.296259939438566	chr6:36431309:G:A
chr6:36431343	['T', 'C']	98663	167645.69092365078	-7320.661630698552	-0.0119147033818992	0.0061193979199762	-1.9470385057008133	0.051533	0.051533	chr6	36431343	1.2879145742957423	chr6:36431343:T:C
chr6:36431462	['G', 'A']	98663	125356.30485826673	-6472.11679809556	-0.0125490806349151	0.0045113754262902	-2.7816529215868213	0.00540931	0.00540931	chr6	36431462	2.266858129034632	chr6:36431462:G:A
chr6:36431566	['G', 'A']	98663	4985.70745775426	-319.8629330222903	-0.0319561537950372	0.0135401587721493	-2.360101852037924	0.0182719	0.0182719	chr6	36431566	1.7382162902713207	chr6:36431566:G:A
chr6:36431567	['G', 'A']	98663	4985.303171594514	-321.2911596818521	-0.0322895155846668	0.0135400844552531	-2.384735168482601	0.0170933	0.0170933	chr6	36431567	1.7671740851178432	chr6:36431567:G:A
chr6:36432258	['G', 'A']	98663	13929.976624192848	-838.688332500216	-0.0131840857883275	0.0083182666632451	-1.584955895509136	0.11298	0.11298	chr6	36432258	0.9469984295996916	chr6:36432258:G:A
chr6:36434531	['A', 'G']	98663	42064.526910171015	-878.5534941899809	0.0078925158163195	0.0052015315472533	1.5173446021849526	0.129183	0.129183	chr6	36434531	0.8887946341115156	chr6:36434531:A:G
chr6:36435617	['A', 'T']	98663	42926.4875395409	-836.734734810589	0.0074378183827911	0.0051673973848423	1.4393741817899723	0.150048	0.150048	chr6	36435617	0.8237697889412448	chr6:36435617:A:T
chr6:36436686	['T', 'C']	98663	5505.111594246966	-310.4976235308421	-0.0320796120240283	0.0129075830314415	-2.485330673131117	0.0129448	0.0129448	chr6	36436686	1.887904655122301	chr6:36436686:T:C
chr6:36436748	['A', 'G']	98663	42056.09894164874	-872.8256849062248	0.0080505871628501	0.0052015335046031	1.5477334051055756	0.12169	0.12169	chr6	36436748	0.9147451088961231	chr6:36436748:A:G
chr6:36437173	['G', 'A']	98663	124909.37479720954	-6444.901926667266	-0.0119243810698913	0.0045109387487429	-2.643436706653232	0.00820821	0.00820821	chr6	36437173	2.0857515410389684	chr6:36437173:G:A
chr6:36437341	['T', 'C']	98663	13172.610135285882	-765.7639369753638	-0.0164509590523949	0.0084891151402079	-1.9378885526568543	0.0526397	0.0526397	chr6	36437341	1.2786865944836874	chr6:36437341:T:C
chr6:36437778	['T', 'A']	98663	74770.31778522542	-343.13958121193104	0.0113518033630971	0.0045495048340029	2.4951733820027733	0.0125912	0.0125912	chr6	36437778	1.8999328776329376	chr6:36437778:T:A
chr6:36439350	['G', 'T']	98663	11900.925720112064	-672.799803008417	-0.0162421758164182	0.0089206294048519	-1.8207432546838096	0.0686489	0.0686489	chr6	36439350	1.1633664173166287	chr6:36439350:G:T
chr6:36440217	['G', 'A']	98663	42957.48316861792	-836.5123196538416	0.0073903823464257	0.0051654980709533	1.4307201832062386	0.152514	0.152514	chr6	36440217	0.8166902884898108	chr6:36440217:G:A
chr6:36441868	['C', 'CTGAAA']	98663	42699.491718027726	-859.6034315630584	0.0064377458177528	0.0051773142853036	1.2434527755108626	0.213704	0.213704	chr6	36441868	0.6701873488622773	chr6:36441868:C:CTGAAA
chr6:36443009	['T', 'C']	98663	5228.864429502911	-371.1803742327981	-0.0374924525046255	0.0132423256338102	-2.831258914891795	0.00463746	0.00463746	chr6	36443009	2.3337198233292846	chr6:36443009:T:C
chr6:36444881	['C', 'T']	98663	38715.74682735972	-827.7871905053585	0.0072337552544429	0.0053574849897279	1.350214749702958	0.17695	0.17695	chr6	36444881	0.7521494330264663	chr6:36444881:C:T
chr6:36446168	['A', 'G']	98663	23051.280006895213	915.9404067086972	0.0255977389739391	0.0068201451434969	3.7532542835025424	0.000174654	0.000174654	chr6	36446168	3.757821463515973	chr6:36446168:A:G
chr6:36446220	['A', 'G']	98663	64310.24267837589	245.7266922153545	0.0183105246215172	0.0046323443737137	3.952755482822148	7.73102e-05	7.73102e-05	chr6	36446220	4.11176320321651	chr6:36446220:A:G
chr6:36446531	['A', 'T']	98663	126856.0007603252	-6575.064659770375	-0.0128003224856866	0.0045354804400495	-2.8222638494162795	0.00476955	0.00476955	chr6	36446531	2.3215225940701485	chr6:36446531:A:T
chr6:36448126	['G', 'A']	98663	41337.487217525486	-679.0566730832514	0.0082350618598826	0.0052443128535111	1.5702842469379434	0.116352	0.116352	chr6	36448126	0.9342261471301642	chr6:36448126:G:A
chr6:36448733	['G', 'A']	98663	5002.050698343841	-335.4274098921699	-0.0349912723204036	0.0135107834844324	-2.5898773643084207	0.00960242	0.00960242	chr6	36448733	2.0176193023563065	chr6:36448733:G:A
chr6:36450143	['A', 'G']	98663	65610.64438638854	260.05276393921366	0.0202867285307549	0.0046725352882763	4.3416961626069055	1.41528e-05	1.41528e-05	chr6	36450143	4.849157630510588	chr6:36450143:A:G
chr6:36450460	['C', 'T']	98663	40134.8647083874	-748.3624641811865	0.0086740195880447	0.0052913784341472	1.6392740938860242	0.101159	0.101159	chr6	36450460	0.9949954724931972	chr6:36450460:C:T
chr6:36450593	['C', 'T']	98663	40898.11951419797	-640.9756742888167	0.0091710978808109	0.0052560658796568	1.7448597659909302	0.0810124	0.0810124	chr6	36450593	1.0914485016224216	chr6:36450593:C:T
chr6:36452171	['TA', 'T']	98663	13185.87103771959	-777.2560594292165	-0.0171260090676084	0.0084862509682204	-2.018088921921168	0.0435847	0.0435847	chr6	36452171	1.360665938981814	chr6:36452171:TA:T
chr6:36452861	['C', 'T']	98663	65064.1774956626	203.5569531284601	0.0181610811786528	0.0046569606251175	3.89977125438854	9.63473e-05	9.63473e-05	chr6	36452861	4.016160451340975	chr6:36452861:C:T
chr6:36453918	['C', 'A']	98663	23031.634061790464	911.263829675656	0.0254307400270909	0.0068220406345855	3.72773212433908	0.000193318	0.000193318	chr6	36453918	3.7137277065678	chr6:36453918:C:A
chr6:36454432	['C', 'T']	98663	5006.298190632668	-334.5778624464704	-0.034797752003106	0.0135097903047908	-2.5757433104469385	0.0100039	0.0100039	chr6	36454432	1.9998306581715684	chr6:36454432:C:T
chr6:36454677	['T', 'C']	98663	65890.8521724678	165.23238061571487	0.018879221366894	0.0046828810022636	4.031539848603479	5.54542e-05	5.54542e-05	chr6	36454677	4.25606555559692	chr6:36454677:T:C
chr6:36454795	['G', 'A']	98663	40792.60542700112	-681.7049496655662	0.0080466399869711	0.0052595213979754	1.5299186709400252	0.12604	0.12604	chr6	36454795	0.899491605498038	chr6:36454795:G:A
chr6:36455308	['C', 'T']	98663	40321.851795526905	-716.9751285498012	0.008800092488373	0.0052816286435574	1.6661702444959623	0.0956827	0.0956827	chr6	36455308	1.0191665781449968	chr6:36455308:C:T
chr6:36456681	['G', 'A']	98663	40512.5310162331	-705.5723085370254	0.0090250825774128	0.0052851988388146	1.7076145766044584	0.087711	0.087711	chr6	36456681	1.0569459375378687	chr6:36456681:G:A
chr6:36456888	['A', 'C']	98663	126875.71900692392	-6588.830189730309	-0.0130276639535409	0.0045357772937676	-2.872200972354086	0.0040771	0.0040771	chr6	36456888	2.389648636373307	chr6:36456888:A:C
chr6:36456922	['C', 'G']	98663	13148.066099031978	-767.8508887055419	-0.0163876903410937	0.0084943562261969	-1.929244536572818	0.0537034	0.0537034	chr6	36456922	1.2699982179411309	chr6:36456922:C:G
chr6:36457156	['A', 'G']	98663	126845.99817509002	-6603.258189427223	-0.0128703063906577	0.0045371853927108	-2.8366278378958003	0.0045602	0.0045602	chr6	36457156	2.34101610974968	chr6:36457156:A:G
chr6:36457450	['A', 'G']	98663	23017.899261977644	910.6511048972544	0.0255459629907554	0.0068210811024395	3.745148695214771	0.000180389	0.000180389	chr6	36457450	3.743789948972316	chr6:36457450:A:G
chr6:36458224	['T', 'A']	98663	11880.863862239616	-685.0329085187223	-0.0168870085375	0.0089028742944346	-1.8968041083155032	0.0578567	0.0578567	chr6	36458224	1.2376463410416785	chr6:36458224:T:A
chr6:36458313	['C', 'T']	98663	126895.6244038078	-6603.821874490932	-0.0129843261380257	0.004541949558214	-2.85875612919208	0.00425395	0.00425395	chr6	36458313	2.371207619005859	chr6:36458313:C:T
chr6:36458406	['T', 'C']	98663	41261.71425814989	-673.5522109985192	0.0082188670073511	0.0052460528447656	1.5666763661276522	0.117194	0.117194	chr6	36458406	0.931094622392964	chr6:36458406:T:C
chr6:36458494	['G', 'T']	98663	41432.91854991091	-663.9037871248925	0.0085205364360968	0.0052541881992692	1.6216656337665871	0.104878	0.104878	chr6	36458494	0.9793156031376292	chr6:36458494:G:T
chr6:36459499	['C', 'T']	98663	126884.00448053196	-6589.129708247086	-0.0129672992398407	0.0045360565421327	-2.8587164025393306	0.00425448	0.00425448	chr6	36459499	2.371153513589065	chr6:36459499:C:T
chr6:36461311	['T', 'A']	98663	40891.03819278939	-642.6031934419042	0.0088819570515512	0.0052576497138207	1.6893398257786745	0.0911575	0.0911575	chr6	36461311	1.0402075938810085	chr6:36461311:T:A
chr6:36461596	['A', 'G']	98663	38985.92713486337	-783.7235854886414	0.0073028368099986	0.0053452556853609	1.3662277802723088	0.171871	0.171871	chr6	36461596	0.7647973961603086	chr6:36461596:A:G
chr6:36461993	['A', 'G']	98663	40868.69872873624	-638.435812759965	0.0089808083643584	0.0052572238460843	1.7082796219619842	0.0875876	0.0875876	chr6	36461993	1.0575573736579411	chr6:36461993:A:G
chr6:36462783	['A', 'G']	98663	126820.1369658878	-6595.685359167464	-0.0127766428327009	0.0045369629365894	-2.816122373330556	0.00486168	0.00486168	chr6	36462783	2.313213630191945	chr6:36462783:A:G
chr6:36462811	['A', 'G']	98663	41225.77473084488	-675.4253569830233	0.0079840189733809	0.0052423846781024	1.5229746505879915	0.127768	0.127768	chr6	36462811	0.8935779033263505	chr6:36462811:A:G
chr6:36463722	['A', 'G']	98663	23265.24449287851	937.7074143079368	0.0249658476941793	0.0067924729770377	3.675516675381342	0.000237494	0.000237494	chr6	36463722	3.624347357827775	chr6:36463722:A:G
chr6:36465115	['A', 'G']	98663	38688.37166697082	-835.164382437468	0.0072136528290945	0.0053581970224365	1.34628360974569	0.178214	0.178214	chr6	36465115	0.7490581819830858	chr6:36465115:A:G
chr6:36465631	['A', 'G']	98663	23205.29112255656	936.732700663108	0.0250286682569254	0.0068016947207482	3.67976942284348	0.000233569	0.000233569	chr6	36465631	3.6315847986415455	chr6:36465631:A:G
chr6:36466902	['C', 'T']	98663	126198.65172560628	-6556.459889033696	-0.0120568420629972	0.0045263704150476	-2.66368877432459	0.00773016	0.00773016	chr6	36466902	2.111811516896944	chr6:36466902:C:T
chr6:36469320	['G', 'A']	98663	19952.22448607225	-548.4602347547523	0.004008366487016	0.0070518962074011	0.5684097396114848	0.569758	0.569758	chr6	36469320	0.2443095681546718	chr6:36469320:G:A
chr6:36469427	['C', 'T']	98663	12402.634191586414	-741.8245169996828	-0.0190179172003376	0.0087269047813786	-2.179228223151674	0.0293171	0.0293171	chr6	36469427	1.532878991612323	chr6:36469427:C:T
chr6:36469781	['A', 'T']	98663	41700.87585409867	-631.4282403082343	0.0072035708639522	0.0052265874541612	1.3782551095011504	0.168128	0.168128	chr6	36469781	0.7743599532300426	chr6:36469781:A:T
chr6:36471614	['A', 'G']	98663	65275.186325202245	222.7985554050906	0.0165302381712933	0.004619826144428	3.5781082782152662	0.000346256	0.000346256	chr6	36471614	3.460602692312146	chr6:36471614:A:G
chr6:36472599	['AATGT', 'A']	98663	41712.18716420332	-635.1341139930547	0.0070016845802126	0.0052256529784662	1.3398678804476674	0.180291	0.180291	chr6	36472599	0.7440259524117857	chr6:36472599:AATGT:A
chr6:36473697	['T', 'C']	98663	40413.423244409	-760.509790463281	0.0082031772485121	0.0052874938904537	1.5514301138621545	0.120802	0.120802	chr6	36473697	0.917925875468417	chr6:36473697:T:C
chr6:36476679	['T', 'C']	98663	66288.64028842648	222.91295542710927	0.0163435061971933	0.0046040272841133	3.549828267436247	0.000385662	0.000385662	chr6	36476679	3.413793150875547	chr6:36476679:T:C
chr6:36477511	['C', 'T']	98663	24127.25426682856	858.4542714563328	0.0224156814750994	0.0067452405983912	3.323184866147798	0.000890283	0.000890283	chr6	36477511	3.0504719194203096	chr6:36477511:C:T
chr6:36477875	['G', 'A']	98663	5465.265281074387	-327.2762010762627	-0.0340048087504658	0.0129520647013203	-2.6254353676135804	0.00865516	0.00865516	chr6	36477875	2.0627248993108487	chr6:36477875:G:A
chr6:36479198	['G', 'C']	98663	41354.86813855184	-590.5927535648569	0.0082257092166489	0.0052398892622352	1.5698250106033869	0.116459	0.116459	chr6	36479198	0.933826943374022	chr6:36479198:G:C
chr6:36479510	['A', 'G']	98663	41647.59815500025	-618.6346947305655	0.0076358841462294	0.0052276728304403	1.4606660351363896	0.14411	0.14411	chr6	36479510	0.8413058818221387	chr6:36479510:A:G
chr6:36482648	['GGACGT', 'G']	98663	40016.13172130556	-862.8290709582772	0.0075109538518633	0.0054095473963705	1.388462527734333	0.164999	0.164999	chr6	36482648	0.7825186878818389	chr6:36482648:GGACGT:G
chr6:36482737	['A', 'G']	98663	41713.63570993913	-634.9493948453069	0.0070109809868906	0.0052272569172474	1.3412352019197329	0.179847	0.179847	chr6	36482737	0.7450968021841538	chr6:36482737:A:G
chr6:36482924	['T', 'C']	98663	71251.41781024248	-71.32738382006723	0.0122979178935201	0.0045375267537059	2.710268955103344	0.00672403	0.00672403	chr6	36482924	2.172370357575608	chr6:36482924:T:C
chr6:36483628	['T', 'C']	98663	41727.18191776373	-623.0261417494772	0.0073384614182837	0.0052268361319789	1.4039968411072654	0.160323	0.160323	chr6	36483628	0.795004169120884	chr6:36483628:T:C
chr6:36484000	['C', 'T']	98663	40437.31542853652	-710.4547071842642	0.0087532451696821	0.005283894078529	1.656589825532392	0.0976056	0.0976056	chr6	36484000	1.01052526451231	chr6:36484000:C:T
chr6:36484114	['T', 'G']	98663	12384.895562946143	-740.9819409798355	-0.0187853140241347	0.0087343549383193	-2.150738567048588	0.0314993	0.0314993	chr6	36484114	1.501699097306121	chr6:36484114:T:G
chr6:36484365	['CTCTT', 'C']	98663	13703.666724108218	-832.9505266080686	-0.0187996416356896	0.0083380163075266	-2.2546899576964625	0.024155	0.024155	chr6	36484365	1.6169929581774614	chr6:36484365:CTCTT:C
chr6:36485787	['T', 'C']	98663	65423.400741154255	265.5112752355528	0.0167183370139728	0.0046242099479898	3.6153931594823416	0.000300041	0.000300041	chr6	36485787	3.5228193957566023	chr6:36485787:T:C
chr6:36486569	['A', 'G']	98663	40340.13301840888	-710.3183028129812	0.0087707315789643	0.0052814683183654	1.660661590729516	0.0967846	0.0967846	chr6	36486569	1.014193740492107	chr6:36486569:A:G
chr6:36488466	['G', 'C']	98663	70931.94076739825	-62.61832413185736	0.012102131166291	0.0045266374131567	2.673536681139059	0.00750684	0.00750684	chr6	36488466	2.1245428405419826	chr6:36488466:G:C
chr6:36489577	['C', 'T']	98663	40244.71061034576	-694.4768596924198	0.0092920504198138	0.0052855473580951	1.7580110044010124	0.0787487	0.0787487	chr6	36489577	1.1037566069032707	chr6:36489577:C:T
chr6:36489701	['T', 'TA']	98663	19953.033513097063	-554.0968449107527	0.0036235411224467	0.0070515783464901	0.5138624212053607	0.607349	0.607349	chr6	36489701	0.2165616792410892	chr6:36489701:T:TA
chr6:36490261	['G', 'A']	98663	12386.00430794182	-745.7452943862002	-0.0190700078035651	0.0087318802377089	-2.1839520566498973	0.0289681	0.0289681	chr6	36490261	1.5380799889721402	chr6:36490261:G:A
chr6:36490875	['C', 'T']	98663	4978.1009112009815	-330.0296933811589	-0.0334802320265003	0.0135403686110661	-2.472623381843383	0.0134142	0.0134142	chr6	36490875	1.8724352228016248	chr6:36490875:C:T
chr6:36491689	['C', 'T']	98663	38615.52249275244	-832.9896358643798	0.007237036514806	0.005362080742544	1.3496694403323004	0.177125	0.177125	chr6	36491689	0.7517201367444832	chr6:36491689:C:T
chr6:36494197	['CT', 'C']	98663	13700.972064547515	-840.2894042547842	-0.019219897041925	0.0083381349416543	-2.3050594858940547	0.0211653	0.0211653	chr6	36494197	1.6743755713940245	chr6:36494197:CT:C
chr6:36494230	['G', 'A']	98663	40324.94813778561	-711.413012902665	0.0087420789160104	0.0052819252449127	1.6550932682037227	0.0979088	0.0979088	chr6	36494230	1.0091782722450222	chr6:36494230:G:A
chr6:36494364	['G', 'A']	98663	5464.276916215613	-324.5933651219479	-0.0335151784682963	0.0129484256080332	-2.5883593482981886	0.00964485	0.00964485	chr6	36494364	2.0157045222636274	chr6:36494364:G:A
chr6:36496704	['G', 'A']	98663	13841.98206900746	-875.4269101350442	-0.0157639006087036	0.0083397018235646	-1.890223528635196	0.058731	0.058731	chr6	36496704	1.2311326044561308	chr6:36496704:G:A
chr6:36497181	['G', 'A']	98663	65444.30649232172	255.84519622910352	0.0166060847405846	0.0046183633665389	3.5956643994059467	0.000323723	0.000323723	chr6	36497181	3.4898264435747754	chr6:36497181:G:A
chr6:36497603	['C', 'T']	98663	155862.6962229341	-4252.926062206353	0.0104779687566354	0.0052333094622304	2.0021687676329005	0.0452693	0.0452693	chr6	36497603	1.344196220956211	chr6:36497603:C:T
chr6:36498747	['C', 'G']	98663	40319.03365911029	-702.9038475424514	0.0090031617672369	0.0052824152092819	1.7043646533913257	0.0883161	0.0883161	chr6	36498747	1.0539601174440936	chr6:36498747:C:G
chr6:36498891	['T', 'C']	98663	41684.71740673155	-618.1434312935537	0.0075782721045893	0.0052273751057253	1.449728009051657	0.147138	0.147138	chr6	36498891	0.8322751514800565	chr6:36498891:T:C
chr6:36499010	['C', 'A']	98663	23751.92590340073	878.9730078838952	0.0229279078486861	0.0067261805151906	3.408755949517688	0.000652859	0.000652859	chr6	36499010	3.185180604535165	chr6:36499010:C:A
chr6:36500356	['A', 'G']	98663	183558.51148644544	-5897.304783996084	0.003163244004973	0.0083589748710705	0.3784248731169995	0.705116	0.705116	chr6	36500356	0.1517394305039642	chr6:36500356:A:G
chr6:36500839	['T', 'C']	98663	40336.220706015934	-710.3643795998373	0.0087894964164938	0.0052819714838522	1.6640560145704422	0.0961044	0.0961044	chr6	36500839	1.0172567283358676	chr6:36500839:T:C
chr6:36501344	['A', 'G']	98663	71124.02195908273	-36.29518077386108	0.0121645751221049	0.0045251841285943	2.688194507984316	0.00718516	0.00718516	chr6	36501344	2.143563556500747	chr6:36501344:A:G
chr6:36501833	['G', 'A']	98663	4988.101113915326	-337.8330911264867	-0.0349079587226327	0.01352501729441	-2.5809917993273275	0.00985312	0.00985312	chr6	36501833	2.00642622795619	chr6:36501833:G:A
chr6:36501974	['G', 'T']	98663	40327.7223894819	-704.3564383676895	0.0089737800285341	0.0052820070697003	1.6989337405493563	0.0893348	0.0893348	chr6	36501974	1.0489793305414927	chr6:36501974:G:T
chr6:36503208	['C', 'T']	98663	4983.454588764775	-331.1608629037144	-0.0336629223106197	0.0135338128476962	-2.4873199215511472	0.0128726	0.0128726	chr6	36503208	1.890333725697698	chr6:36503208:C:T
chr6:36503808	['A', 'AT']	98663	40330.94917178598	-706.6533285526756	0.0088936985234874	0.0052816918356158	1.683873046798167	0.0922094	0.0922094	chr6	36503808	1.0352248038916996	chr6:36503808:A:AT
chr6:36503862	['T', 'C']	98663	40338.58589647414	-709.9355138874422	0.0087575468620015	0.0052817957785917	1.6580623767200182	0.0973081	0.0973081	chr6	36503862	1.0118510072250932	chr6:36503862:T:C
chr6:36504157	['C', 'T']	98663	40338.90626552189	-704.4383343017697	0.0088984839894426	0.0052816255016578	1.6848002545143526	0.0920303	0.0920303	chr6	36504157	1.036069162259737	chr6:36504157:C:T
chr6:36504482	['A', 'T']	98663	71136.39814448671	-38.13929691485548	0.011974697540314	0.0045262879559425	2.645588980831992	0.00815618	0.00815618	chr6	36504482	2.0885131982759315	chr6:36504482:A:T
chr6:36504572	['A', 'G']	98663	40338.81250823709	-707.0855669872457	0.0088133849251845	0.0052820031139515	1.668568672726724	0.0952061	0.0952061	chr6	36504572	1.021335224814383	chr6:36504572:A:G
chr6:36504715	['A', 'G']	98663	12385.255309012397	-748.7209450059972	-0.0192539961098576	0.0087322792360506	-2.204922173167427	0.0274619	0.0274619	chr6	36504715	1.5612694186298572	chr6:36504715:A:G
chr6:36505543	['C', 'T']	98663	13696.694115023616	-844.437138396865	-0.0196074495672502	0.0083390124098618	-2.3512915682991733	0.0187103	0.0187103	chr6	36505543	1.7279192489884965	chr6:36505543:C:T
chr6:36506364	['G', 'A']	98663	41701.38131873701	-622.6404120156182	0.0074186170699459	0.0052265291572472	1.419415609622881	0.155781	0.155781	chr6	36506364	0.8074855126348479	chr6:36506364:G:A
chr6:36506422	['T', 'C']	98663	4975.512881084425	-333.3023819422605	-0.0337505955809053	0.0135484576181301	-2.491102421558398	0.0127364	0.0127364	chr6	36506422	1.8949533099185265	chr6:36506422:T:C
chr6:36507423	['T', 'C']	98663	41702.68034025123	-625.967053425662	0.0073287631264254	0.0052268809126756	1.4021293480500974	0.16088	0.16088	chr6	36507423	0.7934979424113144	chr6:36507423:T:C
chr6:36507743	['T', 'C']	98663	12391.381522929085	-745.923302785862	-0.0191135126875284	0.0087306659495259	-2.189238804694644	0.0285818	0.0285818	chr6	36507743	1.543910424059697	chr6:36507743:T:C
chr6:36508815	['A', 'G']	98663	71525.97447593563	-67.62123175460378	0.0120087757342201	0.0045188889810662	2.657461996640319	0.00787441	0.00787441	chr6	36508815	2.103781976375619	chr6:36508815:A:G
chr6:36509483	['G', 'A']	98663	40372.04595673944	-721.3908681479539	0.0085072632213984	0.0052800737996467	1.6112015748658002	0.107139	0.107139	chr6	36509483	0.9700524115053348	chr6:36509483:G:A
chr6:36509520	['A', 'G']	98663	40332.4461195316	-708.6258973654082	0.0088223107174282	0.0052818520804885	1.670306283286186	0.094862	0.094862	chr6	36509520	1.0229077232451067	chr6:36509520:A:G
chr6:36509902	['G', 'A']	98663	38620.08864673086	-835.8500738062013	0.0071797458908706	0.0053624690075433	1.3388880906856566	0.18061	0.18061	chr6	36509902	0.743258207374745	chr6:36509902:G:A
chr6:36510149	['A', 'G']	98663	65471.59893958902	256.8174614135501	0.0166383055124571	0.0046183240789643	3.602671711204041	0.000315118	0.000315118	chr6	36510149	3.501526788582896	chr6:36510149:A:G
chr6:36510312	['C', 'T']	98663	40431.81959436859	-693.3107833814923	0.008789727203295	0.0052774197766407	1.6655349726396045	0.0958092	0.0958092	chr6	36510312	1.0185927861469817	chr6:36510312:C:T
chr6:36510409	['A', 'G']	98663	40338.13271429732	-707.8781488576393	0.0088528443610489	0.0052815614027042	1.6761793882612213	0.0937062	0.0937062	chr6	36510409	1.0282316733949532	chr6:36510409:A:G
chr6:36510657	['CT', 'C']	98663	40332.86155935776	-703.7444536346135	0.0089994059035316	0.0052814519049918	1.7039643767324282	0.0883909	0.0883909	chr6	36510657	1.0535924440730713	chr6:36510657:CT:C
chr6:36511021	['C', 'A']	98663	40328.76630104214	-702.0167910712906	0.0089728329522963	0.0052819990521274	1.698757016755299	0.0893681	0.0893681	chr6	36511021	1.048817475233999	chr6:36511021:C:A
chr6:36511418	['G', 'A']	98663	40107.45567129512	-748.4677004667642	0.0084763757655286	0.0052927106547686	1.6015188281436776	0.109265	0.109265	chr6	36511418	0.9615189299176734	chr6:36511418:G:A
chr6:36512660	['C', 'T']	98663	41885.25480671336	-626.2120611717902	0.0076039712671284	0.0052330685056159	1.4530616709810211	0.14621	0.14621	chr6	36512660	0.835022922889114	chr6:36512660:C:T
chr6:36513446	['G', 'A']	98663	41368.73639840533	-591.5769372509034	0.0082437527372824	0.0052413729524858	1.5728231537831272	0.115763	0.115763	chr6	36513446	0.9364302269947252	chr6:36513446:G:A
chr6:36513983	['G', 'A']	98663	71563.59221744502	-88.9917402851392	0.0119328376310191	0.0045458654794718	2.6249869656075835	0.00866656	0.00866656	chr6	36513983	2.062153251944592	chr6:36513983:G:A
chr6:36516475	['G', 'A']	98663	71087.80766969427	-30.14738617778144	0.0121024916027906	0.0045266565049774	2.6736050304419727	0.00750531	0.00750531	chr6	36516475	2.124631364911858	chr6:36516475:G:A
chr6:36516616	['C', 'A']	98663	40319.31253928029	-709.4358851174876	0.0088302142341238	0.0052826607295891	1.6715467235410888	0.0946169	0.0946169	chr6	36516616	1.0240312851497315	chr6:36516616:C:A
chr6:36517442	['A', 'G']	98663	183966.3229641793	-5914.168384599449	0.0024512887114978	0.0084676859395742	0.2894874383615997	0.772209	0.772209	chr6	36517442	0.1122651410342182	chr6:36517442:A:G
chr6:36519140	['A', 'G']	98663	41394.29328521612	-591.5558792469114	0.0083733628018061	0.0052377766290385	1.5986483187128964	0.109902	0.109902	chr6	36519140	0.9589944042001632	chr6:36519140:A:G
chr6:36519336	['A', 'G']	98663	40343.95141212012	-698.0277783854698	0.0092272257463904	0.0052809074975842	1.7472803207803609	0.0805918	0.0805918	chr6	36519336	1.0937091442484763	chr6:36519336:A:G
chr6:36520664	['T', 'C']	98663	40388.36842211973	-703.7665256103982	0.0086313461303763	0.005279340021554	1.6349290053561705	0.102067	0.102067	chr6	36520664	0.9911146500237404	chr6:36520664:T:C
chr6:36520699	['T', 'C']	98663	40110.16342586022	-745.1633820138046	0.0084914785655176	0.0052913764229519	1.6047768835127454	0.108546	0.108546	chr6	36520699	0.9643861759860268	chr6:36520699:T:C
chr6:36522356	['G', 'A']	98663	40328.40122668291	-708.2972047610095	0.0088129847038305	0.0052820024847585	1.6684931007247366	0.0952211	0.0952211	chr6	36522356	1.0212668058359806	chr6:36522356:G:A
chr6:36522702	['G', 'A']	98663	41718.58638536246	-619.9560621642537	0.0074680782976964	0.0052287688501328	1.428267057073417	0.153218	0.153218	chr6	36522702	0.8146902109340328	chr6:36522702:G:A
chr6:36522956	['A', 'G']	98663	40418.79246684051	-2024.9377368805203	0.004245664183125	0.0053828037446979	0.7887458626569874	0.430262	0.430262	chr6	36522956	0.3662670083656378	chr6:36522956:A:G
chr6:36523650	['C', 'T']	98663	40329.90517075345	-710.5200970141015	0.0087672144809168	0.0052817516308052	1.6599066169228704	0.0969364	0.0969364	chr6	36523650	1.0135131130346149	chr6:36523650:C:T
chr6:36524993	['G', 'A']	98663	20165.24823622431	-521.605055895312	0.0036572748528781	0.0070170067969643	0.5212015548367831	0.602228	0.602228	chr6	36524993	0.2202390562579995	chr6:36524993:G:A
chr6:36525047	['A', 'G']	98663	40342.039954986	-703.7382058023692	0.0089508303055775	0.0052816728838839	1.6946960749669553	0.0901362	0.0901362	chr6	36525047	1.0451007550493563	chr6:36525047:A:G
chr6:36525326	['AT', 'A']	98663	40264.75397388588	-704.0354662107618	0.0090024952433001	0.0052842841592397	1.7036357190517522	0.0884523	0.0884523	chr6	36525326	1.053290869771539	chr6:36525326:AT:A
chr6:36525488	['T', 'C']	98663	71463.83238541317	-54.87916553546656	0.012280844480455	0.0045187412006407	2.7177578744084263	0.00657374	0.00657374	chr6	36525488	2.1821874768285143	chr6:36525488:T:C
chr6:36525553	['C', 'T']	98663	41634.9078753966	-621.4960415359353	0.0074871232213754	0.0052285681771638	1.4319643481127486	0.152157	0.152157	chr6	36525553	0.8177080630794384	chr6:36525553:C:T
chr6:36526451	['G', 'A']	98663	40270.75512955678	-697.6673881108844	0.009166556903603	0.0052839741652983	1.7347845800993789	0.0827821	0.0827821	chr6	36526451	1.0820635606986806	chr6:36526451:G:A
chr6:36527020	['T', 'C']	98663	41668.75314257859	-618.0811486077214	0.0075254043671499	0.0052313807412469	1.4385120753715612	0.150292	0.150292	chr6	36527020	0.8230641361684017	chr6:36527020:T:C
chr6:36527282	['A', 'G']	98663	40246.5719816288	-693.2652862636064	0.0093479208644192	0.0052894718553214	1.767269232185212	0.0771862	0.0771862	chr6	36527282	1.1124603395552155	chr6:36527282:A:G
chr6:36527925	['C', 'T']	98663	40297.59056931021	-699.2774302857308	0.0089405970488577	0.0052834183252666	1.6921993486871247	0.0906111	0.0906111	chr6	36527925	1.0428185973180282	chr6:36527925:C:T
chr6:36528203	['T', 'C']	98663	40403.733175196925	-680.7622453018525	0.0089493888589603	0.00527736687634	1.6958057055087457	0.0899258	0.0899258	chr6	36528203	1.0461156899115631	chr6:36528203:T:C
chr6:36528602	['A', 'G']	98663	71106.29676902645	-33.30749957170813	0.0119784683084579	0.0045249064155091	2.647230065886356	0.0081167	0.0081167	chr6	36528602	2.090620505622438	chr6:36528602:A:G
chr6:36529135	['C', 'G']	98663	40299.85921788842	-702.5116433395331	0.0088098376661909	0.0052819097720292	1.6679265732338369	0.0953335	0.0953335	chr6	36529135	1.0207544623351958	chr6:36529135:C:G
chr6:36531372	['GA', 'G']	98663	40371.68268899386	-696.2705720876884	0.0089296307104099	0.0052797722100628	1.6912909033065475	0.0907844	0.0907844	chr6	36531372	1.0419887723597214	chr6:36531372:GA:G
chr6:36531691	['G', 'A']	98663	40361.363495362166	-705.2157526514533	0.0086991856927661	0.0052801670466193	1.6475209242358748	0.0994542	0.0994542	chr6	36531691	1.002376871681743	chr6:36531691:G:A
chr6:36531794	['C', 'T']	98663	65891.6855352925	228.68078356101583	0.0163656713627442	0.0046101994036286	3.549883623225242	0.000385581	0.000385581	chr6	36531794	3.41388437466147	chr6:36531794:C:T
chr6:36531852	['C', 'T']	98663	40372.682780221774	-698.6122197523439	0.0088427214942867	0.0052795714031377	1.674893816007737	0.0939582	0.0939582	chr6	36531852	1.0270653117917854	chr6:36531852:C:T
chr6:36532083	['A', 'G']	98663	41755.43027076358	-619.6147022667017	0.0072571071060337	0.0052252692610467	1.3888484484682713	0.164882	0.164882	chr6	36532083	0.7828267532539779	chr6:36532083:A:G
chr6:36532500	['A', 'G']	98663	40383.37224582503	-700.7200639501934	0.0087708124240017	0.0052798217684784	1.6611947919085357	0.0966775	0.0966775	chr6	36532500	1.0146745886144364	chr6:36532500:A:G
chr6:36532687	['T', 'A']	98663	12393.391560890552	-748.7981116130007	-0.0193289961627944	0.0087291510417856	-2.2143042399276167	0.0268101	0.0268101	chr6	36532687	1.571701566122783	chr6:36532687:T:A
chr6:36533724	['A', 'C']	98663	13707.667210671962	-842.5883833691812	-0.0195504631545988	0.008335261685497	-2.34551282158492	0.0190029	0.0190029	chr6	36533724	1.721180117052904	chr6:36533724:A:C
chr6:36534809	['A', 'AC']	98663	66004.43887726695	223.37607932234351	0.0163592578268354	0.0046139130349718	3.5456363617688216	0.000391848	0.000391848	chr6	36534809	3.406882365538092	chr6:36534809:A:AC
chr6:36535413	['C', 'CA']	98663	39006.30232558139	-769.9862920607694	0.0074516429233179	0.005344038847172	1.3943841233978167	0.163205	0.163205	chr6	36535413	0.7872665401952323	chr6:36535413:C:CA
chr6:36536682	['C', 'T']	98663	54849.01322153159	-2731.119118491842	0.0042856582666835	0.0048192615179629	0.8892769671679974	0.373856	0.373856	chr6	36536682	0.4272956449865904	chr6:36536682:C:T
chr6:36537813	['C', 'T']	98663	40388.74291364538	-693.998135633979	0.0090397180819294	0.0052802903371638	1.7119736803686565	0.0869047	0.0869047	chr6	36537813	1.0609567353019889	chr6:36537813:C:T
chr6:36538095	['C', 'T']	98663	71344.83578590563	-27.247061858968745	0.0118930156806523	0.0045290805556982	2.625922752839823	0.00864278	0.00864278	chr6	36538095	2.063346541726529	chr6:36538095:C:T
chr6:36538710	['A', 'G']	98663	41812.2784497979	-622.4145189610591	0.0070853624846013	0.0052256666254671	1.3558772482865475	0.175141	0.175141	chr6	36538710	0.7566121749364266	chr6:36538710:A:G
chr6:36539112	['G', 'GCA']	98663	41424.9547984791	-589.5061109934243	0.0079948137370891	0.0052380604955321	1.5262927459330318	0.12694	0.12694	chr6	36539112	0.8964015060220623	chr6:36539112:G:GCA
chr6:36539278	['G', 'A']	98663	71316.02136261549	-44.68545368330039	0.0117987977053824	0.0045304171972067	2.604351253270252	0.00920622	0.00920622	chr6	36539278	2.035918651031834	chr6:36539278:G:A
chr6:36540447	['A', 'G']	98663	40399.91368561901	-710.8777262370395	0.0084589147307995	0.0052786960958964	1.6024629145396942	0.109056	0.109056	chr6	36540447	0.9623504355854317	chr6:36540447:A:G
chr6:36540545	['G', 'C']	98663	40394.09414817594	-709.2831721258699	0.0085084623758218	0.0052788458864082	1.6118035189716424	0.107008	0.107008	chr6	36540545	0.9705837529131152	chr6:36540545:G:C
chr6:36541275	['T', 'C']	98663	40164.25668237798	-750.2981730034273	0.0080580328247872	0.0052885044186456	1.523688397872386	0.12759	0.12759	chr6	36541275	0.8941833625663143	chr6:36541275:T:C
chr6:36541599	['C', 'T']	98663	40389.27492777864	-707.6521973338153	0.0085456524558394	0.0052792621339753	1.6187209952775228	0.105511	0.105511	chr6	36541599	0.9767022608376832	chr6:36541599:C:T
chr6:36541974	['A', 'G']	98663	71022.66972635253	-80.1963931980125	0.0113377194005155	0.0045274104225147	2.5042393647664865	0.0122731	0.0122731	chr6	36541974	1.9110457271792367	chr6:36541974:A:G
chr6:36542089	['C', 'T']	98663	23761.40834034445	875.494561334303	0.0227835326823365	0.0067256247838743	3.3875711795524803	0.00070542	0.00070542	chr6	36542089	3.1515522314185915	chr6:36542089:C:T
chr6:36542823	['A', 'G']	98663	71361.05300651392	-50.43190284569254	0.0118040176797341	0.0045306333716554	2.605379140493333	0.00917864	0.00917864	chr6	36542823	2.0372216634883933	chr6:36542823:A:G
chr6:36542850	['A', 'G']	98663	44399.14802911156	-700.6165861185783	0.0077623732100384	0.0053142342164787	1.4606757801468946	0.144108	0.144108	chr6	36542850	0.8413119091276076	chr6:36542850:A:G
chr6:36543614	['A', 'G']	98663	71470.05746157194	-31.765305332553176	0.0118148507485342	0.0045314485011678	2.607301119165134	0.00912728	0.00912728	chr6	36543614	2.0396586262979826	chr6:36543614:A:G
chr6:36545085	['T', 'G']	98663	40437.75486428667	-702.3972115488781	0.0086530558104267	0.0052775693021055	1.6395911290022211	0.101093	0.101093	chr6	36545085	0.995278915295474	chr6:36545085:T:G
chr6:36545190	['G', 'A']	98663	40193.95908772422	-750.8438724047099	0.0080497395394298	0.005292250831019	1.521042708756104	0.128252	0.128252	chr6	36545190	0.891935853645454	chr6:36545190:G:A
chr6:36545981	['C', 'G']	98663	6869.417750387707	-411.8880406631717	-0.0242773772878279	0.0115805280367798	-2.096396400122929	0.0360496	0.0360496	chr6	36545981	1.44309954977275	chr6:36545981:C:G
chr6:36546318	['C', 'A']	98663	2803.142056396846	263.04138060442926	0.0783273909976739	0.0181425880088346	4.31732181536239	1.58088e-05	1.58088e-05	chr6	36546318	4.80110109484688	chr6:36546318:C:A
chr6:36547704	['A', 'C']	98663	17148.564285279866	-737.8415243410986	-0.0244138782516747	0.0075329093433364	-3.2409627062976694	0.00119166	0.00119166	chr6	36547704	2.9238476382088385	chr6:36547704:A:C
chr6:36548538	['A', 'C']	98663	25404.269469820647	-821.428173860096	-0.0240327657723546	0.0063691472022057	-3.773309834012281	0.00016119	0.00016119	chr6	36548538	3.792661904711644	chr6:36548538:A:C
chr6:36551160	['G', 'A']	98663	18289.039056481368	-668.3569287171881	-0.0256707609005126	0.0073302010640158	-3.5020541287102063	0.00046189	0.00046189	chr6	36551160	3.335461440203835	chr6:36551160:G:A
chr6:36554562	['G', 'A']	98663	4846.522312414572	-284.28149166029226	-0.031148536096528	0.013782322001145	-2.2600354348084646	0.0238212	0.0238212	chr6	36554562	1.6230363645891173	chr6:36554562:G:A
chr6:36554792	['G', 'A']	98663	4820.684041399304	-282.2174857099708	-0.0305882721268393	0.0137733383588034	-2.2208321127381896	0.0263646	0.0263646	chr6	36554792	1.5789788133372795	chr6:36554792:G:A
chr6:36556107	['A', 'T']	98663	4985.36085088565	-262.9484966499043	-0.0297809379953896	0.0137846844724128	-2.1604366828265134	0.0307413	0.0307413	chr6	36556107	1.5122777708346908	chr6:36556107:A:T
chr6:36557134	['A', 'G']	98663	77013.0753071901	-255.54794193937	0.0125905827666688	0.0044423542649584	2.834214026104187	0.00459479	0.00459479	chr6	36557134	2.3377343327926274	chr6:36557134:A:G
chr6:36557578	['G', 'A']	98663	122364.4861206862	-3588.950109679416	-0.0008498947673699	0.0043943767469845	-0.1934050756920655	0.846642	0.846642	chr6	36557578	0.0723001909579207	chr6:36557578:G:A
chr6:36558620	['T', 'C']	98663	4528.094295397363	-326.2786195437143	-0.037994489329416	0.0142006528352874	-2.67554525627181	0.00746201	0.00746201	chr6	36558620	2.127144173287429	chr6:36558620:T:C
chr6:36559853	['T', 'C']	98663	10960.110863329042	-491.8743105311645	-0.0091513166352036	0.0092721239309853	-0.9869709144656732	0.323659	0.323659	chr6	36559853	0.4899123120324478	chr6:36559853:T:C
chr6:36561022	['G', 'A']	98663	2783.1692530687133	-83.56747768246616	-0.0104508953078668	0.0180840054527276	-0.5779082148136879	0.563327	0.563327	chr6	36561022	0.2492394327341197	chr6:36561022:G:A
chr6:36562643	['A', 'G']	98663	2783.253887323373	-85.03049627355784	-0.0104485382413013	0.0180830717146718	-0.5778077091196778	0.563395	0.563395	chr6	36562643	0.2491870115959769	chr6:36562643:A:G
chr6:36562826	['T', 'C']	98663	2782.1409921141726	-85.44395601580162	-0.0107610976081078	0.018085869202868	-0.5950003003671699	0.551845	0.551845	chr6	36562826	0.2581828880271118	chr6:36562826:T:C
chr6:36563071	['T', 'C']	98663	2785.755262356639	-83.24665053540139	-0.0099433402569188	0.0180865976258773	-0.5497628941936813	0.582483	0.582483	chr6	36563071	0.2347167451756418	chr6:36563071:T:C
chr6:36564236	['C', 'T']	98663	2790.511286842551	-85.1185450472489	-0.010677420666453	0.0180960633299504	-0.5900410753305126	0.555164	0.555164	chr6	36564236	0.2555787037712417	chr6:36564236:C:T
chr6:36564960	['T', 'C']	98663	2786.235989158792	-86.93061524487943	-0.0110595384429723	0.0180859814567482	-0.6114978315896605	0.540871	0.540871	chr6	36564960	0.2669063035969655	chr6:36564960:T:C
chr6:36567911	['G', 'A']	98663	65170.85295876884	-151.0056474558087	0.0169031121662849	0.0045860080971321	3.685800767960958	0.000228107	0.000228107	chr6	36567911	3.6418613871708434	chr6:36567911:G:A
chr6:36568330	['A', 'T']	98663	2746.25051189004	-87.63430484368725	-0.0110236608588324	0.0182117357543212	-0.6053053375879779	0.544978	0.544978	chr6	36568330	0.2636210292306048	chr6:36568330:A:T
chr6:36568671	['C', 'T']	98663	41184.678844769725	-1318.6602274504628	0.0109597180234187	0.0052538230254818	2.0860462886287503	0.036977	0.036977	chr6	36568671	1.4320683267165086	chr6:36568671:C:T
chr6:36568727	['G', 'A']	98663	2671.758229837278	-90.9429023903833	-0.0081880773858044	0.0184354022891546	-0.4441496451976767	0.656935	0.656935	chr6	36568727	0.1824775992953707	chr6:36568727:G:A
chr6:36569956	['A', 'G']	98663	12662.66315404766	-696.9015085263247	-0.0266718682499122	0.0086712433266059	-3.0758989507392696	0.00209926	0.00209926	chr6	36569956	2.677933769339244	chr6:36569956:A:G
chr6:36570618	['T', 'G']	98663	68125.73831680958	-352.01691610697065	0.0147633694182054	0.0045308748634015	3.258392664396332	0.00112083	0.00112083	chr6	36570618	2.950460253293221	chr6:36570618:T:G
chr6:36571298	['C', 'A']	98663	2687.108940897435	-87.60215994896072	-0.0081011753104266	0.0183857830502911	-0.4406217177841878	0.659488	0.659488	chr6	36571298	0.1807931024393701	chr6:36571298:C:A
chr6:36572416	['C', 'G']	98663	2786.550761848808	-91.48613781950849	-0.0080370634987588	0.0184051464363755	-0.436674792376254	0.662348	0.662348	chr6	36572416	0.1789137707272941	chr6:36572416:C:G
chr6:36575159	['C', 'T']	98663	2656.735530726254	-86.99869961582564	-0.0060784594024614	0.0185157478135708	-0.3282859252385347	0.742696	0.742696	chr6	36575159	0.129188915094239	chr6:36575159:C:T
chr6:36578876	['A', 'G']	98663	2652.984718727168	-88.75570281196427	-0.0067566843119398	0.0185183558989356	-0.3648641568838286	0.715214	0.715214	chr6	36578876	0.1455639930051499	chr6:36578876:A:G
chr6:36579164	['T', 'G']	98663	12295.437770941802	-678.4261640931236	-0.026191525166635	0.0087881707905893	-2.980315903132184	0.00288021	0.00288021	chr6	36579164	2.5405758460892782	chr6:36579164:T:G
chr6:36580691	['G', 'A']	98663	7082.220292764027	-414.26432887087566	-0.02592222130957	0.0113820235458803	-2.2774703641297904	0.0227603	0.0227603	chr6	36580691	1.6428220178707311	chr6:36580691:G:A
chr6:36580791	['C', 'T']	98663	47779.23253857227	-1541.8765854228163	0.0053275053043339	0.0049641504072316	1.0731957872535274	0.283186	0.283186	chr6	36580791	0.5479282208729364	chr6:36580791:C:T
chr6:36581743	['G', 'A']	98663	47990.238715304135	-1582.1079869025405	0.005072646263472	0.004957814093939	1.023161854671686	0.306234	0.306234	chr6	36581743	0.5139465928910327	chr6:36581743:G:A
chr6:36581931	['G', 'A']	98663	48064.50790409416	-1602.8730182936413	0.0047053784082142	0.0049606891136026	0.9485332179578992	0.34286	0.34286	chr6	36581931	0.4648831791970478	chr6:36581931:G:A
chr6:36581975	['A', 'G']	98663	48017.72900639383	-1586.9624960791368	0.0049268349709848	0.004959035720923	0.9935066509397538	0.320466	0.320466	chr6	36581975	0.4942180403905951	chr6:36581975:A:G
chr6:36582503	['A', 'AAG']	98663	47976.18405312246	-1589.5280315568616	0.0048456543831983	0.0049575634914472	0.9774265910175612	0.32836	0.32836	chr6	36582503	0.4836497530060886	chr6:36582503:A:AAG
chr6:36582510	['G', 'A']	98663	48044.83519294988	-1597.8515194397537	0.0046990151738191	0.0049594564483267	0.9474859236649714	0.343394	0.343394	chr6	36582510	0.4642072973802744	chr6:36582510:G:A
chr6:36582593	['A', 'G']	98663	48250.64609565425	-1594.9036385966167	0.0047690624922479	0.0049661293877618	0.9603178088755524	0.336898	0.336898	chr6	36582593	0.472501567206894	chr6:36582593:A:G
chr6:36582904	['C', 'T']	98663	41966.23093688543	-1246.519870011324	0.009195409753297	0.0051992223712823	1.7686125148421297	0.0769617	0.0769617	chr6	36582904	1.1137253477729323	chr6:36582904:C:T
chr6:36583593	['A', 'C']	98663	42446.82892594295	-1293.4962052168466	0.0091180554017604	0.0052342159008769	1.742009801359697	0.0815098	0.0815098	chr6	36583593	1.0887901724863327	chr6:36583593:A:C
chr6:36584490	['C', 'G']	98663	48070.23875791005	-1585.9986936261928	0.0050452623378676	0.0049602576935572	1.0171371427780462	0.309091	0.309091	chr6	36584490	0.5099136403823176	chr6:36584490:C:G
chr6:36584527	['T', 'C']	98663	48018.05638620735	-1584.7223366283995	0.0050955827395275	0.0049594244516219	1.0274544534822216	0.304209	0.304209	chr6	36584527	0.5168279415239211	chr6:36584527:T:C
chr6:36584814	['T', 'C']	98663	47994.295230755226	-1592.955799971816	0.0047994094426841	0.0049575078463195	0.96810929835385	0.332992	0.332992	chr6	36584814	0.4775662001200762	chr6:36584814:T:C
chr6:36584815	['G', 'A']	98663	41986.93801916935	-1246.309612882309	0.009283959465956	0.0051995019985345	1.7855478214207028	0.0741756	0.0741756	chr6	36584815	1.1297389320264863	chr6:36584815:G:A
chr6:36585092	['G', 'A']	98663	47975.91756286933	-1588.80915902708	0.0048721089188053	0.0049567138679048	0.9829312420780728	0.325644	0.325644	chr6	36585092	0.4872569193044141	chr6:36585092:G:A
chr6:36585234	['AT', 'A']	98663	47975.69768149148	-1590.586682208539	0.0047958287583473	0.004957016618257	0.9674828889384598	0.333305	0.333305	chr6	36585234	0.4771581713196019	chr6:36585234:AT:A
chr6:36585432	['G', 'T']	98663	47969.80677959228	-1592.3303075822903	0.0047425102095788	0.004956735191765	0.9567810314857966	0.33868	0.33868	chr6	36585432	0.4702104489003831	chr6:36585432:G:T
chr6:36585639	['T', 'C']	98663	48556.213981961366	-1617.6032182397332	0.0047599406352277	0.0049811584177841	0.955589089123016	0.339282	0.339282	chr6	36585639	0.4694391804610923	chr6:36585639:T:C
chr6:36585694	['AC', 'A']	98663	42155.74404149329	-1251.8845511400282	0.0093588666340489	0.0052074967812344	1.797191054975651	0.0723084	0.0723084	chr6	36585694	1.1408112481862007	chr6:36585694:AC:A
chr6:36585898	['C', 'T']	98663	4459.344632768361	-240.0484484298837	-0.0179620960630213	0.0143088934533729	-1.2553099316556329	0.209369	0.209369	chr6	36585898	0.6790876212512157	chr6:36585898:C:T
chr6:36585973	['C', 'T']	98663	41718.14173587662	-1262.1066734619883	0.0097703475334679	0.0052140454780472	1.8738516138004755	0.0609538	0.0609538	chr6	36585973	1.2149992142853396	chr6:36585973:C:T
chr6:36586253	['A', 'G']	98663	48090.2257149536	-1601.7633860277226	0.0046608960935634	0.0049617116549553	0.9393726233382584	0.347542	0.347542	chr6	36586253	0.4589927039773691	chr6:36586253:A:G
chr6:36586463	['A', 'C']	98663	41655.643270761706	-1271.0004799550943	0.0095561317348075	0.0052167180830878	1.8318282841060016	0.06698	0.06698	chr6	36586463	1.174054856796152	chr6:36586463:A:C
chr6:36586512	['G', 'A']	98663	47922.65774229227	-1589.168584191886	0.0048096871516252	0.004959175430216	0.9698562229357812	0.332121	0.332121	chr6	36586512	0.4787036631074882	chr6:36586512:G:A
chr6:36587209	['C', 'T']	98663	42151.67132037597	-1262.6672328626744	0.0085775483492863	0.0051907250697229	1.6524759516389012	0.0984407	0.0984407	chr6	36587209	1.0068253067423307	chr6:36587209:C:T
chr6:36587258	['T', 'C']	98663	48150.89306864194	-1600.0034951117484	0.0047381437179282	0.0049630339508066	0.9546869444965628	0.339738	0.339738	chr6	36587258	0.4688558741858166	chr6:36587258:T:C
chr6:36587465	['A', 'G']	98663	47977.12936453224	-1590.674357038995	0.0048243520983288	0.0049573906054841	0.9731636020352769	0.330474	0.330474	chr6	36587465	0.4808627028975623	chr6:36587465:A:G
chr6:36588037	['C', 'T']	98663	48392.126397970846	-1618.8551546610488	0.0045976999196372	0.0049724120272962	0.924641782378051	0.355155	0.355155	chr6	36588037	0.4495820667947585	chr6:36588037:C:T
chr6:36588538	['T', 'C']	98663	48038.05610045546	-1591.9600562461883	0.004789504073884	0.0049567809076198	0.9662529297030822	0.33392	0.33392	chr6	36588538	0.4763575682786212	chr6:36588538:T:C
chr6:36588709	['C', 'T']	98663	4546.37758704651	-233.1323799629152	-0.0194299448186954	0.0141741275045432	-1.3708035864971249	0.170439	0.170439	chr6	36588709	0.7684310225574559	chr6:36588709:C:T
chr6:36588792	['A', 'G']	98663	48075.064337992895	-1612.890661327325	0.0044381352807515	0.0049579630590117	0.8951529545353716	0.370708	0.370708	chr6	36588792	0.4309680416522111	chr6:36588792:A:G
chr6:36588953	['T', 'C']	98663	48132.66159198334	-1618.3976084825742	0.0041674378605909	0.0049530003211875	0.8413966465464999	0.400128	0.400128	chr6	36588953	0.3978010566689635	chr6:36588953:T:C
chr6:36589803	['C', 'A']	98663	47997.86482925	-1597.8806545175676	0.0045956220592817	0.0049570896018415	0.9270806921816516	0.353887	0.353887	chr6	36589803	0.4511353908294614	chr6:36589803:C:A
chr6:36590038	['A', 'G']	98663	48481.435859893456	-1594.0740386388577	0.0049924853657127	0.0049729235103802	1.00393367307816	0.315413	0.315413	chr6	36590038	0.5011204108425171	chr6:36590038:A:G
chr6:36590171	['T', 'C']	98663	48017.71436250048	-1599.7797506030388	0.0045931807427151	0.0049579228932475	0.9264324681149948	0.354224	0.354224	chr6	36590171	0.4507220170746374	chr6:36590171:T:C
chr6:36590580	['G', 'GT']	98663	4451.270695439756	-236.1821397925192	-0.0167312928097541	0.0143161755107469	-1.168698497527795	0.242528	0.242528	chr6	36590580	0.6152381146142432	chr6:36590580:G:GT
chr6:36591187	['T', 'C']	98663	46750.21221059886	-1498.6845872496694	0.0054786297024638	0.0050028755713333	1.0950961350821071	0.273477	0.273477	chr6	36591187	0.5630791928885415	chr6:36591187:T:C
chr6:36591266	['AAAAC', 'A']	98663	4561.508565462434	-229.75893637307155	-0.0181417278733719	0.0141422428700365	-1.2828041520775455	0.199564	0.199564	chr6	36591266	0.6999177997793695	chr6:36591266:AAAAC:A
chr6:36593264	['A', 'T']	98663	5803.825798586611	-410.7074395791746	-0.0335692228865249	0.0126650991443682	-2.6505298145614566	0.00803785	0.00803785	chr6	36593264	2.094860102744647	chr6:36593264:A:T
chr6:36594244	['G', 'C']	98663	42145.17623955783	-1220.131486764891	0.0095036464263421	0.0052033172856155	1.8264591422504115	0.0677842	0.0677842	chr6	36594244	1.1688715251960005	chr6:36594244:G:C
chr6:36595066	['G', 'C']	98663	5699.3465947677305	-412.89475562065206	-0.0347680921722066	0.0126529902424378	-2.7478162478617283	0.00600045	0.00600045	chr6	36595066	2.221816178751606	chr6:36595066:G:C
chr6:36595205	['T', 'C']	98663	24545.73175330468	-755.225349722735	-0.0077807176498826	0.0064795043314474	-1.2008198855767431	0.229824	0.229824	chr6	36595205	0.6386046208900398	chr6:36595205:T:C
chr6:36595217	['A', 'G']	98663	4280.303681479078	-215.72100245112432	-0.0210464089435948	0.0145916350172249	-1.442361251412214	0.149204	0.149204	chr6	36595217	0.8262195337357263	chr6:36595217:A:G
chr6:36595383	['T', 'C']	98663	4280.2169109448805	-217.13982808450152	-0.0213877595971816	0.014591606337968	-1.4657577172658345	0.142717	0.142717	chr6	36595383	0.8455242920118096	chr6:36595383:T:C
chr6:36595637	['A', 'G']	98663	4277.39018184767	-219.0573512793809	-0.0219647147920307	0.0145964687949656	-1.5047964751314613	0.13238	0.13238	chr6	36595637	0.8781776232478151	chr6:36595637:A:G
chr6:36595852	['A', 'G']	98663	4283.910463500949	-217.13657048979832	-0.0212403373684033	0.0145885976888193	-1.4559546997914554	0.145408	0.145408	chr6	36595852	0.8374116989771315	chr6:36595852:A:G
chr6:36596032	['GTTC', 'G']	98663	4281.432018655583	-215.8929281110412	-0.0211500018085708	0.0145917278304822	-1.4494515011709792	0.147215	0.147215	chr6	36596032	0.8320479367014109	chr6:36596032:GTTC:G
chr6:36596308	['G', 'A']	98663	4282.041616399193	-216.65663865393623	-0.0210915662595873	0.0145900319845075	-1.4456148061898364	0.148288	0.148288	chr6	36596308	0.8288939922261372	chr6:36596308:G:A
chr6:36596644	['T', 'C']	98663	4545.760362232482	-237.2674166606716	-0.0215944684629014	0.0142013326672878	-1.5205945081931216	0.128365	0.128365	chr6	36596644	0.8915533748570104	chr6:36596644:T:C
chr6:36597511	['A', 'ATACT']	98663	4279.346986974811	-215.8294527649745	-0.0211122940074797	0.0145932234208973	-1.4467190283160627	0.147979	0.147979	chr6	36597511	0.8297999118430242	chr6:36597511:A:ATACT
chr6:36597682	['T', 'C']	98663	4277.997272911598	-214.6735404665734	-0.0209467682073652	0.0145964362245967	-1.435060441127918	0.151273	0.151273	chr6	36597682	0.8202385802213857	chr6:36597682:T:C
chr6:36597827	['T', 'G']	98663	5967.299636617414	-386.4183019650204	-0.0332628408029567	0.0124543393650153	-2.6707832369168694	0.00756869	0.00756869	chr6	36597827	2.1209792823234026	chr6:36597827:T:G
chr6:36598053	['A', 'G']	98663	4280.95253402016	-215.3805596421352	-0.0210393784111818	0.0145933439086461	-1.441710586887255	0.149387	0.149387	chr6	36598053	0.8256871941800182	chr6:36598053:A:G
chr6:36598586	['G', 'A']	98663	5696.866109804557	-414.14641145617344	-0.0346789067336422	0.0126564247726852	-2.740023929070816	0.00614458	0.00614458	chr6	36598586	2.2115077970600607	chr6:36598586:G:A
chr6:36598798	['C', 'T']	98663	41816.08592918472	-1278.5587937134894	0.0090014473174371	0.0052107394273598	1.7274798409940832	0.0840847	0.0840847	chr6	36598798	1.075283020968672	chr6:36598798:C:T
chr6:36599347	['T', 'C']	98663	4280.472932681577	-216.9728158583524	-0.0215833574181569	0.0145948223710286	-1.4788365948873008	0.139187	0.139187	chr6	36599347	0.8564013257305958	chr6:36599347:T:C
chr6:36602425	['G', 'A']	98663	4278.34690588414	-214.88795388025449	-0.020848536115881	0.0145948762908431	-1.428483236199913	0.153156	0.153156	chr6	36602425	0.8148659847153953	chr6:36602425:G:A
chr6:36602589	['T', 'C']	98663	41784.893736947735	-1279.8187035877156	0.0092774154758148	0.0052121920782982	1.77994504739046	0.075088	0.075088	chr6	36602589	1.1244294631315803	chr6:36602589:T:C
chr6:36603927	['A', 'AAT']	98663	41822.54335728839	-1274.7609747788376	0.009125231896061	0.0052087303245403	1.7519109893381537	0.0797922	0.0797922	chr6	36603927	1.0980395605605988	chr6:36603927:A:AAT
chr6:36604030	['T', 'C']	98663	4280.130143928644	-217.3914256394944	-0.0214269288976007	0.0145915964625831	-1.4684430831503097	0.141987	0.141987	chr6	36604030	0.8477514167910021	chr6:36604030:T:C
chr6:36604132	['T', 'C']	98663	4286.304107200779	-219.82635655851115	-0.0219019861932891	0.0145822451839693	-1.5019625521978313	0.13311	0.13311	chr6	36604132	0.8757893165637827	chr6:36604132:T:C
chr6:36604232	['C', 'T']	98663	4280.086761739694	-215.2674486071677	-0.0208658157567116	0.014591662437682	-1.4299820768075744	0.152725	0.152725	chr6	36604232	0.8160898661959528	chr6:36604232:C:T
chr6:36604563	['G', 'A']	98663	54840.558371260864	-1978.384481135768	-0.0003109657591196	0.0047501406051188	-0.0654645377832796	0.947804	0.947804	chr6	36604563	0.023281462787639	chr6:36604563:G:A
chr6:36604830	['C', 'G']	98663	4281.260356588991	-215.28100312710265	-0.0207987697702458	0.0145900971289032	-1.4255401856813628	0.154004	0.154004	chr6	36604830	0.8124679989338794	chr6:36604830:C:G
chr6:36605243	['G', 'A']	98663	4302.828616033416	-220.70304770750323	-0.0220689737634635	0.0145521599272634	-1.5165428275782944	0.129385	0.129385	chr6	36605243	0.8881160698406735	chr6:36605243:G:A
chr6:36605773	['A', 'C']	98663	5701.520090417014	-415.93034458762287	-0.0352360003344991	0.0126488994871943	-2.78569691933846	0.0053423	0.0053423	chr6	36605773	2.27227172756768	chr6:36605773:A:C
chr6:36605872	['G', 'T']	98663	4280.041129776256	-216.8995358240507	-0.0214566025560482	0.0145931959036742	-1.4703155290779	0.14148	0.14148	chr6	36605872	0.849304948857286	chr6:36605872:G:T
chr6:36605976	['A', 'G']	98663	4279.346986974811	-216.98811249319868	-0.0215259146203462	0.0145931805577293	-1.4750666953781306	0.140198	0.140198	chr6	36605976	0.8532581817699252	chr6:36605976:A:G
chr6:36606045	['G', 'C']	98663	41994.12815990593	-1261.8694308906934	0.0087457237539984	0.0051972977838369	1.6827444025233034	0.0924277	0.0924277	chr6	36606045	1.0341978539496186	chr6:36606045:G:C
chr6:36606740	['A', 'G']	98663	4281.171580356057	-216.3142751078463	-0.0212804040047748	0.0145916852762403	-1.4583924750231398	0.144736	0.144736	chr6	36606740	0.8394234339341754	chr6:36606740:A:G
chr6:36606826	['T', 'C']	98663	4296.635565368713	-217.75319799554987	-0.0214393009577265	0.0145928380622261	-1.4691659611588976	0.141791	0.141791	chr6	36606826	0.8483513345576261	chr6:36606826:T:C
chr6:36607055	['A', 'T']	98663	54795.10914122372	-1978.5067403678588	-0.0005179851045471	0.0047529621386951	-0.1089815339217788	0.913217	0.913217	chr6	36607055	0.039426012493374	chr6:36607055:A:T
chr6:36607092	['G', 'T']	98663	5576.169551996756	-318.5679735361858	-0.0217117411925479	0.0127961868316721	-1.6967352445033668	0.0897499	0.0897499	chr6	36607092	1.046966026643486	chr6:36607092:G:T
chr6:36608701	['C', 'T']	98663	5697.6929884137	-413.7123590552476	-0.0349293694001404	0.0126548976959668	-2.760146327478604	0.00577861	0.00577861	chr6	36608701	2.238176615200236	chr6:36608701:C:T
chr6:36609600	['C', 'T']	98663	4278.216809584626	-215.32558833338743	-0.0211384565332349	0.0145947516710368	-1.4483601372391952	0.14752	0.14752	chr6	36609600	0.8311490962904459	chr6:36609600:C:T
chr6:36610214	['T', 'C']	98663	4368.64656440647	-216.152716548062	-0.0211583039949802	0.0145537671066961	-1.4538025680818631	0.146004	0.146004	chr6	36610214	0.8356352458995966	chr6:36610214:T:C
chr6:36610314	['A', 'G']	98663	12666.767609947196	-693.608014907595	-0.0231768153899975	0.0086785262188982	-2.670593463153679	0.00757297	0.00757297	chr6	36610314	2.1207337636111805	chr6:36610314:A:G
chr6:36610408	['A', 'G']	98663	11372.158277768787	-607.9541086284869	-0.0243492352235977	0.0091119458969361	-2.6722321992479325	0.00753609	0.00753609	chr6	36610408	2.122853923608229	chr6:36610408:A:G
chr6:36610729	['T', 'C']	98663	4281.390546759381	-215.7746205099016	-0.0212171140416324	0.0145899231219202	-1.454230695003144	0.145886	0.145886	chr6	36610729	0.8359863833257248	chr6:36610729:T:C
chr6:36611475	['C', 'T']	98663	42018.36930890807	-1248.9244041098648	0.0091053370355742	0.0051988854678605	1.7514017363650924	0.0798798	0.0798798	chr6	36611475	1.097563031169952	chr6:36611475:C:T
chr6:36611496	['G', 'A']	98663	4305.35274555925	-216.81748208820807	-0.0212314943432718	0.0145489896958164	-1.4593105629442369	0.144483	0.144483	chr6	36611496	0.8401832493816264	chr6:36611496:G:A
chr6:36612443	['T', 'C']	98663	4282.5642777496205	-217.1865054590932	-0.0214122729458467	0.0145883278839327	-1.4677674587661045	0.142171	0.142171	chr6	36612443	0.847188981836936	chr6:36612443:T:C
chr6:36612458	['A', 'G']	98663	4283.564409528638	-215.76914624635955	-0.0211736071097517	0.0145867074514728	-1.4515686408459356	0.146625	0.146625	chr6	36612458	0.8337919748764143	chr6:36612458:A:G
chr6:36612602	['G', 'C']	98663	4289.520903137756	-218.34880255477665	-0.02194113425101	0.0146102615309927	-1.501761909221564	0.133162	0.133162	chr6	36612602	0.8756196906673606	chr6:36612602:G:C
chr6:36613372	['A', 'G']	98663	62956.84769782855	-3552.399580090061	-0.001391374039309	0.0046477962774723	-0.2993620968399537	0.764664	0.764664	chr6	36613372	0.1165293556975318	chr6:36613372:A:G
chr6:36613448	['A', 'G']	98663	4280.477233102217	-217.1345607840907	-0.0215121284761631	0.0145914548791477	-1.4742963367488178	0.140405	0.140405	chr6	36613448	0.8526174261539015	chr6:36613448:A:G
chr6:36614372	['A', 'G']	98663	4431.033356469122	-242.4929537956544	-0.0231897059411625	0.0140196910318707	-1.6540810983955183	0.0981142	0.0981142	chr6	36614372	1.0082681329324876	chr6:36614372:A:G
chr6:36614474	['C', 'A']	98663	4404.893251869977	-236.59558488169225	-0.0224011237667332	0.0140224999653354	-1.5975128416552211	0.110155	0.110155	chr6	36614474	0.9579957851847836	chr6:36614474:C:A
chr6:36614486	['A', 'G']	98663	4411.01914604185	-238.4441955014316	-0.0228675742546157	0.0140157041764932	-1.6315679873558295	0.102774	0.102774	chr6	36614486	0.9881167402503104	chr6:36614486:A:G
chr6:36615150	['A', 'C']	98663	4283.95524173518	-216.3490834443284	-0.0211809795648279	0.0145868535531326	-1.452059519736464	0.146488	0.146488	chr6	36615150	0.8341979503763302	chr6:36615150:A:C
chr6:36615452	['GATAATC', 'G']	98663	41820.93427201492	-1274.3754568844397	0.0090614995780619	0.0052102662423353	1.7391624835663744	0.0820093	0.0820093	chr6	36615452	1.086136895059434	chr6:36615452:GATAATC:G
chr6:36615508	['A', 'G']	98663	4303.218076587807	-218.10751212618305	-0.0212891598094094	0.0145504807282156	-1.4631241542505486	0.143437	0.143437	chr6	36615508	0.8433388066658303	chr6:36615508:A:G
chr6:36615962	['C', 'T']	98663	4315.122230157096	-225.67877343287827	-0.0233442250691919	0.0145821298930809	-1.600878969009085	0.109407	0.109407	chr6	36615962	0.9609548903963928	chr6:36615962:C:T
chr6:36616308	['A', 'G']	98663	4304.0939613649	-216.63395154319005	-0.0210969599373437	0.0145521724599103	-1.4497464207123414	0.147132	0.147132	chr6	36616308	0.8322928615211193	chr6:36616308:A:G
chr6:36616837	['T', 'C']	98663	5700.5777827334205	-413.6479909098433	-0.0345429607003796	0.0126500043352748	-2.730667894243779	0.00632174	0.00632174	chr6	36616837	2.199163369756685	chr6:36616837:T:C
chr6:36616962	['A', 'G']	98663	5695.923697628921	-408.920424527031	-0.0337742740405815	0.0126551297056237	-2.6688208517983534	0.00761305	0.00761305	chr6	36616962	2.1184413178944874	chr6:36616962:A:G
chr6:36618293	['G', 'A']	98663	41770.051238110704	-1281.1095181185444	0.0089726986793803	0.0052119073194852	1.7215767912516389	0.0851493	0.0851493	chr6	36618293	1.06981891795842	chr6:36618293:G:A
chr6:36618317	['C', 'T']	98663	4286.52135305268	-217.4754924723636	-0.0214944825859255	0.0145818366190615	-1.4740586626672043	0.140469	0.140469	chr6	36618317	0.8524195093134473	chr6:36618317:C:T
chr6:36618546	['A', 'G']	98663	4282.343802289847	-217.9612788482762	-0.0216903607931111	0.0145916191878822	-1.486494439981282	0.137152	0.137152	chr6	36618546	0.8627978549742842	chr6:36618546:A:G
chr6:36618855	['A', 'G']	98663	4281.303752432696	-217.3078217426716	-0.0215357466265517	0.0145898551056178	-1.4760767993000403	0.139926	0.139926	chr6	36618855	0.8541015806661493	chr6:36618855:A:G
chr6:36619983	['T', 'C']	98663	4330.19932951957	-214.9342354842701	-0.0208597869405624	0.0145935937915095	-1.429379715413105	0.152898	0.152898	chr6	36619983	0.8155981953898029	chr6:36619983:T:C
chr6:36620217	['G', 'A']	98663	4282.824763797088	-215.56787953837068	-0.0209571367194557	0.014588398562615	-1.436561842583709	0.150846	0.150846	chr6	36620217	0.8214662015709276	chr6:36620217:G:A
chr6:36620363	['C', 'T']	98663	42022.37020103202	-1264.3853154124586	0.0087537539540826	0.0051977482916143	1.684143491173936	0.0921571	0.0921571	chr6	36620363	1.0354712000863748	chr6:36620363:C:T
chr6:36621232	['G', 'A']	98663	4088.082869624269	-210.41693436236244	-0.0246013791321354	0.0149230524518044	-1.64854872765396	0.0992433	0.0992433	chr6	36621232	1.003298803166834	chr6:36621232:G:A
chr6:36621563	['G', 'C']	98663	66102.38968635324	-127.93798529763798	0.0147061257790689	0.0045798822857419	3.211027022430634	0.00132304	0.00132304	chr6	36621563	2.878427025414412	chr6:36621563:G:C
chr6:36621725	['C', 'T']	98663	46559.23557565561	-2444.087747842163	0.0032091688463987	0.0050745077183219	0.6324098857533902	0.527121	0.527121	chr6	36621725	0.278089681560706	chr6:36621725:C:T
chr6:36623582	['C', 'T']	98663	4128.167364356013	-202.54727298336363	-0.0237204148529747	0.0148548256824491	-1.5968154295475974	0.11031	0.11031	chr6	36623582	0.9573851154114752	chr6:36623582:C:T
chr6:36624450	['G', 'A']	98663	16237.645768501716	-1114.6818068701757	-0.0129255410474052	0.0077364159384954	-1.670740191603362	0.0947762	0.0947762	chr6	36624450	1.023300708087716	chr6:36624450:G:A
chr6:36624542	['C', 'T']	98663	4142.25190305807	-201.08779297812592	-0.0236085976777954	0.014830924861812	-1.591849321452963	0.111422	0.111422	chr6	36624542	0.9530290503177152	chr6:36624542:C:T
chr6:36624885	['T', 'C']	98663	4137.880730317716	-201.17844661634624	-0.0229091122823687	0.0148354543369359	-1.5442137303022634	0.12254	0.12254	chr6	36624885	0.9117221240040648	chr6:36624885:T:C
chr6:36625407	['G', 'T']	98663	4110.249956921456	-199.1433876611717	-0.0225816105297758	0.0148856203660019	-1.5170083593795751	0.129268	0.129268	chr6	36625407	0.8885089704283206	chr6:36625407:G:T
chr6:36625810	['G', 'A']	98663	4113.458612090987	-194.26426975187889	-0.0214769462866999	0.0148806624597351	-1.4432789094446137	0.148945	0.148945	chr6	36625810	0.8269740712260888	chr6:36625810:G:A
chr6:36625831	['A', 'G']	98663	4034.204443633562	-201.43977744459548	-0.0200998991835538	0.0150253935651012	-1.3377286322961215	0.180988	0.180988	chr6	36625831	0.7423502190896469	chr6:36625831:A:G
chr6:36626143	['G', 'A']	98663	15404.029660415614	-302.97120834523935	-0.0017349802335549	0.0079621284943506	-0.2179040736137333	0.827504	0.827504	chr6	36626143	0.0822298982486436	chr6:36626143:G:A
chr6:36626509	['A', 'G']	98663	4137.629054821182	-199.0295857130169	-0.0224052348928711	0.014835470433141	-1.5102476860335956	0.130983	0.130983	chr6	36626509	0.8827850668273185	chr6:36626509:A:G
chr6:36627508	['G', 'C']	98663	4135.167648161851	-196.5835171746896	-0.0219765854943655	0.0148387944000423	-1.4810223055791407	0.138604	0.138604	chr6	36627508	0.8582242361537893	chr6:36627508:G:C
chr6:36628071	['C', 'A']	98663	4138.0838831959945	-199.6737405760584	-0.0224542368517092	0.0148336295639267	-1.513738546249979	0.130095	0.130095	chr6	36628071	0.8857393945539984	chr6:36628071:C:A
chr6:36628871	['A', 'G']	98663	54331.95309504874	-1930.832181586496	-0.0002749152787718	0.0047982633777339	-0.0572947454380306	0.954311	0.954311	chr6	36628871	0.020310070187678	chr6:36628871:A:G
chr6:36629918	['A', 'G']	98663	41809.59404083619	-1269.2622189169615	0.0094573279428303	0.0052126013192739	1.8143202143354271	0.0696315	0.0696315	chr6	36629918	1.157194249162979	chr6:36629918:A:G
chr6:36630401	['A', 'C']	98663	6156.31198686371	-346.9838630953224	-0.0291489984075036	0.0121777149702717	-2.393634477294148	0.0166842	0.0166842	chr6	36630401	1.7776946127379916	chr6:36630401:A:C
chr6:36630432	['G', 'A']	98663	41780.2905545189	-1270.8405553976736	0.009543518881936	0.0052148238342147	1.830075029442125	0.0672417	0.0672417	chr6	36630432	1.1723613152907713	chr6:36630432:G:A
chr6:36630989	['G', 'T']	98663	4118.500917375393	-196.4611466639145	-0.0218290463747177	0.014871849404319	-1.4678098050386552	0.142159	0.142159	chr6	36630989	0.8472256401831249	chr6:36630989:G:T
chr6:36631233	['T', 'C']	98663	66524.13661108016	-43.37174372860066	0.0160550130424296	0.0045763656646676	3.5082452362546515	0.000451274	0.000451274	chr6	36631233	3.345559687489838	chr6:36631233:T:C
chr6:36631819	['T', 'C']	98663	42093.413106279455	-1241.8703926424137	0.0090127216667755	0.0051961250950749	1.7345082156159204	0.0828311	0.0828311	chr6	36631819	1.081806571156371	chr6:36631819:T:C
chr6:36633426	['A', 'G']	98663	66439.85525422009	-79.91546302728246	0.0152727542004717	0.0045773267799876	3.3366099766451547	0.000848382	0.000848382	chr6	36633426	3.071408554421863	chr6:36633426:A:G
chr6:36633435	['C', 'T']	98663	5732.406706130392	-397.62042763277776	-0.0312939300705126	0.0126192446785374	-2.479857619666939	0.0131451	0.0131451	chr6	36633435	1.8812361056943248	chr6:36633435:C:T
chr6:36633668	['A', 'G']	98663	54390.26909820778	-1987.7245640781616	0.0001135203270959	0.0047656655073896	0.023820456328703	0.980996	0.980996	chr6	36633668	0.0083327634472373	chr6:36633668:A:G
chr6:36633679	['C', 'G']	98663	43108.864747326246	-1329.008920707893	0.0080652168388207	0.0051505850270589	1.5658836416542092	0.117379	0.117379	chr6	36633679	0.9304095947400792	chr6:36633679:C:G
chr6:36634645	['A', 'T']	98663	11209.271148794602	-608.7141274346079	-0.0222016544287469	0.009163000854703	-2.4229676260863444	0.0153961	0.0153961	chr6	36634645	1.812589276759887	chr6:36634645:A:T
chr6:36635624	['T', 'C']	98663	7962.564932695425	-438.34145507973926	-0.0209400212357917	0.0107818857177791	-1.942148320238828	0.052122	0.052122	chr6	36635624	1.2829789281033697	chr6:36635624:T:C
chr6:36636421	['C', 'T']	98663	68241.37491890357	201.3312623712568	0.0155579774953763	0.004594990864311	3.385856023395816	0.000709843	0.000709843	chr6	36636421	3.1488376960322624	chr6:36636421:C:T
chr6:36638425	['G', 'A']	98663	3956.04492353872	-197.5468342717158	-0.0217889092888933	0.0151811432974817	-1.435261420166398	0.151216	0.151216	chr6	36638425	0.8204022541782006	chr6:36638425:G:A
chr6:36638709	['AGTT', 'A']	98663	68675.70552215652	181.44633962277524	0.015008646929915	0.0045869766767707	3.272012915592398	0.00106821	0.00106821	chr6	36638709	2.97134336071954	chr6:36638709:AGTT:A
chr6:36639322	['T', 'C']	98663	7991.647995540014	-516.9822916648151	-0.0250986434040732	0.0107401271019266	-2.336903759693012	0.0194462	0.0194462	chr6	36639322	1.7111652519354927	chr6:36639322:T:C
chr6:36639944	['C', 'G']	98663	3954.956702739275	-201.8850016044113	-0.0223603306725438	0.015253305448957	-1.4659334494657212	0.14267	0.14267	chr6	36639944	0.845667338757695	chr6:36639944:C:G
chr6:36640027	['G', 'A']	98663	3920.794785235648	-199.038724440999	-0.0218608883668824	0.0152486785469982	-1.433625103939629	0.151682	0.151682	chr6	36640027	0.819065953586986	chr6:36640027:G:A
chr6:36641676	['C', 'T']	98663	4679.094850042064	-242.40123754738607	-0.0132229106920333	0.0139685135575145	-0.94662260501726	0.343833	0.343833	chr6	36641676	0.4636524434426708	chr6:36641676:C:T
chr6:36644263	['C', 'T']	98663	49917.60098736896	-1515.1651516062425	-0.0032659971008171	0.0048978595745182	-0.6668213024744362	0.504888	0.504888	chr6	36644263	0.2968049513399965	chr6:36644263:C:T
chr6:36644428	['G', 'A']	98663	136247.14242845125	-3345.1443401499605	0.0092067648567692	0.0046162872895732	1.9944089869719608	0.0461101	0.0461101	chr6	36644428	1.3362039359154634	chr6:36644428:G:A
chr6:36644546	['G', 'A']	98663	58504.01013828622	-798.505579840239	0.016102459203175	0.0046689047800561	3.448872907401906	0.000563167	0.000563167	chr6	36644546	3.2493628015537883	chr6:36644546:G:A
chr6:36644951	['C', 'T']	98663	2474.175539247486	-119.44186597723512	-0.0184857187134659	0.0190578818872322	-0.9699776094136874	0.33206	0.33206	chr6	36644951	0.4787834364327432	chr6:36644951:C:T
chr6:36645157	['C', 'CT']	98663	13417.815978592498	-782.4069616704535	-0.0162838024979967	0.0084471935776319	-1.927717454127737	0.0538931	0.0538931	chr6	36645157	1.2684668345117434	chr6:36645157:C:CT
chr6:36645886	['C', 'CT']	98663	16870.760997769496	-1171.2383985814815	-0.0173542607071433	0.0076435090066978	-2.2704572849899347	0.023182	0.023182	chr6	36645886	1.6348490985063968	chr6:36645886:C:CT
chr6:36646495	['G', 'A']	98663	13688.798405905838	-397.07813297192337	0.0114062042833154	0.008380260531416	1.3610799139902332	0.173492	0.173492	chr6	36646495	0.7607205464405894	chr6:36646495:G:A
chr6:36646549	['A', 'C']	98663	89656.08299811216	-1907.260274848732	0.0034494210743732	0.0043352494994288	0.7956684095869602	0.426227	0.426227	chr6	36646549	0.3703590427034582	chr6:36646549:A:C
chr6:36646550	['A', 'C']	98663	15329.790683198256	-668.7591022065383	-0.0065977966299385	0.0079713309141812	-0.827690720780503	0.407848	0.407848	chr6	36646550	0.3895016630395291	chr6:36646550:A:C
chr6:36647898	['T', 'C']	98663	173675.32201792087	-4996.487455803199	0.0154450613843785	0.0065530852714663	2.356914452438155	0.0184294	0.0184294	chr6	36647898	1.7344888037353945	chr6:36647898:T:C
chr6:36648864	['G', 'A']	98663	69543.63536320669	-3161.457556122652	-0.0039882739902158	0.0044739397162396	-0.8914456258181288	0.372692	0.372692	chr6	36648864	0.4286499294708564	chr6:36648864:G:A
chr6:36649875	['T', 'C']	98663	53085.22827574323	-2805.8307790152394	-0.0084155471106575	0.0048023094606763	-1.752395837787668	0.0797089	0.0797089	chr6	36649875	1.0984931841861612	chr6:36649875:T:C
chr6:36650003	['T', 'C']	98663	14427.292455985647	-361.0719043373886	0.0090276653178415	0.0081752872034413	1.1042627730609116	0.269482	0.269482	chr6	36650003	0.569470238127506	chr6:36650003:T:C
chr6:36650239	['G', 'A']	98663	15757.798566765998	-351.97717679278304	0.0091532978856311	0.0078507809385287	1.1659092206623762	0.243654	0.243654	chr6	36650239	0.6132264545323556	chr6:36650239:G:A
chr6:36650324	['C', 'T']	98663	13406.543528720136	-456.00543116329527	0.0100699405336359	0.0084595459886888	1.1903641811393049	0.233906	0.233906	chr6	36650324	0.6309586378168819	chr6:36650324:C:T
chr6:36650491	['T', 'C']	98663	98015.86881988589	-1801.9961314335949	0.0056347284984963	0.0042979778546087	1.311018504307608	0.189855	0.189855	chr6	36650491	0.7215779608427754	chr6:36650491:T:C
chr6:36651044	['C', 'T']	98663	45883.11553744476	-2593.4818775103736	-0.0135367325607819	0.005041821311884	-2.6848893928221083	0.00725659	0.00725659	chr6	36651044	2.13926741402301	chr6:36651044:C:T
chr6:36651574	['T', 'A']	98663	35452.95267201881	1070.7974162176904	0.0215890374347683	0.0057047786615284	3.784377749895786	0.000154185	0.000154185	chr6	36651574	3.811957874884921	chr6:36651574:T:A
chr6:36651613	['T', 'A']	98663	49114.82431047947	615.6860941438894	0.0197272323306112	0.005015226885232	3.933467574258789	8.37864e-05	8.37864e-05	chr6	36651613	4.076826469249013	chr6:36651613:T:A
chr6:36652106	['T', 'C']	98663	48867.8496213158	599.2817551165438	0.0200205945927395	0.005018234011875	3.989569746122495	6.6241e-05	6.6241e-05	chr6	36652106	4.178873119894617	chr6:36652106:T:C
chr6:36652288	['C', 'T']	98663	13568.417184994654	-581.153843435467	0.0058023100960688	0.0084278722167187	0.6884667857871153	0.49116	0.49116	chr6	36652288	0.3087770093071056	chr6:36652288:C:T
chr6:36652371	['A', 'G']	98663	49176.6956097855	605.1038503215298	0.0197187350096197	0.0050163431073363	3.930898383083316	8.46867e-05	8.46867e-05	chr6	36652371	4.072184790025298	chr6:36652371:A:G
chr6:36652391	['TCCACCTGCCTTGGCCTC', 'T']	98663	48850.83435906279	603.715219993275	0.0201636143295533	0.0050191076459325	4.017370367797117	5.88948e-05	5.88948e-05	chr6	36652391	4.229923048693381	chr6:36652391:TCCACCTGCCTTGGCCTC:T
chr6:36652663	['C', 'T']	98663	35436.90176498614	1068.3882129209906	0.0217064854204321	0.0057052532328026	3.8046488972004697	0.000142091	0.000142091	chr6	36652663	3.8474334292795738	chr6:36652663:C:T
chr6:36653262	['A', 'G']	98663	49136.29509250048	595.866343188985	0.0204925864075915	0.0050272609867608	4.076292530178596	4.57953e-05	4.57953e-05	chr6	36653262	4.339179091620702	chr6:36653262:A:G
chr6:36653366	['A', 'G']	98663	97443.77756601958	-1854.794483194188	0.0052793908298295	0.0042925315134054	1.229901472672266	0.218737	0.218737	chr6	36653366	0.6600777485732292	chr6:36653366:A:G
chr6:36653401	['T', 'C']	98663	48841.44536349997	605.1590063888519	0.020284576673077	0.0050180720682632	4.042304773055513	5.29685e-05	5.29685e-05	chr6	36653401	4.275982325553109	chr6:36653401:T:C
chr6:36653634	['A', 'G']	98663	48849.41693530401	604.2629881626241	0.0202355815401387	0.0050180315865316	4.032573568179755	5.52108e-05	5.52108e-05	chr6	36653634	4.257975959922561	chr6:36653634:A:G
chr6:36653670	['G', 'A']	98663	48840.92044360191	601.634960259721	0.0202084183592382	0.0050180268496849	4.027164254911643	5.64958e-05	5.64958e-05	chr6	36653670	4.247983837218144	chr6:36653670:G:A
chr6:36653756	['T', 'C']	98663	76187.58300218964	-3493.837592629285	-0.0019936763128703	0.0044044830580522	-0.4526470613221004	0.650804	0.650804	chr6	36653756	0.1865497864472423	chr6:36653756:T:C
chr6:36654536	['C', 'T']	98663	48836.28417156767	601.0458546703738	0.0201415714904183	0.0050193983193626	4.012746191654249	6.00607e-05	6.00607e-05	chr6	36654536	4.221409610459286	chr6:36654536:C:T
chr6:36654772	['G', 'A']	98663	48838.35504998278	600.5368192420202	0.0200505071902654	0.0050189820464399	3.994935029601753	6.47589e-05	6.47589e-05	chr6	36654772	4.18870053681779	chr6:36654772:G:A
chr6:36654900	['A', 'C']	98663	48605.30126931342	-2455.687413311852	-0.0125778243771325	0.0049504392831912	-2.5407491451999684	0.011063	0.011063	chr6	36654900	1.956127087608576	chr6:36654900:A:C
chr6:36655097	['C', 'G']	98663	175899.3484897628	-5226.874275233026	0.0121082336881164	0.0068487545472252	1.7679468003451864	0.0770729	0.0770729	chr6	36655097	1.1130982996320962	chr6:36655097:C:G
chr6:36655306	['A', 'G']	98663	48164.810800125706	538.4648780250373	0.0188819804022658	0.0050408492588465	3.745793502777005	0.000179927	0.000179927	chr6	36655306	3.744903661161596	chr6:36655306:A:G
chr6:36655347	['T', 'C']	98663	49290.49542837448	-2386.4653877702267	-0.0110462491473204	0.0049272930944508	-2.2418494162161298	0.0249733	0.0249733	chr6	36655347	1.6025240656944817	chr6:36655347:T:C
chr6:36655466	['A', 'T']	98663	49294.99630016319	-2384.214055503513	-0.0109932464144519	0.0049274340620498	-2.2310286197677938	0.0256815	0.0256815	chr6	36655466	1.5903796136756982	chr6:36655466:A:T
chr6:36655561	['G', 'A']	98663	34552.50207292227	968.058964210156	0.019695561679414	0.0057570828453489	3.4211009652789435	0.000623934	0.000623934	chr6	36655561	3.20486134774028	chr6:36655561:G:A
chr6:36655979	['C', 'T']	98663	49336.00337765879	-2384.6732508861605	-0.0108821036012601	0.004927904905241	-2.208261687372793	0.0272283	0.0272283	chr6	36655979	1.5649794730069568	chr6:36655979:C:T
chr6:36656049	['A', 'G']	98663	13413.447138729793	-458.670023511413	0.0101064219317687	0.0084535802079999	1.195519730469313	0.231887	0.231887	chr6	36656049	0.6347235980050459	chr6:36656049:A:G
chr6:36656334	['C', 'T']	98663	97390.79368860683	-1852.6995555897272	0.0054076225020956	0.0042920168648969	1.2599257347572226	0.207699	0.207699	chr6	36656334	0.6825655944399966	chr6:36656334:C:T
chr6:36656936	['G', 'A']	98663	97399.59023025211	-1857.9600301432763	0.0053631479155011	0.0042921290101485	1.2495309210930572	0.211474	0.211474	chr6	36656936	0.6747430200177151	chr6:36656936:G:A
chr6:36657244	['A', 'G']	98663	97392.88414053156	-1856.0369245092663	0.0053694623991686	0.0042917968470857	1.251098919748418	0.210901	0.210901	chr6	36657244	0.675921361021764	chr6:36657244:A:G
chr6:36657429	['A', 'G']	98663	97393.76844239446	-1861.521032558917	0.0052473876520343	0.0042918050601734	1.222652841511459	0.221464	0.221464	chr6	36657429	0.6546968602852373	chr6:36657429:A:G
chr6:36657495	['T', 'C']	98663	97393.65263189914	-1856.47714346532	0.0053718692362381	0.0042919035563713	1.2516285992176182	0.210708	0.210708	chr6	36657495	0.6763189751185322	chr6:36657495:T:C
chr6:36657605	['T', 'C']	98663	97390.70340632604	-1852.2667115437105	0.00545712138663	0.0042917908535587	1.271525471029187	0.203545	0.203545	chr6	36657605	0.6913395614205677	chr6:36657605:T:C
chr6:36657785	['G', 'A']	98663	46020.06367967562	-2364.439844722074	-0.0114727783705623	0.0050390083226824	-2.276792899690045	0.0228007	0.0228007	chr6	36657785	1.64205181960171	chr6:36657785:G:A
chr6:36658319	['T', 'C']	98663	97274.66228368084	-1852.5733760907904	0.0052606933007885	0.0042914884110328	1.2258435295465218	0.22026	0.22026	chr6	36658319	0.6570643651123695	chr6:36658319:T:C
chr6:36659155	['G', 'C']	98663	76182.72150872248	-3505.9895212785545	-0.0022068129222528	0.004404533111162	-0.5010322017242335	0.61635	0.61635	chr6	36659155	0.2101725996824474	chr6:36659155:G:C
chr6:36659276	['A', 'G']	98663	48173.81225987614	-2493.5648974115093	-0.0109533060194932	0.004962135645412	-2.207377387923813	0.02729	0.02729	chr6	36659276	1.5639964643301034	chr6:36659276:A:G
chr6:36659706	['C', 'T']	98663	49076.47156671938	629.80065188121	0.0180103348573504	0.005020590901427	3.587293848664539	0.000334289	0.000334289	chr6	36659706	3.475877913918646	chr6:36659706:C:T
chr6:36659822	['T', 'C']	98663	46580.970317505366	-2511.082607142489	-0.0107503565790641	0.0050150847629	-2.1436041637006364	0.0320671	0.0320671	chr6	36659822	1.4939403138771534	chr6:36659822:T:C
chr6:36660095	['T', 'C']	98663	76178.72110326092	-3507.828219455182	-0.0022284524679655	0.0044041792303812	-0.5059858719175386	0.612868	0.612868	chr6	36660095	0.2126330541026645	chr6:36660095:T:C
chr6:36660113	['T', 'C']	98663	97427.82473213108	-1876.474037499249	0.0049303830692905	0.0042915049126883	1.1488704241519938	0.250612	0.250612	chr6	36660113	0.600998137615574	chr6:36660113:T:C
chr6:36660895	['C', 'T']	98663	174961.54664963868	-5398.523253237079	0.007775989534567	0.006719583108669	1.1572130902786435	0.247188	0.247188	chr6	36660895	0.6069726163513467	chr6:36660895:C:T
chr6:36661176	['G', 'A']	98663	48074.410811303926	-2494.04025793352	-0.0108305055262919	0.0049652951509726	-2.181241033409755	0.0291679	0.0291679	chr6	36661176	1.5350948376332376	chr6:36661176:G:A
chr6:36661667	['C', 'T']	98663	124228.85035275517	-3002.111342412462	0.0115645986908661	0.0044366253449029	2.606620526151049	0.00914544	0.00914544	chr6	36661667	2.038795395165676	chr6:36661667:C:T
chr6:36661740	['T', 'C']	98663	2611.2911344929653	117.93596909642535	0.0063682271133233	0.0187171875291223	0.3402341886789845	0.733681	0.733681	chr6	36661740	0.1344927276227866	chr6:36661740:T:C
chr6:36661937	['C', 'T']	98663	124269.85492438062	-3011.3825141796483	0.0113521131898345	0.0044372701592487	2.558355200927501	0.0105183	0.0105183	chr6	36661937	1.9780544465206096	chr6:36661937:C:T
chr6:36662056	['T', 'C']	98663	175903.6972439867	-5284.5880298874645	0.010089002902385	0.0068438756878088	1.4741651313680115	0.14044	0.14044	chr6	36662056	0.8525091792066863	chr6:36662056:T:C
chr6:36662591	['A', 'T']	98663	175887.1308243546	-5289.314190983091	0.0099543370415569	0.0068413189627369	1.4550318580051484	0.145664	0.145664	chr6	36662591	0.8366477682930793	chr6:36662591:A:T
chr6:36662687	['G', 'A']	98663	12113.859461157965	-566.8717419467822	0.0025837484889762	0.0088544950718314	0.2918007710226035	0.77044	0.77044	chr6	36662687	0.1132611774303664	chr6:36662687:G:A
chr6:36664207	['G', 'A']	98663	2605.1056163147805	119.5023451887634	0.0067486495956393	0.0187275039389591	0.360360335132546	0.718578	0.718578	chr6	36664207	0.1435260832973315	chr6:36664207:G:A
chr6:36664499	['G', 'C']	98663	2497.316202046428	101.4010246995625	0.0058910866444554	0.0191108050355021	0.3082594706770097	0.757886	0.757886	chr6	36664499	0.1203961153367136	chr6:36664499:G:C
chr6:36664705	['C', 'T']	98663	124225.59089941513	-3020.9139988053907	0.0111990803850849	0.0044371574572131	2.5239312539787067	0.0116066	0.0116066	chr6	36664705	1.935294982457185	chr6:36664705:C:T
chr6:36664753	['A', 'G']	98663	2505.152346006872	106.17078204348296	0.0071114454549222	0.019073715500541	0.3728400717060338	0.709268	0.709268	chr6	36664753	0.1491896337464511	chr6:36664753:A:G
chr6:36664911	['C', 'T']	98663	89132.26121952453	-3932.1681751842666	0.0002590233445653	0.0043197259824133	0.0599629109855325	0.952185	0.952185	chr6	36664911	0.0212786643533585	chr6:36664911:C:T
chr6:36665921	['A', 'G']	98663	175886.17505321844	-5292.323915767982	0.0100375428176858	0.0068418677434683	1.4670764174400095	0.142358	0.142358	chr6	36665921	0.8466181220665143	chr6:36665921:A:G
chr6:36666384	['CT', 'C']	98663	2505.0	106.1902987683304	0.0071288196948665	0.0190737024013116	0.3737512279931733	0.70859	0.70859	chr6	36666384	0.1496049809549497	chr6:36666384:CT:C
chr6:36666682	['G', 'A']	98663	35179.991941124594	929.5058404666214	0.0187971681855805	0.0057183353058288	3.287174882245882	0.00101233	0.00101233	chr6	36666682	2.9946778928152167	chr6:36666682:G:A
chr6:36668303	['T', 'C']	98663	48306.77150474955	-2566.238185675102	-0.0117888981169387	0.0049566812789608	-2.378385345650126	0.0173905	0.0173905	chr6	36668303	1.7596879312739244	chr6:36668303:T:C
chr6:36669548	['T', 'C']	98663	35237.28577510618	909.3134249219584	0.0180007238085492	0.0057157996625628	3.149292290009699	0.00163715	0.00163715	chr6	36669548	2.7859115275594366	chr6:36669548:T:C
chr6:36669820	['T', 'C']	98663	173063.3112784851	-5181.859816603398	0.0069497556887232	0.0064840594574963	1.0718217089586648	0.283803	0.283803	chr6	36669820	0.546983018052049	chr6:36669820:T:C
chr6:36669855	['G', 'A']	98663	2386.0725521994727	143.77849671334752	0.0317158857332343	0.0195523336417165	1.6221023185470769	0.104785	0.104785	chr6	36669855	0.9797008822709616	chr6:36669855:G:A
chr6:36669899	['C', 'T']	98663	2386.0725521994727	142.97296747803608	0.0313233677822197	0.0195522562197998	1.6020334139494172	0.109151	0.109151	chr6	36669899	0.9619722810955432	chr6:36669899:C:T
chr6:36670398	['G', 'A']	98663	122129.0919310694	-2935.5954727045264	0.0102080284748781	0.0044033398027782	2.318246815391682	0.0204379	0.0204379	chr6	36670398	1.689563730125655	chr6:36670398:G:A
chr6:36670859	['G', 'A']	98663	86928.97818461973	-3853.574924572456	-0.0005901989745428	0.0043137517860773	-0.1368180191655157	0.891175	0.891175	chr6	36670859	0.0500370051981022	chr6:36670859:G:A
chr6:36672355	['T', 'G']	98663	36947.99178890388	931.3237903679308	0.0175916349145468	0.0056142834089829	3.133371373165816	0.00172861	0.00172861	chr6	36672355	2.762302978937322	chr6:36672355:T:G
chr6:36672411	['G', 'A']	98663	36946.868180435886	946.4825231435822	0.0180132766165195	0.0056144894883959	3.2083552126599155	0.00133539	0.00133539	chr6	36672411	2.874391880282467	chr6:36672411:G:A
chr6:36672464	['C', 'T']	98663	173224.53431586205	-5167.984817850983	0.0068501298413354	0.0065011233839856	1.0536840230120117	0.29203	0.29203	chr6	36672464	0.5345725315474259	chr6:36672464:C:T
chr6:36672495	['A', 'T']	98663	36939.49280797965	937.832060401027	0.0178082584319058	0.0056145793348232	3.1717885472655127	0.0015155	0.0015155	chr6	36672495	2.8194440592963588	chr6:36672495:A:T
chr6:36672808	['A', 'T']	98663	12838.20487107469	-470.8144759190548	0.0086560603397643	0.0086260825221959	1.0034752528150832	0.315634	0.315634	chr6	36672808	0.5008162208711695	chr6:36672808:A:T
chr6:36673361	['A', 'G']	98663	37150.49320339083	966.2916757592496	0.0179881558382872	0.0056106366271557	3.206081062392036	0.00134599	0.00134599	chr6	36673361	2.870958166680357	chr6:36673361:A:G
chr6:36673454	['T', 'G']	98663	173092.61393797453	-5167.01166141399	0.0070945472752121	0.0064928274519568	1.0926745439806775	0.274539	0.274539	chr6	36673454	0.5613959525556056	chr6:36673454:T:G
chr6:36673956	['T', 'C']	98663	2292.0464621278925	27.38538503777475	-0.0092073017793899	0.0200526844266815	-0.4591555715672121	0.646123	0.646123	chr6	36673956	0.1896847991311717	chr6:36673956:T:C
chr6:36673977	['A', 'C']	98663	173146.52957215402	-5176.16694240975	0.0071933027716105	0.0064927576707757	1.107896387999808	0.267909	0.267909	chr6	36673977	0.5720126966766594	chr6:36673977:A:C
chr6:36674014	['G', 'C']	98663	36943.369959656986	934.3581040195492	0.0176918902314844	0.0056146867226204	3.15100220288466	0.0016276	0.0016276	chr6	36674014	2.788452318818752	chr6:36674014:G:C
chr6:36674164	['T', 'C']	98663	36938.99516496883	939.7731554248588	0.0179112142192368	0.005614677850496	3.190069794949016	0.00142283	0.00142283	chr6	36674164	2.8468469864036727	chr6:36674164:T:C
chr6:36674247	['T', 'C']	98663	36938.61587665234	942.1935100654898	0.0180412275854918	0.0056148577714788	3.213122810898947	0.00131342	0.00131342	chr6	36674247	2.8815963748129247	chr6:36674247:T:C
chr6:36674391	['C', 'T']	98663	36972.49682213055	931.9073279556912	0.017772449683257	0.0056134163912017	3.166066517194906	0.00154562	0.00154562	chr6	36674391	2.810897271212329	chr6:36674391:C:T
chr6:36674413	['A', 'G']	98663	36939.62081373662	939.806989561841	0.0178734059878457	0.0056146173021551	3.1833703039716013	0.00145616	0.00145616	chr6	36674413	2.836790902976683	chr6:36674413:A:G
chr6:36674625	['C', 'T']	98663	36938.74393074715	936.7133101806272	0.0177694193029553	0.0056145430658531	3.164891442551464	0.00155188	0.00155188	chr6	36674625	2.809141863846323	chr6:36674625:C:T
chr6:36674774	['A', 'G']	98663	36941.246510637866	935.5818681580248	0.0177366424281822	0.0056144283085318	3.1591181601213303	0.00158295	0.00158295	chr6	36674774	2.8005328028047565	chr6:36674774:A:G
chr6:36675059	['G', 'A']	98663	36944.24669308818	938.3368775871692	0.0178290852361569	0.0056140696407222	3.1757862615083763	0.00149477	0.00149477	chr6	36675059	2.825425627015336	chr6:36675059:G:A
chr6:36675194	['C', 'T']	98663	36939.24157366016	939.1458298268864	0.0178180304573888	0.0056146994698986	3.173461118073067	0.00150679	0.00150679	chr6	36675194	2.821947270708769	chr6:36675194:C:T
chr6:36675222	['C', 'A']	98663	36946.12340360835	939.247818558998	0.0178257947037038	0.005613774652956	3.1753669866882106	0.00149693	0.00149693	chr6	36675222	2.8247985078229627	chr6:36675222:C:A
chr6:36675300	['A', 'G']	98663	20363.06390074301	-1207.5871205095823	-0.0104514182379311	0.0069885318630358	-1.4955098499602484	0.134785	0.134785	chr6	36675300	0.8703584370269932	chr6:36675300:A:G
chr6:36675460	['C', 'T']	98663	36979.854262637775	938.370968433006	0.0178935729525793	0.0056150202075653	3.1867334917994667	0.00143934	0.00143934	chr6	36675460	2.841836605172233	chr6:36675460:C:T
chr6:36675469	['A', 'G']	98663	36937.4826481472	934.5839712922788	0.0176433993212226	0.0056147943996223	3.1423054996295625	0.00167673	0.00167673	chr6	36675469	2.7755368652118166	chr6:36675469:A:G
chr6:36675493	['AG', 'A']	98663	36945.60834212021	940.8568851383562	0.0178691984331183	0.0056143596132033	3.1827669875465645	0.0014592	0.0014592	chr6	36675493	2.835885179015659	chr6:36675493:AG:A
chr6:36675583	['T', 'C']	98663	36941.34655322772	941.9458897807166	0.0179910439575831	0.0056153464251853	3.203906330140508	0.0013562	0.0013562	chr6	36675583	2.8676762599590093	chr6:36675583:T:C
chr6:36675722	['G', 'A']	98663	19999.243241051427	-1247.1772389065666	-0.0092793439901575	0.0070501387042486	-1.3161931104370326	0.188112	0.188112	chr6	36675722	0.7255834991463102	chr6:36675722:G:A
chr6:36675978	['C', 'T']	98663	35152.05682947103	900.98486804613	0.0180028400015562	0.0057182714266631	3.148301061333417	0.00164271	0.00164271	chr6	36675978	2.7844390990823724	chr6:36675978:C:T
chr6:36676609	['C', 'A']	98663	35150.20638798223	901.3602091570432	0.0179659711591387	0.0057182078409988	3.141888448042214	0.00167912	0.00167912	chr6	36676609	2.774918265460792	chr6:36676609:C:A
chr6:36676721	['T', 'C']	98663	106287.39559169437	-2555.342099158206	-0.0001157287781397	0.0043027571355974	-0.0268964235007124	0.978542	0.978542	chr6	36676721	0.0094205292530041	chr6:36676721:T:C
chr6:36676733	['A', 'G']	98663	36944.48463527144	939.6848389693438	0.0178998458430149	0.0056151994311326	3.187748905902033	0.0014343	0.0014343	chr6	36676733	2.843360001584548	chr6:36676733:A:G
chr6:36677113	['G', 'T']	98663	20352.776002433216	-1192.5448835422108	-0.0095338302148954	0.0069911324255335	-1.363703279325004	0.172664	0.172664	chr6	36677113	0.7627982022769091	chr6:36677113:G:T
chr6:36677174	['C', 'T']	98663	19976.84703580553	-1238.2904395977346	-0.0088325598093622	0.007052832215835	-1.25234225614091	0.210448	0.210448	chr6	36677174	0.6768551972292928	chr6:36677174:C:T
chr6:36677181	['T', 'C']	98663	21624.547858533413	-1041.0940081066988	-0.0059569440427196	0.0068079382935724	-0.8749997114902955	0.381576	0.381576	chr6	36677181	0.4184189489452717	chr6:36677181:T:C
chr6:36677244	['A', 'G']	98663	21632.40128383244	-1035.8438732354507	-0.0056659644922399	0.0068079271506852	-0.8322598592538744	0.405264	0.405264	chr6	36677244	0.3922619733511924	chr6:36677244:A:G
chr6:36677426	['T', 'C']	98663	72615.60789780505	-3475.8352209399627	-0.0122287446492696	0.0044320613268991	-2.7591551080420817	0.00579617	0.00579617	chr6	36677426	2.236858885281745	chr6:36677426:T:C
chr6:36677689	['G', 'A']	98663	25240.18631059199	-1636.9159363815804	-0.0138540121694041	0.0063714927312345	-2.1743746330414218	0.0296794	0.0296794	chr6	36677689	1.5275448830197975	chr6:36677689:G:A
chr6:36677919	['A', 'G']	98663	82200.6584126791	-3460.208064687368	-0.0112654767801964	0.0043387117501563	-2.596502701473672	0.00941921	0.00941921	chr6	36677919	2.025985520458512	chr6:36677919:A:G
chr6:36678191	['G', 'C']	98663	40748.36907247846	-1853.7735758563128	-0.0076466371869618	0.0052553742968523	-1.4550128601766157	0.145669	0.145669	chr6	36678191	0.8366328611427755	chr6:36678191:G:C
chr6:36678211	['G', 'C']	98663	40775.02568781299	-1855.1609295715643	-0.0075693325781416	0.005254247746053	-1.4406120426711362	0.149697	0.149697	chr6	36678211	0.8247869030403867	chr6:36678211:G:C
chr6:36679011	['A', 'G']	98663	69293.72560110285	-3333.6409417547056	-0.0109822299976268	0.0044782318574179	-2.4523585082883383	0.014194	0.014194	chr6	36679011	1.847895199107132	chr6:36679011:A:G
chr6:36679033	['CG', 'C']	98663	29475.091215942262	-1384.4364188855811	-0.008778868578919	0.0059775063776268	-1.4686506419762826	0.141931	0.141931	chr6	36679033	0.8479227373222961	chr6:36679033:CG:C
chr6:36679072	['T', 'C']	98663	65936.02443029765	-3217.0061761517168	-0.01253469271551	0.0045384251227408	-2.761903606760432	0.00574761	0.00574761	chr6	36679072	2.240512708282109	chr6:36679072:T:C
chr6:36679512	['G', 'A']	98663	40032.2459784096	-1975.300367310116	-0.0079601115771292	0.0052851441079689	-1.5061295235312584	0.132037	0.132037	chr6	36679512	0.8793043517928542	chr6:36679512:G:A
chr6:36679686	['T', 'G']	98663	180159.30402700207	-6243.763915297128	0.0030069333885989	0.0075426719531708	0.3986562596474637	0.690147	0.690147	chr6	36679686	0.1610583955101064	chr6:36679686:T:G
chr6:36679903	['T', 'C']	98663	70201.84577159838	-3337.3899510706497	-0.0105871582414991	0.0044644675913584	-2.3714268330656245	0.0177215	0.0177215	chr6	36679903	1.751499520927969	chr6:36679903:T:C
chr6:36680587	['T', 'C']	98663	67891.21259962273	-3276.33428322948	-0.0106678623102827	0.0044991060519086	-2.371107101544577	0.0177368	0.0177368	chr6	36680587	1.7511247310488431	chr6:36680587:T:C
chr6:36681039	['A', 'T']	98663	90714.744330106	-1823.4791087202136	-0.0005623266642049	0.0043353108965526	-0.1297084978731424	0.896797	0.896797	chr6	36681039	0.0473058532293465	chr6:36681039:A:T
chr6:36681517	['T', 'C']	98663	17191.47619746472	-796.1932589282308	-0.0063838877159751	0.0076568917082898	-0.8337440255376101	0.404427	0.404427	chr6	36681517	0.393159858126576	chr6:36681517:T:C
chr6:36682490	['G', 'A']	98663	13371.219717396154	-233.183213855977	-0.0079890977620142	0.0085250912464476	-0.9371275369449312	0.348695	0.348695	chr6	36682490	0.4575542800056639	chr6:36682490:G:A
chr6:36683507	['T', 'C']	98663	13207.669332441365	-591.7285281659495	0.0041790597971482	0.0084955543414084	0.4919113726080135	0.622783	0.622783	chr6	36683507	0.2056632508035926	chr6:36683507:T:C
chr6:36688479	['C', 'T']	98663	64539.12789495039	-555.341988180339	0.0032439923151513	0.0046048071642092	0.7044795144442195	0.481136	0.481136	chr6	36688479	0.3177321467008017	chr6:36688479:C:T
chr6:36690965	['T', 'C']	98663	39181.162574759255	-1824.3100792158868	-0.0077659197442367	0.0053255848913353	-1.458228514368776	0.144781	0.144781	chr6	36690965	0.8392884280323248	chr6:36690965:T:C
chr6:36692155	['C', 'T']	98663	34954.834281080526	-1533.748495459028	-0.00634397582489	0.0055635075097689	-1.140283501684996	0.254171	0.254171	chr6	36692155	0.5948740023990201	chr6:36692155:C:T
chr6:36692328	['C', 'T']	98663	25222.7669369552	-1489.135112958441	-0.0116261782664747	0.0063813360191621	-1.8219034746897995	0.0684727	0.0684727	chr6	36692328	1.164482546793378	chr6:36692328:C:T
chr6:36692332	['G', 'T']	98663	17460.238779192347	-890.174761086368	-0.0008250659609816	0.0075190501181067	-0.1097300786697447	0.912624	0.912624	chr6	36692332	0.0397081144253866	chr6:36692332:G:T
chr6:36692676	['A', 'G']	98663	117270.14904552871	-4659.174505984145	-0.0060353159869133	0.0043333559693345	-1.392757952409825	0.163696	0.163696	chr6	36692676	0.7859619326781739	chr6:36692676:A:G
chr6:36693473	['C', 'T']	98663	4813.29271111021	81.60329040832282	0.0051898559797012	0.0138840619551517	0.373799540542641	0.708554	0.708554	chr6	36693473	0.1496270458987407	chr6:36693473:C:T
chr6:36694924	['T', 'C']	98663	60440.02663084797	-2868.4206246359618	-0.0111715906544118	0.0046165897350804	-2.419879455504006	0.0155274	0.0155274	chr6	36694924	1.8089012590289928	chr6:36694924:T:C
chr6:36694973	['G', 'A']	98663	23705.92217322995	-688.0686389083091	0.0029297859703473	0.0065151400602523	0.4496888698097915	0.652936	0.652936	chr6	36694973	0.1851293856606167	chr6:36694973:G:A
chr6:36695123	['A', 'G']	98663	52355.95981672207	-2550.786356737527	-0.0093685217857949	0.0048195144774957	-1.94387252689877	0.0519137	0.0519137	chr6	36695123	1.2847180169250718	chr6:36695123:A:G
chr6:36695875	['G', 'A']	98663	181405.5159132373	-6151.542198854201	0.0072927633655503	0.0078245342019646	0.932038020067602	0.351319	0.351319	chr6	36695875	0.4542983621008832	chr6:36695875:G:A
chr6:36696503	['G', 'A']	98663	77817.02760823283	-3136.684937312229	-0.0069743316822915	0.0043435929782222	-1.6056595811944725	0.108352	0.108352	chr6	36696503	0.9651630679071777	chr6:36696503:G:A
chr6:36696998	['A', 'C']	98663	24492.950960612365	-634.0009485465725	0.0030098091387595	0.0064268223941322	0.4683199494523978	0.639557	0.639557	chr6	36696998	0.1941207433161941	chr6:36696998:A:C
chr6:36697235	['C', 'T']	98663	24321.465104963863	-672.60146394835	0.002533032850846	0.0064450802104506	0.39301804913751	0.694307	0.694307	chr6	36697235	0.158448456166393	chr6:36697235:C:T
chr6:36697862	['T', 'C']	98663	24470.72825690305	-649.7694126327583	0.0024876862690477	0.0064281486771287	0.3869988691921368	0.698758	0.698758	chr6	36697862	0.1556732068894682	chr6:36697862:T:C
chr6:36698262	['G', 'T']	98663	24341.480280162585	-672.0062808311051	0.0025605489154867	0.0064437359959052	0.3973702394253713	0.691095	0.691095	chr6	36698262	0.1604622490947913	chr6:36698262:G:T
chr6:36698356	['T', 'C']	98663	24476.9540749602	-648.8473545969915	0.0025013881185359	0.0064280386281564	0.3891370701444248	0.697176	0.697176	chr6	36698356	0.1566575717154703	chr6:36698356:T:C
chr6:36698550	['C', 'A']	98663	24461.735525462213	-647.7764324866677	0.0026303955383729	0.006428490051542	0.4091778189408439	0.68241	0.68241	chr6	36698550	0.1659546176655653	chr6:36698550:C:A
chr6:36698750	['C', 'T']	98663	24470.22423720224	-649.2751429176888	0.0024907760733542	0.0064282532223989	0.3874732352912416	0.698407	0.698407	chr6	36698750	0.1558914164300091	chr6:36698750:C:T
chr6:36698836	['G', 'A']	98663	24467.239939994724	-649.5340851093531	0.0025412835789809	0.0064288591495392	0.3952930869799895	0.692627	0.692627	chr6	36698836	0.1595005827801216	chr6:36698836:G:A
chr6:36698974	['T', 'G']	98663	77641.01704021328	-3182.735561971099	-0.00794259045854	0.0043442399311712	-1.828303819397629	0.067507	0.067507	chr6	36698974	1.170651191557843	chr6:36698974:T:G
chr6:36699050	['A', 'T']	98663	24004.6762964765	-728.3554223476472	0.0015915884059854	0.0064839669863574	0.2454652235790594	0.806097	0.806097	chr6	36699050	0.0936126951303475	chr6:36699050:A:T
chr6:36699288	['G', 'A']	98663	77631.08147667604	-3173.050737015325	-0.0077172705120453	0.0043441311003568	-1.7764819554850568	0.0756566	0.0756566	chr6	36699288	1.1211531797551055	chr6:36699288:G:A
chr6:36699359	['T', 'C']	98663	24413.2269649482	-653.8942418823866	0.0027911309975871	0.0064353015319685	0.4337218673781842	0.664491	0.664491	chr6	36699359	0.1775108968533888	chr6:36699359:T:C
chr6:36699490	['G', 'A']	98663	77707.23883426255	-3164.461641585789	-0.0074954266198535	0.0043434221052945	-1.725696107388848	0.0844052	0.0844052	chr6	36699490	1.073630796718666	chr6:36699490:G:A
chr6:36699588	['T', 'C']	98663	77722.60413393212	-3153.043365888546	-0.0072618058889632	0.0043436851709472	-1.6718076018800498	0.0945654	0.0945654	chr6	36699588	1.0242677360901262	chr6:36699588:T:C
chr6:36699833	['A', 'G']	98663	78568.74135047186	-3103.937209021577	-0.0060709827202706	0.0043354051123519	-1.400326512273079	0.161419	0.161419	chr6	36699833	0.7920453474980526	chr6:36699833:A:G
chr6:36700106	['G', 'C']	98663	78549.75756193488	-3100.550874080457	-0.0060774297456846	0.0043354850872871	-1.401787717712458	0.160982	0.160982	chr6	36700106	0.7932226813451615	chr6:36700106:G:C
chr6:36700386	['C', 'T']	98663	51259.793163571485	-2368.387359982525	-0.0075258675833223	0.004842692040694	-1.554066936340578	0.120172	0.120172	chr6	36700386	0.9201967108860916	chr6:36700386:C:T
chr6:36700772	['G', 'T']	98663	93751.40262136218	-3546.9167987601013	-0.0047783281515793	0.0042649224029638	-1.1203786845591075	0.262555	0.262555	chr6	36700772	0.5807797067552025	chr6:36700772:G:T
chr6:36700991	['A', 'G']	98663	93891.27454180518	-3529.49623239463	-0.0048521702797019	0.0042651571195003	-1.1376299028980243	0.255278	0.255278	chr6	36700991	0.592986611323032	chr6:36700991:A:G
chr6:36701206	['T', 'C']	98663	93768.0573577714	-3539.2638321821264	-0.004676331461048	0.0042650242992629	-1.0964372376157825	0.27289	0.27289	chr6	36701206	0.564012378673787	chr6:36701206:T:C
chr6:36701252	['A', 'G']	98663	15336.414641567591	-415.7158554147108	0.0038605392645775	0.007941696543023	0.4861101458187947	0.62689	0.62689	chr6	36701252	0.2028086578679444	chr6:36701252:A:G
chr6:36701723	['G', 'T']	98663	15190.539638936476	-445.6461146565196	0.0033545010103838	0.0079741277692929	0.4206730952194553	0.673995	0.673995	chr6	36701723	0.171343325245784	chr6:36701723:G:T
chr6:36701732	['A', 'G']	98663	93874.83526799746	-3551.388341781714	-0.0052234422568872	0.0042640984137162	-1.2249816374042948	0.220585	0.220585	chr6	36701732	0.6564240233496675	chr6:36701732:A:G
chr6:36701742	['G', 'A']	98663	15302.706108340424	-421.83209015681206	0.0036435677171047	0.0079465984499454	0.4585065849312949	0.64659	0.64659	chr6	36701742	0.1893710163628826	chr6:36701742:G:A
chr6:36701841	['TG', 'T']	98663	93496.05734705254	-3587.012894721042	-0.0059311510350687	0.0042656270413341	-1.3904523244989797	0.164395	0.164395	chr6	36701841	0.7841113954664755	chr6:36701841:TG:T
chr6:36701897	['G', 'A']	98663	15285.77464574591	-421.99652794167	0.0039130632839732	0.0079489258027351	0.4922757339899704	0.622526	0.622526	chr6	36701897	0.2058425054037499	chr6:36701897:G:A
chr6:36701946	['CAT', 'C']	98663	15311.017404967057	-420.1969637035275	0.003579079358327	0.007944214002621	0.450526553935505	0.652332	0.652332	chr6	36701946	0.1855313167365222	chr6:36701946:CAT:C
chr6:36702393	['C', 'CA']	98663	94695.72842910378	-3607.09665853628	-0.0059735477623663	0.0043072414604284	-1.386861595117562	0.165487	0.165487	chr6	36702393	0.7812361169940983	chr6:36702393:C:CA
chr6:36702623	['T', 'C']	98663	93883.56402173253	-3553.442594477477	-0.0053466647487515	0.004262560750279	-1.254331624106825	0.209724	0.209724	chr6	36702623	0.6783518677170346	chr6:36702623:T:C
chr6:36702920	['T', 'C']	98663	4465.452596474511	247.3363693836827	0.0155706789326755	0.0144626135775412	1.076615844653071	0.281655	0.281655	chr6	36702920	0.5502825346713601	chr6:36702920:T:C
chr6:36703054	['G', 'A']	98663	4463.135708493817	247.7690947910236	0.0156437974949804	0.0144655039523884	1.0814554091216066	0.279497	0.279497	chr6	36703054	0.5536228492818083	chr6:36703054:G:A
chr6:36703286	['C', 'T']	98663	4156.29488323062	195.17611475374807	0.0101737140125959	0.0149388030224918	0.6810260498969272	0.495857	0.495857	chr6	36703286	0.3046435514637162	chr6:36703286:C:T
chr6:36703401	['G', 'A']	98663	4141.2518422413	197.96671379516349	0.0115382425437368	0.0149583308505911	0.7713589610354692	0.440496	0.440496	chr6	36703401	0.3560580309200716	chr6:36703401:G:A
chr6:36703615	['C', 'T']	98663	22048.575577564443	-1159.6128759217986	-0.0036319486804798	0.0067445891510514	-0.5384981351923597	0.590234	0.590234	chr6	36703615	0.2289757768979301	chr6:36703615:C:T
chr6:36704180	['G', 'A']	98663	4609.420469519736	264.3249003374205	0.013969981796901	0.0142754553581809	0.9786014839025918	0.327779	0.327779	chr6	36704180	0.4844188740610282	chr6:36704180:G:A
chr6:36704707	['A', 'G']	98663	43975.57715467429	-907.1436436203792	-0.0010630297931389	0.0051197078006439	-0.2076348562324639	0.835515	0.835515	chr6	36704707	0.0780457488121798	chr6:36704707:A:G
chr6:36705330	['G', 'A']	98663	4133.79606463647	188.54379368171567	0.0100052103296083	0.0149743242865597	0.6681577170456094	0.504034	0.504034	chr6	36705330	0.2975401668990239	chr6:36705330:G:A
chr6:36705673	['G', 'A']	98663	25301.64179195263	-728.3446729802328	-0.0033666574430624	0.0063387007309172	-0.5311273691533371	0.595332	0.595332	chr6	36705673	0.2252407728322372	chr6:36705673:G:A
chr6:36705733	['A', 'G']	98663	25383.946540816723	-711.0163527398964	-0.0030761294500611	0.0063294229207336	-0.4860047256416487	0.626965	0.626965	chr6	36705733	0.2027567027596079	chr6:36705733:A:G
chr6:36705924	['G', 'A']	98663	4194.884428953201	197.18740563597527	0.0098062932643581	0.0149009107023598	0.658100263818451	0.510475	0.510475	chr6	36705924	0.2920255221919728	chr6:36705924:G:A
chr6:36706057	['G', 'A']	98663	4276.3900906197405	183.103474599	0.0063951494366562	0.0147357890660327	0.4339875800338131	0.664298	0.664298	chr6	36706057	0.1776370550855787	chr6:36706057:G:A
chr6:36706164	['T', 'C']	98663	30002.51454351906	-453.2259694825247	-0.0004391392744863	0.0059176376371052	-0.0742085442563855	0.940845	0.940845	chr6	36706164	0.0264819187506028	chr6:36706164:T:C
chr6:36706589	['C', 'T']	98663	4702.142975876748	278.106571991926	0.0145815123564976	0.0141494016452363	1.0305391508486	0.30276	0.30276	chr6	36706589	0.5189015034348006	chr6:36706589:C:T
chr6:36706865	['T', 'TACAG']	98663	4702.286822255564	278.93546032846655	0.0147489285546589	0.0141509450023911	1.0422574995639349	0.297295	0.297295	chr6	36706865	0.5268123948336416	chr6:36706865:T:TACAG
chr6:36706924	['C', 'T']	98663	38703.76847505399	-2150.9198436043166	0.0026378141274827	0.0053969349499263	0.488761519632321	0.625012	0.625012	chr6	36706924	0.2041116442819203	chr6:36706924:C:T
chr6:36707563	['AAG', 'A']	98663	23921.091502605388	-774.0166324651759	-0.0002271445841729	0.0064926708824518	-0.0349847679460972	0.972092	0.972092	chr6	36707563	0.0122926309568781	chr6:36707563:AAG:A
chr6:36707943	['C', 'T']	98663	4702.097780888047	278.8441748379857	0.0146243529820228	0.0141524145010834	1.0333468526450584	0.301444	0.301444	chr6	36707943	0.5207933559944292	chr6:36707943:C:T
chr6:36707983	['G', 'A']	98663	25278.0744746632	-730.7225569709349	-0.0034289150415571	0.0063404853344159	-0.5407969359924462	0.588649	0.588649	chr6	36707983	0.230143589426551	chr6:36707983:G:A
chr6:36708959	['C', 'T']	98663	25673.092175853173	-651.0459091356626	-0.0018443291234096	0.0063017815447594	-0.2926678924538992	0.769777	0.769777	chr6	36708959	0.1136350692381912	chr6:36708959:C:T
chr6:36709399	['A', 'G']	98663	4318.043765583507	201.437214133217	0.0075300135986549	0.01469428104421	0.512445187076504	0.608341	0.608341	chr6	36709399	0.215852912661338	chr6:36709399:A:G
chr6:36709537	['T', 'C']	98663	5713.149099030524	302.7182955522169	0.003808636094169	0.0130163782201084	0.2926033670629881	0.769826	0.769826	chr6	36709537	0.1136074251901861	chr6:36709537:T:C
chr6:36709611	['A', 'G']	98663	18550.820330873416	-176.93178315584092	0.0028947086641708	0.0073214015012602	0.3953763037954673	0.692566	0.692566	chr6	36709611	0.1595388329927826	chr6:36709611:A:G
chr6:36710205	['C', 'T']	98663	13928.705872813152	-465.6789274840708	-0.0026297968591899	0.0082971178886528	-0.3169530546006213	0.75128	0.75128	chr6	36710205	0.1241981724609899	chr6:36710205:C:T
chr6:36710240	['A', 'G']	98663	4552.553709541717	275.0408203829832	0.0176549368321878	0.0143525543882994	1.230090223283218	0.218666	0.218666	chr6	36710240	0.660218739414563	chr6:36710240:A:G
chr6:36710374	['C', 'G']	98663	4019.2036834316527	176.1423070627076	0.0096559624064682	0.0151607119058328	0.6369069253768526	0.524187	0.524187	chr6	36710374	0.2805137538935643	chr6:36710374:C:G
chr6:36710435	['C', 'T']	98663	19833.01017708534	-150.1395203573424	-0.0014441634757442	0.0071512118785041	-0.201946677049983	0.839959	0.839959	chr6	36710435	0.0757419121623149	chr6:36710435:C:T
chr6:36711571	['G', 'C']	98663	19754.803150564127	-137.16885930375025	-0.0009831774081559	0.0071648555821834	-0.1372222226782573	0.890855	0.890855	chr6	36711571	0.0501929781454745	chr6:36711571:G:C
chr6:36711898	['A', 'G']	98663	19862.24308982716	-153.33200140807676	-0.0015128082063343	0.0071529313605345	-0.2114948585528299	0.832502	0.832502	chr6	36711898	0.0796147144727891	chr6:36711898:A:G
chr6:36712039	['A', 'G']	98663	15652.221005788204	-349.6618602154489	-0.0046805171072364	0.0079004818091721	-0.5924343882170043	0.553561	0.553561	chr6	36712039	0.2568345147966527	chr6:36712039:A:G
chr6:36712053	['A', 'G']	98663	52623.93437420797	-2844.993027771289	0.0059106252811398	0.0048741016651691	1.212659416478295	0.225263	0.225263	chr6	36712053	0.6473101363517837	chr6:36712053:A:G
chr6:36712250	['C', 'T']	98663	15194.3161720337	-507.0108452734583	-0.0039709205877448	0.008318617188085	-0.477353446848416	0.633112	0.633112	chr6	36712250	0.1985194547862325	chr6:36712250:C:T
chr6:36712815	['T', 'C']	98663	15646.427260932149	-349.6965031537535	-0.0045592234145619	0.0079022407775971	-0.5769532393251404	0.563972	0.563972	chr6	36712815	0.2487424572708302	chr6:36712815:T:C
chr6:36713336	['C', 'T']	98663	14017.273155797944	-466.0728796479343	-0.0034479773300781	0.0082764108780262	-0.4166029672635591	0.67697	0.67697	chr6	36713336	0.1694305766961554	chr6:36713336:C:T
chr6:36713339	['T', 'C']	98663	19837.06882492544	-148.22576751308145	-0.0012716248256218	0.0071525993287713	-0.1777849935626545	0.858892	0.858892	chr6	36713339	0.0660614424002406	chr6:36713339:T:C
chr6:36715919	['T', 'C']	98663	16812.70405360202	-119.5462631313484	0.0107843159932895	0.0076735309567661	1.4053916057744609	0.159908	0.159908	chr6	36715919	0.7961298084930092	chr6:36715919:T:C
chr6:36715997	['A', 'T']	98663	44359.54252666153	-808.1718215610857	0.0013660881652287	0.0051108561520967	0.267291452659703	0.789245	0.789245	chr6	36715997	0.1027881607557169	chr6:36715997:A:T
chr6:36716741	['T', 'G']	98663	151270.53126805683	-6480.932965552762	-0.0054870915146294	0.0051247687849828	-1.0707003076330766	0.284307	0.284307	chr6	36716741	0.5462124472953197	chr6:36716741:T:G
chr6:36717800	['G', 'A']	98663	144703.39921930456	-6750.784440774624	-0.0052762499898069	0.0049324933212957	-1.0696922724714266	0.28476	0.28476	chr6	36717800	0.5455210157350361	chr6:36717800:G:A
chr6:36717816	['G', 'A']	98663	145154.76974304393	-6695.197409936519	-0.0053413242806406	0.0049368525298892	-1.081929072886529	0.279287	0.279287	chr6	36717816	0.5539492789773378	chr6:36717816:G:A
chr6:36718307	['T', 'A']	98663	6804.27585927285	-149.69379728162494	0.0126086128738325	0.0116132642465686	1.0857079117577058	0.277611	0.277611	chr6	36718307	0.55656332948284	chr6:36718307:T:A
chr6:36718495	['C', 'T']	98663	145784.64163127108	-6740.15079947709	-0.0055229291169926	0.0049584506959647	-1.1138416928270136	0.26535	0.26535	chr6	36718495	0.5761809080345957	chr6:36718495:C:T
chr6:36718630	['C', 'T']	98663	122042.7393124702	-6006.252807948646	-0.0049624046223101	0.0044581416240607	-1.113110583012407	0.265664	0.265664	chr6	36718630	0.5756672926375934	chr6:36718630:C:T
chr6:36718969	['G', 'A']	98663	180141.90996543376	-6031.835448045177	0.0072297770386243	0.0075488784671947	0.9577286308215126	0.338202	0.338202	chr6	36718969	0.4708238284757237	chr6:36718969:G:A
chr6:36719524	['A', 'T']	98663	113500.55656590236	-5676.323718426072	-0.002353134317997	0.0043794219193271	-0.5373161940876947	0.59105	0.59105	chr6	36719524	0.2283757783309469	chr6:36719524:A:T
chr6:36719815	['A', 'G']	98663	146284.2746578814	-6681.437864082278	-0.0053344230433405	0.0049664316844272	-1.0740957255220374	0.282782	0.282782	chr6	36719815	0.5485482382608079	chr6:36719815:A:G
chr6:36719971	['A', 'G']	98663	8137.907300409522	-390.5490482966405	-0.0143061552214167	0.0106583811160726	-1.3422446678927058	0.17952	0.17952	chr6	36719971	0.7458871604239325	chr6:36719971:A:G
chr6:36720032	['A', 'G']	98663	138321.41174979982	-6239.797392074174	-0.0015056620179102	0.0047358665078679	-0.3179274617240181	0.750541	0.750541	chr6	36720032	0.1246255784541543	chr6:36720032:A:G
chr6:36721421	['T', 'A']	98663	4740.206663079987	200.6985335717123	0.0006264134837278	0.0140710860464749	0.0445177779212571	0.964492	0.964492	chr6	36721421	0.015701370270241	chr6:36721421:T:A
chr6:36721853	['C', 'T']	98663	114417.10152526209	-5723.376798494002	-0.0023070534382892	0.004391996192931	-0.5252858465593517	0.599386	0.599386	chr6	36721853	0.22229340519043	chr6:36721853:C:T
chr6:36722930	['T', 'C']	98663	114954.48610294564	-5620.586787058612	-0.0018534495798165	0.0043875639084716	-0.4224324975045676	0.67271	0.67271	chr6	36722930	0.1721721163746685	chr6:36722930:T:C
chr6:36723611	['G', 'A']	98663	114917.89659158907	-5675.713305442762	-0.0022766277767789	0.0043893303951782	-0.5186731395931983	0.60399	0.60399	chr6	36723611	0.218970251744383	chr6:36723611:G:A
chr6:36723782	['T', 'C']	98663	115620.46792518144	-5568.883821287954	-0.0018941410187252	0.0043937931114529	-0.4310947217309586	0.6664	0.6664	chr6	36723782	0.1762650116012688	chr6:36723782:T:C
chr6:36725239	['G', 'A']	98663	23022.033421186014	-644.0726700798034	0.0018752745200384	0.0066120698400391	0.2836138403564332	0.776707	0.776707	chr6	36725239	0.1097427807889776	chr6:36725239:G:A
chr6:36725988	['G', 'A']	98663	6514.264101602489	-458.1123597659249	-0.0090147024880141	0.0118704677588936	-0.7594226841869932	0.447602	0.447602	chr6	36725988	0.3491079816007401	chr6:36725988:G:A
chr6:36727446	['A', 'G']	98663	23317.654354524817	-1030.092648351796	0.0019058719502354	0.0065889124465287	0.2892544051392726	0.772387	0.772387	chr6	36727446	0.1121650444159167	chr6:36727446:A:G
chr6:36727742	['T', 'C']	98663	69252.52864731166	-3497.777484104566	-0.0002319647295555	0.0045009901021717	-0.0515363785056131	0.958898	0.958898	chr6	36727742	0.0182275871912846	chr6:36727742:T:C
chr6:36728553	['G', 'A']	98663	68929.26036660785	-3536.395094188428	-0.0002708154825193	0.0045066382084931	-0.0600925723322888	0.952082	0.952082	chr6	36728553	0.0213256455085007	chr6:36728553:G:A
chr6:36728967	['A', 'G']	98663	70311.96560288718	-3362.344396240604	0.0001952709914731	0.00448408485699	0.0435475682777812	0.965265	0.965265	chr6	36728967	0.0153534408133543	chr6:36728967:A:G
chr6:36729127	['G', 'A']	98663	69824.36935147078	-3401.717976984081	0.0002280207600059	0.0044897934342548	0.0507864701004409	0.959496	0.959496	chr6	36729127	0.0179568314355952	chr6:36729127:G:A
chr6:36729424	['G', 'A']	98663	68927.76683664676	-3533.549090665532	-0.0002661030670853	0.0045066047630556	-0.0590473496293329	0.952915	0.952915	chr6	36729424	0.0209458366935968	chr6:36729424:G:A
chr6:36729730	['A', 'G']	98663	146990.85758598667	-6173.826927532413	-0.0017643172682448	0.0049558917780072	-0.3560039942910811	0.721838	0.721838	chr6	36729730	0.1415602589405283	chr6:36729730:A:G
chr6:36729905	['C', 'T']	98663	68856.97900722735	-3526.200294888289	-0.0003811310865517	0.0045087169172906	-0.0845320505907495	0.932634	0.932634	chr6	36729905	0.030288756002235	chr6:36729905:C:T
chr6:36730383	['G', 'A']	98663	68919.28679019603	-3503.1170621253154	-0.000209967011567	0.0045069688913025	-0.0465871890023967	0.962842	0.962842	chr6	36730383	0.016444973683252	chr6:36730383:G:A
chr6:36730517	['G', 'A']	98663	69483.74678668448	-3426.551401442304	7.063748007768073e-05	0.004496400416781	0.015709784167365	0.987466	0.987466	chr6	36730517	0.0054778488828593	chr6:36730517:G:A
chr6:36731570	['G', 'A']	98663	92203.10124297914	-3940.028117232721	0.0015982524962951	0.0042973865588287	0.3719126670165765	0.709959	0.709959	chr6	36731570	0.1487667309821878	chr6:36731570:G:A
chr6:36731824	['A', 'G']	98663	23267.301564131405	-662.6614007840933	0.0030439111596944	0.0065802717533565	0.4625813756311545	0.643665	0.643665	chr6	36731824	0.1913401054743023	chr6:36731824:A:G
chr6:36732629	['T', 'C']	98663	92832.34529325285	-3987.939293813972	0.001270517748766	0.0042961472651602	0.295734217276349	0.767434	0.767434	chr6	36732629	0.1149589639528093	chr6:36732629:T:C
chr6:36732691	['C', 'T']	98663	67952.7085031324	-3409.88061720347	-0.0002026621849313	0.0045254159468152	-0.0447831066388523	0.96428	0.96428	chr6	36732691	0.0157968407877872	chr6:36732691:C:T
chr6:36733056	['T', 'C']	98663	94925.46965503956	-4083.442094294654	-0.0016324369843289	0.0042849177546769	-0.3809727695583262	0.703224	0.703224	chr6	36733056	0.1529063158499533	chr6:36733056:T:C
chr6:36733122	['T', 'G']	98663	85568.6728229248	-3609.6091464519686	0.0005591911473068	0.0043204753979292	0.1294281521831692	0.897019	0.897019	chr6	36733122	0.0471983579505947	chr6:36733122:T:G
chr6:36733160	['T', 'C']	98663	7941.56344266948	-367.85780300388734	-0.0118983954611565	0.0107761955762083	-1.1041369263402945	0.269536	0.269536	chr6	36733160	0.5693832209885561	chr6:36733160:T:C
chr6:36733631	['T', 'C']	98663	44220.8942432476	-1538.5251107649572	-0.0002396837021534	0.0051026013012589	-0.0469728454179523	0.962535	0.962535	chr6	36733631	0.0165834695799769	chr6:36733631:T:C
chr6:36733650	['G', 'A']	98663	86602.31069230843	-3792.663058764368	-0.0006392338429325	0.0043202943137182	-0.1479607166814569	0.882374	0.882374	chr6	36733650	0.0543472972846468	chr6:36733650:G:A
chr6:36733689	['G', 'A']	98663	44356.94538377327	-1521.1692054315834	-0.0003478570477542	0.0050960763148992	-0.0682597799285736	0.945579	0.945579	chr6	36733689	0.0243021814346817	chr6:36733689:G:A
chr6:36734126	['A', 'G']	98663	65200.33905954559	-3233.2927681496426	-0.0001170376924567	0.004582151618899	-0.0255420820153592	0.979623	0.979623	chr6	36734126	0.0089410268794768	chr6:36734126:A:G
chr6:36734180	['G', 'A']	98663	65026.24981754048	-3240.393938743988	-0.0002952640875499	0.0045759878072193	-0.0645246665832748	0.948553	0.948553	chr6	36734180	0.0229383980758148	chr6:36734180:G:A
chr6:36734239	['T', 'C']	98663	65038.87053883841	-3236.80712680307	-0.0001944244095283	0.0045768770384433	-0.0424797100501736	0.966116	0.966116	chr6	36734239	0.0149707254112486	chr6:36734239:T:C
chr6:36734507	['A', 'G']	98663	142294.4380285974	-5943.101552152811	-0.0019282824208579	0.0048145374292554	-0.400512499734825	0.68878	0.68878	chr6	36734507	0.1619194719140739	chr6:36734507:A:G
chr6:36734602	['G', 'A']	98663	65009.92216813708	-3231.1727047636987	-8.446202745879097e-05	0.0045772720427705	-0.0184524814495552	0.985278	0.985278	chr6	36734602	0.0064412143434002	chr6:36734602:G:A
chr6:36735066	['G', 'A']	98663	86180.83717228654	-3750.030417857728	-0.0007435274292631	0.0043248318647403	-0.1719205399231798	0.8635	0.8635	chr6	36735066	0.0637376580965223	chr6:36735066:G:A
chr6:36735318	['A', 'C']	98663	66172.03618707808	-3225.0447673915683	0.0008869353813695	0.0045533650038281	0.1947867962756907	0.84556	0.84556	chr6	36735318	0.0728555699179477	chr6:36735318:A:C
chr6:36736006	['C', 'A']	98663	78606.57702521894	-2791.237773803145	-0.0003374229370479	0.0043377796254657	-0.0777870169030918	0.937998	0.937998	chr6	36736006	0.0277980876229502	chr6:36736006:C:A
chr6:36736441	['A', 'G']	98663	63402.567114400095	-3173.422081320077	0.0011653803900817	0.0045981233346261	0.2534469620042259	0.799923	0.799923	chr6	36736441	0.0969518158637342	chr6:36736441:A:G
chr6:36736643	['T', 'C']	98663	80720.9070099997	-2750.4407031216047	-0.0005583258133435	0.0043193637968985	-0.1292611226089411	0.897151	0.897151	chr6	36736643	0.0471344544501297	chr6:36736643:T:C
chr6:36736995	['T', 'C']	98663	7307.481301258069	-441.9586243935543	-0.000259361548171	0.0112341784335876	-0.0230868282629029	0.981581	0.981581	chr6	36736995	0.0080738566329437	chr6:36736995:T:C
chr6:36737030	['C', 'T']	98663	144343.55594976223	-5844.81109441724	0.0013478869032558	0.0048685595012783	0.2768553825627368	0.781892	0.781892	chr6	36737030	0.1068532303713865	chr6:36737030:C:T
chr6:36737138	['T', 'C']	98663	39849.82728876094	-1577.111470449939	-0.0046645248229917	0.0052814869603504	-0.8831840082176835	0.377139	0.377139	chr6	36737138	0.4234985548152492	chr6:36737138:T:C
chr6:36737865	['C', 'T']	98663	40099.81286425234	-1578.3769510169288	-0.005282008350889	0.0052661680525191	-1.0030079363613045	0.315859	0.315859	chr6	36737865	0.5005067439250649	chr6:36737865:C:T
chr6:36737997	['C', 'T']	98663	51834.20292940043	-1727.803222791841	-0.0054282074992127	0.0048070696037067	-1.1292134183010631	0.258811	0.258811	chr6	36737997	0.5870172692020302	chr6:36737997:C:T
chr6:36738380	['T', 'C']	98663	92725.21762797772	-4128.678570562694	0.0055124305463367	0.004305905614057	1.2802023640139495	0.200477	0.200477	chr6	36738380	0.6979354452186106	chr6:36738380:T:C
chr6:36739036	['CTG', 'C']	98663	92607.01791235416	-4157.750103752921	0.0052915949459283	0.0043074612442852	1.228471864476744	0.219273	0.219273	chr6	36739036	0.6590148415231812	chr6:36739036:CTG:C
chr6:36739724	['A', 'G']	98663	104736.04640836934	-4261.803765197829	0.0044786442667111	0.0043087509145331	1.0394298383796154	0.298607	0.298607	chr6	36739724	0.5249000156808521	chr6:36739724:A:G
chr6:36740419	['T', 'C']	98663	93906.32504130808	-3956.489568965241	0.0061207305435765	0.0042979775204788	1.4240955226993883	0.154422	0.154422	chr6	36740419	0.8112908270704134	chr6:36740419:T:C
chr6:36740779	['C', 'G']	98663	39567.00515923696	-1573.0471063452642	-0.0058304829013835	0.0052916753496039	-1.1018217324726605	0.270542	0.270542	chr6	36740779	0.5677653037466408	chr6:36740779:C:G
chr6:36741093	['T', 'A']	98663	94038.06247782405	-3928.9603441082695	0.006292211909544	0.0042962178759825	1.4645932983799173	0.143035	0.143035	chr6	36741093	0.8445576796888357	chr6:36741093:T:A
chr6:36741140	['A', 'T']	98663	94039.87541438978	-3926.601409122097	0.0063429851399419	0.0042963476693917	1.476366818526106	0.139849	0.139849	chr6	36741140	0.854340634734246	chr6:36741140:A:T
chr6:36742119	['G', 'A']	98663	10680.944947607888	-321.1534386388562	-0.0079586704383309	0.0093667192614743	-0.8496753469558143	0.395508	0.395508	chr6	36742119	0.4028447275374378	chr6:36742119:G:A
chr6:36742492	['A', 'G']	98663	39910.05700464475	-1616.3393895803274	-0.0058514226504945	0.0052785390952878	-1.1085307023146145	0.267635	0.267635	chr6	36742492	0.5724570922759922	chr6:36742492:A:G
chr6:36742839	['C', 'G']	98663	10667.648732477166	-319.2356270598018	-0.0077709420728755	0.0093630152469917	-0.829961488674527	0.406563	0.406563	chr6	36742839	0.390872147653213	chr6:36742839:C:G
chr6:36742954	['C', 'T']	98663	8886.810651367405	-272.0009500741498	-0.0034462364884907	0.0102213283317704	-0.3371613137383456	0.735996	0.735996	chr6	36742954	0.1331245459650123	chr6:36742954:C:T
chr6:36742982	['T', 'C']	98663	105098.8054862337	-4203.941956218654	0.0057204373096229	0.004313795629369	1.3260798148797852	0.184816	0.184816	chr6	36742982	0.7332604334897336	chr6:36742982:T:C
chr6:36743273	['A', 'G']	98663	94227.64036288076	-3878.25384338165	0.0074878347235758	0.0042955500572706	1.7431608580377067	0.0813086	0.0813086	chr6	36743273	1.0898635167058612	chr6:36743273:A:G
chr6:36743629	['G', 'A']	98663	63314.20860954003	-3130.60703507434	0.0021397277174682	0.0046004025029188	0.4651175013731176	0.641848	0.641848	chr6	36743629	0.1925678077209874	chr6:36743629:G:A
chr6:36743812	['C', 'A']	98663	10647.10791388782	-322.67822656400017	-0.0079942013110125	0.0093741989594343	-0.8527876723767501	0.393779	0.393779	chr6	36743812	0.404747448246917	chr6:36743812:C:A
chr6:36744891	['CA', 'C']	98663	18614.13198252532	-659.7590751673685	-0.008633815500211	0.0072696677685646	-1.1876492537313954	0.234974	0.234974	chr6	36744891	0.628980189988776	chr6:36744891:CA:C
chr6:36745185	['C', 'T']	98663	84790.8751913233	-3637.7606467671694	0.0070501328297153	0.0043299670498737	1.6282185865411818	0.103482	0.103482	chr6	36745185	0.985135186250719	chr6:36745185:C:T
chr6:36745887	['A', 'G']	98663	143427.62969945767	-5837.476699785814	0.0015081740561029	0.0048433910314841	0.3113880432736349	0.755506	0.755506	chr6	36745887	0.121762082275923	chr6:36745887:A:G
chr6:36746117	['TCAGCCA', 'T']	98663	92356.40198503624	-4338.027957721918	0.0008234846597412	0.0043104503143845	0.1910437656578849	0.848492	0.848492	chr6	36746117	0.0713522480690327	chr6:36746117:TCAGCCA:T
chr6:36746362	['A', 'G']	98663	63334.80693173815	-2733.362120090814	0.004069694137596	0.0049166508425362	0.8277370649115986	0.407821	0.407821	chr6	36746362	0.3895304147783244	chr6:36746362:A:G
chr6:36746714	['G', 'A']	98663	85564.74312187011	-3200.1637971267514	-0.0015947487863359	0.004291397231069	-0.3716152806340494	0.71018	0.71018	chr6	36746714	0.1486315624088645	chr6:36746714:G:A
chr6:36746917	['C', 'T']	98663	30788.049526532428	-1154.186762689602	0.0027003652560749	0.0058547293687379	0.4612280237057387	0.644636	0.644636	chr6	36746917	0.1906854447672469	chr6:36746917:C:T
chr6:36747276	['G', 'A']	98663	143531.185716458	-5823.999101506839	0.0017760036675903	0.0048476840812188	0.3663612640252437	0.714096	0.714096	chr6	36747276	0.1462433996136404	chr6:36747276:G:A
chr6:36747384	['T', 'A']	98663	30815.18629378852	-1154.955887463557	0.002555781489686	0.0058524718343473	0.4367012028467146	0.662329	0.662329	chr6	36747384	0.1789262290022649	chr6:36747384:T:A
chr6:36747863	['A', 'G']	98663	143565.18574643205	-5812.248084581402	0.0019880518682954	0.0048478656025026	0.4100880740730786	0.681742	0.681742	chr6	36747863	0.1663799496477777	chr6:36747863:A:G
chr6:36748056	['A', 'T']	98663	143528.81895214831	-5814.253322840224	0.0019889848245689	0.0048468506703188	0.4103664337647287	0.681538	0.681538	chr6	36748056	0.1665099245245009	chr6:36748056:A:T
chr6:36748144	['C', 'T']	98663	31406.18317739958	-1027.5811586962946	0.003909992989621	0.005806054392248	0.6734337512995778	0.500673	0.500673	chr6	36748144	0.300445828347807	chr6:36748144:C:T
chr6:36748452	['C', 'A']	98663	67064.23514623147	-2639.544300882171	-0.0005189796467293	0.0044872359260728	-0.1156568665609529	0.907925	0.907925	chr6	36748452	0.0419500253020752	chr6:36748452:C:A
chr6:36749352	['A', 'G']	98663	21125.783568170293	-1062.5738701170883	-0.0067240860912232	0.0068539199378938	-0.98105699397613	0.326567	0.326567	chr6	36749352	0.4860277033776646	chr6:36749352:A:G
chr6:36749482	['G', 'A']	98663	45467.3733615822	-1601.3480096457588	0.0034739030491928	0.0050424660559528	0.688929387058896	0.490869	0.490869	chr6	36749482	0.3090343941662756	chr6:36749482:G:A
chr6:36749803	['A', 'G']	98663	31413.50231115436	-1035.1091074565977	0.0037238931816976	0.0058056427735762	0.6414265098511707	0.521247	0.521247	chr6	36749803	0.2829564315619655	chr6:36749803:A:G
chr6:36750197	['G', 'A']	98663	21083.068438443923	-1070.55320464316	-0.0070251316903695	0.0068610585162193	-1.0239136823804105	0.305879	0.305879	chr6	36750197	0.5144503383052333	chr6:36750197:G:A
chr6:36750277	['G', 'A']	98663	21068.708337134456	-1061.0037859878332	-0.0066070057102538	0.0068634008034589	-0.9626431414182002	0.335729	0.335729	chr6	36750277	0.4740111431249204	chr6:36750277:G:A
chr6:36750407	['A', 'T']	98663	21067.900756392854	-1059.150451946466	-0.0064751878451248	0.0068647163602878	-0.9432564297315436	0.345552	0.345552	chr6	36750407	0.4614865890603714	chr6:36750407:A:T
chr6:36750532	['G', 'A']	98663	21073.42717993939	-1062.1967121258556	-0.0065970803151763	0.0068626875244239	-0.9612969105321568	0.336405	0.336405	chr6	36750532	0.4731375578911524	chr6:36750532:G:A
chr6:36750553	['C', 'T']	98663	21071.854296110847	-1063.5456781050354	-0.0066895790420835	0.0068629247802503	-0.9747417109006236	0.329691	0.329691	chr6	36750553	0.4818929081910489	chr6:36750553:C:T
chr6:36750668	['C', 'T']	98663	31403.819525397605	-1028.8408378004126	0.0039487664030245	0.0058059586715164	0.6801230643264583	0.496428	0.496428	chr6	36750668	0.3041437309957291	chr6:36750668:C:T
chr6:36751302	['C', 'T']	98663	56400.57473035436	-2585.3363563656267	0.0042669343103051	0.0047375214061299	0.9006680803139265	0.367767	0.367767	chr6	36751302	0.4344272429089291	chr6:36751302:C:T
chr6:36751872	['A', 'G']	98663	21067.41646476831	-1059.5755507211315	-0.0066077756276831	0.0068637674591848	-0.9627038892235332	0.335699	0.335699	chr6	36751872	0.4740499524521029	chr6:36751872:A:G
chr6:36751933	['G', 'A']	98663	14010.562046385272	-568.7514683606651	0.0030478853235189	0.0082503710758522	0.3694240289918238	0.711812	0.711812	chr6	36751933	0.1476346947673322	chr6:36751933:G:A
chr6:36751951	['G', 'A']	98663	124978.93398005112	-5202.921497167038	0.0041424557688256	0.0044810363764191	0.924441450782402	0.355259	0.355259	chr6	36751951	0.4494549110054847	chr6:36751951:G:A
chr6:36752132	['C', 'T']	98663	21062.348254470253	-1057.1867797247985	-0.0064937930316434	0.0068641258487101	-0.9460480729477992	0.344126	0.344126	chr6	36752132	0.4632825135750728	chr6:36752132:C:T
chr6:36752289	['T', 'C']	98663	35031.10116277891	-1619.7372894905563	-0.0028903365044888	0.0055556356734121	-0.5202530681270683	0.602888	0.602888	chr6	36752289	0.219763360330448	chr6:36752289:T:C
chr6:36752313	['G', 'A']	98663	21067.494708887447	-1055.864415650108	-0.0064686366551085	0.0068630966726246	-0.9425244847432358	0.345926	0.345926	chr6	36752313	0.4610167949322268	chr6:36752313:G:A
chr6:36752327	['G', 'A']	98663	14015.852347020484	-567.6975613060127	0.0030867452793624	0.0082491271938516	0.374190530322178	0.708263	0.708263	chr6	36752327	0.1498054453617779	chr6:36752327:G:A
chr6:36752465	['C', 'T']	98663	14045.56943613862	-573.2307567204077	0.0028415764820408	0.0082409405399907	0.3448121568468481	0.730236	0.730236	chr6	36752465	0.1365367605180962	chr6:36752465:C:T
chr6:36752698	['C', 'G']	98663	69750.77655800185	-3206.0326117343693	0.0051445247907036	0.0044847172853632	1.1471235449988797	0.251333	0.251333	chr6	36752698	0.5997504848376469	chr6:36752698:C:G
chr6:36752981	['G', 'A']	98663	14004.709724502827	-564.9477966426576	0.0033111191893043	0.0082514194771576	0.4012787373700353	0.688216	0.688216	chr6	36752981	0.1622752348959427	chr6:36752981:G:A
chr6:36753145	['G', 'C']	98663	13879.281347239536	-564.8206418080832	0.0044072444914772	0.0082847596827522	0.5319701065865015	0.594748	0.594748	chr6	36753145	0.225667009720161	chr6:36753145:G:C
chr6:36753911	['G', 'C']	98663	43382.19850392264	-1858.1558176426709	-0.0023863272168748	0.005129792629263	-0.4651898018765986	0.641797	0.641797	chr6	36753911	0.1926023172911392	chr6:36753911:G:C
chr6:36754089	['A', 'AGTGG']	98663	32944.34080081094	-1100.8857350436124	-0.0012534497926541	0.0056700139478764	-0.2210664390205916	0.825041	0.825041	chr6	36754089	0.0835244688666582	chr6:36754089:A:AGTGG
chr6:36754370	['T', 'C']	98663	143484.36286235554	-5773.814310076078	0.0025828885078506	0.0048435792496193	0.5332602967224411	0.593855	0.593855	chr6	36754370	0.2263195826066665	chr6:36754370:T:C
chr6:36754499	['A', 'G']	98663	55778.82673478076	-1979.3631639594569	-0.0037062860746	0.0047035426560485	-0.787977561941308	0.430712	0.430712	chr6	36754499	0.3658130282578705	chr6:36754499:A:G
chr6:36754790	['G', 'C']	98663	21709.540261109305	-973.4200713169216	-0.0061488703406584	0.0067686299388017	-0.9084364777293482	0.36365	0.36365	chr6	36754790	0.439316408092547	chr6:36754790:G:C
chr6:36755065	['T', 'C']	98663	88466.55315309836	-3669.287450645485	0.0024791544824537	0.0042916552488614	0.577668600736628	0.563489	0.563489	chr6	36755065	0.2491145574988496	chr6:36755065:T:C
chr6:36755112	['T', 'C']	98663	11400.693311168998	-699.1420331299829	-0.0117222117360194	0.0090909585577568	-1.289436274683867	0.197249	0.197249	chr6	36755112	0.704985189870546	chr6:36755112:T:C
chr6:36755174	['T', 'C']	98663	135976.40371399032	-5683.60779564674	-0.0046997835742755	0.0046262829913868	-1.0158876106423842	0.309685	0.309685	chr6	36755174	0.5090798297578183	chr6:36755174:T:C
chr6:36755383	['G', 'A']	98663	94176.45431876004	-2890.86710920562	0.0053557389085663	0.0042466179489076	1.2611774765243495	0.207248	0.207248	chr6	36755383	0.6835096518182431	chr6:36755383:G:A
chr6:36755665	['G', 'T']	98663	21510.962221501413	-502.9543266797068	-0.0093676231601907	0.0068292156912503	-1.3716982423314803	0.170161	0.170161	chr6	36755665	0.7691399708415417	chr6:36755665:G:T
chr6:36755795	['G', 'C']	98663	127348.03516258512	-4296.957960265954	0.0116523338190511	0.0044452349253816	2.62130888797752	0.00876063	0.00876063	chr6	36755795	2.057464661447728	chr6:36755795:G:C
chr6:36755927	['A', 'G']	98663	147081.32414541178	-5004.708696916309	0.0079504551822799	0.0048766579263928	1.6303081541256883	0.10304	0.10304	chr6	36755927	0.986994149984263	chr6:36755927:A:G
chr6:36757949	['T', 'C']	98663	18289.15128844556	-640.4582255824054	-0.0097008786134881	0.0073323880161397	-1.323017629745593	0.185833	0.185833	chr6	36757949	0.7308771620037178	chr6:36757949:T:C
chr6:36758077	['C', 'T']	98663	18276.111426457323	-633.7201612377579	-0.0093274892165822	0.0073340757299814	-1.2718015957282534	0.203447	0.203447	chr6	36758077	0.6915487098070181	chr6:36758077:C:T
chr6:36758339	['T', 'TG']	98663	124255.85707477816	-4438.38195792492	0.0118077023602767	0.0044134782801714	2.675373392755907	0.00746584	0.00746584	chr6	36758339	2.1269213216507654	chr6:36758339:T:TG
chr6:36758526	['G', 'T']	98663	27789.168065778525	-1299.7849479958604	-6.49988521812919e-05	0.0061149785299078	-0.0106294489610042	0.991519	0.991519	chr6	36758526	0.0036989592034137	chr6:36758526:G:T
chr6:36759074	['T', 'G']	98663	124423.3498489671	-4435.387389431852	0.0114840863309176	0.0044127356521619	2.6024868100338607	0.00925642	0.00925642	chr6	36759074	2.033556947968996	chr6:36759074:T:G
chr6:36759076	['A', 'G']	98663	124424.08881455578	-4436.659027509332	0.0114693873866983	0.0044127409565527	2.5991526580926405	0.00934681	0.00934681	chr6	36759076	2.029336585468004	chr6:36759076:A:G
chr6:36759221	['G', 'A']	98663	151858.85250471343	-5123.449668069566	0.0043350613949101	0.0050334634394474	0.8612482134937332	0.389103	0.389103	chr6	36759221	0.4099354207551805	chr6:36759221:G:A
chr6:36759304	['C', 'T']	98663	18252.74000344621	-640.2926921061464	-0.0095199314029687	0.0073389153611634	-1.2971850654317307	0.194571	0.194571	chr6	36759304	0.7109218890343192	chr6:36759304:C:T
chr6:36759398	['C', 'T']	98663	18327.25914280479	-631.4953164840948	-0.0089901610983831	0.007341441697737	-1.2245770610906448	0.220738	0.220738	chr6	36759398	0.6561228966991495	chr6:36759398:C:T
chr6:36759435	['T', 'C']	98663	10102.298058495468	-59.208965954102105	-0.018110956157679	0.0100843908859795	-1.7959395230165949	0.0725072	0.0725072	chr6	36759435	1.1396188656357344	chr6:36759435:T:C
chr6:36759481	['C', 'A']	98663	123219.2222470042	-4437.345857901191	0.0110613406479229	0.0044008301602701	2.5134668335494146	0.0119567	0.0119567	chr6	36759481	1.9223886672996853	chr6:36759481:C:A
chr6:36759572	['T', 'G']	98663	179649.74589482645	-6027.8710251836	0.0057205053294882	0.0074363577250853	0.7692617193752048	0.44174	0.44174	chr6	36759572	0.3548332731601364	chr6:36759572:T:G
chr6:36759726	['T', 'C']	98663	142738.59438801376	-5066.337724512132	0.0095384645443085	0.0047562797992594	2.00544647221841	0.0449181	0.0449181	chr6	36759726	1.3475786223341588	chr6:36759726:T:C
chr6:36759930	['G', 'A']	98663	18270.036937923203	-625.9507587042166	-0.0090291143377625	0.007336093670988	-1.2307795868896665	0.218408	0.218408	chr6	36759930	0.6607314580358723	chr6:36759930:G:A
chr6:36760382	['A', 'G']	98663	13544.3563366558	-635.7979892665691	-0.0164660025658595	0.0083920615635315	-1.962092680231753	0.0497545	0.0497545	chr6	36760382	1.303167633776802	chr6:36760382:A:G
chr6:36760934	['T', 'C']	98663	14400.875761476633	-710.1439662733657	-0.0192997472947078	0.0081608465642657	-2.36491975957696	0.0180359	0.0180359	chr6	36760934	1.7438621813034016	chr6:36760934:T:C
chr6:36761184	['T', 'C']	98663	157002.3388500152	-5813.1502256250615	0.0053292748351125	0.0052905419438562	1.0073211575803374	0.313783	0.313783	chr6	36761184	0.5033705891308075	chr6:36761184:T:C
chr6:36761291	['C', 'T']	98663	7369.298766458203	-26.31845786547085	-0.0098039407086819	0.0112953744543566	-0.8679606637476783	0.385418	0.385418	chr6	36761291	0.4140680065510186	chr6:36761291:C:T
chr6:36761447	['GT', 'G']	98663	6736.273102301868	-72.41206474680158	-0.015513401319863	0.0117784821022317	-1.317096819880012	0.187809	0.187809	chr6	36761447	0.726283599734006	chr6:36761447:GT:G
chr6:36761873	['A', 'G']	98663	11762.953788454715	-714.2685193132637	-0.0180266646515473	0.0089621227376924	-2.0114280041860813	0.044283	0.044283	chr6	36761873	1.3537629650446228	chr6:36761873:A:G
chr6:36762144	['T', 'A']	98663	18845.05413561785	-625.6417248965231	-0.0096675966879982	0.0073122980149175	-1.32210102327281	0.186138	0.186138	chr6	36762144	0.7301649567690839	chr6:36762144:T:A
chr6:36762352	['A', 'G']	98663	152005.57105453545	-5221.981756413903	0.0063101865276051	0.005097860052132	1.237810858492698	0.215789	0.215789	chr6	36762352	0.6659706975634903	chr6:36762352:A:G
chr6:36762389	['C', 'A']	98663	6725.022423161139	-75.12719143601436	-0.0160698328146133	0.0117912923401227	-1.3628559407293963	0.172931	0.172931	chr6	36762389	0.7621271471416269	chr6:36762389:C:A
chr6:36762563	['C', 'T']	98663	164191.64916477457	-5861.8503974547775	0.0031819796183982	0.0056843104546852	0.5597828696663585	0.575629	0.575629	chr6	36762563	0.2398573345708815	chr6:36762563:C:T
chr6:36762641	['A', 'G']	98663	164290.65169837713	-5852.954314037532	0.0029759003983025	0.005690406350054	0.522967994767943	0.600998	0.600998	chr6	36762641	0.2211269732392056	chr6:36762641:A:G
chr6:36763020	['A', 'G']	98663	13066.58923883184	-720.967935403638	-0.0172947774438937	0.0085209142783621	-2.029685650964912	0.0423912	0.0423912	chr6	36763020	1.3727242893529428	chr6:36763020:A:G
chr6:36763336	['C', 'T']	98663	7483.227539022908	-15.356658803187086	-0.0115850190148301	0.011218091260061	-1.0327085728100165	0.301743	0.301743	chr6	36763336	0.5203627961159009	chr6:36763336:C:T
chr6:36763439	['T', 'C']	98663	140701.5216386363	-4900.4667915459495	0.0060229500022072	0.0046958668271409	1.2826066462098331	0.199633	0.199633	chr6	36763439	0.6997676667896439	chr6:36763439:T:C
chr6:36763949	['T', 'C']	98663	164008.5969771002	-5896.900848822463	0.0027183229712371	0.0056746625005064	0.4790281309231134	0.63192	0.63192	chr6	36763949	0.1993378991823258	chr6:36763949:T:C
chr6:36764654	['T', 'G']	98663	142755.93808987975	-5125.8009285602575	0.0089913858851512	0.0047609617597001	1.8885650292888512	0.0589531	0.0589531	chr6	36764654	1.2294933529523373	chr6:36764654:T:G
chr6:36764765	['G', 'C']	98663	164165.5975587501	-5870.662443296433	0.0027741819927163	0.0056826930842121	0.4881808592520439	0.625423	0.625423	chr6	36764765	0.2038261515717993	chr6:36764765:G:C
chr6:36764974	['CT', 'C']	98663	127690.05942872204	-4175.501212360725	0.0100173851094669	0.0044470519730857	2.252590068677812	0.0242872	0.0242872	chr6	36764974	1.6146225508450378	chr6:36764974:CT:C
chr6:36765293	['A', 'G']	98663	22822.89076927756	-932.5411220900804	-0.0080143954539797	0.0066562576820057	-1.2040392419971218	0.228577	0.228577	chr6	36765293	0.6409674715593495	chr6:36765293:A:G
chr6:36765355	['G', 'A']	98663	125471.17371648677	-4105.634199931055	0.010464057188098	0.004412781923909	2.3713062119390904	0.0177272	0.0177272	chr6	36765355	1.7513598555203131	chr6:36765355:G:A
chr6:36765697	['T', 'C']	98663	163856.0	-5825.933132634204	0.0032700672089311	0.0056573123719369	0.5780248630343171	0.563249	0.563249	chr6	36765697	0.2492995706558269	chr6:36765697:T:C
chr6:36766439	['C', 'T']	98663	22851.084466924807	-1047.5482985139308	-0.0100943274667295	0.0066410554981072	-1.5199884219619155	0.128517	0.128517	chr6	36766439	0.8910394208317889	chr6:36766439:C:T
chr6:36766927	['C', 'T']	98663	108208.0316193913	-3566.0822114215075	0.0126401187472603	0.0042652003663019	2.96354629600193	0.00304189	0.00304189	chr6	36766927	2.51685649483817	chr6:36766927:C:T
chr6:36767288	['G', 'A']	98663	18334.37165648027	-641.0569593862537	-0.0076522348461282	0.0073246484489135	-1.0447238388981337	0.296153	0.296153	chr6	36767288	0.5284838636414856	chr6:36767288:G:A
chr6:36767289	['T', 'C']	98663	163973.97176074685	-5819.895669038596	0.0045594319620634	0.0056651083820796	0.8048269608550235	0.420921	0.420921	chr6	36767289	0.3757994065004679	chr6:36767289:T:C
chr6:36767465	['G', 'A']	98663	123998.0814081966	-4450.948719354361	0.0115467359207252	0.0044070424716921	2.6200645886427405	0.00879266	0.00879266	chr6	36767465	2.055879720084108	chr6:36767465:G:A
chr6:36767688	['A', 'G']	98663	164066.97741670636	-5802.148952955257	0.0046397912718805	0.0056714843477182	0.8180911710965468	0.413307	0.413307	chr6	36767688	0.3837272392001958	chr6:36767688:A:G
chr6:36768991	['G', 'A']	98663	18504.937785075712	-622.7280284326973	-0.0071055621729926	0.0072942359874174	-0.9741338483221176	0.329992	0.329992	chr6	36768991	0.4814965886008074	chr6:36768991:G:A
chr6:36769699	['C', 'T']	98663	18520.126265749008	-620.5678480070899	-0.0070678826680676	0.0072910927462631	-0.96938592252719	0.332355	0.332355	chr6	36769699	0.4783977832473688	chr6:36769699:C:T
chr6:36769722	['G', 'A']	98663	109961.37417765662	-3547.4363563289894	0.0117582752603068	0.0042740455635837	2.751087952943464	0.00594085	0.00594085	chr6	36769722	2.2261514129481217	chr6:36769722:G:A
chr6:36769775	['T', 'C']	98663	164196.99266166636	-5824.114212244057	0.0039641840477197	0.0056782581333191	0.6981338210847644	0.485095	0.485095	chr6	36769775	0.3141732017367491	chr6:36769775:T:C
chr6:36769802	['A', 'G']	98663	18493.74977447572	-620.8627236591622	-0.0069365432364115	0.007296993874194	-0.950602858657	0.341808	0.341808	chr6	36769802	0.4662177768546139	chr6:36769802:A:G
chr6:36769815	['C', 'T']	98663	18518.18769130973	-631.2145440626045	-0.0077257789652798	0.0072905831946285	-1.059692861192767	0.289287	0.289287	chr6	36769815	0.5386710822701615	chr6:36769815:C:T
chr6:36770271	['G', 'A']	98663	18516.31370621148	-615.0039248580575	-0.0071466463776677	0.0072914671278221	-0.9801383250290155	0.32702	0.32702	chr6	36770271	0.485425685798352	chr6:36770271:G:A
chr6:36770356	['G', 'A']	98663	18546.0	-578.1299637576903	-0.0054776378719234	0.0072840234740408	-0.752007169038504	0.452049	0.452049	chr6	36770356	0.3448144871438789	chr6:36770356:G:A
chr6:36770362	['T', 'C']	98663	18663.567494425297	-582.8951105266119	-0.0057671111032238	0.0072626523224924	-0.7940778171857561	0.427152	0.427152	chr6	36770362	0.3694175558539154	chr6:36770362:T:C
chr6:36771009	['C', 'T']	98663	22966.862247225174	-1005.8124488018664	-0.0089582239715232	0.0066238633861787	-1.352416776924385	0.176245	0.176245	chr6	36771009	0.7538831949221587	chr6:36771009:C:T
chr6:36772265	['C', 'T']	98663	2692.081856882222	-102.28802946805982	0.0017305259587622	0.018292281832376	0.0946041600834786	0.924629	0.924629	chr6	36772265	0.0340324895022351	chr6:36772265:C:T
chr6:36772590	['C', 'T']	98663	127735.8306842372	-4092.9748879767	0.0103360424421978	0.0044462602354013	2.324659802838718	0.0200922	0.0200922	chr6	36772590	1.6969725074752555	chr6:36772590:C:T
chr6:36773007	['T', 'G']	98663	123574.77742975304	-4452.380225364173	0.0107350571770113	0.0044027251908721	2.438275547896441	0.0147593	0.0147593	chr6	36773007	1.8309342396231647	chr6:36773007:T:G
chr6:36773276	['C', 'G']	98663	129115.02481827314	-4012.267242222524	0.0106751444192456	0.0044619864276705	2.392464565343568	0.0167375	0.0167375	chr6	36773276	1.7763094099799346	chr6:36773276:C:G
chr6:36773489	['G', 'A']	98663	30167.611528364803	-647.4227323676917	0.0089618649285248	0.0059749870822154	1.4998969546227006	0.133644	0.133644	chr6	36773489	0.8740505342915368	chr6:36773489:G:A
chr6:36774756	['C', 'CAG']	98663	144260.62155230957	-5051.777170998764	0.0104168180592573	0.0047995316039741	2.1703822203466525	0.0299803	0.0299803	chr6	36774756	1.523164025667436	chr6:36774756:C:CAG
chr6:36775357	['C', 'T']	98663	11623.471239319271	-707.1530197588235	-0.0175866602186275	0.0090001583316811	-1.954038981372292	0.0506994	0.0506994	chr6	36775357	1.2949971802767437	chr6:36775357:C:T
chr6:36775402	['C', 'T']	98663	164025.6373864742	-5770.231402178187	0.0057701828365786	0.0056672960928095	1.0181544676833842	0.308607	0.308607	chr6	36775402	0.5105942272459916	chr6:36775402:C:T
chr6:36775544	['T', 'C']	98663	179918.823569358	-6024.777590644134	0.0069070539338294	0.0074814224350214	0.9232273666965584	0.355891	0.355891	chr6	36775544	0.448682994574853	chr6:36775544:T:C
chr6:36777001	['C', 'T']	98663	144763.7380365922	-5066.667601502853	0.0065823642989474	0.0048017282976199	1.3708323109848142	0.17043	0.17043	chr6	36777001	0.768453956003079	chr6:36777001:C:T
chr6:36777142	['A', 'C']	98663	140061.35674826414	-4727.497742290626	0.0082168646169455	0.004678324836556	1.756368979071231	0.0790285	0.0790285	chr6	36777142	1.1022162611065194	chr6:36777142:A:C
chr6:36777169	['AG', 'A']	98663	139563.6581964139	-4710.967746947044	0.007907113787486	0.0046675896889418	1.694046459614692	0.0902596	0.0902596	chr6	36777169	1.0445065954577708	chr6:36777169:AG:A
chr6:36777294	['G', 'A']	98663	22936.324713896185	-1098.0365009138827	-0.0045539402752667	0.0066289155519451	-0.6869811871310513	0.492096	0.492096	chr6	36777294	0.3079501651122064	chr6:36777294:G:A
chr6:36777650	['G', 'A']	98663	60533.904189187866	-1687.5414914653318	0.0127020830331313	0.0046076176913473	2.756757153915933	0.00583884	0.00583884	chr6	36777650	2.2336734254284805	chr6:36777650:G:A
chr6:36778804	['C', 'T']	98663	21948.889852927765	-1155.848521874661	-0.0048367583323826	0.0067537541262518	-0.7161584863716317	0.473895	0.473895	chr6	36778804	0.3243178734568869	chr6:36778804:C:T
chr6:36779629	['C', 'T']	98663	81672.90033960158	-2802.193047050845	0.007250151340333	0.0043169115100675	1.679476478363015	0.0930624	0.0930624	chr6	36779629	1.0312257515736911	chr6:36779629:C:T
chr6:36779717	['C', 'T']	98663	21950.22476761985	-1137.269355272703	-0.0034659940909921	0.0067550901142189	-0.513093686743938	0.607887	0.607887	chr6	36779717	0.2161771441441555	chr6:36779717:C:T
chr6:36780112	['C', 'T']	98663	84291.50410081203	-3340.8137636152765	-0.0029938066404622	0.0043132456094919	-0.6940960268698764	0.487624	0.487624	chr6	36780112	0.3119149273131739	chr6:36780112:C:T
chr6:36780263	['C', 'T']	98663	38405.17437805397	-1371.131971906979	-0.0003530089953581	0.0053567809073022	-0.0658994648963484	0.947458	0.947458	chr6	36780263	0.0234400328348492	chr6:36780263:C:T
chr6:36780470	['T', 'A']	98663	24270.72197332144	-1220.5889771499644	-0.0032949032239778	0.0064620169502537	-0.5098877408312131	0.610131	0.610131	chr6	36780470	0.2145769084825989	chr6:36780470:T:A
chr6:36781295	['C', 'T']	98663	21844.88563638391	-463.9069049243951	0.0068596895387225	0.0067592667342951	1.0148570560054782	0.310176	0.310176	chr6	36781295	0.5083918089427876	chr6:36781295:C:T
chr6:36781402	['CTT', 'C']	98663	38186.87043475617	-604.4705246975798	-0.0011538345245297	0.0054040846335875	-0.2135115570467714	0.830928	0.830928	chr6	36781402	0.0804366062488586	chr6:36781402:CTT:C
chr6:36782706	['AT', 'A']	98663	8796.51567220161	-143.55265713281943	-0.002420998624143	0.0103411519343666	-0.2341130504134045	0.814898	0.814898	chr6	36782706	0.0888967480813851	chr6:36782706:AT:A
chr6:36783240	['A', 'G']	98663	26064.0203973994	56.13230481099044	-0.0007304269808253	0.0063788126414514	-0.114508298312268	0.908835	0.908835	chr6	36783240	0.0415149562653466	chr6:36783240:A:G
chr6:36783468	['G', 'A']	98663	40564.72415095858	-1513.7120999251963	-0.0006460244107363	0.0052715555333752	-0.122549104651599	0.902464	0.902464	chr6	36783468	0.0445701134258309	chr6:36783468:G:A
chr6:36784864	['A', 'C']	98663	34364.63970871621	-376.9604835638843	0.0010851461548327	0.0056315705525524	0.192689791365737	0.847202	0.847202	chr6	36784864	0.0720130276551292	chr6:36784864:A:C
chr6:36785363	['T', 'A']	98663	129019.38387433696	-3867.180052384937	-0.0038598793818683	0.0045156448207097	-0.8547792253646942	0.392675	0.392675	chr6	36785363	0.4059667475904476	chr6:36785363:T:A
chr6:36786242	['C', 'G']	98663	115173.0201251103	-2905.84280378868	-0.0009303876720743	0.0043550270256069	-0.2136353383351648	0.830832	0.830832	chr6	36786242	0.0804867846985855	chr6:36786242:C:G
chr6:36786832	['C', 'A']	98663	45790.42575040296	-2003.472124314044	0.0023534039755353	0.0050594684946013	0.4651484593780103	0.641826	0.641826	chr6	36786832	0.1925826938659164	chr6:36786832:C:A
chr6:36786885	['T', 'C']	98663	45960.8508981793	-2024.357799215872	0.0018800045272569	0.0050524515480748	0.3720974875995123	0.709821	0.709821	chr6	36786885	0.1488511562293267	chr6:36786885:T:C
chr6:36787443	['A', 'G']	98663	54246.84151658967	-1270.2640239006723	-0.0084858480134528	0.004788989105387	-1.7719497427771005	0.076406	0.076406	chr6	36787443	1.1168725358670315	chr6:36787443:A:G
chr6:36787625	['T', 'G']	98663	125135.29296380024	-3991.0332332283633	-0.0078878447832759	0.0044456198047808	-1.7742958529187085	0.0760173	0.0760173	chr6	36787625	1.1190875598305885	chr6:36787625:T:G
chr6:36787891	['G', 'A']	98663	35284.933939504524	202.9064920236901	-0.0035979641128569	0.0056916987473875	-0.6321424011607091	0.527295	0.527295	chr6	36787891	0.2779463467847976	chr6:36787891:G:A
chr6:36790403	['T', 'A']	98663	5282.124277691044	-20.83489857789831	-0.011839861019449	0.0132599343009479	-0.8929049534282142	0.37191	0.37191	chr6	36790403	0.4295621440760059	chr6:36790403:T:A
chr6:36790443	['T', 'C']	98663	10841.428484541308	-174.32501446922112	0.0070977935367918	0.0093254369678013	0.7611218178085337	0.446586	0.446586	chr6	36790443	0.3500948957250563	chr6:36790443:T:C
chr6:36790777	['T', 'C']	98663	6629.6719511824285	80.22619495544961	-0.0145942265555676	0.0119851284223982	-1.2176946329831098	0.223343	0.223343	chr6	36790777	0.6510276546047843	chr6:36790777:T:C
chr6:36790845	['A', 'C']	98663	11536.741785037157	-82.39722801257952	0.0092307145662721	0.009049838537942	1.019986658057133	0.307737	0.307737	chr6	36790845	0.5118202842862118	chr6:36790845:A:C
chr6:36791372	['T', 'C']	98663	19897.00833181293	-259.000390422448	0.0074605199650118	0.0070588529213621	1.056902594249299	0.290559	0.290559	chr6	36791372	0.5367656678424796	chr6:36791372:T:C
chr6:36791567	['T', 'C']	98663	13080.72353775976	134.79181727503772	0.0102502227217629	0.0086027231938743	1.191509071111534	0.233457	0.233457	chr6	36791567	0.6317930996051133	chr6:36791567:T:C
chr6:36791964	['G', 'A']	98663	104947.08277071544	-3490.2498732016115	-0.0052205015211019	0.0042676609057821	-1.2232699917720182	0.221231	0.221231	chr6	36791964	0.6551540175769492	chr6:36791964:G:A
chr6:36792924	['C', 'A']	98663	24883.278661936136	-1118.9810586099554	-0.0078597539878553	0.0064095604768963	-1.226254751193359	0.220106	0.220106	chr6	36792924	0.6573681185944257	chr6:36792924:C:A
chr6:36793001	['G', 'A']	98663	5387.163804986823	-80.98248060129232	-0.0214194508759779	0.0131301036581973	-1.6313238214692536	0.102825	0.102825	chr6	36793001	0.9879012818187872	chr6:36793001:G:A
chr6:36794406	['G', 'A']	98663	9898.601964381647	-91.50730588694788	0.0122070087614733	0.009740199424516	1.2532606602230774	0.210114	0.210114	chr6	36794406	0.677545009373289	chr6:36794406:G:A
chr6:36798973	['A', 'G']	98663	9239.933361048856	-286.3485527249259	-0.0070436024814739	0.0101223292472382	-0.6958479920415266	0.486526	0.486526	chr6	36798973	0.3128939460332234	chr6:36798973:A:G
chr6:36803347	['G', 'A']	98663	37584.856951695474	129.56807722081055	0.0021888871755815	0.0055342609988688	0.3955157113170047	0.692463	0.692463	chr6	36803347	0.1596034270651355	chr6:36803347:G:A
chr6:36803794	['A', 'G']	98663	13011.58254858035	-496.26409674250687	-0.0012980794839088	0.0085624451602055	-0.1516014946223274	0.879502	0.879502	chr6	36803794	0.0557631686135964	chr6:36803794:A:G
chr6:36804224	['A', 'G']	98663	51741.39080762719	-442.3493257435738	0.0013056130481894	0.004907693243441	0.2660339559597197	0.790214	0.790214	chr6	36804224	0.1022552803127775	chr6:36804224:A:G
chr6:36804767	['A', 'G']	98663	24027.04190224837	-797.1135864270385	0.0066254618639411	0.0065245585757111	1.0154651517124265	0.309887	0.309887	chr6	36804767	0.5087966423689342	chr6:36804767:A:G
chr6:36807254	['A', 'G']	98663	98720.01444676492	-2301.2160893657265	-0.0015751059038677	0.0042613384814679	-0.3696270340217479	0.711661	0.711661	chr6	36807254	0.147726833454913	chr6:36807254:A:G
chr6:36807349	['C', 'T']	98663	56233.38876272358	-403.8541267040063	0.0004288116620815	0.00478602667248	0.089596588449294	0.928608	0.928608	chr6	36807349	0.0321675791870864	chr6:36807349:C:T
chr6:36807466	['G', 'A']	98663	95371.46621792857	-2073.2077970897662	-0.0001796846753591	0.0042647304883298	-0.0421327152679043	0.966393	0.966393	chr6	36807466	0.0148462244932078	chr6:36807466:G:A
chr6:36808753	['C', 'T']	98663	40281.26616998631	-275.36026609172285	0.0017462843698434	0.0053586171888807	0.3258833964603833	0.744513	0.744513	chr6	36808753	0.1281277145955212	chr6:36808753:C:T
chr6:36808855	['C', 'T']	98663	55275.964002960034	-542.8699042637039	-0.0002546347401599	0.0047996606112738	-0.0530526553402197	0.95769	0.95769	chr6	36808855	0.0187750473690699	chr6:36808855:C:T
chr6:36808901	['G', 'A']	98663	41639.59669522022	-121.01627513973484	0.0011217519613436	0.0053020957732365	0.2115676534939068	0.832445	0.832445	chr6	36808901	0.0796444508974058	chr6:36808901:G:A
chr6:36808967	['T', 'A']	98663	98492.95863705024	-2303.529181650662	-0.0018889297755372	0.0042628525031415	-0.4431140355302494	0.657684	0.657684	chr6	36808967	0.1819827234383463	chr6:36808967:T:A
chr6:36809121	['C', 'T']	98663	55427.98865652275	-548.1236746506389	-0.0008401366271572	0.0047979688276626	-0.1751025605488481	0.860999	0.860999	chr6	36809121	0.0649973529537019	chr6:36809121:C:T
chr6:36810072	['G', 'A']	98663	3164.1924242577816	-229.27739460313603	-0.0194741112851891	0.0168799594235915	-1.1536823517461796	0.248633	0.248633	chr6	36810072	0.6044412298103565	chr6:36810072:G:A
chr6:36811761	['T', 'C']	98663	66269.76188110778	-1096.618192668095	0.0008077280140713	0.0045328284404234	0.1781951434270264	0.85857	0.85857	chr6	36811761	0.0662242906318886	chr6:36811761:T:C
chr6:36811874	['T', 'C']	98663	66166.7658508891	-1086.4743075031115	0.0015708088387118	0.0045356323942319	0.3463263117860938	0.729098	0.729098	chr6	36811874	0.1372140930829317	chr6:36811874:T:C
chr6:36812053	['G', 'A']	98663	36660.229421125725	-1728.6869762974295	-0.0010544464147328	0.0054832099547018	-0.1923045849865181	0.847504	0.847504	chr6	36812053	0.0718582433622512	chr6:36812053:G:A
chr6:36812222	['T', 'A']	98663	106061.02453465264	-2662.4218149038966	0.0002988452371202	0.0042632573183589	0.0700978652715497	0.944116	0.944116	chr6	36812222	0.0249746422857382	chr6:36812222:T:A
chr6:36812366	['A', 'C']	98663	40150.324993664144	-1510.4451275523454	-8.078401062082439e-05	0.0052844182314432	-0.0152872098843625	0.987803	0.987803	chr6	36812366	0.0053296592015335	chr6:36812366:A:C
chr6:36813859	['C', 'T']	98663	159037.11922597385	-4290.012048364364	0.0024208301852727	0.0054023327503436	0.4481083074934169	0.654076	0.654076	chr6	36813859	0.1843717861360213	chr6:36813859:C:T
chr6:36814804	['A', 'C']	98663	37612.19340712808	-1692.090969569678	0.0012760864412803	0.0054309269828516	0.234966598761071	0.814235	0.814235	chr6	36814804	0.0892502333491907	chr6:36814804:A:C
chr6:36815873	['A', 'G']	98663	23986.94495970808	-925.0531933650676	0.0032788135575975	0.0065237643716551	0.5025953377230457	0.61525	0.61525	chr6	36815873	0.2109483776251599	chr6:36815873:A:G
chr6:36816434	['A', 'G']	98663	24019.460697162893	-917.0307114926673	0.0035653428573256	0.006518844911113	0.5469286209352124	0.584429	0.584429	chr6	36816434	0.233268242040457	chr6:36816434:A:G
chr6:36816551	['A', 'C']	98663	80741.09363690738	-1879.306509525318	-0.000210291858754	0.0043368714132549	-0.0484892999389666	0.961326	0.961326	chr6	36816551	0.0171293116109132	chr6:36816551:A:C
chr6:36816653	['T', 'C']	98663	24041.193028159025	-917.317354046727	0.0034188644449031	0.0065177565272832	0.5245462039878043	0.5999	0.5999	chr6	36816653	0.221921138062545	chr6:36816653:T:C
chr6:36818296	['C', 'T']	98663	40850.55445404047	-311.2522952467049	-7.922319882233742e-05	0.0053308481442641	-0.0148612747312224	0.988143	0.988143	chr6	36818296	0.0051802015490425	chr6:36818296:C:T
chr6:36818631	['C', 'T']	98663	107019.69398740918	-2568.3705697101896	0.000652020622836	0.0042699257028479	0.1527006950966706	0.878635	0.878635	chr6	36818631	0.0561915008156173	chr6:36818631:C:T
chr6:36818746	['T', 'C']	98663	67652.51370696296	-965.3019728895952	0.000714454328264	0.0045158656630706	0.1582098276542267	0.874292	0.874292	chr6	36818746	0.0583434955012917	chr6:36818746:T:C
chr6:36819352	['T', 'C']	98663	106962.84123138674	-2540.971019455851	0.0008380960723647	0.0042695721335633	0.196295096123659	0.84438	0.84438	chr6	36819352	0.0734620619495355	chr6:36819352:T:C
chr6:36819388	['C', 'T']	98663	104085.43967361005	-2764.375790856729	0.0008097019528107	0.0042571910046762	0.1901962942046309	0.849156	0.849156	chr6	36819388	0.071012517393782	chr6:36819388:C:T
chr6:36819393	['T', 'C']	98663	106906.25324385692	-2547.610563186252	0.000728189390146	0.0042703340596245	0.1705228162431122	0.864599	0.864599	chr6	36819393	0.0631852711094837	chr6:36819393:T:C
chr6:36819396	['G', 'A']	98663	3082.124955655338	-243.71949367102656	-0.0262278870461483	0.0170916062290075	-1.5345478180766203	0.124898	0.124898	chr6	36819396	0.9034445159566744	chr6:36819396:G:A
chr6:36819886	['A', 'G']	98663	41594.58848395762	-225.41369596660863	2.0728857971842327e-05	0.00529814191697	0.0039124769205308	0.996878	0.996878	chr6	36819886	0.0013579882969715	chr6:36819886:A:G
chr6:36820083	['T', 'C']	98663	39304.94315001829	-1516.393952310207	-0.0006401254300485	0.0053327736603867	-0.1200361145652102	0.904455	0.904455	chr6	36820083	0.043613036032307	chr6:36820083:T:C
chr6:36820289	['T', 'C']	98663	43455.28877021779	-211.61992715562025	0.0009807823704727	0.0052568848594397	0.1865710200427079	0.851997	0.851997	chr6	36820289	0.0695619344419143	chr6:36820289:T:C
chr6:36820290	['G', 'A']	98663	42853.64650794304	-208.0249303445198	0.0004514267310234	0.0052475915402454	0.086025508571175	0.931446	0.931446	chr6	36820290	0.0308423179892246	chr6:36820290:G:A
chr6:36820297	['G', 'T']	98663	42978.95776798359	-221.9454115153183	-7.641878384320482e-05	0.0052501576777987	-0.0145555216686834	0.988387	0.988387	chr6	36820297	0.005072975396014	chr6:36820297:G:T
chr6:36820821	['T', 'C']	98663	3013.2216217312384	115.8955817900462	-0.0202042256436566	0.0176310926655479	-1.1459429104548216	0.251822	0.251822	chr6	36820821	0.5989063311732145	chr6:36820821:T:C
chr6:36821112	['GCATGGAAGGGCTACTAAGCCATGTGGGAAAAGAGCATTC', 'G']	98663	37685.17105062491	-1689.9136060547012	-3.200011262413069e-05	0.0054417221675461	-0.005880512021539	0.995308	0.995308	chr6	36821112	0.0020425051821872	chr6:36821112:GCATGGAAGGGCTACTAAGCCATGTGGGAAAAGAGCATTC:G
chr6:36821273	['T', 'C']	98663	24124.639861809537	-946.8092219087716	0.0015462610653168	0.0065018202854143	0.2378197177774353	0.812021	0.812021	chr6	36821273	0.090432739150218	chr6:36821273:T:C
chr6:36821334	['G', 'T']	98663	23813.65499939181	-967.723991393304	0.0023543249698269	0.0065318518693637	0.3604375936431525	0.718521	0.718521	chr6	36821334	0.1435605343483467	chr6:36821334:G:T
chr6:36821427	['G', 'A']	98663	37517.18281433727	-1681.4151852849684	9.288678289450171e-05	0.005443180242584	0.017064800126921	0.986385	0.986385	chr6	36821427	0.0059535406973621	chr6:36821427:G:A
chr6:36821750	['C', 'T']	98663	23984.91719293266	-964.3254114421952	0.0011071877708573	0.0065086492850967	0.170110221393028	0.864924	0.864924	chr6	36821750	0.0630220518770364	chr6:36821750:C:T
chr6:36822807	['A', 'G']	98663	157707.37822988577	-4426.207703003264	0.0033947372093923	0.0053243158199802	0.6375912556977054	0.523741	0.523741	chr6	36822807	0.2808834269066414	chr6:36822807:A:G
chr6:36822854	['T', 'C']	98663	72299.05248537564	-1819.288503955844	0.0004146768464557	0.0044218028884215	0.0937800388030891	0.925284	0.925284	chr6	36822854	0.0337249475826595	chr6:36822854:T:C
chr6:36822913	['T', 'C']	98663	23107.342047378188	-436.5169117547373	-0.007400647266988	0.00662535434229	-1.1170190882847144	0.263989	0.263989	chr6	36822913	0.5784141691105837	chr6:36822913:T:C
chr6:36823579	['T', 'C']	98663	21208.364533917207	-515.171574257693	-0.0068296278993682	0.0068795345845806	-0.992745630594809	0.320836	0.320836	chr6	36823579	0.4937169068337564	chr6:36823579:T:C
chr6:36824059	['T', 'C']	98663	157221.74818306218	-4403.147041956652	0.003644080149326	0.005297446692803	0.6878936892893703	0.491521	0.491521	chr6	36824059	0.3084579224111142	chr6:36824059:T:C
chr6:36824281	['C', 'T']	98663	52478.72329103146	-1489.5833026645316	0.0027840379288634	0.0048098137045686	0.5788244825821363	0.562709	0.562709	chr6	36824281	0.2497161386596214	chr6:36824281:C:T
chr6:36824424	['CCCTT', 'C']	98663	24339.973584714404	-1036.524875805424	0.0011099223885321	0.0064688725271374	0.171578955046021	0.863769	0.863769	chr6	36824424	0.0636023865012162	chr6:36824424:CCCTT:C
chr6:36824637	['C', 'T']	98663	11328.033338739431	-71.31113566115266	-0.0074173448508723	0.0092227749889684	-0.8042422003946114	0.421259	0.421259	chr6	36824637	0.3754508075245608	chr6:36824637:C:T
chr6:36825740	['A', 'C']	98663	3159.088645327437	-213.9049100023622	-0.0169982422471248	0.0168930474191921	-1.0062271078344998	0.314309	0.314309	chr6	36825740	0.5026431831110361	chr6:36825740:A:C
chr6:36826083	['C', 'A']	98663	28994.64488008595	-436.7719498458823	0.0075493829834701	0.0060285012215339	1.252281903253771	0.21047	0.21047	chr6	36826083	0.6768097989397895	chr6:36826083:C:A
chr6:36826341	['A', 'T']	98663	158830.14737247588	-4436.005733162057	0.0035474759998593	0.0053811252679731	0.6592442701478874	0.50974	0.50974	chr6	36826341	0.2926512853878182	chr6:36826341:A:T
chr6:36826798	['C', 'T']	98663	49508.01431250316	-1435.5702058333802	0.0036766941663628	0.0049082985772405	0.74907712081971	0.453813	0.453813	chr6	36826798	0.3431230674034884	chr6:36826798:C:T
chr6:36826878	['C', 'T']	98663	25191.27663240689	-1039.8707578149497	0.0029836727411236	0.0063738495488277	0.468111573432482	0.639706	0.639706	chr6	36826878	0.1940195758813568	chr6:36826878:C:T
chr6:36827587	['G', 'T']	98663	158605.07543612464	-4437.645933586504	0.0032249505455025	0.005369726038514	0.6005800896305921	0.548121	0.548121	chr6	36827587	0.2611235586112366	chr6:36827587:G:T
chr6:36827998	['C', 'T']	98663	4608.326954265325	-241.4231977364624	-0.0235249519594143	0.0140269415427607	-1.6771262564757383	0.093521	0.093521	chr6	36827998	1.029090858003616	chr6:36827998:C:T
chr6:36828237	['T', 'C']	98663	21244.99637923692	-503.6823182777188	-0.0050704987169344	0.0068766320110843	-0.7373520509402621	0.46091	0.46091	chr6	36828237	0.3363838692291226	chr6:36828237:T:C
chr6:36828357	['A', 'G']	98663	53223.01693894146	-1674.072665032018	0.0021432274390044	0.0048235942260809	0.4443216693925258	0.656811	0.656811	chr6	36828357	0.1825595824426699	chr6:36828357:A:G
chr6:36828838	['A', 'G']	98663	4613.187028046099	-238.4593179827624	-0.022709500060598	0.014020126839559	-1.6197785027537146	0.105283	0.105283	chr6	36828838	0.9776417484937696	chr6:36828838:A:G
chr6:36829148	['T', 'G']	98663	49485.031122330016	-1420.7275772534988	0.004250216986931	0.0049101208905157	0.8656033286554333	0.38671	0.38671	chr6	36829148	0.412614597286474	chr6:36829148:T:G
chr6:36829152	['T', 'C']	98663	153337.52893232234	-4427.3459371786885	0.0024492272300069	0.0051013111664521	0.4801171993023816	0.631145	0.631145	chr6	36829152	0.1998708539640898	chr6:36829152:T:C
chr6:36829434	['T', 'A']	98663	4508.188012611898	-256.8260701570378	-0.0244691246510128	0.0141832896977682	-1.7252079857653229	0.0844931	0.0844931	chr6	36829434	1.073178755597994	chr6:36829434:T:A
chr6:36829544	['G', 'A']	98663	4507.370535216407	-257.5474789962943	-0.0247244686528261	0.0141847637915376	-1.7430299873993131	0.0813315	0.0813315	chr6	36829544	1.0897412179160633	chr6:36829544:G:A
chr6:36830180	['G', 'A']	98663	25208.34349086632	-1054.7826383375384	0.0014709804588221	0.0063682345691158	0.2309871665148806	0.817325	0.817325	chr6	36830180	0.0876052168575417	chr6:36830180:G:A
chr6:36830230	['G', 'A']	98663	49485.04046149012	-1408.772122252858	0.0044786280884932	0.0049103461272446	0.9120799170640916	0.361729	0.361729	chr6	36830230	0.4416166722306215	chr6:36830230:G:A
chr6:36830305	['C', 'T']	98663	23200.82182643866	-439.5751817615148	-0.0069046340938417	0.0066112371929706	-1.0443785168051551	0.296313	0.296313	chr6	36830305	0.528249294505725	chr6:36830305:C:T
chr6:36830374	['A', 'G']	98663	103843.78533696986	-3021.3298783132623	-0.0016640789876064	0.0042576138918359	-0.3908477917167098	0.695911	0.695911	chr6	36830374	0.1574462987233429	chr6:36830374:A:G
chr6:36831092	['T', 'C']	98663	102330.3753168536	-3005.630116887795	-0.0005866855090176	0.0042550199492963	-0.1378807892815429	0.890335	0.890335	chr6	36831092	0.0504465537179911	chr6:36831092:T:C
chr6:36831252	['G', 'T']	98663	23213.9402274826	-432.1216478838479	-0.0065661870905285	0.0066129355171833	-0.9929307602450692	0.320746	0.320746	chr6	36831252	0.4938387509741085	chr6:36831252:G:T
chr6:36832835	['C', 'A']	98663	76937.79803959333	-1909.0082260923243	-0.00181204421861	0.0043723640793496	-0.4144312289015888	0.678559	0.678559	chr6	36832835	0.1684123849085372	chr6:36832835:C:A
chr6:36832992	['G', 'C']	98663	23210.117217750925	-438.2432286153745	-0.0068771630763618	0.0066106495154709	-1.0403157904933822	0.298196	0.298196	chr6	36832992	0.5254981864684662	chr6:36832992:G:C
chr6:36833220	['C', 'G']	98663	83131.16638451013	-1859.4524366040832	-0.0006064666979208	0.0043339149390818	-0.1399350717412416	0.888712	0.888712	chr6	36833220	0.0512389556496689	chr6:36833220:C:G
chr6:36833509	['T', 'C']	98663	47964.37529142254	-1414.6252569692672	0.0026397961389575	0.0049593776183909	0.532283754551851	0.594531	0.594531	chr6	36833509	0.2258254954978782	chr6:36833509:T:C
chr6:36834129	['T', 'C']	98663	6056.261097188534	69.20884486090756	0.0045947116010313	0.0124284618636316	0.369692698215255	0.711612	0.711612	chr6	36834129	0.1477567369655138	chr6:36834129:T:C
chr6:36834516	['C', 'T']	98663	9279.840556284087	-267.3690114546609	0.0161894845165384	0.0100734529725026	1.6071435048866185	0.108026	0.108026	chr6	36834516	0.966471704720766	chr6:36834516:C:T
chr6:36835067	['T', 'A']	98663	75469.12295464223	-2103.946023682236	-0.001219889923299	0.0043801183860221	-0.2785061534391272	0.780624	0.780624	chr6	36835067	0.107558100624156	chr6:36835067:T:A
chr6:36835797	['T', 'C']	98663	48188.92567264992	-1423.2565439696025	0.0021759543272377	0.0049647195950214	0.4382834288203841	0.661182	0.661182	chr6	36835797	0.1796789781603031	chr6:36835797:T:C
chr6:36835956	['C', 'T']	98663	22992.097330062643	-425.5008441464466	-0.0066299975792711	0.0066377098873589	-0.9988381070853152	0.317876	0.317876	chr6	36835956	0.4977422605754206	chr6:36835956:C:T
chr6:36836352	['C', 'T']	98663	23000.56434740299	-426.6251635254146	-0.006642041615549	0.006636492792681	-1.0008361077215602	0.316909	0.316909	chr6	36836352	0.4990654269667361	chr6:36836352:C:T
chr6:36836411	['A', 'G']	98663	48893.38010462707	-1589.747868769337	0.0012746931405611	0.0049256756479895	0.2587854401418868	0.795801	0.795801	chr6	36836411	0.0991955194567717	chr6:36836411:A:G
chr6:36836885	['T', 'C']	98663	48143.27117716232	-1408.2772429637469	0.0025952847389252	0.0049554154542023	0.5237269736333333	0.60047	0.60047	chr6	36836885	0.2215086854466165	chr6:36836885:T:C
chr6:36836927	['T', 'C']	98663	23147.284534055085	-398.0850648685354	-0.0062903953228378	0.0066216705991428	-0.9499710426024642	0.342129	0.342129	chr6	36836927	0.4658101119997301	chr6:36836927:T:C
chr6:36837829	['G', 'C']	98663	48042.356272554025	-1407.2215807740322	0.0025051935601402	0.0049589125205605	0.5051901096769352	0.613426	0.613426	chr6	36837829	0.2122378204350001	chr6:36837829:G:C
chr6:36838008	['T', 'C']	98663	22969.56089080809	-426.2439964436464	-0.0074243776982347	0.0066412201287441	-1.1179237480927489	0.263602	0.263602	chr6	36838008	0.5790512989882375	chr6:36838008:T:C
chr6:36838109	['A', 'C']	98663	103180.54945210891	-2984.291666385533	0.0009678175345055	0.0042422733552435	0.2281365328119001	0.819541	0.819541	chr6	36838109	0.0864293146641356	chr6:36838109:A:C
chr6:36839857	['G', 'A']	98663	24269.19774961987	-434.671937983577	-0.0060989876402848	0.0064953316523292	-0.9389801732599335	0.347743	0.347743	chr6	36839857	0.4587416035126839	chr6:36839857:G:A
chr6:36840540	['G', 'A']	98663	24550.99534761147	-348.6196218228778	-0.0043263888048333	0.0064622937266802	-0.6694819189309565	0.50319	0.50319	chr6	36840540	0.2982679983020022	chr6:36840540:G:A
chr6:36841435	['A', 'T']	98663	3809.838777168409	-205.5209588700372	-0.0159714983988586	0.0154442062476409	-1.0341417449859696	0.301072	0.301072	chr6	36841435	0.5213296324345449	chr6:36841435:A:T
chr6:36841676	['T', 'C']	98663	23889.93709391313	-459.93781890744856	-0.0054215650376375	0.0065325091864104	-0.8299360755459685	0.406577	0.406577	chr6	36841676	0.3908571929769033	chr6:36841676:T:C
chr6:36841846	['A', 'G']	98663	47745.098025101885	-1480.8090479392592	0.0010126613153601	0.004965652131237	0.2039331972108686	0.838406	0.838406	chr6	36841846	0.0765456223479828	chr6:36841846:A:G
chr6:36842878	['C', 'T']	98663	21853.10089306532	-557.1975163032976	-0.0049467236579866	0.0067946070901061	-0.7280367492021333	0.466593	0.466593	chr6	36842878	0.3310617809391313	chr6:36842878:C:T
chr6:36844454	['A', 'G']	98663	23160.643214807005	-567.7335530859773	-0.00482419239598	0.0066109999059668	-0.7297220487971691	0.465562	0.465562	chr6	36844454	0.3320224748010457	chr6:36844454:A:G
chr6:36844941	['C', 'T']	98663	93355.19303989946	-2576.2668572680323	0.0004182212860239	0.0042655560677184	0.0980461349902481	0.921896	0.921896	chr6	36844941	0.0353180693733424	chr6:36844941:C:T
chr6:36845350	['G', 'T']	98663	15794.80044193071	-864.7072694964887	6.211204979671453e-05	0.0078258527576722	0.0079367772075473	0.993667	0.993667	chr6	36845350	0.0027591329995412	chr6:36845350:G:T
chr6:36845543	['T', 'G']	98663	41276.11202684345	-1437.3199675386616	-0.0043901477058918	0.0052110536313612	-0.8424683406578227	0.399528	0.399528	chr6	36845543	0.3984527787545657	chr6:36845543:T:G
chr6:36846102	['G', 'A']	98663	22676.919368734736	-620.7263256265421	-0.0051637372596425	0.0066761711703615	-0.7734578889418854	0.439253	0.439253	chr6	36846102	0.3572852636881108	chr6:36846102:G:A
chr6:36846329	['A', 'G']	98663	47645.76079838619	-1479.6557168714537	0.0019049101244812	0.004968661414229	0.383384973471133	0.701435	0.701435	chr6	36846329	0.1540125676138689	chr6:36846329:A:G
chr6:36846555	['G', 'C']	98663	13830.915589685315	-545.5988201521535	0.0055890357499575	0.0083214242050841	0.6716441335297888	0.501812	0.501812	chr6	36846555	0.2994589574664665	chr6:36846555:G:C
chr6:36848115	['T', 'C']	98663	24112.64348566562	-730.1635325614835	-0.0077553301714895	0.0064954653035858	-1.1939606801083458	0.232496	0.232496	chr6	36848115	0.6335845145713229	chr6:36848115:T:C
chr6:36850596	['A', 'G']	98663	13493.36762186654	-588.6551108924921	0.005147970887687	0.0084156477254828	0.6117141610025806	0.540728	0.540728	chr6	36850596	0.267021141187004	chr6:36850596:A:G
chr6:36850835	['G', 'A']	98663	22463.50447025909	-644.5479939215218	-0.0054452029188253	0.0067072373079008	-0.8118399079768869	0.416885	0.416885	chr6	36850835	0.3799837310056893	chr6:36850835:G:A
chr6:36850924	['T', 'C']	98663	36218.67094766505	-1098.0808125293877	0.0043858388370919	0.0054960781779161	0.7979942597459333	0.424876	0.424876	chr6	36850924	0.3717378002400794	chr6:36850924:T:C
chr6:36851434	['T', 'C']	98663	48006.785173396034	-1527.031204416155	0.0015392796945363	0.0049589735146904	0.3104028868023527	0.756255	0.756255	chr6	36851434	0.1213317409804913	chr6:36851434:T:C
chr6:36851770	['A', 'G']	98663	23020.566577464226	-725.3956567488901	0.0060679043536576	0.0066489162203347	0.9126155530580862	0.361447	0.361447	chr6	36851770	0.4419553755341169	chr6:36851770:A:G
chr6:36852907	['G', 'A']	98663	29725.0127821759	-1395.833808551709	0.0024870220365447	0.0059454314709691	0.4183080822121279	0.675723	0.675723	chr6	36852907	0.170231298474633	chr6:36852907:G:A
chr6:36855726	['G', 'GA']	98663	83322.51226088987	-3055.097314696517	0.0017543256130185	0.0042934090905232	0.4086090041805699	0.682828	0.682828	chr6	36855726	0.1656886785412396	chr6:36855726:G:GA
chr6:36856325	['G', 'A']	98663	47839.39413720401	-1502.2673746503244	0.0019190037759856	0.0049651536506468	0.3864943385459162	0.699131	0.699131	chr6	36856325	0.1554414404965794	chr6:36856325:G:A
chr6:36857002	['T', 'C']	98663	5468.387974375608	238.4369451809144	0.0079398010893277	0.0133081464176779	0.5966120930846437	0.550768	0.550768	chr6	36857002	0.2590313004905278	chr6:36857002:T:C
chr6:36857161	['C', 'T']	98663	31094.98810875473	-1406.7336790002405	0.0010250229646492	0.0058347338220697	0.175676045541642	0.860549	0.860549	chr6	36857161	0.0652243957329999	chr6:36857161:C:T
chr6:36857195	['C', 'A']	98663	31105.098459199195	-1405.562391774553	0.001084727902238	0.0058341443073204	0.1859275062629158	0.852502	0.852502	chr6	36857195	0.069304593463975	chr6:36857195:C:A
chr6:36857319	['G', 'A']	98663	31108.675442242395	-1404.7288013003108	0.0010184337356919	0.005834378945862	0.1745573513722849	0.861428	0.861428	chr6	36857319	0.0647810159634096	chr6:36857319:G:A
chr6:36857654	['A', 'G']	98663	107816.22654325374	-3342.179528896576	0.0003177392845882	0.0042696684808983	0.0744177881748322	0.940678	0.940678	chr6	36857654	0.0265590128692166	chr6:36857654:A:G
chr6:36857797	['A', 'C']	98663	36199.40978087833	-1226.096257995405	0.0013929675055607	0.0054882211051435	0.2538103838883766	0.799643	0.799643	chr6	36857797	0.0971038601759726	chr6:36857797:A:C
chr6:36857930	['G', 'A']	98663	15700.70528962147	-862.3756561590478	-0.0001103715021643	0.0078514920667427	-0.0140573920505963	0.988784	0.988784	chr6	36857930	0.0048985697309171	chr6:36857930:G:A
chr6:36858853	['TAG', 'T']	98663	22693.37016949839	-629.6886234022795	-0.0009072321360435	0.0066757472999411	-0.135899712089388	0.891901	0.891901	chr6	36858853	0.0496833491438621	chr6:36858853:TAG:T
chr6:36859164	['C', 'T']	98663	16264.648505367297	-793.5773924685601	0.0006736076880098	0.007716614259011	0.0872931658107994	0.930439	0.930439	chr6	36859164	0.0313120941418005	chr6:36859164:C:T
chr6:36859978	['G', 'A']	98663	22769.31169518584	-630.2612688280419	-0.0008977040006042	0.0066813153781905	-0.1343603691474519	0.893118	0.893118	chr6	36859978	0.0490911577258775	chr6:36859978:G:A
chr6:36860017	['T', 'C']	98663	107815.30790608056	-3265.576705311186	0.0011283533032404	0.0042694528592494	0.2642852235260048	0.791561	0.791561	chr6	36860017	0.1015156115121801	chr6:36860017:T:C
chr6:36860363	['G', 'A']	98663	23123.984348072903	-650.4063686164202	-0.0049031938503042	0.0066170525343627	-0.7409936410269778	0.458699	0.458699	chr6	36860363	0.338472206663211	chr6:36860363:G:A
chr6:36861180	['T', 'C']	98663	23510.00400437947	-605.9645697428501	-0.0041712458522075	0.0065693192584799	-0.6349586141399832	0.525457	0.525457	chr6	36861180	0.2794628180311866	chr6:36861180:T:C
chr6:36861462	['C', 'G']	98663	36509.07041925152	-1170.5831995263743	0.0020408313127978	0.0054691075897127	0.3731561830373543	0.709033	0.709033	chr6	36861462	0.1493335512987637	chr6:36861462:C:G
chr6:36861774	['G', 'A']	98663	23313.75370011212	-651.7870406019117	-0.0051460550788941	0.0066185370038845	-0.7775215392576771	0.436853	0.436853	chr6	36861774	0.3596646775120872	chr6:36861774:G:A
chr6:36861985	['T', 'C']	98663	60058.34827565234	-1779.4497562778636	-0.0006917374474367	0.0046133412740156	-0.1499428302286841	0.88081	0.88081	chr6	36861985	0.0551177633821654	chr6:36861985:T:C
chr6:36861987	['T', 'C']	98663	36511.18083305456	-1175.4689385013735	0.0018784999087086	0.005469116507682	0.3434741070280881	0.731243	0.731243	chr6	36861987	0.1359382782785483	chr6:36861987:T:C
chr6:36862584	['G', 'A']	98663	18533.12705636701	-217.3537267206967	0.0089909521046705	0.0073146200811808	1.2291755422544115	0.219009	0.219009	chr6	36862584	0.6595380378081711	chr6:36862584:G:A
chr6:36862779	['G', 'A']	98663	15684.11276556925	-862.3506327202194	4.30034872155757e-05	0.0078539013174102	0.0054754300414046	0.995631	0.995631	chr6	36862779	0.0019015896454626	chr6:36862779:G:A
chr6:36863793	['A', 'G']	98663	21520.285076595286	-461.6938090912968	0.000404984008742	0.0068282753210289	0.0593098534698583	0.952705	0.952705	chr6	36863793	0.0210415555059191	chr6:36863793:A:G
chr6:36864252	['A', 'G']	98663	22748.37285127527	-602.0906148126232	-0.0047411466194353	0.0066690612793094	-0.7109166374201124	0.477138	0.477138	chr6	36864252	0.3213559941869862	chr6:36864252:A:G
chr6:36864327	['T', 'C']	98663	22901.19557547247	-749.7953807378613	0.005286689983389	0.0066605853530189	0.7937275334205904	0.427356	0.427356	chr6	36864327	0.3692101942470225	chr6:36864327:T:C
chr6:36864710	['A', 'G']	98663	22676.75808658808	-632.3626275782012	-0.0009108438711611	0.0066745499899311	-0.136465210768541	0.891454	0.891454	chr6	36864710	0.0499010619800346	chr6:36864710:A:G
chr6:36865341	['C', 'G']	98663	15734.63791443254	-864.6870338307917	1.294094230499567e-06	0.0078420496009486	0.0001650198986682	0.999868	0.999868	chr6	36865341	5.7330655517752135e-05	chr6:36865341:C:G
chr6:36865799	['C', 'T']	98663	23498.381681246392	-611.1446702746853	-0.0043887987908022	0.0065698228809034	-0.6680239133324523	0.50412	0.50412	chr6	36865799	0.2974660724143831	chr6:36865799:C:T
chr6:36868104	['C', 'T']	98663	13475.229205100655	-585.2049779738184	0.0054360083790056	0.0084215062793791	0.6454912219582679	0.51861	0.51861	chr6	36868104	0.2851591132840839	chr6:36868104:C:T
chr6:36869067	['T', 'C']	98663	22684.484888438128	-627.262291747366	-0.0007089861572104	0.0066748804808573	-0.1062170565066681	0.91541	0.91541	chr6	36869067	0.0383843476208695	chr6:36869067:T:C
chr6:36869665	['A', 'G']	98663	13482.503172768931	-594.1001869574974	0.0048182243344758	0.0084188242400339	0.572315586725731	0.567109	0.567109	chr6	36869665	0.246333460421069	chr6:36869665:A:G
chr6:36871102	['C', 'T']	98663	47836.84850942192	-1501.5248518360493	0.0019649459759387	0.0049653264895009	0.395733489045196	0.692303	0.692303	chr6	36871102	0.1597037864289757	chr6:36871102:C:T
chr6:36871278	['C', 'T']	98663	15762.958593916295	-872.3051942364397	-0.0005193366693201	0.0078354615787981	-0.066280290458626	0.947155	0.947155	chr6	36871278	0.0235789437672018	chr6:36871278:C:T
chr6:36871535	['T', 'C']	98663	36481.65568452533	-1169.3589140901684	0.002013167168292	0.0054704664507782	0.3680064920251178	0.712869	0.712869	chr6	36871535	0.1469902707150721	chr6:36871535:T:C
chr6:36872075	['G', 'T']	98663	13743.3929632145	-549.5969153883892	0.0059347138083348	0.008345050155276	0.7111657447118812	0.476983	0.476983	chr6	36872075	0.3214970992361093	chr6:36872075:G:T
chr6:36872991	['G', 'A']	98663	140198.9987835043	-3796.7397378777337	0.0014324200820743	0.0047148314204005	0.3038115161183582	0.761272	0.761272	chr6	36872991	0.1184601435012119	chr6:36872991:G:A
chr6:36873021	['G', 'A']	98663	47854.85033399898	-1505.0652830445642	0.0018000272689335	0.0049642000957342	0.3626016748358586	0.716903	0.716903	chr6	36873021	0.1445396022325723	chr6:36873021:G:A
chr6:36873334	['A', 'G']	98663	18539.69118332759	-219.3236095096196	0.0087607113486067	0.0073134706833041	1.197886985259487	0.230964	0.230964	chr6	36873334	0.6364557076392657	chr6:36873334:A:G
chr6:36873913	['A', 'T']	98663	47770.65196013829	-1514.6194858222236	0.0017538014494679	0.0049664171136471	0.3531321291255898	0.72399	0.72399	chr6	36873913	0.1402674323868475	chr6:36873913:A:T
chr6:36873980	['T', 'G']	98663	47796.94236016026	-1516.5600811912682	0.0017134312959284	0.0049674137396623	0.3449342828537734	0.730145	0.730145	chr6	36873980	0.1365908844732892	chr6:36873980:T:G
chr6:36874407	['C', 'T']	98663	107795.83309343769	-3282.0459762764453	0.0008422556629847	0.0042677124605335	0.1973552976620794	0.84355	0.84355	chr6	36874407	0.0738891702407947	chr6:36874407:C:T
chr6:36874416	['C', 'T']	98663	107793.9254660274	-3281.540225533354	0.0008625272153941	0.0042677662540107	0.202102731044272	0.839837	0.839837	chr6	36874416	0.0758049959259212	chr6:36874416:C:T
chr6:36874544	['G', 'A']	98663	22741.922004074644	-612.5419351687394	-0.0052154345404658	0.006669441557838	-0.7819896906265736	0.434223	0.434223	chr6	36874544	0.3622871764860769	chr6:36874544:G:A
chr6:36874651	['C', 'G']	98663	107751.01322831772	-3296.07705565734	0.0006954432068312	0.0042676602153313	0.1629565550539664	0.870553	0.870553	chr6	36874651	0.060204783527855	chr6:36874651:C:G
chr6:36875630	['TA', 'T']	98663	59903.67869886063	-1786.832885970074	-0.0006607723053251	0.0046158490391343	-0.1431529280361937	0.88617	0.88617	chr6	36875630	0.0524829564653081	chr6:36875630:TA:T
chr6:36875847	['C', 'T']	98663	47869.88148598652	-1503.6252853995989	0.0019188355629711	0.0049638066189553	0.3865653338797835	0.699079	0.699079	chr6	36875847	0.1554737436743129	chr6:36875847:C:T
chr6:36876001	['C', 'T']	98663	107771.84645641356	-3293.7390225298977	0.0007564422331249	0.0042682042213063	0.1772272819910847	0.85933	0.85933	chr6	36876001	0.0658400263233961	chr6:36876001:C:T
chr6:36876419	['G', 'A']	98663	16238.139564115556	-799.8835650160881	0.0007923011350249	0.0077225300399295	0.1025960573708848	0.918284	0.918284	chr6	36876419	0.0370229826788066	chr6:36876419:G:A
chr6:36876530	['A', 'C']	98663	59977.531925249255	-1789.103359536082	-0.0007937026891745	0.0046148503707854	-0.1719888242095805	0.863447	0.863447	chr6	36876530	0.0637643150901048	chr6:36876530:A:C
chr6:36876671	['C', 'A']	98663	16214.873787421857	-886.3097247902498	-0.0008018969953014	0.0078660334748808	-0.1019442642676559	0.918801	0.918801	chr6	36876671	0.0367785408015157	chr6:36876671:C:A
chr6:36876745	['G', 'A']	98663	33736.08946713156	-1119.7790874782368	0.0005771744741589	0.0056962571728858	0.1013252134939147	0.919293	0.919293	chr6	36876745	0.0365460468265618	chr6:36876745:G:A
chr6:36876970	['G', 'T']	98663	47781.26431351875	-1511.0028335956188	0.0019340904323734	0.0049656394002534	0.3894947410548444	0.696911	0.696911	chr6	36876970	0.1568226805488366	chr6:36876970:G:T
chr6:36878635	['G', 'A']	98663	36368.63506513255	-1186.9364100323685	0.0018410411134959	0.0054773600238735	0.3361183317276147	0.736782	0.736782	chr6	36878635	0.1326609927408546	chr6:36878635:G:A
chr6:36878677	['AAACTT', 'A']	98663	71287.12100658007	-2109.356603014674	-0.0001978363245246	0.0044364140566398	-0.0445937466609012	0.964431	0.964431	chr6	36878677	0.0157288384101356	chr6:36878677:AAACTT:A
chr6:36879004	['T', 'A']	98663	13741.557110856584	-555.177812779405	0.0054732313730967	0.0083466060581585	0.6557433446552571	0.511991	0.511991	chr6	36879004	0.2907376731739561	chr6:36879004:T:A
chr6:36879212	['T', 'C']	98663	107845.4197816236	-3285.601819048107	0.0008132662061784	0.0042681359289069	0.1905436517779183	0.848884	0.848884	chr6	36879212	0.0711516520432461	chr6:36879212:T:C
chr6:36880273	['C', 'T']	98663	71273.39416213807	-2119.461505315011	-0.0004390337045696	0.0044362472258079	-0.0989651122271983	0.921166	0.921166	chr6	36880273	0.03566210010955	chr6:36880273:C:T
chr6:36880415	['CCTGT', 'C']	98663	22672.676786927124	-607.618136563697	0.0001056021971934	0.0066772342938817	0.0158152601130405	0.987382	0.987382	chr6	36880415	0.0055147942442258	chr6:36880415:CCTGT:C
chr6:36880509	['GA', 'G']	98663	21535.49237179032	-563.4238164732537	0.0026402603393233	0.0068285558950826	0.386649883209515	0.699016	0.699016	chr6	36880509	0.1555128834357431	chr6:36880509:GA:G
chr6:36881119	['T', 'C']	98663	15740.11673897178	-858.5278371903803	0.0002907516574803	0.0078411251465859	0.0370803490627836	0.970421	0.970421	chr6	36881119	0.0130398138671239	chr6:36881119:T:C
chr6:36882068	['T', 'G']	98663	94015.49264430052	-2731.0834932287125	-0.0004671385869169	0.0042672127397428	-0.109471595490477	0.912829	0.912829	chr6	36882068	0.0396105711096568	chr6:36882068:T:G
chr6:36882705	['G', 'A']	98663	24790.499353870666	-682.3567732409259	-2.937366094530636e-05	0.0067748582070179	-0.0043356864524306	0.996541	0.996541	chr6	36882705	0.0015048287171699	chr6:36882705:G:A
chr6:36882887	['G', 'A']	98663	47606.47526652448	-1492.6328115566744	0.0021622205974694	0.0049813402196187	0.434064027378345	0.664243	0.664243	chr6	36882887	0.1776730136243342	chr6:36882887:G:A
chr6:36883062	['T', 'A']	98663	13736.253015589837	-556.5567434718166	0.0054353762557197	0.0083473594459336	0.6511491796807136	0.514952	0.514952	chr6	36883062	0.2882332507775704	chr6:36883062:T:A
chr6:36884054	['G', 'A']	98663	47776.295083629	-1509.6841721968726	0.0019166182155386	0.004965473255763	0.3859890320251214	0.699506	0.699506	chr6	36884054	0.1552085560031529	chr6:36884054:G:A
chr6:36884744	['G', 'A']	98663	71281.3921540801	-2129.10206005868	-0.0006138442244246	0.0044356925165639	-0.1383874608378375	0.889934	0.889934	chr6	36884744	0.050642200656952	chr6:36884744:G:A
chr6:36885261	['T', 'A']	98663	107734.93092191966	-3288.126322776337	0.0009966467409038	0.0042673459292055	0.2335518979332934	0.815333	0.815333	chr6	36885261	0.0886649795723682	chr6:36885261:T:A
chr6:36885649	['A', 'G']	98663	21537.36584451	-566.3178971399514	0.0024752527125924	0.0068282985401788	0.3624991933243147	0.71698	0.71698	chr6	36885649	0.1444929587126496	chr6:36885649:A:G
chr6:36885767	['A', 'G']	98663	107758.7516118568	-3276.2656375839792	0.0011663494023892	0.0042673911896805	0.2733167292489353	0.78461	0.78461	chr6	36885767	0.105346161007473	chr6:36885767:A:G
chr6:36887606	['G', 'C']	98663	71289.50900279821	-2123.138158558349	-0.0004458861585516	0.0044364823029062	-0.1005044375494436	0.919944	0.919944	chr6	36887606	0.0362386087753202	chr6:36887606:G:C
chr6:36887947	['A', 'G']	98663	13752.181561951877	-557.3467096782656	0.0054544030945911	0.0083445429835969	0.6536491100007547	0.513339	0.513339	chr6	36887947	0.2895957397497953	chr6:36887947:A:G
chr6:36888505	['G', 'A']	98663	13497.231212115066	-605.9969700384675	0.0039640136754226	0.0084152929444179	0.4710488038389796	0.637607	0.637607	chr6	36888505	0.1954469236623117	chr6:36888505:G:A
chr6:36888655	['G', 'A']	98663	47798.01817868438	-1508.940528150041	0.0019752547177134	0.004965701039162	0.3977796291270153	0.690793	0.690793	chr6	36888655	0.1606520719105663	chr6:36888655:G:A
chr6:36888862	['A', 'G']	98663	13746.393267310676	-559.9175863642893	0.0051548433076995	0.0083450484048521	0.6177128109529402	0.536766	0.536766	chr6	36888862	0.2702150011848757	chr6:36888862:A:G
chr6:36888963	['C', 'T']	98663	93876.64165864048	-2708.358297229048	3.7751692958856886e-05	0.0042663256824983	0.0088487602139061	0.99294	0.99294	chr6	36888963	0.0030769936558641	chr6:36888963:C:T
chr6:36889510	['A', 'C']	98663	24937.960849997657	-706.2047673543248	-0.0037554791566076	0.0064624019830952	-0.5811274455584021	0.561156	0.561156	chr6	36889510	0.2509163891517794	chr6:36889510:A:C
chr6:36889820	['G', 'A']	98663	46441.41212244071	-1389.5029964808996	-0.0023716654692719	0.0049949942524178	-0.474808448102602	0.634925	0.634925	chr6	36889820	0.1972775723613198	chr6:36889820:G:A
chr6:36890170	['A', 'G']	98663	25262.84077730923	-827.0728637706051	-0.0074726911321634	0.0063752303664038	-1.1721444877573306	0.241142	0.241142	chr6	36890170	0.6177271414281292	chr6:36890170:A:G
chr6:36890217	['G', 'A']	98663	45270.259070404005	-1524.4659095662275	-0.0032227810307053	0.0050413538433225	-0.6392689604547479	0.522649	0.522649	chr6	36890217	0.281789876215987	chr6:36890217:G:A
chr6:36890989	['ACTTTTT', 'A']	98663	63068.06299611725	-1556.3969996125452	0.0022199882514089	0.004549042316825	0.4880122225282777	0.625542	0.625542	chr6	36890989	0.2037435256893767	chr6:36890989:ACTTTTT:A
chr6:36892316	['C', 'T']	98663	44310.28750418149	-1542.5301288393723	-0.0035647066432658	0.0050786827914392	-0.7018959028657237	0.482746	0.482746	chr6	36892316	0.316281316067728	chr6:36892316:C:T
chr6:36892341	['T', 'A']	98663	44312.635231028136	-1542.2128495620625	-0.0035462870222276	0.0050787266107677	-0.6982630281198611	0.485014	0.485014	chr6	36892341	0.3142457252431095	chr6:36892341:T:A
chr6:36892473	['C', 'G']	98663	15174.76902025178	-793.3183365962825	0.00320799268979	0.0079719248368619	0.4024113066089673	0.687382	0.687382	chr6	36892473	0.1628018446210025	chr6:36892473:C:G
chr6:36892658	['A', 'G']	98663	45281.13052689197	-1525.5513521617145	-0.0031910598734888	0.0050406848999516	-0.6330607718644523	0.526695	0.526695	chr6	36892658	0.278440804450031	chr6:36892658:A:G
chr6:36892974	['G', 'A']	98663	15201.546716416417	-800.8857798454154	0.0029193486881444	0.0079656452104022	0.366492432318231	0.713998	0.713998	chr6	36892974	0.1463030047366831	chr6:36892974:G:A
chr6:36893044	['C', 'T']	98663	23882.93652627844	-722.4016486070021	-0.0053973589274102	0.0065360867622486	-0.8257783477698659	0.408932	0.408932	chr6	36893044	0.3883489034352658	chr6:36893044:C:T
chr6:36893190	['T', 'C']	98663	44300.47162825605	-1546.4948796257204	-0.0036443960263409	0.0050803997198454	-0.7173443483403368	0.473163	0.473163	chr6	36893190	0.3249892233088685	chr6:36893190:T:C
chr6:36894799	['C', 'T']	98663	46079.20332677844	-1450.1722576641655	-0.0033530695489145	0.0050088389498457	-0.6694304972647919	0.503222	0.503222	chr6	36894799	0.2982403805402395	chr6:36894799:C:T
chr6:36895304	['A', 'G']	98663	23840.62455396966	-733.1904516857742	-0.0058909863353707	0.0065411504477392	-0.9006040118534067	0.367801	0.367801	chr6	36895304	0.4343870943097643	chr6:36895304:A:G
chr6:36895627	['C', 'T']	98663	44277.83412062848	-1592.660633639873	-0.0039097305230113	0.0050793819459669	-0.7697256407574843	0.441464	0.441464	chr6	36895627	0.3551047059908462	chr6:36895627:C:T
chr6:36897302	['C', 'T']	98663	44681.24587671191	-1635.4667686174969	-0.0039446296077694	0.0050631557753791	-0.7790851758800716	0.435931	0.435931	chr6	36897302	0.3605822462605186	chr6:36897302:C:T
chr6:36897401	['C', 'T']	98663	109455.84416598236	-2997.6307460236835	-0.0010687345500812	0.0042804038399328	-0.2496807754704799	0.802835	0.802835	chr6	36897401	0.0953737024830956	chr6:36897401:C:T
chr6:36898281	['TTC', 'T']	98663	45698.07967241352	-1609.4037753144107	-0.0039549553807742	0.0052055769067251	-0.7597535204339674	0.447404	0.447404	chr6	36898281	0.3493001374272255	chr6:36898281:TTC:T
chr6:36898381	['G', 'A']	98663	46236.92997782862	-1453.1108858677771	-0.0030735534301472	0.0050127413460181	-0.6131482193049301	0.53978	0.53978	chr6	36898381	0.2677832110180191	chr6:36898381:G:A
chr6:36898632	['C', 'T']	98663	46097.68058963079	-1457.7668615066111	-0.0031943235407034	0.0050079268036576	-0.6378534802805824	0.523571	0.523571	chr6	36898632	0.2810244165306923	chr6:36898632:C:T
chr6:36898776	['T', 'A']	98663	23849.900771406265	-732.8962196430526	-0.005821007535428	0.0065399042119081	-0.8900753507717786	0.373428	0.373428	chr6	36898776	0.4277931213371593	chr6:36898776:T:A
chr6:36898906	['T', 'C']	98663	14128.29592529882	-579.691943931789	0.002986506830876	0.0082330715359102	0.3627451574846442	0.716796	0.716796	chr6	36898906	0.1446044268710075	chr6:36898906:T:C
chr6:36899910	['G', 'A']	98663	6590.601192044924	314.9283061232608	-0.0020881087631805	0.0120916565276772	-0.1726900494072901	0.862895	0.862895	chr6	36899910	0.0640420475002306	chr6:36899910:G:A
chr6:36900079	['T', 'G']	98663	46728.79187355687	-1429.2560414390005	-0.0027882693345924	0.0050105492138532	-0.5564797820732641	0.577884	0.577884	chr6	36900079	0.23815932977294	chr6:36900079:T:G
chr6:36900700	['C', 'T']	98663	15580.00062864384	-768.194662116195	0.0035233001418256	0.0078730794417801	0.4475123321033021	0.654506	0.654506	chr6	36900700	0.1840863678222436	chr6:36900700:C:T
chr6:36901757	['G', 'A']	98663	44810.91995367877	-1620.6895013402905	-0.0036063124713291	0.005064958189113	-0.7120122884885504	0.476459	0.476459	chr6	36901757	0.3219744650988038	chr6:36901757:G:A
chr6:36902597	['G', 'A']	98663	46472.949515429216	-1400.321967461621	-0.0028203286031897	0.0049951671967101	-0.5646114518543596	0.572339	0.572339	chr6	36902597	0.2423466596346672	chr6:36902597:G:A
chr6:36902837	['A', 'G']	98663	46074.2076562009	-1455.8471793195736	-0.00303931934197	0.0050086795932357	-0.606810494740894	0.543978	0.543978	chr6	36902837	0.2644186640367544	chr6:36902837:A:G
chr6:36902975	['A', 'T']	98663	46318.38921160143	-1421.6412043282685	-0.0029146070820166	0.0049998846186526	-0.582934868365435	0.559938	0.559938	chr6	36902975	0.2518600582590651	chr6:36902975:A:T
chr6:36903068	['GT', 'G']	98663	46065.80491068713	-1457.655297807216	-0.0030734881925304	0.0050086408981344	-0.6136371632622342	0.539457	0.539457	chr6	36903068	0.2680431671200486	chr6:36903068:GT:G
chr6:36903407	['A', 'C']	98663	46102.60728223738	-1460.9132676797703	-0.0032986709187749	0.0050075409603809	-0.6587406762867538	0.510064	0.510064	chr6	36903407	0.2923753276216768	chr6:36903407:A:C
chr6:36903956	['C', 'A']	98663	23851.196853827703	-729.1632623916817	-0.0055007448609302	0.0065420125065018	-0.8408337427455645	0.400443	0.400443	chr6	36903956	0.3974592936801484	chr6:36903956:C:A
chr6:36904294	['T', 'C']	98663	46080.13750354784	-1456.9896789452507	-0.0030985694937675	0.0050077423042662	-0.6187557796509956	0.536079	0.536079	chr6	36904294	0.2707712052028814	chr6:36904294:T:C
chr6:36904534	['C', 'T']	98663	46071.4052308784	-1449.412266180239	-0.0029048111638788	0.0050084783181321	-0.5799787838479109	0.56193	0.56193	chr6	36904534	0.2503177814187807	chr6:36904534:C:T
chr6:36904658	['AT', 'A']	98663	46072.40541335093	-1456.1753407041329	-0.0030913257158883	0.00500819749554	-0.6172531571770694	0.537069	0.537069	chr6	36904658	0.2699699146836739	chr6:36904658:AT:A
chr6:36905568	['C', 'T']	98663	23852.49447440992	-730.8852949093088	-0.00582450167715	0.0065406138616246	-0.8905130008245568	0.373193	0.373193	chr6	36905568	0.4280665109327307	chr6:36905568:C:T
chr6:36906610	['A', 'G']	98663	46092.810658745766	-1454.2663762350855	-0.0031149765833938	0.0050077938329795	-0.6220257237587831	0.533926	0.533926	chr6	36906610	0.272518930272272	chr6:36906610:A:G
chr6:36908052	['A', 'G']	98663	46341.33324885191	-1418.4258066276975	-0.0029201161906829	0.0049988310140402	-0.5841598130605438	0.559114	0.559114	chr6	36908052	0.252499633038011	chr6:36908052:A:G
chr6:36908460	['ATACT', 'A']	98663	46082.53898164198	-1451.6046499890954	-0.0029727290731676	0.0050085790686805	-0.5935274321127586	0.55283	0.55283	chr6	36908460	0.2574083974700775	chr6:36908460:ATACT:A
chr6:36908566	['A', 'G']	98663	44660.24247062758	-1630.922559950881	-0.0038102537998166	0.0050634896254539	-0.7524956268622887	0.451755	0.451755	chr6	36908566	0.3450970319925034	chr6:36908566:A:G
chr6:36908783	['T', 'C']	98663	46092.74499188969	-1454.5186192812714	-0.0030757881019139	0.0050079629770066	-0.6141794809658124	0.539098	0.539098	chr6	36908783	0.2683322793577392	chr6:36908783:T:C
chr6:36910258	['T', 'G']	98663	44365.91350758988	-1599.9029985349805	-0.0042764473360368	0.0050791325441002	-0.8419641147196054	0.39981	0.39981	chr6	36910258	0.3981463475603081	chr6:36910258:T:G
chr6:36911688	['G', 'A']	98663	81302.95308191408	-2431.7488864082065	0.0040377316981602	0.0043044954239068	0.9380267140568912	0.348233	0.348233	chr6	36911688	0.4581300757263989	chr6:36911688:G:A
chr6:36912695	['A', 'G']	98663	46113.08663253408	-1468.4715305257291	-0.0033966747086722	0.0050077272337628	-0.6782866857786031	0.497592	0.497592	chr6	36912695	0.3031266105997627	chr6:36912695:A:G
chr6:36913759	['A', 'G']	98663	24720.252762066943	-804.162674701304	-0.0071125650862538	0.0064366225639023	-1.1050150938074683	0.269156	0.269156	chr6	36913759	0.5699959344890235	chr6:36913759:A:G
chr6:36914018	['A', 'G']	98663	39196.165494993824	-1542.176818335865	-0.0024181554362955	0.005321314402697	-0.4544282207925838	0.649522	0.649522	chr6	36914018	0.1874061343264577	chr6:36914018:A:G
chr6:36914215	['T', 'C']	98663	46112.81491656699	-1472.1471749112357	-0.0035218334998361	0.0050072672510232	-0.703344423870422	0.481843	0.481843	chr6	36914215	0.3170944458706202	chr6:36914215:T:C
chr6:36914577	['A', 'G']	98663	46157.37938031367	-1474.0779530848567	-0.0035299239320447	0.0050082622085213	-0.7048201122614316	0.480924	0.480924	chr6	36914577	0.3179235493818273	chr6:36914577:A:G
chr6:36915170	['G', 'A']	98663	44595.03987105016	-1316.079968663384	-0.0025904089167656	0.0050641817733164	-0.5115157853169212	0.608991	0.608991	chr6	36915170	0.2153891255596026	chr6:36915170:G:A
chr6:36915764	['A', 'G']	98663	111103.52182111252	-2959.744612909027	-0.0013056063427953	0.0042951687606861	-0.3039709067419275	0.761151	0.761151	chr6	36915764	0.118529177708421	chr6:36915764:A:G
chr6:36915983	['A', 'G']	98663	46110.68388450697	-1465.4191446303228	-0.0033510320433174	0.0050075238546361	-0.669199416836516	0.50337	0.50337	chr6	36915983	0.2981126712324269	chr6:36915983:A:G
chr6:36916210	['C', 'T']	98663	44297.08152465914	-1603.8773558349842	-0.0041863104609246	0.005078934589611	-0.8242497293601165	0.4098	0.4098	chr6	36916210	0.3874280459348238	chr6:36916210:C:T
chr6:36916266	['A', 'G']	98663	109393.87010288378	-3019.274714800093	-0.001695765257268	0.0042808473567715	-0.3961284100881694	0.692011	0.692011	chr6	36916266	0.1598870020731093	chr6:36916266:A:G
chr6:36916345	['A', 'G']	98663	23355.314052854064	-637.0437505147632	-0.0049468407330823	0.0066021572397452	-0.749276418819914	0.453692	0.453692	chr6	36916345	0.3432388786279373	chr6:36916345:A:G
chr6:36916598	['GA', 'G']	98663	15330.019908768363	-808.1299619134003	0.0028068233046415	0.0079332913763944	0.3538031280425739	0.723487	0.723487	chr6	36916598	0.1405692681095436	chr6:36916598:GA:G
chr6:36916905	['C', 'T']	98663	45261.00984397653	-1570.3860012326572	-0.003854640045054	0.0050406336479152	-0.7647133900810805	0.444444	0.444444	chr6	36916905	0.3521829524060615	chr6:36916905:C:T
chr6:36917136	['T', 'C']	98663	46509.1853383611	-1410.181617958346	-0.0031149869722529	0.0049937817051046	-0.6237731555363707	0.532778	0.532778	chr6	36917136	0.2734537167879537	chr6:36917136:T:C
chr6:36917712	['T', 'TGCCTCAGA']	98663	45259.12851987756	-1573.019052271192	-0.0039502441238977	0.0050405311604719	-0.7836960030870846	0.43322	0.43322	chr6	36917712	0.3632915019794528	chr6:36917712:T:TGCCTCAGA
chr6:36918864	['T', 'G']	98663	47655.38108173856	-1272.355663609706	-0.0037232172870265	0.0049633009509226	-0.7501494114183136	0.453167	0.453167	chr6	36918864	0.3437417233446377	chr6:36918864:T:G
chr6:36919532	['G', 'A']	98663	45530.15324264602	-1352.9676002427288	-0.0030379146319182	0.0050319285432568	-0.6037276972045356	0.546026	0.546026	chr6	36919532	0.26278667709803	chr6:36919532:G:A
chr6:36919700	['C', 'T']	98663	16826.852743822088	-602.7364546269159	0.0020342424298253	0.0076104998194858	0.2672941959234851	0.789243	0.789243	chr6	36919700	0.102789261288586	chr6:36919700:C:T
chr6:36919937	['A', 'G']	98663	23884.69458522543	-736.1108166040474	-0.0055997442318286	0.0065356275668705	-0.8568028356165912	0.391556	0.391556	chr6	36919937	0.4072061167433152	chr6:36919937:A:G
chr6:36920383	['T', 'A']	98663	16835.047581879553	-605.1907295017763	0.0019164277639125	0.007610086590113	0.2518273269587224	0.801175	0.801175	chr6	36920383	0.0962726109653851	chr6:36920383:T:A
chr6:36921736	['C', 'T']	98663	23116.635223953304	-653.7855473220641	-0.0062138377140613	0.006637887614141	-0.9361167400339266	0.349215	0.349215	chr6	36921736	0.4569071101058777	chr6:36921736:C:T
chr6:36923107	['A', 'G']	98663	48152.66545343943	-1186.6903315626842	-0.0030218262160758	0.0049484174401327	-0.6106651778340607	0.541423	0.541423	chr6	36923107	0.2664632990625275	chr6:36923107:A:G
chr6:36923868	['T', 'C']	98663	47878.33798605198	-1226.418033976263	-0.0031535575758096	0.0049561346611721	-0.6362937634676439	0.524586	0.524586	chr6	36923868	0.2801833039169923	chr6:36923868:T:C
chr6:36925063	['A', 'AT']	98663	47876.52809968468	-1210.1193833411292	-0.0029492405791674	0.0049568449017254	-0.5949834295079137	0.551856	0.551856	chr6	36925063	0.258174231263548	chr6:36925063:A:AT
chr6:36925252	['G', 'A']	98663	14181.293612017758	-593.7791436819185	0.0024435964541339	0.0082197713669878	0.2972827764952028	0.766251	0.766251	chr6	36925252	0.1156289456948029	chr6:36925252:G:A
chr6:36926099	['G', 'T']	98663	15302.775507308072	-803.5402555390395	0.0032043330265115	0.0079395208970039	0.4035927442071174	0.686513	0.686513	chr6	36926099	0.163351234428961	chr6:36926099:G:T
chr6:36926665	['G', 'A']	98663	47814.67051266441	-1222.0287143187593	-0.0032068386497692	0.0049592337107593	-0.6466399522191972	0.517866	0.517866	chr6	36926665	0.2857826012375574	chr6:36926665:G:A
chr6:36926909	['G', 'A']	98663	47081.68075702743	-1307.5724738244471	-0.0032892754240289	0.0049813028053353	-0.6603243273036767	0.509047	0.509047	chr6	36926909	0.2932421176665535	chr6:36926909:G:A
chr6:36928059	['C', 'T']	98663	47276.70843090146	-1104.4060751158563	-0.0027804465198979	0.0049799967246915	-0.5583229615618185	0.576625	0.576625	chr6	36928059	0.2391065323836768	chr6:36928059:C:T
chr6:36928661	['T', 'G']	98663	109795.48233493176	-3002.464757095232	-0.0014433516501495	0.0042828935211202	-0.3370038603649516	0.736115	0.736115	chr6	36928661	0.1330543324505979	chr6:36928661:T:G
chr6:36929119	['A', 'G']	98663	17168.914173052755	-572.0348873588781	0.0010428459532752	0.0075578108088571	0.1379825427825153	0.890254	0.890254	chr6	36929119	0.050486066320909	chr6:36929119:A:G
chr6:36929549	['T', 'G']	98663	32380.28190729121	-358.37313472460096	-0.0067136415623602	0.0057860967427385	-1.1603057917733244	0.245927	0.245927	chr6	36929549	0.6091937880270433	chr6:36929549:T:G
chr6:36929851	['G', 'A']	98663	4680.521834326724	-20.23723050677392	-0.0057252066163326	0.0143348389245764	-0.3993910672073934	0.689606	0.689606	chr6	36929851	0.1613989685354963	chr6:36929851:G:A
chr6:36929854	['G', 'A']	98663	16724.864665693545	-629.4495086140582	0.0002895724012526	0.0076355115474805	0.037924427126065	0.969748	0.969748	chr6	36929854	0.0133411074122157	chr6:36929854:G:A
chr6:36931071	['C', 'T']	98663	16873.026100530118	-618.9727820628732	0.0001881151668159	0.0076083698017245	0.02472476650298	0.980275	0.980275	chr6	36931071	0.0086520730536689	chr6:36931071:C:T
chr6:36931829	['C', 'T']	98663	5574.734536239229	87.89033378013038	-0.0077300031204246	0.0131234528124095	-0.5890220531836851	0.555848	0.555848	chr6	36931829	0.2550439526377649	chr6:36931829:C:T
chr6:36931904	['A', 'G']	98663	112782.72442533684	-3119.673337966912	-0.0011176048943565	0.0043011098280218	-0.2598410501111483	0.794987	0.794987	chr6	36931904	0.0996399730723675	chr6:36931904:A:G
chr6:36931958	['G', 'A']	98663	24173.4101779107	-660.5980203775591	-0.0045932818673556	0.0065034045807545	-0.7062888077036668	0.48001	0.48001	chr6	36931958	0.3187497149169531	chr6:36931958:G:A
chr6:36932327	['G', 'A']	98663	30015.77746118979	-537.0372054241317	-0.0049526968289807	0.0059405740360055	-0.8337067763085928	0.404448	0.404448	chr6	36932327	0.3931373078335838	chr6:36932327:G:A
chr6:36932724	['C', 'T']	98663	23588.80246800915	-694.3286307059267	-0.0058615496115481	0.0065661514108297	-0.8926918136369196	0.372024	0.372024	chr6	36932724	0.4294290420230698	chr6:36932724:C:T
chr6:36933563	['C', 'T']	98663	15325.199523756291	-783.0460670504973	0.0033650373616221	0.0079539836434534	0.4230631482869338	0.67225	0.67225	chr6	36933563	0.1724691891046607	chr6:36933563:C:T
chr6:36933912	['A', 'G']	98663	24180.676252939746	-684.2625450109576	-0.0048482450224126	0.0064968101540851	-0.7462500684838483	0.455518	0.455518	chr6	36933912	0.3414944570088312	chr6:36933912:A:G
chr6:36934095	['A', 'G']	98663	32825.32322321005	-415.21686262659136	-0.0058663103986614	0.0057491429039919	-1.02037999344009	0.307551	0.307551	chr6	36934095	0.5120828565323621	chr6:36934095:A:G
chr6:36934532	['T', 'C']	98663	48304.68140529565	-1216.1607394547968	-0.003120178011147	0.0049577331305739	-0.6293557819611582	0.529118	0.529118	chr6	36934532	0.2764474640062065	chr6:36934532:T:C
chr6:36934615	['C', 'T']	98663	6776.765350854843	55.96125914371484	-0.003991673999098	0.0119520831249099	-0.333973078783125	0.738401	0.738401	chr6	36934615	0.1317077238264187	chr6:36934615:C:T
chr6:36934860	['A', 'G']	98663	47658.43992655033	-1066.1170746510052	-0.0024700863452788	0.0049738761095387	-0.4966119563255263	0.619464	0.619464	chr6	36934860	0.2079839274729706	chr6:36934860:A:G
chr6:36934863	['C', 'T']	98663	47638.24487167786	-1063.6477454588346	-0.002493118978842	0.0049731058451059	-0.5013203129982702	0.616147	0.616147	chr6	36934863	0.210315661743651	chr6:36934863:C:T
chr6:36934918	['G', 'A']	98663	64674.94297765338	-2012.7347184941864	0.002080525953002	0.0045177414213585	0.4605234693526194	0.645142	0.645142	chr6	36934918	0.190344683769436	chr6:36934918:G:A
chr6:36935451	['G', 'T']	98663	6203.62876952551	175.92840179377282	-0.0012477527309804	0.0124628225492273	-0.1001179890070549	0.920251	0.920251	chr6	36935451	0.0360937019505747	chr6:36935451:G:T
chr6:36935793	['AT', 'A']	98663	6339.855460787194	171.08218635587392	-0.0009764844220724	0.0123287842490784	-0.0792036264358724	0.936871	0.936871	chr6	36935793	0.0283202040375437	chr6:36935793:AT:A
chr6:36936024	['A', 'C']	98663	16842.365647965133	-612.7499720276186	0.0007428159385959	0.0076124428939328	0.0975791804215602	0.922267	0.922267	chr6	36936024	0.0351433307467029	chr6:36936024:A:C
chr6:36936601	['T', 'G']	98663	6602.755512231632	174.92766694431518	-0.000626202642157	0.0124888077848826	-0.0501411065766444	0.96001	0.96001	chr6	36936601	0.0177242430831402	chr6:36936601:T:G
chr6:36936918	['C', 'T']	98663	6117.340166137554	190.3305955138689	0.0011616783216415	0.0125165123624735	0.0928116625462276	0.926053	0.926053	chr6	36936918	0.0333641570018078	chr6:36936918:C:T
chr6:36937605	['A', 'G']	98663	113380.87850400966	-3093.4549188148585	-0.0002619756385143	0.0043049146755905	-0.0608550129924347	0.951475	0.951475	chr6	36937605	0.0216026183119948	chr6:36937605:A:G
chr6:36937851	['G', 'A']	98663	17163.521883235357	-559.1382518960099	0.0016906600043588	0.0075516926960957	0.2238782842994843	0.822852	0.822852	chr6	36937851	0.084678270940039	chr6:36937851:G:A
chr6:36938065	['C', 'T']	98663	16801.70293858271	-604.8052743404604	0.0012277722187705	0.0076211897873468	0.161099808957516	0.872015	0.872015	chr6	36938065	0.0594760444697272	chr6:36938065:C:T
chr6:36939209	['T', 'G']	98663	89005.82543511978	-2542.819866006464	0.0017159396671018	0.0042756052985947	0.401332571008313	0.688176	0.688176	chr6	36939209	0.1623004773839564	chr6:36939209:T:G
chr6:36939818	['G', 'A']	98663	18630.510638082207	-547.6369686850385	0.0022578130480973	0.0072926039912803	0.3096031336401862	0.756863	0.756863	chr6	36939818	0.1209827251612251	chr6:36939818:G:A
chr6:36939918	['C', 'T']	98663	55011.80601932103	-1649.8668562154585	0.0030987141371773	0.0047327670786501	0.6547362432340956	0.512639	0.512639	chr6	36939918	0.2901883571051459	chr6:36939918:C:T
chr6:36939963	['A', 'C']	98663	44131.60403868376	-701.7461740221789	0.001698611740166	0.0051134177641563	0.3321871629720575	0.739749	0.739749	chr6	36939963	0.1309156132504999	chr6:36939963:A:C
chr6:36940281	['C', 'T']	98663	24519.23069437405	-1374.5367867758805	-0.0088783010216773	0.0064443970989557	-1.3776775213178714	0.168306	0.168306	chr6	36940281	0.7739004014309265	chr6:36940281:C:T
chr6:36940382	['C', 'T']	98663	30796.99429278133	-1620.2218349922628	0.0031353959072184	0.0058751180628459	0.5336736851377666	0.593569	0.593569	chr6	36940382	0.2265287887945592	chr6:36940382:C:T
chr6:36940606	['G', 'A']	98663	134005.8061311382	-4824.816606007817	-0.005347568316364	0.0045608927354048	-1.172482806897104	0.241006	0.241006	chr6	36940606	0.6179721452489697	chr6:36940606:G:A
chr6:36940640	['G', 'A']	98663	49677.08406411258	-1626.231142706204	0.006592331945277	0.0048977886280759	1.3459813082760244	0.178312	0.178312	chr6	36940640	0.7488194287909011	chr6:36940640:G:A
chr6:36940920	['G', 'A']	98663	109260.32969016144	-3698.728926025964	-0.0037839615868218	0.004278464733603	-0.8844204223778402	0.376471	0.376471	chr6	36940920	0.4242684723850569	chr6:36940920:G:A
chr6:36941074	['G', 'A']	98663	41561.20479993494	-938.329035181969	0.0012688825073787	0.0052295951497274	0.2426349403825016	0.808289	0.808289	chr6	36941074	0.0924333314721498	chr6:36941074:G:A
chr6:36941167	['C', 'G']	98663	44400.90627000352	-1316.0680755158412	-0.0021883146004968	0.0051030518692132	-0.4288246830683816	0.668052	0.668052	chr6	36941167	0.1751897314853625	chr6:36941167:C:G
chr6:36941178	['G', 'A']	98663	78447.56870724827	-2076.0356966200925	0.0016582179674492	0.0043381792696803	0.3822382304573073	0.702285	0.702285	chr6	36941178	0.1534866075153638	chr6:36941178:G:A
chr6:36941199	['C', 'T']	98663	119610.93034346309	-3265.798137387256	-0.0018943342394484	0.004374717281811	-0.4330186655317474	0.665002	0.665002	chr6	36941199	0.1771770485500418	chr6:36941199:C:T
chr6:36941330	['T', 'G']	98663	29154.47928286048	-1134.9329479116295	-0.0089246969494973	0.0059924401030848	-1.4893260167762137	0.136405	0.136405	chr6	36941330	0.8651697100856193	chr6:36941330:T:G
chr6:36941389	['T', 'C']	98663	12343.937242894175	-106.24040720972047	0.0064277836300989	0.0089433807336512	0.7187196678223838	0.472315	0.472315	chr6	36941389	0.3257682616776225	chr6:36941389:T:C
chr6:36941437	['T', 'C']	98663	177877.7642841205	-5639.227598465126	-0.0013395512776317	0.007151417425687	-0.1873126959167966	0.851416	0.851416	chr6	36941437	0.0698581927231069	chr6:36941437:T:C
chr6:36941510	['C', 'T']	98663	11822.614752933554	-88.62290381000683	0.0100489306417345	0.0090402406682163	1.1115777787934955	0.266322	0.266322	chr6	36941510	0.574592956415138	chr6:36941510:C:T
chr6:36941614	['G', 'A']	98663	12334.889188306264	-154.21057773088606	-0.0048907247412909	0.0088625435761194	-0.5518421093543951	0.581058	0.581058	chr6	36941614	0.2357805150748193	chr6:36941614:G:A
chr6:36941954	['G', 'A']	98663	47984.99755188289	-752.5482297656649	0.0014635933856852	0.0050068138390819	0.2923203124231998	0.770042	0.770042	chr6	36941954	0.1134855866836305	chr6:36941954:G:A
chr6:36942654	['T', 'A']	98663	11700.487234107311	-179.06044586390158	0.0079860573724487	0.009041132933072	0.8833027267231278	0.377075	0.377075	chr6	36942654	0.4235722602805642	chr6:36942654:T:A
chr6:36943003	['C', 'T']	98663	47102.91578360286	-808.1286210341756	-0.0001065028935675	0.0050030178585783	-0.0212877300417578	0.983016	0.983016	chr6	36943003	0.0074394133426761	chr6:36943003:C:T
chr6:36943686	['G', 'A']	98663	58082.02324260735	-827.5317939324501	0.0043507982207901	0.0046846764577925	0.928729712711119	0.353031	0.353031	chr6	36943686	0.4521871571112811	chr6:36943686:G:A
chr6:36943735	['A', 'G']	98663	12640.890424427997	241.742854544556	0.0163328397127223	0.0089458013477236	1.8257547957823208	0.0678902	0.0678902	chr6	36943735	1.168192911921154	chr6:36943735:A:G
chr6:36943746	['A', 'G']	98663	61508.07793865344	-616.2140068019821	0.0053463860564874	0.0047093317063856	1.135274894575382	0.256263	0.256263	chr6	36943746	0.5913140939944982	chr6:36943746:A:G
chr6:36944329	['A', 'G']	98663	60034.03161205164	-2242.5526117742133	-0.0047387787897011	0.0046299772216212	-1.0234993743752887	0.306074	0.306074	chr6	36944329	0.5141735607525864	chr6:36944329:A:G
chr6:36944480	['C', 'T']	98663	66732.49825639151	-3074.350298333964	-0.0081249637145529	0.0045050227238276	-1.8035344575686512	0.0713074	0.0713074	chr6	36944480	1.146865398445418	chr6:36944480:C:T
chr6:36944623	['T', 'G']	98663	27234.65622307591	-1396.4111297943678	0.0011879997432103	0.0061618186667819	0.1928001792092319	0.847116	0.847116	chr6	36944623	0.0720571153948284	chr6:36944623:T:G
chr6:36944727	['A', 'G']	98663	106555.5198998418	-3521.8625265484097	-0.0022905721750701	0.0042649251723761	-0.5370720663298332	0.591219	0.591219	chr6	36944727	0.2282516174708692	chr6:36944727:A:G
chr6:36945297	['T', 'C']	98663	116999.60191182877	-3145.7300462669195	-0.0015908816715701	0.0043355165504731	-0.3669416672844892	0.713663	0.713663	chr6	36945297	0.1465068187431004	chr6:36945297:T:C
chr6:36945541	['A', 'G']	98663	27548.584380037108	-1367.9816185191576	0.0011250177420375	0.0061294981802406	0.1835415737073309	0.854373	0.854373	chr6	36945541	0.0683524847259727	chr6:36945541:A:G
chr6:36945568	['C', 'T']	98663	27537.93155296005	-1369.4924270635404	0.0009484162266167	0.0061308715616999	0.1546951713263045	0.877062	0.877062	chr6	36945568	0.0569697050306077	chr6:36945568:C:T
chr6:36945818	['T', 'C']	98663	36204.42670722751	-1444.3055196591586	0.0063285370518676	0.0055038843727791	1.149831032637058	0.250216	0.250216	chr6	36945818	0.601684922901836	chr6:36945818:T:C
chr6:36946042	['T', 'C']	98663	34949.72567932322	-1337.2780730464956	0.0070417869219045	0.0055777987114775	1.262467020800626	0.206784	0.206784	chr6	36946042	0.6844830679984688	chr6:36946042:T:C
chr6:36946319	['G', 'A']	98663	37146.9546800528	-1437.4948747454375	0.0063171047380149	0.0054499904601298	1.159103815727504	0.246417	0.246417	chr6	36946319	0.6083293340420508	chr6:36946319:G:A
chr6:36946397	['T', 'C']	98663	118174.35066554473	-3068.0237930653384	-0.0008324426641969	0.0043544121188032	-0.1911722274982492	0.848391	0.848391	chr6	36946397	0.0714039472642324	chr6:36946397:T:C
chr6:36946488	['T', 'C']	98663	37368.951550073056	-1453.364835907218	0.0059694838781183	0.0054407784966507	1.0971745829742967	0.272568	0.272568	chr6	36946488	0.56452513250421	chr6:36946488:T:C
chr6:36946549	['T', 'C']	98663	37352.81461807492	-1459.9639227723255	0.0058600544477452	0.0054404301075499	1.0771307289864926	0.281425	0.281425	chr6	36946549	0.5506373252389279	chr6:36946549:T:C
chr6:36946729	['A', 'G']	98663	37359.08768337067	-1452.531528619079	0.0059808081232392	0.0054401947259166	1.0993739056337632	0.271608	0.271608	chr6	36946729	0.5660574424007866	chr6:36946729:A:G
chr6:36946856	['G', 'A']	98663	37343.083790387165	-1451.6033029440762	0.0060585864266746	0.0054409023923752	1.1135260274407868	0.265485	0.265485	chr6	36946856	0.5759600116870641	chr6:36946856:G:A
chr6:36946994	['A', 'G']	98663	39277.13709824598	-1189.8778429807342	0.0067586502703968	0.0053258072858823	1.269037707825583	0.204431	0.204431	chr6	36946994	0.6894532469516584	chr6:36946994:A:G
chr6:36947110	['C', 'T']	98663	37351.27144551325	-1449.8048004651846	0.0061363807972423	0.0054402024030294	1.12796920824586	0.259336	0.259336	chr6	36947110	0.5861371919999062	chr6:36947110:C:T
chr6:36947318	['C', 'T']	98663	31286.85397449672	-1020.1448826494887	-0.0109244747081049	0.0058197691341124	-1.8771319714507733	0.060503	0.060503	chr6	36947318	1.21822309061788	chr6:36947318:C:T
chr6:36947374	['C', 'G']	98663	37355.35847028883	-1445.928045233563	0.0062858325934123	0.0054404160172416	1.1553955751713574	0.247931	0.247931	chr6	36947374	0.6056691679186481	chr6:36947374:C:G
chr6:36947886	['T', 'C']	98663	39321.3912545486	-1202.6102212141595	0.0066868875578633	0.0053232835387087	1.256158442292054	0.209062	0.209062	chr6	36947886	0.6797248992247316	chr6:36947886:T:C
chr6:36948130	['T', 'C']	98663	37371.46947423914	-1457.2911402304717	0.0059034390903794	0.0054389477985651	1.0854009468406307	0.277747	0.277747	chr6	36948130	0.5563506232619175	chr6:36948130:T:C
chr6:36948178	['G', 'A']	98663	31703.570655313968	-924.9302027224104	-0.0106789019376674	0.0057943434303087	-1.842987400748268	0.0653338	0.0653338	chr6	36948178	1.1848620812708233	chr6:36948178:G:A
chr6:36948243	['T', 'C']	98663	84397.38526734122	-2397.9365553482826	0.0043780910075502	0.0042867006607902	1.0213195074701449	0.307106	0.307106	chr6	36948243	0.5127116985636504	chr6:36948243:T:C
chr6:36948323	['G', 'A']	98663	46939.23328467745	-927.772281498074	0.0015160253410972	0.0050045497098199	0.3029294200280465	0.761944	0.761944	chr6	36948323	0.1180769464880854	chr6:36948323:G:A
chr6:36948501	['G', 'A']	98663	37283.5346524617	-1466.8824574815262	0.0055609770344643	0.005443798356927	1.021525168614713	0.307008	0.307008	chr6	36948501	0.5128503075502157	chr6:36948501:G:A
chr6:36949078	['A', 'G']	98663	120160.64906372348	-3085.0882206498536	0.0011473861839102	0.0043734341344019	0.2623535987165831	0.793049	0.793049	chr6	36949078	0.1006999781651523	chr6:36949078:A:G
chr6:36949318	['C', 'T']	98663	75295.81595011153	-2218.8198374209137	0.0024702798896691	0.0043624535751037	0.5662592958620624	0.571219	0.571219	chr6	36949318	0.2431973554021874	chr6:36949318:C:T
chr6:36950069	['T', 'C']	98663	28565.65913422546	-1312.6395801630365	0.0012487964106951	0.0060364188208635	0.2068770321865213	0.836106	0.836106	chr6	36950069	0.0777386600049693	chr6:36950069:T:C
chr6:36950571	['T', 'G']	98663	42751.36621859985	-1123.9132087992837	-0.0022615792544988	0.0051654169153925	-0.4378309227585406	0.66151	0.66151	chr6	36950571	0.1794635862278137	chr6:36950571:T:G
chr6:36950607	['G', 'A']	98663	27209.17025051452	-1421.0446170942196	-0.0001300808415283	0.0061626097095405	-0.0211080772041953	0.983159	0.983159	chr6	36950607	0.0073762408264742	chr6:36950607:G:A
chr6:36951091	['T', 'C']	98663	75459.23708779793	-2216.4765880258115	0.0024562235551536	0.0043599951868127	0.5633546483222619	0.573195	0.573195	chr6	36951091	0.2416976066241006	chr6:36951091:T:C
chr6:36951372	['T', 'C']	98663	151340.6870361359	-4253.1842986212905	-0.0007286020191963	0.0050447466110622	-0.14442787227384	0.885163	0.885163	chr6	36951372	0.0529767479662746	chr6:36951372:T:C
chr6:36952273	['C', 'T']	98663	27718.428213681047	-1368.849368534355	-0.0005714862634566	0.0061148111444328	-0.0934593481234362	0.925539	0.925539	chr6	36952273	0.0336052763946679	chr6:36952273:C:T
chr6:36952853	['A', 'G']	98663	15248.463652949522	-958.0295284921216	-0.0055044040942423	0.0080082351074663	-0.6873429688784208	0.491868	0.491868	chr6	36952853	0.3081514308976337	chr6:36952853:A:G
chr6:36953479	['T', 'C']	98663	46010.06236188546	-1041.5173323613708	0.0018687679816375	0.0050405683574977	0.3707454892180498	0.710828	0.710828	chr6	36953479	0.1482354733737845	chr6:36953479:T:C
chr6:36954250	['A', 'G']	98663	48153.41641663964	-832.593863373194	0.002709987713249	0.0049653376693711	0.5457811519981316	0.585218	0.585218	chr6	36954250	0.2326823244119836	chr6:36954250:A:G
chr6:36954609	['G', 'A']	98663	120923.83562435371	-3296.112499432644	0.0007872769857124	0.0043746881419383	0.1799618533182189	0.857183	0.857183	chr6	36954609	0.0669264506486448	chr6:36954609:G:A
chr6:36954908	['A', 'C']	98663	93364.19440840158	-1933.034901261092	0.0008586527991026	0.0042832102990958	0.2004694467801292	0.841114	0.841114	chr6	36954908	0.0751451383095112	chr6:36954908:A:C
chr6:36955104	['G', 'A']	98663	27735.81116641156	-1366.186996573488	-0.0002118153482874	0.0061140348043711	-0.0346441188290206	0.972364	0.972364	chr6	36955104	0.0121711284905346	chr6:36955104:G:A
chr6:36955339	['C', 'T']	98663	27691.80670633433	-1496.0171123085977	0.0006981517130803	0.0061236418329498	0.1140092337412296	0.909231	0.909231	chr6	36955339	0.0413257655345883	chr6:36955339:C:T
chr6:36956326	['A', 'G']	98663	121085.63623830424	-3274.213224938792	0.0012491051533961	0.004377009073589	0.2853786986491044	0.775355	0.775355	chr6	36956326	0.1104994081505777	chr6:36956326:A:G
chr6:36956740	['T', 'C']	98663	72885.1260085959	-2550.404102038243	-0.0005113038163139	0.004424711464056	-0.1155564199987867	0.908004	0.908004	chr6	36956740	0.0419122382915787	chr6:36956740:T:C
chr6:36956862	['G', 'T']	98663	47212.0488838426	-821.2112558676791	0.0021780158585964	0.0049999943826072	0.4356036611106658	0.663125	0.663125	chr6	36956862	0.1784045987545841	chr6:36956862:G:T
chr6:36957144	['C', 'T']	98663	47253.09975264588	-815.6864673950527	0.0022628545076553	0.0049990642247831	0.4526556183129395	0.650798	0.650798	chr6	36957144	0.1865537903852993	chr6:36957144:C:T
chr6:36957422	['C', 'T']	98663	47210.13448087098	-823.4465450620585	0.0020607063116347	0.0049998126820968	0.4121567031928386	0.680225	0.680225	chr6	36957422	0.1673474106824391	chr6:36957422:C:T
chr6:36957526	['C', 'T']	98663	2064.0418402408245	-38.27104184917608	-0.003223580446054	0.0209057009092159	-0.1541962386266141	0.877455	0.877455	chr6	36957526	0.0567751469451147	chr6:36957526:C:T
chr6:36957622	['CA', 'C']	98663	47141.21140395338	-816.249547938544	0.0018520685266289	0.0050019449389385	0.3702696749440874	0.711182	0.711182	chr6	36957622	0.1480192438820515	chr6:36957622:CA:C
chr6:36957998	['G', 'A']	98663	47128.7767427245	-826.7150346255785	0.0015342524356616	0.0050022307969716	0.3067136439587034	0.759062	0.759062	chr6	36957998	0.1197227495878095	chr6:36957998:G:A
chr6:36958142	['T', 'C']	98663	29059.178118570024	-1226.4404069451004	0.0020006851581926	0.0059974965346635	0.3335867134944377	0.738692	0.738692	chr6	36958142	0.1315366043425826	chr6:36958142:T:C
chr6:36958375	['C', 'T']	98663	45912.7227915463	-1006.7824250531688	0.0014799255271047	0.0050434749711478	0.2934337010832708	0.769191	0.769191	chr6	36958375	0.1139658059119819	chr6:36958375:C:T
chr6:36958599	['G', 'A']	98663	30682.39650837421	-1091.1734527160286	-0.0047884268251467	0.005865440683419	-0.8163797203990415	0.414285	0.414285	chr6	36958599	0.3827007908995357	chr6:36958599:G:A
chr6:36958636	['A', 'T']	98663	119831.71171042952	-3397.8967926471314	0.0013473275224881	0.0043698100326542	0.3083263373968281	0.757835	0.757835	chr6	36958636	0.1204253410564673	chr6:36958636:A:T
chr6:36958746	['A', 'G']	98663	46482.12456158134	-939.8585271679776	0.0007955295953509	0.0050199431775241	0.1584738247462277	0.874084	0.874084	chr6	36958746	0.0584468293981904	chr6:36958746:A:G
chr6:36959832	['C', 'T']	98663	3599.0402762262693	-108.8356489953791	-0.0047614849829766	0.0159172012211384	-0.2991408424650252	0.764833	0.764833	chr6	36959832	0.1164333819653305	chr6:36959832:C:T
chr6:36959987	['C', 'A']	98663	30977.791321539025	-1084.24653323879	-0.0047382836530497	0.0058454841806749	-0.8105887393749936	0.417604	0.417604	chr6	36959987	0.3792353501168866	chr6:36959987:C:A
chr6:36961785	['A', 'G']	98663	6846.665467005948	253.0211347852928	0.007566981932364	0.0117932207232357	0.6416382860922067	0.52111	0.52111	chr6	36961785	0.2830705927262563	chr6:36961785:A:G
chr6:36962253	['T', 'C']	98663	122282.83038511056	-3213.547723526608	0.0017771836440587	0.0043950152796507	0.4043634733847843	0.685946	0.685946	chr6	36962253	0.1637100720849469	chr6:36962253:T:C
chr6:36962911	['G', 'A']	98663	27183.102058605906	-1385.862894502795	0.0008724042963028	0.0061673041202676	0.141456344504865	0.88751	0.88751	chr6	36962911	0.0518267448414858	chr6:36962911:G:A
chr6:36963386	['A', 'G']	98663	121833.28012207	-3307.546025157784	0.001931169868361	0.0043901879821141	0.4398831840979652	0.660023	0.660023	chr6	36963386	0.1804409302171601	chr6:36963386:A:G
chr6:36963715	['G', 'A']	98663	47585.89384432935	-1242.948760755898	-0.0004333946006166	0.0049841405089126	-0.0869547316817479	0.930708	0.930708	chr6	36963715	0.0311865530465024	chr6:36963715:G:A
chr6:36963773	['A', 'G']	98663	30924.38808300137	-991.0775772410558	-0.0036111428852359	0.0058511206441855	-0.6171711548666331	0.537123	0.537123	chr6	36963773	0.2699262504187332	chr6:36963773:A:G
chr6:36964551	['A', 'G']	98663	87647.1067862754	-2380.230051159904	0.0007494099758528	0.0042870506168855	0.1748078207663604	0.861231	0.861231	chr6	36964551	0.0648803461422876	chr6:36964551:A:G
chr6:36965394	['C', 'T']	98663	30873.57130836764	-1025.7152259855193	-0.0049761796866523	0.0058547606769095	-0.8499373349755938	0.395362	0.395362	chr6	36965394	0.4030050749904406	chr6:36965394:C:T
chr6:36965428	['TTC', 'T']	98663	34704.8085617793	-794.7831712817969	0.0016265820576076	0.0056114654854202	0.2898676044312838	0.771918	0.771918	chr6	36965428	0.1124288318390938	chr6:36965428:TTC:T
chr6:36965493	['C', 'T']	98663	34593.064223438785	-805.1511473484222	0.0015834812960814	0.0056154748388736	0.28198528913703	0.777955	0.777955	chr6	36965493	0.1090455235975916	chr6:36965493:C:T
chr6:36966181	['T', 'C']	98663	30204.57188624727	-1364.3842351945607	0.0009845461558125	0.0059089585445299	0.1666192355882975	0.86767	0.86767	chr6	36966181	0.0616454181753606	chr6:36966181:T:C
chr6:36966468	['C', 'A']	98663	35737.15764450661	-951.3572836032802	0.0006008239302856	0.005543998069014	0.1083737625457854	0.913699	0.913699	chr6	36966468	0.039196850402578	chr6:36966468:C:A
chr6:36966809	['T', 'A']	98663	87074.88587358715	-3070.342027358505	0.0024464055890667	0.0042639880467666	0.5737365025968704	0.566147	0.566147	chr6	36966809	0.2470707896599072	chr6:36966809:T:A
chr6:36966832	['A', 'C']	98663	2138.021669943849	-12.486619559272636	-0.0047445105782052	0.0206309193246122	-0.2299708754396219	0.818115	0.818115	chr6	36966832	0.0871856445499192	chr6:36966832:A:C
chr6:36966918	['A', 'T']	98663	27886.695875609432	-801.7559535424863	-0.0077609609856631	0.0060994064416729	-1.272412497819129	0.20323	0.20323	chr6	36966918	0.6920121828409848	chr6:36966918:A:T
chr6:36968707	['C', 'T']	98663	8194.332215003193	-228.77355519212315	0.0135595162884936	0.0106611672965767	1.2718603799461583	0.203426	0.203426	chr6	36968707	0.6915935404255553	chr6:36968707:C:T
chr6:36968830	['T', 'C']	98663	3001.1825111244	64.06620707897605	-0.0151856564404376	0.0174643231852083	-0.8695244745183929	0.384562	0.384562	chr6	36968830	0.4150336322287304	chr6:36968830:T:C
chr6:36968921	['T', 'C']	98663	10592.966286212417	70.93668771937416	0.0143494276027595	0.0094514418211809	1.518226306022649	0.128961	0.128961	chr6	36968921	0.8895416078839127	chr6:36968921:T:C
chr6:36968995	['A', 'G']	98663	57218.53920932592	-1772.7720805155288	0.0025580935689966	0.0046906492608139	0.5453602319762296	0.585507	0.585507	chr6	36968995	0.2324679083743668	chr6:36968995:A:G
chr6:36969864	['C', 'T']	98663	8176.082868784335	-226.56608838995044	0.0140129769803395	0.0106744092014356	1.3127637057847563	0.189266	0.189266	chr6	36969864	0.7229273962770829	chr6:36969864:C:T
chr6:36969906	['C', 'G']	98663	8190.332052828428	-223.65755216444305	0.0138496271758687	0.0106632962573508	1.2988129412911484	0.194011	0.194011	chr6	36969906	0.7121736458230273	chr6:36969906:C:G
chr6:36970022	['G', 'A']	98663	2265.0	288.26169803603034	0.0169476101666454	0.0202810375812601	0.8356382211088242	0.40336	0.40336	chr6	36970022	0.3943071716676293	chr6:36970022:G:A
chr6:36971437	['C', 'T']	98663	62434.79685171858	-1744.6135281961192	-0.0030224350357472	0.0045790243806036	-0.6600609178998852	0.509216	0.509216	chr6	36971437	0.2930979589018423	chr6:36971437:C:T
chr6:36971752	['C', 'G']	98663	56349.56697550888	-1709.3000545761768	0.0037877402434918	0.0047139337245081	0.803520046070868	0.421676	0.421676	chr6	36971752	0.3750211164719241	chr6:36971752:C:G
chr6:36972361	['C', 'T']	98663	11753.476509999087	-670.7716290899858	-0.0050848842740522	0.0090018162587722	-0.5648731464716382	0.572161	0.572161	chr6	36972361	0.2424817481770911	chr6:36972361:C:T
chr6:36972497	['G', 'A']	98663	56714.77216511568	-1937.9701568586224	0.0019729414758825	0.0047057151485817	0.4192649604974975	0.675023	0.675023	chr6	36972497	0.1706814292387402	chr6:36972497:G:A
chr6:36972567	['G', 'C']	98663	58197.25802593032	-1734.5930265629088	0.0030665693349855	0.0046671992701736	0.6570470120234339	0.511152	0.511152	chr6	36972567	0.2914499355888667	chr6:36972567:G:C
chr6:36973029	['T', 'C']	98663	64934.56539772039	-1227.1341425106418	0.0027166130124284	0.0045699396300278	0.5944527132433745	0.552211	0.552211	chr6	36973029	0.2578949464984226	chr6:36973029:T:C
chr6:36974040	['C', 'T']	98663	29316.48568793205	-910.5195412577212	-0.0045482280654178	0.0059761799693663	-0.7610594206887819	0.446623	0.446623	chr6	36974040	0.3500589155774322	chr6:36974040:C:T
chr6:36974456	['T', 'C']	98663	49620.54394412456	-1509.3810612262428	-0.0001366465652968	0.0048986521457311	-0.0278947272089698	0.977746	0.977746	chr6	36974456	0.0097739520891848	chr6:36974456:T:C
chr6:36974489	['T', 'A']	98663	47967.77884781089	-1704.468295423026	-0.0010466187019438	0.0049533517772047	-0.2112950480844826	0.832657	0.832657	chr6	36974489	0.0795338625602817	chr6:36974489:T:A
chr6:36974641	['G', 'A']	98663	49609.033755359815	-1506.4009532338991	-8.075759546045999e-05	0.0048993423383548	-0.0164833542714995	0.986849	0.986849	chr6	36974641	0.0057492946289107	chr6:36974641:G:A
chr6:36974705	['A', 'G']	98663	49608.564588402296	-1502.5967529489735	-4.793476190061696e-05	0.0048995024639179	-0.0097835978762393	0.992194	0.992194	chr6	36974705	0.0034034035594282	chr6:36974705:A:G
chr6:36974707	['A', 'G']	98663	17697.33182970096	-920.9212738754662	0.0046429234482068	0.0074570013382871	0.6226260714703447	0.533532	0.533532	chr6	36974707	0.2728395274922852	chr6:36974707:A:G
chr6:36974970	['C', 'T']	98663	49607.5363710086	-1505.1991955410138	-7.62073069686346e-05	0.0048993411595173	-0.0155546030552692	0.98759	0.98759	chr6	36974970	0.0054233162358592	chr6:36974970:C:T
chr6:36975152	['A', 'G']	98663	49613.52572627568	-1506.4623124684103	-0.0001125277865487	0.0048990012576809	-0.0229695361625543	0.981675	0.981675	chr6	36975152	0.0080322689018174	chr6:36975152:A:G
chr6:36975203	['T', 'C']	98663	49607.53077484492	-1502.7067103581285	-1.9694818098843808e-05	0.0048991519291502	-0.0040200464046967	0.996792	0.996792	chr6	36975203	0.001395456208378	chr6:36975203:T:C
chr6:36975737	['G', 'C']	98663	49612.03412028262	-1506.1114960543082	-0.0001544452098792	0.0048993503743239	-0.0315236098827759	0.974852	0.974852	chr6	36975737	0.0110613129806091	chr6:36975737:G:C
chr6:36975755	['G', 'A']	98663	8746.088646084612	-212.5783833555596	0.0147828290964005	0.0103415409875539	1.429460958883377	0.152875	0.152875	chr6	36975755	0.815663529955658	chr6:36975755:G:A
chr6:36975797	['A', 'G']	98663	49614.04581994385	-1505.0850050888005	-0.0001136540977133	0.0048992464129858	-0.0231982815585949	0.981492	0.981492	chr6	36975797	0.0081132359213511	chr6:36975797:A:G
chr6:36975799	['C', 'T']	98663	9839.0	-39.24221136812168	0.0152023285254925	0.0097818995392551	1.55412846599835	0.120157	0.120157	chr6	36975799	0.920250923380106	chr6:36975799:C:T
chr6:36975829	['A', 'G']	98663	49611.55393130857	-1505.1255983438998	-0.000147496302152	0.0048993041508147	-0.0301055614453993	0.975983	0.975983	chr6	36975829	0.0105577469547137	chr6:36975829:A:G
chr6:36975915	['T', 'C']	98663	49636.57730286506	-1506.3797595077929	-9.66368170967888e-05	0.0048986808822364	-0.0197271100975798	0.984261	0.984261	chr6	36975915	0.0068897228800179	chr6:36975915:T:C
chr6:36976011	['A', 'G']	98663	49638.04971261162	-1503.208260958162	-1.8971217925694754e-05	0.0048984279404548	-0.0038729196706184	0.99691	0.99691	chr6	36976011	0.0013440475736629	chr6:36976011:A:G
chr6:36976135	['G', 'A']	98663	49613.03424192354	-1503.0773119971625	-7.764159691754818e-05	0.0048991989731504	-0.0158478145801089	0.987356	0.987356	chr6	36976135	0.0055262303502106	chr6:36976135:G:A
chr6:36976147	['G', 'C']	98663	49611.02266484213	-1503.3378023412326	-6.899842191325294e-05	0.0048990985589725	-0.0140839015755018	0.988763	0.988763	chr6	36976147	0.0049077934652914	chr6:36976147:G:C
chr6:36976703	['T', 'C']	98663	30377.92633328941	-605.4843193746387	0.0100753374249974	0.005918630325299	1.7023089585323097	0.0887006	0.0887006	chr6	36976703	1.0520734424477796	chr6:36976703:T:C
chr6:36976719	['A', 'G']	98663	123117.4614526839	-3168.111218492787	0.0015998303126111	0.0044051114812379	0.3631758967792409	0.716474	0.716474	chr6	36976719	0.1447995650173798	chr6:36976719:A:G
chr6:36976778	['C', 'T']	98663	29319.67452916252	-906.3060862756188	-0.004405331310075	0.0059753586565627	-0.7372496888093298	0.460972	0.460972	chr6	36976778	0.3363254533843212	chr6:36976778:C:T
chr6:36977126	['T', 'C']	98663	20367.04935318725	-617.8716900898274	0.0057137699598844	0.0070262140808736	0.8132074961163147	0.416101	0.416101	chr6	36977126	0.3808012404820826	chr6:36977126:T:C
chr6:36977360	['C', 'T']	98663	20755.84148430452	-535.6163822415397	0.0053285737173926	0.0069527275469964	0.7664004782834491	0.44344	0.44344	chr6	36977360	0.3531651344155951	chr6:36977360:C:T
chr6:36977617	['G', 'A']	98663	20755.2621912282	-528.7192869543626	0.005669632541475	0.0069523867050923	0.8154944168054146	0.414791	0.414791	chr6	36977617	0.3821706753609646	chr6:36977617:G:A
chr6:36977761	['T', 'C']	98663	8847.165717181955	-209.69022022405483	0.0147492009622952	0.0102860263903609	1.4339065838015754	0.151602	0.151602	chr6	36977761	0.8192950692631054	chr6:36977761:T:C
chr6:36977970	['A', 'G']	98663	20768.525995681743	-541.4521818907566	0.0050794913208808	0.0069514752378298	0.7307069574582278	0.46496	0.46496	chr6	36977970	0.3325844073820725	chr6:36977970:A:G
chr6:36978005	['C', 'T']	98663	20759.05201808267	-541.0001603735386	0.005049586361426	0.0069525794235329	0.7262896335041233	0.467663	0.467663	chr6	36978005	0.3300669887219715	chr6:36978005:C:T
chr6:36979172	['C', 'T']	98663	26819.805654390828	-903.0840104612188	-0.0086152022731573	0.0062054711287111	-1.3883236412618067	0.165042	0.165042	chr6	36979172	0.7824055221671095	chr6:36979172:C:T
chr6:36979192	['A', 'T']	98663	20746.256848273493	-553.1987677991334	0.0044498352232022	0.0069547739359083	0.6398245671548243	0.522288	0.522288	chr6	36979192	0.282089952324316	chr6:36979192:A:T
chr6:36979194	['A', 'T']	98663	20745.83620235198	-553.1385689689597	0.0044352299930096	0.0069547008606694	0.6377312384623129	0.52365	0.52365	chr6	36979194	0.2809588921301399	chr6:36979194:A:T
chr6:36979530	['T', 'C']	98663	18030.55848513416	-891.7286793118258	0.0042426077794861	0.0073947876660707	0.573729493133715	0.566152	0.566152	chr6	36979530	0.2470669541493053	chr6:36979530:T:C
chr6:36979610	['T', 'C']	98663	17994.46527918575	-888.4482218617476	0.0041948717383109	0.0074008653862493	0.5668082743546355	0.570846	0.570846	chr6	36979610	0.2434810377626655	chr6:36979610:T:C
chr6:36980259	['A', 'T']	98663	26820.26204498688	-893.843923633083	-0.0083646953082772	0.0062051035812451	-1.3480347586073145	0.17765	0.17765	chr6	36980259	0.7504347881746533	chr6:36980259:A:T
chr6:36980439	['T', 'C']	98663	10713.628821668966	-224.2831197587384	0.0197995013135084	0.0093823789760829	2.1102858202573413	0.0348363	0.0348363	chr6	36980439	1.4579679780878745	chr6:36980439:T:C
chr6:36980470	['C', 'T']	98663	26600.34804070628	-888.7797951546784	-0.0091066975397912	0.0062254658804305	-1.4628138222422518	0.143522	0.143522	chr6	36980470	0.8430815223008762	chr6:36980470:C:T
chr6:36980532	['G', 'C']	98663	2266.022967302508	290.58556410324513	0.0179198787370467	0.0202696036090752	0.884076427080378	0.376657	0.376657	chr6	36980532	0.4240539569898616	chr6:36980532:G:C
chr6:36980752	['A', 'G']	98663	21321.26695662752	-515.8929227708046	0.0053039413228992	0.0068736389083693	0.7716351402226214	0.440332	0.440332	chr6	36980752	0.3562197521547626	chr6:36980752:A:G
chr6:36981751	['C', 'T']	98663	89043.14745955152	-1412.591673543771	0.0043387284587116	0.0043139614280829	1.005741133999825	0.314543	0.314543	chr6	36981751	0.5023199753818539	chr6:36981751:C:T
chr6:36982231	['CT', 'C']	98663	64982.14842862931	-1966.242934648532	-0.0003694845420274	0.0045301736290164	-0.081560790443178	0.934996	0.934996	chr6	36982231	0.029190247075764	chr6:36982231:CT:C
chr6:36982636	['G', 'A']	98663	31231.53238051797	-984.1118616431488	-0.0022674141528463	0.0058200772133599	-0.3895848920425845	0.696844	0.696844	chr6	36982636	0.1568644349896241	chr6:36982636:G:A
chr6:36983003	['G', 'A']	98663	16916.68583707518	-905.2152881896016	0.0030313817245489	0.0076028092553118	0.3987186344877789	0.690101	0.690101	chr6	36983003	0.1610873432733706	chr6:36983003:G:A
chr6:36983285	['G', 'A']	98663	33975.85416539951	-1032.285371931017	0.0014501788179795	0.0056292559125817	0.2576146546719176	0.796705	0.796705	chr6	36983285	0.0987024572594414	chr6:36983285:G:A
chr6:36983434	['T', 'G']	98663	33988.856405733626	-1033.0989315299362	0.0015043035100236	0.005627835561338	0.2672969907574883	0.789241	0.789241	chr6	36983434	0.1027903618242441	chr6:36983434:T:G
chr6:36983931	['A', 'T']	98663	33992.13433214057	-1024.6078546584356	0.0016807136609926	0.0056284770813133	0.2986089552665365	0.765239	0.765239	chr6	36983931	0.1162029044926482	chr6:36983931:A:T
chr6:36984056	['A', 'G']	98663	33989.890098638534	-1030.315044197519	0.001482476961751	0.0056288845942748	0.2633695782746882	0.792266	0.792266	chr6	36984056	0.1011289813689089	chr6:36984056:A:G
chr6:36984450	['G', 'A']	98663	29862.0266692346	-837.9106417175948	-0.0050203840035847	0.0059385988475556	-0.8453819044623865	0.3979	0.3979	chr6	36984450	0.4002260608536117	chr6:36984450:G:A
chr6:36984566	['A', 'G']	98663	11714.137117948198	-686.9656664781866	-0.0045723535381833	0.0090092229290014	-0.5075191916346747	0.611792	0.611792	chr6	36984566	0.2133962062963729	chr6:36984566:A:G
chr6:36985615	['G', 'A']	98663	33965.01609027586	-1036.6267741726824	0.0012764967129317	0.0056303199402279	0.2267183262200295	0.820643	0.820643	chr6	36985615	0.0858457306381088	chr6:36985615:G:A
chr6:36986143	['AG', 'A']	98663	13524.911770399158	-925.600548553034	-0.0065536646074893	0.0084389408374312	-0.7765980036760375	0.437398	0.437398	chr6	36986143	0.3591232071030219	chr6:36986143:AG:A
chr6:36987173	['C', 'T']	98663	95153.03946834824	-1653.263387925371	0.0005503007581594	0.0043016855866556	0.1279267736039445	0.898207	0.898207	chr6	36987173	0.0466235646712919	chr6:36987173:C:T
chr6:36987288	['G', 'A']	98663	58983.75010137874	-742.7427353641178	0.0011028178537394	0.004682367585935	0.2355256894080868	0.813801	0.813801	chr6	36987288	0.0894817808206358	chr6:36987288:G:A
chr6:36987748	['C', 'T']	98663	35939.8979266671	-907.205975563628	-0.0008189467569729	0.0055044395366038	-0.1487793174086229	0.881728	0.881728	chr6	36987748	0.0546653676092085	chr6:36987748:C:T
chr6:36987890	['G', 'A']	98663	54878.574228215184	-1003.438703077314	-0.0011386347435234	0.0047589874177393	-0.2392598768551291	0.810905	0.810905	chr6	36987890	0.0910300217351268	chr6:36987890:G:A
chr6:36988112	['C', 'A']	98663	92126.96529968444	-1541.4134729351167	0.0015512276730796	0.0043032519925	0.3604780003084177	0.71849	0.71849	chr6	36988112	0.1435792720322491	chr6:36988112:C:A
chr6:36989127	['G', 'A']	98663	24719.50326890135	-429.9633961466248	0.0013811305424071	0.0064292597893815	0.2148195262988422	0.829908	0.829908	chr6	36989127	0.0809700489575133	chr6:36989127:G:A
chr6:36989140	['A', 'G']	98663	93503.00631564009	-1562.2193897197164	0.0020242329053251	0.0042953513104146	0.47126131462569	0.637455	0.637455	chr6	36989140	0.1955504680571129	chr6:36989140:A:G
chr6:36989568	['C', 'A']	98663	96014.22144493788	-1309.583398006501	0.0016701777600428	0.0043205130846616	0.3865693095508024	0.699076	0.699076	chr6	36989568	0.1554756073924925	chr6:36989568:C:A
chr6:36990402	['C', 'G']	98663	58443.503062942495	-392.5039674935376	0.0012212473687305	0.0047202094510817	0.2587273682210473	0.795846	0.795846	chr6	36990402	0.0991709621878661	chr6:36990402:C:G
chr6:36990957	['A', 'T']	98663	57270.86253612531	-583.7401167018717	0.0004386944412699	0.0047305561409714	0.0927363354744805	0.926113	0.926113	chr6	36990957	0.0333360194926177	chr6:36990957:A:T
chr6:36991121	['T', 'C']	98663	114333.70011961968	-1852.7865643252296	0.0054201534968404	0.0043640051221639	1.242013550651567	0.214235	0.214235	chr6	36991121	0.6691095761505369	chr6:36991121:T:C
chr6:36991217	['T', 'C']	98663	96240.81504250623	-1326.3835907609594	0.0017981269846082	0.0043212790972423	0.416109893423858	0.67733	0.67733	chr6	36991217	0.1691996883890335	chr6:36991217:T:C
chr6:36991433	['G', 'T']	98663	94081.18887897467	-1468.2125432876635	0.0026082449053314	0.0042994233221123	0.6066499411483746	0.544085	0.544085	chr6	36991433	0.2643332470899168	chr6:36991433:G:T
chr6:36991555	['T', 'C']	98663	93053.4749647569	-1631.89583175512	0.0023038302829887	0.0042881445777362	0.5372557387524032	0.591092	0.591092	chr6	36991555	0.2283449184710526	chr6:36991555:T:C
chr6:36992647	['G', 'A']	98663	55769.6394937524	-874.0130272154263	-0.0003633530871454	0.0047676708689413	-0.0762118646890112	0.939251	0.939251	chr6	36992647	0.0272183338804939	chr6:36992647:G:A
chr6:36992917	['G', 'A']	98663	59009.9619232992	-308.89936590329063	0.0016747450994997	0.0047157031715096	0.3551421789263411	0.722484	0.722484	chr6	36992917	0.1411717662719714	chr6:36992917:G:A
chr6:36992962	['T', 'G']	98663	57402.1267982603	-558.3919061915311	0.0006671999249729	0.0047282232261812	0.1411100730774545	0.887783	0.887783	chr6	36992962	0.0516931754594242	chr6:36992962:T:G
chr6:36993728	['C', 'A']	98663	17295.753013086272	-634.4038902485217	0.0119040272137012	0.007517556645301	1.58349684283949	0.113311	0.113311	chr6	36993728	0.9457279276704852	chr6:36993728:C:A
chr6:36993879	['C', 'T']	98663	2217.089885362714	235.8552331773421	-0.0061909417931369	0.0207220495086598	-0.2987610752763503	0.765123	0.765123	chr6	36993879	0.1162687427191558	chr6:36993879:C:T
chr6:36993928	['C', 'G']	98663	93858.31822927756	-1443.718829337372	0.0023489163586123	0.0043011897610935	0.5461085162666993	0.584993	0.584993	chr6	36993928	0.2328493306350193	chr6:36993928:C:G
chr6:36994782	['G', 'C']	98663	35207.13684701397	-1067.821136655556	0.0026147287942623	0.005550186542093	0.4711064708243749	0.637566	0.637566	chr6	36994782	0.1954748509690602	chr6:36994782:G:C
chr6:36995364	['G', 'A']	98663	53056.29280630966	-1095.3285525279637	-0.0006011832882498	0.0047998892395893	-0.1252494085261978	0.900326	0.900326	chr6	36995364	0.0456002079322535	chr6:36995364:G:A
chr6:36995596	['C', 'A']	98663	53144.3139238966	-1103.990659673147	-0.0007056270706125	0.0047971075325103	-0.1470942783396987	0.883058	0.883058	chr6	36995596	0.0540107706549204	chr6:36995596:C:A
chr6:36996011	['G', 'A']	98663	28315.165796543173	-654.4828911229176	-0.0021756712916965	0.0060760847632313	-0.3580712541836707	0.720291	0.720291	chr6	36996011	0.1424920116772269	chr6:36996011:G:A
chr6:36996646	['T', 'A']	98663	26977.554607197155	-833.7057998405046	-0.0025525928000325	0.0062063526208246	-0.4112871046784564	0.680863	0.680863	chr6	36996646	0.1669402659574139	chr6:36996646:T:A
chr6:36997198	['A', 'G']	98663	2169.9237180722184	155.7557417845883	-0.0205063452522619	0.0207161581707924	-0.9898720159982992	0.322239	0.322239	chr6	36997198	0.4918218988646704	chr6:36997198:A:G
chr6:36997323	['C', 'T']	98663	37173.02828266445	-955.6747500408638	0.0003386961320121	0.0054331218528371	0.062339137826489	0.950293	0.950293	chr6	36997323	0.0221424698014608	chr6:36997323:C:T
chr6:36997506	['C', 'T']	98663	34803.527515635615	-1138.9341012847185	0.0017582068813745	0.0055771706695298	0.3152506863346151	0.752572	0.752572	chr6	36997506	0.1234519439642091	chr6:36997506:C:T
chr6:36997573	['C', 'T']	98663	114125.88069051509	-1818.481734296596	0.0056492915792882	0.0043645524504582	1.2943575872699344	0.195545	0.195545	chr6	36997573	0.70875328428956	chr6:36997573:C:T
chr6:36998349	['T', 'C']	98663	91882.76301890623	-1505.7524204890092	0.0001056881370901	0.0043065697709505	0.0245411412588853	0.980421	0.980421	chr6	36998349	0.0085873950062051	chr6:36998349:T:C
chr6:36998586	['GCCTGGCACAAGCCTTGCCCAAT', 'G']	98663	91985.42813688214	-1510.2236109306507	0.0003110193555504	0.0043062453670012	0.0722251820423035	0.942423	0.942423	chr6	36998586	0.0257541233939919	chr6:36998586:GCCTGGCACAAGCCTTGCCCAAT:G
chr6:36998926	['A', 'G']	98663	89407.59287567917	-1720.255248399612	0.0013773642697456	0.0042921940255826	0.3208998152311252	0.748287	0.748287	chr6	36998926	0.1259317997152345	chr6:36998926:A:G
chr6:36999322	['G', 'A']	98663	92203.90508055272	-1499.4530474925891	0.0001410531570254	0.0043071459546049	0.0327486364548865	0.973875	0.973875	chr6	36999322	0.0114967826429784	chr6:36999322:G:A
chr6:36999642	['A', 'G']	98663	2569.978046396759	212.0130092403561	-0.0182984152198297	0.0192205001848847	-0.9520259641432124	0.341086	0.341086	chr6	36999642	0.467136106003114	chr6:36999642:A:G
chr6:36999688	['C', 'T']	98663	53910.10328433859	-1119.2273024166775	-0.0006240993240347	0.0047764981623114	-0.1306604342401187	0.896044	0.896044	chr6	36999688	0.0476706639003458	chr6:36999688:C:T
chr6:36999841	['G', 'A']	98663	91436.99719129608	-1431.6207784331282	0.0023272815369256	0.0043084860936192	0.5401622487240606	0.589086	0.589086	chr6	36999841	0.229821298423394	chr6:36999841:G:A
chr6:37000124	['T', 'C']	98663	93983.71947362022	-1221.3500063595566	0.0013336582884211	0.0043310437146325	0.3079299993937635	0.758136	0.758136	chr6	37000124	0.1202528804476948	chr6:37000124:T:C
chr6:37000511	['A', 'G']	98663	93920.23021568183	-1226.6964363839709	0.0012089021754869	0.0043331899454641	0.2789866566436485	0.780256	0.780256	chr6	37000511	0.1077628830190891	chr6:37000511:A:G
chr6:37000638	['G', 'A']	98663	17158.607196892448	-706.1692581587653	0.008293635950086	0.007557210889835	1.0974466732483972	0.272449	0.272449	chr6	37000638	0.564714781796499	chr6:37000638:G:A
chr6:37001625	['G', 'A']	98663	17494.0638677438	-688.3556065460668	0.0097228243684434	0.0074792666858558	1.299970274737013	0.193614	0.193614	chr6	37001625	0.7130632425704035	chr6:37001625:G:A
chr6:37002046	['A', 'G']	98663	4475.589711099848	480.1633363216855	-0.0006950827991029	0.0148284080681334	-0.0468750789639167	0.962613	0.962613	chr6	37002046	0.0165482775120351	chr6:37002046:A:G
chr6:37002212	['C', 'T']	98663	100646.3819492316	-5153.822169864035	-0.000272243471843	0.0043188086150108	-0.0630367066734058	0.949737	0.949737	chr6	37002212	0.0223966423554	chr6:37002212:C:T
chr6:37002397	['T', 'C']	98663	17691.896582132213	-944.7370310008216	0.006157008433285	0.0074483219259655	0.8266302792070694	0.408449	0.408449	chr6	37002397	0.3888621628801861	chr6:37002397:T:C
chr6:37002437	['G', 'A']	98663	94891.08247245009	-1330.7023710960998	4.099741871548731e-05	0.0043245042000612	0.0094802587346098	0.992436	0.992436	chr6	37002437	0.0032974903512821	chr6:37002437:G:A
chr6:37002495	['C', 'G']	98663	94960.28695105636	-1327.142629779658	-5.84665959692589e-05	0.0043247965624015	-0.0135189239830491	0.989214	0.989214	chr6	37002495	0.0047097458492345	chr6:37002495:C:G
chr6:37002602	['G', 'A']	98663	94060.8338672723	-1357.8904048421516	0.0003209299109338	0.0043211023841913	0.0742703788060936	0.940795	0.940795	chr6	37002602	0.0265049993867502	chr6:37002602:G:A
chr6:37002795	['C', 'A']	98663	92923.3600839314	-1280.903579874857	0.000325079938925	0.0043222642437248	0.0752105657114705	0.940047	0.940047	chr6	37002795	0.0268504322190562	chr6:37002795:C:A
chr6:37002878	['C', 'T']	98663	12500.506796136186	-93.61048153241522	-0.0063635098994801	0.0087756481237169	-0.7251327548426013	0.468372	0.468372	chr6	37002878	0.3294090756171065	chr6:37002878:C:T
chr6:37003582	['C', 'T']	98663	17662.148178933814	-935.9064326780732	0.0063801269058694	0.0074535964721967	0.8559796508529073	0.392011	0.392011	chr6	37003582	0.4067017463155769	chr6:37003582:C:T
chr6:37003790	['T', 'C']	98663	18624.34631340848	-839.231864459625	0.0067873066950751	0.0072801715596135	0.9323003777448656	0.351184	0.351184	chr6	37003790	0.4544652788422456	chr6:37003790:T:C
chr6:37004226	['G', 'A']	98663	2074.0420429551696	171.27639822938667	-0.0123776246988639	0.0211409527050102	-0.5854809322727692	0.558226	0.558226	chr6	37004226	0.2531899396253085	chr6:37004226:G:A
chr6:37004576	['A', 'G']	98663	26364.473826659912	-1311.579174010346	0.0053430816561636	0.006278113007735	0.85106490590096	0.394735	0.394735	chr6	37004576	0.4036943642734401	chr6:37004576:A:G
chr6:37004657	['A', 'G']	98663	63204.04665896281	-2548.7991174309323	-0.0005885155546004	0.0045664832906253	-0.1288771943628131	0.897455	0.897455	chr6	37004657	0.0469873185063499	chr6:37004657:A:G
chr6:37004991	['G', 'A']	98663	2087.317340442786	190.15876256117733	0.0023638177149229	0.0209258592316127	0.1129615605629209	0.910061	0.910061	chr6	37004991	0.0409294966069082	chr6:37004991:G:A
chr6:37005056	['T', 'C']	98663	2104.818681207104	196.9411576985063	0.0052003235102177	0.0208636671834968	0.249252610506136	0.803166	0.803166	chr6	37005056	0.0951946845677326	chr6:37005056:T:C
chr6:37005222	['G', 'A']	98663	18446.243545427824	359.6272925730368	0.0259980097086634	0.0073781268718627	3.523659888231188	0.000425823	0.000425823	chr6	37005222	3.3707708846935702	chr6:37005222:G:A
chr6:37006436	['T', 'C']	98663	93670.07697845373	-2099.5584154034154	0.006011560862966	0.0042625296462144	1.4103270503478833	0.158446	0.158446	chr6	37006436	0.8001187201837162	chr6:37006436:T:C
chr6:37006831	['G', 'A']	98663	16413.998185633056	-564.1856190175705	0.0105381142082276	0.0076801532283103	1.372122911478169	0.170028	0.170028	chr6	37006831	0.7694795536560128	chr6:37006831:G:A
chr6:37006892	['G', 'T']	98663	42220.56756236253	-971.2384898040042	-0.0012556462602839	0.0052335192918294	-0.239923881095507	0.81039	0.81039	chr6	37006892	0.091305926694684	chr6:37006892:G:T
chr6:37007017	['A', 'G']	98663	17554.42338452181	-580.5301570279998	0.0142022920729355	0.0074533275290888	1.905496842518568	0.0567184	0.0567184	chr6	37007017	1.2462760288999537	chr6:37007017:A:G
chr6:37007096	['A', 'G']	98663	72389.0054942827	-1971.621637939989	0.0073729877501351	0.0044033161504379	1.674417075276734	0.0940518	0.0940518	chr6	37007096	1.0266328883370277	chr6:37007096:A:G
chr6:37007181	['T', 'C']	98663	11982.242892328277	-408.5958779329396	-0.0140738122679136	0.0089163724560663	-1.578423550301379	0.114472	0.114472	chr6	37007181	0.941300729329141	chr6:37007181:T:C
chr6:37007188	['C', 'T']	98663	11928.362700182446	-925.2515444912729	-0.0168441156348748	0.008970114943319	-1.877803767433363	0.060411	0.060411	chr6	37007188	1.2188839752142948	chr6:37007188:C:T
chr6:37007257	['T', 'C']	98663	81266.88417755521	-2161.358426977324	0.0033808507800738	0.0043172641393792	0.78310028548772	0.43357	0.43357	chr6	37007257	0.3629407755591497	chr6:37007257:T:C
chr6:37007413	['C', 'T']	98663	17558.423708884493	-579.4582082187794	0.0141619060495782	0.0074514619248197	1.9005540379139525	0.0573634	0.0573634	chr6	37007413	1.2413651154037568	chr6:37007413:C:T
chr6:37007455	['A', 'G']	98663	6015.365812866801	28.540366023247586	-0.0015532055177557	0.0123910666654711	-0.1253488145684722	0.900248	0.900248	chr6	37007455	0.0456378347885888	chr6:37007455:A:G
chr6:37008690	['C', 'T']	98663	54027.8331981836	-1133.3696779618772	-0.0041155429357745	0.0048168217953167	-0.8544104620552877	0.39288	0.39288	chr6	37008690	0.4057400788764525	chr6:37008690:C:T
chr6:37008861	['G', 'C']	98663	53899.916729174685	-1150.728512586178	-0.0046111787560472	0.0048201447243217	-0.9566473663705336	0.338748	0.338748	chr6	37008861	0.4701232602253693	chr6:37008861:G:C
chr6:37009125	['C', 'A']	98663	38554.51692784885	-761.9426925575086	0.0102250605150644	0.0053491788508784	1.9115196556543177	0.0559407	0.0559407	chr6	37009125	1.252272103494787	chr6:37009125:C:A
chr6:37009170	['G', 'T']	98663	43137.99561061158	-841.5153044455998	-0.0016926097949969	0.005205852954562	-0.3251359210047702	0.745079	0.745079	chr6	37009170	0.1277976769898049	chr6:37009170:G:T
chr6:37009727	['C', 'T']	98663	2230.293867207298	172.45444634434762	-0.0154770729402374	0.0202879616964847	-0.7628697831640283	0.445543	0.445543	chr6	37009727	0.3511103752151345	chr6:37009727:C:T
chr6:37010687	['A', 'G']	98663	26778.614054295147	-657.0195866017989	0.0119824045588585	0.0061793803129785	1.939094852875772	0.0524926	0.0524926	chr6	37010687	1.279901915749896	chr6:37010687:A:G
chr6:37010969	['G', 'A']	98663	61320.079635073474	-1646.7386382975683	-0.0069324312481399	0.0046274812821543	-1.4981003326527706	0.13411	0.13411	chr6	37010969	0.8725388374884626	chr6:37010969:G:A
chr6:37011058	['A', 'G']	98663	77570.15183739676	-2375.936048493992	-0.0048947251774416	0.004372935985467	-1.1193223943155757	0.263005	0.263005	chr6	37011058	0.5800359950396399	chr6:37011058:A:G
chr6:37011103	['T', 'C']	98663	83253.28196083201	-2019.4123196435785	-0.0038099110854469	0.0043270308088928	-0.8804908616820689	0.378596	0.378596	chr6	37011103	0.4218239788220491	chr6:37011103:T:C
chr6:37011308	['C', 'T']	98663	47417.24777496198	-845.0580486765912	-0.0016391967928339	0.0050359308314104	-0.3255002595766085	0.744803	0.744803	chr6	37011308	0.1279585827237844	chr6:37011308:C:T
chr6:37011807	['C', 'T']	98663	11134.564272537453	-424.43393766917	0.006044729928752	0.0091907089339215	0.6577000721284838	0.510732	0.510732	chr6	37011807	0.2918069304976241	chr6:37011807:C:T
chr6:37012864	['A', 'G']	98663	44973.31156288492	-636.9370354401498	-0.0023329100412673	0.0051321301414307	-0.4545695407125815	0.64942	0.64942	chr6	37012864	0.187474340662453	chr6:37012864:A:G
chr6:37012912	['C', 'T']	98663	43913.05964835473	-664.8376866158645	-0.0035582681930108	0.0051720695278745	-0.6879776410262395	0.491468	0.491468	chr6	37012912	0.3085047542832169	chr6:37012912:C:T
chr6:37013461	['G', 'A']	98663	2537.077143725928	178.18629604192287	-0.0131712422984568	0.0192149562925345	-0.6854682414018421	0.49305	0.49305	chr6	37013461	0.3071090368626944	chr6:37013461:G:A
chr6:37014533	['C', 'CT']	98663	31570.959963511046	-236.9616111482821	-0.0036622522149968	0.0059256534438282	-0.6180334792969038	0.536555	0.536555	chr6	37014533	0.2703857537125203	chr6:37014533:C:CT
chr6:37014888	['C', 'G']	98663	5583.113175418859	-110.34759982420049	0.0050619275341	0.0128191527660365	0.3948722373846148	0.692938	0.692938	chr6	37014888	0.1593056217553553	chr6:37014888:C:G
chr6:37016105	['C', 'T']	98663	8661.438940582617	-75.31023983075485	0.0167764163473252	0.010386358611912	1.6152356156935062	0.106263	0.106263	chr6	37016105	0.973617927320935	chr6:37016105:C:T
chr6:37016344	['A', 'T']	98663	7759.70783749265	184.7508285592214	0.0119800397884329	0.0110112549058638	1.087981332813679	0.276606	0.276606	chr6	37016344	0.5581384036242869	chr6:37016344:A:T
chr6:37017038	['T', 'C']	98663	111352.37285179812	-2790.009781394901	0.0066827452378012	0.0042878506392722	1.5585303220672453	0.119111	0.119111	chr6	37017038	0.9240481292082122	chr6:37017038:T:C
chr6:37017495	['C', 'T']	98663	97641.7929908863	-2511.9384729126486	0.0043878387473643	0.0042588129652647	1.0302961842071785	0.302874	0.302874	chr6	37017495	0.518738006763472	chr6:37017495:C:T
chr6:37017665	['T', 'C']	98663	7405.675542806171	-234.1755561259692	0.0196576483699704	0.011183106022826	1.7577986231952811	0.0787849	0.0787849	chr6	37017665	1.103557011889615	chr6:37017665:T:C
chr6:37017740	['T', 'C']	98663	7215.755248938047	62.89934963141983	0.0055130439473128	0.0113824110548146	0.4843476413532665	0.62814	0.62814	chr6	37017740	0.2019435498117423	chr6:37017740:T:C
chr6:37017767	['G', 'GC']	98663	16416.164703616607	255.36873347357545	0.0084666615572575	0.0078739180038908	1.07527936575842	0.282252	0.282252	chr6	37017767	0.5493629720393578	chr6:37017767:G:GC
chr6:37019874	['A', 'T']	98663	91789.04117712776	-2635.901024975834	0.0035379776423166	0.0042560121065915	0.8312893745854593	0.405812	0.405812	chr6	37019874	0.3916751148760373	chr6:37019874:A:T
chr6:37020420	['T', 'A']	98663	14975.062459455075	146.0067966106982	0.0074477749583768	0.0082090942733379	0.9072590361845664	0.364272	0.364272	chr6	37020420	0.4385742097979793	chr6:37020420:T:A
chr6:37020588	['C', 'T']	98663	101052.6054968674	-2564.549388526188	0.0027049736935068	0.0042502806324727	0.6364223747581307	0.524503	0.524503	chr6	37020588	0.2802520234290131	chr6:37020588:C:T
chr6:37021028	['A', 'G']	98663	2997.994317199857	216.902895318768	-0.01310310105308	0.0177727950726064	-0.7372560702776603	0.460968	0.460968	chr6	37021028	0.3363292219114002	chr6:37021028:A:G
chr6:37021376	['G', 'A']	98663	92160.27500709568	-2579.092230878125	0.0029420629770929	0.0042487282202818	0.6924573247704303	0.488652	0.488652	chr6	37021376	0.3110003193695152	chr6:37021376:G:A
chr6:37021811	['T', 'C']	98663	3060.031014980438	213.03958816170936	-0.0144618801463298	0.0175786243673846	-0.8226969212199767	0.410682	0.410682	chr6	37021811	0.386494331653253	chr6:37021811:T:C
chr6:37022408	['T', 'C']	98663	36789.13534261578	-2008.1190613489773	-0.0026518232256432	0.0054693603166169	-0.4848507086992392	0.627783	0.627783	chr6	37022408	0.2021904489197534	chr6:37022408:T:C
chr6:37022960	['T', 'C']	98663	118234.38039148109	-2129.2935521546697	0.005743066498447	0.004401407838719	1.3048248898739985	0.191956	0.191956	chr6	37022960	0.7167983085209626	chr6:37022960:T:C
chr6:37024416	['T', 'C']	98663	117797.65454840382	-2173.703257737008	0.005226463004018	0.0043944581873296	1.1893304660600212	0.234313	0.234313	chr6	37024416	0.6302036154933369	chr6:37024416:T:C
chr6:37024461	['G', 'A']	98663	92308.90516594693	-2558.705371885638	0.0029910622474608	0.0042511954029829	0.7035814550801635	0.481695	0.481695	chr6	37024461	0.3172278616442112	chr6:37024461:G:A
chr6:37025614	['C', 'T']	98663	14293.014069088553	92.69970141359414	0.008052993430771	0.0083074446140361	0.9693707036174296	0.332363	0.332363	chr6	37025614	0.4783873296238611	chr6:37025614:C:T
chr6:37026533	['TG', 'T']	98663	14279.18399042995	89.63471001293522	0.0078531565660234	0.008312672440067	0.9447210415956327	0.344804	0.344804	chr6	37026533	0.462427704657501	chr6:37026533:TG:T
chr6:37027446	['G', 'A']	98663	23031.16716333192	169.0570058398295	-0.0013291964484835	0.0068000155431632	-0.1954696191569587	0.845026	0.845026	chr6	37027446	0.0731299283487511	chr6:37027446:G:A
chr6:37027759	['C', 'G']	98663	28431.72902074865	173.91960362800157	0.0014732810431674	0.0061888329607206	0.2380547435224141	0.811839	0.811839	chr6	37027759	0.0905300894095228	chr6:37027759:C:G
chr6:37028997	['C', 'G']	98663	105520.19705527442	-1833.574782449644	0.0085805443746934	0.0043017228279013	1.99467625367197	0.0460809	0.0460809	chr6	37028997	1.3364790473535788	chr6:37028997:C:G
chr6:37029618	['G', 'A']	98663	4537.137958645854	-115.2978184943604	0.0052940243535279	0.0141459310383279	0.3742436138833108	0.708224	0.708224	chr6	37029618	0.1498293601379792	chr6:37029618:G:A
chr6:37030761	['A', 'G']	98663	100728.20931953411	-2542.996213164188	0.0070993032549448	0.0042444139337071	1.672622737986408	0.0944048	0.0944048	chr6	37030761	1.0250059234930722	chr6:37030761:A:G
chr6:37031432	['T', 'C']	98663	14850.96723106559	150.03283247678607	0.0074839772726071	0.0081697369909058	0.9160609798011792	0.359637	0.359637	chr6	37031432	0.4441356337652663	chr6:37031432:T:C
chr6:37031705	['T', 'C']	98663	12469.57204571499	-601.9820317103157	-0.0102099435093625	0.0087468993035583	-1.1672643247658103	0.243106	0.243106	chr6	37031705	0.6142043223794729	chr6:37031705:T:C
chr6:37031735	['G', 'A']	98663	123352.75754319076	-2445.06737007561	0.0066674263032706	0.0044383878663383	1.502218035930967	0.133044	0.133044	chr6	37031735	0.8760047064237371	chr6:37031735:G:A
chr6:37031803	['G', 'T']	98663	90591.60926950916	-1965.901691670532	0.0060906744093365	0.0042604481999611	1.4295853683638415	0.152839	0.152839	chr6	37031803	0.8157658124904507	chr6:37031803:G:T
chr6:37031906	['T', 'C']	98663	123834.31661429295	-2411.079101991575	0.0068508146486097	0.0044463505619602	1.5407724949130823	0.123375	0.123375	chr6	37031906	0.9087728343223068	chr6:37031906:T:C
chr6:37032843	['G', 'A']	98663	90617.61375017744	-1965.0438868589704	0.0060494028282861	0.0042605752632261	1.4198558773271115	0.155653	0.155653	chr6	37032843	0.8078425044649867	chr6:37032843:G:A
chr6:37032869	['T', 'C']	98663	15170.132909334625	163.45077754628687	0.0060280892929648	0.0080981326417819	0.7443801626393768	0.456648	0.456648	chr6	37032869	0.3404184401092858	chr6:37032869:T:C
chr6:37033177	['G', 'A']	98663	15136.528578669904	170.79741980139684	0.0064636934065078	0.008096332707256	0.7983482942486929	0.42467	0.42467	chr6	37033177	0.371948417828828	chr6:37033177:G:A
chr6:37033435	['T', 'G']	98663	90994.067257301	-1942.902958624633	0.0060253134652883	0.0042600054870827	1.4143910104243902	0.15725	0.15725	chr6	37033435	0.8034093458826934	chr6:37033435:T:G
chr6:37033436	['T', 'C']	98663	90993.06713566008	-1943.115720400764	0.0060160436780963	0.0042599755198392	1.4122249412182986	0.157887	0.157887	chr6	37033436	0.8016536271841673	chr6:37033436:T:C
chr6:37033451	['T', 'C']	98663	123399.00854527578	-2437.920387873025	0.0068535061593213	0.0044387086061598	1.5440315567934302	0.122584	0.122584	chr6	37033451	0.911566211425868	chr6:37033451:T:C
chr6:37033491	['T', 'C']	98663	90995.83434028058	-1938.6878040473923	0.0060938321439796	0.0042599730870094	1.430486066346874	0.152581	0.152581	chr6	37033491	0.8164995431104684	chr6:37033491:T:C
chr6:37033557	['A', 'G']	98663	91005.29247473164	-1943.753708601456	0.0059908511785996	0.0042600277149671	1.406293944415297	0.15964	0.15964	chr6	37033557	0.7968582808880144	chr6:37033557:A:G
chr6:37033816	['G', 'A']	98663	90621.02188523178	-1958.7546943053896	0.0061171783299787	0.0042604553871318	1.4358038693363275	0.151061	0.151061	chr6	37033816	0.8208476446683468	chr6:37033816:G:A
chr6:37034097	['C', 'A']	98663	90700.9825219489	-1949.9629254670303	0.0063568192005039	0.0042599600108613	1.4922250876290997	0.135643	0.135643	chr6	37034097	0.8676026135486421	chr6:37034097:C:A
chr6:37034236	['T', 'C']	98663	4711.28650779975	-95.66767571719606	0.0040676832070267	0.0139061205368222	0.292510279646711	0.769897	0.769897	chr6	37034236	0.1135673726505578	chr6:37034236:T:C
chr6:37034406	['G', 'A']	98663	103031.48704537164	-2544.48226897868	0.0045255492921877	0.0042476450769936	1.0654254793319082	0.286686	0.286686	chr6	37034406	0.5425935148358745	chr6:37034406:G:A
chr6:37034455	['G', 'C']	98663	15131.226901829608	161.18055788477153	0.0058588586668143	0.0080967286059996	0.7236081326071601	0.469308	0.469308	chr6	37034455	0.3285420425779539	chr6:37034455:G:C
chr6:37034495	['G', 'A']	98663	90696.33537463249	-1950.260608887285	0.0063558824520273	0.0042597115046152	1.4920922332747069	0.135678	0.135678	chr6	37034495	0.8674905668810349	chr6:37034495:G:A
chr6:37034889	['A', 'G']	98663	90816.28686610202	-1956.476764562136	0.0062932344276193	0.0042641707271186	1.475840164559222	0.13999	0.13999	chr6	37034889	0.8539029864641305	chr6:37034889:A:G
chr6:37034946	['T', 'A']	98663	123668.31912623794	-2419.7808009246414	0.007662944656376	0.0044497999097126	1.7220874672701585	0.0850568	0.0850568	chr6	37034946	1.0702909603062671	chr6:37034946:T:A
chr6:37035055	['A', 'C']	98663	15169.437503175372	165.1571381121958	0.0060349674226527	0.0080984941309647	0.7451962457536324	0.456155	0.456155	chr6	37035055	0.3408875603913112	chr6:37035055:A:C
chr6:37035391	['A', 'C']	98663	90860.0175050711	-1984.907976393857	0.0059035439858139	0.0042603079978205	1.3857082607252795	0.165839	0.165839	chr6	37035391	0.7803133296780118	chr6:37035391:A:C
chr6:37035407	['A', 'G']	98663	90877.7405017703	-1959.9433786985128	0.0064185533868724	0.004260717445852	1.5064489650965218	0.131955	0.131955	chr6	37035407	0.8795741489735367	chr6:37035407:A:G
chr6:37035431	['C', 'T']	98663	4711.573050450577	-93.66288883062263	0.0043499051460614	0.0139061036692843	0.3128054593515976	0.754429	0.754429	chr6	37035431	0.1223816258143293	chr6:37035431:C:T
chr6:37035583	['T', 'C']	98663	123616.81715328468	-2443.8363614640643	0.0069773435806367	0.0044405517378143	1.5712785240671372	0.116121	0.116121	chr6	37035583	0.9350892328075368	chr6:37035583:T:C
chr6:37035626	['A', 'G']	98663	4763.317375652787	-101.73980452792247	0.0043458485995446	0.0138318723150746	0.3141909136052593	0.753377	0.753377	chr6	37035626	0.1229876425951309	chr6:37035626:A:G
chr6:37035780	['TC', 'T']	98663	90825.3785359424	-1961.534372357608	0.0064082205888975	0.0042589345921971	1.504653440942274	0.132416	0.132416	chr6	37035780	0.8780595353503782	chr6:37035780:TC:T
chr6:37035922	['T', 'G']	98663	90877.66151973217	-1962.392985585013	0.0063694377998247	0.0042605833813684	1.4949684655107145	0.134926	0.134926	chr6	37035922	0.8699043544903008	chr6:37035922:T:G
chr6:37036090	['C', 'A']	98663	90844.89063244432	-1970.2828121354944	0.006214689773969	0.0042586927679774	1.459295166981612	0.144487	0.144487	chr6	37036090	0.8401712261409597	chr6:37036090:C:A
chr6:37036174	['T', 'C']	98663	90931.12582075744	-1964.717572945024	0.0063198928217957	0.0042622734750317	1.4827516016551796	0.138144	0.138144	chr6	37036174	0.8596679730238264	chr6:37036174:T:C
chr6:37036313	['G', 'A']	98663	90844.09803424613	-1968.8373840967204	0.0062889631526973	0.0042586916441273	1.4767359739157604	0.13975	0.13975	chr6	37036313	0.854648183441539	chr6:37036313:G:A
chr6:37036390	['C', 'T']	98663	90824.33157275808	-1968.868860607708	0.0062565026880024	0.0042589488254807	1.4690250914898442	0.141829	0.141829	chr6	37036390	0.8482349591933284	chr6:37036390:C:T
chr6:37036449	['C', 'T']	98663	90838.73115249326	-1967.170176366929	0.0062817120968018	0.004258791376063	1.4749987830136182	0.140216	0.140216	chr6	37036449	0.8532024263462659	chr6:37036449:C:T
chr6:37036451	['A', 'G']	98663	12471.884862552708	-588.6034747111007	-0.0091849556249995	0.0087432394678682	-1.0505208805906134	0.293481	0.293481	chr6	37036451	0.5324200097903193	chr6:37036451:A:G
chr6:37036455	['C', 'T']	98663	15268.464261098725	183.370220745556	0.0064351630470473	0.0080619615700171	0.7982130640488351	0.424749	0.424749	chr6	37036455	0.371867634930943	chr6:37036455:C:T
chr6:37036606	['T', 'C']	98663	90810.2040789434	-1977.6979914040537	0.0060761705830084	0.0042587759943465	1.4267410615337708	0.153658	0.153658	chr6	37036606	0.8134448238527069	chr6:37036606:T:C
chr6:37036767	['G', 'A']	98663	123591.54794465004	-2436.3722620432363	0.0071830140236689	0.004440270934534	1.6176972373021918	0.105731	0.105731	chr6	37036767	0.9757976602320976	chr6:37036767:G:A
chr6:37037025	['T', 'C']	98663	91424.77333864036	-1972.000892648164	0.0068947127266198	0.004282015492849	1.6101559506578207	0.107367	0.107367	chr6	37037025	0.9691291815801704	chr6:37037025:T:C
chr6:37037850	['G', 'A']	98663	12489.265851013142	-577.0759140468084	-0.0080104965011677	0.0087365627863978	-0.9168933706559588	0.359201	0.359201	chr6	37037850	0.4446624629460546	chr6:37037850:G:A
chr6:37038256	['A', 'G']	98663	90842.57324750363	-1961.2396433117744	0.0063664583635258	0.004258966619391	1.49483640809471	0.13496	0.13496	chr6	37038256	0.8697949304189312	chr6:37038256:A:G
chr6:37038376	['A', 'ATGCT']	98663	12429.503917534132	-593.6491676283267	-0.0089177176943657	0.0087569744530408	-1.018356024924692	0.308511	0.308511	chr6	37038376	0.5107293465282002	chr6:37038376:A:ATGCT
chr6:37038479	['G', 'A']	98663	4742.144192175147	-86.51101214283983	0.0056065785510801	0.0138582406637428	0.4045664011124162	0.685797	0.685797	chr6	37038479	0.1638044190261131	chr6:37038479:G:A
chr6:37038533	['T', 'C']	98663	90830.88864560206	-1960.1051668823525	0.0064738040083639	0.0042588507762819	1.520082376310857	0.128493	0.128493	chr6	37038533	0.8911205310422552	chr6:37038533:T:C
chr6:37039639	['G', 'T']	98663	91143.23877955768	-1979.2685798927096	0.0067289720014295	0.0042713827719936	1.575361507179751	0.115176	0.115176	chr6	37039639	0.9386380083559726	chr6:37039639:G:T
chr6:37039770	['T', 'C']	98663	118742.71610057788	-2376.119519477125	0.0065962866185411	0.0043861034432428	1.5039058480718983	0.132609	0.132609	chr6	37039770	0.8774269999305169	chr6:37039770:T:C
chr6:37039817	['G', 'C']	98663	90889.73942441231	-1975.2616944925687	0.0065886785284416	0.0042603400806933	1.546514692172039	0.121984	0.121984	chr6	37039817	0.9136971297138052	chr6:37039817:G:C
chr6:37039822	['T', 'C']	98663	118391.79888273812	-2406.893474264032	0.0064230815758881	0.004382011640041	1.465783777750976	0.14271	0.14271	chr6	37039822	0.8455455938604358	chr6:37039822:T:C
chr6:37040434	['T', 'C']	98663	90900.29188882356	-1978.361240976272	0.006532912497322	0.0042602063856053	1.5334732419057913	0.125163	0.125163	chr6	37040434	0.9025240359075052	chr6:37040434:T:C
chr6:37040619	['C', 'T']	98663	90896.3702498606	-1976.701254211844	0.0065686505900051	0.004260323410304	1.5418197064847854	0.123121	0.123121	chr6	37040619	0.90966786578283	chr6:37040619:C:T
chr6:37040761	['T', 'C']	98663	123745.8134072662	-2445.526890043761	0.007068438475964	0.0044426781407838	1.591030961949652	0.111606	0.111606	chr6	37040761	0.9523124568603896	chr6:37040761:T:C
chr6:37040805	['T', 'C']	98663	123755.86688430188	-2445.9331519450925	0.0071028867107923	0.0044431777687216	1.5986051156435996	0.109912	0.109912	chr6	37040805	0.9589548894756958	chr6:37040805:T:C
chr6:37040835	['C', 'T']	98663	27484.72859968558	-427.0867739136808	-0.0008552828387097	0.0061983550018717	-0.1379854555686955	0.890252	0.890252	chr6	37040835	0.0504870419862129	chr6:37040835:C:T
chr6:37041376	['T', 'C']	98663	123746.8305117392	-2437.095385737762	0.0072099692860514	0.0044429730248052	1.6227803423063505	0.10464	0.10464	chr6	37041376	0.980302269019808	chr6:37041376:T:C
chr6:37041458	['G', 'A']	98663	66909.9541657373	-1701.6859822563824	0.0042685595436958	0.0044779818513412	0.9532328815529608	0.340474	0.340474	chr6	37041458	0.4679160470042276	chr6:37041458:G:A
chr6:37042517	['C', 'T']	98663	4715.191163502569	-92.97789928911052	0.0048585564870621	0.0139035872455126	0.3494462545002716	0.726755	0.726755	chr6	37042517	0.1386119716456808	chr6:37042517:C:T
chr6:37042761	['AAAG', 'A']	98663	4715.430139680095	-94.68103668225312	0.0044641794300792	0.013903580477924	0.3210812809813562	0.748149	0.748149	chr6	37042761	0.126011900218928	chr6:37042761:AAAG:A
chr6:37043772	['T', 'C']	98663	91004.671367595	-1959.35007478071	0.006793401709323	0.0042610530224026	1.594301144249209	0.110872	0.110872	chr6	37043772	0.9551781182409154	chr6:37043772:T:C
chr6:37044002	['G', 'T']	98663	11722.71327975971	-747.7729094260887	-0.0135761133497104	0.0090051658640774	-1.507591703987046	0.131662	0.131662	chr6	37044002	0.8805395520818052	chr6:37044002:G:T
chr6:37044112	['G', 'A']	98663	12218.03071554644	-590.3335917429523	-0.0085529297702025	0.0088356097630116	-0.96800673633273	0.333043	0.333043	chr6	37044112	0.4774996900459199	chr6:37044112:G:A
chr6:37045351	['G', 'A']	98663	97588.83669207686	-1844.439196992407	0.0083777622261778	0.0042605003151187	1.966379909995221	0.0492575	0.0492575	chr6	37045351	1.3075276339860924	chr6:37045351:G:A
chr6:37046580	['C', 'T']	98663	14680.910351819935	130.09688127666342	0.0069552821561715	0.0082108839946965	0.847080796740517	0.396952	0.396952	chr6	37046580	0.401262005568	chr6:37046580:C:T
chr6:37047095	['T', 'C']	98663	12296.4896740508	-602.5600215087765	-0.0102722751443822	0.0088040959518507	-1.166760925887336	0.24331	0.24331	chr6	37047095	0.6138400412723436	chr6:37047095:T:C
chr6:37047202	['G', 'A']	98663	16692.01509269489	-1002.5838981617136	-0.0062669211047844	0.0076578447116317	-0.8183661775310469	0.41315	0.41315	chr6	37047202	0.3838922429075369	chr6:37047202:G:A
chr6:37048442	['C', 'T']	98663	91753.40234287737	-1885.9468154922968	0.0082631604612157	0.0042682794071453	1.935946472337961	0.0528771	0.0528771	chr6	37048442	1.276732371384249	chr6:37048442:C:T
chr6:37049763	['A', 'G']	98663	12436.60513580146	-619.5721809954003	-0.0107842854589019	0.0087635057938477	-1.2305903268156468	0.218479	0.218479	chr6	37049763	0.6605903006725881	chr6:37049763:A:G
chr6:37050340	['G', 'A']	98663	12267.497349456207	-608.8812733121528	-0.0107324244634889	0.0088155430442472	-1.2174433735528811	0.223438	0.223438	chr6	37050340	0.6508429646721211	chr6:37050340:G:A
chr6:37051825	['A', 'G']	98663	99000.05124280271	-2232.296479959047	0.00810976104075	0.0042437525184598	1.9109882127841988	0.056009	0.056009	chr6	37051825	1.2517421812744638	chr6:37051825:A:G
chr6:37051840	['G', 'A']	98663	98991.02992276035	-2230.8746543862444	0.0081365671458576	0.0042436489727361	1.917351599562558	0.0551962	0.0551962	chr6	37051840	1.2580908203838137	chr6:37051840:G:A
chr6:37052189	['C', 'T']	98663	94574.66850134308	-2034.0550831618589	0.0079562601782409	0.0042466412685529	1.8735418593414843	0.0609966	0.0609966	chr6	37052189	1.2146943722415475	chr6:37052189:C:T
chr6:37053124	['G', 'A']	98663	16329.347264983402	220.34057007541537	0.0069791592824507	0.008058590731149	0.8660520822175563	0.386464	0.386464	chr6	37053124	0.4128909553796155	chr6:37053124:G:A
chr6:37053203	['G', 'A']	98663	27586.828985654178	-409.0763574006492	-0.0027963231712346	0.006178614349405	-0.4525809531232315	0.650852	0.650852	chr6	37053203	0.1865177562716187	chr6:37053203:G:A
chr6:37053484	['T', 'A']	98663	128194.44722711953	-2534.6475505010453	0.0080612520027422	0.0045205038902036	1.78326403395244	0.0745464	0.0745464	chr6	37053484	1.1275733246843014	chr6:37053484:T:A
chr6:37054714	['A', 'G']	98663	127846.66212216431	-2498.024771918452	0.0082555882623095	0.0044991502455312	1.8349216655988216	0.0665203	0.0665203	chr6	37054714	1.177045800822771	chr6:37054714:A:G
chr6:37054769	['G', 'A']	98663	99190.09081969874	-2165.2127455125164	0.0085130255794765	0.0042439787293837	2.005906749846679	0.0448689	0.0448689	chr6	37054769	1.3480545774423205	chr6:37054769:G:A
chr6:37055023	['A', 'AACCCTGGCACCTGTGTGCCGCC']	98663	4556.415634439557	-200.2567558918469	-0.0026954320224663	0.0141227584748764	-0.1908573333787005	0.848638	0.848638	chr6	37055023	0.0712775254555449	chr6:37055023:A:AACCCTGGCACCTGTGTGCCGCC
chr6:37055242	['C', 'G']	98663	127922.1862273082	-2554.597980917582	0.0084221000182046	0.0044968923587809	1.872871162183626	0.0610891	0.0610891	chr6	37055242	1.2140362730986816	chr6:37055242:C:G
chr6:37055679	['C', 'A']	98663	15252.105457362308	210.663380928186	0.0064492159263667	0.0080906873363498	0.7971159505066697	0.425386	0.425386	chr6	37055679	0.3712168073876807	chr6:37055679:C:A
chr6:37055868	['T', 'C']	98663	126192.06923326444	-2428.8596837559203	0.0076456111429578	0.0044824975860201	1.7056587307046758	0.0880748	0.0880748	chr6	37055868	1.055148334340248	chr6:37055868:T:C
chr6:37057105	['C', 'T']	98663	7996.243138049869	102.04572741115156	-0.0054029958973083	0.0108681812461736	-0.497138920940486	0.619092	0.619092	chr6	37057105	0.208244807969494	chr6:37057105:C:T
chr6:37057660	['G', 'C']	98663	112188.15293998383	-1907.032624314736	0.0067176768675511	0.0043477573780489	1.5450900966708907	0.122328	0.122328	chr6	37057660	0.912474124699686	chr6:37057660:G:C
chr6:37058703	['T', 'C']	98663	10852.99000547368	-800.7731473436675	-0.0170918905585453	0.0093616728508038	-1.8257303829066984	0.0678939	0.0678939	chr6	37058703	1.1681692436185556	chr6:37058703:T:C
chr6:37059179	['A', 'AT']	98663	3704.6062030649177	-272.63971609734733	-0.0122428919244408	0.015736731463574	-0.7779818797047914	0.436582	0.436582	chr6	37059179	0.3599341739448439	chr6:37059179:A:AT
chr6:37059456	['C', 'T']	98663	110358.2522099672	-1887.4695426815	0.0053546094611727	0.0043407701829189	1.2335620720588432	0.217369	0.217369	chr6	37059456	0.6628023925814306	chr6:37059456:C:T
chr6:37059924	['A', 'G']	98663	114131.13554940542	-1897.823228430748	0.0047497580690325	0.0043674702666342	1.087530716652808	0.276805	0.276805	chr6	37059924	0.5578260693713583	chr6:37059924:A:G
chr6:37060919	['C', 'T']	98663	112250.7183989618	-1997.0968885002883	0.0053173295011387	0.0043462240551209	1.2234365816630042	0.221168	0.221168	chr6	37060919	0.6552777093237429	chr6:37060919:C:T
chr6:37061456	['G', 'A']	98663	111628.75970681864	-2078.749362750776	0.0047608193001169	0.0043390041621924	1.0972147345697203	0.27255	0.27255	chr6	37061456	0.5645538136362844	chr6:37061456:G:A
chr6:37062441	['C', 'A']	98663	72883.6484177023	-835.0738927012491	0.0065646388852318	0.0044443403515856	1.4770783436713593	0.139658	0.139658	chr6	37062441	0.8549341816504596	chr6:37062441:C:A
chr6:37062979	['T', 'C']	98663	112392.0613233848	-2136.2559293847944	0.0052239453674415	0.0043449539159968	1.2023016741808137	0.22925	0.22925	chr6	37062979	0.6396906556579413	chr6:37062979:T:C
chr6:37063421	['T', 'A']	98663	20293.085212067144	-1225.9542475900412	-0.0048279539809175	0.0070253989202804	-0.687214211705554	0.491949	0.491949	chr6	37063421	0.3080799178965092	chr6:37063421:T:A
chr6:37064722	['T', 'C']	98663	12036.781967312836	-601.5305834181676	-0.0118040888245188	0.0089049406740411	-1.3255662509834594	0.184986	0.184986	chr6	37064722	0.7328611383689697	chr6:37064722:T:C
chr6:37067795	['T', 'A']	98663	82011.5250443644	-1654.3281003423026	0.0011030595773318	0.0043798250088664	0.2518501481449237	0.801157	0.801157	chr6	37067795	0.0962823683698114	chr6:37067795:T:A
chr6:37070042	['T', 'TA']	98663	109991.60749728837	-2043.418007444026	0.0044783569069546	0.0043376080181166	1.0324485034724622	0.301865	0.301865	chr6	37070042	0.520187238709393	chr6:37070042:T:TA
chr6:37070257	['T', 'C']	98663	112190.70197493816	-1794.9347840556593	0.0042029267190502	0.0043687182280718	0.9620503084963616	0.336027	0.336027	chr6	37070257	0.4736258253485349	chr6:37070257:T:C
chr6:37070656	['A', 'G']	98663	110985.12401929978	-2038.287147632932	0.0044601298411288	0.004343496273755	1.026852461708908	0.304492	0.304492	chr6	37070656	0.5164241132166434	chr6:37070656:A:G
chr6:37071788	['C', 'T']	98663	108926.04021165096	-1906.275465984642	0.0050643414629131	0.0043362703348854	1.167902614873969	0.242849	0.242849	chr6	37071788	0.6146636805186207	chr6:37071788:C:T
chr6:37072527	['G', 'C']	98663	111596.5730605873	-1684.9033328538517	0.0049147586190605	0.0043633471438785	1.1263735057054878	0.26001	0.26001	chr6	37072527	0.5850099487164782	chr6:37072527:G:C
chr6:37074702	['A', 'G']	98663	112459.25848926554	-1725.819958170652	0.0051349872297032	0.0043706689464157	1.1748744397386413	0.240048	0.240048	chr6	37074702	0.619701908076745	chr6:37074702:A:G
chr6:37077773	['C', 'G']	98663	109504.65931459502	-1932.8627150391824	0.0052242090074372	0.0043354168961156	1.2050072997865364	0.228203	0.228203	chr6	37077773	0.6416786505624944	chr6:37077773:C:G
chr6:37079688	['T', 'G']	98663	109619.99949317815	-1549.973038172753	0.0053580897143371	0.0043620066299439	1.2283543260928165	0.219317	0.219317	chr6	37079688	0.6589277033883953	chr6:37079688:T:G
chr6:37080463	['G', 'A']	98663	108207.77290517528	-1615.7910400213598	0.0047668200460868	0.0043474703864461	1.096458313079726	0.272881	0.272881	chr6	37080463	0.5640267020817273	chr6:37080463:G:A
chr6:37081051	['G', 'A']	98663	108585.62055015368	-1537.536790621357	0.0046677847636523	0.0043530818356817	1.0722942824991335	0.28359	0.28359	chr6	37081051	0.5473090873866755	chr6:37081051:G:A
chr6:37081992	['C', 'T']	98663	104684.58682847212	-1629.3199915260984	0.005152914409534	0.0043290995106201	1.190297057596592	0.233933	0.233933	chr6	37081992	0.6309085096701288	chr6:37081992:C:T
chr6:37082582	['G', 'A']	98663	3836.972241935155	-269.4053974642576	-0.0071825816258715	0.015409779368602	-0.4661054161817728	0.641141	0.641141	chr6	37082582	0.1930464497510987	chr6:37082582:G:A
chr6:37082995	['G', 'A']	98663	18543.315621959133	-689.9795907348682	0.0036629359633375	0.0072728071887305	0.5036481606460547	0.61451	0.61451	chr6	37082995	0.2114710453902493	chr6:37082995:G:A
chr6:37086068	['A', 'C']	98663	107096.45311517957	-1390.8431566145205	0.0052572164134963	0.0043578463020842	1.2063794932331475	0.227674	0.227674	chr6	37086068	0.6426865622757195	chr6:37086068:A:C
chr6:37086318	['T', 'G']	98663	106960.46643948152	-1432.385133904197	0.0048106264712741	0.0043568171907136	1.104160734934598	0.269526	0.269526	chr6	37086318	0.5693993339581942	chr6:37086318:T:G
chr6:37086900	['A', 'G']	98663	107316.3673297557	-1413.9082653660105	0.0052473865342697	0.0043601452795737	1.2034889201633987	0.22879	0.22879	chr6	37086900	0.64056296169601	chr6:37086900:A:G
chr6:37089204	['G', 'A']	98663	6347.772055022251	-244.30169412188792	-0.0125978732132239	0.012054188539118	-1.045103382309111	0.295978	0.295978	chr6	37089204	0.5287405687845903	chr6:37089204:G:A
chr6:37089239	['T', 'C']	98663	80349.68909752704	-806.2783091339459	0.0034441212316915	0.004432328698387	0.777045536569729	0.437134	0.437134	chr6	37089239	0.3593854130525016	chr6:37089239:T:C
chr6:37089475	['C', 'T']	98663	80737.73122858246	-781.9474217376256	0.0035045940970612	0.0044318973357244	0.7907660831426718	0.429082	0.429082	chr6	37089475	0.3674597037489406	chr6:37089475:C:T
chr6:37089902	['C', 'G']	98663	6394.388862422331	-235.5038996977293	-0.0123381662110954	0.0120108394199863	-1.0272526157134765	0.304304	0.304304	chr6	37089902	0.5166923389119276	chr6:37089902:C:G
chr6:37090351	['T', 'C']	98663	108200.78734552504	-1542.3827055255113	0.0031586101175593	0.0043676898639664	0.7231763737663702	0.469573	0.469573	chr6	37090351	0.3282968825613798	chr6:37090351:T:C
chr6:37090524	['G', 'A']	98663	80893.57294561544	-808.1596468274494	0.0031231123177306	0.0044303601713172	0.7049341807354765	0.480853	0.480853	chr6	37090524	0.3179876700839675	chr6:37090524:G:A
chr6:37090636	['T', 'A']	98663	80130.98660015821	-822.7306964958652	0.0034313031466602	0.0044411829799109	0.7726101721503714	0.439755	0.439755	chr6	37090636	0.3567892139283415	chr6:37090636:T:A
chr6:37091386	['G', 'A']	98663	6204.440196237432	-235.29416051443616	-0.0107850440177266	0.0121930341777508	-0.8845250378619087	0.376415	0.376415	chr6	37091386	0.4243330784237704	chr6:37091386:G:A
chr6:37091965	['G', 'A']	98663	20192.841983092425	-558.8423603602929	0.0046930769844113	0.0070171867594155	0.6687975032322225	0.503626	0.503626	chr6	37091965	0.2978918572674014	chr6:37091965:G:A
chr6:37092513	['C', 'G']	98663	6389.259033641127	-242.2499719506905	-0.0149911628831183	0.0120244943187964	-1.2467187796566603	0.212504	0.212504	chr6	37092513	0.672632890735656	chr6:37092513:C:G
chr6:37092631	['G', 'A']	98663	75717.1858107423	-587.3391466490739	0.0031679479910319	0.0045035625471745	0.7034315517654842	0.481789	0.481789	chr6	37092631	0.3171431198499968	chr6:37092631:G:A
chr6:37092987	['T', 'C']	98663	78585.54057944569	-653.3704720556011	0.0022121982098215	0.0044711411597242	0.4947726163845814	0.620762	0.620762	chr6	37092987	0.207074876310796	chr6:37092987:T:C
chr6:37093033	['T', 'C']	98663	78072.4086840158	-614.9139324096674	0.0031872008759474	0.0044754832657326	0.7121467530335326	0.476376	0.476376	chr6	37093033	0.3220501265555915	chr6:37093033:T:C
chr6:37093382	['G', 'T']	98663	56781.33058630336	-531.1041344255756	-0.0033469963566236	0.0047955276898033	-0.6979412012864357	0.485216	0.485216	chr6	37093382	0.3140648867066553	chr6:37093382:G:T
chr6:37093406	['C', 'T']	98663	47064.15528951422	-305.48186212703644	0.0013718731794918	0.0050767708049237	0.2702255493120425	0.786987	0.786987	chr6	37093406	0.1040324415607516	chr6:37093406:C:T
chr6:37093998	['G', 'A']	98663	88025.16706201978	-3932.38190609916	0.0023680650802142	0.0043323858959545	0.5465960644054201	0.584658	0.584658	chr6	37093998	0.2330981033978618	chr6:37093998:G:A
chr6:37095453	['C', 'A']	98663	64842.11578467151	-2619.8497502019577	-0.0015647359495049	0.0045228109207993	-0.3459653690825556	0.729369	0.729369	chr6	37095453	0.137052699227671	chr6:37095453:C:A
chr6:37095561	['A', 'G']	98663	64901.18271394687	-2620.250507800291	-0.0016360042568422	0.004521372797791	-0.3618379483420552	0.717474	0.717474	chr6	37095561	0.1441938323795058	chr6:37095561:A:G
chr6:37095960	['G', 'A']	98663	2804.995052115017	-83.14894965239598	-0.0213433180605123	0.0179723811422634	-1.1875620649020109	0.235009	0.235009	chr6	37095960	0.6289155054921253	chr6:37095960:G:A
chr6:37096270	['G', 'A']	98663	62642.06327805038	-2506.1694260073805	-0.0022358278101718	0.0045714146496603	-0.489088822939734	0.62478	0.62478	chr6	37096270	0.2042728812252819	chr6:37096270:G:A
chr6:37096474	['C', 'T']	98663	2692.0545707016954	-122.352123495313	-0.0357237965802184	0.0183548069327493	-1.9462910566756613	0.0516226	0.0516226	chr6	37096474	1.28716012576625	chr6:37096474:C:T
chr6:37096711	['T', 'C']	98663	39001.11533275887	-1853.378886013685	0.0054070498585662	0.0053521578120983	1.0102560590316985	0.312375	0.312375	chr6	37096711	0.5053237308654935	chr6:37096711:T:C
chr6:37097937	['C', 'G']	98663	136777.24938166488	-4432.570748534771	-0.0038524544532123	0.0046144718489526	-0.8348635725422608	0.403797	0.403797	chr6	37097937	0.3938369119606944	chr6:37097937:C:G
chr6:37098630	['C', 'T']	98663	2073.664627693382	151.4764830900634	0.0095744373254469	0.021724430443156	0.4407221331072097	0.659415	0.659415	chr6	37098630	0.1808411779949057	chr6:37098630:C:T
chr6:37099157	['CT', 'C']	98663	136537.75820087586	-4392.140865927766	-0.0032333443255713	0.0046101178654936	-0.7013582775773797	0.483081	0.483081	chr6	37099157	0.3159800433609762	chr6:37099157:CT:C
chr6:37100912	['G', 'A']	98663	1978.16039734428	157.50616205821623	0.0126795062234958	0.021737879288733	0.5832908562551368	0.559699	0.559699	chr6	37100912	0.2520454690355069	chr6:37100912:G:A
chr6:37101557	['A', 'G']	98663	136731.63014059665	-4464.998230953314	-0.0035705733192738	0.0046130508926067	-0.7740155923699876	0.438923	0.438923	chr6	37101557	0.3576116610976824	chr6:37101557:A:G
chr6:37101986	['A', 'AG']	98663	136571.14749561567	-4466.982497837975	-0.0033669642355155	0.0046089099371936	-0.730533744724401	0.465066	0.465066	chr6	37101986	0.33248540968678	chr6:37101986:A:AG
chr6:37102337	['G', 'A']	98663	128923.76037464268	-4736.263117511479	-0.0036723498650545	0.0044690942050395	-0.821721292183416	0.411238	0.411238	chr6	37102337	0.3859067616494315	chr6:37102337:G:A
chr6:37103163	['C', 'G']	98663	3662.074233993169	171.48150988490147	-0.0099527955614634	0.0160010085894363	-0.6220105130144161	0.533936	0.533936	chr6	37103163	0.272510796365795	chr6:37103163:C:G
chr6:37103666	['G', 'A']	98663	7888.39976484421	-198.11086494230912	0.0048801239537531	0.010825037792327	0.450818190880803	0.652122	0.652122	chr6	37103666	0.1856711481786238	chr6:37103666:G:A
chr6:37104030	['G', 'A']	98663	9231.403474981753	-11.47301608180485	0.0082201634665845	0.0100873017494492	0.8149021086866279	0.41513	0.41513	chr6	37104030	0.3818158805369913	chr6:37104030:G:A
chr6:37104495	['G', 'A']	98663	9205.279900668964	-24.054818392815623	0.007240924888948	0.0101008670200799	0.7168617183607568	0.473461	0.473461	chr6	37104495	0.3247157889571461	chr6:37104495:G:A
chr6:37106463	['G', 'C']	98663	9326.617102634073	-21.169222388896983	-0.0183532923698107	0.0101247289468807	-1.8127193790669367	0.0698782	0.0698782	chr6	37106463	1.1556582905828627	chr6:37106463:G:C
chr6:37107733	['T', 'C']	98663	7893.240006081491	-180.1279644914195	0.007342605951897	0.0108207046066269	0.6785700394593716	0.497412	0.497412	chr6	37107733	0.3032837416416385	chr6:37107733:T:C
chr6:37109045	['T', 'C']	98663	76947.64091108053	-2151.4987716684045	-0.0075675721760088	0.004381798500161	-1.727047050595933	0.0841623	0.0841623	chr6	37109045	1.074882404563203	chr6:37109045:T:C
chr6:37110080	['C', 'T']	98663	22554.457201933896	-1254.00226824107	-0.0152695447361339	0.0066990233572414	-2.27936878584368	0.0226473	0.0226473	chr6	37110080	1.6449835669401769	chr6:37110080:C:T
chr6:37111286	['G', 'A']	98663	134503.44891939012	-4605.640356419293	-0.0064649886535881	0.0045649125983885	-1.41623492547707	0.15671	0.15671	chr6	37111286	0.8049032893881438	chr6:37111286:G:A
chr6:37112107	['A', 'C']	98663	8383.019594327478	-181.4293974412456	0.0026346877276909	0.010549834646216	0.2497373481238385	0.802791	0.802791	chr6	37112107	0.0953975049840622	chr6:37112107:A:C
chr6:37112350	['A', 'G']	98663	134678.2853001399	-4638.098287933809	-0.0069958978106464	0.0045697969655664	-1.530899045047469	0.125798	0.125798	chr6	37112350	0.9003262634684002	chr6:37112350:A:G
chr6:37112812	['C', 'T']	98663	8325.3375262267	-171.54073342078934	0.0039290005408001	0.0105851145774472	0.3711816732878163	0.710503	0.710503	chr6	37112812	0.1484340839846535	chr6:37112812:C:T
chr6:37112887	['A', 'G']	98663	146821.34542321338	-4755.989950637593	-0.0057801087860886	0.0048716256321849	-1.1864845992889403	0.235434	0.235434	chr6	37112887	0.6281308186968201	chr6:37112887:A:G
chr6:37113546	['C', 'A']	98663	134960.0531425961	-4469.88809089274	-0.0052238339943347	0.004577803905745	-1.1411222721399112	0.253822	0.253822	chr6	37113546	0.5954707381730591	chr6:37113546:C:A
chr6:37114252	['G', 'A']	98663	134656.02577021724	-4591.629951943742	-0.0060478655006693	0.0045680614376181	-1.323945744438766	0.185524	0.185524	chr6	37114252	0.7315999006400118	chr6:37114252:G:A
chr6:37114324	['TATTAA', 'T']	98663	7282.295239157097	-240.86219817433712	0.0092044344279855	0.0112628141208379	0.8172410846198648	0.413793	0.413793	chr6	37114324	0.3832168604249653	chr6:37114324:TATTAA:T
chr6:37114479	['C', 'T']	98663	8337.605612100077	-163.6049446024592	0.0047598610154186	0.0105804422378805	0.449873541048898	0.652803	0.652803	chr6	37114479	0.1852178584201695	chr6:37114479:C:T
chr6:37114609	['A', 'G']	98663	134664.58193929069	-4588.699479688314	-0.0060404914525129	0.0045678555354562	-1.3223910882526673	0.186041	0.186041	chr6	37114609	0.7303913347522503	chr6:37114609:A:G
chr6:37115033	['A', 'G']	98663	135275.16382640088	-4505.612384848898	-0.0054673660594341	0.0045813709871432	-1.1933908157137298	0.232719	0.232719	chr6	37115033	0.6331681579324263	chr6:37115033:A:G
chr6:37115271	['G', 'A']	98663	80497.3176302424	-2347.1174690210023	-0.0090273233344272	0.0043311049952507	-2.084300275409164	0.0371354	0.0371354	chr6	37115271	1.4302118937665025	chr6:37115271:G:A
chr6:37115416	['T', 'C']	98663	134640.22125446136	-4585.973223873131	-0.0057656439354143	0.0045684690467094	-1.262051658107915	0.206933	0.206933	chr6	37115416	0.6841702460423907	chr6:37115416:T:C
chr6:37116283	['A', 'G']	98663	135684.28260979874	-4411.288304303251	-0.0051758924095923	0.0045919304903759	-1.1271713325017352	0.259673	0.259673	chr6	37116283	0.5855732046279343	chr6:37116283:A:G
chr6:37116685	['C', 'G']	98663	135180.40245126362	-4499.464842551259	-0.0053214964571498	0.0045800720655101	-1.1618805077812882	0.245287	0.245287	chr6	37116685	0.6103254684176425	chr6:37116685:C:G
chr6:37117633	['G', 'A']	98663	44193.30767539594	-2132.849824807718	0.0049330272614213	0.0052053735861492	0.9476797735608152	0.343295	0.343295	chr6	37117633	0.4643325219113395	chr6:37117633:G:A
chr6:37117754	['C', 'T']	98663	42924.11504730559	-2120.966328892485	0.0050340787305083	0.0051643703059086	0.974771062553112	0.329676	0.329676	chr6	37117754	0.4819126678005825	chr6:37117754:C:T
chr6:37118240	['C', 'T']	98663	42820.756349552335	-2131.686134673669	0.0046259677846195	0.0051612036027033	0.896296317819459	0.370097	0.370097	chr6	37118240	0.4316844352743188	chr6:37118240:C:T
chr6:37119573	['C', 'T']	98663	81735.91183536922	-2161.577115825736	-0.0074885925664884	0.0043284206321003	-1.7300981588877151	0.0836159	0.0836159	chr6	37119573	1.077711131344681	chr6:37119573:C:T
chr6:37122691	['G', 'A']	98663	124045.40253644488	-4133.895974187204	-0.0019183007694938	0.0044040516436052	-0.4355763566667575	0.663145	0.663145	chr6	37122691	0.1783915005322934	chr6:37122691:G:A
chr6:37124582	['T', 'C']	98663	29099.25820449129	-1000.3689009115124	0.0117239065079107	0.0059825937061909	1.9596695152101864	0.0500372	0.0500372	chr6	37124582	1.300707000708675	chr6:37124582:T:C
chr6:37124841	['G', 'A']	98663	13492.230755975426	-452.6356252958252	0.0074230201470589	0.0083942838231903	0.8842946347074645	0.376539	0.376539	chr6	37124841	0.4241900351137068	chr6:37124841:G:A
chr6:37124919	['C', 'T']	98663	13454.454711375642	-447.690718078931	0.008690682105084	0.0084062797594121	1.0338321295283388	0.301217	0.301217	chr6	37124919	0.5211205211902997	chr6:37124919:C:T
chr6:37124948	['C', 'CA']	98663	31730.64819076782	-169.67626414015382	-0.0024486666318131	0.0058948170291894	-0.4153931529491179	0.677855	0.677855	chr6	37124948	0.1688631961545334	chr6:37124948:C:CA
chr6:37126835	['AAAAAAAAC', 'A']	98663	95619.16172099288	-2666.836855718147	-0.0064098205925412	0.0042909535739631	-1.4937986352113064	0.135231	0.135231	chr6	37126835	0.8689237404528527	chr6:37126835:AAAAAAAAC:A
chr6:37127661	['G', 'A']	98663	93819.72368381033	-2589.574999433987	-0.0063770362282565	0.0042942207635866	-1.4850275706203362	0.13754	0.13754	chr6	37127661	0.8615709799939963	chr6:37127661:G:A
chr6:37127744	['G', 'A']	98663	93692.04271927336	-2602.864675557092	-0.0064317038095466	0.0042937122261907	-1.4979354625385948	0.134153	0.134153	chr6	37127744	0.8723996109616455	chr6:37127744:G:A
chr6:37127832	['C', 'T']	98663	93703.1453986984	-2592.4785496640284	-0.0062091948284247	0.0042934857475507	-1.4461896914335313	0.148127	0.148127	chr6	37127832	0.8293657727936692	chr6:37127832:C:T
chr6:37128171	['T', 'C']	98663	139656.80282247034	-3817.1931880036095	0.000552176600517	0.0047196317688929	0.1169956953329456	0.906864	0.906864	chr6	37128171	0.0424578380536393	chr6:37128171:T:C
chr6:37129598	['G', 'T']	98663	94439.24479325104	-2621.109103576277	-0.0076557716324048	0.0043019526216135	-1.7796038928790578	0.0751439	0.0751439	chr6	37129598	1.124106268621509	chr6:37129598:G:T
chr6:37129707	['A', 'C']	98663	99499.13599822274	-2663.972159485215	-0.0066706359795576	0.0044891271361008	-1.485953900907251	0.137295	0.137295	chr6	37129707	0.8623452785822492	chr6:37129707:A:C
chr6:37129980	['G', 'A']	98663	78453.08389176696	-1900.065557283552	-0.0032637016368829	0.0044020766622947	-0.7414004542078209	0.458452	0.458452	chr6	37129980	0.3387061283176028	chr6:37129980:G:A
chr6:37130408	['G', 'C']	98663	121805.75301833804	-3022.682184461529	0.0038728288002837	0.0044087438687875	0.8784426847071053	0.379706	0.379706	chr6	37130408	0.4205525402152106	chr6:37130408:G:C
chr6:37130530	['A', 'G']	98663	121900.35522487914	-3085.66970169412	0.0028099698200911	0.004410362273522	0.6371290261031514	0.524042	0.524042	chr6	37130530	0.2806339045481972	chr6:37130530:A:G
chr6:37130603	['T', 'G']	98663	89099.15824581322	-2832.6469755724734	-0.0020172948405911	0.0042825471202969	-0.4710502380768322	0.637606	0.637606	chr6	37130603	0.1954476047947687	chr6:37130603:T:G
chr6:37130674	['C', 'G']	98663	13650.553421380717	383.6453096836387	0.0153635901546378	0.008483125460097	1.811076616384506	0.070132	0.070132	chr6	37130674	1.1540837758655318	chr6:37130674:C:G
chr6:37130742	['G', 'A']	98663	86604.65560759034	-2818.0848315876183	-0.0011938502935669	0.0042977716182361	-0.2777835584611444	0.781179	0.781179	chr6	37130742	0.1072494401239493	chr6:37130742:G:A
chr6:37130925	['T', 'TG']	98663	2287.442191535673	184.55080825824749	0.0140276765690119	0.0202719592361815	0.6919743871611201	0.488955	0.488955	chr6	37130925	0.3107311084652758	chr6:37130925:T:TG
chr6:37131121	['T', 'G']	98663	136285.87962840876	-4133.359560026651	9.691957438962908e-05	0.0046323645049549	0.0209222685921975	0.983308	0.983308	chr6	37131121	0.0073104274892278	chr6:37131121:T:G
chr6:37131347	['A', 'G']	98663	40467.43363746958	-1750.736687085359	-0.0027549306203597	0.0052729769638029	-0.5224621004930091	0.60135	0.60135	chr6	37131347	0.2208726846937971	chr6:37131347:A:G
chr6:37132177	['T', 'C']	98663	30984.19828494973	-1188.1267932572032	0.0026327166668833	0.0058570743534935	0.4494934685801037	0.653077	0.653077	chr6	37132177	0.1850356109092378	chr6:37132177:T:C
chr6:37132303	['T', 'C']	98663	30641.832554414505	-1231.0060386612845	0.0029257440235555	0.0058823239117483	0.4973789385708855	0.618923	0.618923	chr6	37132303	0.2083633780480432	chr6:37132303:T:C
chr6:37132471	['T', 'C']	98663	31785.076723418104	-1179.020367207963	0.0040086392559692	0.00585038033162	0.6851929325523488	0.493224	0.493224	chr6	37132471	0.3069557990390568	chr6:37132471:T:C
chr6:37132770	['G', 'A']	98663	31003.00399238327	-1237.0261949835487	0.0024307086783017	0.005887527286487	0.412857310042649	0.679712	0.679712	chr6	37132770	0.1676750627424742	chr6:37132770:G:A
chr6:37132808	['G', 'A']	98663	32933.29208905379	-1345.366441449012	0.0015139159672959	0.0059727725859862	0.2534695479362554	0.799906	0.799906	chr6	37132808	0.096961045607904	chr6:37132808:G:A
chr6:37132934	['A', 'G']	98663	30358.08059185068	-1261.8331644451457	0.0040825823241944	0.0059545115046404	0.6856284215779596	0.492949	0.492949	chr6	37132934	0.3071980100621106	chr6:37132934:A:G
chr6:37132990	['G', 'A']	98663	30900.85099969212	-1266.2030645678435	0.0022181850669411	0.0059009508640093	0.3759029888674713	0.70699	0.70699	chr6	37132990	0.1505867290256369	chr6:37132990:G:A
chr6:37132996	['G', 'A']	98663	103157.00452623134	-2724.0041450872013	0.0013122715466878	0.0043787333450878	0.2996920440839267	0.764413	0.764413	chr6	37132996	0.1166719357192532	chr6:37132996:G:A
chr6:37133154	['C', 'T']	98663	30559.362839125693	-1255.5844131372685	0.0024610307838147	0.0058906645461352	0.4177849145100981	0.676105	0.676105	chr6	37133154	0.1699858523135787	chr6:37133154:C:T
chr6:37133753	['G', 'C']	98663	27369.21242535764	-1258.7078397907433	0.0046884287184382	0.0061570156827529	0.7614774689581266	0.446374	0.446374	chr6	37133753	0.3503011097366433	chr6:37133753:G:C
chr6:37133772	['C', 'A']	98663	102127.19378681717	-2702.77157021065	0.0006166636555428	0.0043357989478778	0.1422260725084218	0.886902	0.886902	chr6	37133772	0.0521243657495174	chr6:37133772:C:A
chr6:37135046	['G', 'A']	98663	101030.3839143613	-2582.1170573754416	0.0009611978926602	0.0043343256883536	0.2217641132144201	0.824498	0.824498	chr6	37135046	0.0838103934943166	chr6:37135046:G:A
chr6:37135477	['G', 'A']	98663	27200.41104139002	-1299.6029921077109	0.0038837097689924	0.0061736726818498	0.6290760733736823	0.529301	0.529301	chr6	37135477	0.2762972855022677	chr6:37135477:G:A
chr6:37135532	['C', 'T']	98663	103252.9769570771	-2263.9461457990888	0.0018731859978715	0.0043302601416771	0.4325804770578998	0.665321	0.665321	chr6	37135532	0.176968768391941	chr6:37135532:C:T
chr6:37135633	['C', 'T']	98663	103469.28956761576	-2233.1718409434625	0.0021176139053839	0.0043326090599737	0.4887618236658565	0.625011	0.625011	chr6	37135633	0.204112339140306	chr6:37135633:C:T
chr6:37136163	['T', 'C']	98663	27203.271572394653	-1297.1910917955945	0.0039605293830594	0.0061744048192694	0.6414431024508028	0.521236	0.521236	chr6	37136163	0.2829655966789047	chr6:37136163:T:C
chr6:37136716	['A', 'G']	98663	134196.84291999516	-3470.782721328306	0.0036692660034682	0.0045915164690101	0.7991403337510538	0.424211	0.424211	chr6	37136716	0.3724180742037984	chr6:37136716:A:G
chr6:37136789	['G', 'C']	98663	27163.202503674423	-1283.2906833979175	0.0045491907374178	0.0061782865703922	0.7363191534718673	0.461538	0.461538	chr6	37136789	0.3357925362178922	chr6:37136789:G:C
chr6:37136977	['G', 'A']	98663	29833.32613631757	-1248.725564716709	0.0025086395925698	0.0059459314303033	0.4219085978329033	0.673093	0.673093	chr6	37136977	0.1719249259744993	chr6:37136977:G:A
chr6:37138117	['A', 'G']	98663	28953.059404915435	-1258.9694460333976	0.0029557171119944	0.0060871332596791	0.4855679982518086	0.627275	0.627275	chr6	37138117	0.2025420208930887	chr6:37138117:A:G
chr6:37138431	['G', 'A']	98663	104939.59041140326	-2337.16616560946	6.426078183910765e-05	0.0043326209367877	0.0148318495378805	0.988166	0.988166	chr6	37138431	0.0051700930355619	chr6:37138431:G:A
chr6:37138553	['T', 'C']	98663	133795.03851691142	-3507.7533252009894	0.00251046202439	0.0045849542049975	0.5475435330747086	0.584007	0.584007	chr6	37138553	0.2335819473342547	chr6:37138553:T:C
chr6:37138636	['T', 'C']	98663	105330.04082419032	-2286.021062391047	0.0002262419116452	0.0043372312621558	0.0521627503747067	0.958399	0.958399	chr6	37138636	0.0184536481003277	chr6:37138636:T:C
chr6:37139261	['G', 'A']	98663	136313.02729641763	-3618.395713534064	0.0023069420709836	0.0046340470553289	0.4978244811586045	0.618609	0.618609	chr6	37139261	0.2085837658363898	chr6:37139261:G:A
chr6:37140604	['G', 'T']	98663	134912.71559781837	-3478.0445579041	0.0041442755314011	0.0046060438086902	0.8997473110399363	0.368257	0.368257	chr6	37140604	0.43384898913576	chr6:37140604:G:T
chr6:37141000	['A', 'C']	98663	107457.92220566026	-2573.7864367558955	0.001455200485897	0.0043386636227081	0.3354029287453157	0.737322	0.737322	chr6	37141000	0.1323428075507756	chr6:37141000:A:C
chr6:37142066	['G', 'A']	98663	16564.518348065845	-1104.923228485152	-0.0005755530897366	0.0077013256051097	-0.074734288517134	0.940426	0.940426	chr6	37142066	0.0266753724220051	chr6:37142066:G:A
chr6:37142931	['A', 'G']	98663	17256.17813928113	-906.6163149572666	0.0029964494982005	0.0076146388853652	0.39351170072681	0.693942	0.693942	chr6	37142931	0.1586768265661518	chr6:37142931:A:G
chr6:37142949	['C', 'T']	98663	105681.92590517442	-2595.610393884278	0.0006276984510868	0.0043557675255353	0.1441074270853606	0.885416	0.885416	chr6	37142949	0.0528526343235969	chr6:37142949:C:T
chr6:37143275	['C', 'T']	98663	106232.61555276511	-2512.7801392967262	0.0014962443995795	0.0043653848337362	0.3427520039049893	0.731786	0.731786	chr6	37143275	0.1356159033775699	chr6:37143275:C:T
chr6:37143283	['T', 'C']	98663	134145.38528537969	-3760.926402361293	0.0022468999849293	0.0045886595372822	0.4896636951758162	0.624373	0.624373	chr6	37143283	0.2045558855656461	chr6:37143283:T:C
chr6:37143678	['G', 'A']	98663	94234.05731838368	-2228.6171401858933	0.0002803221647262	0.0043398253340953	0.0645929601184585	0.948498	0.948498	chr6	37143678	0.0229635805263777	chr6:37143678:G:A
chr6:37144230	['A', 'G']	98663	63031.134306243446	-2909.514778129293	-0.000956285300953	0.0045998931321937	-0.2078929386989799	0.835313	0.835313	chr6	37144230	0.0781507596041607	chr6:37144230:A:G
chr6:37144467	['G', 'A']	98663	147385.95065632762	-4229.122582190095	-0.0033702863312582	0.0049149861144279	-0.6857163484887259	0.492894	0.492894	chr6	37144467	0.3072464684810059	chr6:37144467:G:A
chr6:37145770	['A', 'G']	98663	54453.10921404813	-2544.192422449898	-0.0033504512189223	0.0047746019778158	-0.7017236692167201	0.482853	0.482853	chr6	37145770	0.3161850659478463	chr6:37145770:A:G
chr6:37146108	['T', 'C']	98663	20363.51111134524	-599.1316683577029	0.0109871083781904	0.0071845111628988	1.5292770975050411	0.126199	0.126199	chr6	37146108	0.8989440864247099	chr6:37146108:T:C
chr6:37146782	['C', 'T']	98663	3600.802911568212	-143.91946514591083	-0.0158412483563225	0.0158519264711893	-0.9993263837751089	0.317639	0.317639	chr6	37146782	0.4980661799069315	chr6:37146782:C:T
chr6:37148302	['G', 'T']	98663	56675.46765331981	-1691.6080361070156	0.002228106795647	0.0047019697835789	0.4738666767762778	0.635596	0.635596	chr6	37148302	0.1968188446040442	chr6:37148302:G:T
chr6:37148548	['C', 'T']	98663	49104.05970225051	-2147.5097800719545	0.0020204162405628	0.0049443482020138	0.4086314632411848	0.682811	0.682811	chr6	37148548	0.165699491071041	chr6:37148548:C:T
chr6:37150912	['C', 'T']	98663	35900.18573484986	-27.816226940830912	0.0129634459940674	0.005589198540532	2.319374754727092	0.0203768	0.0203768	chr6	37150912	1.6908640171627562	chr6:37150912:C:T
chr6:37152062	['G', 'T']	98663	2459.7423822714563	134.28795811634566	0.0122156808537683	0.0195212361604597	0.6257636941307645	0.531471	0.531471	chr6	37152062	0.2745204280053746	chr6:37152062:G:T
chr6:37152286	['G', 'A']	98663	45105.4341650749	-1921.88888399732	0.0010380408670963	0.0051061237226264	0.203293324542174	0.838906	0.838906	chr6	37152286	0.076286699443498	chr6:37152286:G:A
chr6:37152405	['T', 'C']	98663	51181.2686824441	-1588.945075890993	0.0015602968952666	0.0048632674945505	0.320833040135059	0.748338	0.748338	chr6	37152405	0.1259022010935549	chr6:37152405:T:C
chr6:37153646	['T', 'C']	98663	2516.7134350539127	25.8807814135168	0.0125554162706224	0.0190045062269631	0.6606546952958531	0.508835	0.508835	chr6	37153646	0.2934230235701746	chr6:37153646:T:C
chr6:37153683	['T', 'G']	98663	51517.26771951613	-1592.2470554637673	0.0018827340437694	0.0048810323898367	0.3857245544384657	0.699702	0.699702	chr6	37153683	0.1550868847162394	chr6:37153683:T:G
chr6:37154910	['T', 'C']	98663	53834.56818989033	-1844.3287396626465	-0.0003420542749096	0.004789673366278	-0.0714149481085476	0.943068	0.943068	chr6	37154910	0.0254569912923224	chr6:37154910:T:C
chr6:37154920	['A', 'C']	98663	2469.454026896728	124.68044144889436	0.0050922659286468	0.0194794651310065	0.2614171330885876	0.793771	0.793771	chr6	37154920	0.1003047718562171	chr6:37154920:A:C
chr6:37156219	['C', 'T']	98663	51390.213381518566	-1953.808934778194	-0.0003263781274638	0.0048669366807636	-0.0670602781322153	0.946534	0.946534	chr6	37156219	0.0238637813333803	chr6:37156219:C:T
chr6:37156267	['A', 'T']	98663	51403.96625328285	-1936.6400330502065	-0.0001971633552739	0.004862812950455	-0.0405451242486133	0.967659	0.967659	chr6	37156267	0.0142776597466361	chr6:37156267:A:T
chr6:37156276	['C', 'T']	98663	48322.1419373809	-1764.5631125469777	0.0012571762451835	0.0049595291477728	0.2534870161511499	0.799892	0.799892	chr6	37156276	0.096968646720978	chr6:37156276:C:T
chr6:37158492	['G', 'A']	98663	55584.7745827781	-1661.9295910341616	0.0010720853638637	0.0047561496561437	0.2254103510975172	0.821661	0.821661	chr6	37158492	0.0853073262510996	chr6:37158492:G:A
chr6:37158932	['A', 'G']	98663	55789.04289239331	-1668.7947390447605	0.0012479672242714	0.0047407690240107	0.2632415158702809	0.792365	0.792365	chr6	37158932	0.101074716175606	chr6:37158932:A:G
chr6:37159356	['T', 'C']	98663	51845.44942542738	-1920.2804941108093	0.0005542162465014	0.004851680311148	0.1142318147442557	0.909054	0.909054	chr6	37159356	0.0414103178721368	chr6:37159356:T:C
chr6:37159445	['A', 'G']	98663	51877.45417836336	-1937.2793592147489	0.0005325664509575	0.0048570618452173	0.1096478628292546	0.912689	0.912689	chr6	37159445	0.0396771836849211	chr6:37159445:A:G
chr6:37159843	['C', 'T']	98663	2394.9080526283674	112.83753909307886	0.0055665897909341	0.0197803924277649	0.2814195831181043	0.778389	0.778389	chr6	37159843	0.1088033100380808	chr6:37159843:C:T
chr6:37160587	['C', 'T']	98663	51914.14852674634	-1960.5848345006127	-0.0003014044834323	0.0048590394461563	-0.0620296432602097	0.950539	0.950539	chr6	37160587	0.0220300596114549	chr6:37160587:C:T
chr6:37162506	['A', 'G']	98663	51910.83657267999	-1935.924888347049	0.0003941658020204	0.0048453477482068	0.0813493318753724	0.935164	0.935164	chr6	37162506	0.0291122200907403	chr6:37162506:A:G
chr6:37162666	['T', 'A']	98663	11057.681128862218	-641.2603986736854	-0.0021278231138835	0.0092278432875609	-0.230587261570842	0.817636	0.817636	chr6	37162666	0.0874399950748803	chr6:37162666:T:A
chr6:37162706	['A', 'G']	98663	47954.06720942496	-1712.5838854898602	0.0007497069889693	0.0049643691718477	0.1510175740395927	0.879962	0.879962	chr6	37162706	0.0555360818801057	chr6:37162706:A:G
chr6:37163792	['AAAAC', 'A']	98663	45532.219656174224	-1874.81185503422	0.0022562898823244	0.0050869124366739	0.4435480088192179	0.65737	0.65737	chr6	37163792	0.1821901194386766	chr6:37163792:AAAAC:A
chr6:37164046	['G', 'A']	98663	2829.240365296801	-224.02235030418024	-0.0240072747521608	0.0178539063270469	-1.3446510983309097	0.178741	0.178741	chr6	37164046	0.7477758166527	chr6:37164046:G:A
chr6:37164315	['A', 'G']	98663	48991.22063865605	-1706.3371509347269	0.0021367883312768	0.0049371307465709	0.4327996241057527	0.665161	0.665161	chr6	37164315	0.1770732224430887	chr6:37164315:A:G
chr6:37166600	['A', 'G']	98663	51798.97517335064	-1927.3568223778584	0.0003999935282283	0.0048489794258898	0.0824902506479323	0.934257	0.934257	chr6	37166600	0.0295336394778063	chr6:37166600:A:G
chr6:37170444	['C', 'G']	98663	55361.2723300282	-1474.9032862844865	0.0026577466362794	0.0047316688904814	0.5616932836585392	0.574326	0.574326	chr6	37170444	0.2408415225644953	chr6:37170444:C:G
chr6:37171546	['T', 'C']	98663	62530.3093104357	-1394.9353878350776	0.0018871421170572	0.0045801223982738	0.4120287522814975	0.680319	0.680319	chr6	37171546	0.1672873998612325	chr6:37171546:T:C
chr6:37174646	['C', 'T']	98663	57247.82684469863	-1820.6334320178928	-0.0001301587020268	0.0047054965036832	-0.0276609921875317	0.977933	0.977933	chr6	37174646	0.0096908985120247	chr6:37174646:C:T
chr6:37175784	['T', 'C']	98663	4550.138353942833	501.6556268034124	-5.0696343373827775e-05	0.0148544072514742	-0.0034128822857469	0.997277	0.997277	chr6	37175784	0.0011841968909958	chr6:37175784:T:C
chr6:37175881	['A', 'G']	98663	61803.27534086877	-1387.5692317496344	0.0005955182291572	0.0045981416202668	0.1295128072029097	0.896952	0.896952	chr6	37175881	0.0472307974162283	chr6:37175881:A:G
chr6:37175918	['A', 'G']	98663	4542.874842869309	498.63065984619766	-0.0004081262963845	0.0148609948251182	-0.0274629189490557	0.978091	0.978091	chr6	37175918	0.0096207372785327	chr6:37175918:A:G
chr6:37176121	['GGC', 'G']	98663	2363.19161725204	182.2332566463756	0.0318343235577349	0.0201665497449285	1.578570650923599	0.114438	0.114438	chr6	37176121	0.9414297408401566	chr6:37176121:GGC:G
chr6:37176628	['A', 'G']	98663	158833.6591625531	-4976.443227289004	-0.0028003020154912	0.0053647485821926	-0.5219819666454353	0.601684	0.601684	chr6	37176628	0.2206315371274231	chr6:37176628:A:G
chr6:37177119	['A', 'G']	98663	2170.10997587626	163.99675305702144	0.0395625155892101	0.0210242827781372	1.8817533994715103	0.0598724	0.0598724	chr6	37177119	1.2227733327033927	chr6:37177119:A:G
chr6:37179621	['C', 'T']	98663	4578.537761601496	496.2254007450803	-0.0013328326565324	0.0148667547325901	-0.0896518897705846	0.928564	0.928564	chr6	37179621	0.032188157741154	chr6:37179621:C:T
chr6:37179810	['G', 'A']	98663	4685.232557896402	497.78775017184176	-0.0001926293719959	0.0148654392874398	-0.0129582024635307	0.989661	0.989661	chr6	37179810	0.0045135438286798	chr6:37179810:G:A
chr6:37179915	['C', 'T']	98663	4563.8856145832215	490.87944540712255	-0.0032741323673159	0.0148300515490829	-0.2207768702947259	0.825267	0.825267	chr6	37179915	0.083405520702408	chr6:37179915:C:T
chr6:37180404	['A', 'C']	98663	4542.414357248566	497.3277293883335	-0.0012331804976075	0.0148646488222431	-0.0829606210247146	0.933883	0.933883	chr6	37180404	0.0297075302337473	chr6:37180404:A:C
chr6:37180610	['T', 'C']	98663	4548.028250134361	500.5767655147174	-0.0005507319631526	0.0148598316848325	-0.0370617901220796	0.970436	0.970436	chr6	37180610	0.0130331009385272	chr6:37180610:T:C
chr6:37180865	['T', 'A']	98663	4547.036865128952	492.2554811251191	2.1851964502788e-05	0.0149496881889627	0.0014617003529826	0.998834	0.998834	chr6	37180865	0.0005066828194217	chr6:37180865:T:A
chr6:37181041	['C', 'A']	98663	4633.555455227976	517.2488777636139	0.0019677760033697	0.0147204983097061	0.1336759097395678	0.893659	0.893659	chr6	37181041	0.0488281665166897	chr6:37181041:C:A
chr6:37181911	['C', 'T']	98663	3755.484486534716	-121.00279623046444	-0.014949699309603	0.015539671013041	-0.9620344791763672	0.336035	0.336035	chr6	37181911	0.4736154859576591	chr6:37181911:C:T
chr6:37181956	['T', 'C']	98663	62193.25686080623	-1319.6031761286351	0.0015225808752269	0.0046487494940914	0.3275248273029515	0.743272	0.743272	chr6	37181956	0.1288522273134724	chr6:37181956:T:C
chr6:37182490	['T', 'C']	98663	3754.7991930415033	-121.03372194529976	-0.0150899470596768	0.0155396008353556	-0.9710640073420864	0.331519	0.331519	chr6	37182490	0.4794915762827551	chr6:37182490:T:C
chr6:37182849	['C', 'G']	98663	3749.9121746976334	-122.74710137632236	-0.0155411229324983	0.0155489707883168	-0.9994952813324212	0.317557	0.317557	chr6	37182849	0.4981783095416078	chr6:37182849:C:G
chr6:37183081	['A', 'G']	98663	61108.6260784055	-1288.5598290507044	0.0012040328537508	0.0046201459259422	0.2606049404176206	0.794398	0.794398	chr6	37183081	0.0999618579039858	chr6:37183081:A:G
chr6:37183198	['A', 'G']	98663	4504.234930636715	491.292584541214	-0.0010023898097065	0.0149400339577438	-0.0670942122716488	0.946507	0.946507	chr6	37183198	0.0238761698141498	chr6:37183198:A:G
chr6:37183864	['G', 'A']	98663	3751.106093044488	-121.6956668998259	-0.0155042117091068	0.0155525620032077	-0.9968911685360294	0.31882	0.31882	chr6	37183864	0.4964544425544895	chr6:37183864:G:A
chr6:37184164	['T', 'C']	98663	2556.321390905769	246.07979180559275	0.0374862543974833	0.0194126834500296	1.931018681367621	0.0534836	0.0534836	chr6	37184164	1.271779367911266	chr6:37184164:T:C
chr6:37186660	['G', 'A']	98663	3827.978724698817	-114.15648571256406	-0.0137851186425631	0.0153737243262103	-0.8966674795294198	0.369899	0.369899	chr6	37186660	0.4319168427723835	chr6:37186660:G:A
chr6:37188292	['C', 'T']	98663	4541.414266020638	537.6363816220207	0.0063082939502929	0.0148536723203132	0.4246959145359624	0.671059	0.671059	chr6	37188292	0.1732392946626229	chr6:37188292:C:T
chr6:37188691	['T', 'C']	98663	9653.36978580624	573.8862190974896	8.20406727097775e-05	0.0101836258326838	0.0080561358064111	0.993572	0.993572	chr6	37188691	0.0028006559122982	chr6:37188691:T:C
chr6:37189561	['A', 'G']	98663	114449.6404487543	-2849.755107337953	-0.0014136599825166	0.004366007049234	-0.3237878378516754	0.746099	0.746099	chr6	37189561	0.1272035420969489	chr6:37189561:A:G
chr6:37189971	['T', 'C']	98663	110719.2621714098	-3931.793438490082	-0.0018206760182409	0.0042784171602045	-0.4255489705809571	0.670437	0.670437	chr6	37189971	0.1736420259225023	chr6:37189971:T:C
chr6:37190125	['AG', 'A']	98663	106871.659141846	-3718.101325756111	-0.0005553806739726	0.0042592695420394	-0.1303934086563386	0.896255	0.896255	chr6	37190125	0.0475684084886037	chr6:37190125:AG:A
chr6:37190974	['G', 'A']	98663	13745.653284634496	543.0763426775848	0.005750094462333	0.00857243850175	0.6707653208779676	0.502372	0.502372	chr6	37190974	0.2989745742556656	chr6:37190974:G:A
chr6:37191116	['T', 'C']	98663	14135.405611980796	537.2147689188641	0.0062036384694587	0.0085715480135807	0.7237477360716751	0.469222	0.469222	chr6	37191116	0.3286216336950162	chr6:37191116:T:C
chr6:37191150	['G', 'A']	98663	13746.441223241818	540.4152613488703	0.0055900947282312	0.0085898116692292	0.650781989581475	0.515189	0.515189	chr6	37191150	0.2880334183390458	chr6:37191150:G:A
chr6:37191213	['A', 'G']	98663	13733.904072610068	535.2017540979857	0.0059256914714629	0.0085886983793819	0.6899405718668776	0.490233	0.490233	chr6	37191213	0.3095974575973585	chr6:37191213:A:G
chr6:37192273	['G', 'A']	98663	13748.090158948982	547.1388640546462	0.0058553248093975	0.0085687954354378	0.6833311465438525	0.494399	0.494399	chr6	37192273	0.3059224163474791	chr6:37192273:G:A
chr6:37192577	['C', 'A']	98663	109188.6437235864	-3476.2081837952487	0.0012787735876734	0.0042802930096109	0.2987584225664156	0.765125	0.765125	chr6	37192577	0.1162676074927561	chr6:37192577:C:A
chr6:37193013	['A', 'G']	98663	109285.33754765184	-3492.489556327256	0.0007374290501013	0.004272685709427	0.1725914565806579	0.862973	0.862973	chr6	37193013	0.0640027919260946	chr6:37193013:A:G
chr6:37193411	['C', 'T']	98663	5118.230663151493	-170.09816031241056	-0.0033711820990159	0.0133775280615024	-0.2520033659071489	0.801039	0.801039	chr6	37193411	0.0963463390063093	chr6:37193411:C:T
chr6:37193413	['C', 'T']	98663	109167.51346446322	-3482.1775601172712	0.0007244492958491	0.0042719822536215	0.1695815321411952	0.86534	0.86534	chr6	37193413	0.0628132207299365	chr6:37193413:C:T
chr6:37193452	['A', 'T']	98663	108762.29918577176	-3550.879348591665	0.0003764224882048	0.0042713219576776	0.0881278657836175	0.929775	0.929775	chr6	37193452	0.0316221354039683	chr6:37193452:A:T
chr6:37193615	['T', 'C']	98663	109166.61962505954	-3474.8031613942007	0.0008593158095854	0.0042719288972992	0.2011540524770272	0.840579	0.840579	chr6	37193615	0.0754214640784318	chr6:37193615:T:C
chr6:37194177	['T', 'A']	98663	109562.70314451416	-3490.631838243069	0.0007836210184159	0.0042699063671812	0.1835218271854675	0.854389	0.854389	chr6	37194177	0.0683443516896451	chr6:37194177:T:A
chr6:37194181	['T', 'A']	98663	109563.45933737716	-3485.2391326053234	0.0007943831962216	0.0042684617414937	0.1861052632847693	0.852363	0.852363	chr6	37194181	0.0693754107229583	chr6:37194181:T:A
chr6:37194509	['C', 'G']	98663	109153.27589178015	-3477.908189593212	0.0008126819690364	0.0042716104722031	0.1902518907856444	0.849112	0.849112	chr6	37194509	0.0710350214475686	chr6:37194509:C:G
chr6:37194780	['G', 'A']	98663	108855.0287556782	-3471.862286931942	0.0008502596538781	0.00427128192214	0.199064278447853	0.842213	0.842213	chr6	37194780	0.0745780593005894	chr6:37194780:G:A
chr6:37194998	['G', 'GA']	98663	106817.14880825652	-3709.0843290053176	-0.0002723814317441	0.0042579138587205	-0.0639706299333203	0.948994	0.948994	chr6	37194998	0.0227365333842235	chr6:37194998:G:GA
chr6:37195368	['A', 'G']	98663	108319.3360759816	-3546.0713649577806	0.0004182249965296	0.0042718058414551	0.0979035593029543	0.922009	0.922009	chr6	37195368	0.0352648396499928	chr6:37195368:A:G
chr6:37196106	['G', 'A']	98663	108810.83411413974	-3472.2673678035385	0.0008110279454384	0.0042705772280162	0.1899106144522648	0.84938	0.84938	chr6	37196106	0.0708979693777137	chr6:37196106:G:A
chr6:37196657	['T', 'C']	98663	108030.60178086084	-3393.4398461299984	0.0012423499754943	0.004268160798773	0.2910738451680403	0.770995	0.770995	chr6	37196657	0.1129484383945042	chr6:37196657:T:C
chr6:37196693	['C', 'T']	98663	109075.42883554626	-3480.05598272407	0.0007815089519889	0.004281293136327	0.1825403977498853	0.855159	0.855159	chr6	37196693	0.0679531292452572	chr6:37196693:C:T
chr6:37196706	['AGGCT', 'A']	98663	108866.17071785656	-3464.108481820962	0.0009918718914515	0.0042721844338795	0.2321697264719662	0.816407	0.816407	chr6	37196706	0.0880932802318854	chr6:37196706:AGGCT:A
chr6:37196731	['T', 'C']	98663	108854.20208451606	-3471.242471621023	0.0008514648407326	0.00427123334243	0.1993487062095763	0.84199	0.84199	chr6	37196731	0.0746930664226886	chr6:37196731:T:C
chr6:37196762	['A', 'G']	98663	108851.58166223974	-3469.944557445412	0.0008418135746466	0.0042710874771076	0.197095840148109	0.843753	0.843753	chr6	37196762	0.0737846700055059	chr6:37196762:A:G
chr6:37196826	['C', 'A']	98663	108854.64839076034	-3470.0841072109715	0.0008307162912006	0.0042715891592436	0.1944747634268565	0.845805	0.845805	chr6	37196826	0.0727297518375091	chr6:37196826:C:A
chr6:37196921	['T', 'C']	98663	108863.13534368256	-3472.1972004866047	0.000843767601053	0.0042717788546597	0.1975213675054074	0.84342	0.84342	chr6	37196921	0.0739561047835064	chr6:37196921:T:C
chr6:37197030	['T', 'C']	98663	108846.23854801268	-3475.357445273849	0.0007479609943853	0.0042707855987566	0.1751342878469632	0.860974	0.860974	chr6	37197030	0.0650099633280206	chr6:37197030:T:C
chr6:37197075	['G', 'T']	98663	108852.37531427408	-3478.1065622111973	0.0007303324092808	0.0042711344826229	0.1709926044829941	0.86423	0.86423	chr6	37197075	0.0633706621068071	chr6:37197075:G:T
chr6:37197138	['C', 'A']	98663	108843.65097772866	-3473.889667176686	0.0008032343530271	0.0042709009403186	0.1880714079421445	0.850821	0.850821	chr6	37197138	0.0701617993622015	chr6:37197138:C:A
chr6:37197296	['A', 'G']	98663	10163.82412447418	777.9932079193329	0.0182454578968504	0.0099825423849168	1.827736581856986	0.0675921	0.0675921	chr6	37197296	1.170104060373429	chr6:37197296:A:G
chr6:37197598	['A', 'C']	98663	108850.47812731272	-3472.783260179603	0.0007824070845358	0.0042709457796911	0.1831929331101059	0.854647	0.854647	chr6	37197598	0.0682132275036335	chr6:37197598:A:C
chr6:37197609	['G', 'A']	98663	29400.36377920828	-1382.10598083766	-0.0072248384417921	0.0059904836194327	-1.2060526162454168	0.2278	0.2278	chr6	37197609	0.6424462802569184	chr6:37197609:G:A
chr6:37197672	['T', 'C']	98663	108436.87283289744	-3538.461622137794	0.0004995868500787	0.0042703648108106	0.1169892672434031	0.906869	0.906869	chr6	37197672	0.0424554435750589	chr6:37197672:T:C
chr6:37197731	['T', 'A']	98663	109004.01900032474	-3485.216020672539	0.0006950286596153	0.0042785865094566	0.1624435214945787	0.870957	0.870957	chr6	37197731	0.0600032860069262	chr6:37197731:T:A
chr6:37197880	['G', 'A']	98663	108905.06943570796	-3488.4915272460257	0.0006359876195287	0.0042736711428254	0.1488152921163411	0.8817	0.8817	chr6	37197880	0.0546791592077249	chr6:37197880:G:A
chr6:37197928	['A', 'G']	98663	108868.7922657766	-3474.370751370396	0.0008005259414833	0.0042728801161951	0.1873504333644094	0.851386	0.851386	chr6	37197928	0.0698734955410017	chr6:37197928:A:G
chr6:37197933	['G', 'A']	98663	107222.90003769496	-3758.2478550332257	-0.0007732101657642	0.0042775359318804	-0.1807606477368147	0.856556	0.856556	chr6	37197933	0.0672442384241501	chr6:37197933:G:A
chr6:37198052	['C', 'T']	98663	108846.37391524736	-3477.424284507501	0.0006682168728065	0.0042711607008916	0.1564485439911183	0.87568	0.87568	chr6	37198052	0.0576545692015701	chr6:37198052:C:T
chr6:37198763	['G', 'T']	98663	108876.34572731878	-3480.2564302977653	0.0007079785423278	0.0042708352825367	0.1657705098632036	0.868338	0.868338	chr6	37198763	0.0613111930701427	chr6:37198763:G:T
chr6:37198766	['T', 'G']	98663	108877.55294582756	-3482.7251206068267	0.000648175566698	0.0042708003377456	0.1517691101055305	0.879369	0.879369	chr6	37198766	0.0558288484345761	chr6:37198766:T:G
chr6:37198999	['A', 'T']	98663	106882.08158049546	-3723.32685329892	-0.0004723552094844	0.0042595014377744	-0.1108944829306681	0.9117	0.9117	chr6	37198999	0.0401480452003947	chr6:37198999:A:T
chr6:37199113	['A', 'G']	98663	109206.74031715136	-3468.455709661882	0.0009974351756973	0.0042726449864227	0.2334467709971044	0.815415	0.815415	chr6	37199113	0.0886213037284658	chr6:37199113:A:G
chr6:37199369	['A', 'T']	98663	108887.8654163921	-3481.065867308016	0.0006929751931868	0.0042712652941934	0.1622411968015561	0.871116	0.871116	chr6	37199369	0.0599240093947356	chr6:37199369:A:T
chr6:37199676	['G', 'A']	98663	108812.39468721492	-3493.4145835180734	0.0002934301565472	0.0042714964679609	0.0686949313310165	0.945233	0.945233	chr6	37199676	0.0244611246743223	chr6:37199676:G:A
chr6:37199919	['AGGCTGTTCTC', 'A']	98663	108899.56512436744	-3487.451303380072	0.0006651670399638	0.0042713168058661	0.1557287998516786	0.876247	0.876247	chr6	37199919	0.0573734559133602	chr6:37199919:AGGCTGTTCTC:A
chr6:37200001	['T', 'C']	98663	119670.74895575648	-2689.294623542799	0.0036597444085988	0.0044006208531515	0.8316427455861939	0.405613	0.405613	chr6	37200001	0.3918881342028549	chr6:37200001:T:C
chr6:37200591	['G', 'T']	98663	109381.39000010135	-3493.573234452212	0.0001848651671053	0.004274372796007	0.0432496592899176	0.965503	0.965503	chr6	37200591	0.0152463724475884	chr6:37200591:G:T
chr6:37200937	['T', 'C']	98663	10200.516937298547	778.7427385723211	0.0164000732102638	0.0099750668897334	1.644106590116519	0.100157	0.100157	chr6	37200937	0.9993186923500804	chr6:37200937:T:C
chr6:37201207	['G', 'T']	98663	10203.27513914093	780.6494190574189	0.016625421365419	0.0099751114302684	1.666690290292988	0.0955792	0.0955792	chr6	37201207	1.0196366088543496	chr6:37201207:G:T
chr6:37201729	['A', 'G']	98663	108788.360391322	-3556.859093167052	0.0008476370819701	0.004271578062155	0.1984365191590258	0.842704	0.842704	chr6	37201729	0.0743249446407569	chr6:37201729:A:G
chr6:37201851	['G', 'A']	98663	10180.412734773308	775.6602968580835	0.0160863806846467	0.0099863845505888	1.6108312876553743	0.10722	0.10722	chr6	37201851	0.969724197110712	chr6:37201851:G:A
chr6:37202133	['C', 'T']	98663	118994.53355095752	-2741.91941352938	0.0025469489523974	0.0043894657752543	0.5802412144903452	0.561753	0.561753	chr6	37202133	0.2504545995853502	chr6:37202133:C:T
chr6:37202646	['G', 'A']	98663	10447.741252432696	95.30925592353566	0.0033718862940281	0.0095673047129827	0.3524384761627352	0.72451	0.72451	chr6	37202646	0.1399556158313886	chr6:37202646:G:A
chr6:37202915	['C', 'T']	98663	114244.05350244849	-3545.380429495104	0.0024013105184894	0.0043102369979634	0.5571179774161	0.577448	0.577448	chr6	37202915	0.2384871185005071	chr6:37202915:C:T
chr6:37203403	['G', 'A']	98663	24644.241061832046	-447.80420232402935	0.0039942107425244	0.0064246327122111	0.6217025815238858	0.534139	0.534139	chr6	37203403	0.2723457109909142	chr6:37203403:G:A
chr6:37203433	['T', 'C']	98663	136461.43434691755	-3865.8951593255815	0.0037182253349988	0.0046381012675012	0.8016697179624329	0.422746	0.422746	chr6	37203433	0.3739204929818969	chr6:37203433:T:C
chr6:37203581	['G', 'A']	98663	111501.4313647975	-3466.5281597750813	0.0010901260425109	0.0042978884966281	0.2536422346382803	0.799772	0.799772	chr6	37203581	0.0970338045765353	chr6:37203581:G:A
chr6:37203616	['G', 'A']	98663	2423.5404040916046	173.28105689526103	0.0118623986081069	0.0197511874438082	0.6005916678101134	0.548113	0.548113	chr6	37203616	0.2611298973233278	chr6:37203616:G:A
chr6:37203621	['A', 'G']	98663	111495.47120960226	-3466.1795463414924	0.0010527474045091	0.0042977675574776	0.2449521502570562	0.806494	0.806494	chr6	37203621	0.093398859244126	chr6:37203621:A:G
chr6:37203904	['GA', 'G']	98663	110286.64936289271	-3650.702114463856	-0.0002169453778407	0.0042981631202225	-0.0504739749917836	0.959745	0.959745	chr6	37203904	0.0178441417560806	chr6:37203904:GA:G
chr6:37204258	['C', 'T']	98663	111279.8133129226	-3481.0294146302635	0.0007001560608058	0.0042976134265089	0.1629174128336132	0.870584	0.870584	chr6	37204258	0.0601893187724217	chr6:37204258:C:T
chr6:37204626	['G', 'A']	98663	111093.14175942256	-3535.508710543417	0.000981905974851	0.0042993190584365	0.2283863936369805	0.819346	0.819346	chr6	37204626	0.0865326621485818	chr6:37204626:G:A
chr6:37204647	['G', 'A']	98663	25005.294738976183	-402.0212601331239	0.0044508241627672	0.0063820588440024	0.6973962903757853	0.485556	0.485556	chr6	37204647	0.3137606749455317	chr6:37204647:G:A
chr6:37204752	['T', 'C']	98663	111503.55509591612	-3469.670772695335	0.0011416608960009	0.0042986259299949	0.2655874027173783	0.790558	0.790558	chr6	37204752	0.1020662621569233	chr6:37204752:T:C
chr6:37205158	['T', 'C']	98663	111494.60109688474	-3474.3750530021584	0.0010403554055969	0.0042978440932866	0.2420644823347494	0.808731	0.808731	chr6	37205158	0.0921959093428231	chr6:37205158:T:C
chr6:37205309	['C', 'T']	98663	153508.89728096683	-4558.1674848343855	-0.0008207983213351	0.0051314748639744	-0.1599536864338192	0.872918	0.872918	chr6	37205309	0.0590265510482987	chr6:37205309:C:T
chr6:37205567	['C', 'T']	98663	111144.2891105772	-3557.666957073064	0.0007000035918226	0.0042990550263336	0.1628273161275719	0.870655	0.870655	chr6	37205567	0.060153901568658	chr6:37205567:C:T
chr6:37205699	['A', 'G']	98663	111162.77368244992	-3563.742031527546	0.0005255182299044	0.0042987342148638	0.1222495282651788	0.902702	0.902702	chr6	37205699	0.0444555953291108	chr6:37205699:A:G
chr6:37205729	['C', 'T']	98663	111527.47737318036	-3454.0239249762126	0.0010072366117846	0.0042977638290681	0.2343629505586507	0.814704	0.814704	chr6	37205729	0.0890001514030394	chr6:37205729:C:T
chr6:37205889	['G', 'A']	98663	111287.19881789984	-3542.858506453524	0.0007380620910696	0.0042990090367091	0.1716819119865383	0.863688	0.863688	chr6	37205889	0.0636431144071032	chr6:37205889:G:A
chr6:37206017	['C', 'T']	98663	16816.87492397518	-731.0937830453847	-0.0120414342151894	0.0076288042514022	-1.5784169862499804	0.114473	0.114473	chr6	37206017	0.9412969354530406	chr6:37206017:C:T
chr6:37206092	['T', 'C']	98663	112525.23574284352	-3559.790517841061	-0.0003730904680082	0.004344162523606	-0.0858831744854978	0.931559	0.931559	chr6	37206092	0.0307896339905072	chr6:37206092:T:C
chr6:37206113	['C', 'G']	98663	155845.55659906968	-4431.589482639572	-1.336645298276381e-05	0.0052583581263237	-0.0025419442079934	0.997972	0.997972	chr6	37206113	0.0008816434982812	chr6:37206113:C:G
chr6:37206252	['T', 'C']	98663	128550.29938456228	-4187.837315141121	-0.0028671020002349	0.0044546330349981	-0.6436224887009424	0.519822	0.519822	chr6	37206252	0.2841453441570227	chr6:37206252:T:C
chr6:37206835	['C', 'T']	98663	128354.51408036654	-4209.925582254856	-0.0030066527558103	0.004449163307322	-0.6757793652712636	0.499182	0.499182	chr6	37206835	0.3017410832647641	chr6:37206835:C:T
chr6:37206863	['G', 'T']	98663	110621.33324210356	-3497.8011247588497	0.0010614060951329	0.004295398430818	0.2471030597575459	0.804829	0.804829	chr6	37206863	0.0942963832907992	chr6:37206863:G:T
chr6:37206969	['A', 'G']	98663	128404.42600233165	-4223.1510497354575	-0.0032370234962385	0.004450519137415	-0.7273361592865215	0.467022	0.467022	chr6	37206969	0.3306626606468279	chr6:37206969:A:G
chr6:37207580	['G', 'GACTC']	98663	25124.310420679165	-370.8400308473453	0.0048082196082972	0.0063656914459576	0.7553334384987518	0.450051	0.450051	chr6	37207580	0.3467382689722989	chr6:37207580:G:GACTC
chr6:37207591	['C', 'T']	98663	111096.47677942958	-3626.173041592004	0.0005279847269479	0.0043172937424467	0.1222952985007432	0.902665	0.902665	chr6	37207591	0.0444733965804161	chr6:37207591:C:T
chr6:37208516	['G', 'A']	98663	24068.64061469134	-395.2480796842505	0.0067224889787482	0.0064858346736572	1.03648787195459	0.299977	0.299977	chr6	37208516	0.5229120424670253	chr6:37208516:G:A
chr6:37208627	['C', 'T']	98663	16581.537684009887	-797.2031646693146	-0.0154919512536392	0.0076618774676202	-2.0219523633873737	0.043184	0.043184	chr6	37208627	1.3646771327875586	chr6:37208627:C:T
chr6:37209202	['A', 'G']	98663	40845.553896525154	-1202.279651279477	-0.0024944742993679	0.005235600368392	-0.476444748233156	0.633759	0.633759	chr6	37209202	0.1980758602067991	chr6:37209202:A:G
chr6:37210007	['A', 'G']	98663	42994.45850018755	-927.3879015327096	-0.0024645796392168	0.0051581691117218	-0.4778012480467312	0.632793	0.632793	chr6	37210007	0.1987383336794505	chr6:37210007:A:G
chr6:37210324	['G', 'C']	98663	157778.39665919985	-4879.934574388383	0.0004150477686392	0.0053259859812337	0.0779288135758732	0.937885	0.937885	chr6	37210324	0.0278504099442404	chr6:37210324:G:C
chr6:37210392	['G', 'A']	98663	16732.847979890124	-851.5938491995538	-0.0162012716754555	0.0076249229641416	-2.124778407814304	0.0336076	0.0336076	chr6	37210392	1.473562500442528	chr6:37210392:G:A
chr6:37211010	['T', 'C']	98663	115813.17181844907	-3894.901941354221	0.0015475605857921	0.004329423628436	0.3574518731841354	0.720754	0.720754	chr6	37211010	0.142212938709984	chr6:37211010:T:C
chr6:37211089	['T', 'C']	98663	157812.79610764788	-4865.887101566715	0.0007109137098454	0.0053288461527435	0.1334085634053215	0.893871	0.893871	chr6	37211089	0.0487251523791981	chr6:37211089:T:C
chr6:37211121	['T', 'C']	98663	14118.577475212389	-973.141082670602	-0.0175359643501217	0.0082516960459037	-2.1251345484092083	0.0335779	0.0335779	chr6	37211121	1.4739464686187782	chr6:37211121:T:C
chr6:37211251	['CTGTT', 'C']	98663	158944.00275085834	-5135.489341164174	-0.0004961249427467	0.0055586062741479	-0.0892534779903591	0.928881	0.928881	chr6	37211251	0.0320399204021211	chr6:37211251:CTGTT:C
chr6:37211464	['G', 'A']	98663	16732.12272234108	-855.7189750878715	-0.0164134080677896	0.007627022389382	-2.152007327346989	0.0313992	0.0313992	chr6	37211464	1.503081416895305	chr6:37211464:G:A
chr6:37212360	['G', 'C']	98663	24002.7029577522	-357.6127302156008	0.0077045406861944	0.0064875356499125	1.187591267617662	0.234997	0.234997	chr6	37212360	0.6289376819485277	chr6:37212360:G:C
chr6:37212461	['G', 'A']	98663	157089.96093575787	-5012.65309811509	-0.0004456969573561	0.0052957744228256	-0.0841608652051216	0.932929	0.932929	chr6	37212461	0.0301514067160096	chr6:37212461:G:A
chr6:37212579	['G', 'A']	98663	116272.14173196418	-3826.893236334736	0.0021385117050288	0.004329091137145	0.4939862981122556	0.621317	0.621317	chr6	37212579	0.206686763391251	chr6:37212579:G:A
chr6:37212747	['A', 'G']	98663	158356.65528321773	-4808.513514051647	0.0020655795561959	0.0053550191660034	0.3857277615940844	0.699699	0.699699	chr6	37212747	0.1550887467749999	chr6:37212747:A:G
chr6:37214037	['C', 'T']	98663	37980.079580355785	-1400.0880914701634	-0.0030588791814161	0.0053928621449308	-0.5672088585263503	0.570574	0.570574	chr6	37214037	0.2436880222229233	chr6:37214037:C:T
chr6:37214208	['C', 'A']	98663	3191.2911083179606	64.77783129918377	0.0062317870467909	0.0170137405136176	0.3662796574217823	0.714157	0.714157	chr6	37214208	0.146206302595938	chr6:37214208:C:A
chr6:37214263	['T', 'C']	98663	159217.6825161925	-4912.596452007965	0.0033164217603755	0.0053943435971553	0.6147961657697235	0.538691	0.538691	chr6	37214263	0.268660280223468	chr6:37214263:T:C
chr6:37214638	['T', 'C']	98663	124931.2598761239	-4279.621201877156	0.000118238627074	0.0044100837242155	0.0268109710536237	0.978611	0.978611	chr6	37214638	0.0093899068956679	chr6:37214638:T:C
chr6:37214862	['G', 'C']	98663	2073.1050599039104	-67.4926699398742	0.0266100298542689	0.020922637685527	1.2718295969286897	0.203437	0.203437	chr6	37214862	0.6915700571434574	chr6:37214862:G:C
chr6:37214947	['C', 'A']	98663	38258.428762582495	-1192.6777516726022	-0.0002475425038266	0.0053744182073828	-0.0460594048089899	0.963263	0.963263	chr6	37214947	0.0162551211261038	chr6:37214947:C:A
chr6:37215104	['G', 'A']	98663	2765.056050516415	86.78184545175705	0.0304649699639873	0.0183087292249324	1.6639587373710696	0.0961239	0.0961239	chr6	37215104	1.0171686170387677	chr6:37215104:G:A
chr6:37216034	['A', 'T']	98663	29226.728568874416	-944.516849540839	-0.0019796903638822	0.0063535967108819	-0.311585776366883	0.755356	0.755356	chr6	37216034	0.1218483167202329	chr6:37216034:A:T
chr6:37216620	['C', 'A']	98663	168309.8826952123	-5209.113953128007	-0.0034333153511787	0.0060050469861492	-0.5717382993168475	0.567501	0.567501	chr6	37216620	0.2460333688588938	chr6:37216620:C:A
chr6:37217095	['A', 'C']	98663	126783.56514687696	-4070.066930718719	-0.0012493205010811	0.004434917994946	-0.2817009249110986	0.778173	0.778173	chr6	37217095	0.1089238418366128	chr6:37217095:A:C
chr6:37217096	['C', 'T']	98663	164563.0075818239	-5360.59023795487	-0.0056394485054729	0.0057067119262209	-0.988213279097034	0.323051	0.323051	chr6	37217096	0.4907289102690384	chr6:37217096:C:T
chr6:37217315	['T', 'G']	98663	168932.40994789873	-5180.643083468792	-0.0002487216075056	0.0060600987628626	-0.0410425006651418	0.967262	0.967262	chr6	37217315	0.0144558736496689	chr6:37217315:T:G
chr6:37220030	['C', 'T']	98663	69980.18569994828	-2561.117031337838	-0.0004030952683654	0.0044426467442102	-0.0907331353524217	0.927705	0.927705	chr6	37220030	0.0325901027034242	chr6:37220030:C:T
chr6:37220718	['G', 'A']	98663	51666.09155700642	-2488.5335216307367	0.0031894160983871	0.004851161799461	0.6574540759991799	0.510891	0.510891	chr6	37220718	0.2916717479044753	chr6:37220718:G:A
chr6:37221475	['C', 'T']	98663	4761.144769916886	352.8770884974941	-0.0025673981359993	0.0141464412743339	-0.1814872084230382	0.855986	0.855986	chr6	37221475	0.0675333383280661	chr6:37221475:C:T
chr6:37222270	['C', 'T']	98663	14348.436286235556	-818.0677115761378	-0.0061247956727165	0.008160461455669	-0.7505452609498786	0.452928	0.452928	chr6	37222270	0.3439708304108549	chr6:37222270:C:T
chr6:37222919	['T', 'C']	98663	2811.1709559382507	-4.108192883634421	0.006192364545866	0.0181349746414363	0.3414597852106812	0.732758	0.732758	chr6	37222919	0.1350394313857544	chr6:37222919:T:C
chr6:37222940	['AC', 'A']	98663	2650.080579768904	-22.649998994038075	0.0074380469510191	0.0186476378585027	0.3988734126787889	0.689987	0.689987	chr6	37222940	0.1611590916996298	chr6:37222940:AC:A
chr6:37223310	['C', 'T']	98663	37064.51335624423	-1304.3362423350272	-0.0023701362940653	0.0054455181192752	-0.4352453232458985	0.663385	0.663385	chr6	37223310	0.1782343526701357	chr6:37223310:C:T
chr6:37223409	['T', 'C']	98663	168950.12395973766	-5176.852434209146	2.139043880101492e-05	0.0060607780547008	0.003529322243441	0.997184	0.997184	chr6	37223409	0.0012246984469012	chr6:37223409:T:C
chr6:37224002	['T', 'C']	98663	37128.24172666241	-1319.359539891451	-0.0027949007852529	0.0054471251912272	-0.5130964843169435	0.607885	0.607885	chr6	37224002	0.2161785730123377	chr6:37224002:T:C
chr6:37226611	['C', 'T']	98663	13871.12752599777	-982.8338366381912	-0.0169753536216837	0.0083381198042195	-2.035873076936765	0.0417658	0.0417658	chr6	37226611	1.3791791955161614	chr6:37226611:C:T
chr6:37227135	['G', 'A']	98663	126740.69163549368	-4056.3057722036456	-0.0010329445756741	0.0044344565577277	-0.2329360006637163	0.815812	0.815812	chr6	37227135	0.0884099108166029	chr6:37227135:G:A
chr6:37227354	['C', 'T']	98663	168291.23430673947	-5202.35704505765	-0.0032900444062128	0.0060037681997591	-0.5479965742756107	0.583695	0.583695	chr6	37227354	0.2338140268915019	chr6:37227354:C:T
chr6:37228034	['C', 'A']	98663	9335.324656103963	404.5942630865514	0.0043064241400696	0.0101743678235578	0.4232620851487654	0.672105	0.672105	chr6	37228034	0.1725628737342715	chr6:37228034:C:A
chr6:37228446	['G', 'C']	98663	9351.28434015812	406.29527547724	0.004281876799851	0.0101674387201188	0.4211362288693489	0.673657	0.673657	chr6	37228446	0.1715611730847828	chr6:37228446:G:C
chr6:37230725	['A', 'G']	98663	163209.73849881385	-5097.439997204829	0.003103959409887	0.0056094800538959	0.5533417322219116	0.580031	0.580031	chr6	37230725	0.2365487947660949	chr6:37230725:A:G
chr6:37231354	['G', 'A']	98663	131274.88120794378	-4503.617498228194	-0.0058831761883692	0.0044965764944984	-1.3083678651007622	0.190752	0.190752	chr6	37231354	0.7195308998506165	chr6:37231354:G:A
chr6:37232104	['G', 'A']	98663	158853.98119519488	-5006.947215112068	-0.0015299044807442	0.0053553179683689	-0.2856794852855815	0.775124	0.775124	chr6	37232104	0.1106288159349616	chr6:37232104:G:A
chr6:37232581	['AC', 'A']	98663	131235.28218800365	-4497.854484075482	-0.0058786059226336	0.0044889241938738	-1.3095801284985762	0.190341	0.190341	chr6	37232581	0.7204676533531239	chr6:37232581:AC:A
chr6:37232623	['T', 'C']	98663	158564.07128014351	-5035.869983835589	-0.0031315088683776	0.0053403765401165	-0.5863835339800492	0.557619	0.557619	chr6	37232623	0.2536624367490455	chr6:37232623:T:C
chr6:37233950	['A', 'G']	98663	131418.63588807784	-4467.590050404104	-0.0055633640149436	0.0044914939553386	-1.2386444399710257	0.21548	0.21548	chr6	37233950	0.6665930331260826	chr6:37233950:A:G
chr6:37234456	['A', 'G']	98663	2063.125464994881	186.4180065257955	0.0136435942256683	0.0214417905956609	0.6363085286556868	0.524577	0.524577	chr6	37234456	0.2801907549047555	chr6:37234456:A:G
chr6:37237426	['C', 'A']	98663	174655.39155246512	-5574.231354645169	-0.0025811032485051	0.0066426993032	-0.3885624097513635	0.697601	0.697601	chr6	37237426	0.1563929055207721	chr6:37237426:C:A
chr6:37237851	['A', 'G']	98663	2089.190575141403	190.0079861306588	0.0118081359090699	0.0213425832948356	0.5532664788487541	0.580082	0.580082	chr6	37237851	0.2365106105226784	chr6:37237851:A:G
chr6:37238576	['A', 'G']	98663	176366.3005017485	-5588.937550806712	7.956656891363097e-05	0.0068929904160502	0.0115431132369429	0.99079	0.99079	chr6	37238576	0.004018385379232	chr6:37238576:A:G
chr6:37240245	['G', 'A']	98663	2088.10582010582	191.53673354806747	0.0130161178040335	0.0213550179976992	0.6095109732726904	0.542187	0.542187	chr6	37240245	0.265850899695314	chr6:37240245:G:A
chr6:37241480	['C', 'T']	98663	2084.1689929552485	188.16435865440545	0.0109116409663914	0.0213664366992245	0.5106907211527448	0.609569	0.609569	chr6	37241480	0.2149771274152914	chr6:37241480:C:T
chr6:37241509	['G', 'A']	98663	2091.169560589935	195.85296270826103	0.0143662661447151	0.0213294862389544	0.6735401867522616	0.500605	0.500605	chr6	37241509	0.3005048170099266	chr6:37241509:G:A
chr6:37243421	['T', 'A']	98663	174645.24142684814	-5590.979518170285	-0.0030043624289523	0.0066459054541186	-0.4520621681565613	0.651225	0.651225	chr6	37243421	0.1862689355856207	chr6:37243421:T:A
chr6:37243539	['T', 'C']	98663	2048.207596322464	189.4311558244507	0.0137702086843903	0.0215110264559683	0.6401465179998322	0.522079	0.522079	chr6	37243539	0.2822637754112758	chr6:37243539:T:C
chr6:37243864	['C', 'T']	98663	2049.083074022644	188.79536786382803	0.0133303417236666	0.0215058142133409	0.6198482694692492	0.535359	0.535359	chr6	37243864	0.2713548919379765	chr6:37243864:C:T
chr6:37243941	['C', 'T']	98663	172452.73107020493	-5825.408179208212	-0.0053335254147856	0.0063858717552758	-0.8352070976651278	0.403603	0.403603	chr6	37243941	0.3940456142919073	chr6:37243941:C:T
chr6:37245009	['C', 'T']	98663	40620.35220476431	-1375.2434354321026	0.0028734392578413	0.0052491411119036	0.5474113186489019	0.584097	0.584097	chr6	37245009	0.2335150243488893	chr6:37245009:C:T
chr6:37245015	['G', 'A']	98663	40623.11736085065	-1377.7781371905694	0.0027841223861995	0.0052488356073085	0.5304266687878209	0.595817	0.595817	chr6	37245015	0.2248871095451704	chr6:37245015:G:A
chr6:37245861	['G', 'A']	98663	174672.3927586766	-5596.640174757433	-0.0032764824001926	0.006648679870518	-0.4928019492593442	0.622154	0.622154	chr6	37245861	0.2061021023316002	chr6:37245861:G:A
chr6:37247174	['T', 'C']	98663	2049.332336513021	187.61389939295023	0.0129825437829966	0.021505655929172	0.603680437637155	0.546058	0.546058	chr6	37247174	0.2627612258993587	chr6:37247174:T:C
chr6:37247556	['T', 'A']	98663	2050.8314490534667	185.6958669107049	0.0118171936762824	0.0214991938500527	0.549657524775211	0.582556	0.582556	chr6	37247556	0.2346623203929171	chr6:37247556:T:A
chr6:37247731	['G', 'A']	98663	176364.0255552514	-5603.151144668541	-0.0004611203232761	0.0068936517785873	-0.0668905738332258	0.946669	0.946669	chr6	37247731	0.0238018442297984	chr6:37247731:G:A
chr6:37249483	['A', 'C']	98663	23803.61552033584	-846.4603395294415	0.0040301170480968	0.00650346262139	0.6196878928529147	0.535465	0.535465	chr6	37249483	0.271268911020044	chr6:37249483:A:C
chr6:37254320	['C', 'A']	98663	41390.13167285037	-1313.897697835563	0.0029743210755453	0.0052101475801912	0.570870792000888	0.568089	0.568089	chr6	37254320	0.2455836199562423	chr6:37254320:C:A
chr6:37255425	['T', 'G']	98663	3901.4349734419984	-29.95403014274095	0.0030966579975764	0.0152844321862076	0.2026020960314646	0.839446	0.839446	chr6	37255425	0.076007235983723	chr6:37255425:T:G
chr6:37256455	['A', 'G']	98663	176394.66635243077	-5604.441735962518	-0.0004880943563002	0.0068964301081604	-0.0707749297310636	0.943577	0.943577	chr6	37256455	0.0252226537283906	chr6:37256455:A:G
chr6:37260605	['A', 'G']	98663	17632.893592004704	-1021.0539355627226	-0.0031188363720088	0.0074658251545632	-0.4177483811153272	0.676132	0.676132	chr6	37260605	0.1699685092723619	chr6:37260605:A:G
chr6:37261165	['T', 'C']	98663	172845.52629018034	-5804.267234741424	-0.0053694086205586	0.0064302727941963	-0.835020347100183	0.403708	0.403708	chr6	37261165	0.3939326443934246	chr6:37261165:T:C
chr6:37261509	['A', 'G']	98663	131987.60347660276	-4551.6230690638295	-0.0049779167629948	0.00450790847124	-1.104263051202884	0.269482	0.269482	chr6	37261509	0.569470238127506	chr6:37261509:A:G
chr6:37264381	['C', 'T']	98663	130078.3682167006	-4739.66272276275	-0.0067473706026838	0.0044784451020465	-1.5066324246333846	0.131908	0.131908	chr6	37264381	0.8797288644195471	chr6:37264381:C:T
chr6:37266484	['C', 'T']	98663	131911.27484397663	-4551.130734659928	-0.0050963029707869	0.004533268585207	-1.1242005354408535	0.260931	0.260931	chr6	37266484	0.5834743213246107	chr6:37266484:C:T
chr6:37269405	['A', 'G']	98663	174165.24406216107	-5681.76025117905	-0.0052622014853356	0.0065810434287509	-0.7995998723160429	0.423945	0.423945	chr6	37269405	0.3726904824305251	chr6:37269405:A:G
chr6:37269768	['T', 'C']	98663	37767.59352667484	-1842.3405145667307	0.0037569667347551	0.0054253989355618	0.6924775079910488	0.488639	0.488639	chr6	37269768	0.3110118734066752	chr6:37269768:T:C
chr6:37269774	['A', 'G']	98663	41210.3537605304	-1266.72810023399	0.0035353095401829	0.0052210042049813	0.677132099761567	0.498324	0.498324	chr6	37269774	0.3024881960788594	chr6:37269774:A:G
chr6:37270325	['G', 'T']	98663	172900.78169285355	-5803.17644399425	-0.0053577469738737	0.0064374434265701	-0.8322786887353439	0.405254	0.405254	chr6	37270325	0.3922726898184868	chr6:37270325:G:T
chr6:37270447	['T', 'C']	98663	21111.995732343967	-1186.0568571247184	0.0004240146043696	0.0068994933806175	0.0614559042205713	0.950996	0.950996	chr6	37270447	0.0218213097519457	chr6:37270447:T:C
chr6:37270535	['A', 'G']	98663	175464.78425390008	-5739.225668466334	-0.0025616169657037	0.0067514358651118	-0.3794180996283987	0.704378	0.704378	chr6	37270535	0.1521942169123259	chr6:37270535:A:G
chr6:37270683	['A', 'G']	98663	23006.92835778524	-310.49645184272305	0.0093404331064135	0.0066168759110522	1.4116077182000974	0.158069	0.158069	chr6	37270683	0.8011532941982538	chr6:37270683:A:G
chr6:37271525	['G', 'A']	98663	41147.17504891475	-1281.1296197375943	0.0031498914239504	0.0052247807448688	0.6028753315713514	0.546593	0.546593	chr6	37271525	0.2623359344451138	chr6:37271525:G:A
chr6:37274008	['A', 'G']	98663	172977.27249229644	-5808.25948027307	-0.0056455491504322	0.0064448524309656	-0.8759780322210435	0.381044	0.381044	chr6	37274008	0.4190248724769152	chr6:37274008:A:G
chr6:37274113	['C', 'T']	98663	37587.71456086288	-1821.063786428148	0.0037858137060092	0.0054346044750539	0.6966125544898473	0.486047	0.486047	chr6	37274113	0.3133217330963058	chr6:37274113:C:T
chr6:37274977	['G', 'A']	98663	40605.52713579046	-1350.288298133382	0.0029991811745277	0.0052508392216911	0.5711813003411315	0.567878	0.567878	chr6	37274977	0.2457449558695838	chr6:37274977:G:A
chr6:37275092	['A', 'G']	98663	173682.80182043018	-5784.605660542916	-0.0049430034272505	0.0065283504156076	-0.7571596364424664	0.448956	0.448956	chr6	37275092	0.3477962200068355	chr6:37275092:A:G
chr6:37275165	['G', 'A']	98663	173117.03703816328	-5877.606587657151	-0.0049248885580587	0.0064640527338806	-0.7618886727587257	0.446128	0.446128	chr6	37275165	0.3505405186012816	chr6:37275165:G:A
chr6:37279724	['A', 'G']	98663	20591.50446523604	-967.2221417334404	0.0007770637020378	0.0069486258470304	0.1118298378908937	0.910959	0.910959	chr6	37279724	0.0405011691021451	chr6:37279724:A:G
chr6:37280962	['C', 'T']	98663	24055.005768723044	-839.821283730622	0.0051211024255572	0.0064765407136509	0.7907157002446159	0.429112	0.429112	chr6	37280962	0.3674293403708177	chr6:37280962:C:T
chr6:37281839	['G', 'C']	98663	131353.6447005636	-4536.964710436562	-0.0055739585916603	0.0044942327580176	-1.240246976909804	0.214887	0.214887	chr6	37281839	0.667789857189054	chr6:37281839:G:C
chr6:37282137	['C', 'A']	98663	20573.66819725305	-963.4612555172	0.0009351583479642	0.0069510948924991	0.1345339637030949	0.892981	0.892981	chr6	37282137	0.0491577815178817	chr6:37282137:C:A
chr6:37282336	['A', 'G']	98663	176748.9572057005	-5619.39489400498	-0.0005505870873811	0.0069510397199764	-0.0792093139388638	0.936866	0.936866	chr6	37282336	0.0283225218360496	chr6:37282336:A:G
chr6:37284434	['C', 'T']	98663	131409.29751211498	-4551.948373813311	-0.0059416178503702	0.0044956578991582	-1.321634782638323	0.186293	0.186293	chr6	37284434	0.7298034635068067	chr6:37284434:C:T
chr6:37284953	['G', 'A']	98663	173305.8088876275	-5758.672642153049	-0.0051842429661013	0.0064782445229861	-0.8002542892147062	0.423565	0.423565	chr6	37284953	0.3730799336799085	chr6:37284953:G:A
chr6:37285485	['C', 'T']	98663	176811.71284920728	-5966.469549678654	-0.0074985957396832	0.0069377313731615	-1.0808426179040966	0.27977	0.27977	chr6	37285485	0.5531988571529088	chr6:37285485:C:T
chr6:37286204	['T', 'C']	98663	176736.7913178326	-5625.7876467164815	-0.0008170647130921	0.0069483570886091	-0.1175910654378417	0.906392	0.906392	chr6	37286204	0.0426839362991029	chr6:37286204:T:C
chr6:37287214	['T', 'C']	98663	175855.47669680504	-5674.507596567624	-0.0020716557969152	0.0068086293350857	-0.3042691406682598	0.760923	0.760923	chr6	37287214	0.1186592885211864	chr6:37287214:T:C
chr6:37287595	['C', 'T']	98663	41505.51699142317	-1245.8229345645325	0.0027866122520849	0.0052087575408644	0.5349859789447031	0.592661	0.592661	chr6	37287595	0.2271936505272494	chr6:37287595:C:T
chr6:37287724	['G', 'A']	98663	174190.12404845166	-5677.28971087149	-0.0052887357906369	0.0065820502082282	-0.8035088799574215	0.421683	0.421683	chr6	37287724	0.3750139070596255	chr6:37287724:G:A
chr6:37288981	['C', 'T']	98663	175855.43008049313	-5681.820592044872	-0.0024860490614185	0.0068097396842919	-0.3650725544110155	0.715058	0.715058	chr6	37288981	0.1456587301452821	chr6:37288981:C:T
chr6:37289073	['T', 'G']	98663	4050.709697049604	284.47934749577564	0.0046654497436374	0.0152263044953632	0.3064072273780009	0.759295	0.759295	chr6	37289073	0.1195894599660963	chr6:37289073:T:G
chr6:37290011	['C', 'T']	98663	41511.41478868242	-1240.6291182966968	0.0028952596570031	0.0052084245620927	0.5558801173919325	0.578294	0.578294	chr6	37290011	0.2378513136282906	chr6:37290011:C:T
chr6:37293220	['G', 'A']	98663	41114.2518453926	-1285.472158194457	0.0031030669469024	0.0052274539082875	0.5936096236033632	0.552775	0.552775	chr6	37293220	0.2574516067473951	chr6:37293220:G:A
chr6:37295564	['G', 'A']	98663	176723.12061345714	-5625.942702404532	-0.0010217306401873	0.0069460293806239	-0.1470956404298327	0.883057	0.883057	chr6	37295564	0.0540112624626248	chr6:37295564:G:A
chr6:37297178	['A', 'G']	98663	175335.21689726828	-5587.31711849458	-0.0022467446860166	0.0067575106082825	-0.3324811186034843	0.739527	0.739527	chr6	37297178	0.1310459653628932	chr6:37297178:A:G
chr6:37298159	['G', 'A']	98663	172775.7605368257	-5644.339198255436	-0.0065260283077173	0.0064222505296686	-1.0161590983673554	0.309556	0.309556	chr6	37298159	0.5092607738134475	chr6:37298159:G:A
chr6:37298367	['T', 'C']	98663	171900.9076441191	-5728.116588919868	-0.0065472659559449	0.0063294032135406	-1.0344207400056555	0.300942	0.300942	chr6	37298367	0.5215171971208313	chr6:37298367:T:C
chr6:37299924	['G', 'T']	98663	171955.65721239152	-5720.143722938685	-0.0063239349643429	0.0063390229399491	-0.9976198263124764	0.318466	0.318466	chr6	37299924	0.4969369269097284	chr6:37299924:G:T
chr6:37300036	['A', 'T']	98663	171917.33737763087	-5718.725185251458	-0.0060516015973131	0.0063339736339303	-0.9554194486846856	0.339368	0.339368	chr6	37300036	0.4693291109830296	chr6:37300036:A:T
chr6:37300601	['C', 'A']	98663	175333.54804768277	-5589.023147839085	-0.0022912916367922	0.0067570914817579	-0.3390943637477751	0.734539	0.734539	chr6	37300601	0.1339851406019174	chr6:37300601:C:A
chr6:37305771	['C', 'T']	98663	171896.1957914369	-5727.3729863963135	-0.0064712437713431	0.0063289464536871	-1.0224835711120728	0.306555	0.306555	chr6	37305771	0.5134915960113815	chr6:37305771:C:T
chr6:37305802	['C', 'G']	98663	175331.55415006942	-5591.165869468387	-0.0023837141779233	0.0067566528351126	-0.3527951244639668	0.724243	0.724243	chr6	37305802	0.1401156936748596	chr6:37305802:C:G
chr6:37306335	['G', 'C']	98663	172876.27408466124	-5619.045187886525	-0.0061752943155364	0.0064345727813517	-0.9597054109688968	0.337206	0.337206	chr6	37306335	0.4721047064562255	chr6:37306335:G:C
chr6:37307434	['C', 'T']	98663	171934.1690487775	-5712.025051118098	-0.0059321202829709	0.0063336297106162	-0.9366067411594552	0.348963	0.348963	chr6	37307434	0.457220618163113	chr6:37307434:C:T
chr6:37307546	['G', 'A']	98663	171933.1689372745	-5717.986898805472	-0.0061944725071832	0.0063333325622703	-0.9780747254748168	0.32804	0.32804	chr6	37307546	0.4840731967757983	chr6:37307546:G:A
chr6:37307638	['G', 'T']	98663	41398.713554390895	-1223.7088422632055	0.0034009812482761	0.005212776327644	0.6524318394864322	0.514124	0.514124	chr6	37307638	0.2889321222090593	chr6:37307638:G:T
chr6:37309142	['C', 'A']	98663	172133.46796476684	-5672.28670917752	-0.0052350236986379	0.0063540652658314	-0.8238857297845044	0.410006	0.410006	chr6	37309142	0.3872097877977645	chr6:37309142:C:A
chr6:37309847	['G', 'A']	98663	175333.88549332035	-5585.312495036053	-0.0020713189218433	0.0067565952705035	-0.3065625272666286	0.759177	0.759177	chr6	37309847	0.119656957751986	chr6:37309847:G:A
chr6:37311157	['T', 'C']	98663	42299.27460022135	-1237.38899777375	0.0043398679867389	0.0052007152788453	0.8344752123601108	0.404015	0.404015	chr6	37311157	0.3936025103936139	chr6:37311157:T:C
chr6:37313068	['A', 'G']	98663	174658.08099615847	-5592.241236265119	-0.0025300431055153	0.0066584264919629	-0.3799761262768749	0.703964	0.703964	chr6	37313068	0.1524495496662833	chr6:37313068:A:G
chr6:37313559	['T', 'G']	98663	172201.74535282076	-5661.460966717349	-0.0052081553076904	0.0063612070697499	-0.8187369552010418	0.412938	0.412938	chr6	37313559	0.3841151499881015	chr6:37313559:T:G
chr6:37314147	['T', 'C']	98663	174654.93195410224	-5593.09375031709	-0.0024323133786277	0.0066588905672001	-0.3652730667490879	0.714908	0.714908	chr6	37314147	0.1457498430424061	chr6:37314147:T:C
chr6:37314423	['C', 'T']	98663	130037.99603613096	-4528.995270494049	-0.006906718092071	0.0044734884975254	-1.5439221752535277	0.12261	0.12261	chr6	37314423	0.911474107568744	chr6:37314423:C:T
chr6:37314765	['T', 'C']	98663	174671.58582263585	-5608.402169227786	-0.0032507936449385	0.0066613407480455	-0.4880089111028095	0.625545	0.625545	chr6	37314765	0.2037414428870685	chr6:37314765:T:C
chr6:37314880	['G', 'A']	98663	172483.12299269755	-5703.626247674498	-0.0057560688714918	0.0064431063815124	-0.8933685912757885	0.371662	0.371662	chr6	37314880	0.4298518403946024	chr6:37314880:G:A
chr6:37320160	['A', 'G']	98663	173053.80185504304	-5587.293348361544	-0.0053596341856593	0.0064545503228239	-0.8303652334550957	0.406334	0.406334	chr6	37320160	0.391116836559647	chr6:37320160:A:G
chr6:37320260	['A', 'G']	98663	172186.19714754893	-5660.246236352603	-0.0050024458222517	0.0063610315585979	-0.7864205319796244	0.431623	0.431623	chr6	37320260	0.3648954210166015	chr6:37320260:A:G
chr6:37321596	['T', 'C']	98663	2355.2625897092807	50.12439334305746	0.0200612398422996	0.0197915756302877	1.0136252018055238	0.310764	0.310764	chr6	37321596	0.5075692971648726	chr6:37321596:T:C
chr6:37322005	['T', 'C']	98663	130482.51509898732	-4503.738652963399	-0.0055415869093746	0.0044808533680669	-1.2367257872946955	0.216192	0.216192	chr6	37322005	0.6651603807811229	chr6:37322005:T:C
chr6:37323065	['A', 'G']	98663	36426.29116773296	-2007.004000429543	0.0039479997501548	0.005526358129083	0.7143944814900952	0.474985	0.474985	chr6	37323065	0.3233201051542701	chr6:37323065:A:G
chr6:37323713	['A', 'G']	98663	173797.37677898066	-5680.005308575268	-0.0027761113153286	0.006551462666951	-0.4237391642835365	0.671757	0.671757	chr6	37323713	0.1727877993338949	chr6:37323713:A:G
chr6:37323740	['G', 'A']	98663	173795.37655597454	-5678.139779152839	-0.00270556445125	0.0065509536516066	-0.4130031435326292	0.679605	0.679605	chr6	37323740	0.1677434345934253	chr6:37323740:G:A
chr6:37323914	['C', 'G']	98663	172143.70288077526	-5676.005402946913	-0.0053302606514166	0.0063560584624972	-0.8386110170110753	0.40169	0.40169	chr6	37323914	0.3961089798164416	chr6:37323914:C:G
chr6:37324031	['A', 'T']	98663	175338.1085658683	-5587.957218780193	-0.0022063053098395	0.0067579428803473	-0.3264758742272931	0.744065	0.744065	chr6	37324031	0.1283891237172023	chr6:37324031:A:T
chr6:37324189	['A', 'G']	98663	15699.432096012322	-1006.3425624303316	-0.0088368661449239	0.0078957992397981	-1.1191857691090243	0.263064	0.263064	chr6	37324189	0.5799385805387294	chr6:37324189:A:G
chr6:37324592	['A', 'G']	98663	173795.33053235483	-5679.43856261722	-0.0027873883371946	0.0065514945410143	-0.4254583926987579	0.670503	0.670503	chr6	37324592	0.173599274664685	chr6:37324592:A:G
chr6:37325010	['G', 'A']	98663	173727.04324998226	-5695.336105195257	-0.0030144063137176	0.0065424651021293	-0.4607447294960022	0.644983	0.644983	chr6	37325010	0.1904517320368089	chr6:37325010:G:A
chr6:37325698	['C', 'T']	98663	174635.9302207716	-5598.768987897712	-0.0027876472042553	0.0066550255146117	-0.4188785149109915	0.675306	0.675306	chr6	37325698	0.1704993916165339	chr6:37325698:C:T
chr6:37325798	['A', 'C']	98663	174653.86371331546	-5603.343885837623	-0.0029269857491342	0.0066581030233181	-0.4396125651530634	0.660219	0.660219	chr6	37325798	0.180311981556114	chr6:37325798:A:C
chr6:37325957	['G', 'A']	98663	130085.8218365754	-4499.299659436785	-0.0064117217000284	0.0044753075808248	-1.4326884988867303	0.15195	0.15195	chr6	37325957	0.8182992955840384	chr6:37325957:G:A
chr6:37326737	['A', 'G']	98663	175009.19046170998	-5618.786339725649	-0.0030384028623029	0.0067040984395968	-0.4532157291063991	0.650394	0.650394	chr6	37326737	0.1868234738391277	chr6:37326737:A:G
chr6:37326743	['A', 'G']	98663	175474.79200965093	-5589.690567278932	-0.0001510951862208	0.006768865461379	-0.0223220844147301	0.982191	0.982191	chr6	37326743	0.0078040497078204	chr6:37326743:A:G
chr6:37327099	['G', 'A']	98663	157720.97874259998	-5102.860098022121	-0.0033758802509867	0.0053188017864178	-0.6347069107947276	0.525621	0.525621	chr6	37327099	0.2793272918464313	chr6:37327099:G:A
chr6:37327854	['A', 'G']	98663	34209.21584433493	-143.49278980301835	0.0027788789792345	0.0056661262504972	0.4904371798970481	0.623826	0.623826	chr6	37327854	0.204936528550953	chr6:37327854:A:G
chr6:37328040	['G', 'A']	98663	34179.93583256439	-29.494944222545087	0.006104053683667	0.0056759788069282	1.0754186883531618	0.28219	0.28219	chr6	37328040	0.5494583804532828	chr6:37328040:G:A
chr6:37328097	['TGAGGTCAG', 'T']	98663	33950.21643115816	-80.6613598208511	0.0054104523620781	0.0056886307636259	0.9510992340500432	0.341556	0.341556	chr6	37328097	0.466538081156276	chr6:37328097:TGAGGTCAG:T
chr6:37328264	['C', 'T']	98663	28877.243997647714	-709.2067169392253	0.0024951169202792	0.0060075670300465	0.4153290188524036	0.677902	0.677902	chr6	37328264	0.1688330847987998	chr6:37328264:C:T
chr6:37328328	['A', 'G']	98663	33997.9779229488	-100.1421148301035	0.0050501875764315	0.005690167057438	0.8875288766487295	0.374796	0.374796	chr6	37328328	0.4262050527554375	chr6:37328328:A:G
chr6:37328720	['T', 'G']	98663	34366.90575003345	-8.891773677211662	0.0070500945139474	0.0056862896650027	1.2398409031707232	0.215037	0.215037	chr6	37328720	0.6674868074643174	chr6:37328720:T:G
chr6:37328762	['C', 'T']	98663	34149.22927630581	-40.154129886053134	0.0060674336131069	0.0056788628343928	1.068424047216074	0.285332	0.285332	chr6	37328762	0.5446495194607177	chr6:37328762:C:T
chr6:37329221	['T', 'C']	98663	4055.205507916236	565.679955693272	0.0120135656467695	0.0154860872985198	0.7757650732033439	0.43789	0.43789	chr6	37329221	0.3586349725845543	chr6:37329221:T:C
chr6:37329253	['G', 'T']	98663	34128.15087530791	-48.90570586775506	0.0057778020235603	0.0056786498939039	1.017460511126573	0.308937	0.308937	chr6	37329253	0.5101300750797659	chr6:37329253:G:T
chr6:37329716	['A', 'G']	98663	17991.641190423095	-559.5477202384776	0.0146591943817934	0.0073702204665071	1.988976374371699	0.0467066	0.0467066	chr6	37329716	1.3306217459638048	chr6:37329716:A:G
chr6:37330462	['C', 'T']	98663	17545.26792647939	-631.4035940588416	0.0122231639295069	0.0074592012475548	1.6386692789008437	0.101285	0.101285	chr6	37330462	0.994454867567532	chr6:37330462:C:T
chr6:37330515	['C', 'T']	98663	18089.20011961359	-538.452914435461	0.0146880412481349	0.0073557826672817	1.996801960105051	0.0458494	0.0458494	chr6	37330515	1.3386663432740935	chr6:37330515:C:T
chr6:37330800	['GT', 'G']	98663	5188.420698393391	633.8434569265063	0.0165624232308612	0.0137984022370103	1.2003145687721095	0.23002	0.23002	chr6	37330800	0.6382344008867002	chr6:37330800:GT:G
chr6:37331337	['C', 'G']	98663	5193.526390479763	644.3709486435524	0.0179758842668729	0.0137838561671318	1.3041259317357892	0.192194	0.192194	chr6	37331337	0.7162601744591748	chr6:37331337:C:G
chr6:37331660	['G', 'A']	98663	4914.298853603901	591.5571116278838	0.01774088855578	0.0141104134828734	1.2572904810559329	0.208651	0.208651	chr6	37331660	0.6805795295075506	chr6:37331660:G:A
chr6:37331872	['G', 'A']	98663	12452.388324615818	-679.1952828472454	0.0095428964693333	0.0087503712275597	1.0905704708021395	0.275465	0.275465	chr6	37331872	0.55993357384481	chr6:37331872:G:A
chr6:37332180	['C', 'T']	98663	28855.679473273394	-704.1400197439133	0.0028079838869324	0.0060084682646063	0.467337724570039	0.640259	0.640259	chr6	37332180	0.193644308021008	chr6:37332180:C:T
chr6:37332373	['C', 'T']	98663	132759.52937240872	-4503.651231019637	-0.0060243064523976	0.0045143926867629	-1.3344666426698035	0.182054	0.182054	chr6	37332373	0.7397997745227138	chr6:37332373:C:T
chr6:37332413	['G', 'A']	98663	17697.896886212977	-594.7192436937582	0.0130566309897571	0.007427055335469	1.7579821880958937	0.0787536	0.0787536	chr6	37332413	1.1037295845301116	chr6:37332413:G:A
chr6:37332508	['C', 'T']	98663	4909.199028978603	583.3454274930898	0.0120627179893438	0.0141290652506493	0.8537520193552378	0.393244	0.393244	chr6	37332508	0.4053378949901691	chr6:37332508:C:T
chr6:37333441	['T', 'C']	98663	180115.12779500903	-5701.956089890998	0.0041802715304913	0.0075385495037753	0.5545193446561404	0.579225	0.579225	chr6	37333441	0.2371527017699284	chr6:37333441:T:C
chr6:37333810	['T', 'C']	98663	133291.0217808702	-4439.5135553635255	-0.0050956663107934	0.0045392409307265	-1.1225811514653194	0.261618	0.261618	chr6	37333810	0.5823323787279585	chr6:37333810:T:C
chr6:37334529	['T', 'C']	98663	126699.12576531642	-5031.894531250046	-0.006584307723849	0.0044258075242923	-1.4877076528315265	0.136831	0.136831	chr6	37334529	0.8638154990797784	chr6:37334529:T:C
chr6:37334656	['C', 'A']	98663	126686.68068692146	-5028.362843654267	-0.0065510457911961	0.0044256304742918	-1.4802514193741945	0.138809	0.138809	chr6	37334656	0.85758237448908	chr6:37334656:C:A
chr6:37336235	['T', 'C']	98663	28976.818033451604	-725.8853599403413	0.0021764930395089	0.0059981505695701	0.3628606875177029	0.71671	0.71671	chr6	37336235	0.1446565359315743	chr6:37336235:T:C
chr6:37336402	['T', 'C']	98663	179984.2423241057	-5709.657397129544	0.0029384035734273	0.0075140167505835	0.3910562979779274	0.695756	0.695756	chr6	37336402	0.1575430397468397	chr6:37336402:T:C
chr6:37336610	['A', 'G']	98663	52840.9248152316	-724.2076527126534	0.0085333019527985	0.0048061168969503	1.7755086144935712	0.075817	0.075817	chr6	37336610	1.1202334041515023	chr6:37336610:A:G
chr6:37337415	['C', 'T']	98663	18768.5218285946	-638.1320716673291	0.0114811745363815	0.0072346993007205	1.5869594656460793	0.112525	0.112525	chr6	37337415	0.9487509783894836	chr6:37337415:C:T
chr6:37337542	['A', 'G']	98663	180159.7820811709	-5728.012869336788	0.0021210586872682	0.0075498039897961	0.2809422191801235	0.778755	0.778755	chr6	37337542	0.108599151934137	chr6:37337542:A:G
chr6:37337846	['T', 'G']	98663	126793.56188226708	-5034.377437461896	-0.0064068677398973	0.0044266684883704	-1.4473339841754904	0.147807	0.147807	chr6	37337846	0.8303049976774247	chr6:37337846:T:G
chr6:37339212	['C', 'T']	98663	5307.322754594201	656.341245729237	0.0161456651149848	0.0136989279321714	1.1786079315788918	0.238557	0.238557	chr6	37339212	0.6224078353751432	chr6:37339212:C:T
chr6:37339454	['C', 'T']	98663	4117.333850286352	558.913359602363	0.0087490446022204	0.0153773166630286	0.5689578223524275	0.569386	0.569386	chr6	37339454	0.2445932154424791	chr6:37339454:C:T
chr6:37339483	['G', 'C']	98663	34038.039774513105	-92.87014726168246	0.004838276250806	0.0056810290159168	0.85165490921633	0.394408	0.394408	chr6	37339483	0.4040542846014683	chr6:37339483:G:C
chr6:37340418	['A', 'C']	98663	17811.874376495405	-586.0185666925225	0.0141229814157833	0.0074063901683933	1.906864355601052	0.0565411	0.0565411	chr6	37340418	1.2476357466197034	chr6:37340418:A:C
chr6:37340818	['G', 'C']	98663	51564.72431588448	-686.7813041227744	0.0092957677547086	0.004846173253495	1.9181666169290448	0.0550928	0.0550928	chr6	37340818	1.258905154770487	chr6:37340818:G:C
chr6:37342173	['CAGCCCCA', 'C']	98663	6073.430901313655	698.8875620705618	0.0126439991092242	0.0129181102405202	0.9787808645233352	0.327691	0.327691	chr6	37342173	0.484535486307621	chr6:37342173:CAGCCCCA:C
chr6:37342673	['A', 'G']	98663	6037.10140402453	690.9217178034608	0.0136011631715672	0.0129404247315069	1.051060027299686	0.293234	0.293234	chr6	37342673	0.532785675380486	chr6:37342673:A:G
chr6:37342841	['T', 'C']	98663	6263.0156619055815	717.392058669931	0.012594889444353	0.0127631788774584	0.9868144578461888	0.323736	0.323736	chr6	37342841	0.4898090036186842	chr6:37342841:T:C
chr6:37343216	['C', 'T']	98663	6047.490355278496	670.8175916294683	0.0095890117240321	0.0129421189029645	0.7409151311255295	0.458747	0.458747	chr6	37343216	0.3384267628220468	chr6:37343216:C:T
chr6:37343526	['A', 'G']	98663	6102.618531620934	687.40124634777	0.0108473451246446	0.0128866297092863	0.8417519063830867	0.399929	0.399929	chr6	37343526	0.3980171027848804	chr6:37343526:A:G
chr6:37344596	['A', 'G']	98663	6077.677604103312	681.416350067861	0.0109220772514933	0.0129157868276817	0.8456377762510447	0.397757	0.397757	chr6	37344596	0.4003821686025056	chr6:37344596:A:G
chr6:37344732	['C', 'T']	98663	4626.328231430426	599.9707791560724	0.0102245196543374	0.0145900159525403	0.7007887919791582	0.483436	0.483436	chr6	37344732	0.3156610121426763	chr6:37344732:C:T
chr6:37345304	['A', 'G']	98663	181246.51107845124	-5722.025984434913	0.0068592769041933	0.0077665055282899	0.8831870239721044	0.377137	0.377137	chr6	37345304	0.4235008579217084	chr6:37345304:A:G
chr6:37345814	['G', 'A']	98663	27716.93295421139	-813.766120734673	0.00250699511655	0.0061085138759722	0.4104099896394137	0.681506	0.681506	chr6	37345814	0.166530316270363	chr6:37345814:G:A
chr6:37345947	['C', 'G']	98663	6324.371727536344	731.9094880706944	0.0139645401805962	0.0127152294170543	1.0982531044124375	0.272097	0.272097	chr6	37345947	0.5652762464989198	chr6:37345947:C:G
chr6:37346735	['T', 'C']	98663	6098.3598199531625	681.3711064141792	0.010017738633425	0.0128951297240154	0.7768621834620538	0.437242	0.437242	chr6	37346735	0.3592781278473174	chr6:37346735:T:C
chr6:37346923	['A', 'G']	98663	6101.721138928611	682.4507555019461	0.0103178242572611	0.0128937026709228	0.8002219781699534	0.423584	0.423584	chr6	37346923	0.3730604528207975	chr6:37346923:A:G
chr6:37347245	['G', 'A']	98663	6100.422110705597	682.188280358047	0.0102520064053787	0.0128938513123376	0.7951081610169501	0.426553	0.426553	chr6	37347245	0.3700269992502882	chr6:37347245:G:A
chr6:37347695	['C', 'A']	98663	128826.89162366818	-5096.03843485212	-0.00598245257312	0.0044553379310061	-1.3427606762410178	0.179353	0.179353	chr6	37347695	0.7462913545745821	chr6:37347695:C:A
chr6:37348191	['A', 'G']	98663	17562.848135270204	-556.6525544736519	0.01551664338951	0.0074515730013876	2.08233125900002	0.0373148	0.0373148	chr6	37348191	1.4281188817704826	chr6:37348191:A:G
chr6:37349249	['A', 'G']	98663	6331.577564011598	664.2021874432495	0.0079666130640572	0.0126290037175025	0.6308188074262999	0.52816	0.52816	chr6	37349249	0.2772344930137637	chr6:37349249:A:G
chr6:37349841	['C', 'G']	98663	5797.116378086857	637.696757227852	0.0122546318496413	0.0130977027364619	0.9356321559754458	0.349465	0.349465	chr6	37349841	0.4565963136751526	chr6:37349841:C:G
chr6:37349874	['C', 'G']	98663	181334.7033601946	-5709.108665955617	0.0069387504675249	0.007789897340962	0.8907370872576883	0.373072	0.373072	chr6	37349874	0.4282073446386416	chr6:37349874:C:G
chr6:37349886	['A', 'G']	98663	6332.182116821633	660.0522450487455	0.0072887863609248	0.0126299918648442	0.5771014295910389	0.563872	0.563872	chr6	37349886	0.2488194704895096	chr6:37349886:A:G
chr6:37349945	['G', 'A']	98663	4858.295447864824	577.8793195781154	0.0067491324179983	0.0142109016882361	0.4749264027057012	0.63484	0.63484	chr6	37349945	0.1973357170274854	chr6:37349945:G:A
chr6:37350944	['G', 'A']	98663	30493.79954582779	-1322.8624897408188	0.0085190182007944	0.005888921990757	1.4466176006687623	0.148007	0.148007	chr6	37350944	0.829717744135568	chr6:37350944:G:A
chr6:37352122	['A', 'G']	98663	181256.18562103427	-5653.164980774637	0.0090160729589432	0.0077747888358081	1.1596550272102828	0.246192	0.246192	chr6	37352122	0.6087260635586592	chr6:37352122:A:G
chr6:37352419	['CA', 'C']	98663	24408.59622327695	89.99314609295732	0.0102249143472124	0.0064936262738791	1.5746077639765783	0.11535	0.11535	chr6	37352419	0.9379824011428878	chr6:37352419:CA:C
chr6:37352938	['C', 'T']	98663	4702.6205578481	594.3426434406605	0.0084140102309534	0.0143962834298945	0.5844571115820992	0.558914	0.558914	chr6	37352938	0.2526550117893609	chr6:37352938:C:T
chr6:37354015	['G', 'T']	98663	15195.616061383143	-134.23821224417145	0.0069971879831549	0.0079778394840684	0.8770780606865021	0.380446	0.380446	chr6	37354015	0.419706977701056	chr6:37354015:G:T
chr6:37354569	['A', 'T']	98663	22343.21332737936	300.68933678916784	0.0044938035997012	0.0068359207899281	0.657380876373277	0.510938	0.510938	chr6	37354569	0.2916317963261509	chr6:37354569:A:T
chr6:37357081	['G', 'T']	98663	101240.54862026316	-3409.2516011050707	-0.0031729839876538	0.0042663907961482	-0.7437162086788813	0.45705	0.45705	chr6	37357081	0.3400362867216451	chr6:37357081:G:T
chr6:37357117	['C', 'G']	98663	101693.64505991362	-3353.1477731013133	-0.002609382361814	0.0042650178033401	-0.6118104266224837	0.540665	0.540665	chr6	37357117	0.2670717436088634	chr6:37357117:C:G
chr6:37360223	['C', 'T']	98663	4405.491170984876	564.7628741172836	0.007717987437243	0.0155034160054495	0.497824958998078	0.618609	0.618609	chr6	37360223	0.2085837658363898	chr6:37360223:C:T
chr6:37360777	['A', 'G']	98663	2167.087858178169	111.24587424474868	0.0046847980419202	0.0206949335128843	0.2263741528332819	0.820911	0.820911	chr6	37360777	0.0857039248587264	chr6:37360777:A:G
chr6:37361772	['G', 'A']	98663	4332.2195463115	557.1869311535277	0.0089540394310375	0.0155818843688301	0.5746441970105408	0.565533	0.565533	chr6	37361772	0.2475420480333937	chr6:37361772:G:A
chr6:37362024	['A', 'G']	98663	29048.710776810243	-1735.756371786745	-0.0024398988363561	0.0060047584043092	-0.4063275609232208	0.684503	0.684503	chr6	37362024	0.1646246441251839	chr6:37362024:A:G
chr6:37362516	['TTTAA', 'T']	98663	142590.90463590933	-5013.429961967235	-0.0012755860024107	0.0047461631276568	-0.2687615170615726	0.788114	0.788114	chr6	37362516	0.1034109576500306	chr6:37362516:TTTAA:T
chr6:37362975	['C', 'T']	98663	74803.33987146738	-2924.2340864625257	-0.0080903922347204	0.0044013997044483	-1.838140768388706	0.0660447	0.0660447	chr6	37362975	1.180162028210063	chr6:37362975:C:T
chr6:37365542	['G', 'A']	98663	4844.196393638695	444.13591133171286	0.0047162771575575	0.0143739085550428	0.3281137583070876	0.742826	0.742826	chr6	37365542	0.1291129037220863	chr6:37365542:G:A
chr6:37366394	['T', 'C']	98663	4772.87075878149	437.3493712129637	0.0031223335967002	0.0144847779645008	0.2155596450530619	0.829331	0.829331	chr6	37366394	0.0812721005922197	chr6:37366394:T:C
chr6:37366983	['C', 'T']	98663	4768.338306843983	438.6843855076267	0.0032248212686994	0.0144908978965675	0.222541162853909	0.823893	0.823893	chr6	37366983	0.0841291870006503	chr6:37366983:C:T
chr6:37370573	['A', 'T']	98663	4800.362315608051	442.3235741016744	0.0027871789613064	0.0144464969711233	0.192931128347426	0.847013	0.847013	chr6	37370573	0.072109924043628	chr6:37370573:A:T
chr6:37371193	['G', 'C']	98663	92835.93691520092	-3112.411705977982	-0.0047087302290303	0.0042709868053458	-1.1024923381024276	0.27025	0.27025	chr6	37371193	0.568234297374652	chr6:37371193:G:C
chr6:37371241	['A', 'G']	98663	92988.19476122412	-3138.703778677509	-0.0051589599967748	0.0042705129474035	-1.2080422329386773	0.227034	0.227034	chr6	37371241	0.6439090991651574	chr6:37371241:A:G
chr6:37371975	['T', 'C']	98663	3133.508155341776	276.94021922471546	-0.0051270172330285	0.0177140051556512	-0.2894329762229315	0.772251	0.772251	chr6	37371975	0.1122415206513732	chr6:37371975:T:C
chr6:37373249	['C', 'CCTT']	98663	4798.194528628914	439.8141271972258	0.0024983871978693	0.0144478831575367	0.1729241004116303	0.862711	0.862711	chr6	37373249	0.0641346644533161	chr6:37373249:C:CCTT
chr6:37373646	['C', 'G']	98663	4798.534991687954	443.8922228901859	0.0032588318759601	0.0144477056586294	0.2255605113337592	0.821544	0.821544	chr6	37373646	0.0853691717962002	chr6:37373646:C:G
chr6:37374144	['A', 'G']	98663	4799.389154122953	439.56868492358393	0.0028150019163759	0.0144477828169873	0.1948397170717533	0.845519	0.845519	chr6	37374144	0.0728766287493346	chr6:37374144:A:G
chr6:37376546	['G', 'C']	98663	13425.585428409224	-65.4218048361157	0.0070232330441093	0.0084639312438117	0.8297838016163304	0.406663	0.406663	chr6	37376546	0.3907653398324862	chr6:37376546:G:C
chr6:37377928	['T', 'C']	98663	4787.388181034919	439.81866668290746	0.0017135315856236	0.0144743646749239	0.1183838893179363	0.905764	0.905764	chr6	37377928	0.0429849445407261	chr6:37377928:T:C
chr6:37378225	['C', 'T']	98663	2921.20725551411	247.1340063271376	-0.0141157038033962	0.0183492263805777	-0.7692805958477602	0.441729	0.441729	chr6	37378225	0.3548440878900277	chr6:37378225:C:T
chr6:37379763	['G', 'A']	98663	4768.289974355595	426.6459552423867	0.0004054644053263	0.0145045219894648	0.0279543445568819	0.977699	0.977699	chr6	37379763	0.0097948290155656	chr6:37379763:G:A
chr6:37380540	['A', 'G']	98663	99087.91733875044	-2443.5918933724474	-0.0055054442482547	0.0042838994430756	-1.2851478708618098	0.198744	0.198744	chr6	37380540	0.7017059736462068	chr6:37380540:A:G
chr6:37381144	['C', 'T']	98663	96880.53027768484	-2633.1819398767984	-0.0050190721315446	0.0042659876619367	-1.17653226621523	0.239385	0.239385	chr6	37381144	0.6209030662158355	chr6:37381144:C:T
chr6:37381257	['G', 'A']	98663	77170.86115729288	-1565.261606764576	-0.0039732278242742	0.0044140555245133	-0.9001309118585028	0.368053	0.368053	chr6	37381257	0.4340896379835962	chr6:37381257:G:A
chr6:37381290	['G', 'A']	98663	13932.835813482005	-742.8156094795423	0.0043010622310587	0.0082934967347557	0.5186066105306617	0.604036	0.604036	chr6	37381290	0.2189371770486774	chr6:37381290:G:A
chr6:37383921	['C', 'G']	98663	2165.131668305341	227.2712582593056	-0.0127588441596742	0.0211449211135939	-0.6033999413443856	0.546244	0.546244	chr6	37383921	0.262613320330359	chr6:37383921:C:G
chr6:37385035	['T', 'C']	98663	18855.475374058547	554.601489041714	0.0020277383770062	0.0074378457601466	0.2726244187357702	0.785143	0.785143	chr6	37385035	0.1050512369426677	chr6:37385035:T:C
chr6:37385164	['C', 'T']	98663	2088.0528579834854	233.8051414512068	-0.014416778001655	0.0215656507137197	-0.6685065149684218	0.503812	0.503812	chr6	37385164	0.2977314925113533	chr6:37385164:C:T
chr6:37386283	['A', 'T']	98663	81725.738311504	-1036.6057278456562	-0.003382988925209	0.0044488563917017	-0.7604176505942392	0.447007	0.447007	chr6	37386283	0.3496856758891598	chr6:37386283:A:T
chr6:37386422	['C', 'T']	98663	2096.0424889267288	238.34968995685733	-0.0112492957239731	0.0215081124836759	-0.5230257063473637	0.600958	0.600958	chr6	37386422	0.2211558790881427	chr6:37386422:C:T
chr6:37386659	['C', 'T']	98663	18340.30121837496	576.3192233886176	0.0017040683002892	0.0075214911183328	0.2265599032797897	0.820766	0.820766	chr6	37386659	0.085780642386035	chr6:37386659:C:T
chr6:37387489	['C', 'T']	98663	13746.229201090757	28.45952701726432	0.0027179264278545	0.0083724490584369	0.324627406973079	0.745464	0.745464	chr6	37387489	0.1275733246843012	chr6:37387489:C:T
chr6:37388106	['A', 'G']	98663	15912.838197847244	175.93775627706358	0.0023573292761941	0.0078771391050186	0.2992621108712313	0.764741	0.764741	chr6	37388106	0.1164856253904715	chr6:37388106:A:G
chr6:37390246	['A', 'C']	98663	132229.7423772453	-3292.3968248697	-0.0020932904105837	0.0045622276432742	-0.4588307673927033	0.646357	0.646357	chr6	37390246	0.1895275434523594	chr6:37390246:A:C
chr6:37391446	['A', 'G']	98663	11314.9496076881	-532.8940769619811	0.0064447528021734	0.0091573866181854	0.703776423436679	0.481574	0.481574	chr6	37391446	0.3173369685138119	chr6:37391446:A:G
chr6:37392170	['A', 'G']	98663	2117.0643725927425	230.51262131332297	-0.0169141011073239	0.0213952909313965	-0.790552517446881	0.429207	0.429207	chr6	37392170	0.3673332036758377	chr6:37392170:A:G
chr6:37392781	['T', 'C']	98663	18803.33406989945	501.8937810235295	0.00177661333735	0.0074280722418085	0.2391755598916368	0.81097	0.81097	chr6	37392781	0.0909952112332832	chr6:37392781:T:C
chr6:37396555	['G', 'A']	98663	12459.778297057008	-584.742375826975	0.0025933133483083	0.0087537591355305	0.2962513941904556	0.767039	0.767039	chr6	37396555	0.11518255384216	chr6:37396555:G:A
chr6:37396853	['A', 'C']	98663	19690.54757458904	520.2055218968671	0.0024636332582132	0.0073103097846743	0.3370080517488005	0.736112	0.736112	chr6	37396853	0.1330561023997235	chr6:37396853:A:C
chr6:37397614	['G', 'C']	98663	14116.146115481302	-18.705772203248163	0.0024599115390136	0.0082725849459131	0.297357060108385	0.766195	0.766195	chr6	37397614	0.1156606864425975	chr6:37397614:G:C
chr6:37397746	['C', 'T']	98663	2039.0620008108656	228.09290711738845	-0.0171159891413399	0.0218194446910309	-0.7844374310944611	0.432785	0.432785	chr6	37397746	0.3637277999581405	chr6:37397746:C:T
chr6:37399831	['T', 'G']	98663	95115.63373384032	-2068.6146390538624	-0.0023735954845065	0.00429807868544	-0.5522457028409582	0.580781	0.580781	chr6	37399831	0.2359875998322884	chr6:37399831:T:G
chr6:37399843	['G', 'A']	98663	67403.27716829232	-1867.4414655114049	-0.0055180271934475	0.0045531797319441	-1.211906298083121	0.225551	0.225551	chr6	37399843	0.6467552430795974	chr6:37399843:G:A
chr6:37400273	['G', 'A']	98663	134595.8518706328	-5029.145715399186	0.0053697537897402	0.0046423517398587	1.1566882672065049	0.247403	0.247403	chr6	37400273	0.6065950384354902	chr6:37400273:G:A
chr6:37400586	['C', 'T']	98663	85037.5092378519	-4454.849055461765	-0.0012401723492065	0.0043471661617079	-0.2852829413631803	0.775428	0.775428	chr6	37400586	0.110458521066824	chr6:37400586:C:T
chr6:37400676	['G', 'A']	98663	48713.34336665384	-1884.2281222876336	0.0018392191874441	0.0049271035161329	0.3732860861197556	0.708936	0.708936	chr6	37400676	0.1493929694733646	chr6:37400676:G:A
chr6:37401466	['G', 'A']	98663	29219.773192740548	-796.1652916936324	0.0009807769671684	0.0059942336770707	0.1636200755603022	0.870031	0.870031	chr6	37401466	0.060465272796227	chr6:37401466:G:A
chr6:37402368	['A', 'G']	98663	17298.402625310424	-510.0667898520371	0.0072105939786733	0.0075069534205034	0.960522008699201	0.336795	0.336795	chr6	37402368	0.4726343645848824	chr6:37402368:A:G
chr6:37402510	['T', 'C']	98663	102490.93115299218	-4822.606738636832	-0.0024171818584481	0.0042883393414053	-0.5636638488725478	0.572984	0.572984	chr6	37402510	0.2418575050984519	chr6:37402510:T:C
chr6:37402790	['T', 'G']	98663	58303.77346458766	-1645.6694885447494	-0.0009773763605424	0.0046797303833284	-0.2088531347926164	0.834563	0.834563	chr6	37402790	0.0785408734609131	chr6:37402790:T:G
chr6:37402912	['A', 'G']	98663	19114.94332907464	-360.5316507139735	0.0087802084441937	0.0071801698751182	1.2228413250527963	0.221393	0.221393	chr6	37402912	0.6548361147555486	chr6:37402912:A:G
chr6:37403126	['T', 'G']	98663	12699.83182449489	-256.87180579164783	-0.0061419057154345	0.0086747811712951	-0.7080185187561983	0.478935	0.478935	chr6	37403126	0.3197234240736109	chr6:37403126:T:G
chr6:37403148	['A', 'G']	98663	19124.48905671853	-359.9320301386847	0.0086744899800703	0.0071779485123652	1.2084915300140495	0.226861	0.226861	chr6	37403148	0.6442401578858197	chr6:37403148:A:G
chr6:37403453	['TTA', 'T']	98663	101835.86828338544	-4793.289540474342	-0.0030340733414412	0.0042890359942495	-0.707402163448656	0.479318	0.479318	chr6	37403453	0.3193762614862228	chr6:37403453:TTA:T
chr6:37404084	['G', 'A']	98663	4372.620462447668	-133.22941472074385	-0.0259322618108443	0.0144409196249112	-1.7957486423586169	0.0725376	0.0725376	chr6	37404084	1.1394368177106358	chr6:37404084:G:A
chr6:37404234	['C', 'T']	98663	8324.092919089802	-133.0879810190175	0.0041117387231172	0.0106182287102491	0.3872339573123395	0.698584	0.698584	chr6	37404234	0.1557813654365407	chr6:37404234:C:T
chr6:37404258	['C', 'T']	98663	55727.07431740525	-1799.1244674984846	-0.0019781258084666	0.0047538893581277	-0.4161068252639573	0.677333	0.677333	chr6	37404258	0.1691977648354327	chr6:37404258:C:T
chr6:37406018	['T', 'TCTTG']	98663	17286.083748743556	-507.1898681789952	0.0074413469830397	0.0075153237349209	0.9901565448820968	0.3221	0.3221	chr6	37406018	0.4920092751803085	chr6:37406018:T:TCTTG
chr6:37407163	['T', 'C']	98663	75695.27536569792	-2102.756873568478	0.0018939661569901	0.00438358038157	0.4320591827066626	0.665699	0.665699	chr6	37407163	0.1767220954365042	chr6:37407163:T:C
chr6:37407559	['A', 'G']	98663	17265.67492548812	-500.1466249746245	0.007775297138086	0.0075120433197056	1.0350442359257783	0.300651	0.300651	chr6	37407559	0.5219373473024014	chr6:37407559:A:G
chr6:37408902	['G', 'A']	98663	4398.13373200892	-128.05628714252012	-0.0241346556578806	0.0143890541157406	-1.6772927159596231	0.0934884	0.0934884	chr6	37408902	1.029242272854992	chr6:37408902:G:A
chr6:37409904	['A', 'C']	98663	102239.6887798548	-4820.603122963078	-0.0027601240647532	0.0042892082952186	-0.643504319393868	0.519898	0.519898	chr6	37409904	0.2840818532543115	chr6:37409904:A:C
chr6:37410445	['C', 'T']	98663	102117.29540891852	-4806.51286487513	-0.0026965696567362	0.0042889591927811	-0.6287235516894009	0.529532	0.529532	chr6	37410445	0.2761077900352557	chr6:37410445:C:T
chr6:37411282	['C', 'A']	98663	12376.88882918324	-234.40430113783407	-0.0059936410695214	0.0087759201955427	-0.6829643998546897	0.494631	0.494631	chr6	37411282	0.3057186685912946	chr6:37411282:C:A
chr6:37412377	['C', 'T']	98663	75659.72764298273	-2147.2664696500538	0.0023309146886441	0.004407611897958	0.5288384600567977	0.596919	0.596919	chr6	37412377	0.2240845972453165	chr6:37412377:C:T
chr6:37412382	['A', 'G']	98663	58100.94510797554	-1844.84738905828	-0.0013223447429606	0.0048146721832504	-0.2746489672881464	0.783587	0.783587	chr6	37412382	0.1059127777246438	chr6:37412382:A:G
chr6:37412418	['TG', 'T']	98663	107550.58497378306	-4401.697784753774	-0.0021982547381106	0.0042958976475674	-0.5117102218102048	0.608855	0.608855	chr6	37412418	0.2154861231270854	chr6:37412418:TG:T
chr6:37412548	['T', 'C']	98663	75202.73309128522	-2152.019209645417	0.0019138877275279	0.004390710414767	0.4358947748161811	0.662914	0.662914	chr6	37412548	0.178542809073368	chr6:37412548:T:C
chr6:37413320	['G', 'T']	98663	101970.96797481818	-4818.760976442217	-0.0034265883075129	0.0042943427935927	-0.7979307829420356	0.424913	0.424913	chr6	37413320	0.3716999816854957	chr6:37413320:G:T
chr6:37413464	['T', 'G']	98663	18732.961614981366	-548.3690685431457	0.0099619769943281	0.007700380570234	1.2936993053091976	0.195772	0.195772	chr6	37413464	0.7082494224156817	chr6:37413464:T:G
chr6:37414127	['G', 'A']	98663	2531.079449550592	165.61414256968473	0.0243057490499382	0.019162537613469	1.2683992872037029	0.204658	0.204658	chr6	37414127	0.6889712742879579	chr6:37414127:G:A
chr6:37414659	['C', 'T']	98663	122252.3454053122	-4444.781058525876	-0.0021538488713339	0.0043922743704152	-0.4903721146933523	0.623872	0.623872	chr6	37414659	0.2049045055034261	chr6:37414659:C:T
chr6:37414817	['A', 'G']	98663	122396.27135071484	-4463.835400395124	-0.00235346254839	0.0043977639750661	-0.5351498083420088	0.592547	0.592547	chr6	37414817	0.2272771963202066	chr6:37414817:A:G
chr6:37415247	['T', 'C']	98663	122309.95164240916	-4479.39896963969	-0.003003984333141	0.0044010988350271	-0.6825532544811679	0.494891	0.494891	chr6	37415247	0.3054904441194922	chr6:37415247:T:C
chr6:37415543	['A', 'G']	98663	122735.2898766015	-4439.502804533799	-0.0028064449557384	0.0044256158113658	-0.6341365982403981	0.525993	0.525993	chr6	37415543	0.2790200354690785	chr6:37415543:A:G
chr6:37415545	['A', 'G']	98663	122949.55900967936	-4442.356495201411	-0.00293901398409	0.0044307697836571	-0.6633190455822269	0.507128	0.507128	chr6	37415545	0.294882410138804	chr6:37415545:A:G
chr6:37415549	['A', 'G']	98663	123012.97008648932	-4443.699637202239	-0.0028282216926204	0.0044340477409727	-0.637841957921737	0.523578	0.523578	chr6	37415549	0.2810186101719537	chr6:37415549:A:G
chr6:37415972	['T', 'C']	98663	12947.7558747795	-253.98226950436072	-0.003872179958957	0.0085987300379098	-0.4503199823561705	0.652481	0.652481	chr6	37415972	0.1854321302966495	chr6:37415972:T:C
chr6:37416385	['C', 'A']	98663	122211.12697752732	-4434.657905757562	-0.0020416882956814	0.0043925055383169	-0.4648117749360214	0.642067	0.642067	chr6	37416385	0.1924196507285709	chr6:37416385:C:A
chr6:37416858	['C', 'T']	98663	32666.243563874563	279.5503424272546	0.0034993687272304	0.0058268949784483	0.6005546247484179	0.548138	0.548138	chr6	37416858	0.2611100891552176	chr6:37416858:C:T
chr6:37416959	['C', 'T']	98663	5399.766211517603	428.4584834472304	0.0192334174002806	0.0132194970550389	1.454928074812747	0.145692	0.145692	chr6	37416959	0.836564294841146	chr6:37416959:C:T
chr6:37417283	['A', 'G']	98663	122266.0090290245	-4476.748626026622	-0.0026535803793335	0.0043921581829831	-0.6041632083321826	0.545737	0.545737	chr6	37417283	0.2630166008236034	chr6:37417283:A:G
chr6:37417411	['C', 'T']	98663	122474.68837133844	-4430.196051327145	-0.0017239071760154	0.0043938166831111	-0.3923484524608662	0.694802	0.694802	chr6	37417411	0.1581389400986959	chr6:37417411:C:T
chr6:37417414	['C', 'G']	98663	124427.40087400006	-4284.85994951251	-0.0013401732852998	0.0044270590318506	-0.302723156763422	0.762101	0.762101	chr6	37417414	0.1179874685082357	chr6:37417414:C:G
chr6:37418244	['C', 'T']	98663	124484.28108557464	-4311.391859906804	-0.0015082887571095	0.0044283970400439	-0.3405947442089782	0.733409	0.733409	chr6	37418244	0.1346537649148834	chr6:37418244:C:T
chr6:37418605	['C', 'T']	98663	122554.02228440491	-4449.528423721855	-0.0017467634657129	0.0043956233104748	-0.3973869784406541	0.691083	0.691083	chr6	37418605	0.1604697901405654	chr6:37418605:C:T
chr6:37420174	['G', 'A']	98663	122682.84001867524	-4444.602161279471	-0.001744305615923	0.0044015753525333	-0.3962912085372209	0.691891	0.691891	chr6	37420174	0.1599623185882368	chr6:37420174:G:A
chr6:37420418	['C', 'T']	98663	8283.2350308971	-140.8417886950837	0.0019069906054497	0.0106129971355802	0.1796844549271172	0.857401	0.857401	chr6	37420418	0.0668160143007434	chr6:37420418:C:T
chr6:37420496	['G', 'A']	98663	15981.817289430472	-479.99544680067646	0.0079416740587564	0.0078411470879641	1.0128204419155151	0.311148	0.311148	chr6	37420496	0.5070329862326374	chr6:37420496:G:A
chr6:37420960	['T', 'C']	98663	122733.2057467763	-4460.763857874772	-0.0021078146516899	0.0044047758457547	-0.4785293793602295	0.632275	0.632275	chr6	37420960	0.1990939897456833	chr6:37420960:T:C
chr6:37421388	['A', 'G']	98663	12894.710975213977	-263.4723293457056	-0.0043659754229077	0.0086163953672525	-0.5067055580458928	0.612363	0.612363	chr6	37421388	0.2129910579823909	chr6:37421388:A:G
chr6:37422227	['T', 'A']	98663	39764.98670530962	-1370.926233052577	-0.0026262956330036	0.0053534398485429	-0.4905809549197492	0.623724	0.623724	chr6	37422227	0.2050075446020176	chr6:37422227:T:A
chr6:37422435	['A', 'G']	98663	124516.12307364756	-4301.592159236465	-0.0013330918536085	0.0044294051825803	-0.3009640795227462	0.763443	0.763443	chr6	37422435	0.1172233825886516	chr6:37422435:A:G
chr6:37422596	['C', 'A']	98663	107496.5220485372	-4433.279745298772	-0.0014527485206316	0.004295768535423	-0.3381812843620972	0.735227	0.735227	chr6	37422596	0.1335785525799149	chr6:37422596:C:A
chr6:37425209	['TG', 'T']	98663	15690.418251531968	-441.4673019792343	0.0107557014575268	0.0078656210627426	1.3674319385247071	0.171493	0.171493	chr6	37425209	0.7657536022883656	chr6:37425209:TG:T
chr6:37425448	['C', 'T']	98663	124458.1048442696	-4311.345066700991	-0.0019533005306131	0.0044285556311452	-0.4410694351169303	0.659164	0.659164	chr6	37425448	0.1810065194970446	chr6:37425448:C:T
chr6:37425776	['A', 'G']	98663	139749.6629497095	-4792.787632071873	0.0023167855855632	0.0047066745381192	0.4922340745678563	0.622555	0.622555	chr6	37425776	0.2058222745272408	chr6:37425776:A:G
chr6:37427097	['G', 'A']	98663	13877.98462333766	-94.04170381768972	-0.0043920205564863	0.0083752089429787	-0.5244072818229042	0.599996	0.599996	chr6	37427097	0.2218516449225534	chr6:37427097:G:A
chr6:37427212	['C', 'T']	98663	4407.446717281785	-123.71991803245167	-0.0240051944147666	0.0143792967755736	-1.6694275658559812	0.0950358	0.0950358	chr6	37427212	1.0221127650936164	chr6:37427212:C:T
chr6:37427728	['G', 'A']	98663	11034.335515913235	-421.8109167078668	-0.0019026556094375	0.0092746962174101	-0.2051447901728467	0.837459	0.837459	chr6	37427728	0.0770364457951439	chr6:37427728:G:A
chr6:37428332	['C', 'T']	98663	11064.009254566465	-415.44799231705474	-0.0010111778805567	0.009263069071006	-0.1091622952183107	0.913074	0.913074	chr6	37428332	0.0394940236822142	chr6:37428332:C:T
chr6:37429582	['G', 'T']	98663	10062.407950617784	-497.59138162140687	-0.0016928719087395	0.0096829146827024	-0.1748308194601473	0.861213	0.861213	chr6	37429582	0.064889423129028	chr6:37429582:G:T
chr6:37429951	['A', 'T']	98663	11243.139549734928	-401.8306273907559	0.0022539464939027	0.0091861799213048	0.2453627637616053	0.806176	0.806176	chr6	37429951	0.0935701350129259	chr6:37429951:A:T
chr6:37431485	['A', 'G']	98663	11111.46406487582	60.10062473661186	0.0014916634359577	0.0093952175535256	0.1587683762999149	0.873852	0.873852	chr6	37431485	0.0585621154503035	chr6:37431485:A:G
chr6:37432787	['C', 'G']	98663	21845.664250962905	-672.1639685667196	0.0049449951853011	0.0067654301121984	0.7309210358089382	0.464829	0.464829	chr6	37432787	0.3327067847763109	chr6:37432787:C:G
chr6:37433227	['C', 'T']	98663	8730.442437511403	-89.47948406648368	0.001005978594569	0.0103865542129008	0.0968539299895621	0.922843	0.922843	chr6	37433227	0.0348721776667213	chr6:37433227:C:T
chr6:37434294	['C', 'G']	98663	138433.2711171938	-4904.415294296661	-0.000733791227293	0.0046703887387302	-0.157115663886363	0.875154	0.875154	chr6	37434294	0.0579155178744356	chr6:37434294:C:G
chr6:37436456	['G', 'A']	98663	21464.52287747324	-710.6486913161494	0.0026819592103379	0.0068227457373203	0.3930908923760194	0.694253	0.694253	chr6	37436456	0.158482234904128	chr6:37436456:G:A
chr6:37437485	['C', 'T']	98663	2118.499949238574	157.27811861089464	-0.0097739344480327	0.0210648462656551	-0.4639926788342396	0.642654	0.642654	chr6	37437485	0.1920227849832185	chr6:37437485:C:T
chr6:37442727	['T', 'C']	98663	9983.50593971092	-486.8307692355684	-0.0005704406398945	0.0097188854095743	-0.0586940390646685	0.953196	0.953196	chr6	37442727	0.0208177887989056	chr6:37442727:T:C
chr6:37444762	['C', 'T']	98663	21563.715507978028	-669.886369803462	0.0038518719968432	0.0068037532264917	0.5661392864522546	0.5713	0.5713	chr6	37444762	0.243135775939451	chr6:37444762:C:T
chr6:37444959	['G', 'A']	98663	104603.3848033252	-4456.871411994231	-0.0033707600321156	0.0042855631872895	-0.7865384045935653	0.431554	0.431554	chr6	37444959	0.3649648536342805	chr6:37444959:G:A
chr6:37445633	['T', 'C']	98663	138794.8635220636	-4892.505828685027	-0.0012802274627712	0.0046803749293217	-0.2735309632463037	0.784446	0.784446	chr6	37445633	0.1054369471811871	chr6:37445633:T:C
chr6:37446579	['G', 'C']	98663	10631.754307898149	-473.6438687195955	-0.0009033933789907	0.0094419183399441	-0.0956790078525602	0.923776	0.923776	chr6	37446579	0.0344333250543582	chr6:37446579:G:C
chr6:37447300	['G', 'A']	98663	38311.7077191346	-896.6093728551451	0.0047963754685374	0.0054049026597673	0.8874119980439973	0.374859	0.374859	chr6	37447300	0.4261320577045826	chr6:37447300:G:A
chr6:37447349	['T', 'C']	98663	104935.82651799291	-4463.34197674638	-0.0026538762185686	0.0042869685283035	-0.619056613326456	0.53588	0.53588	chr6	37447349	0.2709324513007108	chr6:37447349:T:C
chr6:37447900	['C', 'A']	98663	149810.73039190812	-5257.122232127609	-0.0006327701536599	0.005023789264129	-0.1259547565376703	0.899768	0.899768	chr6	37447900	0.0458694564589015	chr6:37447900:C:A
chr6:37448443	['C', 'G']	98663	38366.999645192365	-716.7857046280327	0.0049114395215837	0.0054361941587958	0.9034702179716992	0.366279	0.366279	chr6	37448443	0.4361879801767335	chr6:37448443:C:G
chr6:37449780	['G', 'A']	98663	138473.05242883787	-4888.36826476581	-0.0009753253591501	0.0046713969060939	-0.2087866603409036	0.834615	0.834615	chr6	37449780	0.0785138142580405	chr6:37449780:G:A
chr6:37450487	['A', 'G']	98663	104694.52831565928	-4452.385482772553	-0.0032320965709595	0.0042856915425019	-0.7541598686947786	0.450755	0.450755	chr6	37450487	0.3460594471671446	chr6:37450487:A:G
chr6:37450551	['A', 'G']	98663	138681.895403767	-4891.072679739346	-0.0010558327446056	0.0046775874245932	-0.2257216485264337	0.821418	0.821418	chr6	37450551	0.0854357845417502	chr6:37450551:A:G
chr6:37454342	['C', 'T']	98663	8649.17532763706	-114.52501671424838	-0.0013579909828869	0.0104218215602679	-0.1303026515119104	0.896327	0.896327	chr6	37454342	0.0475335211554565	chr6:37454342:C:T
chr6:37457212	['G', 'A']	98663	133843.0750317116	-4651.669002058938	-0.0017754171550573	0.0045747433671286	-0.3880910933309328	0.697949	0.697949	chr6	37457212	0.1561763106544685	chr6:37457212:G:A
chr6:37457528	['A', 'G']	98663	105196.7880287116	-4453.090148072075	-0.0022495626384424	0.0042882286840372	-0.5245901756164066	0.599869	0.599869	chr6	37457528	0.2219435809310338	chr6:37457528:A:G
chr6:37457866	['A', 'G']	98663	2123.559607449537	155.0176371341748	-0.0108776794419287	0.0210332907631208	-0.5171648870561598	0.605042	0.605042	chr6	37457866	0.218214477024998	chr6:37457866:A:G
chr6:37460040	['G', 'A']	98663	8834.626804249108	-126.62803665336554	0.0015415059935869	0.0103141012662836	0.1494561623731622	0.881194	0.881194	chr6	37460040	0.0549284685977142	chr6:37460040:G:A
chr6:37460801	['G', 'A']	98663	40069.46737014962	-2064.042429267108	-0.0082739503266867	0.0052715583329499	-1.569545436872103	0.116524	0.116524	chr6	37460801	0.9335846154612032	chr6:37460801:G:A
chr6:37462712	['G', 'A']	98663	2118.042934898288	155.59470447201468	-0.010740121872628	0.0210527419345146	-0.5101531147836043	0.609945	0.609945	chr6	37462712	0.2147093244538332	chr6:37462712:G:A
chr6:37463981	['T', 'C']	98663	138412.64036128088	-4897.401748597311	-0.0007234847133863	0.004671185794595	-0.1548824528074878	0.876914	0.876914	chr6	37463981	0.0570429963224774	chr6:37463981:T:C
chr6:37464032	['A', 'G']	98663	126567.24235666206	-5113.102379702251	-0.0012503255048476	0.0044555325804479	-0.2806231314151689	0.779	0.779	chr6	37464032	0.1084625423274355	chr6:37464032:A:G
chr6:37466429	['C', 'T']	98663	2168.1318507556484	144.36467520266066	-0.0162417497355556	0.0207952749200234	-0.7810307773289729	0.434786	0.434786	chr6	37466429	0.3617244485338452	chr6:37466429:C:T
chr6:37467081	['T', 'C']	98663	150159.96090914615	-5295.123857707316	-0.0009646848327097	0.005035409149189	-0.1915802279671975	0.848071	0.848071	chr6	37467081	0.0715677873453627	chr6:37467081:T:C
chr6:37467396	['T', 'C']	98663	8877.169670552461	-116.45224878774326	0.0028838832991754	0.0102925007721926	0.2801926726075087	0.77933	0.77933	chr6	37467396	0.108278605444785	chr6:37467396:T:C
chr6:37467824	['C', 'T']	98663	8640.146612594639	-339.23914489844253	0.0018274480291509	0.0104951528772474	0.1741230499950827	0.861769	0.861769	chr6	37467824	0.0646091326322964	chr6:37467824:C:T
chr6:37471588	['C', 'T']	98663	126115.0083227736	-5123.04437721944	-0.0018018255804896	0.0044517429925812	-0.4047460923715417	0.685665	0.685665	chr6	37471588	0.1638880186763962	chr6:37471588:C:T
chr6:37472690	['C', 'T']	98663	10713.32575511859	-494.5241871186117	-0.0019188412537488	0.0094035045053736	-0.2040559721806217	0.83831	0.83831	chr6	37472690	0.0765953532151163	chr6:37472690:C:T
chr6:37476174	['G', 'A']	98663	8869.168616320327	-117.67828106795372	0.0023917917329595	0.0102969996293539	0.2322804524670652	0.816321	0.816321	chr6	37476174	0.0881390310556334	chr6:37476174:G:A
chr6:37477037	['G', 'A']	98663	99671.08173939484	-4251.582972862782	-0.0039972339566723	0.0042757500736427	-0.934861460054163	0.349862	0.349862	chr6	37477037	0.456103225526584	chr6:37477037:G:A
chr6:37477303	['C', 'T']	98663	125914.52416289043	-5121.972780432893	-0.0019330889807476	0.0044519336720021	-0.434213338106241	0.664134	0.664134	chr6	37477303	0.1777442857084394	chr6:37477303:C:T
chr6:37477325	['C', 'T']	98663	104287.42516068854	-4464.039919155857	-0.0031504771014414	0.0042895711808493	-0.7344503607975186	0.462676	0.462676	chr6	37477325	0.3347230277054076	chr6:37477325:C:T
chr6:37478127	['C', 'T']	98663	8889.630706698023	-115.09557956926156	0.0026896687657693	0.0102875332396217	0.2614493390320497	0.793747	0.793747	chr6	37478127	0.1003179031310329	chr6:37478127:C:T
chr6:37478285	['TCA', 'T']	98663	99629.17626843735	-4256.82563244124	-0.0040668915933674	0.0042757494231769	-0.9511529303664648	0.341529	0.341529	chr6	37478285	0.466572413489785	chr6:37478285:TCA:T
chr6:37478387	['C', 'T']	98663	10079.102156858771	-498.9031225326559	-0.0020918624402572	0.0096786241275838	-0.2161322118394373	0.828885	0.828885	chr6	37478387	0.0815057195460829	chr6:37478387:C:T
chr6:37479299	['G', 'A']	98663	133870.14105436005	-4664.441325376504	-0.0017853294227094	0.0045662443770066	-0.3909842039334252	0.69581	0.69581	chr6	37479299	0.1575093339764565	chr6:37479299:G:A
chr6:37479571	['T', 'C']	98663	2452.1242676721604	198.2182600020053	-0.0015408634089328	0.0196379671186501	-0.0784634885893836	0.93746	0.93746	chr6	37479571	0.0280472538934538	chr6:37479571:T:C
chr6:37480218	['C', 'G']	98663	104678.3658128668	-4444.544320239837	-0.0030254538569835	0.0042849915562172	-0.7060583007669677	0.480154	0.480154	chr6	37480218	0.3186194488251959	chr6:37480218:C:G
chr6:37480390	['GA', 'G']	98663	18949.152356143	-638.1703380986137	0.0023030394218484	0.0072061458744219	0.3195937831376749	0.749277	0.749277	chr6	37480390	0.1253575984126972	chr6:37480390:GA:G
chr6:37482114	['T', 'C']	98663	7149.362312230129	-293.2550395031505	0.0062825024999742	0.0113602372240887	0.553025643395244	0.580247	0.580247	chr6	37482114	0.2363870962607802	chr6:37482114:T:C
chr6:37483027	['C', 'G']	98663	10598.214836662915	-481.1177654742696	-0.001221491674067	0.0094537024956999	-0.1292077548053372	0.897194	0.897194	chr6	37483027	0.0471136394310275	chr6:37483027:C:G
chr6:37483331	['G', 'A']	98663	10577.750476402854	-482.85981369984165	-0.0017524200805806	0.0094652102374774	-0.1851432811964321	0.853117	0.853117	chr6	37483331	0.0689914038032763	chr6:37483331:G:A
chr6:37483920	['G', 'T']	98663	126362.56149846443	-5152.922314219214	-0.0015813821145694	0.004455196076395	-0.3549523045569395	0.722626	0.722626	chr6	37483920	0.1410864166215936	chr6:37483920:G:T
chr6:37483982	['G', 'C']	98663	18992.384995084176	-657.6025136217288	0.0013419511008311	0.0071997102854396	0.1863895973071309	0.85214	0.85214	chr6	37483982	0.0694890481527745	chr6:37483982:G:C
chr6:37484078	['G', 'T']	98663	121711.80333701636	-4937.751594512952	-0.0026062499978488	0.0043861578270368	-0.5941988639313334	0.55238	0.55238	chr6	37484078	0.2577620542912358	chr6:37484078:G:T
chr6:37486310	['C', 'T']	98663	21319.864350946187	-688.6536336781488	0.0027683864978027	0.0068395577386736	0.4047610391749633	0.685654	0.685654	chr6	37486310	0.1638949860403735	chr6:37486310:C:T
chr6:37487866	['T', 'G']	98663	104938.4452339442	-4450.802081974652	-0.0023081332629253	0.0042861512348681	-0.5385095243836793	0.590227	0.590227	chr6	37487866	0.2289809275320864	chr6:37487866:T:G
chr6:37488064	['C', 'T']	98663	2129.0	157.50054603028403	-0.0109698629809047	0.0210145315965587	-0.5220132045532281	0.601662	0.601662	chr6	37488064	0.2206474169801054	chr6:37488064:C:T
chr6:37489097	['G', 'A']	98663	18978.92361104072	-646.0458683033811	0.0019278546701117	0.0072015653502623	0.2676993926107418	0.788931	0.788931	chr6	37489097	0.1029609785771982	chr6:37489097:G:A
chr6:37489256	['A', 'AC']	98663	105722.56442371814	-4323.44610012487	-0.0044741199789994	0.0043331271363336	-1.032538358148693	0.301823	0.301823	chr6	37489256	0.5202476684952074	chr6:37489256:A:AC
chr6:37489329	['C', 'T']	98663	10781.327822825868	39.0057824594173	-0.0034761950900889	0.0095242584896115	-0.3649832786332442	0.715125	0.715125	chr6	37489329	0.1456180392262755	chr6:37489329:C:T
chr6:37492574	['C', 'A']	98663	138533.86989842463	-4873.543026163732	-0.0006600885759174	0.0046744350453755	-0.1412124822593295	0.887702	0.887702	chr6	37492574	0.0517328016495171	chr6:37492574:C:A
chr6:37493242	['G', 'A']	98663	10584.613060231186	-480.0081318036279	-0.0016729994381663	0.009463325686319	-0.1767876847549414	0.859676	0.859676	chr6	37493242	0.0656651975063149	chr6:37493242:G:A
chr6:37494264	['C', 'T']	98663	138582.66448722236	-4874.231480905073	-0.0004226400978019	0.0046768937391878	-0.0903676930396495	0.927995	0.927995	chr6	37494264	0.0324543637361588	chr6:37494264:C:T
chr6:37494940	['C', 'T']	98663	8869.338638417992	-121.18380271222964	0.0030037092953527	0.0103075757754075	0.2914079276059478	0.77074	0.77074	chr6	37494940	0.1130921013377405	chr6:37494940:C:T
chr6:37496948	['C', 'T']	98663	21333.0	-645.3418181334241	0.004479404924712	0.0068333957499447	0.6555166843290609	0.512137	0.512137	chr6	37496948	0.2906138468655505	chr6:37496948:C:T
chr6:37498043	['T', 'C']	98663	2116.1286882836494	154.31951394221224	-0.0105373242383179	0.0210553547709854	-0.5004581662446514	0.616754	0.616754	chr6	37498043	0.2098880251827025	chr6:37498043:T:C
chr6:37498140	['T', 'C']	98663	138672.3544279414	-4899.268573458863	-0.0008035348145727	0.004678927037922	-0.1717348460576972	0.863646	0.863646	chr6	37498140	0.0636642340842977	chr6:37498140:T:C
chr6:37498456	['A', 'G']	98663	104877.63770187652	-4498.696318762164	-0.0037376807719029	0.0042861917835098	-0.872028355399961	0.383195	0.383195	chr6	37498456	0.4165801663121162	chr6:37498456:A:G
chr6:37498838	['C', 'T']	98663	18850.88291826508	-616.6804521525074	0.0029649453270284	0.0072229356335023	0.4104903431890078	0.681447	0.681447	chr6	37498838	0.1665679160620627	chr6:37498838:C:T
chr6:37499558	['G', 'A']	98663	20849.90191984106	-683.5637723692712	0.0033808617824423	0.0069087917432586	0.489356447274773	0.62459	0.62459	chr6	37499558	0.2044049733232157	chr6:37499558:G:A
chr6:37502792	['C', 'G']	98663	18736.13940217116	-643.6276054932309	0.0039758312471478	0.0072499272858486	0.5483960170067427	0.583421	0.583421	chr6	37502792	0.2340179426808968	chr6:37502792:C:G
chr6:37503380	['AT', 'A']	98663	123828.65200287936	-4905.532483749019	-0.0002963381149744	0.0044230997811011	-0.066997836277769	0.946584	0.946584	chr6	37503380	0.0238408406354416	chr6:37503380:AT:A
chr6:37504724	['C', 'G']	98663	8284.358648591096	-210.5900832175156	-0.001122093544946	0.0106339414793117	-0.1055200037661574	0.915963	0.915963	chr6	37504724	0.0381220691491525	chr6:37504724:C:G
chr6:37505422	['C', 'T']	98663	102804.50371511694	-4317.011824135578	-0.0022087934879134	0.0042790381793169	-0.5161892451882754	0.605723	0.605723	chr6	37505422	0.2177259353618943	chr6:37505422:C:T
chr6:37506245	['A', 'C']	98663	167768.40502377064	-5996.375719754842	-0.0034047928031924	0.0059870959017603	-0.5686885359880991	0.569569	0.569569	chr6	37506245	0.2444536561256101	chr6:37506245:A:C
chr6:37506421	['G', 'A']	98663	23810.20664315109	-1319.3477089476123	0.0028946017263457	0.0065499409279221	0.4419279132741671	0.658542	0.658542	chr6	37506421	0.1814165217096882	chr6:37506421:G:A
chr6:37506782	['A', 'G']	98663	35845.17265676484	-1265.4063746498528	-0.0001218751028315	0.0055135990213631	-0.0221044552495222	0.982365	0.982365	chr6	37506782	0.0077271191036037	chr6:37506782:A:G
chr6:37506799	['T', 'C']	98663	167679.69471475494	-5989.357911776412	-0.0032514847985957	0.0059804594348838	-0.5436847844214047	0.58666	0.58666	chr6	37506799	0.2316135220981206	chr6:37506799:T:C
chr6:37507099	['A', 'G']	98663	35821.26760192186	-1266.4743465019064	-0.0003481155086936	0.0055148623273273	-0.0631231548553226	0.949669	0.949669	chr6	37507099	0.0224277384188873	chr6:37507099:A:G
chr6:37507413	['C', 'A']	98663	8280.342808194877	-209.56455785428503	-0.0012172481686942	0.0106326841171586	-0.1144817390681162	0.908856	0.908856	chr6	37507413	0.0415049213538899	chr6:37507413:C:A
chr6:37507498	['A', 'T']	98663	14078.13210073125	-653.6547874656695	-0.0032828168915144	0.0082726176325301	-0.3968292791154237	0.691494	0.691494	chr6	37507498	0.1602115838528576	chr6:37507498:A:T
chr6:37509224	['C', 'A']	98663	151088.9077242778	-5309.25154279439	0.0005396540276423	0.0050830994393106	0.106166332979607	0.915451	0.915451	chr6	37509224	0.0383648965825209	chr6:37509224:C:A
chr6:37509338	['G', 'A']	98663	8281.251804175958	-205.1389580809721	-0.0005348863115051	0.0106288404554631	-0.0503240512214268	0.959864	0.959864	chr6	37509338	0.0177902963704706	chr6:37509338:G:A
chr6:37509486	['T', 'C']	98663	123160.22779523564	-4546.418902654012	-0.0015733011890671	0.0044147802517267	-0.3563713479174391	0.721563	0.721563	chr6	37509486	0.1417257444625259	chr6:37509486:T:C
chr6:37510627	['GA', 'G']	98663	2823.801378820907	34.080373239316664	0.0194730404461077	0.0178222506184795	1.092625216812767	0.274561	0.274561	chr6	37510627	0.5613611520507541	chr6:37510627:GA:G
chr6:37510895	['T', 'G']	98663	42500.93844422367	-1049.2723558599157	0.0047953385536603	0.0051999587059835	0.922187814326756	0.356433	0.356433	chr6	37510895	0.4480220940447074	chr6:37510895:T:G
chr6:37510908	['A', 'T']	98663	20603.847255031167	-664.549442740081	0.0064900326374909	0.0069613062239349	0.93230098328046	0.351183	0.351183	chr6	37510908	0.4544665155019459	chr6:37510908:A:T
chr6:37512077	['A', 'G']	98663	20376.206523281508	-758.2020959754208	0.0007709947870277	0.0069879052911232	0.1103327470690239	0.912146	0.912146	chr6	37512077	0.0399356420229446	chr6:37512077:A:G
chr6:37512196	['G', 'A']	98663	103174.41152918282	-4486.690355237185	-0.0037354731993834	0.0042883653321347	-0.871071587905949	0.383717	0.383717	chr6	37512196	0.4159889596167905	chr6:37512196:G:A
chr6:37512415	['GT', 'G']	98663	104400.81417956592	-4249.833967056084	-0.0025842549510965	0.0042825272436269	-0.6034415671125729	0.546216	0.546216	chr6	37512415	0.2626355824644343	chr6:37512415:GT:G
chr6:37512616	['A', 'G']	98663	103713.614286728	-4200.062267804968	-0.0028114831327276	0.0042812717588127	-0.656693452579918	0.51138	0.51138	chr6	37512616	0.2912562611737581	chr6:37512616:A:G
chr6:37512628	['C', 'T']	98663	103704.66429802329	-4195.311706823243	-0.0026783007881287	0.0042813509037854	-0.6255737612538754	0.531596	0.531596	chr6	37512628	0.2744182955706587	chr6:37512628:C:T
chr6:37512828	['T', 'C']	98663	105633.13033341104	-4225.965446100648	-0.0032256261746764	0.0042859858492322	-0.75259841916051	0.451693	0.451693	chr6	37512828	0.3451566397572453	chr6:37512828:T:C
chr6:37512907	['T', 'C']	98663	105658.20529975872	-4236.724570299592	-0.0033454677902302	0.0042858237148048	-0.7805892199144149	0.435046	0.435046	chr6	37512907	0.3614648200799421	chr6:37512907:T:C
chr6:37513110	['T', 'C']	98663	105631.9182361886	-4232.018540191737	-0.0032754266225815	0.0042856658710894	-0.7642748457543621	0.444705	0.444705	chr6	37513110	0.3519279875733228	chr6:37513110:T:C
chr6:37513422	['A', 'G']	98663	103676.45732560263	-4381.990162095247	-0.0029781887220489	0.0042838994555225	-0.6952050936232118	0.486928	0.486928	chr6	37513422	0.312535251340614	chr6:37513422:A:G
chr6:37513568	['G', 'A']	98663	23493.85746723297	-706.5164750605164	0.0018443988079739	0.006557675970445	0.2812579969316062	0.778513	0.778513	chr6	37513568	0.1087341309685313	chr6:37513568:G:A
chr6:37513661	['C', 'T']	98663	105633.63585865754	-4229.801335095919	-0.0031880151185707	0.0042854941628341	-0.7439084029605724	0.456934	0.456934	chr6	37513661	0.3401465253257592	chr6:37513661:C:T
chr6:37513983	['A', 'G']	98663	105648.2743879568	-4225.84776085687	-0.003096221474766	0.004285615257163	-0.7224683712778396	0.470008	0.470008	chr6	37513983	0.3278947498806941	chr6:37513983:A:G
chr6:37514323	['C', 'T']	98663	105609.98575758496	-4223.141274700199	-0.0031621447516101	0.0042849149047853	-0.7379714234414956	0.460534	0.460534	chr6	37514323	0.3367383014773307	chr6:37514323:C:T
chr6:37515095	['C', 'T']	98663	105753.71868062804	-4219.181888701949	-0.0032039495026357	0.0042846084202243	-0.747781171206304	0.454594	0.454594	chr6	37515095	0.3423763006481962	chr6:37515095:C:T
chr6:37515333	['T', 'C']	98663	103276.60789660415	-4483.603180747887	-0.0036305875389667	0.0042862344343673	-0.8470342895517876	0.396978	0.396978	chr6	37515333	0.4012335606004751	chr6:37515333:T:C
chr6:37515366	['A', 'G']	98663	140875.94135162613	-5041.419118161612	-0.00359758100864	0.0048454934806245	-0.7424591577773194	0.457811	0.457811	chr6	37515366	0.3393137765764863	chr6:37515366:A:G
chr6:37515421	['G', 'A']	98663	105163.91081168765	-4333.39068997035	-0.0035705175003124	0.0042845731904701	-0.8333426321795905	0.404654	0.404654	chr6	37515421	0.392916162254398	chr6:37515421:G:A
chr6:37515519	['C', 'T']	98663	9132.441320603471	-93.96198333302912	0.0017954193705677	0.0102090257294733	0.1758658875140663	0.8604	0.8604	chr6	37515519	0.065299598284575	chr6:37515519:C:T
chr6:37515759	['G', 'A']	98663	9123.092467211289	-111.60028798116385	0.0001437450590654	0.0102065540362333	0.0140836033939722	0.988763	0.988763	chr6	37515759	0.0049077934652914	chr6:37515759:G:A
chr6:37515844	['T', 'G']	98663	105755.71888335884	-4233.412093093335	-0.0034202572759125	0.0042846827775522	-0.7982521585568699	0.424726	0.424726	chr6	37515844	0.3718911524519677	chr6:37515844:T:G
chr6:37515937	['C', 'T']	98663	103266.513248591	-4493.358202640486	-0.0037586066168538	0.0042863463386913	-0.8768788893529676	0.380555	0.380555	chr6	37515937	0.4195825676178862	chr6:37515937:C:T
chr6:37516032	['A', 'G']	98663	105765.6635978342	-4235.557522994252	-0.0034673638403885	0.0042856984676293	-0.8090545488858091	0.418486	0.418486	chr6	37516032	0.378319066283499	chr6:37516032:A:G
chr6:37516327	['A', 'G']	98663	106099.9045220018	-4224.231579631972	-0.003971104078196	0.0042841942378472	-0.9269197094554312	0.35397	0.35397	chr6	37516327	0.4510335441509284	chr6:37516327:A:G
chr6:37516335	['A', 'G']	98663	106094.90391379713	-4242.228160130541	-0.0044179896769242	0.004284314236779	-1.0312011287588738	0.302449	0.302449	chr6	37516335	0.5193478470805843	chr6:37516335:A:G
chr6:37516438	['G', 'T']	98663	103136.68014556808	-4513.891400253284	-0.004142244805856	0.004287210602367	-0.9661864531611908	0.333953	0.333953	chr6	37516438	0.4763146507840841	chr6:37516438:G:T
chr6:37516922	['C', 'G']	98663	128490.41852921796	-4827.998737967211	-0.0027401184807773	0.0044908521806542	-0.6101555719382807	0.54176	0.54176	chr6	37516922	0.2661930635711587	chr6:37516922:C:G
chr6:37516953	['G', 'A']	98663	105484.62226569626	-4222.40293970291	-0.0029571246327167	0.0042895346388936	-0.6893812223601749	0.490585	0.490585	chr6	37516953	0.3092857348023177	chr6:37516953:G:A
chr6:37517014	['T', 'C']	98663	128478.51097731556	-5082.840616608761	-0.00346013583583	0.0044946966968502	-0.7698263240442534	0.441405	0.441405	chr6	37517014	0.355162751690651	chr6:37517014:T:C
chr6:37517072	['C', 'T']	98663	8440.0	-168.52171734345376	0.0016185549127809	0.0105562395949744	0.1533268450586826	0.878141	0.878141	chr6	37517072	0.0564357453632602	chr6:37517072:C:T
chr6:37517194	['A', 'C']	98663	125919.3150804351	-4964.846033973338	-0.0025187325823372	0.0044660753979438	-0.5639700089919715	0.572776	0.572776	chr6	37517194	0.2420151877775964	chr6:37517194:A:C
chr6:37517240	['GA', 'G']	98663	125922.86809800398	-4968.481709858218	-0.0026440349377102	0.0044665476852982	-0.591963888891905	0.553876	0.553876	chr6	37517240	0.2565874528590635	chr6:37517240:GA:G
chr6:37517708	['A', 'G']	98663	125938.59387734416	-4971.555720488558	-0.0025832870174289	0.004465910361352	-0.5784457833692125	0.562965	0.562965	chr6	37517708	0.2495186047567614	chr6:37517708:A:G
chr6:37518276	['G', 'A']	98663	76504.28361144336	-4437.113727576234	-0.0095218196674676	0.0043871765374447	-2.17037531683496	0.0299808	0.0299808	chr6	37518276	1.523156782730233	chr6:37518276:G:A
chr6:37518369	['T', 'C']	98663	128619.73264135256	-5057.711032049995	-0.0031077417409331	0.0044969442981451	-0.6910785490972257	0.489518	0.489518	chr6	37518369	0.3102313341837278	chr6:37518369:T:C
chr6:37518534	['A', 'G']	98663	125959.21328873347	-4970.14174091465	-0.0026102922393205	0.0044655522981088	-0.5845396190804873	0.558859	0.558859	chr6	37518534	0.2526977506934568	chr6:37518534:A:G
chr6:37518594	['C', 'T']	98663	125503.99251915827	-5052.542377401876	-0.0030443751123119	0.0044622072292309	-0.6822576711294136	0.495078	0.495078	chr6	37518594	0.3053263721756599	chr6:37518594:C:T
chr6:37518918	['T', 'C']	98663	129083.1993488249	-4981.179039663623	-0.0027185078814929	0.0045061187851369	-0.6032925475599212	0.546315	0.546315	chr6	37518918	0.2625568750340253	chr6:37518918:T:C
chr6:37519268	['T', 'C']	98663	129021.61550158131	-4978.46050129052	-0.0026226324721706	0.0045019192893099	-0.5825587496422225	0.560192	0.560192	chr6	37519268	0.2516630975486223	chr6:37519268:T:C
chr6:37519300	['G', 'T']	98663	129008.07562871884	-4977.95830432588	-0.0026252373687315	0.0045016849212375	-0.5831677282313809	0.559782	0.559782	chr6	37519300	0.2519810705471644	chr6:37519300:G:T
chr6:37519346	['C', 'G']	98663	23618.675711563406	-771.0390946609002	0.0001939344014638	0.0065440863593968	0.029635061460542	0.976358	0.976358	chr6	37519346	0.0103909109022858	chr6:37519346:C:G
chr6:37519385	['A', 'G']	98663	128922.14684357768	-5003.490908444312	-0.0028598790173717	0.0045005896738306	-0.6354454026326747	0.525139	0.525139	chr6	37519385	0.279725727178876	chr6:37519385:A:G
chr6:37519564	['T', 'C']	98663	128917.53322589149	-5000.344078686958	-0.0027965797314522	0.0045004186092015	-0.621404356860135	0.534335	0.534335	chr6	37519564	0.2721863777373061	chr6:37519564:T:C
chr6:37519898	['T', 'C']	98663	128945.3563056396	-5000.954887137246	-0.0028829978421169	0.0045013826928031	-0.6404693932658372	0.521869	0.521869	chr6	37519898	0.2824385002872847	chr6:37519898:T:C
chr6:37519946	['G', 'A']	98663	108623.18659457026	-4203.855329792938	-0.0026132029495324	0.0042998381729312	-0.6077444881491946	0.543358	0.543358	chr6	37519946	0.2649139343266403	chr6:37519946:G:A
chr6:37519975	['A', 'T']	98663	23586.83328254199	-761.9650478961239	0.0008117122674848	0.0065555561095114	0.1238205049159985	0.901458	0.901458	chr6	37519975	0.0450545027664861	chr6:37519975:A:T
chr6:37519994	['G', 'A']	98663	129054.87512553408	-4989.1617895657855	-0.0022187357047337	0.0045038327647585	-0.4926327909186312	0.622273	0.622273	chr6	37519994	0.2060190423473601	chr6:37519994:G:A
chr6:37520225	['C', 'A']	98663	103869.5120142011	-4377.86003561697	-0.0028442950092514	0.0043185577433332	-0.6586215070626975	0.51014	0.51014	chr6	37520225	0.2923106221692658	chr6:37520225:C:A
chr6:37520340	['A', 'T']	98663	109274.81416884484	-4309.004441708041	-0.0031028250875149	0.0043616243667906	-0.7113920930788535	0.476843	0.476843	chr6	37520340	0.3216245883754347	chr6:37520340:A:T
chr6:37520395	['G', 'A']	98663	9942.188147184195	-57.70274833283031	0.0041245435646959	0.0100849938360514	0.4089782930706143	0.682556	0.682556	chr6	37520395	0.1658617113300232	chr6:37520395:G:A
chr6:37520699	['C', 'T']	98663	4774.677513203378	169.40942600590645	-0.0031753785388926	0.013950690950833	-0.2276144278504761	0.819946	0.819946	chr6	37520699	0.0862147484385436	chr6:37520699:C:T
chr6:37521219	['T', 'G']	98663	12329.624044447151	-217.51462005779007	0.0134944184509349	0.0088085289496055	1.5319718568375926	0.125533	0.125533	chr6	37521219	0.9012420922388532	chr6:37521219:T:G
chr6:37521711	['G', 'A']	98663	36718.232948498335	-2222.845558347946	-0.0031939990129612	0.0054849468033843	-0.582320873374829	0.560352	0.560352	chr6	37521711	0.2515390736502716	chr6:37521711:G:A
chr6:37522755	['A', 'G']	98663	36150.52650628059	-1948.895549598128	-0.003226109380073	0.005495559250014	-0.5870393227158577	0.557179	0.557179	chr6	37522755	0.2540052604390057	chr6:37522755:A:G
chr6:37524656	['C', 'T']	98663	41627.28210379054	-1896.03186728222	-0.0013210297883414	0.0051944464996334	-0.254315794461394	0.799252	0.799252	chr6	37524656	0.0973162683025965	chr6:37524656:C:T
chr6:37525021	['T', 'C']	98663	134332.06133868563	-5119.872425529201	0.0011893852612637	0.0046094393631265	0.2580325214337978	0.796382	0.796382	chr6	37525021	0.0988785645524856	chr6:37525021:T:C
chr6:37525677	['G', 'A']	98663	41538.47317790167	-1926.9849148349367	-0.0017935102128343	0.0051980699461459	-0.3450338743833409	0.73007	0.73007	chr6	37525677	0.1366354971997321	chr6:37525677:G:A
chr6:37525826	['G', 'A']	98663	41785.39955793935	-1885.6961595861897	-0.0017741775864122	0.0051864025923525	-0.342082504167404	0.73229	0.73229	chr6	37525826	0.1353168964578124	chr6:37525826:G:A
chr6:37525885	['T', 'A']	98663	92300.51679845902	-3268.565901952019	0.002184470127941	0.004263324396814	0.512386561429272	0.608382	0.608382	chr6	37525885	0.2158236437582849	chr6:37525885:T:A
chr6:37526532	['G', 'A']	98663	134192.96125775456	-5133.038084461004	0.0013087486297113	0.004607622859836	0.2840398768570069	0.77638	0.77638	chr6	37526532	0.1099256608178246	chr6:37526532:G:A
chr6:37526767	['C', 'T']	98663	28355.862203527267	-1387.781958672926	0.0008808291270286	0.0060525776226262	0.1455295878793685	0.884293	0.884293	chr6	37526767	0.0534038128152481	chr6:37526767:C:T
chr6:37526943	['G', 'A']	98663	13224.402108250555	-223.69231872556705	0.0103329948875751	0.0085023504985772	1.215310388498372	0.224251	0.224251	chr6	37526943	0.6492656116349803	chr6:37526943:G:A
chr6:37527618	['T', 'G']	98663	135387.1665466933	-4991.687682926333	0.001076437424622	0.004634468531933	0.2322677168277286	0.816331	0.816331	chr6	37527618	0.0881337109447719	chr6:37527618:T:G
chr6:37528515	['A', 'C']	98663	92525.94732839912	-3239.4237872118065	0.0022113429111824	0.0042601766104251	0.5190730604386283	0.603711	0.603711	chr6	37528515	0.2191709109515983	chr6:37528515:A:C
chr6:37529102	['C', 'G']	98663	36261.57270718456	-1947.1111085253624	-0.0033319608910174	0.005487798063307	-0.6071580718860379	0.543747	0.543747	chr6	37529102	0.2646031261514026	chr6:37529102:C:G
chr6:37529573	['C', 'T']	98663	67167.1469930909	-2875.7137662022787	-0.0011612283898855	0.0045381848757164	-0.2558794808248562	0.798044	0.798044	chr6	37529573	0.0979731632477546	chr6:37529573:C:T
chr6:37529589	['C', 'A']	98663	92495.43684968467	-3214.5657247170807	0.0009203228017368	0.0042681096345245	0.2156277323085515	0.829278	0.829278	chr6	37529589	0.0812998559071236	chr6:37529589:C:A
chr6:37529592	['C', 'T']	98663	9146.449789585771	-392.0716409681051	-0.0030269801884819	0.0100792215825542	-0.300318845427626	0.763935	0.763935	chr6	37529592	0.1169435921340467	chr6:37529592:C:T
chr6:37529646	['G', 'T']	98663	9171.022483071803	-396.57906352754287	-0.003305221549762	0.0100633794458061	-0.3284405171802927	0.742579	0.742579	chr6	37529646	0.1292573367057087	chr6:37529646:G:T
chr6:37530231	['G', 'A']	98663	40556.92088934849	-1940.102752843485	-0.0011207140662487	0.0052433442541732	-0.213740317614426	0.83075	0.83075	chr6	37530231	0.0805296500492513	chr6:37530231:G:A
chr6:37530293	['G', 'A']	98663	30182.20050483547	-960.8573637034336	0.0006880168518334	0.0059073179514327	0.1164685661902685	0.907281	0.907281	chr6	37530293	0.042258183889123	chr6:37530293:G:A
chr6:37530645	['C', 'A']	98663	40917.36796163752	-1889.481913019093	-0.001005839309071	0.0052225075619275	-0.1925970038614664	0.847275	0.847275	chr6	37530645	0.0719756078527967	chr6:37530645:C:A
chr6:37530844	['G', 'A']	98663	40961.98204782517	-1908.7344286438267	-0.0016296216279863	0.0052218266204703	-0.3120788464324017	0.754981	0.754981	chr6	37530844	0.1220639777734421	chr6:37530844:G:A
chr6:37532066	['G', 'A']	98663	21628.53451386637	-510.055090849116	0.0063765079350385	0.006803918272892	0.9371817354778594	0.348667	0.348667	chr6	37532066	0.457589154993116	chr6:37532066:G:A
chr6:37532805	['G', 'C']	98663	2253.342581704648	281.3953325289163	0.0016183420348563	0.0207544320496327	0.077975732170659	0.937848	0.937848	chr6	37532805	0.0278675434017554	chr6:37532805:G:C
chr6:37533536	['C', 'G']	98663	10885.103260924654	-286.82822206103066	0.0049909290746164	0.0092847290327986	0.5375417049852317	0.590895	0.590895	chr6	37533536	0.2284896848918798	chr6:37533536:C:G
chr6:37534090	['A', 'G']	98663	38184.062390380896	-1788.835207644479	-0.0076604105867461	0.0053702959082256	-1.4264410597957604	0.153744	0.153744	chr6	37534090	0.813201823960591	chr6:37534090:A:G
chr6:37534809	['C', 'A']	98663	62599.23620217392	-2979.3962506640137	-0.0049764393186437	0.0047754871228075	-1.042079936699331	0.297377	0.297377	chr6	37534809	0.5266926241104807	chr6:37534809:C:A
chr6:37535457	['C', 'T']	98663	19131.775641350512	-588.7153770602665	0.0052803226726033	0.0071855239650292	0.7348556205924303	0.462429	0.462429	chr6	37535457	0.3349549381146673	chr6:37535457:C:T
chr6:37536260	['T', 'C']	98663	52237.7651083585	-2859.862786486755	-0.0061840090444549	0.0048470547953313	-1.2758281689762156	0.202019	0.202019	chr6	37536260	0.6946077829934236	chr6:37536260:T:C
chr6:37536429	['C', 'T']	98663	147126.4384122608	-5418.591155347539	0.0026134937727724	0.0049953937336586	0.5231807365179019	0.60085	0.60085	chr6	37536429	0.2212339344916212	chr6:37536429:C:T
chr6:37536642	['C', 'CAG']	98663	54655.66188931685	-2556.251078047764	-0.0065523346929688	0.0047822091287173	-1.3701480877575518	0.170644	0.170644	chr6	37536642	0.7679089773103436	chr6:37536642:C:CAG
chr6:37536731	['C', 'T']	98663	52025.85501267107	-2860.921796321919	-0.0063619844583646	0.0048556780053113	-1.3102154738031944	0.190126	0.190126	chr6	37536731	0.7209584886873225	chr6:37536731:C:T
chr6:37536778	['G', 'A']	98663	26138.32462648745	-264.40154960028764	0.000695432566539	0.0063161690129176	0.1101035398382793	0.912327	0.912327	chr6	37536778	0.039849472151993	chr6:37536778:G:A
chr6:37537717	['G', 'A']	98663	19018.084128255294	-626.7099819035295	0.005806441356161	0.0072044224546518	0.8059551466768714	0.420271	0.420271	chr6	37537717	0.3764705766243424	chr6:37537717:G:A
chr6:37538508	['C', 'A']	98663	19135.297082497003	-656.7744965194416	0.0053113869873899	0.0071866226539829	0.7390657953143425	0.459869	0.459869	chr6	37538508	0.3373658654481561	chr6:37538508:C:A
chr6:37538639	['T', 'C']	98663	54681.07239896994	-2596.4053125079213	-0.0066502845524211	0.0047786984774768	-1.3916518449041064	0.164031	0.164031	chr6	37538639	0.7850740674604152	chr6:37538639:T:C
chr6:37539151	['G', 'A']	98663	45285.13089180367	-2347.558414620366	0.0058441474906829	0.0050862655091256	1.1490055877337837	0.250556	0.250556	chr6	37539151	0.6010951928588768	chr6:37539151:G:A
chr6:37540299	['T', 'C']	98663	54389.82029864061	-2598.825780163946	-0.0066810143866162	0.0047864297834076	-1.395824171447415	0.162771	0.162771	chr6	37540299	0.7884229683771492	chr6:37540299:T:C
chr6:37540303	['G', 'A']	98663	18751.95030306717	-633.9403000092808	0.0048608154264275	0.0072530159773977	0.6701785080268773	0.502746	0.502746	chr6	37540303	0.2986513760963887	chr6:37540303:G:A
chr6:37540330	['C', 'T']	98663	18919.342300518976	-648.6485720678589	0.0042887593262768	0.0072219904530965	0.5938472716255093	0.552616	0.552616	chr6	37540330	0.2575765450237134	chr6:37540330:C:T
chr6:37540809	['C', 'T']	98663	54125.22880342226	-2629.4674948960783	-0.0067670473297635	0.0047932734789414	-1.411779936924871	0.158018	0.158018	chr6	37540809	0.8012934392771041	chr6:37540809:C:T
chr6:37540853	['G', 'A']	98663	52753.416194463294	-2801.894207909447	-0.0066665822886371	0.0048316550063731	-1.3797719994171194	0.16766	0.16766	chr6	37540853	0.7755705381773024	chr6:37540853:G:A
chr6:37541224	['T', 'C']	98663	97260.67309407948	-2512.869664936868	0.006933140618522	0.0042568871478471	1.628687906849586	0.103382	0.103382	chr6	37541224	0.985555070344358	chr6:37541224:T:C
chr6:37541852	['T', 'C']	98663	98132.89791573735	-5151.89872181072	-0.0014068017125352	0.0043557934813029	-0.3229725464657356	0.746717	0.746717	chr6	37541852	0.1268439612709813	chr6:37541852:T:C
chr6:37542230	['T', 'C']	98663	99664.22325402216	-4969.948863409148	-0.0016723473346106	0.0043477819049638	-0.3846437956562105	0.700502	0.700502	chr6	37542230	0.1545906204242824	chr6:37542230:T:C
chr6:37542385	['T', 'C']	98663	28293.62528901148	-19.51472023012314	0.0025628111996368	0.0061759680332304	0.4149651011545692	0.678168	0.678168	chr6	37542385	0.1686627066713169	chr6:37542385:T:C
chr6:37542421	['T', 'C']	98663	98185.79201987416	-5155.16296122525	-0.0012405030958382	0.0043558250451399	-0.2847917634392459	0.775804	0.775804	chr6	37542421	0.1102479855332693	chr6:37542421:T:C
chr6:37542568	['C', 'A']	98663	98146.8953803108	-5158.983990185305	-0.0012839555769309	0.0043552562234166	-0.2948059795030214	0.768143	0.768143	chr6	37542568	0.1145579227682253	chr6:37542568:C:A
chr6:37543138	['C', 'A']	98663	22803.386743971536	-271.7879893751553	0.004816730071546	0.0066562745417892	0.7236375304692979	0.46929	0.46929	chr6	37543138	0.3285586999769154	chr6:37543138:C:A
chr6:37543464	['G', 'A']	98663	151537.7182466064	-5154.400290328614	0.0019695433255195	0.005096622423454	0.386440893964587	0.699171	0.699171	chr6	37543464	0.1554165935332183	chr6:37543464:G:A
chr6:37544227	['A', 'G']	98663	98916.0923479372	-5087.151781843615	-0.0017606076866503	0.0043528531287956	-0.404472109339794	0.685866	0.685866	chr6	37544227	0.1637607256126776	chr6:37544227:A:G
chr6:37544379	['G', 'A']	98663	16851.686020807574	-981.3876387448472	-0.0045409162001399	0.0076167794981583	-0.5961727264440173	0.551061	0.551061	chr6	37544379	0.2588003240210447	chr6:37544379:G:A
chr6:37544467	['A', 'T']	98663	98026.83235499868	-5190.770928947782	-0.0016790259443535	0.004358359784	-0.3852426205191572	0.700058	0.700058	chr6	37544467	0.154865977076514	chr6:37544467:A:T
chr6:37545261	['G', 'A']	98663	98070.91598495677	-5185.813210983762	-0.0014339697048083	0.004357286363653	-0.3290969619922165	0.742083	0.742083	chr6	37545261	0.1295475173273425	chr6:37545261:G:A
chr6:37545384	['C', 'T']	98663	98067.91555920483	-5187.16246883025	-0.0014368300434451	0.0043572241872144	-0.3297581170280966	0.741583	0.741583	chr6	37545384	0.1298402344876363	chr6:37545384:C:T
chr6:37545477	['C', 'T']	98663	98041.911869355	-5181.2932515526245	-0.0014627538667858	0.004356728334482	-0.3357459438562233	0.737063	0.737063	chr6	37545477	0.1324953895045665	chr6:37545477:C:T
chr6:37545935	['C', 'A']	98663	28389.150954297125	79.80525872643797	0.0021293075848205	0.0061697450971355	0.345120835836337	0.730004	0.730004	chr6	37545935	0.1366747601902725	chr6:37545935:C:A
chr6:37546169	['A', 'G']	98663	52544.26050377579	-2828.3537154016053	-0.0061660649714881	0.0048359583531513	-1.2750450936927418	0.202296	0.202296	chr6	37546169	0.6940127044516476	chr6:37546169:A:G
chr6:37546327	['G', 'T']	98663	53375.7378275635	-1522.417544184208	0.0098963962065084	0.0047726085627377	2.073582209061692	0.0381207	0.0381207	chr6	37546327	1.4188391331295631	chr6:37546327:G:T
chr6:37547362	['A', 'G']	98663	94244.08081447406	-3086.215326043205	0.0026970780801313	0.0042750533275566	0.6308875874708288	0.528115	0.528115	chr6	37547362	0.2772714971115554	chr6:37547362:A:G
chr6:37547466	['G', 'A']	98663	30916.580462683247	-771.1195237369254	0.0011685018431256	0.0059496527476177	0.1963983265398939	0.844299	0.844299	chr6	37547466	0.0735037251111679	chr6:37547466:G:A
chr6:37547554	['C', 'G']	98663	92433.23202717086	-3206.485909246905	0.0024110731990149	0.0042548857050558	0.5666599213581788	0.570947	0.570947	chr6	37547554	0.243404204671577	chr6:37547554:C:G
chr6:37547717	['G', 'A']	98663	91300.73145388564	-3248.871768391139	0.0034192541011833	0.0042626301530534	0.8021465570345175	0.42247	0.42247	chr6	37547717	0.3742041252871673	chr6:37547717:G:A
chr6:37548745	['A', 'G']	98663	28220.86255904952	-493.34262408897786	-0.0051553079811086	0.0061188786236848	-0.842524962197101	0.399496	0.399496	chr6	37548745	0.3984875647520534	chr6:37548745:A:G
chr6:37549709	['A', 'G']	98663	91302.83662834324	-3243.2542417112763	0.0035523300163713	0.0042622000744154	0.8334498508633557	0.404593	0.404593	chr6	37549709	0.3929816353755743	chr6:37549709:A:G
chr6:37550095	['G', 'A']	98663	19668.196083400064	-547.6383797030724	0.0054713582517482	0.0070745993856833	0.7733806472237063	0.439299	0.439299	chr6	37550095	0.3572397853415	chr6:37550095:G:A
chr6:37550307	['T', 'C']	98663	179677.92676647374	-6287.128954042736	-0.0004656435184524	0.0074396270665507	-0.0625896317499611	0.950093	0.950093	chr6	37550307	0.0222338816480029	chr6:37550307:T:C
chr6:37550405	['C', 'T']	98663	43553.207170224414	-1101.5884541448593	0.0025172876027135	0.0051633100546745	0.4875336898342174	0.625881	0.625881	chr6	37550405	0.2035082322147219	chr6:37550405:C:T
chr6:37550465	['C', 'T']	98663	91073.30767125513	-3245.5238900926133	0.0032811712831683	0.0042633622082791	0.7696205771108339	0.441527	0.441527	chr6	37550465	0.3550427335530607	chr6:37550465:C:T
chr6:37550689	['G', 'A']	98663	43258.94606402174	-2181.226027263122	0.006329211581259	0.0051800303486657	1.2218483590331468	0.221768	0.221768	chr6	37550689	0.6541011201617759	chr6:37550689:G:A
chr6:37550793	['G', 'A']	98663	136031.78751786568	-5171.195466579807	-0.0017982937738477	0.0046379849317514	-0.387731698207282	0.698215	0.698215	chr6	37550793	0.1560108253195307	chr6:37550793:G:A
chr6:37551058	['C', 'T']	98663	178468.42660652747	-6383.609017774474	8.535702630366507e-05	0.0072214952870672	0.0118198548791588	0.990569	0.990569	chr6	37551058	0.0041152674494662	chr6:37551058:C:T
chr6:37551596	['C', 'T']	98663	47924.37164230544	-883.9566362667057	0.0005806723444971	0.0049619478237022	0.1170250806998381	0.90684	0.90684	chr6	37551596	0.0424693317345997	chr6:37551596:C:T
chr6:37551624	['G', 'A']	98663	179547.45941617677	-6287.018139615116	-0.0004514147995678	0.0074231549024876	-0.0608117175914722	0.951509	0.951509	chr6	37551624	0.0215870995137428	chr6:37551624:G:A
chr6:37551892	['AAGG', 'A']	98663	80833.10855880054	-2414.863430139864	0.0063066835608785	0.0043455009665116	1.4513133490202204	0.146696	0.146696	chr6	37551892	0.8335817280218261	chr6:37551892:AAGG:A
chr6:37552190	['CA', 'C']	98663	61578.61717720519	-898.7268833676785	-0.0044698978049747	0.0046758226563742	-0.9559596531919898	0.339095	0.339095	chr6	37552190	0.4696786139034789	chr6:37552190:CA:C
chr6:37553011	['C', 'T']	98663	163401.90545745732	-6088.7560021630425	-0.0129675210177442	0.0056370778941672	-2.3003976991628807	0.0214278	0.0214278	chr6	37553011	1.6690224158413536	chr6:37553011:C:T
chr6:37553734	['G', 'A']	98663	17037.45366625103	-539.4444050463837	0.022044317692774	0.0075491605196881	2.9201018623570905	0.00349996	0.00349996	chr6	37553734	2.455936919043594	chr6:37553734:G:A
chr6:37553988	['T', 'G']	98663	181344.02808721125	-6534.233843939741	-0.0014933111195535	0.0078201442069101	-0.1909569798257751	0.84856	0.84856	chr6	37553988	0.0713174441563827	chr6:37553988:T:G
chr6:37554543	['T', 'C']	98663	181963.3771678205	-6508.440429835145	-0.0009611309833497	0.0079584458149575	-0.12076867842002	0.903875	0.903875	chr6	37554543	0.0438916254580661	chr6:37554543:T:C
chr6:37555190	['T', 'C']	98663	143695.21564194837	-5615.844330096457	-0.0001996965571932	0.0048440537093362	-0.0412250914576737	0.967117	0.967117	chr6	37555190	0.014520982607111	chr6:37555190:T:C
chr6:37555749	['C', 'T']	98663	43300.26644433407	-2570.986132788238	-0.0064662362305655	0.0051648956730971	-1.251958730598734	0.210588	0.210588	chr6	37555749	0.6765663799799019	chr6:37555749:C:T
chr6:37557210	['A', 'G']	98663	182448.84921246275	-6441.99124713993	-0.0005924481930332	0.0080734138307641	-0.0733826117987046	0.941502	0.941502	chr6	37557210	0.0261787530896517	chr6:37557210:A:G
chr6:37557462	['C', 'T']	98663	59437.43400338575	-1685.0331516655851	-0.0008708647203316	0.0046838581641447	-0.1859289264987179	0.852501	0.852501	chr6	37557462	0.069305102899421	chr6:37557462:C:T
chr6:37557621	['T', 'C']	98663	80006.62541572028	-2053.103884106556	0.0059198516251544	0.004357461239745	1.3585551997935257	0.174291	0.174291	chr6	37557621	0.7587250383131416	chr6:37557621:T:C
chr6:37558248	['G', 'A']	98663	79209.04236274431	-2088.559406467144	0.0054538468340017	0.0043623852666184	1.2501983434923345	0.21123	0.21123	chr6	37558248	0.6752444009620826	chr6:37558248:G:A
chr6:37558444	['G', 'A']	98663	79581.2593711355	-2101.734088412654	0.0055207154987736	0.0043598925717465	1.2662503508800993	0.205426	0.205426	chr6	37558444	0.6873445902327622	chr6:37558444:G:A
chr6:37558448	['A', 'G']	98663	182533.55021285225	-6434.711583285898	-0.0005274433528567	0.0080898964716983	-0.0651977877222517	0.948017	0.948017	chr6	37558448	0.0231838747505462	chr6:37558448:A:G
chr6:37558784	['C', 'T']	98663	18785.571204135413	-519.1730767588339	0.016071766658687	0.0072260269660974	2.224149831448382	0.0261406	0.0261406	chr6	37558784	1.5826844483660851	chr6:37558784:C:T
chr6:37559045	['T', 'C']	98663	80838.73878762008	-1952.3045085703584	0.0059631536713845	0.0043578892316752	1.3683582473922142	0.171203	0.171203	chr6	37559045	0.7664886294250433	chr6:37559045:T:C
chr6:37559319	['C', 'T']	98663	59995.08080849037	-1698.204041023974	-0.0001819852606009	0.0046596246484669	-0.0390557768769726	0.968846	0.968846	chr6	37559319	0.0137452494357087	chr6:37559319:C:T
chr6:37559610	['G', 'A']	98663	18275.29660638988	-582.3685515345553	0.0162237727168636	0.0073217724952257	2.215825843734245	0.0267057	0.0267057	chr6	37559610	1.5733960339781972	chr6:37559610:G:A
chr6:37559722	['G', 'T']	98663	78620.15597725271	-2169.8946836140467	0.005535407685858	0.0043692832215841	1.2668914797084485	0.205197	0.205197	chr6	37559722	0.6878289929411658	chr6:37559722:G:T
chr6:37560001	['T', 'C']	98663	79577.06872705882	-2177.945614769697	0.0056967455668037	0.0043616079934123	1.3061113184421784	0.191518	0.191518	chr6	37560001	0.7177904022002954	chr6:37560001:T:C
chr6:37560016	['G', 'C']	98663	60032.4284034227	-1681.0799085304095	5.835706667004509e-05	0.00465794881708	0.0125284903209021	0.990004	0.990004	chr6	37560016	0.0043630506808155	chr6:37560016:G:C
chr6:37560201	['A', 'G']	98663	78977.00708580003	-2153.334729384774	0.0063450794057307	0.0043690101054579	1.4522922246859136	0.146424	0.146424	chr6	37560201	0.8343877332960065	chr6:37560201:A:G
chr6:37560316	['A', 'G']	98663	59023.97357270293	-1641.2382302786236	-0.0002639249352927	0.004687391667142	-0.0563052874678259	0.955099	0.955099	chr6	37560316	0.0199516096462873	chr6:37560316:A:G
chr6:37560693	['T', 'C']	98663	182773.9675539248	-6428.490536954469	-0.0020899364431735	0.0081588127392733	-0.2561569323822626	0.79783	0.79783	chr6	37560693	0.0980896373800286	chr6:37560693:T:C
chr6:37561207	['A', 'G']	98663	59782.118447330286	-1656.8389842622394	0.0005641865394995	0.0046698301781419	0.1208152155383223	0.903838	0.903838	chr6	37561207	0.0439094036073992	chr6:37561207:A:G
chr6:37562017	['C', 'A']	98663	60177.31913513296	-1672.6295661233953	0.0007230830424147	0.0046564565976041	0.1552861123599469	0.876596	0.876596	chr6	37562017	0.0572005154090628	chr6:37562017:C:A
chr6:37562058	['C', 'T']	98663	60262.77270469453	-1695.0015700344593	0.0003301023217414	0.0046548221434555	0.0709162050811228	0.943465	0.943465	chr6	37562058	0.0252742063509928	chr6:37562058:C:T
chr6:37562542	['T', 'C']	98663	60350.84542081464	-1682.8124970968722	0.0007739096370988	0.0046526001853185	0.1663391665462672	0.86789	0.86789	chr6	37562542	0.0615353156303256	chr6:37562542:T:C
chr6:37562679	['T', 'C']	98663	60401.34638270267	-1673.9378585820743	0.0010972918193888	0.0046508409031996	0.2359340691774563	0.813484	0.813484	chr6	37562679	0.08965098455877	chr6:37562679:T:C
chr6:37563012	['C', 'T']	98663	3986.858807305024	-86.09417530422115	-0.0137118530857772	0.0151377891750724	-0.9058028835780522	0.365042	0.365042	chr6	37563012	0.4376571648068826	chr6:37563012:C:T
chr6:37563477	['C', 'T']	98663	5022.559968373678	-25.65834789138927	-0.0047665705529226	0.0134920759005402	-0.3532866690093078	0.723874	0.723874	chr6	37563477	0.1403370220168247	chr6:37563477:C:T
chr6:37564047	['G', 'A']	98663	64084.09335117437	-1760.3989811452775	-0.001435917540565	0.0045422760679657	-0.3161229126278438	0.75191	0.75191	chr6	37564047	0.1238341392521223	chr6:37564047:G:A
chr6:37564327	['G', 'A']	98663	63368.13814809184	-1837.5259495539103	-0.0017448949744937	0.0045834841039521	-0.3806918350582168	0.703433	0.703433	chr6	37564327	0.1527772615781789	chr6:37564327:G:A
chr6:37564376	['C', 'T']	98663	3414.173021954631	-99.97033057532988	-0.0031174510122709	0.016243359561213	-0.1919215665037077	0.847804	0.847804	chr6	37564376	0.0717045387304899	chr6:37564376:C:T
chr6:37564773	['TC', 'T']	98663	20763.10444689974	-781.2494385376953	0.0144975849615606	0.0069181234308731	2.0955950130729017	0.0361207	0.0361207	chr6	37564773	1.4422438418803598	chr6:37564773:TC:T
chr6:37564951	['C', 'T']	98663	75401.04066920151	-3612.329605021469	0.0053310187353695	0.0044258985273265	1.2045054134103126	0.228397	0.228397	chr6	37564951	0.641309604857023	chr6:37564951:C:T
chr6:37565254	['A', 'G']	98663	53662.56318447314	-2974.747356795803	-0.0005460851091341	0.0048132668667978	-0.1134541516700504	0.909671	0.909671	chr6	37565254	0.04111565022792	chr6:37565254:A:G
chr6:37565286	['G', 'T']	98663	75275.06593306296	-3617.358636403416	0.0051648589290294	0.0044279541438717	1.1664210516221347	0.243447	0.243447	chr6	37565286	0.6135955729006846	chr6:37565286:G:T
chr6:37565518	['G', 'A']	98663	17984.55195693823	-688.6288546054379	0.007130350806847	0.0073929864317365	0.96447502950066	0.33481	0.33481	chr6	37565518	0.475201579113779	chr6:37565518:G:A
chr6:37567166	['T', 'C']	98663	182687.25814429647	-6486.123720235279	-0.0014513845713124	0.0081038552752922	-0.1790980369229383	0.857861	0.857861	chr6	37567166	0.0665830755818015	chr6:37567166:T:C
chr6:37567516	['A', 'G']	98663	143494.42177485724	-5369.147570480021	0.0067391497204996	0.004825317808125	1.3966229766570115	0.16253	0.16253	chr6	37567516	0.7890664646423778	chr6:37567516:A:G
chr6:37567763	['C', 'T']	98663	53286.02105423216	-2913.9884674283016	-3.996422699739682e-05	0.0048194612666966	-0.0082922602311501	0.993384	0.993384	chr6	37567763	0.0028828392750314	chr6:37567763:C:T
chr6:37568345	['T', 'C']	98663	53444.20863491676	-2957.164299652748	-0.0004724184239534	0.0048181048450779	-0.098050673271675	0.921892	0.921892	chr6	37568345	0.0353199537309016	chr6:37568345:T:C
chr6:37569149	['G', 'A']	98663	18435.297577047844	-706.505735106795	0.0156669423922744	0.0073049098880686	2.144713984475532	0.0319782	0.0319782	chr6	37569149	1.495145985620058	chr6:37569149:G:A
chr6:37569170	['G', 'C']	98663	65727.32068088042	-1925.32070200206	0.0007898367575616	0.0045359328545603	0.1741288468958632	0.861765	0.861765	chr6	37569170	0.0646111484647982	chr6:37569170:G:C
chr6:37570753	['C', 'T']	98663	65655.31630325699	-1922.81982921126	0.0007729247107946	0.0045368994836657	0.1703640809273904	0.864724	0.864724	chr6	37570753	0.0631224872219942	chr6:37570753:C:T
chr6:37571609	['C', 'T']	98663	65682.98876848689	-1919.6942047956368	0.0007849277941311	0.0045362158227096	0.173035813287722	0.862624	0.862624	chr6	37571609	0.0641784630431061	chr6:37571609:C:T
chr6:37571706	['C', 'T']	98663	53418.4527372263	-2942.184981468617	-8.792416002633167e-05	0.0048184691986229	-0.0182473222100205	0.985442	0.985442	chr6	37571706	0.0063689318322402	chr6:37571706:C:T
chr6:37573094	['G', 'A']	98663	11901.723780370374	-699.4057933756883	-0.0053266992337893	0.0089282590857418	-0.5966111850736806	0.550768	0.550768	chr6	37573094	0.2590313004905278	chr6:37573094:G:A
chr6:37573335	['T', 'C']	98663	120923.83562435371	-4696.290993754794	0.0007768151935705	0.0043728027620743	0.1776469774278177	0.859001	0.859001	chr6	37573335	0.0660063305875829	chr6:37573335:T:C
chr6:37573739	['C', 'T']	98663	140367.45391969022	-5311.093176650725	0.006902093694776	0.0047235596943811	1.4612059847547505	0.143962	0.143962	chr6	37573739	0.8417521285172487	chr6:37573739:C:T
chr6:37575892	['T', 'C']	98663	77956.80264184994	-2209.313632702203	0.0038551852056684	0.0043694936032079	0.8822956515688983	0.377619	0.377619	chr6	37575892	0.4229461621823318	chr6:37575892:T:C
chr6:37576076	['G', 'A']	98663	75739.6561841038	-2061.229803091235	0.0047076186317259	0.004395846512747	1.07092425044297	0.284206	0.284206	chr6	37576076	0.546366757726686	chr6:37576076:G:A
chr6:37576208	['C', 'T']	98663	10893.11040724899	-361.7892069598089	0.0109241142963315	0.0092956783748145	1.1751820422196488	0.239925	0.239925	chr6	37576208	0.6199244965241929	chr6:37576208:C:T
chr6:37576407	['G', 'A']	98663	52613.93249873291	-2832.335870678576	-0.0015130224073839	0.0048415880532847	-0.3125053992062433	0.754657	0.754657	chr6	37576407	0.1222503951984104	chr6:37576407:G:A
chr6:37576663	['C', 'T']	98663	75805.67157339821	-2060.2264986850782	0.004526086575198	0.0043947111722276	1.0298939788809371	0.303062	0.303062	chr6	37576663	0.5184685150507574	chr6:37576663:C:T
chr6:37576842	['C', 'T']	98663	75787.13096855296	-2071.956564210287	0.0043617932667957	0.0043947724471302	0.9924958161699664	0.320958	0.320958	chr6	37576842	0.4935517948899539	chr6:37576842:C:T
chr6:37577154	['A', 'G']	98663	76027.87046479805	-2007.9848345490327	0.0048690266624727	0.0043906983656332	1.1089412792697062	0.267458	0.267458	chr6	37577154	0.5727444072888985	chr6:37577154:A:G
chr6:37578147	['T', 'C']	98663	76272.23422071732	-1998.1929219431288	0.0044664612732348	0.0043871133930963	1.0180865806348622	0.308639	0.308639	chr6	37578147	0.5105491968255972	chr6:37578147:T:C
chr6:37578621	['T', 'C']	98663	140309.01997080416	-5063.8689545300285	0.0068243250921176	0.004726818924776	1.4437458258338096	0.148814	0.148814	chr6	37578621	0.8273562096722819	chr6:37578621:T:C
chr6:37578660	['A', 'G']	98663	75820.66532491101	-2057.2280975982576	0.0045690883981667	0.0043945071633798	1.0397271476177534	0.298469	0.298469	chr6	37578660	0.5251007694862967	chr6:37578660:A:G
chr6:37578662	['A', 'G']	98663	75830.6689750271	-2061.574778515223	0.0045275137268617	0.0043947350179692	1.0302131319293475	0.302912	0.302912	chr6	37578662	0.5186835215481188	chr6:37578662:A:G
chr6:37578990	['T', 'C']	98663	139843.0954828376	-5108.63483780915	0.0071613992197289	0.0047166543652555	1.518321815667107	0.128936	0.128936	chr6	37578990	0.8896258070958585	chr6:37578990:T:C
chr6:37579297	['C', 'A']	98663	68113.63989821161	-1902.1104930596807	0.0069803532137724	0.0045073518732391	1.548659481239053	0.121467	0.121467	chr6	37579297	0.9155416946133066	chr6:37579297:C:A
chr6:37579486	['A', 'G']	98663	140208.1583845265	-5090.091860186469	0.0064720055985019	0.004724173411809	1.3699762972976175	0.170697	0.170697	chr6	37579486	0.7677741115442865	chr6:37579486:A:G
chr6:37579737	['T', 'C']	98663	117636.69231315063	-4779.250176370589	-0.0073486410307402	0.0043660851983211	-1.683119017825396	0.0923552	0.0923552	chr6	37579737	1.0345386468644788	chr6:37579737:T:C
chr6:37579782	['C', 'T']	98663	10661.21611376329	-560.4776117391708	-0.0007357774050956	0.0094154076665995	-0.07814610170368	0.937712	0.937712	chr6	37579782	0.0279305262438318	chr6:37579782:C:T
chr6:37580631	['A', 'G']	98663	105300.9419051384	-4527.752479442394	-0.0100526768034778	0.0042822407144889	-2.347527258209589	0.0189005	0.0189005	chr6	37580631	1.7235267067067197	chr6:37580631:A:G
chr6:37580680	['A', 'G']	98663	52113.81020151644	-2840.0854202293085	-0.0010633071990089	0.0048587609940692	-0.2188432813029611	0.826773	0.826773	chr6	37580680	0.0826137146070099	chr6:37580680:A:G
chr6:37581089	['C', 'T']	98663	46502.65593861186	-1482.9821995177415	-0.0093526088267954	0.0050246061313227	-1.8613615838448625	0.0626961	0.0626961	chr6	37581089	1.2027594735418194	chr6:37581089:C:T
chr6:37581568	['A', 'C']	98663	118494.26099876263	-4686.77233727254	-0.0081236664278522	0.0043800114526686	-1.85471351288424	0.0636401	0.0636401	chr6	37581568	1.1962691466022306	chr6:37581568:A:C
chr6:37581604	['A', 'G']	98663	107536.50756408172	-4348.981556935176	-0.010633283668635	0.0042996618335136	-2.473051156198874	0.0133982	0.0133982	chr6	37581604	1.8729535436185047	chr6:37581604:A:G
chr6:37582633	['C', 'T']	98663	46317.38900885011	-1480.1001497918553	-0.0089534021570889	0.0050326104514122	-1.7790771297580548	0.0752302	0.0752302	chr6	37582633	1.1236077836044345	chr6:37582633:C:T
chr6:37582754	['G', 'T']	98663	6636.874485554991	-211.71505455659545	-0.0205739266470702	0.0117910882244217	-1.7448708936345112	0.0810105	0.0810105	chr6	37582754	1.0914586873371033	chr6:37582754:G:T
chr6:37584383	['T', 'C']	98663	6640.69227259362	-220.79779730738383	-0.0217766951993645	0.011788834713505	-1.8472305133278104	0.0647167	0.0647167	chr6	37584383	1.188983636147475	chr6:37584383:T:C
chr6:37584788	['A', 'G']	98663	8940.453080338139	-19.009242037485865	-0.0176224036754848	0.0103338946573678	-1.705301269248032	0.0881414	0.0881414	chr6	37584788	1.0548200556249887	chr6:37584788:A:G
chr6:37584842	['C', 'T']	98663	31796.44546495949	-682.2292897911749	0.0095741579206839	0.0058121147463133	1.6472761358947303	0.0995045	0.0995045	chr6	37584842	1.002157278239434	chr6:37584842:C:T
chr6:37585326	['G', 'A']	98663	29350.56979655554	-1523.3671370990446	-0.0066855604917208	0.0060390737424975	-1.107050646637064	0.268275	0.268275	chr6	37585326	0.5714197964593304	chr6:37585326:G:A
chr6:37585419	['T', 'C']	98663	95873.77383812274	-3614.574475857096	-0.0083803464723256	0.0042968899588216	-1.95032838928549	0.0511398	0.0511398	chr6	37585419	1.2912409747661993	chr6:37585419:T:C
chr6:37585619	['T', 'C']	98663	103780.82994921289	-3816.9776056227583	-0.0102363892086219	0.004292085528487	-2.384945300060271	0.0170835	0.0170835	chr6	37585619	1.767423147993203	chr6:37585619:T:C
chr6:37586018	['T', 'TC']	98663	104519.65296192675	-3897.83129945868	-0.0103937235756392	0.0042996333188035	-2.417351156477559	0.0156357	0.0156357	chr6	37586018	1.8058826709076388	chr6:37586018:T:TC
chr6:37586173	['T', 'C']	98663	33215.69326440626	-1748.6228149163726	-0.0059730169683869	0.0057233904397168	-1.0436151493243937	0.296666	0.296666	chr6	37586173	0.5277322240185022	chr6:37586173:T:C
chr6:37586300	['A', 'G']	98663	33219.71378321118	-1747.3619805876217	-0.0059170127732178	0.0057232159355062	-1.0338615281854495	0.301203	0.301203	chr6	37586300	0.5211407068506289	chr6:37586300:A:G
chr6:37586422	['T', 'C']	98663	33217.70346267688	-1749.1334305987236	-0.0060127720249121	0.00572315213971	-1.050604960017146	0.293443	0.293443	chr6	37586422	0.5324762459992165	chr6:37586422:T:C
chr6:37586602	['A', 'G']	98663	18419.29384630981	-447.987713439797	-0.0015261057899967	0.0072876250685744	-0.2094105796657421	0.834128	0.834128	chr6	37586602	0.0787673001677238	chr6:37586602:A:G
chr6:37586651	['G', 'A']	98663	33258.39345342485	-1741.3455192460076	-0.0058392325310955	0.0057198153662664	-1.020877800625072	0.307315	0.307315	chr6	37586651	0.5124162413764168	chr6:37586651:G:A
chr6:37586668	['A', 'G']	98663	33261.3939400083	-1737.341970184622	-0.0057442678557989	0.0057196155361729	-1.0043101357897328	0.315232	0.315232	chr6	37586668	0.5013697026100975	chr6:37586668:A:G
chr6:37587141	['T', 'C']	98663	102220.82938969995	-4086.924753913951	-0.009745719587254	0.0042777570593812	-2.2782311973237093	0.0227149	0.0227149	chr6	37587141	1.6436891707817252	chr6:37587141:T:C
chr6:37587439	['G', 'A']	98663	43680.182583130576	-2102.3721383637226	-0.0001983532794222	0.0051574076167448	-0.0384598802658543	0.969321	0.969321	chr6	37587439	0.0135323783229159	chr6:37587439:G:A
chr6:37587626	['T', 'C']	98663	104542.3575417862	-3881.18893995844	-0.0101167245167031	0.0043002145833622	-2.3526092292801484	0.0186442	0.0186442	chr6	37587626	1.7294562469521475	chr6:37587626:T:C
chr6:37587695	['G', 'C']	98663	33067.010906473944	-1747.5267311419911	-0.0053921966419265	0.0057324562263738	-0.940643317452334	0.34689	0.34689	chr6	37587695	0.4598082196373773	chr6:37587695:G:C
chr6:37587920	['G', 'A']	98663	2158.021872656139	186.43039877643363	-0.0057190595776012	0.0209288503041652	-0.2732620040988626	0.784652	0.784652	chr6	37587920	0.1053229139419807	chr6:37587920:G:A
chr6:37587957	['T', 'C']	98663	104417.8165921601	-3902.23387413716	-0.0101197770019558	0.0042982634235397	-2.354387343161438	0.0185552	0.0185552	chr6	37587957	1.7315343601819042	chr6:37587957:T:C
chr6:37588728	['A', 'G']	98663	7465.226991688628	158.59942829953803	-0.0216199126755256	0.0112155972941129	-1.927664849991895	0.0538997	0.0538997	chr6	37588728	1.2684136520434497	chr6:37588728:A:G
chr6:37588779	['C', 'T']	98663	33245.35871107687	-1769.1285698209624	-0.0065560506063103	0.0057225991320546	-1.1456421208305718	0.251946	0.251946	chr6	37588779	0.5986925322941923	chr6:37588779:C:T
chr6:37588852	['T', 'C']	98663	6239.252952087492	5.131199835551305	-0.0210423719120878	0.0121684182567543	-1.729261064839531	0.0837655	0.0837655	chr6	37588852	1.0769348148388729	chr6:37588852:T:C
chr6:37589785	['G', 'A']	98663	33016.01951382694	-1732.0241059621892	-0.0057068459061993	0.0057382575794929	-0.9945259213518404	0.319969	0.319969	chr6	37589785	0.494892095996036	chr6:37589785:G:A
chr6:37590202	['G', 'A']	98663	102441.38295845034	-3842.048822978478	-0.0104607233654939	0.0042957604415275	-2.435127262770317	0.0148883	0.0148883	chr6	37590202	1.827154888733288	chr6:37590202:G:A
chr6:37590785	['C', 'T']	98663	92562.44350963976	-3958.7669796184655	-0.0071607042554181	0.0042942723743013	-1.6675011809382818	0.095418	0.095418	chr6	37590785	1.0203696906702673	chr6:37590785:C:T
chr6:37590906	['T', 'C']	98663	7953.48367576553	-80.89779196182094	-0.0229639840261843	0.0108356307054385	-2.1193029414206976	0.0340674	0.0340674	chr6	37590906	1.467661010216696	chr6:37590906:T:C
chr6:37591462	['G', 'A']	98663	7924.160630847042	-85.32017035127338	-0.0233067533826018	0.0108533891764068	-2.14741708822772	0.0317625	0.0317625	chr6	37591462	1.4980853219415744	chr6:37591462:G:A
chr6:37591672	['G', 'A']	98663	7905.2403709710115	-79.81752899739404	-0.0223286385625617	0.0108662988035479	-2.054852251557002	0.0398959	0.0398959	chr6	37591672	1.399071733357535	chr6:37591672:G:A
chr6:37592692	['G', 'A']	98663	6202.188587066694	-0.7877934321612414	-0.0208461891256308	0.0122003306277959	-1.708657720974968	0.0875175	0.0875175	chr6	37592692	1.0579050967660375	chr6:37592692:G:A
chr6:37593076	['C', 'T']	98663	96096.34964212576	-3884.398700671332	-0.007862672869404	0.0043007808014249	-1.828196607183288	0.0675231	0.0675231	chr6	37593076	1.1705476273719055	chr6:37593076:C:T
chr6:37593193	['A', 'G']	98663	95787.7744270085	-4119.019971784632	-0.0081690941279254	0.0042932000985311	-1.9027983649586595	0.0570698	0.0570698	chr6	37593193	1.243593649424909	chr6:37593193:A:G
chr6:37594089	['A', 'C']	98663	42904.35029909763	-1674.4764979846573	-0.0108202639268554	0.0052016944103337	-2.080142175472646	0.0375151	0.0375151	chr6	37594089	1.425793891559803	chr6:37594089:A:C
chr6:37594257	['T', 'C']	98663	2645.080427731604	38.01816089477723	-0.025712321688501	0.0186704231503339	-1.3771686630488125	0.168463	0.168463	chr6	37594257	0.7734954696313934	chr6:37594257:T:C
chr6:37594309	['G', 'A']	98663	81441.25448795273	-3604.1276192025207	-0.0090694254606021	0.0043448540947245	-2.087394711738205	0.036855	0.036855	chr6	37594309	1.433503584464238	chr6:37594309:G:A
chr6:37594774	['T', 'C']	98663	120431.75083632384	-4978.292094770365	-0.007007222976607	0.0043962765743428	-1.5938994870117775	0.110962	0.110962	chr6	37594774	0.9548257240586364	chr6:37594774:T:C
chr6:37595303	['C', 'T']	98663	118508.8160650387	-5054.461783806851	-0.0068424227537257	0.0043721875991007	-1.5649883722127995	0.117589	0.117589	chr6	37595303	0.9296333029430452	chr6:37595303:C:T
chr6:37595368	['G', 'A']	98663	119131.62237989053	-4989.647748087234	-0.0074624832872621	0.0043782392295919	-1.7044484999413256	0.0883005	0.0883005	chr6	37595368	1.0540368372307425	chr6:37595368:G:A
chr6:37595430	['G', 'A']	98663	9021.91441719968	-266.63739923861914	0.0218689101689404	0.0101458335063573	2.155457228352655	0.0311285	0.0311285	chr6	37595430	1.5068418063145368	chr6:37595430:G:A
chr6:37595470	['G', 'T']	98663	121071.17965716832	-5017.838778489411	-0.0082643356336551	0.004406052114658	-1.8756781396573463	0.0607024	0.0607024	chr6	37595470	1.2167941378184597	chr6:37595470:G:T
chr6:37595597	['G', 'A']	98663	55692.98296836981	-1724.0472290116654	-0.010591092568388	0.0047327568006808	-2.2378273413213376	0.0252345	0.0252345	chr6	37595597	1.5980052960181583	chr6:37595597:G:A
chr6:37595837	['G', 'A']	98663	5886.835416878696	8.984996844054589	-0.0227277973940901	0.0125438752423279	-1.811864113364068	0.0700102	0.0700102	chr6	37595837	1.1548386816856873	chr6:37595837:G:A
chr6:37595976	['C', 'T']	98663	49743.56264698725	-1740.4043326029769	-0.0081586727561098	0.0049078207695437	-1.6623819693538369	0.0964394	0.0964394	chr6	37595976	1.0157455002595337	chr6:37595976:C:T
chr6:37596485	['G', 'A']	98663	121147.97638601618	-5011.243108297333	-0.0082804464623183	0.0044078162662585	-1.8785824912223417	0.0603045	0.0603045	chr6	37596485	1.2196502790331554	chr6:37596485:G:A
chr6:37596509	['C', 'A']	98663	9487.21162814274	-276.3247227677534	0.0178652558429853	0.0099014281578837	1.804311010302157	0.0711856	0.0711856	chr6	37596509	1.1476078500855529	chr6:37596509:C:A
chr6:37597176	['A', 'G']	98663	119598.39505509545	-4958.926534239253	-0.0072500728309264	0.0043850528992658	-1.653360403506262	0.0982607	0.0982607	chr6	37597176	1.0076201463170684	chr6:37597176:A:G
chr6:37598106	['C', 'T']	98663	5858.4750291419605	4.884250574917136	-0.0235987227605311	0.0125503976630443	-1.880316735303092	0.0600679	0.0600679	chr6	37598106	1.2213575509118773	chr6:37598106:C:T
chr6:37598754	['A', 'G']	98663	119475.4377883456	-5062.888955408026	-0.0072662287667193	0.0043858442943503	-1.656745720790732	0.0975741	0.0975741	chr6	37598754	1.010665445855951	chr6:37598754:A:G
chr6:37598787	['T', 'C']	98663	120496.18774968052	-4916.212397575312	-0.0076022293109172	0.0043991975629745	-1.7280945449917298	0.0839744	0.0839744	chr6	37598787	1.0758530905243455	chr6:37598787:T:C
chr6:37598886	['T', 'G']	98663	119452.63569915156	-5056.027867118169	-0.0071854586664181	0.0043848857887271	-1.638687758958474	0.101281	0.101281	chr6	37598886	0.9944720192902086	chr6:37598886:T:G
chr6:37599083	['T', 'C']	98663	119460.16184818752	-5062.041764162548	-0.0073580535799273	0.0043842563122641	-1.6782900122295683	0.0932937	0.0932937	chr6	37599083	1.0301476825944968	chr6:37599083:T:C
chr6:37599413	['A', 'T']	98663	119430.26217076584	-5064.53469962048	-0.0073921518199078	0.0043845753631619	-1.685944751232862	0.0918096	0.0918096	chr6	37599413	1.0371119047568984	chr6:37599413:A:T
chr6:37601095	['C', 'T']	98663	9432.573623767195	-326.96573505134904	0.0224852564749431	0.0099367114387634	2.262846879826604	0.0236473	0.0236473	chr6	37601095	1.6262184389448098	chr6:37601095:C:T
chr6:37601145	['G', 'A']	98663	48737.37354271002	-1871.948676865577	-0.006421163601495	0.0049319786117022	-1.3019447380123157	0.192938	0.192938	chr6	37601145	0.7145822276955809	chr6:37601145:G:A
chr6:37601169	['C', 'G']	98663	53995.492711015606	-3009.8108724981107	-0.0033011575748697	0.004813064959397	-0.6858743031141739	0.492794	0.492794	chr6	37601169	0.3073345885521427	chr6:37601169:C:G
chr6:37601317	['C', 'T']	98663	5726.348236820499	21.101532250407622	-0.0215058379140174	0.012691696474617	-1.694480951150097	0.0901771	0.0901771	chr6	37601317	1.044903735255315	chr6:37601317:C:T
chr6:37601677	['C', 'T']	98663	47528.15272089534	-1818.975045675868	-0.0062106583490987	0.0049778418197048	-1.2476608486259615	0.212158	0.212158	chr6	37601677	0.6733405873225393	chr6:37601677:C:T
chr6:37601724	['C', 'G']	98663	11902.085703570056	-626.4486977141896	0.013782179847506	0.0089425244996227	1.541195648732922	0.123272	0.123272	chr6	37601724	0.9091355578440714	chr6:37601724:C:G
chr6:37601789	['G', 'A']	98663	5797.058756157386	14.618120720843384	-0.0227128225695001	0.0126121388960858	-1.8008699996595414	0.0717264	0.0717264	chr6	37601789	1.144320966172367	chr6:37601789:G:A
chr6:37601856	['C', 'T']	98663	51585.13705058942	-2899.447235935654	-0.0038951944763357	0.0048817236064066	-0.7979137678388529	0.424922	0.424922	chr6	37601856	0.3716907830755601	chr6:37601856:C:T
chr6:37601994	['C', 'T']	98663	5865.059445379173	15.471671131927677	-0.0240314486919462	0.0125427766575307	-1.915959228813796	0.0553732	0.0553732	chr6	37601994	1.256700378019854	chr6:37601994:C:T
chr6:37602098	['C', 'T']	98663	10186.516227776763	-224.745314555709	0.0162105776686958	0.0095967436469091	1.6891748144087118	0.0911891	0.0911891	chr6	37602098	1.040057070583447	chr6:37602098:C:T
chr6:37602268	['C', 'T']	98663	5832.177336306507	13.939918262612313	-0.0237664648149706	0.0125761466851992	-1.889804994318418	0.058787	0.058787	chr6	37602268	1.2307187020271	chr6:37602268:C:T
chr6:37602284	['T', 'A']	98663	16029.112022301062	-210.65090170778024	0.0015720043742014	0.007762241365183	0.2025193884401132	0.839511	0.839511	chr6	37602284	0.0759736089863218	chr6:37602284:T:A
chr6:37602615	['A', 'G']	98663	5824.236126455772	14.59188870336433	-0.0231345679027438	0.0125848325621274	-1.838289686297816	0.0660227	0.0660227	chr6	37602615	1.1803067191586285	chr6:37602615:A:G
chr6:37602793	['T', 'A']	98663	5828.413517677588	14.772303170746325	-0.0230192597740644	0.012581814063933	-1.82956604326647	0.0673179	0.0673179	chr6	37602793	1.171869440418097	chr6:37602793:T:A
chr6:37603677	['A', 'G']	98663	54199.94409755307	-3048.923162803208	-0.0030168312776571	0.0048082755015733	-0.6274247964098483	0.530382	0.530382	chr6	37603677	0.2754112233538937	chr6:37603677:A:G
chr6:37603867	['A', 'C']	98663	64286.0314365946	-2712.3762589305743	-0.0002512041527091	0.0045410913708717	-0.0553180132688911	0.955885	0.955885	chr6	37603867	0.0195943534034037	chr6:37603867:A:C
chr6:37604052	['A', 'G']	98663	12635.994818705396	-43.2643676507526	0.0175786432275464	0.0086918037744394	2.0224390337988463	0.0431337	0.0431337	chr6	37604052	1.3651832865639546	chr6:37604052:A:G
chr6:37604325	['T', 'C']	98663	10409.527529445151	124.02350127807816	0.0157127406170231	0.0095619134358734	1.643263215296814	0.100332	0.100332	chr6	37604325	0.9985605305194084	chr6:37604325:T:C
chr6:37604368	['T', 'G']	98663	86751.86113730143	-2719.123218727738	-0.0080423855074938	0.0042716684928179	-1.882726976827818	0.0597403	0.0597403	chr6	37604368	1.2237326008142904	chr6:37604368:T:G
chr6:37606437	['A', 'G']	98663	54970.47161567624	-2632.6690928231887	-0.0068497359967347	0.0047565013872891	-1.4400786290190906	0.149848	0.149848	chr6	37606437	0.8243490491464995	chr6:37606437:A:G
chr6:37607773	['T', 'C']	98663	45074.395929000806	-2348.4866378115044	-0.0075912438515966	0.0050779604959076	-1.4949395249755149	0.134933	0.134933	chr6	37607773	0.8698818237511072	chr6:37607773:T:C
chr6:37607878	['C', 'T']	98663	9151.556534255044	-147.2682126685055	0.0038729452545419	0.0100860200736241	0.3839914283603337	0.700986	0.700986	chr6	37607878	0.154290655618879	chr6:37607878:C:T
chr6:37608387	['G', 'T']	98663	40773.612182833735	-2217.7363341502423	-0.0067454548302002	0.0052675181518701	-1.280575526409021	0.200346	0.200346	chr6	37608387	0.6982193240337236	chr6:37608387:G:T
chr6:37608767	['A', 'G']	98663	13782.25721207452	-788.3576600357181	0.00318356436783	0.0083656372038346	0.3805525257981209	0.703536	0.703536	chr6	37608767	0.1527136747731875	chr6:37608767:A:G
chr6:37609108	['C', 'T']	98663	13359.895731330267	-780.4770802536764	0.0030546390615053	0.008484911801853	0.3600083457365161	0.718842	0.718842	chr6	37609108	0.1433665561660663	chr6:37609108:C:T
chr6:37609762	['A', 'G']	98663	73091.55722714464	-3460.246486738876	0.002675856720016	0.004430068375908	0.604021539389344	0.545831	0.545831	chr6	37609762	0.2629418025858394	chr6:37609762:A:G
chr6:37610051	['G', 'A']	98663	9484.480650327394	-243.78838419283449	-0.0106536018680271	0.009925452979352	-1.0733617790734438	0.283111	0.283111	chr6	37610051	0.5480432562212896	chr6:37610051:G:A
chr6:37610242	['A', 'G']	98663	171284.47211157397	-5158.380550035639	0.0048707658769502	0.0062949899979687	0.7737527587052493	0.439079	0.439079	chr6	37610242	0.3574573335679277	chr6:37610242:A:G
chr6:37610436	['C', 'T']	98663	9602.681296626664	-34.21042036935098	-0.0019815268136866	0.0098829178248491	-0.200500181100808	0.84109	0.84109	chr6	37610436	0.0751575304659517	chr6:37610436:C:T
chr6:37611107	['A', 'T']	98663	172735.50762774577	-5201.369623935754	0.0041834548374593	0.0064591469260641	0.6476791572240258	0.517194	0.517194	chr6	37611107	0.2863465220399153	chr6:37611107:A:T
chr6:37611596	['T', 'C']	98663	71120.97525470119	-3643.881213523629	0.0020135872056889	0.0044706785137691	0.4503985691405291	0.652424	0.652424	chr6	37611596	0.1854700714272057	chr6:37611596:T:C
chr6:37611599	['T', 'G']	98663	71120.97525470119	-3640.977821249051	0.0020927452785782	0.0044705405618819	0.4681190673946736	0.6397	0.6397	chr6	37611599	0.1940236492824373	chr6:37611599:T:G
chr6:37613139	['G', 'A']	98663	1995.080884663336	-59.49541686937969	-0.0173007127601891	0.0211960975805358	-0.8162216037388051	0.414375	0.414375	chr6	37613139	0.3826064542511516	chr6:37613139:G:A
chr6:37613162	['G', 'A']	98663	2611.1058595769264	229.0413609521148	0.0112274699872931	0.018851866568194	0.5955627760614223	0.551469	0.551469	chr6	37613162	0.2584788957484265	chr6:37613162:G:A
chr6:37613424	['G', 'A']	98663	20061.610004054328	-1168.4722317376545	-0.0123121215542902	0.0070179337580282	-1.7543798472314935	0.0793685	0.0793685	chr6	37613424	1.1003518274287565	chr6:37613424:G:A
chr6:37613504	['A', 'G']	98663	15030.285094477336	-543.2365227294877	0.003082229965308	0.0080377588849212	0.3834688262533335	0.701373	0.701373	chr6	37613504	0.1540509566990402	chr6:37613504:A:G
chr6:37613511	['A', 'T']	98663	172741.0065480715	-5218.507142357732	0.0036030900005526	0.0064571971203115	0.5579959746340833	0.576848	0.576848	chr6	37613511	0.2389386087813541	chr6:37613511:A:T
chr6:37614333	['G', 'A']	98663	9455.095832235307	-80.85444137033906	-0.0036554869950186	0.0099468521874341	-0.367501891667461	0.713245	0.713245	chr6	37614333	0.1467612641574205	chr6:37614333:G:A
chr6:37614735	['C', 'G']	98663	13267.934160885983	-805.3282977981944	0.0004469092960165	0.008511912269229	0.052503982874931	0.958127	0.958127	chr6	37614735	0.0185769212517181	chr6:37614735:C:G
chr6:37615081	['G', 'T']	98663	13143.26642746374	119.68323022139566	-0.0100833677543786	0.0085988496344086	-1.172641479161311	0.240942	0.240942	chr6	37615081	0.618087489008069	chr6:37615081:G:T
chr6:37615593	['A', 'G']	98663	172510.74242332095	-5221.4445138061865	0.0028781437023302	0.006430539844796	0.4475741962254391	0.654462	0.654462	chr6	37615593	0.1841155648036991	chr6:37615593:A:G
chr6:37616120	['C', 'T']	98663	44944.55536070876	-1922.707790713651	-0.0090707398847341	0.0050645021870439	-1.7910427421552038	0.0732895	0.0732895	chr6	37616120	1.1349582411665224	chr6:37616120:C:T
chr6:37616135	['T', 'C']	98663	46221.43260175378	-1742.9831968956796	-0.0087939832485988	0.0050187722950574	-1.7522180189882972	0.0797394	0.0797394	chr6	37616135	1.0983270365149775	chr6:37616135:T:C
chr6:37616211	['A', 'G']	98663	45037.32486110548	-1921.138604690019	-0.0089776295326728	0.0050613764615303	-1.7737525751954046	0.0761072	0.0761072	chr6	37616211	1.118574255550631	chr6:37616211:A:G
chr6:37616326	['GGCCCCTGCCCATCTCCAGGCAGGTA', 'G']	98663	70074.27883113988	-3635.393902259653	0.0033832445746169	0.0045027689839893	0.7513697874900657	0.452432	0.452432	chr6	37616326	0.3444466855062312	chr6:37616326:GGCCCCTGCCCATCTCCAGGCAGGTA:G
chr6:37616405	['C', 'T']	98663	44782.90066903192	-1953.841368863476	-0.0090893060956301	0.0050697382410872	-1.792855106791654	0.0729992	0.0729992	chr6	37616405	1.1366818992972056	chr6:37616405:C:T
chr6:37616465	['T', 'C']	98663	182052.8451987594	-5722.853034735675	0.0013531967362861	0.007982958828051	0.1695106746049137	0.865395	0.865395	chr6	37616465	0.0627856183569415	chr6:37616465:T:C
chr6:37616468	['T', 'C']	98663	182052.8451987594	-5722.853034735675	0.0013531967362861	0.007982958828051	0.1695106746049137	0.865395	0.865395	chr6	37616468	0.0627856183569415	chr6:37616468:T:C
chr6:37617123	['C', 'T']	98663	34977.96327382943	-1874.594654232401	-0.0099971130769891	0.0055763441123632	-1.7927719085385394	0.0730125	0.0730125	chr6	37617123	1.1366027807522494	chr6:37617123:C:T
chr6:37617138	['G', 'A']	98663	34976.67210356118	-1874.6338584203047	-0.0100395553491012	0.0055762256036472	-1.8004212997649651	0.0717972	0.0717972	chr6	37617138	1.1438924923630025	chr6:37617138:G:A
chr6:37617278	['A', 'G']	98663	63822.29055999348	-937.3508634498536	0.001708132856691	0.0046126794835791	0.3703124968409073	0.71115	0.71115	chr6	37617278	0.1480387856253621	chr6:37617278:A:G
chr6:37617353	['C', 'A']	98663	63804.640468346064	-936.9280903762073	0.0017332312253519	0.0046131659885593	0.3757140388293771	0.70713	0.70713	chr6	37617353	0.1505007374157805	chr6:37617353:C:A
chr6:37617445	['C', 'T']	98663	61850.28391707638	-1168.386436857341	0.0022612518668388	0.0046303521587465	0.4883541876112852	0.6253	0.6253	chr6	37617445	0.2039115713193315	chr6:37617445:C:T
chr6:37617549	['G', 'C']	98663	34910.36902022403	-1894.6969427950296	-0.010613365046542	0.0055811305603573	-1.901651454264212	0.0572196	0.0572196	chr6	37617549	1.2424551825041912	chr6:37617549:G:C
chr6:37617582	['C', 'G']	98663	34917.60080081095	-1888.319228148421	-0.0103705226883901	0.0055805217128497	-1.858342861476732	0.0631233	0.0631233	chr6	37617582	1.1998103048821676	chr6:37617582:C:G
chr6:37617621	['A', 'C']	98663	34935.95381385583	-1894.2071251521204	-0.0106065464884439	0.0055811066346193	-1.900437884962097	0.0573786	0.0573786	chr6	37617621	1.241250052459699	chr6:37617621:A:C
chr6:37617790	['C', 'T']	98663	11238.417213305896	-94.98376777315433	-0.00756067704287	0.0091776760640891	-0.823811713343629	0.410049	0.410049	chr6	37617790	0.3871642428947056	chr6:37617790:C:T
chr6:37617876	['G', 'T']	98663	34919.111845774736	-1890.9833565580257	-0.0103933923198562	0.0055816249746445	-1.862072849227584	0.0625958	0.0625958	chr6	37617876	1.2034548057355203	chr6:37617876:G:T
chr6:37617886	['C', 'T']	98663	36046.22971561819	-1729.8934197566634	-0.0105115261970313	0.005504584247139	-1.9095949348934875	0.0561883	0.0561883	chr6	37617886	1.2503541074635256	chr6:37617886:C:T
chr6:37617895	['G', 'A']	98663	34909.92234683323	-1888.604837663918	-0.0103746956688151	0.0055821706367148	-1.8585414785744905	0.0630951	0.0630951	chr6	37617895	1.2000043669934517	chr6:37617895:G:A
chr6:37617991	['T', 'C']	98663	34909.553307108974	-1897.4539462124449	-0.0106938463611193	0.0055819550537376	-1.9157886901935424	0.0553949	0.0553949	chr6	37617991	1.256530217289863	chr6:37617991:T:C
chr6:37618116	['T', 'C']	98663	9927.414866330755	-95.5567264920997	-0.0015636394384842	0.00973605469616	-0.1606029841945043	0.872406	0.872406	chr6	37618116	0.0592813562089599	chr6:37618116:T:C
chr6:37618137	['G', 'A']	98663	34909.41529916175	-1881.574407167074	-0.010210126627635	0.0055808761904026	-1.829484525242344	0.0673301	0.0673301	chr6	37618137	1.1717907405087968	chr6:37618137:G:A
chr6:37618283	['G', 'A']	98663	33452.72966589628	-1803.2176577790283	-0.0105920218920684	0.0056706581533846	-1.867864647377192	0.0617839	0.0617839	chr6	37618283	1.2091246810941203	chr6:37618283:G:A
chr6:37618561	['C', 'T']	98663	34893.24393062413	-1884.2337888621823	-0.0103017196818881	0.0055824504810285	-1.8453759181380405	0.0649859	0.0649859	chr6	37618561	1.187180862071926	chr6:37618561:C:T
chr6:37618630	['G', 'A']	98663	33457.35642972258	-1809.4260479779905	-0.0108192123828275	0.005670398050736	-1.9080163836863409	0.056392	0.056392	chr6	37618630	1.2487825024401815	chr6:37618630:G:A
chr6:37618712	['G', 'A']	98663	33370.382259029124	-1830.2591448051164	-0.0110665123371081	0.0056776669802159	-1.949130228255696	0.0512827	0.0512827	chr6	37618712	1.2900291175720702	chr6:37618712:G:A
chr6:37619874	['G', 'A']	98663	181674.5240928441	-5743.009350659661	0.0006740516680871	0.0078894973519231	0.0854365795462006	0.931914	0.931914	chr6	37619874	0.030624163878581	chr6:37619874:G:A
chr6:37620787	['C', 'A']	98663	68032.72228980395	-3731.9026866912704	0.0022471451609907	0.0045425729069588	0.4946855464990574	0.620823	0.620823	chr6	37620787	0.2070322018850943	chr6:37620787:C:A
chr6:37621077	['A', 'G']	98663	33545.4400032439	-1794.7575237414787	-0.0099304984744887	0.0056640472212087	-1.7532513566102297	0.079562	0.079562	chr6	37621077	1.0992943082770317	chr6:37621077:A:G
chr6:37621494	['C', 'T']	98663	33529.73825163201	-1793.9245299720938	-0.0099068654350381	0.0056643984256595	-1.748970444974432	0.0802992	0.0802992	chr6	37621494	1.0952887814624923	chr6:37621494:C:T
chr6:37621576	['G', 'A']	98663	33514.45403673817	-1795.3235282545145	-0.0100728089821617	0.0056666634406017	-1.7775555382361194	0.07548	0.07548	chr6	37621576	1.1221681085071062	chr6:37621576:G:A
chr6:37621614	['G', 'A']	98663	33567.40222801132	-1792.0117006853825	-0.010120839316607	0.0056605336343515	-1.7879655824651608	0.0737846	0.0737846	chr6	37621614	1.1320342727695325	chr6:37621614:G:A
chr6:37621891	['A', 'G']	98663	48556.8115552672	-2611.429404224328	-0.0072409926882922	0.0049599910128835	-1.4598802033075824	0.144326	0.144326	chr6	37621891	0.8406554246973214	chr6:37621891:A:G
chr6:37622003	['AC', 'A']	98663	33520.737248104444	-1791.7253971102152	-0.0099132177520989	0.005665431114843	-1.74977288597278	0.0801606	0.0801606	chr6	37622003	1.0960390407817957	chr6:37622003:AC:A
chr6:37622021	['G', 'T']	98663	171276.15180019464	-5367.352506817541	0.0041817338773043	0.0062941298162914	0.664386340821971	0.506445	0.506445	chr6	37622021	0.2954677121861882	chr6:37622021:G:T
chr6:37622280	['T', 'TC']	98663	10011.116145643273	-83.21064488994557	-0.0005590546206854	0.0097015644715263	-0.057625202855298	0.954047	0.954047	chr6	37622280	0.0204302297635583	chr6:37622280:T:TC
chr6:37622328	['T', 'C']	98663	48573.80032847711	-2609.5612347336746	-0.0071706004487078	0.0049599331223931	-1.4457050673393097	0.148263	0.148263	chr6	37622328	0.8289672164747374	chr6:37622328:T:C
chr6:37622409	['A', 'G']	98663	112566.24107866987	-3128.3303821954064	0.0079977928484206	0.0042911015099973	1.8638088215316264	0.0623515	0.0623515	chr6	37622409	1.2051530941680069	chr6:37622409:A:G
chr6:37622455	['A', 'G']	98663	48563.27419551065	-2603.4764445124	-0.0069825168702682	0.0049602570380483	-1.4076925483312397	0.159225	0.159225	chr6	37622455	0.7979887424423011	chr6:37622455:A:G
chr6:37623005	['C', 'T']	98663	33441.05047945343	-1810.845595274364	-0.0104572879457317	0.0056703664777447	-1.844199662715796	0.065157	0.065157	chr6	37623005	1.186038919965728	chr6:37623005:C:T
chr6:37623348	['G', 'A']	98663	33527.738028625885	-1794.8890797881238	-0.0100240933426123	0.0056650131714447	-1.7694739692998598	0.0768179	0.0768179	chr6	37623348	1.1145375694811523	chr6:37623348:G:A
chr6:37623410	['G', 'A']	98663	40828.89675235161	808.9894462168119	0.011251745232453	0.0054659046769152	2.058533014667042	0.0395416	0.0395416	chr6	37623410	1.4029457614990202	chr6:37623410:G:A
chr6:37624058	['C', 'T']	98663	33440.372547032115	-1818.2500995742248	-0.010794170495765	0.0056710814358904	-1.9033707446788188	0.0569951	0.0569951	chr6	37624058	1.244162480019352	chr6:37624058:C:T
chr6:37624213	['C', 'G']	98663	33538.35971376154	-1781.7070550101173	-0.009624107979697	0.005664160355297	-1.69912350216157	0.0892991	0.0892991	chr6	37624213	1.0491529181215695	chr6:37624213:C:G
chr6:37624716	['T', 'G']	98663	9653.782768232732	-61.08190037539939	-0.0002625012100073	0.0098672007050196	-0.0266034124423734	0.978776	0.978776	chr6	37624716	0.009316688273409	chr6:37624716:T:G
chr6:37625063	['C', 'T']	98663	2146.0652544090817	8.344659180156018	-0.0154970982876193	0.0207584719143982	-0.746543307788973	0.455341	0.455341	chr6	37625063	0.3416632430103186	chr6:37625063:C:T
chr6:37625188	['G', 'A']	98663	81609.61724190362	-3583.870443032012	0.0011296751651162	0.0043269610091633	0.2610781938464233	0.794033	0.794033	chr6	37625188	0.1001614479254406	chr6:37625188:G:A
chr6:37625220	['C', 'T']	98663	68104.83194129095	-3759.865709082576	0.0016290105928754	0.0045372814268781	0.3590278934926764	0.719575	0.719575	chr6	37625220	0.1429239336403447	chr6:37625220:C:T
chr6:37625242	['T', 'C']	98663	47569.9285822885	-2479.9981251399217	-0.007713124700686	0.0049856549475836	-1.547063481483881	0.121851	0.121851	chr6	37625242	0.9141709023208668	chr6:37625242:T:C
chr6:37625326	['C', 'A']	98663	11950.847895718456	8.073415132062252	-0.0031045719008189	0.0089367511560144	-0.3473937951969946	0.728296	0.728296	chr6	37625326	0.1376920753027639	chr6:37625326:C:A
chr6:37626010	['A', 'T']	98663	10859.440263939428	-6.766609324328001	-0.0033774209007892	0.0093872960717763	-0.3597863404930547	0.719008	0.719008	chr6	37626010	0.14326627743836	chr6:37626010:A:T
chr6:37626537	['G', 'A']	98663	12500.122962717664	4.096744037337081	-0.0043142717572047	0.0088683013786657	-0.4864823118870854	0.626626	0.626626	chr6	37626537	0.2029915893102516	chr6:37626537:G:A
chr6:37626786	['G', 'GCAC']	98663	35852.538130867666	-1799.86778329377	-0.0090013578044144	0.0055205218162129	-1.6305266248525303	0.102993	0.102993	chr6	37626786	0.9871922914567798	chr6:37626786:G:GCAC
chr6:37628216	['T', 'C']	98663	184305.34014474243	-5848.514160554602	0.0060057062685166	0.0085582805182523	0.7017421613732117	0.482842	0.482842	chr6	37628216	0.3161949598362917	chr6:37628216:T:C
chr6:37629194	['G', 'A']	98663	7059.357751018671	-212.4072908442751	0.0060644836146122	0.0114266889137355	0.5307297381065796	0.595607	0.595607	chr6	37629194	0.2250402067501019	chr6:37629194:G:A
chr6:37629206	['C', 'T']	98663	111124.13669998174	-2424.519607679533	-0.0019007259416673	0.0043713525669677	-0.4348141479207675	0.663698	0.663698	chr6	37629206	0.1780294910671217	chr6:37629206:C:T
chr6:37629803	['G', 'A']	98663	60228.871711426735	-2075.9714556619565	-0.0034418301610821	0.0046236027538744	-0.7444043842646214	0.456634	0.456634	chr6	37629803	0.3404317549950431	chr6:37629803:G:A
chr6:37629920	['A', 'G']	98663	96087.47791531072	-4094.797699154048	-0.0020680936754653	0.0043056820222152	-0.4803173259880814	0.631003	0.631003	chr6	37629920	0.1999685759692594	chr6:37629920:A:G
chr6:37630026	['A', 'G']	98663	4479.635647599063	45.491692476185214	0.0231514371175409	0.0142631279335296	1.6231668975720703	0.104557	0.104557	chr6	37630026	0.9806468862360144	chr6:37630026:A:G
chr6:37631212	['A', 'C']	98663	19633.980008718307	-22.69599199424876	0.0014411333938731	0.0072134523090681	0.1997841438642995	0.84165	0.84165	chr6	37631212	0.0748684722408615	chr6:37631212:A:C
chr6:37631317	['T', 'C']	98663	176484.15502893805	-5664.208727476643	-0.0018572459304303	0.0069397306588396	-0.2676250739017737	0.788988	0.788988	chr6	37631317	0.1029296020800786	chr6:37631317:T:C
chr6:37631369	['C', 'T']	98663	14381.58305881876	-249.48053059787657	0.0099477184193746	0.0082005046570374	1.213061736491768	0.225109	0.225109	chr6	37631369	0.6476071412846824	chr6:37631369:C:T
chr6:37631592	['G', 'C']	98663	4474.090694397989	32.722503386245	0.0205950503893214	0.014282278519194	1.4420003336052791	0.149305	0.149305	chr6	37631592	0.8259256481621184	chr6:37631592:G:C
chr6:37632186	['T', 'C']	98663	24107.66515286676	-11.936537531360946	0.0047284478562964	0.0065712174886184	0.7195695264212875	0.471792	0.471792	chr6	37632186	0.3262494275566373	chr6:37632186:T:C
chr6:37632344	['T', 'C']	98663	21069.755856728163	46.16566900975074	0.0082735811573798	0.0070029638169736	1.1814399408042884	0.237431	0.237431	chr6	37632344	0.6244625783468906	chr6:37632344:T:C
chr6:37632844	['C', 'A']	98663	30035.34865993593	383.12891979750657	0.0115477117432485	0.0060241190086273	1.916912950542753	0.0552519	0.0552519	chr6	37632844	1.2576527828857895	chr6:37632844:C:A
chr6:37632998	['G', 'T']	98663	176139.56423408724	-5697.657265809413	-0.0011851221869832	0.0068948425505991	-0.1718853154783454	0.863528	0.863528	chr6	37632998	0.0637235758170291	chr6:37632998:G:T
chr6:37634565	['T', 'C']	98663	179284.8171433784	-5647.548590413116	-0.0023686049051793	0.0073869955616085	-0.3206452319383276	0.74848	0.74848	chr6	37634565	0.1258197998709409	chr6:37634565:T:C
chr6:37634630	['C', 'A']	98663	16359.99490152752	-5.745051093354507	0.0021113243633612	0.0078424242722434	0.2692183296986165	0.787762	0.787762	chr6	37634630	0.1036049724839038	chr6:37634630:C:A
chr6:37634684	['T', 'C']	98663	169231.7220009123	-5411.1461604982605	-0.0012629742301533	0.0061115006731379	-0.2066553368315148	0.836279	0.836279	chr6	37634684	0.0776488087498609	chr6:37634684:T:C
chr6:37635326	['T', 'C']	98663	114299.21873511135	-2723.7576488932305	0.0054339860801443	0.004351794523979	1.248677080271661	0.211786	0.211786	chr6	37635326	0.6741027520836039	chr6:37635326:T:C
chr6:37635327	['G', 'A']	98663	89310.43124157435	-3521.629612662688	-0.0015835815926051	0.0042939150602553	-0.368796673987057	0.71228	0.71228	chr6	37635327	0.1473492499718449	chr6:37635327:G:A
chr6:37635737	['A', 'G']	98663	67432.82051827965	-1646.2103360359963	-0.0008189572355634	0.0044907450928909	-0.1823655581921006	0.855296	0.855296	chr6	37635737	0.0678835590500191	chr6:37635737:A:G
chr6:37635740	['G', 'A']	98663	96180.64776125454	-3730.333050623972	-0.000966549133307	0.0042860301616404	-0.2255115099183238	0.821582	0.821582	chr6	37635740	0.0853490842431882	chr6:37635740:G:A
chr6:37635759	['C', 'T']	98663	169179.71778419742	-5436.22690299659	0.0001171408613918	0.0060987995560049	0.0192071997638547	0.984676	0.984676	chr6	37635759	0.0067066472278677	chr6:37635759:C:T
chr6:37635931	['C', 'T']	98663	76939.77982404573	-3690.338333037125	-0.0014228272037339	0.0044107281347705	-0.3225832924313697	0.747012	0.747012	chr6	37635931	0.1266724216224545	chr6:37635931:C:T
chr6:37636520	['G', 'A']	98663	16175.655794200226	-22.42026431501753	0.0020970277665652	0.0078975800505449	0.2655278899541581	0.790603	0.790603	chr6	37636520	0.1020415420282445	chr6:37636520:G:A
chr6:37636559	['C', 'A']	98663	72177.0470644285	-1823.1880524608096	0.0010235731714482	0.0044208479276139	0.2315332235372206	0.816901	0.816901	chr6	37636559	0.0878305723034332	chr6:37636559:C:A
chr6:37636832	['G', 'T']	98663	96095.43858706116	-3694.910453954573	-0.0002608160320386	0.0042883108495926	-0.0608202253023203	0.951503	0.951503	chr6	37636832	0.0215898380849042	chr6:37636832:G:T
chr6:37636844	['C', 'T']	98663	96107.37833919644	-3702.515295155744	-0.0003709188967786	0.0042868448705051	-0.0865249170388069	0.931049	0.931049	chr6	37636844	0.0310274620158414	chr6:37636844:C:T
chr6:37636897	['G', 'A']	98663	79745.3156342183	-3722.485367003994	-0.0013883081102221	0.0043758724488154	-0.317264300196396	0.751044	0.751044	chr6	37636897	0.1243346190578254	chr6:37636897:G:A
chr6:37637109	['A', 'G']	98663	43205.62746688019	-2432.966270362828	-0.0106610643760012	0.0051412015953892	-2.0736522733445124	0.0381142	0.0381142	chr6	37637109	1.4189131914450908	chr6:37637109:A:G
chr6:37637655	['G', 'A']	98663	43155.12358969679	-2436.1603510208965	-0.0107867349346265	0.0051431728353744	-2.0972919401883754	0.0359703	0.0359703	chr6	37637655	1.444055940057462	chr6:37637655:G:A
chr6:37638528	['C', 'T']	98663	16138.981461021518	-20.92441083375445	0.0021425709083561	0.0078975247835143	0.2712965096138279	0.786164	0.786164	chr6	37638528	0.1044868472614303	chr6:37638528:C:T
chr6:37638529	['G', 'A']	98663	23980.729170889925	722.7619872719131	0.0146338564394889	0.0067086402912744	2.181344624859733	0.0291603	0.0291603	chr6	37638529	1.5352080123268212	chr6:37638529:G:A
chr6:37639029	['G', 'A']	98663	95996.70273283865	-3730.752964552988	-0.0009622182019165	0.0042869308744396	-0.2244538645709602	0.822405	0.822405	chr6	37639029	0.0849142579477676	chr6:37639029:G:A
chr6:37639051	['C', 'G']	98663	11795.717333792838	-408.65395893961903	0.0051743267342534	0.0089967227749525	0.5751346199817517	0.565202	0.565202	chr6	37639051	0.2477963100445918	chr6:37639051:C:G
chr6:37639611	['G', 'T']	98663	169142.85784373348	-5434.197747132446	0.000216742387949	0.0060964323626601	0.0355523320945232	0.971639	0.971639	chr6	37639611	0.0124950616469932	chr6:37639611:G:T
chr6:37639801	['C', 'T']	98663	6852.208351915671	-266.1620511801605	0.0022070023389	0.0116012556819834	0.1902382293261163	0.849123	0.849123	chr6	37639801	0.0710293953247988	chr6:37639801:C:T
chr6:37639974	['T', 'C']	98663	40721.42918546301	-2235.1231901805645	-0.0097303548711391	0.0052525199080027	-1.8525117546558776	0.0639554	0.0639554	chr6	37639974	1.1941227804864565	chr6:37639974:T:C
chr6:37640596	['C', 'T']	98663	3328.1686634636826	-64.36064081875594	-0.0099719743348929	0.0164872324404165	-0.6048300932816243	0.545293	0.545293	chr6	37640596	0.2633700773744039	chr6:37640596:C:T
chr6:37640697	['A', 'G']	98663	5287.912486053346	-107.70834681601114	0.0084940029136691	0.0132110473775475	0.6429469724031772	0.52026	0.52026	chr6	37640697	0.2837795633929706	chr6:37640697:A:G
chr6:37640962	['C', 'T']	98663	2354.0238592365854	-14.438627846732883	-0.0158430446462261	0.0194731191510335	-0.8135853595588579	0.415884	0.415884	chr6	37640962	0.3810277876066343	chr6:37640962:C:T
chr6:37641197	['T', 'C']	98663	23657.03529936538	-1635.0705252280352	-0.0146534296276119	0.0065652472470521	-2.231969197228851	0.0256192	0.0256192	chr6	37641197	1.5914344359110075	chr6:37641197:T:C
chr6:37641200	['G', 'T']	98663	99960.15776829424	-2784.7573983253988	0.0063986978679853	0.0042655505320699	1.5000872266962286	0.133595	0.133595	chr6	37641200	0.8742097957006256	chr6:37641200:G:T
chr6:37641529	['T', 'C']	98663	119599.88073803732	-3413.587030058592	0.0070560057498883	0.0043519230317588	1.621353525417598	0.104945	0.104945	chr6	37641529	0.9790382481167168	chr6:37641529:T:C
chr6:37641681	['G', 'C']	98663	143278.49621864926	-3588.8810440824946	0.0068788573682719	0.0047958542680415	1.434334111048994	0.15148	0.15148	chr6	37641681	0.8196447035512113	chr6:37641681:G:C
chr6:37641965	['C', 'T']	98663	142343.9536781702	-3597.5840712668914	0.005256504910286	0.0047746183718119	1.1009267130791118	0.270931	0.270931	chr6	37641965	0.5671413000289132	chr6:37641965:C:T
chr6:37642434	['A', 'T']	98663	9035.586397841827	-216.74499212888816	-0.0133415231489049	0.0102368427637044	-1.3032849538539797	0.192481	0.192481	chr6	37642434	0.7156121337004391	chr6:37642434:A:T
chr6:37642451	['T', 'C']	98663	119099.62834200206	-3585.9102955288854	0.0051904645326405	0.0043565299026009	1.191421761972013	0.233491	0.233491	chr6	37642451	0.6317298548223502	chr6:37642451:T:C
chr6:37642468	['G', 'A']	98663	119029.30276642976	-3587.4394497458	0.0051163224360538	0.0043547809847428	1.174874799439755	0.240048	0.240048	chr6	37642468	0.619701908076745	chr6:37642468:G:A
chr6:37642573	['G', 'A']	98663	119070.93005149836	-3578.319148184913	0.0053604314662881	0.0043550223207051	1.2308619960000986	0.218377	0.218377	chr6	37642573	0.6607931045162304	chr6:37642573:G:A
chr6:37643020	['A', 'C']	98663	119096.27811904474	-3582.488240919233	0.0053032640335301	0.0043549917200302	1.2177437695549145	0.223324	0.223324	chr6	37643020	0.6510646020182316	chr6:37643020:A:C
chr6:37643128	['C', 'T']	98663	119072.8617795528	-3578.8868659243944	0.0053090377627036	0.0043551893494995	1.2190142234145611	0.222842	0.222842	chr6	37643128	0.6520029524156731	chr6:37643128:C:T
chr6:37643472	['G', 'A']	98663	2728.3871504019307	-88.48129217553758	-0.010861497123751	0.018173129725472	-0.5976679464587316	0.550063	0.550063	chr6	37643472	0.2595875668958178	chr6:37643472:G:A
chr6:37643605	['A', 'T']	98663	119083.06967857038	-3583.3258985257216	0.0052140616872942	0.0043555446650277	1.1971089928568095	0.231267	0.231267	chr6	37643605	0.6358863332491231	chr6:37643605:A:T
chr6:37644324	['T', 'C']	98663	118408.60303122464	-3687.976225059642	0.0056275308535839	0.0043452459705616	1.2951006437171917	0.195289	0.195289	chr6	37644324	0.709322218431765	chr6:37644324:T:C
chr6:37645082	['T', 'C']	98663	118385.3992762731	-3679.31800090355	0.0056764310292763	0.0043443570325865	1.3066216673026612	0.191344	0.191344	chr6	37645082	0.7181851514574892	chr6:37645082:T:C
chr6:37645816	['G', 'A']	98663	9029.915228122814	-210.70936157195013	-0.0132097830630531	0.0102405336542444	-1.2899506518957553	0.197071	0.197071	chr6	37645816	0.7053772796607143	chr6:37645816:G:A
chr6:37646180	['G', 'A']	98663	2717.027538464657	-93.16061473830908	-0.0121772343814806	0.0182095263263001	-0.6687287831256228	0.50367	0.50367	chr6	37646180	0.2978539161712076	chr6:37646180:G:A
chr6:37646686	['T', 'C']	98663	135988.05293622712	-3698.39501980792	0.0012566875579028	0.0046192038383983	0.2720571773551824	0.785579	0.785579	chr6	37646686	0.1048101345719452	chr6:37646686:T:C
chr6:37647423	['A', 'G']	98663	8117.670618928204	-356.4502272863053	-0.0158080359305588	0.0107185697745643	-1.4748269837335943	0.140262	0.140262	chr6	37647423	0.8530599727752431	chr6:37647423:A:G
chr6:37647482	['A', 'G']	98663	115462.53522569383	-3350.6864348697563	0.0061067332863024	0.0043191776868021	1.413864797681837	0.157405	0.157405	chr6	37647482	0.802981476310369	chr6:37647482:A:G
chr6:37647696	['G', 'A']	98663	109316.53511929496	-3446.330872046745	0.0031660084243474	0.0042886022039538	0.7382378392261517	0.460372	0.460372	chr6	37647696	0.3368910981944638	chr6:37647696:G:A
chr6:37647831	['G', 'A']	98663	5154.313449628509	-90.2425039159685	0.02563087713454	0.0133181717872167	1.9245041694943068	0.0542943	0.0542943	chr6	37647831	1.265245761727624	chr6:37647831:G:A
chr6:37648300	['C', 'T']	98663	123308.99839845928	-4212.858619857292	-0.0006027809676507	0.0043958788826209	-0.1371241073164701	0.890933	0.890933	chr6	37648300	0.0501549545763292	chr6:37648300:C:T
chr6:37648719	['C', 'A']	98663	85988.22920826703	-4147.078068653035	-0.0016585754348094	0.0043340270204651	-0.3826869161123556	0.701953	0.701953	chr6	37648719	0.1536919655396851	chr6:37648719:C:A
chr6:37649743	['A', 'C']	98663	43925.4589331333	-1872.954011001093	-0.00573074766643	0.0051266870991044	-1.1178266891753712	0.263644	0.263644	chr6	37649743	0.5789821078771489	chr6:37649743:A:C
chr6:37649753	['T', 'C']	98663	43928.68575309968	-1877.5401342502207	-0.005845782219275	0.005126870588331	-1.1402242593328202	0.254196	0.254196	chr6	37649753	0.5948312877379334	chr6:37649753:T:C
chr6:37649793	['C', 'T']	98663	43924.01346241573	-1875.047564677956	-0.0057672633626195	0.0051267927516218	-1.1249261754915114	0.260623	0.260623	chr6	37649793	0.5839872604104034	chr6:37649793:C:T
chr6:37649812	['C', 'G']	98663	7497.531939263702	-332.12180916158144	-0.0148846020777692	0.0111125971144199	-1.3394350505566923	0.180432	0.180432	chr6	37649812	0.7436864369106003	chr6:37649812:C:G
chr6:37649881	['G', 'A']	98663	11093.586100973236	86.17798799773671	0.0085559893660942	0.0092592874897225	0.924044034229536	0.355466	0.355466	chr6	37649881	0.4492019328204034	chr6:37649881:G:A
chr6:37650426	['A', 'G']	98663	44124.89445677624	-1848.6736067803536	-0.0053358597162112	0.0051185900648592	-1.042447167794028	0.297207	0.297207	chr6	37650426	0.5269409660232647	chr6:37650426:A:G
chr6:37650531	['G', 'C']	98663	51907.78723188581	-2144.480108281744	-0.008148988161293	0.0048654059445734	-1.6748835049173705	0.0939603	0.0939603	chr6	37650531	1.0270556052603683	chr6:37650531:G:C
chr6:37651744	['T', 'C']	98663	36945.86804865686	-2090.6427175560125	-0.0100423085500781	0.0054548096258116	-1.8410007386067024	0.0656245	0.0656245	chr6	37651744	1.1829339925089304	chr6:37651744:T:C
chr6:37651824	['G', 'A']	98663	135461.6108092767	-3697.367398028582	0.0037853162466121	0.0046138914184342	0.8204172797583347	0.41198	0.41198	chr6	37651824	0.3851238667349902	chr6:37651824:G:A
chr6:37652054	['G', 'A']	98663	7482.379188712523	-332.6757110758011	-0.0153384397341883	0.0111220798638517	-1.3790981472845063	0.167868	0.167868	chr6	37652054	0.7750320837782207	chr6:37652054:G:A
chr6:37652353	['G', 'A']	98663	135469.5958052875	-3698.450004225672	0.0038169425488261	0.0046139947716362	0.8272533320345637	0.408095	0.408095	chr6	37652353	0.3892387261914729	chr6:37652353:G:A
chr6:37653000	['G', 'A']	98663	44098.72711604943	-1898.936797409219	-0.0063028539244506	0.0051197474186542	-1.231086889459741	0.218293	0.218293	chr6	37653000	0.6609601905854812	chr6:37653000:G:A
chr6:37653321	['A', 'T']	98663	44115.15407462976	-1900.2451362576016	-0.0062369126627055	0.0051187984803434	-1.218432936294685	0.223062	0.223062	chr6	37653321	0.6515744081829623	chr6:37653321:A:T
chr6:37654699	['T', 'A']	98663	10300.29677314707	-18.388522254371978	0.0102129126022749	0.0095667251218832	1.0675453169354248	0.285728	0.285728	chr6	37654699	0.5440471987154356	chr6:37654699:T:A
chr6:37655022	['A', 'G']	98663	3197.129618179791	-38.942724399557896	0.0178097204037777	0.0168289331492504	1.0582798235532216	0.28993	0.28993	chr6	37655022	0.5377068444574692	chr6:37655022:A:G
chr6:37655790	['C', 'T']	98663	127932.63659219009	-3346.944691226427	0.006502257937428	0.0044961402514478	1.4461866342657386	0.148128	0.148128	chr6	37655790	0.8293628408972833	chr6:37655790:C:T
chr6:37656109	['T', 'C']	98663	178805.9351863115	-5662.526925952995	-0.0012281023601001	0.0072789375259652	-0.1687200028464773	0.866017	0.866017	chr6	37656109	0.0624735826550236	chr6:37656109:T:C
chr6:37656492	['C', 'T']	98663	127939.12148338894	-3347.122269501825	0.006474763362671	0.004496245243249	1.4400378565632368	0.14986	0.14986	chr6	37656492	0.8243142717379178	chr6:37656492:C:T
chr6:37656508	['G', 'T']	98663	127939.63794047282	-3349.809222776584	0.0063869065455797	0.0044958654124123	1.4206178254239072	0.155431	0.155431	chr6	37656508	0.8084623588538299	chr6:37656508:G:T
chr6:37656513	['C', 'T']	98663	7539.146196577729	-333.36215678409474	-0.0153874997696971	0.0110865384946611	-1.3879444677080424	0.165157	0.165157	chr6	37656513	0.782103014482724	chr6:37656513:C:T
chr6:37656632	['T', 'C']	98663	128708.9177996086	-3236.115677723581	0.0072355421563959	0.0045046927732099	1.6062232255719502	0.108228	0.108228	chr6	37656632	0.9656603670265816	chr6:37656632:T:C
chr6:37656633	['G', 'A']	98663	127938.82468572582	-3346.055673830041	0.0064647881089565	0.0044961120655028	1.4378618714953015	0.150476	0.150476	chr6	37656633	0.8225327618557139	chr6:37656633:G:A
chr6:37656698	['C', 'T']	98663	127941.23174712605	-3346.9401345290585	0.0064590849088342	0.0044963561432247	1.436515414502248	0.150859	0.150859	chr6	37656698	0.821428775421091	chr6:37656698:C:T
chr6:37656894	['T', 'G']	98663	127953.5624980994	-3337.041453334271	0.0065841000150131	0.004496128655105	1.4643931524373606	0.14309	0.14309	chr6	37656894	0.8443907163210846	chr6:37656894:T:G
chr6:37656977	['T', 'G']	98663	127992.05350445028	-3338.432949846416	0.006493796104976	0.0044959249508213	1.4443737775893677	0.148637	0.148637	chr6	37656977	0.8278730688011462	chr6:37656977:T:G
chr6:37657166	['AT', 'A']	98663	6279.837351780656	60.52284099222727	-0.0062292858661521	0.0123296572081066	-0.5052278227213377	0.6134	0.6134	chr6	37657166	0.2122562283535333	chr6:37657166:AT:A
chr6:37657262	['A', 'G']	98663	4113.083376410132	33.91925097102058	0.0152770156184769	0.014899226305665	1.0253563040832652	0.305198	0.305198	chr6	37657262	0.5154183166929428	chr6:37657262:A:G
chr6:37657310	['G', 'A']	98663	41621.90603047166	-2006.1306089841064	-0.0073420699156019	0.0052164464028534	-1.407484971298809	0.159287	0.159287	chr6	37657310	0.7978196671282276	chr6:37657310:G:A
chr6:37657613	['T', 'A']	98663	4100.083112881483	37.78104543538976	0.0162408325642942	0.014922995937815	1.0883091191588323	0.276461	0.276461	chr6	37657613	0.5583661254059835	chr6:37657613:T:A
chr6:37657786	['C', 'T']	98663	169750.60254616957	-5302.940565574656	0.0029138941602868	0.0061394865436106	0.4746152857553419	0.635062	0.635062	chr6	37657786	0.197183873222271	chr6:37657786:C:T
chr6:37657914	['T', 'C']	98663	128782.71613223704	-3248.1475653991006	0.0071103205511762	0.0045063916927016	1.5778301213123005	0.114608	0.114608	chr6	37657914	0.9407850661854534	chr6:37657914:T:C
chr6:37657950	['G', 'A']	98663	3176.0	-37.00636893745703	0.0188458585571287	0.01688118200072	1.1163826417086675	0.264261	0.264261	chr6	37657950	0.5779669259131679	chr6:37657950:G:A
chr6:37658001	['A', 'G']	98663	128014.78497217632	-3351.797218463921	0.0063820198224086	0.0044966404171396	1.4192862293552806	0.155819	0.155819	chr6	37658001	0.8073795871509317	chr6:37658001:A:G
chr6:37659030	['G', 'C']	98663	37962.48203146945	-2114.534220489794	-0.0111791635715712	0.0054859297671308	-2.037788314125271	0.0415738	0.0415738	chr6	37659030	1.3811802775480002	chr6:37659030:G:C
chr6:37659162	['C', 'G']	98663	128019.92642421904	-3351.4610717752644	0.006473052107628	0.0044972056672481	1.4393498066520394	0.150055	0.150055	chr6	37659162	0.8237495288213934	chr6:37659162:C:G
chr6:37659641	['A', 'G']	98663	171528.6008920426	-5361.266621789299	0.0030422941485198	0.0062983061923713	0.4830337007439738	0.629073	0.629073	chr6	37659641	0.2012989544631393	chr6:37659641:A:G
chr6:37659852	['T', 'G']	98663	171578.60748099344	-5356.200517499219	0.0031483063727735	0.0063033282034165	0.4994673085667791	0.617451	0.617451	chr6	37659852	0.209397501669888	chr6:37659852:T:G
chr6:37660214	['C', 'T']	98663	114470.4194657764	-3430.839486340158	0.0046320133600379	0.004318480255009	1.0726026487362568	0.283452	0.283452	chr6	37660214	0.5475204743375042	chr6:37660214:C:T
chr6:37660421	['C', 'A']	98663	128266.40082112631	-3382.4336132465933	0.0060523202000945	0.004498276874095	1.3454752496337172	0.178475	0.178475	chr6	37660421	0.7484226093693681	chr6:37660421:C:A
chr6:37661003	['A', 'G']	98663	171593.6959496442	-5351.514709963838	0.0034985183129835	0.00630527754093	0.5548555619119543	0.578995	0.578995	chr6	37661003	0.2373251866728842	chr6:37661003:A:G
chr6:37661623	['A', 'G']	98663	128358.7186448238	-3376.7690973681374	0.0060424111226308	0.004500043802801	1.3427449570312422	0.179358	0.179358	chr6	37661623	0.74627924748888	chr6:37661623:A:G
chr6:37661862	['A', 'G']	98663	171610.914915615	-5354.754243364774	0.0032617511710285	0.0063070892084912	0.5171563399860071	0.605048	0.605048	chr6	37661862	0.2182101702926203	chr6:37661862:A:G
chr6:37661874	['G', 'T']	98663	88187.93829888602	-4190.060286676912	-0.0001817559391778	0.0043209598652649	-0.0420637878724375	0.966448	0.966448	chr6	37661874	0.0148215083406519	chr6:37661874:G:T
chr6:37661906	['G', 'A']	98663	3225.294210067509	-33.88466668891271	0.0191678441220502	0.0167606547221493	1.1436214419905562	0.252783	0.252783	chr6	37661906	0.5972521363012246	chr6:37661906:G:A
chr6:37662032	['G', 'A']	98663	36955.58006290576	-2095.105351704636	-0.0104300997130623	0.0054555200778579	-1.911843337428904	0.0558992	0.0558992	chr6	37662032	1.252594407463696	chr6:37662032:G:A
chr6:37662357	['C', 'T']	98663	125416.7962878488	-3382.459060156929	0.006093121549347	0.004463476182243	1.3651067689320522	0.172223	0.172223	chr6	37662357	0.7639088499435439	chr6:37662357:C:T
chr6:37662477	['C', 'A']	98663	128278.20727243224	-3384.311001548996	0.0060506134433634	0.0044988775868526	1.3449162211138013	0.178655	0.178655	chr6	37662477	0.7479848247342933	chr6:37662477:C:A
chr6:37662538	['A', 'T']	98663	88598.4838860773	-4166.160962313111	0.0002259447491826	0.0043340478346202	0.0521325001025168	0.958423	0.958423	chr6	37662538	0.018442772737288	chr6:37662538:A:T
chr6:37662812	['G', 'A']	98663	128322.31285862012	-3376.5797742662985	0.0061987385708008	0.0044989939631351	1.3778054875364123	0.168266	0.168266	chr6	37662812	0.7740036291465886	chr6:37662812:G:A
chr6:37663094	['T', 'C']	98663	128334.8192159129	-3377.391580491487	0.0062592434135012	0.0044992123755614	1.391186476882017	0.164172	0.164172	chr6	37663094	0.784700911055899	chr6:37663094:T:C
chr6:37663219	['A', 'G']	98663	128291.10503213508	-3411.7478428818217	0.0056765992503678	0.0044990765725582	1.2617254138308671	0.207051	0.207051	chr6	37663219	0.6839226676323438	chr6:37663219:A:G
chr6:37663235	['C', 'T']	98663	36898.73987613149	-2092.163273235645	-0.0105014273754606	0.0054561685001058	-1.9246889782192205	0.0542712	0.0542712	chr6	37663235	1.2654305755530724	chr6:37663235:C:T
chr6:37663505	['G', 'A']	98663	3206.0974863166434	-40.86486002479676	0.0158000895040637	0.0167920122337142	0.9409288942954068	0.346744	0.346744	chr6	37663505	0.4599910451485093	chr6:37663505:G:A
chr6:37663864	['C', 'T']	98663	2584.261928172484	-80.61163426601684	0.0036604654099003	0.0187023343334439	0.195722381208565	0.844828	0.844828	chr6	37663864	0.073231700818811	chr6:37663864:C:T
chr6:37664159	['A', 'T']	98663	3779.034166024574	2.2908192391708497	0.0188915987593556	0.015514095353586	1.2177054690455342	0.223339	0.223339	chr6	37664159	0.6510354327464047	chr6:37664159:A:T
chr6:37664458	['T', 'C']	98663	135324.059993512	-3263.813191644297	0.0087283486067553	0.0046114004795018	1.8927760981840207	0.0583906	0.0583906	chr6	37664458	1.2336570620778728	chr6:37664458:T:C
chr6:37664546	['G', 'C']	98663	115079.69995314712	-3395.1860639876577	0.0056702604911043	0.0043428384020636	1.3056577210908626	0.191672	0.191672	chr6	37664546	0.7174413254821458	chr6:37664546:G:C
chr6:37665127	['G', 'A']	98663	5103.775940718517	-70.4188451020813	0.0166483077289161	0.0134252888612366	1.2400707277878669	0.214952	0.214952	chr6	37665127	0.667658509677363	chr6:37665127:G:A
chr6:37665268	['G', 'C']	98663	148099.51809500638	-4167.7206580252805	0.007898925639873	0.0049227642329628	1.6045711852259343	0.108591	0.108591	chr6	37665268	0.964206167494011	chr6:37665268:G:C
chr6:37665564	['G', 'A']	98663	121714.50458194796	-4906.580373014506	0.0023081793985707	0.0044180570073014	0.5224421945566119	0.601364	0.601364	chr6	37665564	0.220862574022853	chr6:37665564:G:A
chr6:37665732	['C', 'T']	98663	147139.8787316648	-5301.517927420687	-0.0029699590379483	0.0048691107083961	-0.6099592339987371	0.54189	0.54189	chr6	37665732	0.2660888633535271	chr6:37665732:C:T
chr6:37665776	['A', 'C']	98663	6036.183539428341	26.626810858629945	0.0144357525113257	0.012354079803795	1.1685008305427398	0.242608	0.242608	chr6	37665776	0.6150948823706365	chr6:37665776:A:C
chr6:37665807	['A', 'C']	98663	5993.121486707007	6.677138598264449	0.0121074578138246	0.0123970292555847	0.97664186832264	0.328749	0.328749	chr6	37665807	0.4831355595520485	chr6:37665807:A:C
chr6:37666091	['T', 'C']	98663	65301.51779341386	-3093.501901189047	0.0007962412971039	0.0045333431645215	0.175641081693412	0.860576	0.860576	chr6	37666091	0.0652107698185401	chr6:37666091:T:C
chr6:37666126	['T', 'A']	98663	21447.39042228378	-1066.163747092917	0.0027236304744252	0.0068252479983798	0.3990522359146194	0.689856	0.689856	chr6	37666126	0.1612415540918008	chr6:37666126:T:A
chr6:37666398	['G', 'A']	98663	16345.691088103878	106.1691044535547	-0.0025883469664865	0.0078529603221231	-0.329601431856812	0.741702	0.741702	chr6	37666398	0.12977054991123	chr6:37666398:G:A
chr6:37666502	['G', 'A']	98663	17992.45890223506	185.1049375215262	-0.003636288767087	0.0075328600058135	-0.4827235292147628	0.629293	0.629293	chr6	37666502	0.2011470991412502	chr6:37666502:G:A
chr6:37666586	['G', 'A']	98663	27275.252524228526	-1039.6732970065134	0.0064645543844793	0.0061445730765635	1.0520754337085154	0.292768	0.292768	chr6	37666586	0.5334763940852929	chr6:37666586:G:A
chr6:37667037	['G', 'A']	98663	16336.91547395647	105.82511355049418	-0.0026595581564575	0.0078523437043634	-0.3386960959158857	0.734839	0.734839	chr6	37667037	0.1338078025086816	chr6:37667037:G:A
chr6:37667157	['T', 'G']	98663	21165.574287133422	-1097.5937688406916	0.0028644415070766	0.0068643270060408	0.4172938591876302	0.676464	0.676464	chr6	37667157	0.1697553106958653	chr6:37667157:T:G
chr6:37667583	['A', 'G']	98663	21438.60749510903	-1059.016829207166	0.0029959051571062	0.006823333600171	0.439067665844619	0.660613	0.660613	chr6	37667583	0.1800528842130073	chr6:37667583:A:G
chr6:37667783	['C', 'T']	98663	101056.43665669824	-3331.734315127498	0.0045518231910987	0.0042487650076582	1.0713285349729351	0.284024	0.284024	chr6	37667783	0.5466449605614863	chr6:37667783:C:T
chr6:37667903	['A', 'G']	98663	17679.97115111706	140.23070733150396	-0.0040016248442154	0.007588109400777	-0.5273546588305164	0.597949	0.597949	chr6	37667903	0.2233358560836833	chr6:37667903:A:G
chr6:37667932	['G', 'A']	98663	43883.78526170658	-1061.204353356231	0.001747566928256	0.0051146165821425	0.3416809256743915	0.732592	0.732592	chr6	37667932	0.135137828197853	chr6:37667932:G:A
chr6:37668105	['G', 'T']	98663	21170.22256017196	-1091.033294900387	0.0031568979884406	0.0068647925795255	0.459867935100649	0.645612	0.645612	chr6	37668105	0.1900284059728678	chr6:37668105:G:T
chr6:37668578	['T', 'C']	98663	44258.83161682718	-983.8122862879122	0.0025436746570345	0.0051010672644605	0.4986553842872193	0.618023	0.618023	chr6	37668578	0.2089953621487033	chr6:37668578:T:C
chr6:37668824	['T', 'C']	98663	13835.804659225694	-213.20509190900745	-0.0052456761292042	0.00839405859676	-0.624927270728006	0.53202	0.53202	chr6	37668824	0.274072041151618	chr6:37668824:T:C
chr6:37668871	['G', 'A']	98663	101070.02464992246	-3340.088323846994	0.0043934909286622	0.0042490659598126	1.0339898156949363	0.301143	0.301143	chr6	37668871	0.5212272274517464	chr6:37668871:G:A
chr6:37668940	['T', 'C']	98663	44229.3797834155	-993.5731595382214	0.0026371339012946	0.0051026803570055	0.5168134621001833	0.605288	0.605288	chr6	37668940	0.2180379360088795	chr6:37668940:T:C
chr6:37669157	['C', 'T']	98663	22617.980182463256	-1547.690860536391	-0.0168424319095136	0.0066995194392964	-2.5139761235295843	0.0119394	0.0119394	chr6	37669157	1.9230174975983176	chr6:37669157:C:T
chr6:37669528	['G', 'T']	98663	21403.470962117448	-1051.1017676249537	0.0034329646451051	0.006827617361628	0.5028056587351827	0.615102	0.615102	chr6	37669528	0.2110528608683808	chr6:37669528:G:T
chr6:37670520	['T', 'C']	98663	7582.84192697768	285.09762541156374	0.0207275058235983	0.0111118595590982	1.8653498735616103	0.0621353	0.0621353	chr6	37670520	1.206661600473738	chr6:37670520:T:C
chr6:37671411	['A', 'G']	98663	65149.58421692853	-3018.680825609768	0.0020107055908346	0.0045360102600247	0.4432762440056014	0.657567	0.657567	chr6	37671411	0.1820599899897752	chr6:37671411:A:G
chr6:37671449	['T', 'C']	98663	16292.486194173582	111.71493901865868	-0.0022393741991343	0.0078613575937338	-0.2848584576434123	0.775753	0.775753	chr6	37671449	0.1102765362324509	chr6:37671449:T:C
chr6:37671823	['G', 'A']	98663	26177.18382986488	-1193.0279932364351	0.0054781330253676	0.0062546945511318	0.8758434133887958	0.381117	0.381117	chr6	37671823	0.4189416787756477	chr6:37671823:G:A
chr6:37672172	['C', 'T']	98663	16255.333783070888	117.51734701105936	-0.0016512580630572	0.0078705738535126	-0.2098014825590274	0.833823	0.833823	chr6	37672172	0.0789261295559454	chr6:37672172:C:T
chr6:37673254	['T', 'C']	98663	33361.18717553534	-196.54934142022057	0.0059800898571309	0.005720012526468	1.0454679652290018	0.295809	0.295809	chr6	37673254	0.5289886167120943	chr6:37673254:T:C
chr6:37673376	['A', 'G']	98663	24425.22805968333	168.31148067163605	0.0016856988685773	0.0065839455960407	0.2560317128973537	0.797927	0.797927	chr6	37673376	0.0980368391597526	chr6:37673376:A:G
chr6:37674930	['G', 'A']	98663	33259.37100747063	-231.3225095266177	0.0053890272463774	0.0057227084857343	0.9416917286301154	0.346353	0.346353	chr6	37674930	0.4604810462895847	chr6:37674930:G:A
chr6:37675597	['G', 'T']	98663	23159.816839160267	-17.3888353837918	-0.0004757305220657	0.0067191190246433	-0.0708025144845506	0.943555	0.943555	chr6	37675597	0.0252327796534476	chr6:37675597:G:T
chr6:37676277	['A', 'C']	98663	153537.33707694334	-4403.317238407816	0.0109063463779852	0.0051193914318228	2.1303989982461253	0.0331412	0.0331412	chr6	37676277	1.4796317703903386	chr6:37676277:A:C
chr6:37676493	['G', 'A']	98663	61347.21785450014	-2768.27262410949	0.0019999368219615	0.0046066684822586	0.4341395152839378	0.664188	0.664188	chr6	37676493	0.1777089751406166	chr6:37676493:G:A
chr6:37676793	['A', 'G']	98663	98251.98391856224	-2799.3737900665105	0.0061795172557382	0.004277307521836	1.4447212935219793	0.148539	0.148539	chr6	37676793	0.8281595041846854	chr6:37676793:A:G
chr6:37676845	['T', 'C']	98663	155018.5662351355	-4180.410712341315	0.0130889382232335	0.0051948739008864	2.519587284110961	0.0117508	0.0117508	chr6	37676845	1.929932565412801	chr6:37676845:T:C
chr6:37677736	['T', 'C']	98663	16131.63502377018	-863.6318442650655	-0.0035601522825861	0.007742871922527	-0.4597973876112092	0.645663	0.645663	chr6	37677736	0.1899941003159185	chr6:37677736:T:C
chr6:37677802	['G', 'A']	98663	2603.1925473402152	59.8634449077491	0.0455459519195943	0.0186488065346584	2.44229848354896	0.0145958	0.0145958	chr6	37677802	1.8357720962180133	chr6:37677802:G:A
chr6:37677921	['G', 'A']	98663	27283.93575656828	114.043357984773	0.0066163596839756	0.0062431549058092	1.0597782345299651	0.289248	0.289248	chr6	37677921	0.5387296352870744	chr6:37677921:G:A
chr6:37678676	['A', 'G']	98663	27343.3357133414	112.46656392085134	0.006460856745825	0.006247869034398	1.0340896568501108	0.301097	0.301097	chr6	37678676	0.5212935715876603	chr6:37678676:A:G
chr6:37678795	['G', 'A']	98663	126272.58181855152	-2926.7056306591853	0.0063767925696397	0.0045043546728285	1.4156950402032658	0.156868	0.156868	chr6	37678795	0.8044656404845371	chr6:37678795:G:A
chr6:37679359	['G', 'A']	98663	17863.629513248325	-532.7674134001711	0.0029529993282594	0.0074160042876079	0.3981927752110265	0.690489	0.690489	chr6	37679359	0.1608432356622553	chr6:37679359:G:A
chr6:37679365	['T', 'C']	98663	27136.225751186088	75.18312595973288	0.0058891663468804	0.006250158248567	0.942242758130266	0.346071	0.346071	chr6	37679365	0.4608347921177707	chr6:37679365:T:C
chr6:37679868	['T', 'C']	98663	154463.4834968778	-4285.882401587892	0.0102187703853364	0.0051619903465079	1.9796182672541247	0.0477492	0.0477492	chr6	37679868	1.3210339002791045	chr6:37679868:T:C
chr6:37680435	['G', 'A']	98663	19690.997891706706	-853.4543358647818	0.0028972633504999	0.0071093272444689	0.4075298900826364	0.68362	0.68362	chr6	37680435	0.1651852400376384	chr6:37680435:G:A
chr6:37680951	['A', 'G']	98663	158084.44306800206	-4580.228842895509	0.0076830196991252	0.005332418249752	1.4408134057155872	0.149641	0.149641	chr6	37680951	0.8249493982215552	chr6:37680951:A:G
chr6:37681162	['T', 'C']	98663	3547.0	31.20102651166406	0.0244438119924473	0.0160014094970336	1.5276036774747108	0.126614	0.126614	chr6	37681162	0.8975182707279235	chr6:37681162:T:C
chr6:37681244	['T', 'C']	98663	27928.11372298585	-1489.9432439138825	0.0016390401756622	0.0061020917766469	0.2686030029792309	0.788236	0.788236	chr6	37681244	0.1033437340932088	chr6:37681244:T:C
chr6:37681365	['T', 'C']	98663	27174.66974253931	-70.5429160549281	0.0024383860497784	0.0062436383116977	0.3905392862379696	0.696139	0.696139	chr6	37681365	0.1573040349501173	chr6:37681365:T:C
chr6:37681568	['G', 'A']	98663	17352.351749931586	-825.0720147091001	0.0002745193357687	0.0075077010961961	0.036565032657977	0.970832	0.970832	chr6	37681568	0.0128559171419374	chr6:37681568:G:A
chr6:37681661	['G', 'A']	98663	33273.0117170079	-350.2499795101549	-6.6088534543909e-07	0.0057171396564543	-0.0001155972015994	0.999908	0.999908	chr6	37681661	3.9956930382072736e-05	chr6:37681661:G:A
chr6:37681862	['A', 'G']	98663	33717.10088088311	-285.12448983364806	0.0005788590239849	0.0056912565946516	0.1017102311867234	0.918987	0.918987	chr6	37681862	0.0366906321048544	chr6:37681862:A:G
chr6:37681909	['T', 'C']	98663	14478.7609958338	-45.55498861165	0.0051412093983476	0.0082888047274067	0.6202594423956314	0.535088	0.535088	chr6	37681909	0.2715747884991518	chr6:37681909:T:C
chr6:37682315	['T', 'C']	98663	29747.61808800722	-1277.7188497811972	0.0047254808255889	0.0059444256029234	0.7949432192851307	0.426648	0.426648	chr6	37682315	0.3699302858710228	chr6:37682315:T:C
chr6:37682863	['T', 'C']	98663	34870.82746946429	-1347.868572669507	0.0047456552305306	0.0055806861750835	0.8503712772309019	0.395121	0.395121	chr6	37682863	0.4032698877021158	chr6:37682863:T:C
chr6:37683251	['T', 'C']	98663	20695.46831414208	-961.5358380033206	-0.0017725832057377	0.0069473734233901	-0.2551443686285591	0.798612	0.798612	chr6	37683251	0.0976641683532662	chr6:37683251:T:C
chr6:37683520	['CT', 'C']	98663	14613.148111735016	-30.80672917646364	0.0044243341362842	0.0082502659653341	0.5362656373593763	0.591776	0.591776	chr6	37683520	0.2278426520157392	chr6:37683520:CT:C
chr6:37683787	['G', 'A']	98663	55074.34924029718	-2104.1394258893097	-0.0022887673026607	0.0047363520828536	-0.4832341985188244	0.628931	0.628931	chr6	37683787	0.2013969983750699	chr6:37683787:G:A
chr6:37684410	['A', 'G']	98663	14592.958141986754	-24.889690298502607	0.005866338666455	0.0082629560623526	0.7099564153781516	0.477733	0.477733	chr6	37684410	0.3208147582500336	chr6:37684410:A:G
chr6:37685067	['C', 'T']	98663	19663.590907247846	-887.9168145725314	0.0008545105459781	0.0071104779680186	0.1201762455100116	0.904344	0.904344	chr6	37685067	0.0436663384584492	chr6:37685067:C:T
chr6:37685096	['A', 'G']	98663	117705.45724744973	-3110.797100863353	-0.0003115239374574	0.0043525609896563	-0.0715725611192469	0.942942	0.942942	chr6	37685096	0.025515019727804	chr6:37685096:A:G
chr6:37685707	['G', 'A']	98663	15782.79983376918	-760.0788610987411	0.0015651798387922	0.0078286102378215	0.1999307400987472	0.841535	0.841535	chr6	37685707	0.0749278167163607	chr6:37685707:G:A
chr6:37686110	['C', 'T']	98663	5240.318679870664	-204.2593734113636	-0.0012986920272013	0.013193864149959	-0.0984315142584995	0.92159	0.92159	chr6	37686110	0.0354622463431517	chr6:37686110:C:T
chr6:37686164	['C', 'T']	98663	75385.04538634661	-1746.6305077764682	-0.005277425455068	0.0043894195762386	-1.2023059913516625	0.229248	0.229248	chr6	37686164	0.6396944445031001	chr6:37686164:C:T
chr6:37686496	['G', 'A']	98663	19296.952731550504	-877.6424238891185	0.0001437804924503	0.0071706841492557	0.0200511540401999	0.984003	0.984003	chr6	37686496	0.0070035775021345	chr6:37686496:G:A
chr6:37686678	['T', 'C']	98663	75154.18386632336	-1714.8252071930972	-0.005035208644288	0.0043935584709613	-1.146043390014644	0.25178	0.25178	chr6	37686678	0.5989787707913343	chr6:37686678:T:C
chr6:37687304	['C', 'A']	98663	19846.23570443671	-845.3234571872492	0.0002633462334367	0.0070827131031042	0.0371815474667928	0.97034	0.97034	chr6	37687304	0.0130760654746682	chr6:37687304:C:A
chr6:37688005	['T', 'C']	98663	14625.899471329009	-31.68636196221785	0.0049527741618017	0.0082584627812009	0.5997210731609676	0.548694	0.548694	chr6	37688005	0.2606697888127387	chr6:37688005:T:C
chr6:37688024	['T', 'C']	98663	14604.44070442954	-38.96085416630321	0.0042587856711769	0.0082602666214914	0.5155748435645587	0.606153	0.606153	chr6	37688024	0.2174177410663468	chr6:37688024:T:C
chr6:37688575	['C', 'T']	98663	5211.105634445222	-213.81897901668825	-0.0027625546153482	0.0132312824853375	-0.2087896330842901	0.834613	0.834613	chr6	37688575	0.0785148549654379	chr6:37688575:C:T
chr6:37688705	['G', 'A']	98663	14394.72948975248	-62.89597506434548	0.0041112345586332	0.0083173804004881	0.4942944004811854	0.621099	0.621099	chr6	37688705	0.2068391699894058	chr6:37688705:G:A
