## Supplementary material for "Characterization of shared and ancestry-specific signals driving complex traits using multi-ancestry fine-mapping": s2_gwas_temp.txt

locus	alleles	n	sum_x	y_transpose_x	beta	standard_error	t_stat	p_value	p_value_str	chrom	pos	-log10pvalue	rsid
chr6:36153598	['C', 'T']	19959	14882.72832514784	1967.8559798916529	-0.0025188333127903	0.0104363405579789	-0.2413521577603749	0.809285	0.809285	chr6	36153598	0.0918985091287627	chr6:36153598:C:T
chr6:36153691	['C', 'A']	19959	5923.187070909546	811.0238272713169	-0.0025363518656808	0.0142980258228906	-0.1773917530362963	0.859202	0.859202	chr6	36153691	0.0659047207181312	chr6:36153691:C:A
chr6:36154248	['T', 'C']	19959	648.0974143114854	80.3154149190022	0.0013482286876031	0.0400300041774601	0.0336804533326095	0.973132	0.973132	chr6	36154248	0.0118282460796459	chr6:36154248:T:C
chr6:36154250	['G', 'A']	19959	8002.405653285221	1066.3247729805948	-0.0074593567632281	0.012640227203604	-0.5901283768935192	0.555111	0.555111	chr6	36154250	0.2556201666656748	chr6:36154250:G:A
chr6:36155194	['G', 'A']	19959	2980.597344024054	495.7621452592287	0.0352618936506273	0.0192727714886646	1.8296223597818724	0.0673213	0.0673213	chr6	36155194	1.1718475062230218	chr6:36155194:G:A
chr6:36156424	['C', 'T']	19959	8001.004360028064	1067.2559025340747	-0.0072187613990828	0.0126422083649416	-0.5710047794419691	0.568003	0.568003	chr6	36156424	0.2456493704861553	chr6:36156424:C:T
chr6:36157467	['AAAC', 'A']	19959	3322.1664495440423	518.3442835198093	0.0209163088308064	0.0182524526522525	1.145945108271529	0.251832	0.251832	chr6	36157467	0.5988890854258577	chr6:36157467:AAAC:A
chr6:36158201	['G', 'C']	19959	14950.247143716177	1975.385039733265	-0.0028095122618514	0.0104233106543426	-0.2695412575735686	0.787516	0.787516	chr6	36158201	0.1037406138670967	chr6:36158201:G:C
chr6:36158873	['A', 'G']	19959	5931.8916115454	815.2907923496691	-0.0021557606592298	0.0142917402003575	-0.1508396198788927	0.880104	0.880104	chr6	36158873	0.0554660051709777	chr6:36158873:A:G
chr6:36159692	['C', 'A']	19959	8002.603808569282	1061.2626827379156	-0.0082177626993306	0.0126399523833132	-0.6501419032384534	0.515608	0.515608	chr6	36159692	0.2876803528995081	chr6:36159692:C:A
chr6:36163497	['C', 'T']	19959	31864.579010675094	4182.124979689491	-0.0235000654925578	0.0125902125522285	-1.8665344524622989	0.0619813	0.0619813	chr6	36163497	1.2077393190792198	chr6:36163497:C:T
chr6:36163668	['T', 'A']	19959	14945.625717739513	1992.278223812134	-0.0010789312285653	0.0104611760839152	-0.1031367046984594	0.917856	0.917856	chr6	36163668	0.0372254487670364	chr6:36163668:T:A
chr6:36170026	['T', 'TGTC']	19959	9215.846955650211	1207.9909040079267	-0.0109117619737741	0.0119900500172696	-0.9100680946332628	0.362798	0.362798	chr6	36170026	0.440335115744682	chr6:36170026:T:TGTC
chr6:36171121	['T', 'C']	19959	13722.062738214649	1788.4534752022678	-0.0050623046436835	0.0106388680583796	-0.4758311331529523	0.6342	0.6342	chr6	36171121	0.1977737623089301	chr6:36171121:T:C
chr6:36171487	['G', 'A']	19959	13710.495463886522	1784.3688319445123	-0.0052599070810062	0.0106396019756175	-0.4943706628368446	0.62105	0.62105	chr6	36171487	0.2068734338814579	chr6:36171487:G:A
chr6:36171815	['T', 'C']	19959	883.0	122.6919881622853	0.0135593999571968	0.0343739126256809	0.3944677495650167	0.69324	0.69324	chr6	36171815	0.1591163864109625	chr6:36171815:T:C
chr6:36172859	['T', 'C']	19959	31869.790288635	4188.851132242459	-0.0224588929959322	0.0125865162368826	-1.7843613413948691	0.0743802	0.0743802	chr6	36172859	1.1285426582064142	chr6:36172859:T:C
chr6:36173291	['C', 'T']	19959	519.0260046096803	71.9334860018752	0.0214293236302629	0.044642588191012	0.4800197412070602	0.631219	0.631219	chr6	36173291	0.1998199371260024	chr6:36173291:C:T
chr6:36175381	['A', 'G']	19959	535.7163851609962	79.13458038891615	0.029445282087655	0.0443794962774175	0.6634884250058127	0.507025	0.507025	chr6	36175381	0.2949706262793466	chr6:36175381:A:G
chr6:36175820	['T', 'C']	19959	13726.501879605032	1785.4952859862456	-0.0053996760999181	0.0106350164274773	-0.5077261644812441	0.611651	0.611651	chr6	36175820	0.2134963098928943	chr6:36175820:T:C
chr6:36176584	['C', 'A']	19959	39047.95640845776	5286.633046969938	-0.0095738126434809	0.0345661877215143	-0.2769704521833075	0.781806	0.781806	chr6	36176584	0.1069010008813972	chr6:36176584:C:A
chr6:36179467	['A', 'G']	19959	39016.0	5288.158076928751	-0.0025831898148051	0.0339850145361251	-0.0760096722059441	0.939412	0.939412	chr6	36179467	0.0271438964622261	chr6:36179467:A:G
chr6:36181471	['T', 'C']	19959	11736.88049526292	1507.0127341621892	-0.0087602205435501	0.0110711024442962	-0.7912690346446313	0.428796	0.428796	chr6	36181471	0.3677492745886777	chr6:36181471:T:C
chr6:36182559	['C', 'T']	19959	31710.94402124888	4172.5535233962655	-0.0270475679236696	0.0124785543974653	-2.1675241427936194	0.0302067	0.0302067	chr6	36182559	1.5198967176288214	chr6:36182559:C:T
chr6:36183400	['T', 'C']	19959	31346.57054815112	4129.164034876684	-0.0232239859549752	0.0122675933484874	-1.893116709630636	0.0583568	0.0583568	chr6	36183400	1.2339085306998456	chr6:36183400:T:C
chr6:36183835	['A', 'T']	19959	17094.95075948091	2332.2002339920364	-0.0025894337321903	0.0102274233345998	-0.2531853476163622	0.800128	0.800128	chr6	36183835	0.0968405314493284	chr6:36183835:A:T
chr6:36184734	['G', 'A']	19959	34650.94442495615	4658.037218839781	-0.0176332315804107	0.014918291392928	-1.181987341309718	0.237225	0.237225	chr6	36184734	0.6248395446925771	chr6:36184734:G:A
chr6:36187941	['G', 'A']	19959	2923.732434599579	482.7443474254977	0.0357679220352379	0.0194242131555301	1.841409057285527	0.0655765	0.0655765	chr6	36187941	1.1832517665512232	chr6:36187941:G:A
chr6:36196164	['C', 'T']	19959	31322.27732397896	4125.424330442211	-0.0234596647913283	0.0122581046827731	-1.913808488215737	0.0556589	0.0556589	chr6	36196164	1.2544653809816877	chr6:36196164:C:T
chr6:36196291	['A', 'G']	19959	2402.963159741367	405.5672379169967	0.0415410975862183	0.0212479491728306	1.9550638627908736	0.0505895	0.0505895	chr6	36196291	1.2959396129083731	chr6:36196291:A:G
chr6:36196315	['C', 'T']	19959	11697.960578516537	1500.428915036127	-0.0091319412623301	0.0111000478393416	-0.8226938653330892	0.410692	0.410692	chr6	36196315	0.3864837568242001	chr6:36196315:C:T
chr6:36197436	['C', 'T']	19959	15288.830059136011	2078.057054638949	-0.0036486868546797	0.010381015919416	-0.3514768576604739	0.725234	0.725234	chr6	36197436	0.1395218437570949	chr6:36197436:C:T
chr6:36197798	['C', 'T']	19959	17034.70696998547	2316.8969560321	-0.0032356247527428	0.0102071541035654	-0.3169957776587907	0.75125	0.75125	chr6	36197798	0.124215514989204	chr6:36197798:C:T
chr6:36198296	['G', 'A']	19959	2924.4395670475046	480.4819422451209	0.0346970792412052	0.0194285149242748	1.7858842724954378	0.0741332	0.0741332	chr6	36198296	1.1299872529155284	chr6:36198296:G:A
chr6:36199508	['C', 'T']	19959	7245.3630123258845	1104.7087004933185	0.0266471579662729	0.0131282327807959	2.0297597103284635	0.0423942	0.0423942	chr6	36199508	1.3726935556783653	chr6:36199508:C:T
chr6:36200851	['A', 'G']	19959	424.0424913564164	89.5799506637001	0.0898366013643988	0.0496843306665084	1.8081475620030163	0.0705986	0.0705986	chr6	36200851	1.1512039111054653	chr6:36200851:A:G
chr6:36203368	['A', 'G']	19959	6866.344022447139	1058.550072531742	0.0308970738931878	0.0134176443840328	2.3027196882603147	0.0213049	0.0213049	chr6	36203368	1.6715204999310291	chr6:36203368:A:G
chr6:36203431	['AC', 'A']	19959	742.0	130.59601310772197	0.0372179929108231	0.0377127362698447	0.9868812659075816	0.323713	0.323713	chr6	36203431	0.4898398594021914	chr6:36203431:AC:A
chr6:36210080	['T', 'C']	19959	11688.171218118956	1496.7222126227412	-0.0096594968006821	0.0110866128437066	-0.8712757392051796	0.383614	0.383614	chr6	36210080	0.4161055516270304	chr6:36210080:T:C
chr6:36210720	['C', 'T']	19959	11743.176729969431	1513.437582483825	-0.0088320551869564	0.0110641480334613	-0.798258949559035	0.42473	0.42473	chr6	36210720	0.37188706235683	chr6:36210720:C:T
chr6:36211059	['T', 'C']	19959	743.1116957306073	131.1968710848971	0.0373693960823441	0.0376878034502936	0.9915514479805252	0.321428	0.321428	chr6	36211059	0.4929162939826595	chr6:36211059:T:C
chr6:36215081	['G', 'A']	19959	2169.652232746955	310.61131655539305	0.0081212158981011	0.0225260119969719	0.3605261286015856	0.718458	0.718458	chr6	36215081	0.1435986150055831	chr6:36215081:G:A
chr6:36215340	['C', 'T']	19959	2515.378081779916	358.7436192166798	0.00753039035791	0.0209337914965065	0.3597241502652166	0.719057	0.719057	chr6	36215340	0.1432366815165881	chr6:36215340:C:T
chr6:36216447	['G', 'A']	19959	7252.090048105833	1106.2732773389898	0.0269636707136551	0.0131226608963172	2.0547411021816706	0.039917	0.039917	chr6	36216447	1.3988421059719462	chr6:36216447:G:A
chr6:36219261	['G', 'A']	19959	3013.0	488.8166420206971	0.0338432939460329	0.0191741832265862	1.7650448807178922	0.0775715	0.0775715	chr6	36219261	1.110297810522756	chr6:36219261:G:A
chr6:36220803	['A', 'T']	19959	38570.0	5227.886968855273	-0.0049584539273784	0.0278638542402421	-0.1779529093364718	0.858762	0.858762	chr6	36220803	0.0661271812309425	chr6:36220803:A:T
chr6:36223550	['C', 'T']	19959	38596.0	5229.417695229691	-0.0063961701365423	0.0281097705586281	-0.2275425949565098	0.820004	0.820004	chr6	36223550	0.0861840291117825	chr6:36223550:C:T
chr6:36223695	['T', 'C']	19959	3014.4530968129884	490.75210485347833	0.0348263646849374	0.0191649179290942	1.81719352067078	0.0692025	0.0692025	chr6	36223695	1.1598782159971015	chr6:36223695:T:C
chr6:36224249	['T', 'C']	19959	2976.29824121862	477.3796305418364	0.0317676424223035	0.0192858129548002	1.647202661187101	0.0995322	0.0995322	chr6	36224249	1.0020363964399832	chr6:36224249:T:C
chr6:36224349	['T', 'A']	19959	39170.0	5339.620294630515	0.0341469064232371	0.0373142153940829	0.9151178997763924	0.360141	0.360141	chr6	36224349	0.4435274338629286	chr6:36224349:T:A
chr6:36224449	['T', 'C']	19959	38379.0	5207.954656015485	-0.0024214799871292	0.0261809378056853	-0.0924901928686235	0.92631	0.92631	chr6	36224449	0.0332436474876733	chr6:36224449:T:C
chr6:36226032	['T', 'G']	19959	3852.0	569.5950517139106	0.0232711158660213	0.0171199918479265	1.3592947983114747	0.174069	0.174069	chr6	36226032	0.7592785656299069	chr6:36226032:T:G
chr6:36227271	['T', 'C']	19959	11830.669474951104	1532.1748781133954	-0.0084237402889375	0.0110513999608621	-0.7622328681225647	0.44593	0.44593	chr6	36227271	0.3507333094485785	chr6:36227271:T:C
chr6:36228189	['T', 'G']	19959	3712.0	565.7751852278852	0.0175797518427737	0.0173636464542253	1.0124458528407687	0.311337	0.311337	chr6	36228189	0.5067692637024496	chr6:36228189:T:G
chr6:36228385	['A', 'G']	19959	38387.0	5202.43392191933	-0.0061913031727863	0.0262239600543588	-0.2360933726238366	0.813363	0.813363	chr6	36228385	0.0897155876006138	chr6:36228385:A:G
chr6:36230619	['TG', 'T']	19959	11774.769843656044	1517.245958753404	-0.0092724907435338	0.0110594088067982	-0.838425534811046	0.401802	0.401802	chr6	36230619	0.3959879058485908	chr6:36230619:TG:T
chr6:36230644	['T', 'C']	19959	11805.365923327488	1522.9326442411284	-0.0091355157436496	0.0110499721905931	-0.8267455868736634	0.408391	0.408391	chr6	36230644	0.3889238373329374	chr6:36230644:T:C
chr6:36230800	['G', 'C']	19959	16837.84362160537	2291.6435956513355	-0.002614356606214	0.0102278056405401	-0.2556126600462052	0.798253	0.798253	chr6	36230800	0.0978594406168952	chr6:36230800:G:C
chr6:36233496	['C', 'T']	19959	1033.0517586932558	165.80107855725709	0.0260695416444562	0.0319413607230108	0.8161687872513066	0.414413	0.414413	chr6	36233496	0.382566629373562	chr6:36233496:C:T
chr6:36234784	['A', 'T']	19959	16800.683519567072	2292.161696496754	-0.0019991285133851	0.0102346999887942	-0.1953284918535906	0.845138	0.845138	chr6	36234784	0.0730723706418726	chr6:36234784:A:T
chr6:36235464	['G', 'A']	19959	2498.2503382271884	413.9818861856683	0.0402295521344625	0.0208705721712061	1.927573034627425	0.0539224	0.0539224	chr6	36235464	1.268230786288009	chr6:36235464:G:A
chr6:36235933	['C', 'T']	19959	12076.605070648362	1541.0512560195757	-0.0103851924420456	0.0109841104572066	-0.9454741449028236	0.344428	0.344428	chr6	36235933	0.462901550159146	chr6:36235933:C:T
chr6:36236416	['C', 'T']	19959	6872.0	1037.3944242433813	0.0246127088246967	0.0134049293934874	1.8360938802597817	0.0663586	0.0663586	chr6	36236416	1.178102785075169	chr6:36236416:C:T
chr6:36237663	['C', 'T']	19959	12330.08885436504	1543.4207896228856	-0.0146662498580353	0.0108842849430674	-1.3474702228718032	0.177844	0.177844	chr6	36237663	0.7499607822119476	chr6:36237663:C:T
chr6:36239500	['G', 'A']	19959	1014.0508066940577	154.77002618040075	0.0230900367523479	0.0319653971487752	0.7223447481312656	0.470091	0.470091	chr6	36239500	0.3278180633996072	chr6:36239500:G:A
chr6:36239821	['A', 'G']	19959	25770.29116143902	3460.904151424665	-0.0022874296166526	0.0105524366268754	-0.2167679084494068	0.828391	0.828391	chr6	36239821	0.0817646281170322	chr6:36239821:A:G
chr6:36241846	['G', 'A']	19959	2950.5913304936107	398.4510950644008	-0.0012869928323236	0.019227162334248	-0.0669361817386435	0.946633	0.946633	chr6	36241846	0.0238183599270833	chr6:36241846:G:A
chr6:36242309	['C', 'CT']	19959	25794.67813267813	3462.9092090986032	-0.002516454027255	0.0105836706029537	-0.2377676065005927	0.812064	0.812064	chr6	36242309	0.0904097420007755	chr6:36242309:C:CT
chr6:36242397	['T', 'C']	19959	3177.3972099113626	432.8147743805235	-3.4126860519064315e-05	0.0186370166392532	-0.0018311332322999	0.998539	0.998539	chr6	36242397	0.000634968195356	chr6:36242397:T:C
chr6:36243441	['A', 'T']	19959	3737.37450518615	567.748848906536	0.0160290641631663	0.0173145214520983	0.9257584281212592	0.354583	0.354583	chr6	36243441	0.4502820898946431	chr6:36243441:A:T
chr6:36246898	['G', 'C']	19959	3255.4893265183405	530.133860423979	0.0347398082678773	0.0185310446021944	1.8746815958644625	0.0608511	0.0608511	chr6	36246898	1.2157315666596815	chr6:36246898:G:C
chr6:36247916	['A', 'G']	19959	28799.214593565204	4010.141725283157	0.015118720106953	0.0112598281647692	1.342713217796499	0.17938	0.17938	chr6	36247916	0.7462259803211204	chr6:36247916:A:G
chr6:36248968	['T', 'C']	19959	26994.057426337946	3780.552257364071	0.0175101910398376	0.0107872176765037	1.623235162666428	0.104555	0.104555	chr6	36248968	0.9806551936403132	chr6:36248968:T:C
chr6:36249336	['TATC', 'T']	19959	5491.550283108683	581.0913066070805	-0.037745490319326	0.0146653673797846	-2.573784163863228	0.0100665	0.0100665	chr6	36249336	1.9971215021280264	chr6:36249336:TATC:T
chr6:36249383	['G', 'A']	19959	24450.675135297653	3431.369197027205	0.0177936198185125	0.0103726960329427	1.7154286370680791	0.0862822	0.0862822	chr6	36249383	1.0640787899060804	chr6:36249383:G:A
chr6:36251631	['T', 'A']	19959	3832.7681282886497	546.5833288549278	0.0177718363941017	0.017141973369701	1.036743904031141	0.299868	0.299868	chr6	36251631	0.5230698769044165	chr6:36251631:T:A
chr6:36253535	['G', 'A']	19959	3761.7538962666	517.5609961394334	0.0010748251392983	0.0172551357054445	0.0622901585734389	0.950332	0.950332	chr6	36253535	0.0221246467329475	chr6:36253535:G:A
chr6:36254013	['C', 'G']	19959	2218.444600350789	395.1762088713355	0.0500745459172526	0.0220651735997001	2.269392791812576	0.0232551	0.0232551	chr6	36254013	1.6334817886248445	chr6:36254013:C:G
chr6:36254363	['C', 'G']	19959	3855.579524954901	513.1983388151747	-0.0003431769638746	0.0171278539031818	-0.0200361916802019	0.984015	0.984015	chr6	36254363	0.0069982812764059	chr6:36254363:C:G
chr6:36254586	['A', 'C']	19959	2227.558033476997	372.1201667340901	0.0388854491946988	0.0220284523345153	1.7652374576388656	0.0775392	0.0775392	chr6	36254586	1.1104786840791032	chr6:36254586:A:C
chr6:36255281	['G', 'A']	19959	4013.4075781876495	579.8726282799497	0.019103415136952	0.0168301446022936	1.1350713608455023	0.256359	0.256359	chr6	36255281	0.591151431171794	chr6:36255281:G:A
chr6:36255347	['A', 'T']	19959	2742.6870802846543	448.518578362786	0.0302428097560213	0.0199749931095158	1.51403355136148	0.130033	0.130033	chr6	36255347	0.8859464176994336	chr6:36255347:A:T
chr6:36256421	['T', 'G']	19959	2370.3562838244134	398.8750957240818	0.0395278932979493	0.0213853834409744	1.848360278741309	0.064565	0.064565	chr6	36256421	1.1900028446378064	chr6:36256421:T:G
chr6:36258420	['T', 'C']	19959	11782.771046301865	1652.4106650969106	0.0118470063001427	0.0110719489235731	1.0700018923425036	0.284631	0.284631	chr6	36258420	0.5457178013854032	chr6:36258420:T:C
chr6:36258748	['A', 'G']	19959	2376.3571858087794	333.1681333665811	0.0118128796744374	0.0214335460593451	0.5511397713532789	0.581544	0.581544	chr6	36258748	0.2354174206874031	chr6:36258748:A:G
chr6:36258859	['G', 'A']	19959	3610.18087984768	484.6449918612559	9.08683106717914e-05	0.0176258688391591	0.0051553946929362	0.995887	0.995887	chr6	36258859	0.0017899367375004	chr6:36258859:G:A
chr6:36259531	['G', 'A']	19959	20040.0487291322	2534.61255240024	-0.0222056751368165	0.0101015342350259	-2.19824777307796	0.0279429	0.0279429	chr6	36259531	1.553728523467354	chr6:36259531:G:A
chr6:36259563	['C', 'T']	19959	20039.02405653285	2532.579492821295	-0.0225429620317982	0.0101001831121905	-2.231935973971571	0.0256303	0.0256303	chr6	36259563	1.591246310414193	chr6:36259563:C:T
chr6:36261718	['G', 'A']	19959	16824.685924738187	2327.905563690053	0.0030339697724512	0.0101473897464184	0.2989901687300475	0.764951	0.764951	chr6	36261718	0.1163663832923594	chr6:36261718:G:A
chr6:36262285	['T', 'TG']	19959	32899.48353300917	4369.092322777834	-0.0094010972566259	0.0134065657051011	-0.7012308344596313	0.483167	0.483167	chr6	36262285	0.3159027354119976	chr6:36262285:T:TG
chr6:36262301	['G', 'T']	19959	5733.436303498046	792.5956962239208	-0.0040037893125674	0.0144619145246421	-0.2768505722907752	0.781898	0.781898	chr6	36262301	0.1068498977411849	chr6:36262301:G:T
chr6:36262801	['G', 'A']	19959	11735.763980757663	1607.06002805302	0.0026646967487874	0.0111498300456025	0.2389898983113535	0.811116	0.811116	chr6	36262801	0.0909170316613874	chr6:36262801:G:A
chr6:36263610	['A', 'G']	19959	4749.713920625376	668.7262613899128	0.0107128328644162	0.0155897489754181	0.6871716075292934	0.491983	0.491983	chr6	36263610	0.3080499036020446	chr6:36263610:A:G
chr6:36264085	['T', 'A']	19959	658.1318967677274	126.67732649247957	0.0489153647596777	0.0395388134428885	1.2371480198902034	0.216047	0.216047	chr6	36264085	0.6654517598664818	chr6:36264085:T:A
chr6:36264953	['A', 'G']	19959	509.0765183403488	118.76743759807188	0.0921196011977779	0.045188458567542	2.03856480433138	0.0415066	0.0415066	chr6	36264953	1.3818828402595071	chr6:36264953:A:G
chr6:36264972	['C', 'T']	19959	555.0	97.39972324544236	0.0374311976188567	0.0431607054957463	0.8672517557097315	0.385815	0.385815	chr6	36264972	0.4136208915428581	chr6:36264972:C:T
chr6:36265687	['A', 'G']	19959	14983.50142807035	1912.8449988995592	-0.0135544591334326	0.0104528818678584	-1.2967198237560849	0.194743	0.194743	chr6	36265687	0.7105381440071816	chr6:36265687:A:G
chr6:36266077	['G', 'A']	19959	415.02079366670006	106.6121324200002	0.1105556271978651	0.049899117423439	2.215582818022631	0.0267313	0.0267313	chr6	36266077	1.5729799200650931	chr6:36266077:G:A
chr6:36266230	['G', 'A']	19959	6159.308598055917	777.4430326386431	-0.0122181411344533	0.0139844667404442	-0.873693746156043	0.382296	0.382296	chr6	36266230	0.4176002460223417	chr6:36266230:G:A
chr6:36266399	['T', 'C']	19959	6491.3252329892775	887.5070744276215	0.0009097219581836	0.0135998719940587	0.0668919500552	0.946668	0.946668	chr6	36266399	0.0238023029906866	chr6:36266399:T:C
chr6:36267459	['G', 'T']	19959	3335.167100911915	438.8303185424765	-0.0128717079661179	0.0182129315235855	-0.7067345500887198	0.47974	0.47974	chr6	36267459	0.318994069203397	chr6:36267459:G:T
chr6:36267611	['A', 'C']	19959	9638.965876634764	1241.8048319944148	-0.0131070882870888	0.0118135484484664	-1.109496299462023	0.26723	0.26723	chr6	36267611	0.5731147883255985	chr6:36267611:A:C
chr6:36268954	['C', 'G']	19959	5448.819001803968	661.446163323839	-0.0152354280771125	0.0146513224971691	-1.0398670891352086	0.298414	0.298414	chr6	36268954	0.5251808059308671	chr6:36268954:C:G
chr6:36270010	['G', 'A']	19959	3053.0	392.7950001768936	-0.0123047297888854	0.0189746108106429	-0.648483908928643	0.516679	0.516679	chr6	36270010	0.2867791896435365	chr6:36270010:G:A
chr6:36270314	['C', 'T']	19959	444.0	56.052902003414864	0.0027784901741787	0.0478419714960514	0.0580764146479224	0.953688	0.953688	chr6	36270314	0.0205936819420251	chr6:36270314:C:T
chr6:36270874	['G', 'A']	19959	5470.548178583955	645.8975705105479	-0.0185977939800383	0.0146416500928902	-1.2701979532395111	0.204029	0.204029	chr6	36270874	0.6903080990208665	chr6:36270874:G:A
chr6:36271149	['G', 'A']	19959	3349.1678023850086	463.3194804705744	-0.0002424252026643	0.0182740559964388	-0.0132660862323911	0.989416	0.989416	chr6	36271149	0.0046210708714476	chr6:36271149:G:A
chr6:36271276	['A', 'G']	19959	13184.642345276872	1653.255382808992	-0.018350416463058	0.0107705434730722	-1.7037595650522548	0.0884416	0.0884416	chr6	36271276	1.0533434091859792	chr6:36271276:A:G
chr6:36272016	['G', 'A']	19959	2857.4294948887555	373.7465244457719	-0.0107218816584238	0.0196000457442933	-0.547033501773616	0.584362	0.584362	chr6	36272016	0.2333180332012708	chr6:36272016:G:A
chr6:36272334	['G', 'A']	19959	24551.61071571772	3260.2179829730817	-0.0061337693068881	0.0103121139977798	-0.5948120150929985	0.551976	0.551976	chr6	36272334	0.2580798050500776	chr6:36272334:G:A
chr6:36273064	['C', 'T']	19959	11374.688346203988	1573.5271544997277	0.0070300391656328	0.0111407042295984	0.631022870794432	0.528033	0.528033	chr6	36273064	0.2773389349092648	chr6:36273064:C:T
chr6:36273457	['G', 'A']	19959	24563.07609022556	3265.0831559323665	-0.0057795926915951	0.0103200624534029	-0.5600346623570491	0.575462	0.575462	chr6	36273457	0.2399833492456321	chr6:36273457:G:A
chr6:36273834	['G', 'A']	19959	17899.213576158934	2366.175050230203	-0.0039097797150131	0.01006027138391	-0.3886356108908052	0.69755	0.69755	chr6	36273834	0.1564246569492367	chr6:36273834:G:A
chr6:36274540	['C', 'T']	19959	21923.59058788153	3012.275805845366	0.0037433708330441	0.0101355833839751	0.369329587773176	0.711886	0.711886	chr6	36274540	0.1475895478447548	chr6:36274540:C:T
chr6:36275081	['G', 'A']	19959	863.2595098481431	106.90130166425354	-0.0054725821047012	0.0345561147821547	-0.1583679802894778	0.874168	0.874168	chr6	36275081	0.058405095441635	chr6:36275081:G:A
chr6:36275863	['T', 'C']	19959	13082.932942414674	1802.020053002832	0.0060210275715781	0.0107492827705562	0.5601329595748005	0.575395	0.575395	chr6	36275863	0.2400339163105593	chr6:36275863:T:C
chr6:36276051	['T', 'C']	19959	24863.897968397298	3287.863848280782	-0.0077980159829799	0.0103810072472505	-0.7511810556769716	0.452553	0.452553	chr6	36276051	0.3443305517965599	chr6:36276051:T:C
chr6:36277484	['T', 'C']	19959	24917.74533974745	3288.197725792633	-0.0083689504026319	0.0103846578185116	-0.8058956345883198	0.420313	0.420313	chr6	36277484	0.3764271773489456	chr6:36277484:T:C
chr6:36278793	['A', 'T']	19959	24832.4883499524	3286.098068305924	-0.0072631325390032	0.0103737651995749	-0.7001442966244091	0.483845	0.483845	chr6	36278793	0.3152937425412174	chr6:36278793:A:T
chr6:36279326	['C', 'T']	19959	8770.439422787855	1167.2196331894302	-0.0027402299198172	0.0121800659923935	-0.2249766069846047	0.822	0.822	chr6	36279326	0.0851281824599496	chr6:36279326:C:T
chr6:36280109	['A', 'G']	19959	9143.29051819184	1179.255407502416	-0.010862634923665	0.0120814986207954	-0.8991132031391845	0.368603	0.368603	chr6	36280109	0.4334411344502501	chr6:36280109:A:G
chr6:36280982	['G', 'A']	19959	27692.549887246307	3818.7496152139306	0.0120007719483069	0.0109212989744924	1.09884107891705	0.271851	0.271851	chr6	36280982	0.5656690651133165	chr6:36280982:G:A
chr6:36281180	['T', 'G']	19959	7636.147775105232	1069.887023529005	0.006761473016413	0.0130712802696952	0.5172770284858047	0.604969	0.604969	chr6	36281180	0.2182668790233558	chr6:36281180:T:G
chr6:36282409	['T', 'C']	19959	692.034672812907	131.89163750341888	0.0478652424145192	0.0386589478170131	1.2381413648680486	0.215678	0.215678	chr6	36282409	0.6661941523748884	chr6:36282409:T:C
chr6:36283741	['G', 'A']	19959	3046.1526205030564	344.36663034521894	-0.0274382090337642	0.0190807915340418	-1.4380016145982248	0.150449	0.150449	chr6	36283741	0.8226106945701301	chr6:36283741:G:A
chr6:36284427	['C', 'A']	19959	23997.607035478053	3292.514478847358	0.0060626439336232	0.0102647861396213	0.5906254500736152	0.554778	0.554778	chr6	36284427	0.2558807694229113	chr6:36284427:C:A
chr6:36285433	['T', 'C']	19959	26417.20796504622	3714.5923109818814	0.0185853584096614	0.0106883477439559	1.738842976939165	0.0820778	0.0820778	chr6	36285433	1.0857742928349017	chr6:36285433:T:C
chr6:36286003	['G', 'A']	19959	2676.670542247168	441.71238911738186	0.0396896567546829	0.0201020805339445	1.9744054197605392	0.0483494	0.0483494	chr6	36286003	1.315608910997856	chr6:36286003:G:A
chr6:36286386	['G', 'A']	19959	21345.972875407373	2945.7907883539383	0.0057146079606752	0.0100897948087946	0.5663750422054371	0.571145	0.571145	chr6	36286386	0.2432536208161987	chr6:36286386:G:A
chr6:36286767	['C', 'T']	19959	3142.314876985519	316.7024560135576	-0.0355612391821682	0.0187853119748886	-1.8930342615392823	0.0583678	0.0583678	chr6	36286767	1.233826675815527	chr6:36286767:C:T
chr6:36287077	['C', 'T']	19959	22539.38785327721	2998.181662264816	-0.0028653154197129	0.0101564841598986	-0.2821168599884417	0.777857	0.777857	chr6	36287077	0.1091002356827058	chr6:36287077:C:T
chr6:36288026	['A', 'G']	19959	2242.0	332.6023507347912	0.0229696745863741	0.0221640593822642	1.0363478183402863	0.300052	0.300052	chr6	36288026	0.5228034740934555	chr6:36288026:A:G
chr6:36288517	['A', 'G']	19959	20993.29552523328	2914.8893561244686	0.0031059897462828	0.0101766312743543	0.3052080460171603	0.760211	0.760211	chr6	36288517	0.1190658505909284	chr6:36288517:A:G
chr6:36288748	['A', 'G']	19959	19001.120458314475	2631.6068268784543	0.0026180102998046	0.0101442043453672	0.2580794127042877	0.796348	0.796348	chr6	36288748	0.0988971063171123	chr6:36288748:A:G
chr6:36288791	['G', 'T']	19959	20604.22629310345	2858.3339584831533	0.0035337494008111	0.0101424678078334	0.3484112020628584	0.727535	0.727535	chr6	36288791	0.138146108952041	chr6:36288791:G:T
chr6:36289801	['G', 'GCTT']	19959	21349.348301092512	2959.374370063053	0.0026764107581817	0.010175395354863	0.2630276922756235	0.792532	0.792532	chr6	36289801	0.1009831932832713	chr6:36289801:G:GCTT
chr6:36289888	['G', 'T']	19959	7750.553294913556	1021.2036639900574	-0.0012789273965863	0.0127503442062855	-0.1003053232049896	0.920103	0.920103	chr6	36289888	0.0361635532764177	chr6:36289888:G:T
chr6:36289943	['G', 'C']	19959	21352.349052821493	2960.799478396102	0.0028420069099019	0.0101771047875771	0.2792549520931569	0.780052	0.780052	chr6	36289943	0.1078764453091153	chr6:36289943:G:C
chr6:36290385	['C', 'A']	19959	38463.0	5230.681251401595	0.0247837093336157	0.0269176399555039	0.920723710346982	0.357206	0.357206	chr6	36290385	0.4470812548646593	chr6:36290385:C:A
chr6:36291158	['T', 'G']	19959	2215.0	332.53340467551067	0.0244844493777706	0.0222890022017115	1.098499123298147	0.272	0.272	chr6	36291158	0.5654310959658013	chr6:36291158:T:G
chr6:36291689	['A', 'T']	19959	5313.266209038982	638.4002117560804	-0.0164446400226228	0.0148472529075791	-1.107588058544374	0.268053	0.268053	chr6	36291689	0.5717793278673078	chr6:36291689:A:T
chr6:36292197	['A', 'G']	19959	37897.89878745365	5167.388486768055	0.0182612016665899	0.0230282177329121	0.7929924008183588	0.427792	0.427792	chr6	36292197	0.3687673412893655	chr6:36292197:A:G
chr6:36292669	['G', 'A']	19959	9878.989928345944	1340.3078572408845	0.0052525519334817	0.0117172854024641	0.4482737897958074	0.65396	0.65396	chr6	36292669	0.1844488148417034	chr6:36292669:G:A
chr6:36292752	['A', 'G']	19959	3030.974180286776	530.3771401430232	0.0405218538037141	0.0191080094221077	2.1206737399255653	0.0339616	0.0339616	chr6	36292752	1.469011857450394	chr6:36292752:A:G
chr6:36292809	['G', 'A']	19959	4194.420303652853	498.3171260496672	-0.0197709975339659	0.0164921776564397	-1.1988106086309318	0.230616	0.230616	chr6	36292809	0.6371105649049098	chr6:36292809:G:A
chr6:36293081	['C', 'T']	19959	21124.233525432224	2940.061798945428	0.0048333622303479	0.0101838115722811	0.4746122997310397	0.635069	0.635069	chr6	36293081	0.1971790862178229	chr6:36293081:C:T
chr6:36293137	['C', 'T']	19959	2320.581337075273	355.6948234828856	0.0241797417701456	0.0217931636117842	1.1095104043118795	0.267223	0.267223	chr6	36293137	0.5731261646725307	chr6:36293137:C:T
chr6:36293231	['A', 'G']	19959	4773.478328406072	574.9022900421037	-0.0145914838897588	0.0155275432186531	-0.9397161987757464	0.347375	0.347375	chr6	36293231	0.4592014402145716	chr6:36293231:A:G
chr6:36293617	['G', 'A']	19959	2198.110131275679	350.0065789793048	0.0287563410140842	0.0223886914921997	1.2844136524951912	0.199012	0.199012	chr6	36293617	0.7011207357678939	chr6:36293617:G:A
chr6:36294605	['C', 'T']	19959	36449.8262350937	4948.441067895081	0.0044696847510097	0.0179157526257491	0.2494835045102026	0.802989	0.802989	chr6	36294605	0.0952904040015457	chr6:36294605:C:T
chr6:36294686	['C', 'A']	19959	36449.0	4950.904610638067	0.0051235809107097	0.0179136809753649	0.2860149691041026	0.77487	0.77487	chr6	36294686	0.1107711530012869	chr6:36294686:C:A
chr6:36294706	['G', 'A']	19959	36449.0	4950.904610638067	0.0051235809107097	0.0179136809753649	0.2860149691041026	0.77487	0.77487	chr6	36294706	0.1107711530012869	chr6:36294706:G:A
chr6:36295163	['G', 'A']	19959	1998.0	252.077769104035	-0.0125077175477144	0.0231030697792725	-0.5413876886151298	0.588246	0.588246	chr6	36295163	0.2304410172906302	chr6:36295163:G:A
chr6:36295214	['C', 'T']	19959	14780.221587492482	2060.167241698364	0.0079116303682108	0.0105012318053313	0.7534002215048913	0.451218	0.451218	chr6	36295214	0.3456135837925594	chr6:36295214:C:T
chr6:36296774	['T', 'C']	19959	26108.4648388552	3539.769041534156	-0.0023122733009113	0.0106542326996124	-0.2170286088265653	0.828188	0.828188	chr6	36296774	0.0818710664822024	chr6:36296774:T:C
chr6:36297915	['G', 'A']	19959	408.3629848886053	80.76917066737597	0.0607548931558862	0.0512447173563835	1.185583535047404	0.235801	0.235801	chr6	36297915	0.6274543574531392	chr6:36297915:G:A
chr6:36299742	['T', 'C']	19959	9558.394507366944	1396.724115942112	0.0165947660203419	0.0118499013192369	1.4004138577426246	0.161405	0.161405	chr6	36299742	0.7920830158421066	chr6:36299742:T:C
chr6:36300585	['T', 'G']	19959	25161.085108515865	3383.9515163575047	-0.0020442314573314	0.0105017999937636	-0.1946553408506568	0.845665	0.845665	chr6	36300585	0.0728016434201033	chr6:36300585:T:G
chr6:36301221	['G', 'A']	19959	20453.85123966945	2790.368051834174	0.0020624682818694	0.0104051074610155	0.19821691314547	0.842877	0.842877	chr6	36301221	0.0742357968090798	chr6:36301221:G:A
chr6:36301389	['G', 'A']	19959	5075.525785596151	779.8756843388994	0.0212961096147659	0.0153098907739342	1.3910033669883208	0.16424	0.16424	chr6	36301389	0.7845210636374645	chr6:36301389:G:A
chr6:36301727	['G', 'A']	19959	9006.902540461993	1251.0677145228303	0.0052916247577877	0.0120347327144273	0.439696076626954	0.660162	0.660162	chr6	36301727	0.1803494779840145	chr6:36301727:G:A
chr6:36301948	['A', 'G']	19959	4886.24481410963	596.2935307476022	-0.0161229836951215	0.0153128591777857	-1.052904849964997	0.292397	0.292397	chr6	36301948	0.5340270875627732	chr6:36301948:A:G
chr6:36302770	['AC', 'A']	19959	2804.421527360192	453.749805823166	0.0316075984323454	0.0201487977878367	1.5687089009065378	0.116732	0.116732	chr6	36302770	0.9328100735314834	chr6:36302770:AC:A
chr6:36303482	['C', 'G']	19959	1381.2076067348166	154.09624286837104	-0.0333305252125474	0.0276660881763806	-1.2047429690838152	0.228317	0.228317	chr6	36303482	0.6414617506590243	chr6:36303482:C:G
chr6:36304666	['C', 'T']	19959	3364.870447791266	502.3691813131206	0.021301979895868	0.0181360212179615	1.174567433499197	0.240182	0.240182	chr6	36304666	0.6194595431179319	chr6:36304666:C:T
chr6:36304926	['A', 'T']	19959	8088.621047356552	1064.6621086366265	-0.0027841405807352	0.0125411159499623	-0.2220010238198639	0.824315	0.824315	chr6	36304926	0.0839067972593459	chr6:36304926:A:T
chr6:36304929	['C', 'A']	19959	3748.375607556246	482.5003686636104	-0.0073735234804009	0.0173251294737731	-0.4255970203029664	0.670406	0.670406	chr6	36304929	0.1736621075113855	chr6:36304929:C:A
chr6:36305540	['G', 'A']	19959	8206.822368091396	1064.6168282544936	-0.0052430883715035	0.012479352452449	-0.420141060321976	0.674387	0.674387	chr6	36305540	0.1710908100954746	chr6:36305540:G:A
chr6:36305655	['T', 'C']	19959	2364.013539263866	340.4935516715959	0.0096148124289426	0.021344966945679	0.4504486914133621	0.652392	0.652392	chr6	36305655	0.1854913731638853	chr6:36305655:T:C
chr6:36306376	['C', 'T']	19959	12893.0	1696.5771461685529	-0.0007901726138962	0.0107861232678418	-0.0732582591793794	0.941601	0.941601	chr6	36306376	0.0261330889345332	chr6:36306376:C:T
chr6:36307681	['T', 'C']	19959	29075.740640505188	3829.1545555149305	-0.0134891539618838	0.0113003062805618	-1.1936980845454666	0.23261	0.23261	chr6	36307681	0.6333716187070321	chr6:36307681:T:C
chr6:36308223	['A', 'C']	19959	4379.535986367283	630.1231121418057	0.0107594868083251	0.0160645637542799	0.6697652655185613	0.503015	0.503015	chr6	36308223	0.2984190640094861	chr6:36308223:A:C
chr6:36309033	['G', 'A']	19959	4458.116818682971	628.0995555285016	0.0084488745452388	0.0159354553558916	0.5301934809233518	0.595984	0.595984	chr6	36309033	0.2247653993285277	chr6:36309033:G:A
chr6:36313314	['C', 'T']	19959	4863.243661689548	630.3614858875982	-0.0138595135822501	0.0154114070299468	-0.899302286632155	0.368503	0.368503	chr6	36313314	0.4335589721790348	chr6:36313314:C:T
chr6:36314096	['C', 'T']	19959	37837.0	5050.4672445194	-0.043673921544996	0.0230786248759426	-1.892397046174186	0.0584526	0.0584526	chr6	36314096	1.233196166443293	chr6:36314096:C:T
chr6:36315081	['T', 'C']	19959	5023.013332665029	661.2728014368525	-0.0016859575581282	0.0152572607899977	-0.1105019820617791	0.912012	0.912012	chr6	36315081	0.0399994473081005	chr6:36315081:T:C
chr6:36318012	['G', 'C']	19959	6187.310001002104	805.6837162943577	0.0008874921265617	0.0139622043731179	0.0635638974222778	0.949318	0.949318	chr6	36318012	0.0225882843993327	chr6:36318012:G:C
chr6:36319912	['T', 'A']	19959	4593.920671510899	566.7950907498055	-0.0080077810775347	0.015803124357323	-0.5067213860038998	0.612356	0.612356	chr6	36319912	0.212996022486695	chr6:36319912:T:A
chr6:36320644	['G', 'A']	19959	18166.910211444032	2362.30620873737	-0.0061788418432712	0.0101658610726081	-0.6078030969673713	0.543325	0.543325	chr6	36320644	0.2649403113250976	chr6:36320644:G:A
chr6:36320968	['G', 'A']	19959	5646.0	713.7562230787775	-0.0091360455219722	0.0145479983413526	-0.6279933024190066	0.530016	0.530016	chr6	36320968	0.2757110198202933	chr6:36320968:G:A
chr6:36321833	['A', 'G']	19959	21534.15783935461	2799.3199992950217	-0.0060764190697451	0.0101114778734874	-0.600942725264488	0.547885	0.547885	chr6	36321833	0.2613105895203981	chr6:36321833:A:G
chr6:36322253	['C', 'G']	19959	10797.163868704583	1424.0192113593062	-0.0037462437806143	0.0113940545931259	-0.3287893479880689	0.742318	0.742318	chr6	36322253	0.1294100083872382	chr6:36322253:C:G
chr6:36323831	['C', 'T']	19959	10771.238009321907	1404.2432613902267	-0.0047904257499543	0.0114002827264183	-0.4202023638285146	0.674342	0.674342	chr6	36323831	0.1711197903453141	chr6:36323831:C:T
chr6:36324208	['G', 'A']	19959	6858.405372894948	795.5013533361232	-0.0174131865694976	0.0133034057703479	-1.308926967281569	0.190574	0.190574	chr6	36324208	0.7199363504277789	chr6:36324208:G:A
chr6:36326065	['T', 'A']	19959	10862.0	1453.7755962007525	0.000446704680921	0.0113423261582607	0.0393838684135968	0.968585	0.968585	chr6	36326065	0.0138622609426603	chr6:36326065:T:A
chr6:36326423	['T', 'C']	19959	873.0874880994138	102.67270850119289	-0.0199534432991994	0.0345132911121372	-0.5781379479102294	0.563178	0.563178	chr6	36326423	0.2493543188254925	chr6:36326423:T:C
chr6:36327087	['A', 'G']	19959	874.0437919631225	102.9742008851442	-0.0197640127274517	0.0344963918977995	-0.5729298526641688	0.566699	0.566699	chr6	36327087	0.2466475537161272	chr6:36327087:A:G
chr6:36327885	['C', 'T']	19959	7620.709090909082	974.5213655850526	-0.0068914845580779	0.0128848349194847	-0.534852374992906	0.592758	0.592758	chr6	36327885	0.2271225759707615	chr6:36327885:C:T
chr6:36328798	['C', 'T']	19959	3308.0	367.4419536400477	-0.0152933498487519	0.0182356819970423	-0.8386497335955092	0.401676	0.401676	chr6	36328798	0.396124116435983	chr6:36328798:C:T
chr6:36328846	['G', 'A']	19959	873.0437418579015	104.24136293676052	-0.0177687932768097	0.0344736718168198	-0.5154308299744361	0.606258	0.606258	chr6	36328846	0.2173425175312356	chr6:36328846:G:A
chr6:36329456	['G', 'A']	19959	9285.256515637531	1309.3699023284782	0.0076197665048668	0.0119693906528877	0.6366043791066779	0.52439	0.52439	chr6	36329456	0.2803455988016106	chr6:36329456:G:A
chr6:36329583	['C', 'T']	19959	2346.7054578258912	231.31221539308268	-0.0283479199767638	0.0214960912531269	-1.3187476570951089	0.187269	0.187269	chr6	36329583	0.7275341086002157	chr6:36329583:C:T
chr6:36329864	['G', 'A']	19959	9151.267985332795	1272.7225660375898	0.0006334379125001	0.0122707252602367	0.0516218804566329	0.958831	0.958831	chr6	36329864	0.018257933220676	chr6:36329864:G:A
chr6:36331447	['T', 'C']	19959	9564.396010824898	1328.1120328053755	0.0070147424442398	0.0118337389914663	0.5927748152378866	0.553339	0.553339	chr6	36331447	0.2570087191082892	chr6:36331447:T:C
chr6:36331648	['A', 'G']	19959	7689.311532100437	1166.99020882111	0.0172606544150747	0.0128001287739321	1.3484750598936672	0.177521	0.177521	chr6	36331648	0.75075026432912	chr6:36331648:A:G
chr6:36331767	['C', 'T']	19959	18087.5311716949	2502.627373568168	-0.0019845869372189	0.0101584787827282	-0.1953626108461447	0.845111	0.845111	chr6	36331767	0.0730862454626976	chr6:36331767:C:T
chr6:36332330	['AG', 'A']	19959	2552.114714594108	297.51953770631377	-0.0233089713027023	0.0206678175950018	-1.1277906433787788	0.259422	0.259422	chr6	36332330	0.5859931968199347	chr6:36332330:AG:A
chr6:36332344	['T', 'C']	19959	2502.376127480457	265.2101707896175	-0.037549967764343	0.0208994762939141	-1.7966941963649845	0.0723993	0.0723993	chr6	36332344	1.1402656328029497	chr6:36332344:T:C
chr6:36332385	['CTGG', 'C']	19959	4158.208337508769	551.3275509882469	-0.0083694159657994	0.0164682598075476	-0.5082149579619577	0.611308	0.611308	chr6	36332385	0.2137399206945626	chr6:36332385:CTGG:C
chr6:36333722	['G', 'A']	19959	5212.783523752255	745.0274301973215	0.0070824230352086	0.0148660929229857	0.476414554375472	0.633784	0.633784	chr6	36333722	0.1980587288557538	chr6:36333722:G:A
chr6:36333776	['C', 'A']	19959	8708.436316264155	1270.3844536814977	0.0096125016047015	0.012228208532842	0.7860923845782157	0.431823	0.431823	chr6	36333776	0.3646942297482789	chr6:36333776:C:A
chr6:36333939	['C', 'G']	19959	8016.8033271533795	1071.030606477655	-0.0115409385562067	0.0125945165285543	-0.916346294837212	0.359496	0.359496	chr6	36333939	0.4443059375136218	chr6:36333939:C:G
chr6:36335288	['C', 'T']	19959	2832.0	444.2386307785338	0.0218544207859722	0.0195934990228277	1.1153914244980128	0.264696	0.264696	chr6	36335288	0.5772526215662506	chr6:36335288:C:T
chr6:36335305	['A', 'C']	19959	9205.45705690649	1200.829395386137	-0.0147271544796522	0.0119681756043684	-1.2305262695407595	0.218515	0.218515	chr6	36335305	0.6605187454503934	chr6:36335305:A:C
chr6:36336553	['C', 'T']	19959	7836.177841250751	1056.8217771222285	-0.0082348775037695	0.0127071018414169	-0.6480531600784952	0.516958	0.516958	chr6	36336553	0.2865447395156992	chr6:36336553:C:T
chr6:36337847	['A', 'C']	19959	20820.872774050364	2842.518216706188	-0.0048399596586395	0.0102069898152848	-0.4741809040890509	0.635376	0.635376	chr6	36337847	0.1969691937651162	chr6:36337847:A:C
chr6:36338312	['G', 'A']	19959	11509.292826064971	1473.3417582643128	-0.0138404275443442	0.0112132450059432	-1.234292797224046	0.217108	0.217108	chr6	36338312	0.6633241733588325	chr6:36338312:G:A
chr6:36338322	['A', 'C']	19959	16154.79630282579	2140.4237372765283	-0.0081733481086237	0.010370870329645	-0.7881062870162664	0.430644	0.430644	chr6	36338322	0.3658815992664448	chr6:36338322:A:C
chr6:36339267	['T', 'C']	19959	11825.77751052315	1612.1484652331376	-0.0038350315270559	0.0110676509585258	-0.3465081742663466	0.728964	0.728964	chr6	36339267	0.1372939188526711	chr6:36339267:T:C
chr6:36339393	['T', 'C']	19959	23442.04706059239	3214.32846376156	-0.0033854287883825	0.010299954639879	-0.3286838541283468	0.742398	0.742398	chr6	36339393	0.1293632067651288	chr6:36339393:T:C
chr6:36340862	['A', 'G']	19959	19491.906389376098	2612.127773803218	-0.0049156548715465	0.0101405406202488	-0.484752742051131	0.627857	0.627857	chr6	36340862	0.2021392594200591	chr6:36340862:A:G
chr6:36340867	['G', 'A']	19959	28357.42078364565	3777.994341749786	-0.0094276121964631	0.0111352213017151	-0.8466479417890874	0.397202	0.397202	chr6	36340867	0.4009885734022933	chr6:36340867:G:A
chr6:36340885	['T', 'C']	19959	2767.138641146408	381.633453570486	-0.0061482938998523	0.0197215500855072	-0.3117551040965331	0.75523	0.75523	chr6	36340885	0.1219207668883753	chr6:36340885:T:C
chr6:36341964	['A', 'G']	19959	32218.52812030075	4212.603789054926	-0.0225688076580183	0.0127508147907523	-1.7699894499594306	0.0767442	0.0767442	chr6	36341964	1.1149544367390731	chr6:36341964:A:G
chr6:36342259	['G', 'A']	19959	28504.0	3788.456364324848	-0.0104410796843077	0.0111814147444066	-0.9337887846017672	0.350424	0.350424	chr6	36342259	0.4554061573252251	chr6:36342259:G:A
chr6:36343119	['T', 'C']	19959	28515.71485843147	3786.764175717136	-0.0107582328103139	0.0111862094592986	-0.9617406905760292	0.336192	0.336192	chr6	36343119	0.4734126252130043	chr6:36343119:T:C
chr6:36343308	['C', 'A']	19959	28205.826376709927	3732.563892211175	-0.0119449878824085	0.0110980829267621	-1.0763109233581332	0.281801	0.281801	chr6	36343308	0.5500574700850324	chr6:36343308:C:A
chr6:36343684	['T', 'C']	19959	28215.723157894736	3736.477355443221	-0.0114254153569876	0.0111060764036429	-1.028753534708256	0.303608	0.303608	chr6	36343684	0.5176867890674643	chr6:36343684:T:C
chr6:36343686	['C', 'T']	19959	21837.84721804512	2854.016104012235	-0.012340277206113	0.0101558979635086	-1.215084796091214	0.224348	0.224348	chr6	36343686	0.6490777977281229	chr6:36343686:C:T
chr6:36345130	['A', 'G']	19959	3926.377054931837	468.63343179520615	-0.0100713977418201	0.0170780072469649	-0.5897290940434508	0.555379	0.555379	chr6	36345130	0.2554105458254876	chr6:36345130:A:G
chr6:36345374	['G', 'A']	19959	4156.408130855997	499.97694246885607	-0.0100295867501425	0.0171645870501928	-0.584318557784927	0.559013	0.559013	chr6	36345374	0.2525780923593431	chr6:36345374:G:A
chr6:36345899	['G', 'C']	19959	3936.591701743837	469.58917039137856	-0.0104242352832617	0.0170596225076903	-0.6110472420220655	0.541175	0.541175	chr6	36345899	0.2666622741823707	chr6:36345899:G:C
chr6:36346495	['G', 'T']	19959	28154.463689670727	3743.3400367236095	-0.0101432967741031	0.0110871863380555	-0.914866627548904	0.360273	0.360273	chr6	36346495	0.4433682840622507	chr6:36346495:G:T
chr6:36347465	['T', 'C']	19959	10373.039434784789	1362.6750066422744	-0.001482104303038	0.0115043388712872	-0.1288300283588721	0.897493	0.897493	chr6	36347465	0.0469689300178647	chr6:36347465:T:C
chr6:36347552	['G', 'C']	19959	10373.51974145706	1363.835593573569	-0.0013317704204346	0.0115041810563641	-0.1157640351720545	0.907841	0.907841	chr6	36347552	0.0419902075023212	chr6:36347552:G:C
chr6:36348309	['A', 'G']	19959	2742.534983581709	429.5361067259906	0.0273060177648921	0.0199653151685252	1.3676727632098362	0.17143	0.17143	chr6	36348309	0.7659131748610291	chr6:36348309:A:G
chr6:36349687	['C', 'T']	19959	3497.52570655442	482.8158715633687	0.0059176570997181	0.0178062426922958	0.3323360914472147	0.739639	0.739639	chr6	36349687	0.1309801972448238	chr6:36349687:C:T
chr6:36349744	['G', 'A']	19959	3499.1753181681534	483.889177984402	0.0059973530863713	0.0178023288897062	0.3368858717040757	0.736206	0.736206	chr6	36349744	0.1330006474214452	chr6:36349744:G:A
chr6:36350779	['G', 'A']	19959	2303.230796211856	331.3044199779289	0.0139064784578901	0.0216172772127861	0.6433038870253637	0.520034	0.520034	chr6	36350779	0.283968261115834	chr6:36350779:G:A
chr6:36350798	['T', 'C']	19959	13321.6698070659	1717.188308965759	-0.0030037141144747	0.0107242787431806	-0.2800854198595605	0.779415	0.779415	chr6	36350798	0.1082312403773771	chr6:36350798:T:C
chr6:36351843	['C', 'T']	19959	2385.119500952	304.9358819833804	-0.001952711186296	0.0215852843543232	-0.0904649275979989	0.927919	0.927919	chr6	36351843	0.0324899326048058	chr6:36351843:C:T
chr6:36351939	['C', 'T']	19959	7549.13469633193	1019.171946438455	-0.00849636917671	0.0129098193415269	-0.6581323062654956	0.510461	0.510461	chr6	36351939	0.2920374330712973	chr6:36351939:C:T
chr6:36353411	['T', 'C']	19959	30945.302661253947	4078.694429784278	-0.0167064033759074	0.0120423855464319	-1.3873001583857625	0.165366	0.165366	chr6	36353411	0.7815537785214423	chr6:36353411:T:C
chr6:36353572	['G', 'T']	19959	4006.401463145763	584.1264111442478	0.0042950103823696	0.0168528249119498	0.2548540321761819	0.798838	0.798838	chr6	36353572	0.0975412843148738	chr6:36353572:G:T
chr6:36354770	['TAAC', 'T']	19959	3319.498947684907	479.5365484309844	0.0126666550009144	0.0182847368062594	0.6927447266606708	0.488478	0.488478	chr6	36354770	0.3111549911954747	chr6:36354770:TAAC:T
chr6:36354924	['T', 'C']	19959	3320.499098015634	480.5683984723525	0.0128558609594814	0.0182827910928687	0.7031673060299803	0.48196	0.48196	chr6	36354924	0.3169890042925544	chr6:36354924:T:C
chr6:36355198	['G', 'A']	19959	10734.68918512579	1429.0185893515666	-0.0080298352219761	0.0113520910151281	-0.7073441545945448	0.479361	0.479361	chr6	36355198	0.3193373023294365	chr6:36355198:G:A
chr6:36355764	['A', 'G']	19959	38077.90780639343	5099.558524592319	-0.0339936632254977	0.024523435696724	-1.3861705042429553	0.16571	0.16571	chr6	36355764	0.7806512826864214	chr6:36355764:A:G
chr6:36355833	['A', 'T']	19959	6037.605000751616	836.7022065440743	0.0047244355004787	0.0140270553125034	0.3368087881044759	0.736265	0.736265	chr6	36355833	0.1329658441900797	chr6:36355833:A:T
chr6:36355837	['C', 'T']	19959	562.0281591341818	48.58230406938451	-0.0443467059704455	0.0425354904847343	-1.0425812766015052	0.297155	0.297155	chr6	36355837	0.5270169578030776	chr6:36355837:C:T
chr6:36355902	['G', 'T']	19959	458.0229481912015	67.6776389635804	0.0229917355738594	0.0476400731953436	0.482613355348637	0.629376	0.629376	chr6	36355902	0.20108982206197	chr6:36355902:G:T
chr6:36356186	['C', 'T']	19959	439.0879979954898	62.29439367605104	0.0127251281059568	0.0487458096311828	0.2610507077887689	0.794056	0.794056	chr6	36356186	0.1001488683117232	chr6:36356186:C:T
chr6:36356229	['GT', 'G']	19959	9773.260265008985	1293.6382509968455	-0.0006296834120855	0.0123568523217741	-0.0509582372345753	0.959359	0.959359	chr6	36356229	0.0180188458599492	chr6:36356229:GT:G
chr6:36356448	['G', 'A']	19959	26668.344625407164	3464.581333952169	-0.0137784932665295	0.0107164647672547	-1.2857312150767335	0.198552	0.198552	chr6	36356448	0.7021257339610191	chr6:36356448:G:A
chr6:36356480	['C', 'T']	19959	10663.068497269129	1405.3323676059824	-0.0099288481299969	0.0113746805138553	-0.8728902862724555	0.382733	0.382733	chr6	36356480	0.4171040904276291	chr6:36356480:C:T
chr6:36357508	['A', 'C']	19959	10030.507666867106	1318.3178081030458	-0.0101198708122581	0.0116560493243082	-0.8682076174088902	0.385291	0.385291	chr6	36357508	0.4142111355392643	chr6:36357508:A:C
chr6:36357595	['G', 'A']	19959	3304.165547650065	491.4071247049386	0.0209125380662449	0.0183522705758623	1.139506851743457	0.254505	0.254505	chr6	36357595	0.5943036811029434	chr6:36357595:G:A
chr6:36357917	['A', 'G']	19959	3409.3914765605414	488.5413662215653	0.0108520530932937	0.0180772777775369	0.6003145621172385	0.548303	0.548303	chr6	36357917	0.2609793778993362	chr6:36357917:A:G
chr6:36358494	['T', 'C']	19959	5913.0	864.0677799336511	0.0072853806358528	0.0142294321695652	0.5119937710118372	0.608661	0.608661	chr6	36358494	0.2156245248075599	chr6:36358494:T:C
chr6:36358521	['G', 'A']	19959	1815.0	204.37732654050723	-0.0169396437935143	0.0242199813080141	-0.6994077979700671	0.484305	0.484305	chr6	36358521	0.3148810472425371	chr6:36358521:G:A
chr6:36358571	['G', 'A']	19959	7521.37684136687	977.2816038193944	-0.0129586540227848	0.0128831872624292	-1.0058577709706786	0.314496	0.314496	chr6	36358571	0.5023848738720507	chr6:36358571:G:A
chr6:36359178	['A', 'C']	19959	7810.173932651833	1009.402561489408	-0.006485276501366	0.0126471712643281	-0.5127847457603422	0.608108	0.608108	chr6	36359178	0.2160192831635472	chr6:36359178:A:C
chr6:36359276	['C', 'A']	19959	936.1876221498372	173.03073875218448	0.0537832961849878	0.0334501571710477	1.607863781026986	0.107881	0.107881	chr6	36359276	0.9670550365195816	chr6:36359276:C:A
chr6:36359323	['C', 'T']	19959	667.1002705953098	119.1179795822488	0.0643624130798554	0.0398300653167102	1.6159253711505466	0.106126	0.106126	chr6	36359323	0.9741782044753337	chr6:36359323:C:T
chr6:36359429	['T', 'C']	19959	28042.049827059	3686.641513912723	-0.0146328057840465	0.0110647347049289	-1.322472356931271	0.186026	0.186026	chr6	36359429	0.7304263521939051	chr6:36359429:T:C
chr6:36360143	['G', 'A']	19959	3394.340131282257	476.1978369350816	0.0082447526529832	0.0181366808303215	0.4545899401393984	0.649409	0.649409	chr6	36360143	0.187481696887639	chr6:36360143:G:A
chr6:36360233	['G', 'A']	19959	2256.113037378495	268.43389217410504	-0.0135637303865129	0.0217912603695555	-0.6224390033658999	0.53366	0.53366	chr6	36360233	0.2727353481244672	chr6:36360233:G:A
chr6:36361314	['T', 'A']	19959	7680.769654757729	1016.1020850930468	-0.0099974994884304	0.0127863397846669	-0.7818890829429729	0.434289	0.434289	chr6	36361314	0.3622211706373131	chr6:36361314:T:A
chr6:36361596	['A', 'G']	19959	8497.8515307912	1141.260982311412	-0.0007337098225092	0.012279091607579	-0.0597527769934059	0.952353	0.952353	chr6	36361596	0.0212020458000411	chr6:36361596:A:G
chr6:36361952	['C', 'T']	19959	8731.749937359058	1166.6055678081516	-0.0014980918526825	0.0121862527217114	-0.1229329381962929	0.902161	0.902161	chr6	36361952	0.0447159511807698	chr6:36361952:C:T
chr6:36362259	['G', 'A']	19959	896.4491453205674	125.52247981756412	0.0041666394466868	0.0342261935470022	0.1217383242154845	0.903107	0.903107	chr6	36362259	0.0442607914842747	chr6:36362259:G:A
chr6:36362485	['TTGACACATGAAATTTTCAA', 'T']	19959	6707.344224505137	885.5474691607648	-0.0025746951087214	0.0134665594324997	-0.1911917532928101	0.848377	0.848377	chr6	36362485	0.0714111139749987	chr6:36362485:TTGACACATGAAATTTTCAA:T
chr6:36362736	['C', 'T']	19959	557.0279086080769	86.80855947727022	0.0431442205163154	0.0432321823017981	0.997965363282644	0.318308	0.318308	chr6	36362736	0.4971524461663216	chr6:36362736:C:T
chr6:36362893	['T', 'C']	19959	446.02234692855	59.65596539546593	-0.0086871726697772	0.0484138382044238	-0.1794357355658594	0.857597	0.857597	chr6	36362893	0.0667167468743981	chr6:36362893:T:C
chr6:36363056	['T', 'C']	19959	7766.50210526316	1041.6910474917552	-0.007748442749447	0.012730784441624	-0.6086382803021227	0.542771	0.542771	chr6	36363056	0.2653833645429368	chr6:36363056:T:C
chr6:36363747	['AGACACAAAGGTTCTCCACCTCCCCACCAGATTAGCTAGATACAGTGTG', 'A']	19959	592.5437785703526	48.750783107858695	-0.0390961602272009	0.041540931055868	-0.9411479048127472	0.34664	0.34664	chr6	36363747	0.4601213239736816	chr6:36363747:AGACACAAAGGTTCTCCACCTCCCCACCAGATTAGCTAGATACAGTGTG:A
chr6:36364269	['T', 'C']	19959	38021.90500050105	5121.685407644088	-0.0124514141340654	0.0241832669027569	-0.5148772572429391	0.606644	0.606644	chr6	36364269	0.2170660934249614	chr6:36364269:T:C
chr6:36364366	['G', 'A']	19959	650.0	67.69572053099401	-0.0165640755859079	0.039718925203531	-0.4170323215200048	0.676659	0.676659	chr6	36364366	0.1696301374121986	chr6:36364366:G:A
chr6:36365150	['G', 'A']	19959	7672.768853034024	1020.171986719312	-0.0095666112804955	0.0127906987356217	-0.7479350016940649	0.454508	0.454508	chr6	36365150	0.3424584681619737	chr6:36365150:G:A
chr6:36365802	['C', 'T']	19959	7116.713133236459	963.9565212138974	-0.0072425445256256	0.0131414724437031	-0.5511212352080042	0.581557	0.581557	chr6	36365802	0.2354077124535266	chr6:36365802:C:T
chr6:36365907	['C', 'G']	19959	2918.146207034773	414.292734300492	0.0114812251809324	0.0194420058119097	0.5905370717407836	0.554837	0.554837	chr6	36365907	0.2558345851617821	chr6:36365907:C:G
chr6:36368266	['C', 'G']	19959	7882.184756464221	1110.225687775727	0.002584215565195	0.0126587488793704	0.204144626757426	0.838243	0.838243	chr6	36368266	0.0766300645905432	chr6:36368266:C:G
chr6:36368310	['A', 'G']	19959	16556.97729664712	2160.245713838128	-0.0080713575474461	0.0103196224288541	-0.7821369050168221	0.434143	0.434143	chr6	36368310	0.3623671970273016	chr6:36368310:A:G
chr6:36368318	['T', 'C']	19959	3619.1813307946686	447.1744877323104	-0.0148563235622426	0.0174934286970169	-0.8492516715591614	0.395751	0.395751	chr6	36368318	0.4025779790709552	chr6:36368318:T:C
chr6:36368837	['G', 'A']	19959	639.0	60.6350072224306	-0.0253442784652372	0.0400395429403645	-0.6329812131718237	0.526753	0.526753	chr6	36368837	0.2783929822889451	chr6:36368837:G:A
chr6:36369158	['C', 'T']	19959	811.0406353342019	47.23144006864118	-0.0629621115763141	0.0356124792596088	-1.7679788906953442	0.0770797	0.0770797	chr6	36369158	1.113059984320141	chr6:36369158:C:T
chr6:36369884	['A', 'G']	19959	22770.12676056338	3047.1437107856523	-0.0051801482666227	0.0102166004129404	-0.5070324821612419	0.612138	0.612138	chr6	36369884	0.2131506597459305	chr6:36369884:A:G
chr6:36369986	['T', 'C']	19959	6927.164836817567	991.3963250061696	0.0030773885121262	0.0133268956111059	0.2309156312113443	0.817383	0.817383	chr6	36369986	0.0875743990234564	chr6:36369986:T:C
chr6:36370342	['C', 'T']	19959	5514.828923631991	765.9246710929489	0.0075196898241229	0.0146158214929492	0.5144897142969671	0.606915	0.606915	chr6	36370342	0.216872128720234	chr6:36370342:C:T
chr6:36371359	['G', 'A']	19959	2292.22969384176	238.17744907624188	-0.0282427075754896	0.021640080807486	-1.3051110033618485	0.19187	0.19187	chr6	36371359	0.7169929244462447	chr6:36371359:G:A
chr6:36372259	['A', 'G']	19959	12318.703202525936	1712.5626577905282	0.0059378251467433	0.0109670682976364	0.5414231940201404	0.588222	0.588222	chr6	36372259	0.2304587365444767	chr6:36372259:A:G
chr6:36372263	['C', 'G']	19959	13640.05021046302	1811.542603022548	-0.0051934203833022	0.0106308073444126	-0.4885254915311563	0.625183	0.625183	chr6	36372263	0.2039928398444228	chr6:36372263:C:G
chr6:36372353	['G', 'T']	19959	3238.3244976699907	485.6524649119177	0.0200711337943606	0.0184937378917337	1.0852935145864635	0.277805	0.277805	chr6	36372353	0.5562599419934066	chr6:36372353:G:T
chr6:36372376	['A', 'G']	19959	7522.507592082185	999.6310390438016	-0.0073981491024322	0.0129757353024346	-0.5701525909706339	0.568581	0.568581	chr6	36372376	0.245207657014596	chr6:36372376:A:G
chr6:36372870	['T', 'G']	19959	3829.7675269356055	468.0049996805651	-0.0116774536591174	0.0171344893864797	-0.6815174584853237	0.495552	0.495552	chr6	36372870	0.3049107667525815	chr6:36372870:T:G
chr6:36373188	['C', 'T']	19959	3078.154223870127	432.0534440351525	0.0085785298479256	0.0189337776923485	0.4530807315537651	0.650496	0.650496	chr6	36373188	0.1867553696377811	chr6:36373188:C:T
chr6:36373388	['G', 'A']	19959	3825.383324146916	441.5925472461212	-0.0179289337846679	0.0170906423950662	-1.049049729683873	0.294168	0.294168	chr6	36373388	0.531404572190691	chr6:36373388:G:A
chr6:36373517	['C', 'T']	19959	8114.219633193024	1041.6002544558269	-0.0116675196987427	0.012604099432483	-0.9256924511935696	0.354617	0.354617	chr6	36373517	0.4502404485737293	chr6:36373517:C:T
chr6:36373916	['A', 'G']	19959	14080.821949386118	1910.9368137051567	0.0035459222868268	0.0105449805345969	0.336266366276642	0.736674	0.736674	chr6	36373916	0.1327246577625851	chr6:36373916:A:G
chr6:36374144	['A', 'G']	19959	5702.85718580878	792.8479693777431	-0.0020602698352851	0.0144719450819828	-0.1423630219444502	0.886795	0.886795	chr6	36374144	0.0521767642252661	chr6:36374144:A:G
chr6:36374311	['C', 'T']	19959	2916.7306805653	400.00869334829184	0.0072614320114107	0.0194258145758687	0.3738032185497663	0.708555	0.708555	chr6	36374311	0.1496264329684976	chr6:36374311:C:T
chr6:36374404	['T', 'C']	19959	34040.11650631389	4605.380201648379	0.0038356336514487	0.0143358239190122	0.2675558567904761	0.789044	0.789044	chr6	36374404	0.1028987782552173	chr6:36374404:T:C
chr6:36375115	['T', 'C']	19959	4602.612066803748	647.4420890405978	0.0023831151119316	0.0158645561716484	0.1502163115152593	0.880595	0.880595	chr6	36375115	0.0552237847844811	chr6:36375115:T:C
chr6:36375398	['A', 'G']	19959	2995.004627999404	396.2771398301488	0.0017038171577592	0.0192456352067714	0.0885300557479025	0.929456	0.929456	chr6	36375398	0.0317711646973554	chr6:36375398:A:G
chr6:36375723	['A', 'T']	19959	31991.20569223832	4329.314059822741	-0.0070810822786199	0.0128324889521615	-0.5518089518734572	0.581085	0.581085	chr6	36375723	0.2357603351984814	chr6:36375723:A:T
chr6:36375944	['G', 'A']	19959	506.0253532418078	59.63086369774945	-0.0114743288923603	0.0452808614971427	-0.2534035023402631	0.799959	0.799959	chr6	36375944	0.0969322711706242	chr6:36375944:G:A
chr6:36376436	['G', 'A']	19959	6264.255424705587	780.61057044407	-0.0090027777197296	0.0139546474057437	-0.645145481499171	0.51884	0.51884	chr6	36376436	0.2849665493388832	chr6:36376436:G:A
chr6:36376581	['T', 'G']	19959	5285.059183162115	821.6255029427329	0.0244401233260136	0.0148904852768388	1.6413248374133669	0.100746	0.100746	chr6	36376581	0.996772187989964	chr6:36376581:T:G
chr6:36376593	['C', 'T']	19959	35022.50944530741	4707.619822486986	-0.0162421501522951	0.0154368607089038	-1.0521666586605125	0.292736	0.292736	chr6	36376593	0.5335238657453831	chr6:36376593:C:T
chr6:36378063	['A', 'G']	19959	39129.88153938665	5338.179040009043	0.0348156281213963	0.0364226667358624	0.9558780627975316	0.339145	0.339145	chr6	36378063	0.4696145813364392	chr6:36378063:A:G
chr6:36378200	['G', 'A']	19959	12007.281402344155	1687.5410154996555	0.0064852699555483	0.011250847459245	0.5764250185633131	0.564334	0.564334	chr6	36378200	0.2484637835637982	chr6:36378200:G:A
chr6:36378542	['A', 'G']	19959	38995.0	5307.682305847568	0.0114837597243984	0.0337600871507883	0.3401578814979535	0.733741	0.733741	chr6	36378542	0.1344572127280546	chr6:36378542:A:G
chr6:36379152	['A', 'G']	19959	22731.41671677691	3113.772476762406	0.002857813728684	0.010237461873995	0.2791525637759323	0.780131	0.780131	chr6	36379152	0.1078324642324087	chr6:36379152:A:G
chr6:36379197	['G', 'A']	19959	22730.13884156729	3113.80444308136	0.0028668060953689	0.0102367396560058	0.2800506989241446	0.779442	0.779442	chr6	36379197	0.1082161960840101	chr6:36379197:G:A
chr6:36379477	['G', 'A']	19959	22728.832656743347	3113.4053463538653	0.0027702909759692	0.0102377685232815	0.2705951955906583	0.786705	0.786705	chr6	36379477	0.1041880896103161	chr6:36379477:G:A
chr6:36381231	['T', 'C']	19959	38995.0	5312.759440311864	0.0170602211113587	0.0337338488810904	0.5057300508902761	0.613052	0.613052	chr6	36381231	0.2125026864028631	chr6:36381231:T:C
chr6:36381577	['T', 'G']	19959	24975.00526183913	3438.136596053104	0.0024850831123172	0.0105039750275848	0.2365850171759804	0.812981	0.812981	chr6	36381577	0.0899196040880702	chr6:36381577:T:G
chr6:36382828	['T', 'C']	19959	33705.06614552015	4705.577049975021	0.0256766536826734	0.0138878376472156	1.848859004182076	0.064493	0.064493	chr6	36382828	1.1904874206569778	chr6:36382828:T:C
chr6:36382996	['A', 'AT']	19959	38997.0	5312.230941890826	0.0168097772159891	0.0337660472880231	0.4978307668825554	0.618609	0.618609	chr6	36382996	0.2085837658363898	chr6:36382996:A:AT
chr6:36383037	['G', 'A']	19959	27193.537289494787	3906.784300740171	0.0223444897192692	0.0108070252477035	2.067589295585063	0.0386915	0.0386915	chr6	36383037	1.4123844331349176	chr6:36383037:G:A
chr6:36383081	['G', 'C']	19959	38977.0	5309.693949928381	0.0193850298875645	0.0333956676539357	0.5804654091196165	0.561607	0.561607	chr6	36383081	0.250567487697291	chr6:36383081:G:C
chr6:36383156	['C', 'T']	19959	12172.82967528563	1708.975864603654	0.0076499469538045	0.010952530117306	0.6984639048576455	0.484895	0.484895	chr6	36383156	0.3143522940936013	chr6:36383156:C:T
chr6:36383215	['G', 'A']	19959	38997.90780177381	5313.63805291614	0.0186037817404933	0.0337829168506924	0.550686070794742	0.581855	0.581855	chr6	36383215	0.2351852293461879	chr6:36383215:G:A
chr6:36383645	['C', 'T']	19959	1857.0	262.03313753663565	0.0050009361394519	0.0237626899206834	0.2104532843774985	0.833316	0.833316	chr6	36383645	0.0791902794667963	chr6:36383645:C:T
chr6:36385173	['A', 'T']	19959	12547.351004379989	1707.078764726123	7.635714552671702e-05	0.0108853625005899	0.0070146626281466	0.994403	0.994403	chr6	36385173	0.0024375741477065	chr6:36385173:A:T
chr6:36385392	['G', 'A']	19959	13663.684587634032	1957.585102786369	0.01106488568794	0.0106157414675603	1.042309265137267	0.297281	0.297281	chr6	36385392	0.5268328467952	chr6:36385392:G:A
chr6:36385695	['C', 'T']	19959	402.0201422988275	92.82725965196718	0.0771225183658943	0.0508000637801661	1.5181579042821045	0.12899	0.12899	chr6	36385695	0.8894439572446187	chr6:36385695:C:T
chr6:36386157	['A', 'G']	19959	13814.537166056838	1889.8134993464648	0.0008193640592284	0.0106240418252701	0.0771235724316816	0.938526	0.938526	chr6	36386157	0.0275536916093673	chr6:36386157:A:G
chr6:36387595	['T', 'C']	19959	12028.602665597757	1634.3713624818984	-0.0005056429351416	0.0110105443977677	-0.0459235181181602	0.963372	0.963372	chr6	36387595	0.0162059804237103	chr6:36387595:T:C
chr6:36387717	['CGCCCGGGT', 'C']	19959	10273.029413238462	1466.5007182338984	0.0095308710122421	0.0116231576535079	0.8199898251716211	0.412232	0.412232	chr6	36387717	0.384858298621811	chr6:36387717:CGCCCGGGT:C
chr6:36388225	['A', 'G']	19959	13230.651566023553	1767.9534592425423	-0.0045126348189455	0.0107345172931498	-0.4203854440502194	0.674208	0.674208	chr6	36388225	0.1712060985441447	chr6:36388225:A:G
chr6:36388545	['C', 'T']	19959	10226.537131689718	1450.6229977838166	0.0083976373140903	0.0116380917783289	0.72156479550431	0.470571	0.470571	chr6	36388545	0.3273748407130164	chr6:36388545:C:T
chr6:36388573	['G', 'C']	19959	2951.0	304.319143765861	-0.0386363392502665	0.0191947343780704	-2.012861365479889	0.0441426	0.0441426	chr6	36388573	1.355142090467559	chr6:36388573:G:C
chr6:36389581	['A', 'AT']	19959	10312.583441916408	1479.572288279134	0.0105128905837537	0.0116162962682221	0.9050122638928516	0.36547	0.36547	chr6	36389581	0.4371482667750275	chr6:36389581:A:AT
chr6:36389701	['GGTT', 'G']	19959	10314.583943069058	1480.4627310260173	0.0105023859870584	0.011616215956228	0.9041142164223956	0.365946	0.365946	chr6	36389701	0.4365829955680246	chr6:36389701:GGTT:G
chr6:36390028	['G', 'A']	19959	10327.523107029952	1483.1344323066514	0.0105854789967551	0.0116178082357226	0.9111425134567688	0.362231	0.362231	chr6	36390028	0.4410143851847703	chr6:36390028:G:A
chr6:36392102	['C', 'T']	19959	13814.152758983608	1845.9862530782125	-0.0019230229344343	0.0106578561324893	-0.180432435053448	0.856815	0.856815	chr6	36392102	0.0671129390480434	chr6:36392102:C:T
chr6:36392348	['G', 'A']	19959	2334.233902891216	271.1802664046278	-0.0143253111987929	0.0213339782489395	-0.6714786633620479	0.501923	0.501923	chr6	36392348	0.2993629028550646	chr6:36392348:G:A
chr6:36393210	['A', 'G']	19959	30881.188925081435	3958.474521635456	-0.0310307786587491	0.0120183989242694	-2.5819394791503254	0.00983175	0.00983175	chr6	36393210	2.0073691731444723	chr6:36393210:A:G
chr6:36393341	['C', 'T']	19959	15373.54051210102	1979.326041788455	-0.010759004833779	0.0104202420711291	-1.0325100664972595	0.301846	0.301846	chr6	36393341	0.5202145749519292	chr6:36393341:C:T
chr6:36393632	['G', 'A']	19959	10689.82030075188	1521.4172947552106	0.0086392359920715	0.0114149461874606	0.7568354550424274	0.449157	0.449157	chr6	36393632	0.3476018275588474	chr6:36393632:G:A
chr6:36394551	['G', 'A']	19959	409.0614852675887	95.79885607368624	0.0718411665205032	0.0503617488906439	1.426502615635925	0.153739	0.153739	chr6	36394551	0.8132159481392267	chr6:36394551:G:A
chr6:36394664	['A', 'C']	19959	10703.116337378397	1522.17944181098	0.0083606835861221	0.0114114674920601	0.7326563031388686	0.463777	0.463777	chr6	36394664	0.3336907930433641	chr6:36394664:A:C
chr6:36394710	['C', 'T']	19959	30888.380732795347	3966.373140964732	-0.0296253401828979	0.0120302859731661	-2.46256325485345	0.0138032	0.0138032	chr6	36394710	1.8600202193061948	chr6:36394710:C:T
chr6:36395551	['G', 'A']	19959	2455.9764817051087	292.07995462444165	-0.0166572756006695	0.0214749996862047	-0.7756589450089715	0.43796	0.43796	chr6	36395551	0.3585655529035634	chr6:36395551:G:A
chr6:36395737	['C', 'T']	19959	17360.609440769695	2112.2921344602573	-0.0240278111123278	0.0101907526436394	-2.35780535084666	0.0183929	0.0183929	chr6	36395737	1.7353497903539	chr6:36395737:C:T
chr6:36396042	['C', 'T']	19959	20189.034576067348	2440.320821773937	-0.0281000423235924	0.0101200254429969	-2.776677043142978	0.00549689	0.00549689	chr6	36396042	2.259882953751206	chr6:36396042:C:T
chr6:36396146	['A', 'C']	19959	7313.465697820095	979.2137980665492	0.0017869159059731	0.0130995847014887	0.1364101188467523	0.891498	0.891498	chr6	36396146	0.0498796267902958	chr6:36396146:A:C
chr6:36396388	['C', 'T']	19959	2337.0	283.3718994869146	-0.0129004544049528	0.021436800416169	-0.6017901064760773	0.547321	0.547321	chr6	36396388	0.261757888219357	chr6:36396388:C:T
chr6:36396671	['G', 'A']	19959	17376.7412436739	2113.373505094626	-0.0240286129816845	0.0101895823023603	-2.358154855485923	0.0183756	0.0183756	chr6	36396671	1.7357584714309826	chr6:36396671:G:A
chr6:36396930	['G', 'A']	19959	3933.591250751653	663.9028656205759	0.0367601378829451	0.0168827727257496	2.177375628997158	0.0294642	0.0294642	chr6	36396930	1.530705346196261	chr6:36396930:G:A
chr6:36396988	['C', 'T']	19959	15410.316295850873	1991.879670540016	-0.0095230367158327	0.0104060576893074	-0.9151435635051292	0.360127	0.360127	chr6	36396988	0.443544316808575	chr6:36396988:C:T
chr6:36396990	['C', 'G']	19959	15410.088348784768	1992.6046927391728	-0.0094854409696552	0.0104060946362697	-0.9115274559001602	0.362029	0.362029	chr6	36396990	0.4412566393134511	chr6:36396990:C:G
chr6:36397413	['G', 'C']	19959	32329.23956506489	4118.209259174359	-0.0387359960409285	0.0128475635037002	-3.015046084790495	0.00257263	0.00257263	chr6	36397413	2.5896226702657628	chr6:36397413:G:C
chr6:36398129	['G', 'A']	19959	2800.2806032970884	328.0611147419507	-0.0153431814743472	0.0196863215838597	-0.7793828526567718	0.435763	0.435763	chr6	36398129	0.3607496478346102	chr6:36398129:G:A
chr6:36398346	['T', 'G']	19959	38668.937418579015	5241.524519087739	-0.0019799670945327	0.0292759864898993	-0.0676310974257302	0.94608	0.94608	chr6	36398346	0.0240721383449695	chr6:36398346:T:G
chr6:36400392	['G', 'A']	19959	7257.363613588536	986.3243274127576	0.002254911746114	0.0131215452757761	0.1718480330420319	0.863559	0.863559	chr6	36400392	0.0637079852544918	chr6:36400392:G:A
chr6:36400735	['G', 'A']	19959	14022.918103448275	1870.9508405176964	-0.0021601424123625	0.0106160148519259	-0.2034795959211203	0.838762	0.838762	chr6	36400735	0.0763612534143047	chr6:36400735:G:A
chr6:36400769	['A', 'G']	19959	38669.93746868424	5241.50660110547	-0.0024265811792335	0.0292872496263056	-0.0828545257815533	0.933968	0.933968	chr6	36400769	0.0296680034931377	chr6:36400769:A:G
chr6:36401473	['A', 'T']	19959	38669.93746868424	5241.413948660398	-0.0020415065667413	0.029287724799266	-0.0697051949488574	0.944429	0.944429	chr6	36401473	0.0248306857752178	chr6:36401473:A:T
chr6:36401483	['C', 'T']	19959	10872.536922845538	1543.1246823042018	0.0080360141893472	0.0113529232311312	0.7078365655914454	0.479055	0.479055	chr6	36401483	0.3196146226495857	chr6:36401483:C:T
chr6:36401693	['A', 'G']	19959	2813.409594465889	326.9289215602719	-0.0165982020411085	0.0196546610262129	-0.8444919003676484	0.398405	0.398405	chr6	36401693	0.3996752197995853	chr6:36401693:A:G
chr6:36402009	['G', 'C']	19959	34167.55943670442	4354.523173167692	-0.0545184622034415	0.0144052321929345	-3.784629187038131	0.000154388	0.000154388	chr6	36402009	3.811386458769156	chr6:36402009:G:C
chr6:36402617	['A', 'C']	19959	10865.722010624437	1537.7032508480454	0.0075102588499776	0.0113541896642006	0.6614526507036591	0.50833	0.50833	chr6	36402617	0.2938542588788632	chr6:36402617:A:C
chr6:36402955	['T', 'C']	19959	1908.809907597525	212.0615192757312	-0.0247105073519843	0.0238948621259754	-1.03413475339212	0.301086	0.301086	chr6	36402955	0.5213094379913996	chr6:36402955:T:C
chr6:36403539	['C', 'A']	19959	10864.544343120551	1544.19591605834	0.0081878740836171	0.0113534207585758	0.7211812419998934	0.470806	0.470806	chr6	36403539	0.3271580110998704	chr6:36403539:C:A
chr6:36404424	['T', 'C']	19959	16475.079907760173	2044.0733980014988	-0.0174502777520075	0.0102415283280321	-1.7038743821314537	0.0884201	0.0884201	chr6	36404424	1.053448998258197	chr6:36404424:T:C
chr6:36404830	['C', 'T']	19959	10868.544543541437	1544.102178883447	0.0081879026593928	0.0113522667707421	0.7212570691604362	0.47076	0.47076	chr6	36404830	0.3272004458228392	chr6:36404830:C:T
chr6:36404888	['G', 'C']	19959	16474.47624774504	2049.599885118307	-0.0171774989985809	0.010240680786693	-1.677378619290789	0.0934841	0.0934841	chr6	36404888	1.0292622486939256	chr6:36404888:G:C
chr6:36405674	['T', 'A']	19959	10864.177298922576	1544.2100645225455	0.0081889882230848	0.0113539270779009	0.7212472096129369	0.470766	0.470766	chr6	36405674	0.3271949106238294	chr6:36405674:T:A
chr6:36406017	['C', 'A']	19959	10865.633193024654	1543.703900814927	0.0081616034337127	0.0113524380283161	0.7189295738373966	0.472193	0.472193	chr6	36406017	0.3258804553850064	chr6:36406017:C:A
chr6:36406748	['T', 'G']	19959	16034.1677633231	2006.8328111417104	-0.0166981841975331	0.010319548754369	-1.6181118569223865	0.105654	0.105654	chr6	36406748	0.9761140561597708	chr6:36406748:T:G
chr6:36407527	['G', 'A']	19959	34171.71209540034	4354.733415018692	-0.0546889499833159	0.014406541162665	-3.7961193714591066	0.000147414	0.000147414	chr6	36407527	3.831461269299077	chr6:36407527:G:A
chr6:36407661	['G', 'A']	19959	10904.047729099686	1555.432814252179	0.0088666982516264	0.0113597547161735	0.7805360655369081	0.435085	0.435085	chr6	36407661	0.3614258891952694	chr6:36407661:G:A
chr6:36410043	['G', 'A']	19959	10895.928453080283	1544.542918008735	0.0075681958197992	0.0113584941479732	0.6663027441141651	0.505225	0.505225	chr6	36410043	0.296515167432985	chr6:36410043:G:A
chr6:36410710	['A', 'G']	19959	7471.374336105822	1064.1137052898123	0.0115621609184013	0.0130120352140203	0.8885743642887867	0.374243	0.374243	chr6	36410710	0.4268463141373601	chr6:36410710:A:G
chr6:36411280	['G', 'A']	19959	9310.930548590915	1279.0901118270451	0.0036970950376616	0.0119599117420746	0.3091239398243525	0.75723	0.75723	chr6	36411280	0.1207721884531365	chr6:36411280:G:A
chr6:36411851	['G', 'A']	19959	7034.58187105184	958.8790910987505	0.0031339909046563	0.0132849541496648	0.2359052857352512	0.813509	0.813509	chr6	36411851	0.0896376380206491	chr6:36411851:G:A
chr6:36412074	['A', 'G']	19959	28563.91598113966	3689.316130392839	-0.0211866917571631	0.0111420328399804	-1.9015104390233004	0.0572496	0.0572496	chr6	36412074	1.242227543370601	chr6:36412074:A:G
chr6:36412592	['G', 'A']	19959	5648.697889447244	677.9004720537077	-0.0176620252696932	0.0145050966576818	-1.21764271459298	0.223374	0.223374	chr6	36412592	0.6509673787300779	chr6:36412592:G:A
chr6:36412831	['C', 'T']	19959	14681.548635198338	1739.0968147415906	-0.0261995074684285	0.010501359215248	-2.4948682290942568	0.0126084	0.0126084	chr6	36412831	1.899340021694848	chr6:36412831:C:T
chr6:36412867	['C', 'T']	19959	34175.136800962115	4356.0049490546335	-0.0543346931435249	0.0144035266797084	-3.772318707200444	0.000162205	0.000162205	chr6	36412867	3.789935762708456	chr6:36412867:C:T
chr6:36412931	['T', 'A']	19959	14663.796012655046	1725.4500099206275	-0.0271259550469412	0.0104934000596191	-2.585049163552605	0.00974354	0.00974354	chr6	36412931	2.011283227602967	chr6:36412931:T:A
chr6:36413184	['C', 'T']	19959	11807.360483420429	1488.173488799347	-0.0127791127457612	0.0112326982773653	-1.137670792022611	0.255272	0.255272	chr6	36413184	0.5929968190084361	chr6:36413184:C:T
chr6:36414088	['C', 'T']	19959	14646.73384106624	1724.0499754887803	-0.0269682191169457	0.010485643016055	-2.5719184866062577	0.0101208	0.0101208	chr6	36414088	1.9947851572735305	chr6:36414088:C:T
chr6:36414159	['G', 'GA']	19959	28544.290438965727	3681.368988259967	-0.0218607193212932	0.0111296752021601	-1.964183044357866	0.0495227	0.0495227	chr6	36414159	1.3051956854108917	chr6:36414159:G:GA
chr6:36414267	['A', 'G']	19959	12704.455693664797	1862.314120334985	0.0161981543536956	0.0108175897196584	1.497390340498794	0.134308	0.134308	chr6	36414267	0.8718981179911588	chr6:36414267:A:G
chr6:36414275	['T', 'C']	19959	14644.135976343225	1722.9608920033113	-0.0269288254772929	0.0104868343386755	-2.5678698268341376	0.0102398	0.0102398	chr6	36414275	1.989708525757124	chr6:36414275:T:C
chr6:36415947	['T', 'A']	19959	5630.0	673.5343597677397	-0.0182514350531169	0.0145084547920465	-1.2579861408206114	0.208411	0.208411	chr6	36415947	0.6810793625643241	chr6:36415947:T:A
chr6:36416085	['A', 'G']	19959	900.1352976548408	124.9692728004211	-0.0064073679161357	0.0338844603618765	-0.1890945834080539	0.850021	0.850021	chr6	36416085	0.0705703447898711	chr6:36416085:A:G
chr6:36416696	['C', 'T']	19959	14680.884416821207	1727.6904914566414	-0.0271451365659623	0.010481343282462	-2.589852830350776	0.00960868	0.00960868	chr6	36416696	2.017336269781083	chr6:36416696:C:T
chr6:36417240	['A', 'G']	19959	14698.82998795664	1732.0508819945244	-0.0267850621813344	0.0104895576121954	-2.5534977900491707	0.0106721	0.0106721	chr6	36417240	1.9717501139705624	chr6:36417240:A:G
chr6:36417304	['G', 'A']	19959	14690.248382729049	1732.7552997209575	-0.0267124507042608	0.0104836064155072	-2.548021133714839	0.010841	0.010841	chr6	36417304	1.964930655578896	chr6:36417304:G:A
chr6:36417342	['G', 'A']	19959	5637.343601063558	675.9803827292184	-0.0179063719613968	0.014511682504316	-1.2339280408092688	0.217244	0.217244	chr6	36417342	0.6630522093689395	chr6:36417342:G:A
chr6:36417447	['G', 'A']	19959	14683.41407307172	1726.671107843142	-0.0273041604320438	0.010481679876337	-2.604941264585306	0.00919582	0.00919582	chr6	36417447	2.0364095382478893	chr6:36417447:G:A
chr6:36417561	['T', 'C']	19959	14999.16242250361	1799.076452961256	-0.0252410214925182	0.0106151668805735	-2.377826159163915	0.0174244	0.0174244	chr6	36417561	1.7588421676733104	chr6:36417561:T:C
chr6:36417640	['C', 'T']	19959	911.3698630137015	126.37842276160168	-0.0067132810041863	0.0338941040384763	-0.1980663361558538	0.842995	0.842995	chr6	36417640	0.0741750012695035	chr6:36417640:C:T
chr6:36418158	['T', 'C']	19959	14688.415576605024	1730.1208784309165	-0.0269660295958573	0.0104796400546252	-2.5731828054491097	0.010084	0.010084	chr6	36418158	1.996367162995592	chr6:36418158:T:C
chr6:36418687	['A', 'G']	19959	14672.0	1725.7775407031834	-0.0274608748051377	0.0104823079645356	-2.6197355485113607	0.00880646	0.00880646	chr6	36418687	2.055198633179921	chr6:36418687:A:G
chr6:36419480	['G', 'C']	19959	5647.84891761876	677.9479765719107	-0.0173984948923215	0.0144973015820515	-1.2001195390638606	0.230107	0.230107	chr6	36419480	0.6380701696184815	chr6:36419480:G:C
chr6:36420454	['A', 'C']	19959	900.0450946988676	124.78068281281078	-0.0065773365565554	0.0338843486606677	-0.194111346876509	0.846091	0.846091	chr6	36420454	0.0725829245821607	chr6:36420454:A:C
chr6:36420685	['C', 'A']	19959	12242.613388115042	1557.9353998408055	-0.011716829105585	0.0110231406422486	-1.0629302016412303	0.287826	0.287826	chr6	36420685	0.5408699777847048	chr6:36420685:C:A
chr6:36420788	['C', 'T']	19959	12981.60165372087	1876.102939269196	0.0135689699425888	0.0107518790350497	1.2620091705231986	0.20696	0.20696	chr6	36420788	0.684113584291513	chr6:36420788:C:T
chr6:36420909	['G', 'A']	19959	11642.916708429388	1471.3418748189197	-0.0121788466697679	0.0111847811815371	-1.088876614758606	0.276221	0.276221	chr6	36420909	0.5587433067949499	chr6:36420909:G:A
chr6:36421374	['C', 'T']	19959	12208.116597323176	1549.8077327109154	-0.0120045081813185	0.0110346515980879	-1.087891908014444	0.276656	0.276656	chr6	36421374	0.5580599065500101	chr6:36421374:C:T
chr6:36421600	['T', 'C']	19959	12171.609830644353	1544.096150636859	-0.0119829696907874	0.0110444535250446	-1.084976242927236	0.277945	0.277945	chr6	36421600	0.5560411341526414	chr6:36421600:T:C
chr6:36421860	['C', 'T']	19959	14643.135625501203	1727.9845933256229	-0.026698438373203	0.0104917568121388	-2.5447061775500943	0.0109444	0.0109444	chr6	36421860	1.960808042577708	chr6:36421860:C:T
chr6:36422657	['A', 'C']	19959	12221.612335905402	1547.5002810874405	-0.012354516696161	0.0110290514641847	-1.1201794402973435	0.262651	0.262651	chr6	36422657	0.5806209413537142	chr6:36422657:A:C
chr6:36423358	['G', 'A']	19959	901.0451448040886	123.43868414269764	-0.0085619952824016	0.0338673253184246	-0.2528099045879973	0.800418	0.800418	chr6	36423358	0.0966831534031739	chr6:36423358:G:A
chr6:36423828	['G', 'A']	19959	24255.64582080577	3556.5084685899287	0.0262179800722728	0.0103610764156142	2.530430142640597	0.0113999	0.0113999	chr6	36423828	1.9430989582809548	chr6:36423828:G:A
chr6:36424113	['A', 'C']	19959	12446.247181440096	1836.8446769258592	0.0171795177007903	0.010870457225982	1.580385934432341	0.114034	0.114034	chr6	36424113	0.9429656415506044	chr6:36424113:A:C
chr6:36424490	['A', 'T']	19959	908.5091844973732	123.64852797427922	-0.0097934759503731	0.0338556175424445	-0.2892718154703617	0.772376	0.772376	chr6	36424490	0.1121712294932407	chr6:36424490:A:T
chr6:36426039	['A', 'G']	19959	24765.926720465137	3610.922943342909	0.0256197947240956	0.0104508917102687	2.4514458128890912	0.0142369	0.0142369	chr6	36426039	1.846584565436456	chr6:36426039:A:G
chr6:36426540	['T', 'C']	19959	915.642266232138	129.71787986116982	-0.0031922312507799	0.0336259837023315	-0.0949334680893987	0.924369	0.924369	chr6	36426540	0.034154627618165	chr6:36426540:T:C
chr6:36427032	['CAG', 'C']	19959	12962.24486703919	1915.615935043945	0.0193314312452192	0.0110944039391282	1.742448837385515	0.0814453	0.0814453	chr6	36427032	1.0891339726563871	chr6:36427032:CAG:C
chr6:36427149	['C', 'T']	19959	5585.193332998639	654.5002051359572	-0.0214584116735674	0.014576558169731	-1.472117863744196	0.141005	0.141005	chr6	36427149	0.8507654871041297	chr6:36427149:C:T
chr6:36427328	['AT', 'A']	19959	24702.663692862865	3590.3593752852694	0.0243562918713503	0.010438504765909	2.3333123294530864	0.0196416	0.0196416	chr6	36427328	1.7068231375842902	chr6:36427328:AT:A
chr6:36427660	['G', 'A']	19959	24695.423846038186	3592.009696755926	0.0245818884051136	0.0104411075483705	2.3543372473880835	0.0185654	0.0185654	chr6	36427660	1.7312956892645752	chr6:36427660:G:A
chr6:36427742	['TGCACTTACA', 'T']	19959	5585.559703362229	656.8818909923406	-0.020921092032739	0.0145581737963701	-1.4370684349128633	0.150714	0.150714	chr6	36427742	0.8218464036884005	chr6:36427742:TGCACTTACA:T
chr6:36427891	['G', 'A']	19959	24699.71256764883	3589.778918481491	0.0243736605288893	0.0104370743579228	2.335296242321691	0.0195378	0.0195378	chr6	36427891	1.709124340394674	chr6:36427891:G:A
chr6:36427984	['G', 'A']	19959	5015.251277683135	958.6063912631024	0.0605761037239686	0.0152319632775067	3.9769071537496496	7.00637e-05	7.00637e-05	chr6	36427984	4.154506931717825	chr6:36427984:G:A
chr6:36428053	['C', 'T']	19959	437.0218959815613	65.45270458515719	0.0130503174175184	0.0486397660061549	0.2683055139670498	0.788467	0.788467	chr6	36428053	0.1032164786417542	chr6:36428053:C:T
chr6:36428220	['C', 'T']	19959	24699.187481206776	3589.1711309787697	0.0243020805213735	0.010437384706235	2.328368763379581	0.0199025	0.0199025	chr6	36428220	1.701092367408838	chr6:36428220:C:T
chr6:36428759	['TG', 'T']	19959	5710.071329104087	682.6844614439725	-0.0190436519587894	0.0146660326118524	-1.2984869502744223	0.194135	0.194135	chr6	36428759	0.7118961599409723	chr6:36428759:TG:T
chr6:36428862	['T', 'G']	19959	27227.64178655572	3797.482181103475	0.0104883456882766	0.0109342653959626	0.9592181375210942	0.33746	0.33746	chr6	36428862	0.4717776978219822	chr6:36428862:T:G
chr6:36429126	['A', 'G']	19959	24741.45025651346	3585.812003451271	0.0238912729325714	0.0104775726955975	2.2802297465910333	0.0226046	0.0226046	chr6	36429126	1.645803173625474	chr6:36429126:A:G
chr6:36429131	['T', 'G']	19959	24710.5219117499	3593.3498531382534	0.0247900104824695	0.0104588971563036	2.3702317856265	0.0177864	0.0177864	chr6	36429131	1.7499119450216274	chr6:36429131:T:G
chr6:36429715	['T', 'G']	19959	24725.88337781364	3581.061953227147	0.0232015315494799	0.0104602326914846	2.2180703081651	0.0265613	0.0265613	chr6	36429715	1.5757506729406936	chr6:36429715:T:G
chr6:36429861	['T', 'TC']	19959	24698.18723063045	3590.259232163425	0.0244331960072425	0.0104375750729372	2.3408881695704733	0.0192477	0.0192477	chr6	36429861	1.7156211589859387	chr6:36429861:T:TC
chr6:36429911	['G', 'A']	19959	10599.26361348767	1619.117219618094	0.0214927606772672	0.0113923871814315	1.886589731807768	0.05923	0.05923	chr6	36429911	1.2274582673590564	chr6:36429911:G:A
chr6:36430009	['G', 'C']	19959	24702.089341221297	3593.265428769882	0.0247530512808319	0.0104395109016252	2.3710930056098936	0.017745	0.017745	chr6	36430009	1.7509239963163885	chr6:36430009:G:C
chr6:36430121	['T', 'C']	19959	24704.61545017044	3591.0685485131467	0.02450873918007	0.0104413904292198	2.347267765362278	0.0189214	0.0189214	chr6	36430121	1.7230467331678092	chr6:36430121:T:C
chr6:36430162	['G', 'A']	19959	12394.209835079446	1822.2247666376336	0.016370972449352	0.0108886391312234	1.5034911389806085	0.132728	0.132728	chr6	36430162	0.8770374496845164	chr6:36430162:G:A
chr6:36430369	['C', 'T']	19959	24231.428120458982	3546.569112439399	0.0254504997382384	0.0103611283454472	2.456344414401709	0.0140443	0.0140443	chr6	36430369	1.8524999021522133	chr6:36430369:C:T
chr6:36430452	['T', 'C']	19959	24700.66299117883	3591.1235862713947	0.0245236282623242	0.0104381957443654	2.34941256735505	0.0188128	0.0188128	chr6	36430452	1.7255465614910122	chr6:36430452:T:C
chr6:36430525	['A', 'G']	19959	24697.47482086486	3590.821392057229	0.0244754715722484	0.0104377625782457	2.344896369195041	0.0190421	0.0190421	chr6	36430525	1.7202851584662209	chr6:36430525:A:G
chr6:36430785	['G', 'A']	19959	27217.72736383224	3795.9788112242327	0.0102621008901134	0.0109297090358506	0.938918031253404	0.347784	0.347784	chr6	36430785	0.4586904018374688	chr6:36430785:G:A
chr6:36430944	['G', 'A']	19959	26658.34262089702	3715.8667070466095	0.0100920258614376	0.0108083587500583	0.9337241754103616	0.350457	0.350457	chr6	36430944	0.4553652610306661	chr6:36430944:G:A
chr6:36431309	['G', 'A']	19959	15219.0	1815.7086350003287	-0.0243640113700854	0.0104368955562087	-2.334411726060797	0.019584	0.019584	chr6	36431309	1.7080985995345328	chr6:36431309:G:A
chr6:36431343	['T', 'C']	19959	29316.9377160896	3790.099992685076	-0.0209678914563045	0.0113765704133953	-1.843076664968892	0.0653326	0.0653326	chr6	36431343	1.1848700581245253	chr6:36431343:T:C
chr6:36431462	['G', 'A']	19959	15220.86345864662	1819.833771899292	-0.0239438435272409	0.0104384614074256	-2.293809651890649	0.0218118	0.0218118	chr6	36431462	1.661308493164503	chr6:36431462:G:A
chr6:36431566	['G', 'A']	19959	904.1358989777508	124.19061349240523	-0.0083794860621507	0.0338155264613412	-0.247799958747661	0.804292	0.804292	chr6	36431566	0.0945862510452315	chr6:36431566:G:A
chr6:36431567	['G', 'A']	19959	903.0452450145306	124.24834531116048	-0.0085657623475086	0.0338329911589009	-0.2531778023195907	0.800133	0.800133	chr6	36431567	0.096837817551521	chr6:36431567:G:A
chr6:36432258	['G', 'A']	19959	593.0594277697048	100.70745181324398	0.0136589545057682	0.041869001423406	0.3262307206145222	0.744253	0.744253	chr6	36432258	0.1282794060855777	chr6:36432258:G:A
chr6:36434531	['A', 'G']	19959	12387.861996392065	1820.096547468008	0.0161910420363949	0.0108879790416543	1.4870566865028405	0.137016	0.137016	chr6	36434531	0.8632287152817111	chr6:36434531:A:G
chr6:36435617	['A', 'T']	19959	16084.446995138089	2105.370974478893	-0.007957376262157	0.0102967508644234	-0.7728045834002677	0.439647	0.439647	chr6	36435617	0.3568958859720288	chr6:36435617:A:T
chr6:36436686	['T', 'C']	19959	2346.0	284.75493240124433	-0.0135438408430576	0.0213935862043588	-0.6330794993266798	0.526689	0.526689	chr6	36436686	0.2784457518707086	chr6:36436686:T:C
chr6:36436748	['A', 'G']	19959	12374.239965926745	1819.6281427613897	0.0165313801334032	0.0108896562177006	1.5180809938271738	0.12901	0.12901	chr6	36436748	0.8893766247666692	chr6:36436748:A:G
chr6:36437173	['G', 'A']	19959	14687.887223698055	1931.7625208741035	-0.0033607488801471	0.0105621938226947	-0.3181866321110247	0.750347	0.750347	chr6	36437173	0.1247378494963086	chr6:36437173:G:A
chr6:36437341	['T', 'C']	19959	517.4666766962539	75.6829128096014	0.0103418564122829	0.0448343898856953	0.230667941253341	0.817575	0.817575	chr6	36437341	0.0874723969647995	chr6:36437341:T:C
chr6:36437778	['T', 'A']	19959	22357.32371762317	3151.672476759772	0.0100393876387024	0.0103796840764447	0.9672151449662568	0.333448	0.333448	chr6	36437778	0.476971883108332	chr6:36437778:T:A
chr6:36439350	['G', 'T']	19959	439.864995713348	65.66937601333744	0.012639394719126	0.048643321195402	0.2598382349008016	0.794991	0.794991	chr6	36439350	0.0996377879126639	chr6:36439350:G:T
chr6:36440217	['G', 'A']	19959	16093.612667234554	2105.7411605152083	-0.0080799609719904	0.0102925230883247	-0.7850320958867587	0.432444	0.432444	chr6	36440217	0.364070124189059	chr6:36440217:G:A
chr6:36441868	['C', 'CTGAAA']	19959	15988.607508019246	2078.473738922896	-0.009013803111497	0.0103048196649565	-0.8747172104476649	0.381738	0.381738	chr6	36441868	0.4182346061790584	chr6:36441868:C:CTGAAA
chr6:36443009	['T', 'C']	19959	1000.955873493976	107.34131054929114	-0.0138361451325779	0.0320920261078258	-0.4311396571251048	0.666371	0.666371	chr6	36443009	0.1762839113822172	chr6:36443009:T:C
chr6:36444881	['C', 'T']	19959	7139.715438192114	1065.425310449459	0.0201942578052346	0.0132481844527159	1.5243037925166187	0.127449	0.127449	chr6	36444881	0.8946635677756136	chr6:36444881:C:T
chr6:36446168	['A', 'G']	19959	3418.569193742479	692.3839561238093	0.0662515086387776	0.0180207715573084	3.6763968972187926	0.000237172	0.000237172	chr6	36446168	3.624936584124263	chr6:36446168:A:G
chr6:36446220	['A', 'G']	19959	19357.668588329663	2765.683722827169	0.0123255930568963	0.0101309473028094	1.216627891596899	0.22376	0.22376	chr6	36446220	0.6502175466365292	chr6:36446220:A:G
chr6:36446531	['A', 'T']	19959	14962.495261970424	1976.634529421672	-0.0028678173777833	0.0105027903966346	-0.2730529001799635	0.784815	0.784815	chr6	36446531	0.1052327049719231	chr6:36446531:A:T
chr6:36448126	['G', 'A']	19959	15973.042444736016	2082.6830186929906	-0.008162332394687	0.0103298761335215	-0.790167499511385	0.429439	0.429439	chr6	36448126	0.3670985171525128	chr6:36448126:G:A
chr6:36448733	['G', 'A']	19959	910.0455957510771	131.9556443816184	-0.0023087740902847	0.0337171026617304	-0.0684748661072015	0.945408	0.945408	chr6	36448733	0.0243807270371716	chr6:36448733:G:A
chr6:36450143	['A', 'G']	19959	21097.91489036204	3035.080547023236	0.0170668139481821	0.0103040909287896	1.656314377088563	0.0976739	0.0976739	chr6	36450143	1.0102214710846995	chr6:36450143:A:G
chr6:36450460	['C', 'T']	19959	11252.510250112771	1640.2232915876364	0.0135202854634618	0.011231020081812	1.2038341455160555	0.228668	0.228668	chr6	36450460	0.640794606690953	chr6:36450460:C:T
chr6:36450593	['C', 'T']	19959	15081.28929430633	1982.6278314376384	-0.0056380958948373	0.0104213653136473	-0.5410131710337335	0.588505	0.588505	chr6	36450593	0.2302498429935542	chr6:36450593:C:T
chr6:36452171	['TA', 'T']	19959	529.0	85.04993518007767	0.0230720489104499	0.0443307651448999	0.5204523051888786	0.602754	0.602754	chr6	36452171	0.2198598988730911	chr6:36452171:TA:T
chr6:36452861	['C', 'T']	19959	19504.67662645745	2768.368521065877	0.0106793742422272	0.0101965208955699	1.0473547155546965	0.294949	0.294949	chr6	36452861	0.5302530719315792	chr6:36452861:C:T
chr6:36453918	['C', 'A']	19959	3423.0	695.6640436612988	0.0672645452264679	0.0180061472146269	3.735643412480085	0.000187757	0.000187757	chr6	36453918	3.726403862554408	chr6:36453918:C:A
chr6:36454432	['C', 'T']	19959	910.6844163658242	131.9580954652409	-0.0024554438577844	0.0337176643384045	-0.0728236639744846	0.941947	0.941947	chr6	36454432	0.0259735327220781	chr6:36454432:C:T
chr6:36454677	['T', 'C']	19959	19699.580814516547	2812.3500543162163	0.0136489540646346	0.0102935125726114	1.325976333963124	0.184863	0.184863	chr6	36454677	0.7331500034098025	chr6:36454677:T:C
chr6:36454795	['G', 'A']	19959	15060.30018046922	1982.2973124427565	-0.0056202389643375	0.0104235346989535	-0.5391874375303606	0.589764	0.589764	chr6	36454795	0.2293217409034434	chr6:36454795:G:A
chr6:36455308	['C', 'T']	19959	12251.45532448008	1783.516308225946	0.0146877098447523	0.0109156557639399	1.3455636713346628	0.178459	0.178459	chr6	36455308	0.7484615449244854	chr6:36455308:C:T
chr6:36456681	['G', 'A']	19959	12312.539836825144	1793.546769539413	0.014902447635667	0.0109366694306789	1.3626129719038111	0.17302	0.17302	chr6	36456681	0.7619036923185907	chr6:36456681:G:A
chr6:36456888	['A', 'C']	19959	14901.733086098027	1991.1847154528125	-0.0002390145702462	0.0105115696226078	-0.0227382378490985	0.981859	0.981859	chr6	36456888	0.0079508746556223	chr6:36456888:A:C
chr6:36456922	['C', 'G']	19959	529.0265056618899	85.05054037111681	0.0230788743836013	0.0443308077392723	0.5206057719348948	0.602647	0.602647	chr6	36456922	0.2199370010319339	chr6:36456922:C:G
chr6:36457156	['A', 'G']	19959	14374.321154713578	1904.5942050231563	-0.001915010573639	0.0105891426006697	-0.180846612974877	0.85649	0.85649	chr6	36457156	0.0672777032999559	chr6:36457156:A:G
chr6:36457450	['A', 'G']	19959	3418.171259645255	695.7399494744785	0.0672069881988138	0.0180216149198327	3.729243383446872	0.000192587	0.000192587	chr6	36457450	3.7153730319509055	chr6:36457450:A:G
chr6:36458224	['T', 'A']	19959	449.1800411006966	74.88796385417056	0.0279287031365503	0.047994188356919	0.5819184383086674	0.560628	0.560628	chr6	36458224	0.251325215634201	chr6:36458224:T:A
chr6:36458313	['C', 'T']	19959	14394.666649919627	1919.9289595312007	-0.0004238131391077	0.010598873576484	-0.0399866208469592	0.968104	0.968104	chr6	36458313	0.0140779854602165	chr6:36458313:C:T
chr6:36458406	['T', 'C']	19959	15992.448069876002	2051.3206914862767	-0.0118667129475165	0.0103056728892042	-1.1514738605712576	0.249551	0.249551	chr6	36458406	0.6028406854908592	chr6:36458406:T:C
chr6:36458494	['G', 'T']	19959	16023.082787793352	2055.93406190877	-0.0115800821229169	0.0103272753507986	-1.1213104840882706	0.262169	0.262169	chr6	36458494	0.5814186624738408	chr6:36458494:G:T
chr6:36459499	['C', 'T']	19959	14907.228247794708	1988.1749023774528	-0.000692614324393	0.010509528162607	-0.0659034652818582	0.947455	0.947455	chr6	36459499	0.023441407972859	chr6:36459499:C:T
chr6:36461311	['T', 'A']	19959	15103.323892119515	1975.4772446539864	-0.0069054858152899	0.0104160444575922	-0.6629662386143673	0.50736	0.50736	chr6	36461311	0.2946837753169865	chr6:36461311:T:A
chr6:36461596	['A', 'G']	19959	8407.842511399509	1218.6099689189382	0.0141865056832899	0.0123769602299792	1.1462027363494014	0.251725	0.251725	chr6	36461596	0.5990736504711774	chr6:36461596:A:G
chr6:36461993	['A', 'G']	19959	15097.782199057832	1978.6463520964107	-0.0065574079608489	0.0104139337593555	-0.6296763655672338	0.528914	0.528914	chr6	36461993	0.2766149373442646	chr6:36461993:A:G
chr6:36462783	['A', 'G']	19959	14369.879879729391	1912.7127882014115	-0.000949352075916	0.0105862771331345	-0.0896776141392203	0.928544	0.928544	chr6	36462783	0.0321975119517205	chr6:36462783:A:G
chr6:36462811	['A', 'G']	19959	15981.202806314206	2056.70493155958	-0.0110508751073671	0.0102977330265456	-1.0731366873544002	0.283223	0.283223	chr6	36462811	0.547871481323059	chr6:36462811:A:G
chr6:36463722	['A', 'G']	19959	4881.956794145656	954.9409073395444	0.0649409728250797	0.015383335306374	4.22151448510463	2.4374e-05	2.4374e-05	chr6	36463722	4.613073193204431	chr6:36463722:A:G
chr6:36465115	['A', 'G']	19959	6810.070827067669	1014.5030700373072	0.0192029790657643	0.0134893835765636	1.4235623856917732	0.154589	0.154589	chr6	36465115	0.8108214121593661	chr6:36465115:A:G
chr6:36465631	['A', 'G']	19959	4879.488951245177	957.7035040243496	0.0658857171899901	0.0153904676192045	4.280943166910451	1.86972e-05	1.86972e-05	chr6	36465631	4.728223426383163	chr6:36465631:A:G
chr6:36466902	['C', 'T']	19959	13436.385594707031	1730.429001241951	-0.0083090451934751	0.0107689746790855	-0.7715725443771454	0.440377	0.440377	chr6	36466902	0.3561753714303629	chr6:36466902:C:T
chr6:36469320	['G', 'A']	19959	660.0	52.05865354166764	-0.0394425305443047	0.0396166416284887	-0.9956051023754936	0.319454	0.319454	chr6	36469320	0.4955916695382533	chr6:36469320:G:A
chr6:36469427	['C', 'T']	19959	453.0226976650967	72.89152215755398	0.0235483039760468	0.0477920760964565	0.492724022461807	0.622213	0.622213	chr6	36469427	0.2060609193454691	chr6:36469427:C:T
chr6:36469781	['A', 'T']	19959	17904.48531622732	2295.6875370410235	-0.014931506235444	0.0101653269898654	-1.468866299168766	0.141885	0.141885	chr6	36469781	0.8480635154767516	chr6:36469781:A:T
chr6:36471614	['A', 'G']	19959	21336.48310946271	2990.6853738072964	0.0064097202553393	0.0101587046997398	0.6309584188920776	0.528075	0.528075	chr6	36471614	0.2773043922900449	chr6:36471614:A:G
chr6:36472599	['AATGT', 'A']	19959	17905.691371016233	2299.0908328646933	-0.0146873217176301	0.0101642618799894	-1.444996389412727	0.148475	0.148475	chr6	36472599	0.8283466660509408	chr6:36472599:AATGT:A
chr6:36473697	['T', 'C']	19959	11106.50910096541	1627.3659101121564	0.014456608766261	0.0112860769043925	1.2809241766405572	0.200235	0.200235	chr6	36473697	0.6984600078840563	chr6:36473697:T:C
chr6:36476679	['T', 'C']	19959	22827.57489351041	3245.9236124772306	0.0125249755386529	0.0102536869617564	1.2215094517092082	0.221908	0.221908	chr6	36476679	0.6538270407457857	chr6:36476679:T:C
chr6:36477511	['C', 'T']	19959	5037.973848777736	959.085304370297	0.061605875924083	0.0154480280139631	3.987944342695314	6.68859e-05	6.68859e-05	chr6	36477511	4.174665424797088	chr6:36477511:C:T
chr6:36477875	['G', 'A']	19959	2227.4552339870584	278.04712647446974	-0.0111621371256765	0.021952404137354	-0.5084699177291085	0.611129	0.611129	chr6	36477875	0.2138671071472244	chr6:36477875:G:A
chr6:36479198	['G', 'C']	19959	17018.852690650365	2218.9137866993165	-0.0102045953960326	0.0102285290821108	-0.997660104802354	0.318456	0.318456	chr6	36479198	0.4969505641991277	chr6:36479198:G:C
chr6:36479510	['A', 'G']	19959	17907.280423015236	2297.00261862323	-0.0148707618709681	0.0101645832265442	-1.4629976989252156	0.143484	0.143484	chr6	36479510	0.8431965247078556	chr6:36479510:A:G
chr6:36482648	['GGACGT', 'G']	19959	7097.088010004784	1051.7110359578908	0.0194340678506082	0.0135954473618443	1.429454091017994	0.152889	0.152889	chr6	36482648	0.8156237599189573	chr6:36482648:GGACGT:G
chr6:36482737	['A', 'G']	19959	17908.7673334336	2298.5066793397464	-0.0147719416676697	0.0101665085764667	-1.4530004628986914	0.146239	0.146239	chr6	36482737	0.8349367913583755	chr6:36482737:A:G
chr6:36482924	['T', 'C']	19959	25057.70744440542	3425.854436920836	0.0011525604511078	0.0105334046455518	0.1094195552047375	0.912871	0.912871	chr6	36482924	0.0395905893292513	chr6:36482924:T:C
chr6:36483628	['T', 'C']	19959	17907.869560858227	2299.624411318772	-0.0145358867906734	0.0101653866500036	-1.429939390516763	0.15275	0.15275	chr6	36483628	0.8160187810854082	chr6:36483628:T:C
chr6:36484000	['C', 'T']	19959	12342.351073480477	1793.179972531071	0.0141404577489815	0.0109313803665956	1.2935656133778213	0.19583	0.19583	chr6	36484000	0.7081207760853024	chr6:36484000:C:T
chr6:36484114	['T', 'G']	19959	454.0910047607116	72.31980985611149	0.0225805614387787	0.0477396772994658	0.4729935918320786	0.636223	0.636223	chr6	36484114	0.19639063483172	chr6:36484114:T:G
chr6:36484365	['CTCTT', 'C']	19959	533.0	83.09363325447531	0.0194723064174294	0.0441730141888275	0.4408190560460877	0.659349	0.659349	chr6	36484365	0.180884648147002	chr6:36484365:CTCTT:C
chr6:36485787	['T', 'C']	19959	22799.71163676456	3249.2156521341994	0.0134160377317112	0.0102527193480871	1.3085345727535482	0.190707	0.190707	chr6	36485787	0.7196333656557294	chr6:36485787:T:C
chr6:36486569	['A', 'G']	19959	12284.230946535052	1787.0844522381126	0.0144267662836356	0.0109026850416161	1.323230582977306	0.185774	0.185774	chr6	36486569	0.731015067773241	chr6:36486569:A:G
chr6:36488466	['G', 'C']	19959	25038.78157578188	3417.623929637777	0.0007211449171747	0.0105168989990186	0.0685701096152025	0.945332	0.945332	chr6	36488466	0.0244156407541739	chr6:36488466:G:C
chr6:36489577	['C', 'T']	19959	12261.228641579395	1788.2401532144945	0.0148241716596485	0.0109056903149482	1.359306126575892	0.174065	0.174065	chr6	36489577	0.7592885455682508	chr6:36489577:C:T
chr6:36489701	['T', 'TA']	19959	658.0659417748159	51.98914076243812	-0.0395925210808494	0.0396727430564601	-0.9979779070104504	0.318302	0.318302	chr6	36489701	0.4971606325501091	chr6:36489701:T:TA
chr6:36490261	['G', 'A']	19959	472.04730169865206	78.2995011393253	0.0289507152156123	0.0468419613386025	0.6180508755032413	0.536549	0.536549	chr6	36490261	0.2703906102164405	chr6:36490261:G:A
chr6:36490875	['C', 'T']	19959	869.0870872375608	123.08556574272016	-0.0059201153639765	0.0345229455092373	-0.1714834953000317	0.863845	0.863845	chr6	36490875	0.0635641761363477	chr6:36490875:C:T
chr6:36491689	['C', 'T']	19959	6815.6829683820215	1025.977533759493	0.0213180859897534	0.0134850358194949	1.580869808216187	0.113924	0.113924	chr6	36491689	0.9433847748709292	chr6:36491689:C:T
chr6:36494197	['CT', 'C']	19959	533.0267060827738	83.04916115855777	0.0194048068344023	0.0441731600095494	0.4392895330605129	0.660457	0.660457	chr6	36494197	0.1801554524940096	chr6:36494197:CT:C
chr6:36494230	['G', 'A']	19959	12285.846662657848	1792.508773571538	0.0149514569408626	0.0109006977698386	1.3716054932035813	0.170202	0.170202	chr6	36494230	0.769035340938502	chr6:36494230:G:A
chr6:36494364	['G', 'A']	19959	2230.11173464275	279.41195780277064	-0.0105481724627016	0.0219308170348154	-0.4809748969204538	0.63054	0.63054	chr6	36494364	0.2002873575790015	chr6:36494364:G:A
chr6:36496704	['G', 'A']	19959	400.0200420883856	97.46760998764968	0.0817543078377019	0.0508942383043453	1.6063568404111814	0.108211	0.108211	chr6	36496704	0.9657285895392298	chr6:36496704:G:A
chr6:36497181	['G', 'A']	19959	22796.284311269228	3248.962932031724	0.01344569238443	0.0102495105241899	1.3118375119179373	0.18959	0.18959	chr6	36497181	0.722184573429135	chr6:36497181:G:A
chr6:36497603	['C', 'T']	19959	36848.692438743295	4961.245983431454	-0.0131356570587872	0.018978962364026	-0.6921167135925936	0.488872	0.488872	chr6	36497603	0.3108048361125684	chr6:36497603:C:T
chr6:36498747	['C', 'G']	19959	12284.692978499475	1789.4914711649828	0.0146833200258068	0.01090092900769	1.3469787772627937	0.178002	0.178002	chr6	36498747	0.7495751180052401	chr6:36498747:C:G
chr6:36498891	['T', 'C']	19959	17905.279721331193	2296.6581913028417	-0.0149142258503985	0.0101650350869449	-1.4672084968553614	0.142335	0.142335	chr6	36498891	0.8466882943089336	chr6:36498891:T:C
chr6:36499010	['C', 'A']	19959	4888.979804560261	952.7646312625278	0.0642977479553008	0.0153759922237737	4.181697481342786	2.90576e-05	2.90576e-05	chr6	36499010	4.536740258923056	chr6:36499010:C:A
chr6:36500356	['A', 'G']	19959	39369.0	5368.913707050506	0.0467129801765903	0.0435998839177362	1.0714014804426506	0.284002	0.284002	chr6	36500356	0.546678601551887	chr6:36500356:A:G
chr6:36500839	['T', 'C']	19959	12285.693279206136	1791.326822317464	0.0148460660503358	0.0109010425157634	1.3618941517627965	0.173247	0.173247	chr6	36500839	0.7613342770320357	chr6:36500839:T:C
chr6:36501344	['A', 'G']	19959	26501.65560956056	3671.072396061819	0.0078759788876395	0.0107697719370357	0.731304147728063	0.464602	0.464602	chr6	36501344	0.3329189249983441	chr6:36501344:A:G
chr6:36501833	['G', 'A']	19959	885.0886906849728	130.1482916992302	-0.0012951313240075	0.0341538274070935	-0.0379205325532142	0.969751	0.969751	chr6	36501833	0.0133397638864436	chr6:36501833:G:A
chr6:36501974	['G', 'T']	19959	12275.84515935057	1790.7321273731964	0.015028179991848	0.010901650779727	1.378523335181024	0.168057	0.168057	chr6	36501974	0.774543393351842	chr6:36501974:G:T
chr6:36503208	['C', 'T']	19959	884.1328923631991	130.57734351153283	-0.0004986495607623	0.034171539296968	-0.0145925401963542	0.988357	0.988357	chr6	36503208	0.0050861575121182	chr6:36503208:C:T
chr6:36503808	['A', 'AT']	19959	12284.23094653505	1788.7150127974423	0.0146061112219025	0.0109016449972114	1.339808003804816	0.180323	0.180323	chr6	36503808	0.7439488759618565	chr6:36503808:A:AT
chr6:36503862	['T', 'C']	19959	12283.846361996391	1789.7477218416373	0.014720923837494	0.0109017014856146	1.3503326849408812	0.176925	0.176925	chr6	36503862	0.7522107957227044	chr6:36503862:T:C
chr6:36504157	['C', 'T']	19959	12283.692677792813	1790.7396286099995	0.014886529597688	0.0109019671252677	1.365490230032442	0.172114	0.172114	chr6	36504157	0.7641838020986049	chr6:36504157:C:T
chr6:36504482	['A', 'T']	19959	26493.6370151348	3672.619903236553	0.008057198095415	0.010765847685343	0.7484035006722546	0.454226	0.454226	chr6	36504482	0.3427280102894345	chr6:36504482:A:T
chr6:36504572	['A', 'G']	19959	12278.767194706234	1788.9760361006597	0.014840115186087	0.0109046391801992	1.3608992412178074	0.173561	0.173561	chr6	36504572	0.7605478562771495	chr6:36504572:A:G
chr6:36504715	['A', 'G']	19959	453.0453976048505	72.91307714139622	0.0235918531479341	0.0477921104945931	0.493634888766905	0.621569	0.621569	chr6	36504715	0.2065106535775765	chr6:36504715:A:G
chr6:36505543	['C', 'T']	19959	533.0267060827739	83.09642350795657	0.0194838868954653	0.0441730113405475	0.4410812463125086	0.659159	0.659159	chr6	36505543	0.181009813792008	chr6:36505543:C:T
chr6:36506364	['G', 'A']	19959	17906.691521346962	2298.816503717489	-0.0146208274880394	0.0101645398159504	-1.438415093332214	0.150332	0.150332	chr6	36506364	0.822948564694543	chr6:36506364:G:A
chr6:36506422	['T', 'C']	19959	857.4295954684447	125.85321328227532	-0.000174213019103	0.0346617562925237	-0.005026087473261	0.99599	0.99599	chr6	36506422	0.0017450219845553	chr6:36506422:T:C
chr6:36507423	['T', 'C']	19959	17906.17718410105	2297.895726013424	-0.0147571791653575	0.010165643216564	-1.4516719553281114	0.146609	0.146609	chr6	36507423	0.8338393685055117	chr6:36507423:T:C
chr6:36507743	['T', 'C']	19959	453.0453976048505	72.90353722150711	0.0235691007789696	0.0477920639440733	0.4931592995554747	0.621905	0.621905	chr6	36507743	0.2062759515259518	chr6:36507743:T:C
chr6:36508815	['A', 'G']	19959	26504.0	3670.2930336920112	0.0075035485421032	0.0107677847595499	0.6968516468021244	0.485904	0.485904	chr6	36508815	0.3134495257758962	chr6:36508815:A:G
chr6:36509483	['G', 'A']	19959	12281.846061334936	1782.1989988876007	0.0141744054681923	0.0109051588101061	1.2997890003267552	0.193688	0.193688	chr6	36509483	0.7128972852964834	chr6:36509483:G:A
chr6:36509520	['A', 'G']	19959	12286.846812988577	1793.2699874803145	0.0151525730608939	0.0109006638497776	1.3900596578072617	0.164526	0.164526	chr6	36509520	0.7837654608491209	chr6:36509520:A:G
chr6:36509902	['G', 'A']	19959	6826.342018238301	1020.4204601912026	0.0199161858017315	0.0134807266589638	1.4773822142954411	0.139589	0.139589	chr6	36509902	0.8551488039730715	chr6:36509902:G:A
chr6:36510149	['A', 'G']	19959	22803.71263906986	3244.948583378106	0.0130633673194974	0.0102532728408824	1.2740680485366953	0.202654	0.202654	chr6	36510149	0.6932448197003132	chr6:36510149:A:G
chr6:36510312	['C', 'T']	19959	13119.657330393828	1864.979583225518	0.0096974788866268	0.0107076614211975	0.9056579681749314	0.365128	0.365128	chr6	36510312	0.4375548617113941	chr6:36510312:C:T
chr6:36510409	['A', 'G']	19959	12283.846361996391	1790.06146420486	0.0147255282135473	0.0109017329153916	1.3507511445962024	0.17679	0.17679	chr6	36510409	0.7525423041851884	chr6:36510409:A:G
chr6:36510657	['CT', 'C']	19959	12282.46153846154	1791.3587033783751	0.0148974180314429	0.0109015010467543	1.3665474109988098	0.171783	0.171783	chr6	36510657	0.7650198170559934	chr6:36510657:CT:C
chr6:36511021	['C', 'A']	19959	12298.848616957306	1791.9510343151046	0.0145338320013686	0.0108937194916911	1.334147809887513	0.182171	0.182171	chr6	36511021	0.7395207576725227	chr6:36511021:C:A
chr6:36511418	['G', 'A']	19959	11032.185651258398	1608.0570160225743	0.0133600636372807	0.0112924384604393	1.1830982018706564	0.236784	0.236784	chr6	36511418	0.6256476471622716	chr6:36511418:G:A
chr6:36512660	['C', 'T']	19959	17908.561744798197	2300.723514618385	-0.014424441833825	0.0101655802308812	-1.4189491899346798	0.155929	0.155929	chr6	36512660	0.8070731063074815	chr6:36512660:C:T
chr6:36513446	['G', 'A']	19959	17021.497994183126	2221.416137013661	-0.0098497926617572	0.0102339957407716	-0.9624581552751936	0.335831	0.335831	chr6	36513446	0.4738792173476413	chr6:36513446:G:A
chr6:36513983	['G', 'A']	19959	26391.759531823016	3723.7005877894862	0.0150521357524163	0.0107670558902388	1.3979806463215512	0.162134	0.162134	chr6	36513983	0.7901259027083185	chr6:36513983:G:A
chr6:36516475	['G', 'A']	19959	26484.9809079976	3671.328706490398	0.0079622034072827	0.010765126052327	0.7396293706715711	0.459534	0.459534	chr6	36516475	0.3376823505104762	chr6:36516475:G:A
chr6:36516616	['C', 'A']	19959	12283.846361996391	1791.4777579312756	0.0148556856063892	0.0109004101601215	1.3628556529677955	0.172943	0.172943	chr6	36516616	0.7620970116947015	chr6:36516616:C:A
chr6:36517442	['A', 'G']	19959	39385.973344022445	5369.833850522161	0.0434012895832557	0.0442491026924557	0.980839993183759	0.326684	0.326684	chr6	36517442	0.4858721354415237	chr6:36517442:A:G
chr6:36519140	['A', 'G']	19959	17014.557426337942	2221.122240150205	-0.0098244863765838	0.0102271020607774	-0.9606324761598232	0.336749	0.336749	chr6	36519140	0.4726936852712773	chr6:36519140:A:G
chr6:36519336	['A', 'G']	19959	12283.307989174014	1789.9080587201977	0.0147269712355503	0.0108996664638089	1.3511396228911676	0.176666	0.176666	chr6	36519336	0.7528470239690671	chr6:36519336:A:G
chr6:36520664	['T', 'C']	19959	12403.864401683704	1807.68623139358	0.0146630154210121	0.010880060690138	1.3476961056203527	0.177771	0.177771	chr6	36520664	0.7501390845761575	chr6:36520664:T:C
chr6:36520699	['T', 'C']	19959	11027.762603989177	1610.7887460806337	0.0137844600905826	0.0112893071600359	1.2210191374169974	0.222093	0.222093	chr6	36520699	0.6534651294717045	chr6:36520699:T:C
chr6:36522356	['G', 'A']	19959	12284.615492534322	1791.3968823220025	0.014878262186691	0.0109002050253231	1.3649525079689908	0.172283	0.172283	chr6	36522356	0.7637575743827255	chr6:36522356:G:A
chr6:36522702	['G', 'A']	19959	17907.04663991976	2298.303087916553	-0.0147194457954302	0.0101681699805075	-1.4476002883161416	0.147745	0.147745	chr6	36522702	0.8304872076321737	chr6:36522702:G:A
chr6:36522956	['A', 'G']	19959	1643.6350166313894	270.32510523840506	0.0350772381220118	0.0257995089348036	1.3596087511065935	0.173969	0.173969	chr6	36522956	0.7595281329150048	chr6:36522956:A:G
chr6:36523650	['C', 'T']	19959	12283.461738912554	1789.6735059942353	0.014753111405396	0.0109005019845268	1.353434128661039	0.175932	0.175932	chr6	36523650	0.7546551602045409	chr6:36523650:C:T
chr6:36524993	['G', 'A']	19959	1949.0	259.3093101879042	0.0052072633835566	0.0233741896639818	0.2227783490428626	0.82371	0.82371	chr6	36524993	0.0842256615646261	chr6:36524993:G:A
chr6:36525047	['A', 'G']	19959	12286.846812988577	1792.6149731923306	0.0149914278635802	0.010900795402424	1.3752599980223956	0.169066	0.169066	chr6	36525047	0.7719437223670357	chr6:36525047:A:G
chr6:36525326	['AT', 'A']	19959	12283.230846319588	1789.7599589808556	0.0146746097412504	0.0109014640951536	1.3461136608039743	0.178281	0.178281	chr6	36525326	0.7488949385680023	chr6:36525326:AT:A
chr6:36525488	['T', 'C']	19959	26500.29415597434	3671.096531022977	0.007676589233524	0.0107670576000276	0.7129700163863063	0.475873	0.475873	chr6	36525488	0.3225089354274614	chr6:36525488:T:C
chr6:36525553	['C', 'T']	19959	17904.279370489174	2297.414937490096	-0.0146281909038748	0.0101647206190501	-1.4391139168605895	0.150134	0.150134	chr6	36525553	0.8235209443971645	chr6:36525553:C:T
chr6:36526451	['G', 'A']	19959	12288.231347396904	1792.3220999860523	0.0150167189084874	0.0108983133264077	1.3778938500603055	0.168252	0.168252	chr6	36526451	0.774039764644542	chr6:36526451:G:A
chr6:36527020	['T', 'C']	19959	17900.214930764596	2299.1566830277734	-0.0145181452930706	0.0101661151721276	-1.4280917584796702	0.153281	0.153281	chr6	36527020	0.8145116749339465	chr6:36527020:T:C
chr6:36527282	['A', 'G']	19959	12292.669084315496	1785.5093173737278	0.014089336676741	0.0109259963828591	1.289524193770068	0.197231	0.197231	chr6	36527282	0.7050248233154847	chr6:36527282:A:G
chr6:36527925	['C', 'T']	19959	12404.29424157304	1803.181801404953	0.0142589632928279	0.0108868074250837	1.3097469934091626	0.190297	0.190297	chr6	36527925	0.7205680582380217	chr6:36527925:C:T
chr6:36528203	['T', 'C']	19959	12931.887535708916	1886.7294430096588	0.0150935977437602	0.0107729231304049	1.4010679887950557	0.161209	0.161209	chr6	36528203	0.7926107159972511	chr6:36528203:T:C
chr6:36528602	['A', 'G']	19959	26617.33440240541	3686.598120808332	0.0077037122846061	0.0107996390041855	0.7133305364763084	0.47565	0.47565	chr6	36528602	0.32271249891723	chr6:36528602:A:G
chr6:36529135	['C', 'G']	19959	12402.621404950396	1805.866180737448	0.0145086262331333	0.0108796024266567	1.3335621711308931	0.182363	0.182363	chr6	36529135	0.7390632719607039	chr6:36529135:C:G
chr6:36531372	['GA', 'G']	19959	12399.484991230269	1805.3443669777023	0.0145116848281865	0.0108806647210405	1.3337130773016532	0.182313	0.182313	chr6	36531372	0.7391823624642261	chr6:36531372:GA:G
chr6:36531691	['G', 'A']	19959	12401.24267174425	1806.3236243673248	0.0145998775101868	0.0108795199939525	1.3419597113018145	0.179624	0.179624	chr6	36531691	0.7456356366486201	chr6:36531691:G:A
chr6:36531794	['C', 'T']	19959	22939.44798556825	3258.101237987833	0.0123444686758854	0.0102683024855517	1.202191763755985	0.229304	0.229304	chr6	36531794	0.6395883693312221	chr6:36531794:C:T
chr6:36531852	['C', 'T']	19959	12402.10689586048	1805.319403214484	0.0144777595900581	0.0108801472197597	1.3306584274672923	0.183317	0.183317	chr6	36531852	0.7367972586392658	chr6:36531852:C:T
chr6:36532083	['A', 'G']	19959	18024.127518796995	2314.7972871629177	-0.0147867338308703	0.0101646827875652	-1.4547167029117083	0.145763	0.145763	chr6	36532083	0.8363527019103328	chr6:36532083:A:G
chr6:36532500	['A', 'G']	19959	12405.486193936356	1808.7234924248144	0.0148447945626668	0.0108792186227972	1.3645092609463516	0.172423	0.172423	chr6	36532500	0.76340480285679	chr6:36532500:A:G
chr6:36532687	['T', 'A']	19959	452.203909774436	72.44899812456181	0.0235053733428727	0.0478431502414639	0.4913007029060867	0.623219	0.623219	chr6	36532687	0.2053593148519037	chr6:36532687:T:A
chr6:36533724	['A', 'C']	19959	533.0534148419101	83.06261435156502	0.0193984945714309	0.0441730840513524	0.4391473900459293	0.66056	0.66056	chr6	36533724	0.1800877284121443	chr6:36533724:A:C
chr6:36534809	['A', 'AC']	19959	22956.05433473809	3265.3815025755134	0.0128304469556153	0.0102802627105787	1.2480660579240286	0.212022	0.212022	chr6	36534809	0.6736190731142443	chr6:36534809:A:AC
chr6:36535413	['C', 'CA']	19959	8553.28562838244	1246.2460166657802	0.014657174561263	0.012293012676096	1.1923175341520804	0.233151	0.233151	chr6	36535413	0.6323627174878483	chr6:36535413:C:CA
chr6:36536682	['C', 'T']	19959	5031.773160216562	695.7290532057146	0.0082060835289346	0.015374932400098	0.5337313566908609	0.593533	0.593533	chr6	36536682	0.2265551295830565	chr6:36536682:C:T
chr6:36537813	['C', 'T']	19959	12379.341670008016	1803.6651432897256	0.0146108253996459	0.0108895122209437	1.3417336886352926	0.179698	0.179698	chr6	36537813	0.7454567564680845	chr6:36537813:C:T
chr6:36538095	['C', 'T']	19959	27152.76683548112	3761.3846415386447	0.0077519619751975	0.0109230461403931	0.7096886596982346	0.477906	0.477906	chr6	36538095	0.3206575169775656	chr6:36538095:C:T
chr6:36538710	['A', 'G']	19959	18037.78606540932	2313.936060194281	-0.0150841819369393	0.0101696287528886	-1.483257875333432	0.138022	0.138022	chr6	36538710	0.8600516837647495	chr6:36538710:A:G
chr6:36539112	['G', 'GCA']	19959	17141.16464454026	2233.931937900268	-0.0105402801152462	0.0102279183429246	-1.0305401120588462	0.302769	0.302769	chr6	36539112	0.5188885935647946	chr6:36539112:G:GCA
chr6:36539278	['G', 'A']	19959	26615.002256317686	3691.037517213825	0.0081093502697453	0.0108047302608851	0.7505370401612431	0.45294	0.45294	chr6	36539278	0.3439593242448723	chr6:36539278:G:A
chr6:36540447	['A', 'G']	19959	12401.864101022247	1806.936523110607	0.0146583975092776	0.0108797735362522	1.347307226610434	0.177897	0.177897	chr6	36540447	0.749831375662176	chr6:36540447:A:G
chr6:36540545	['G', 'C']	19959	12377.240266573132	1802.0085247828413	0.0145141292623672	0.0108896614757627	1.3328356712163592	0.182601	0.182601	chr6	36540545	0.73849684841567	chr6:36540545:G:C
chr6:36541275	['T', 'C']	19959	11121.228814833376	1622.0824694410865	0.0134469071742808	0.0112692443641342	1.1932394701704463	0.23279	0.23279	chr6	36541275	0.6330356796840821	chr6:36541275:T:C
chr6:36541599	['C', 'T']	19959	12378.240366788596	1802.216250491625	0.0144422360833868	0.0108886451894914	1.3263574881955855	0.184737	0.184737	chr6	36541599	0.7334461132952986	chr6:36541599:C:T
chr6:36541974	['A', 'G']	19959	25130.55465343557	3539.517734125064	0.0111807273034571	0.0105134142785166	1.0634725320683034	0.287581	0.287581	chr6	36541974	0.5412398104579129	chr6:36541974:A:G
chr6:36542089	['C', 'T']	19959	4895.735868911606	948.6269076378188	0.0632973390417342	0.015369537627278	4.118363257030784	3.8311e-05	3.8311e-05	chr6	36542089	4.416676511843238	chr6:36542089:C:T
chr6:36542823	['A', 'G']	19959	26616.00662451071	3687.9132679882064	0.0079047263408195	0.01080673020954	0.7314632814504162	0.464505	0.464505	chr6	36542823	0.3330096068356302	chr6:36542823:A:G
chr6:36542850	['A', 'G']	19959	18596.98477788139	2417.240209599025	-0.012788164002496	0.0104439351082501	-1.2244583933113524	0.220794	0.220794	chr6	36542850	0.6560127325836743	chr6:36542850:A:G
chr6:36543614	['A', 'G']	19959	27158.32847044668	3766.796760233311	0.0082370668779584	0.0109236542878362	0.7540578144376703	0.450823	0.450823	chr6	36543614	0.3459939353094342	chr6:36543614:A:G
chr6:36545085	['T', 'G']	19959	12373.479779503885	1798.6450725364807	0.0139849799876932	0.0108894207220718	1.2842721706350309	0.199062	0.199062	chr6	36545085	0.7010116368354876	chr6:36545085:T:G
chr6:36545190	['G', 'A']	19959	11128.879351047255	1623.5952829483754	0.0135628838732471	0.011280797251383	1.2022983456762684	0.229262	0.229262	chr6	36545190	0.6396679232811048	chr6:36545190:G:A
chr6:36545981	['C', 'G']	19959	974.0976098612016	137.46771175803497	-0.0063111215585112	0.0325452499994212	-0.1939183616233842	0.846242	0.846242	chr6	36545981	0.0725054239165808	chr6:36545981:C:G
chr6:36546318	['C', 'A']	19959	4234.636500300661	837.8399591418912	0.067674275983141	0.0163675977447393	4.134649264880196	3.56951e-05	3.56951e-05	chr6	36546318	4.447391397025534	chr6:36546318:C:A
chr6:36547704	['A', 'C']	19959	848.0	100.24877216849868	-0.0243508901799914	0.0353281922937711	-0.6892764276615663	0.490657	0.490657	chr6	36547704	0.3092220008758182	chr6:36547704:A:C
chr6:36548538	['A', 'C']	19959	14306.58399318432	1715.8350122880038	-0.0257672599993844	0.0105672218379445	-2.438413841834948	0.0147605	0.0147605	chr6	36548538	1.8308989308894632	chr6:36548538:A:C
chr6:36551160	['G', 'A']	19959	4943.990829366074	477.1502597757318	-0.0486056451984798	0.0153565931515334	-3.1651320523280484	0.00155246	0.00155246	chr6	36551160	2.808979580847402	chr6:36551160:G:A
chr6:36554562	['G', 'A']	19959	1445.77905569007	199.69214120689443	-0.0043229674877243	0.0270505394382685	-0.1598107681952039	0.873032	0.873032	chr6	36554562	0.0589698374299163	chr6:36554562:G:A
chr6:36554792	['G', 'A']	19959	1435.143809189758	197.7390915131812	-0.0044591824525169	0.0270520763571977	-0.1648369756774878	0.869074	0.869074	chr6	36554792	0.0609432426268386	chr6:36554792:G:A
chr6:36556107	['A', 'T']	19959	1582.9627747708405	221.08343151428383	-0.0024193763804204	0.0271486438466444	-0.0891159202679464	0.928991	0.928991	chr6	36556107	0.0319884934006213	chr6:36556107:A:T
chr6:36557134	['A', 'G']	19959	27870.98205873509	3862.451376250533	0.0084765601123794	0.0110974837324468	0.7638272167586683	0.444979	0.444979	chr6	36557134	0.3516604842984439	chr6:36557134:A:G
chr6:36557578	['G', 'A']	19959	27709.553294913552	3512.768705208762	-0.0269612128267377	0.0109232540436983	-2.4682400243443614	0.0135862	0.0135862	chr6	36557578	1.8669019965274896	chr6:36557578:G:A
chr6:36558620	['T', 'C']	19959	1433.7393706830355	138.9442197498988	-0.0458374230791698	0.0275135402976407	-1.6659950912642234	0.0957301	0.0957301	chr6	36558620	1.018951487421043	chr6:36558620:T:C
chr6:36559853	['T', 'C']	19959	3139.3145763391294	356.80740790893265	-0.0229158720688263	0.0188242634200623	-1.2173582337571445	0.223482	0.223482	chr6	36559853	0.6507574506773771	chr6:36559853:T:C
chr6:36561022	['G', 'A']	19959	5312.064595339514	598.1836497670635	-0.0203298404605635	0.0148149020300359	-1.3722561525784287	0.169999	0.169999	chr6	36561022	0.7695536333026628	chr6:36561022:G:A
chr6:36562643	['A', 'G']	19959	5313.532444756226	598.6375732162226	-0.0202100597353808	0.0148131947263269	-1.3643282295791468	0.17248	0.17248	chr6	36562643	0.7632612564933554	chr6:36562643:A:G
chr6:36562826	['T', 'C']	19959	5313.266209038982	599.1377358445569	-0.0202005963412098	0.0148132110116837	-1.3636878813970053	0.172681	0.172681	chr6	36562826	0.7627554449982555	chr6:36562826:T:C
chr6:36563071	['T', 'C']	19959	5317.726542900154	599.5795252935583	-0.0201983246471156	0.0148187722465405	-1.3630228139737364	0.172891	0.172891	chr6	36563071	0.762227613736312	chr6:36563071:T:C
chr6:36564236	['C', 'T']	19959	5332.5802587205	602.5101534011695	-0.0199204788450056	0.0148276946744325	-1.343464326882496	0.179137	0.179137	chr6	36564236	0.7468147031725516	chr6:36564236:C:T
chr6:36564960	['T', 'C']	19959	5320.329702870909	597.9135777046204	-0.0205735715544791	0.0148155438921038	-1.3886477407990456	0.164955	0.164955	chr6	36564960	0.7826345158900887	chr6:36564960:T:C
chr6:36567911	['G', 'A']	19959	22988.30355263817	2941.763338332671	-0.0181789626819685	0.0102850162515441	-1.7675191013178184	0.0771566	0.0771566	chr6	36567911	1.1126269183243185	chr6:36567911:G:A
chr6:36568330	['A', 'T']	19959	5289.265006513679	595.4636149333138	-0.0198742706903804	0.0148346775012459	-1.3397170709448305	0.180353	0.180353	chr6	36568330	0.7438766292113816	chr6:36568330:A:T
chr6:36568671	['C', 'T']	19959	5720.146379353544	748.4634707320066	-0.0021735419719684	0.0144781608638206	-0.1501255575492241	0.880667	0.880667	chr6	36568671	0.0551882770602306	chr6:36568671:C:T
chr6:36568727	['G', 'A']	19959	4499.90182911551	486.9527167976191	-0.0240555966611233	0.015888844685393	-1.513992813035559	0.130044	0.130044	chr6	36568727	0.8859096805846269	chr6:36568727:G:A
chr6:36569956	['A', 'G']	19959	7561.669846849111	814.8016313015538	-0.0318092179791519	0.0129358242889589	-2.4590020139885373	0.0139408	0.0139408	chr6	36569956	1.8557123033100005	chr6:36569956:A:G
chr6:36570618	['T', 'G']	19959	23292.501052315096	3067.634638700015	-0.0093429668772064	0.0102899594928502	-0.907969257186887	0.363905	0.363905	chr6	36570618	0.4390119772318696	chr6:36570618:T:G
chr6:36571298	['C', 'A']	19959	4628.695730607336	483.8290720824363	-0.0283931477472229	0.0156814982464305	-1.8106144770756096	0.0702156	0.0702156	chr6	36571298	1.1535663887070595	chr6:36571298:C:A
chr6:36572416	['C', 'G']	19959	4782.263632126799	506.146110643885	-0.0284882198891598	0.0157520784682197	-1.8085372001311204	0.070538	0.070538	chr6	36572416	1.1515768582675858	chr6:36572416:C:G
chr6:36575159	['C', 'T']	19959	4251.585718589939	424.8160778504143	-0.0349717088949155	0.0162487831641318	-2.1522663292173974	0.0313883	0.0313883	chr6	36575159	1.5032322051859777	chr6:36575159:C:T
chr6:36578876	['A', 'G']	19959	4250.240250941029	425.2586913541981	-0.0346010892941099	0.0162548390604926	-2.1286639114260884	0.0332943	0.0332943	chr6	36578876	1.4776301115518276	chr6:36578876:A:G
chr6:36579164	['T', 'G']	19959	7153.9396330736345	741.237558714482	-0.0368868948669697	0.0132039090156156	-2.7936344322992097	0.00521691	0.00521691	chr6	36579164	2.282586655483974	chr6:36579164:T:G
chr6:36580691	['G', 'A']	19959	4355.745877399629	439.1141988308271	-0.0362254675586522	0.0160762312416394	-2.2533557159108155	0.0242475	0.0242475	chr6	36580691	1.6153330319967438	chr6:36580691:G:A
chr6:36580791	['C', 'T']	19959	8657.301262778112	1087.7765061879354	-0.0078903556571296	0.01222202151081	-0.6455851554631021	0.518555	0.518555	chr6	36580791	0.2852051738367001	chr6:36580791:C:T
chr6:36581743	['G', 'A']	19959	8253.202617328521	1047.5859323667669	-0.0062647602270589	0.0124736938298765	-0.5022377743514781	0.615506	0.615506	chr6	36581743	0.2107677091758967	chr6:36581743:G:A
chr6:36581931	['G', 'A']	19959	8274.044017888544	1046.1572839553137	-0.0068374787280991	0.0124783213878514	-0.5479485994611313	0.583733	0.583733	chr6	36581931	0.2337857541580774	chr6:36581931:G:A
chr6:36581975	['A', 'G']	19959	8262.246750639839	1050.454795071334	-0.0059631494448404	0.0124721335543265	-0.4781178311526193	0.632572	0.632572	chr6	36581975	0.1988900354911436	chr6:36581975:A:G
chr6:36582503	['A', 'AAG']	19959	8255.481732070366	1047.4271924577924	-0.0061539407980724	0.0124694232924104	-0.4935224872683602	0.621649	0.621649	chr6	36582503	0.2064547606310455	chr6:36582503:A:AAG
chr6:36582510	['G', 'A']	19959	8259.932279909703	1046.2744717670407	-0.0065011022812439	0.0124727303659275	-0.5212252722951044	0.602216	0.602216	chr6	36582510	0.2202477100995779	chr6:36582510:G:A
chr6:36582593	['A', 'G']	19959	8309.872250252289	1064.9067646935637	-0.004351216573599	0.0124918051074499	-0.3483256852129434	0.727599	0.727599	chr6	36582593	0.138107906495278	chr6:36582593:A:G
chr6:36582904	['C', 'T']	19959	6377.23661788292	805.9580066745741	-0.0059207073684701	0.0137864448228853	-0.4294586055022582	0.667594	0.667594	chr6	36582904	0.1754875751962076	chr6:36582904:C:T
chr6:36583593	['A', 'C']	19959	5348.630833204959	655.9206542430741	-0.0099563918521151	0.0150871849405059	-0.6599237625426259	0.50931	0.50931	chr6	36583593	0.293017796625347	chr6:36583593:A:C
chr6:36584490	['C', 'G']	19959	8267.569104874732	1054.148549708855	-0.0054585138022817	0.0124774998984614	-0.4374685511281634	0.661776	0.661776	chr6	36584490	0.1792889870349827	chr6:36584490:C:G
chr6:36584527	['T', 'C']	19959	8256.687330725255	1046.6030633845185	-0.006460017199682	0.0124758916937573	-0.5178000385266642	0.604604	0.604604	chr6	36584527	0.2185289838995495	chr6:36584527:T:C
chr6:36584814	['T', 'C']	19959	8256.032042924478	1046.6241933822523	-0.0062290848157939	0.0124757133148315	-0.4992968865666888	0.617576	0.617576	chr6	36584814	0.2093095897288158	chr6:36584814:T:C
chr6:36584815	['G', 'A']	19959	6379.794675090252	800.3512773778679	-0.006681204528906	0.013788311567934	-0.4845556684724045	0.627997	0.627997	chr6	36584815	0.2020424309229276	chr6:36584815:G:A
chr6:36585092	['G', 'A']	19959	8255.0	1048.427378664702	-0.0061021322475286	0.0124698651998027	-0.4893502976780494	0.624599	0.624599	chr6	36585092	0.2043987154225502	chr6:36585092:G:A
chr6:36585234	['AT', 'A']	19959	8253.067505262103	1047.8271036444698	-0.0062423685139499	0.0124713399902042	-0.5005371130009322	0.616702	0.616702	chr6	36585234	0.2099246431294673	chr6:36585234:AT:A
chr6:36585432	['G', 'T']	19959	8252.0	1050.8829479022404	-0.0058044335629646	0.0124702562756358	-0.4654622515100418	0.641606	0.641606	chr6	36585432	0.1927315833855085	chr6:36585432:G:T
chr6:36585639	['T', 'C']	19959	8336.403421240146	1058.2359099911632	-0.0063242323829047	0.012546779082954	-0.5040522624246058	0.61423	0.61423	chr6	36585639	0.2116689757205677	chr6:36585639:T:C
chr6:36585694	['AC', 'A']	19959	6419.131682469228	814.5276013098697	-0.0052470735237214	0.0138055011207031	-0.3800712105881307	0.703897	0.703897	chr6	36585694	0.1524908857503278	chr6:36585694:AC:A
chr6:36585898	['C', 'T']	19959	936.8918756268804	155.32742980487785	0.0396424496597302	0.0335683098043924	1.1809486355057104	0.237637	0.237637	chr6	36585898	0.6240859389231476	chr6:36585898:C:T
chr6:36585973	['C', 'T']	19959	4918.957437208604	640.3568413473251	-0.0003879778490285	0.015413465304596	-0.0251713577291948	0.979919	0.979919	chr6	36585973	0.0088098215594366	chr6:36585973:C:T
chr6:36586253	['A', 'G']	19959	8279.036150636024	1051.2697802079333	-0.0060226439900742	0.0124822766366719	-0.4824956348411786	0.629459	0.629459	chr6	36586253	0.2010325525357014	chr6:36586253:A:G
chr6:36586463	['A', 'C']	19959	4886.4482430197	613.3092652877456	-0.0060690164489962	0.0154434847540724	-0.3929823187992458	0.694337	0.694337	chr6	36586463	0.158429691336157	chr6:36586463:A:C
chr6:36586512	['G', 'A']	19959	8240.844884653963	1049.6960160220242	-0.0055946266255681	0.0124821619492176	-0.4482097451009902	0.654007	0.654007	chr6	36586512	0.1844176032887235	chr6:36586512:G:A
chr6:36587209	['C', 'T']	19959	6462.26643945469	825.3523163392398	-0.005314866039892	0.0137196453148701	-0.3873909214060717	0.698471	0.698471	chr6	36587209	0.1558516207615811	chr6:36587209:C:T
chr6:36587258	['T', 'C']	19959	8291.805214415133	1058.0041813780235	-0.0056284152592505	0.0124848641466384	-0.4508191032872348	0.652125	0.652125	chr6	36587258	0.1856691502695687	chr6:36587258:T:C
chr6:36587465	['A', 'G']	19959	8255.068006414753	1049.9338849124408	-0.0058953982884486	0.012471021495678	-0.4727277785939037	0.636413	0.636413	chr6	36587465	0.1962609576071645	chr6:36587465:A:G
chr6:36588037	['C', 'T']	19959	8278.500226460663	1049.439425853123	-0.0063186071599618	0.0124928745895658	-0.5057768822268606	0.613019	0.613019	chr6	36588037	0.2125260646866758	chr6:36588037:C:T
chr6:36588538	['T', 'C']	19959	8263.108090485028	1051.743141150487	-0.0058383310176505	0.0124736767320725	-0.4680521343509677	0.639752	0.639752	chr6	36588538	0.1939883477422914	chr6:36588538:T:C
chr6:36588709	['C', 'T']	19959	1673.0058655436906	212.2209124989508	-0.0054763032780383	0.0253381012689245	-0.2161291889994388	0.828889	0.828889	chr6	36588709	0.0815036237502415	chr6:36588709:C:T
chr6:36588792	['A', 'G']	19959	8263.420593105528	1051.164843727776	-0.0056342389391127	0.0124773408269475	-0.4515576689982169	0.651593	0.651593	chr6	36588792	0.186023589921697	chr6:36588792:A:G
chr6:36588953	['T', 'C']	19959	8262.451481871522	1049.4615066134509	-0.0060924463372878	0.0124727809522611	-0.4884593388279912	0.62523	0.62523	chr6	36588953	0.2039601916863198	chr6:36588953:T:C
chr6:36589803	['C', 'A']	19959	8237.412716705081	1045.46782163969	-0.0060011520766558	0.0124765845143788	-0.4809931812460146	0.630527	0.630527	chr6	36589803	0.2002963116286514	chr6:36589803:C:A
chr6:36590038	['A', 'G']	19959	8316.586758453128	1057.3479050779342	-0.0058215665983153	0.0125128752944871	-0.4652461134076948	0.64176	0.64176	chr6	36590038	0.1926273553624284	chr6:36590038:A:G
chr6:36590171	['T', 'C']	19959	8235.713684210525	1040.6511640115732	-0.0068412016950014	0.0124826961483195	-0.5480548123349458	0.58366	0.58366	chr6	36590171	0.2338400691954646	chr6:36590171:T:C
chr6:36590580	['G', 'GT']	19959	914.0	150.52115066860094	0.039673385182434	0.0339442680321934	1.1687801058136549	0.242506	0.242506	chr6	36590580	0.6152775117641684	chr6:36590580:G:GT
chr6:36591187	['T', 'C']	19959	8130.629466299173	1041.2119981604465	-0.0047268795517859	0.0125341251413306	-0.3771208200402712	0.706088	0.706088	chr6	36591187	0.1511411692984053	chr6:36591187:T:C
chr6:36591266	['AAAAC', 'A']	19959	1656.2489476849069	211.1400622693841	-0.0042029767579998	0.0254451708421704	-0.1651777771141639	0.868806	0.868806	chr6	36591266	0.0610771884943009	chr6:36591266:AAAAC:A
chr6:36593264	['A', 'T']	19959	503.0226008877101	38.03799696538757	-0.073776312691099	0.045673404753565	-1.615301357303352	0.106261	0.106261	chr6	36593264	0.973626101352704	chr6:36593264:A:T
chr6:36594244	['G', 'C']	19959	6581.773157486443	832.8542548496468	-0.0064461942800107	0.0138728420621149	-0.4646628463834742	0.642178	0.642178	chr6	36594244	0.1923445767549735	chr6:36594244:G:C
chr6:36595066	['G', 'C']	19959	503.0252029261449	35.58252103437783	-0.0788013207180077	0.0452672659705941	-1.7408014163965069	0.0817338	0.0817338	chr6	36595066	1.087598309221821	chr6:36595066:G:C
chr6:36595205	['T', 'C']	19959	992.0497043791964	120.6713682766506	-0.0098118191894954	0.0326044186339116	-0.3009352597163074	0.763467	0.763467	chr6	36595205	0.1172097300910367	chr6:36595205:T:C
chr6:36595217	['A', 'G']	19959	1648.1651550834297	213.7140406631149	-0.0022383470918822	0.0254993588861789	-0.0877805242819448	0.930052	0.930052	chr6	36595217	0.0314927689926013	chr6:36595217:A:G
chr6:36595383	['T', 'C']	19959	1647.1650548679663	211.79227971045825	-0.0032503435876716	0.0255061460155167	-0.1274337403108354	0.898598	0.898598	chr6	36595383	0.0464345523465215	chr6:36595383:T:C
chr6:36595637	['A', 'G']	19959	1647.1650548679663	213.86176935708733	-0.0020911579774527	0.0255062182495907	-0.0819862026188966	0.934659	0.934659	chr6	36595637	0.0293468077695673	chr6:36595637:A:G
chr6:36595852	['A', 'G']	19959	1649.5785384923815	214.26272332627744	-0.0018095829271123	0.0254928577278934	-0.0709839181792611	0.943411	0.943411	chr6	36595852	0.0252990642664353	chr6:36595852:A:G
chr6:36596032	['GTTC', 'G']	19959	1648.4129497845042	213.5036371289913	-0.0023726750122442	0.0254995555174162	-0.0930477007971242	0.925867	0.925867	chr6	36596032	0.0334513948672724	chr6:36596032:GTTC:G
chr6:36596308	['G', 'A']	19959	1646.907659915781	215.50861204801245	-0.0012151482410144	0.0255135123933481	-0.0476276344189769	0.962013	0.962013	chr6	36596308	0.0168190591574909	chr6:36596308:G:A
chr6:36596644	['T', 'C']	19959	1659.0502979497007	210.6920375231644	-0.0042028721410046	0.0255218407683513	-0.1646774689628389	0.8692	0.8692	chr6	36596644	0.060880282351513	chr6:36596644:T:C
chr6:36597511	['A', 'ATACT']	19959	1648.082573404149	213.6605758509132	-0.0022784432244481	0.0254993170208591	-0.0893531078728226	0.928802	0.928802	chr6	36597511	0.0320768580971864	chr6:36597511:A:ATACT
chr6:36597682	['T', 'C']	19959	1646.5774859663193	212.47519962236	-0.0028271647823515	0.0255130774796096	-0.1108123778721343	0.911766	0.911766	chr6	36597682	0.0401166067904456	chr6:36597682:T:C
chr6:36597827	['T', 'G']	19959	1376.8681906119537	137.80224430762465	-0.0400650691127687	0.0276549218682128	-1.4487500381919522	0.147423	0.147423	chr6	36597827	0.8314347553246554	chr6:36597827:T:G
chr6:36598053	['A', 'G']	19959	1647.8256052934985	214.2053835115073	-0.0020971403413858	0.0255067158895941	-0.0822191437919049	0.934473	0.934473	chr6	36598053	0.0294332423005695	chr6:36598053:A:G
chr6:36598586	['G', 'A']	19959	492.049306007917	35.48866012551392	-0.0751103876983813	0.045752554837082	-1.641665431926984	0.100675	0.100675	chr6	36598586	0.9970783617205308	chr6:36598586:G:A
chr6:36598798	['C', 'T']	19959	5213.783674082983	621.3914376555933	-0.013184705862892	0.0150398012581663	-0.8766542613542182	0.380685	0.380685	chr6	36598798	0.4194342352044653	chr6:36598798:C:T
chr6:36599347	['T', 'C']	19959	1677.7573068094807	216.1952431589783	-0.0031740641033851	0.0255197704369685	-0.124376671460458	0.901018	0.901018	chr6	36599347	0.045266532858241	chr6:36599347:T:C
chr6:36602425	['G', 'A']	19959	1647.0825232989278	212.9491775388964	-0.0024354816904347	0.0255063939145899	-0.0954851437874805	0.92393	0.92393	chr6	36602425	0.0343609311233237	chr6:36602425:G:A
chr6:36602589	['T', 'C']	19959	4894.9810072663495	602.7325767863138	-0.008636265328751	0.0154513378983577	-0.5589331736553979	0.576214	0.576214	chr6	36602589	0.2394161940790645	chr6:36602589:T:C
chr6:36603927	['A', 'AAT']	19959	5215.045151591079	623.0413118704166	-0.0129439473731927	0.0150425237025853	-0.8604904089975325	0.389529	0.389529	chr6	36603927	0.4094602040475429	chr6:36603927:A:AAT
chr6:36604030	['T', 'C']	19959	1646.0824731937068	212.52122678776524	-0.0025788991897525	0.0255128214954519	-0.10108247691116	0.919486	0.919486	chr6	36604030	0.0364548788990239	chr6:36604030:T:C
chr6:36604132	['T', 'C']	19959	1648.082573404149	212.10458425252264	-0.003145406346877	0.0254991434302684	-0.1233534120657293	0.901828	0.901828	chr6	36604132	0.0448762848237314	chr6:36604132:T:C
chr6:36604232	['C', 'T']	19959	1646.0824731937068	212.55075390547293	-0.0027005985675558	0.0255130147946117	-0.1058518011021646	0.915701	0.915701	chr6	36604232	0.0382463115375324	chr6:36604232:C:T
chr6:36604563	['G', 'A']	19959	12983.650516083777	1534.662558251446	-0.0214210122296611	0.0107628526560497	-1.9902727384844865	0.0465745	0.0465745	chr6	36604563	1.3318517987700245	chr6:36604563:G:A
chr6:36604830	['C', 'G']	19959	1646.3299423703334	213.45238032586025	-0.0018691524530294	0.0255128764423826	-0.0732631013696437	0.941597	0.941597	chr6	36604830	0.0261349338578261	chr6:36604830:C:G
chr6:36605243	['G', 'A']	19959	1648.4129497845042	213.0220075243483	-0.0023537741202109	0.0254993803217181	-0.0923071106244173	0.926455	0.926455	chr6	36605243	0.0331756704911254	chr6:36605243:G:A
chr6:36605773	['A', 'C']	19959	503.0504083780127	35.564191701120336	-0.0788611641053372	0.0452672746335698	-1.742123084362904	0.0815023	0.0815023	chr6	36605773	1.088830135269667	chr6:36605773:A:C
chr6:36605872	['G', 'T']	19959	1646.164954652503	213.0862176491592	-0.0021204407019702	0.0255131487154012	-0.0831116819653937	0.933764	0.933764	chr6	36605872	0.0297628737150545	chr6:36605872:G:T
chr6:36605976	['A', 'G']	19959	1647.0825232989278	212.39306792771768	-0.0028068699993178	0.0255061014825691	-0.1100470019393603	0.912373	0.912373	chr6	36605976	0.0398275753512347	chr6:36605976:A:G
chr6:36606045	['G', 'C']	19959	6376.958508719183	793.422427958684	-0.0080378115294192	0.0137879971413631	-0.5829571508472612	0.559929	0.559929	chr6	36606045	0.2518670388207519	chr6:36606045:G:C
chr6:36606740	['A', 'G']	19959	1648.7434586466168	213.62584254691927	-0.002381063846484	0.0254997246044041	-0.0933760612486306	0.925606	0.925606	chr6	36606740	0.0335738388462314	chr6:36606740:A:G
chr6:36606826	['T', 'C']	19959	1655.0484049511924	213.9633748900565	-0.0025341577858764	0.0255040879925662	-0.099362807508156	0.920851	0.920851	chr6	36606826	0.0358106359407971	chr6:36606826:T:C
chr6:36607055	['A', 'T']	19959	12975.300195420154	1534.5518642429038	-0.0212579241174377	0.0107664687188116	-1.974456497541753	0.0483436	0.0483436	chr6	36607055	1.3156610121426762	chr6:36607055:A:T
chr6:36607092	['G', 'T']	19959	1761.0	226.18335297105497	-0.001922099660191	0.0247080715815423	-0.0777923786503406	0.937994	0.937994	chr6	36607092	0.0277999396329029	chr6:36607092:G:T
chr6:36608701	['C', 'T']	19959	519.0520118254246	36.210259382715606	-0.0797575648680556	0.0445915734988751	-1.7886241415111217	0.0736905	0.0736905	chr6	36608701	1.1325884967204674	chr6:36608701:C:T
chr6:36609600	['C', 'T']	19959	1647.0825232989278	213.4469954022878	-0.0024981379088774	0.0255062628786108	-0.0979421376140667	0.921979	0.921979	chr6	36609600	0.0352789707988487	chr6:36609600:C:T
chr6:36610214	['T', 'C']	19959	1676.295762452893	217.9258124588752	-0.0016986529764562	0.02551061778191	-0.0665861168466392	0.946912	0.946912	chr6	36610214	0.0236903796981182	chr6:36610214:T:C
chr6:36610314	['A', 'G']	19959	6541.227183290462	726.2445884565445	-0.026315742276193	0.0136650042172988	-1.925776374286028	0.0541465	0.0541465	chr6	36610314	1.266429610688016	chr6:36610314:A:G
chr6:36610408	['A', 'G']	19959	6440.104000000005	711.0946557159317	-0.0278185398720573	0.0137408179182621	-2.024518484819252	0.0429301	0.0429301	chr6	36610408	1.3672380998877265	chr6:36610408:A:G
chr6:36610729	['T', 'C']	19959	1648.082573404149	213.5352082856147	-0.0023657081930131	0.0254993160472993	-0.0927753587047175	0.926083	0.926083	chr6	36610729	0.0333500880193375	chr6:36610729:T:C
chr6:36611475	['C', 'T']	19959	6375.555460879155	801.219022763688	-0.0064516828545993	0.0137876270267346	-0.4679327952583423	0.639838	0.639838	chr6	36611475	0.1939299707223085	chr6:36611475:C:T
chr6:36611496	['G', 'A']	19959	1649.5785384923815	213.63822105511665	-0.0022642136172583	0.0254926596639426	-0.0888182577693493	0.929227	0.929227	chr6	36611496	0.0318781796502645	chr6:36611496:G:A
chr6:36612443	['T', 'C']	19959	1648.4955645767554	214.10418087171752	-0.001986428678164	0.025499628783183	-0.0779002978848889	0.937908	0.937908	chr6	36612443	0.0278397597572696	chr6:36612443:T:C
chr6:36612458	['A', 'G']	19959	1648.4955645767554	213.92244300087523	-0.0021378202399026	0.0254996200055891	-0.0838373371616531	0.933187	0.933187	chr6	36612458	0.0300313198864181	chr6:36612458:A:G
chr6:36612602	['G', 'C']	19959	1654.7050468419457	216.41406465485665	-0.0007871650709466	0.0255189081485468	-0.0308463460256418	0.975392	0.975392	chr6	36612602	0.0108208107396372	chr6:36612602:G:C
chr6:36613372	['A', 'G']	19959	2252.4514156852915	347.96914540164994	0.0266923333847152	0.0221625689796276	1.2043880566937597	0.228454	0.228454	chr6	36613372	0.6412012334816866	chr6:36613372:A:G
chr6:36613448	['A', 'G']	19959	1648.1651550834297	213.5902402087755	-0.0023110641037134	0.0254993725226802	-0.0906321950337369	0.927786	0.927786	chr6	36613448	0.0325521851354527	chr6:36613448:A:G
chr6:36614372	['A', 'G']	19959	1661.2412439613522	216.40984233498807	-0.0012882528409379	0.0253504037892771	-0.050817843046858	0.959471	0.959471	chr6	36614372	0.0179681472758866	chr6:36614372:A:G
chr6:36614474	['C', 'A']	19959	1654.4973688167192	217.1361542895563	-0.0002523552947087	0.0253459782851898	-0.0099564235347018	0.992056	0.992056	chr6	36614474	0.0034638119138183	chr6:36614474:C:A
chr6:36614486	['A', 'G']	19959	1656.6640268658211	217.166148311808	-0.0006319341235869	0.0253327330549248	-0.0249453591216095	0.980099	0.980099	chr6	36614486	0.0087300539175452	chr6:36614486:A:G
chr6:36615150	['A', 'C']	19959	1647.5778368083395	215.2431419469598	-0.0013157535848963	0.0255064076649554	-0.0515852174159415	0.95886	0.95886	chr6	36615150	0.0182447981118642	chr6:36615150:A:C
chr6:36615452	['GATAATC', 'G']	19959	5219.307507266713	632.252746077638	-0.0114114973447391	0.0150395270804255	-0.7587670332793649	0.448001	0.448001	chr6	36615452	0.3487210165956123	chr6:36615452:GATAATC:G
chr6:36615508	['A', 'G']	19959	1648.4955645767552	212.7298468698078	-0.0027028115063363	0.0254994301329721	-0.1059949768383846	0.915587	0.915587	chr6	36615508	0.0383003823019352	chr6:36615508:A:G
chr6:36615962	['C', 'T']	19959	1660.9850204266884	217.3146574561363	-0.0012280414215863	0.0254764614743956	-0.0482029823027242	0.961555	0.961555	chr6	36615962	0.0170258694979317	chr6:36615962:C:T
chr6:36616308	['A', 'G']	19959	1649.743909774436	213.7682433463256	-0.002296968317833	0.025492838704626	-0.0901024928783701	0.928207	0.928207	chr6	36616308	0.0323551607070016	chr6:36616308:A:G
chr6:36616837	['T', 'C']	19959	495.0248020843772	35.174572617129456	-0.0750090692466233	0.0456178919184804	-1.6442905643396497	0.100132	0.100132	chr6	36616837	0.9994271093086152	chr6:36616837:T:C
chr6:36616962	['A', 'G']	19959	496.0	34.30807189717877	-0.077499357703746	0.0455731159403698	-1.700549898873495	0.0890431	0.0890431	chr6	36616962	1.0503997286210351	chr6:36616962:A:G
chr6:36618293	['G', 'A']	19959	5165.0702721668085	619.6319588556229	-0.0120655956173379	0.0151118154958429	-0.7984213161322055	0.424636	0.424636	chr6	36618293	0.3719831897776723	chr6:36618293:G:A
chr6:36618317	['C', 'T']	19959	1648.082573404149	213.65292873191527	-0.0022871938394102	0.0254993113590101	-0.0896962983512928	0.928529	0.928529	chr6	36618317	0.0322045277418684	chr6:36618317:C:T
chr6:36618546	['A', 'G']	19959	1649.0741000701892	213.4949820689425	-0.0023756805337025	0.0255000627648298	-0.0931637131881532	0.925774	0.925774	chr6	36618546	0.0334950203722714	chr6:36618546:A:G
chr6:36618855	['A', 'G']	19959	1648.082573404149	213.64812378121687	-0.0022689551476455	0.025499320254218	-0.0889810051807259	0.929098	0.929098	chr6	36618855	0.0319384747958989	chr6:36618855:A:G
chr6:36619983	['T', 'C']	19959	1665.861331982774	213.8731445537857	-0.0037769374465122	0.0255111920629239	-0.1480502140862877	0.882305	0.882305	chr6	36619983	0.0543812596305087	chr6:36619983:T:C
chr6:36620217	['G', 'A']	19959	1647.1650548679663	214.21215186863623	-0.001852545709454	0.0255061284995947	-0.0726313956068816	0.9421	0.9421	chr6	36620217	0.0259029962058688	chr6:36620217:G:A
chr6:36620363	['C', 'T']	19959	6266.883927228988	781.838461601978	-0.0073662856420737	0.013876293505487	-0.530853980507179	0.595526	0.595526	chr6	36620363	0.2250992729552837	chr6:36620363:C:T
chr6:36621232	['G', 'A']	19959	1644.0	216.7037913413221	-0.0012504241782949	0.0255258988339166	-0.0489864896210238	0.960931	0.960931	chr6	36621232	0.0173077958851453	chr6:36621232:G:A
chr6:36621563	['G', 'C']	19959	22587.526785266848	2909.964001760105	-0.0134242634488108	0.0102177197212289	-1.313821852141806	0.188921	0.188921	chr6	36621563	0.7237197642739716	chr6:36621563:G:C
chr6:36621725	['C', 'T']	19959	1738.4355016538036	249.4414905153496	0.0134915663047757	0.024977825960713	0.5401417371550399	0.589105	0.589105	chr6	36621725	0.2298072911950975	chr6:36621725:C:T
chr6:36623582	['C', 'T']	19959	1620.0	214.3924938308465	-0.0002479504873757	0.0257277904124636	-0.0096374575274702	0.992311	0.992311	chr6	36623582	0.0033521943617275	chr6:36623582:C:T
chr6:36624450	['G', 'A']	19959	506.0507090244025	97.48498793238127	0.0689763990245986	0.0453027653397265	1.5225648700988348	0.127883	0.127883	chr6	36624450	0.8931871841913768	chr6:36624450:G:A
chr6:36624542	['C', 'T']	19959	1613.0	219.8150731947569	0.0033550629090417	0.0257733245299688	0.1301757910641512	0.896429	0.896429	chr6	36624542	0.0474841022304027	chr6:36624542:C:T
chr6:36624885	['T', 'C']	19959	1611.1614471112894	219.641839900141	0.0032286643252769	0.0257874732969532	0.1252028179766795	0.900364	0.900364	chr6	36624885	0.045581878080569	chr6:36624885:T:C
chr6:36625407	['G', 'T']	19959	1611.1614471112894	220.10203361221625	0.0032201175993622	0.0257876095256289	0.1248707289507385	0.900627	0.900627	chr6	36625407	0.0454550374139001	chr6:36625407:G:T
chr6:36625810	['G', 'A']	19959	1610.161346895826	221.693090970044	0.0041597817989647	0.0257946537496959	0.1612652699016677	0.871886	0.871886	chr6	36625810	0.0595402958099898	chr6:36625810:G:A
chr6:36625831	['A', 'G']	19959	916.0	156.9629142074347	0.0451406121136332	0.0339072774046153	1.3312956854356244	0.183107	0.183107	chr6	36625831	0.7372950527312729	chr6:36625831:A:G
chr6:36626143	['G', 'A']	19959	615.0308147108929	80.873147966754	-0.0101970258706745	0.0412339437704617	-0.2472968854844124	0.804681	0.804681	chr6	36626143	0.0943762530443303	chr6:36626143:G:A
chr6:36626509	['A', 'G']	19959	1610.080669405752	218.1080552575229	0.0023878678083704	0.0258117323988759	0.0925109470170395	0.926293	0.926293	chr6	36626509	0.0332516179014021	chr6:36626509:A:G
chr6:36627508	['G', 'C']	19959	1611.1614471112894	219.5652104559221	0.00304809596672	0.0257874613977533	0.1182006991578307	0.90591	0.90591	chr6	36627508	0.0429149463020859	chr6:36627508:G:C
chr6:36628071	['C', 'A']	19959	1610.080669405752	218.5196807889673	0.0022464667014813	0.0257944414018569	0.087091116511622	0.9306	0.9306	chr6	36628071	0.0312369518027514	chr6:36628071:C:A
chr6:36628871	['A', 'G']	19959	10499.045714875298	1292.522593763819	-0.0145650792209153	0.0115604196860493	-1.2599092088751684	0.207717	0.207717	chr6	36628871	0.6825279584284846	chr6:36628871:A:G
chr6:36629918	['A', 'G']	19959	4847.457224477523	595.5061601342755	-0.010092548076991	0.0155087967119679	-0.6507628067110326	0.515207	0.515207	chr6	36629918	0.2880182449480872	chr6:36629918:A:G
chr6:36630401	['A', 'C']	19959	2073.1038681230584	210.8790379457346	-0.0327604891883681	0.0226616333958585	-1.4456367118865856	0.148295	0.148295	chr6	36630401	0.8288734916487347	chr6:36630401:A:C
chr6:36630432	['G', 'A']	19959	4561.742668070388	582.7389042034631	-0.004473377102207	0.0159103035274207	-0.2811622728942547	0.778589	0.778589	chr6	36630432	0.1086917363397262	chr6:36630432:G:A
chr6:36630989	['G', 'T']	19959	1653.1656561607456	223.85491156688724	0.0018610341565566	0.0254457229490583	0.0731374054603354	0.941698	0.941698	chr6	36630989	0.0260883519439843	chr6:36630989:G:T
chr6:36631233	['T', 'C']	19959	23923.397254096308	3164.065246388844	-0.0077645061483811	0.0103509707239753	-0.7501234768635422	0.453189	0.453189	chr6	36631233	0.3437206400647702	chr6:36631233:T:C
chr6:36631819	['T', 'C']	19959	6347.226092622293	800.4020454637441	-0.0075907492700214	0.0138239320637569	-0.5491020380462206	0.582942	0.582942	chr6	36631819	0.2343746533593506	chr6:36631819:T:C
chr6:36633426	['A', 'G']	19959	23806.963967124386	3157.844696574503	-0.0066243021394049	0.0103463974737932	-0.6402520448478655	0.522016	0.522016	chr6	36633426	0.2823161854934869	chr6:36633426:A:G
chr6:36633435	['C', 'T']	19959	492.049306007917	30.9751194371066	-0.0836668604781546	0.0457509879992533	-1.8287443427346337	0.0674528	0.0674528	chr6	36633435	1.1710000178332916	chr6:36633435:C:T
chr6:36633668	['A', 'G']	19959	11233.688514732412	1367.0743836874858	-0.0164323681066292	0.0112409133781779	-1.461835667066828	0.143802	0.143802	chr6	36633668	0.8422350737380901	chr6:36633668:A:G
chr6:36633679	['C', 'G']	19959	8536.566230642009	1046.2444935303463	-0.0132189531326254	0.0123605343251742	-1.069448357560309	0.284881	0.284881	chr6	36633679	0.5453365148543038	chr6:36633679:C:G
chr6:36634645	['A', 'T']	19959	4615.081052631578	556.2732104120889	-0.0149663118561173	0.0157946750139883	-0.9475542765433688	0.343368	0.343368	chr6	36634645	0.4642401811348644	chr6:36634645:A:T
chr6:36635624	['T', 'C']	19959	5069.762026458208	656.0967624969428	-0.0079101407461634	0.0151550409046315	-0.5219478321398653	0.601712	0.601712	chr6	36635624	0.2206113272455629	chr6:36635624:T:C
chr6:36636421	['C', 'T']	19959	15141.758643150615	2331.214687716283	0.0262731174261895	0.0104164279594814	2.5222770731376087	0.0116675	0.0116675	chr6	36636421	1.9330221904428064	chr6:36636421:C:T
chr6:36638425	['G', 'A']	19959	477.3108894013836	46.87545214876186	-0.0332136063140695	0.0463448941072358	-0.7166616075811457	0.473591	0.473591	chr6	36638425	0.3245965594259229	chr6:36638425:G:A
chr6:36638709	['AGTT', 'A']	19959	15736.519095829992	2393.487882061299	0.0213278968152584	0.0103518780651925	2.0602925074023	0.0393835	0.0393835	chr6	36638709	1.404685690860615	chr6:36638709:AGTT:A
chr6:36639322	['T', 'C']	19959	3752.0	396.7472891246292	-0.0271403093191645	0.0172981187046111	-1.568974625658561	0.11667	0.11667	chr6	36639322	0.933040802132878	chr6:36639322:T:C
chr6:36639944	['C', 'G']	19959	476.2232332423434	46.729662413759534	-0.0305252855990015	0.0465845630470528	-0.655266113973622	0.512304	0.512304	chr6	36639944	0.2904722531981352	chr6:36639944:C:G
chr6:36640027	['G', 'A']	19959	474.04750212957856	48.654843239336	-0.0252200281731605	0.0464865995126544	-0.5425225427877387	0.587465	0.587465	chr6	36640027	0.2310180026896894	chr6:36640027:G:A
chr6:36641676	['C', 'T']	19959	2481.124311053212	252.5315682331577	-0.0300250932133596	0.0208480994617993	-1.4401837092333345	0.149831	0.149831	chr6	36641676	0.8243983219096914	chr6:36641676:C:T
chr6:36644263	['C', 'T']	19959	14457.724371179476	2136.4924636491287	0.014456185233416	0.0105254908103348	1.373445238223165	0.169629	0.169629	chr6	36644263	0.7704998981681955	chr6:36644263:C:T
chr6:36644428	['G', 'A']	19959	29476.86122387612	3960.971605105815	-0.0051047653085128	0.0115352781260284	-0.4425350869515971	0.658107	0.658107	chr6	36644428	0.1817034897725533	chr6:36644428:G:A
chr6:36644546	['G', 'A']	19959	5756.153595590078	631.613736689668	-0.0328028021768705	0.0143576806286046	-2.284686714058663	0.0223417	0.0223417	chr6	36644546	1.6508837841062851	chr6:36644546:G:A
chr6:36644951	['C', 'T']	19959	1858.186200330711	182.7455438090379	-0.0442913320758587	0.0239227526594839	-1.851431259031972	0.0641223	0.0641223	chr6	36644951	1.1929909083485568	chr6:36644951:C:T
chr6:36645157	['C', 'CT']	19959	4307.215803186692	513.0323236479892	-0.0201229187357692	0.0163220553885419	-1.232866710518301	0.21764	0.21764	chr6	36645157	0.662261282766133	chr6:36645157:C:CT
chr6:36645886	['C', 'CT']	19959	742.8858096490372	85.75889941766255	-0.0179034580385028	0.0375413855391138	-0.4768992348417571	0.633439	0.633439	chr6	36645886	0.1982952012050695	chr6:36645886:C:CT
chr6:36646495	['G', 'A']	19959	2185.0947917188832	181.6214021643835	-0.0540700860585453	0.0222019981402456	-2.4353702633877905	0.0148853	0.0148853	chr6	36646495	1.827242408109521	chr6:36646495:G:A
chr6:36646549	['A', 'C']	19959	23677.93611294497	3539.012243316276	0.039205561314113	0.0103911116290044	3.77299010095124	0.000161769	0.000161769	chr6	36646549	3.791104699156595	chr6:36646549:A:C
chr6:36646550	['A', 'C']	19959	3496.253688358935	548.3638197874548	0.0229689754500694	0.0179978007475762	1.276210119903824	0.201896	0.201896	chr6	36646550	0.6948722852918048	chr6:36646550:A:C
chr6:36647898	['T', 'C']	19959	38927.0	5305.062699443818	0.0362082027982814	0.032504794210691	1.1139342265508734	0.265321	0.265321	chr6	36647898	0.5762283745062429	chr6:36647898:T:C
chr6:36648864	['G', 'A']	19959	6335.539421582878	725.520669083054	-0.0251270797721966	0.013950888161679	-1.8011096842720693	0.0717007	0.0717007	chr6	36648864	1.1444766043788754	chr6:36648864:G:A
chr6:36649875	['T', 'C']	19959	10639.066092098012	1597.4443955287843	0.0246740519176128	0.0113998816538846	2.1644129883756085	0.0304445	0.0304445	chr6	36649875	1.5164911541114814	chr6:36649875:T:C
chr6:36650003	['T', 'C']	19959	5173.518414591372	550.2597844581853	-0.0373267190602608	0.0150766709176997	-2.4757931816658445	0.0133023	0.0133023	chr6	36650003	1.8760732619690608	chr6:36650003:T:C
chr6:36650239	['G', 'A']	19959	8097.028415355317	1008.5265783521376	-0.0179898810535631	0.0126228160091782	-1.425187615860232	0.154119	0.154119	chr6	36650239	0.812143817566452	chr6:36650239:G:A
chr6:36650324	['C', 'T']	19959	592.0296622908107	30.11098613540248	-0.0724294745868589	0.0420232474230867	-1.7235572933629977	0.0848033	0.0848033	chr6	36650324	1.0715872474613877	chr6:36650324:C:T
chr6:36650491	['T', 'C']	19959	33485.0	4595.988574658081	0.0137118764807929	0.0138627849059504	0.989114133546662	0.322619	0.322619	chr6	36650491	0.4913100592899872	chr6:36650491:T:C
chr6:36651044	['C', 'T']	19959	8530.13691490428	1314.2938168396493	0.0278569582183656	0.0122930261596081	2.266078169580137	0.0234573	0.0234573	chr6	36651044	1.629721977837839	chr6:36651044:C:T
chr6:36651574	['T', 'A']	19959	14107.53412849554	1907.73942008652	0.0015376342374496	0.0105846346034218	0.1452704127313505	0.884499	0.884499	chr6	36651574	0.053302653760168	chr6:36651574:T:A
chr6:36651613	['T', 'A']	19959	15094.831795848797	1974.4444359528072	-0.0050698959657525	0.0104242336908195	-0.4863567065095234	0.62672	0.62672	chr6	36651613	0.2029264457962093	chr6:36651613:T:A
chr6:36652106	['T', 'C']	19959	14686.4149751917	1941.1270000171944	-0.0023300933174296	0.010470095146296	-0.2225474826037246	0.82389	0.82389	chr6	36652106	0.084130768378108	chr6:36652106:T:C
chr6:36652288	['C', 'T']	19959	484.4662452591652	56.05608035497385	0.0025044989321334	0.0463542443094613	0.0540295493852385	0.956912	0.956912	chr6	36652288	0.0191279991841394	chr6:36652288:C:T
chr6:36652371	['A', 'G']	19959	15098.694565708262	1980.906799457432	-0.0039190665113409	0.0104317202053499	-0.375687464214292	0.707153	0.707153	chr6	36652371	0.1504866118509753	chr6:36652371:A:G
chr6:36652391	['TCCACCTGCCTTGGCCTC', 'T']	19959	14680.826590464729	1947.3746549799548	-0.0015820086446831	0.010471705231553	-0.1510745967062075	0.879918	0.879918	chr6	36652391	0.0555577980848557	chr6:36652391:TCCACCTGCCTTGGCCTC:T
chr6:36652663	['C', 'T']	19959	14083.528114663724	1913.1489971734568	0.0026896959875857	0.0105985169591915	0.2537804107821984	0.799668	0.799668	chr6	36652663	0.0970902826265798	chr6:36652663:C:T
chr6:36653262	['A', 'G']	19959	14733.484124188622	1941.959746704134	-0.0029311231449169	0.0104997495681461	-0.279161243408063	0.780124	0.780124	chr6	36653262	0.1078363611100002	chr6:36653262:A:G
chr6:36653366	['A', 'G']	19959	30497.055970336223	4196.769683493195	0.0116104218367265	0.0119110581267757	0.9747599006864576	0.329691	0.329691	chr6	36653366	0.4818929081910489	chr6:36653366:A:G
chr6:36653401	['T', 'C']	19959	14673.470361276744	1941.9596312300675	-0.0020043078838358	0.0104753827175376	-0.1913350507452377	0.848265	0.848265	chr6	36653401	0.0714684519190597	chr6:36653401:T:C
chr6:36653634	['A', 'G']	19959	14676.205953096814	1943.488741312776	-0.0018447247752837	0.0104750335962978	-0.1761068122908683	0.860212	0.860212	chr6	36653634	0.0653945033101389	chr6:36653634:A:G
chr6:36653670	['G', 'A']	19959	14674.352248232995	1944.5207462581675	-0.0017464992427402	0.010475382270048	-0.1667241536124182	0.867589	0.867589	chr6	36653670	0.0616859629621155	chr6:36653670:G:A
chr6:36653756	['T', 'C']	19959	4715.417531198316	596.5546266384337	-0.0113252682000839	0.0158352225222738	-0.7151947618136636	0.474497	0.474497	chr6	36653756	0.3237665290482047	chr6:36653756:T:C
chr6:36654536	['C', 'T']	19959	14679.031889290014	1941.442299331028	-0.0021345131393053	0.0104782677353659	-0.2037085893597655	0.838583	0.838583	chr6	36654536	0.0764539459880517	chr6:36654536:C:T
chr6:36654772	['G', 'A']	19959	14674.617142857142	1940.9549157229287	-0.002094868647177	0.0104777638705079	-0.1999347067816178	0.841534	0.841534	chr6	36654772	0.0749283327908436	chr6:36654772:G:A
chr6:36654900	['A', 'C']	19959	15819.96311516488	2254.167984091947	0.0106739520099551	0.0103810610226744	1.0282139741439706	0.303862	0.303862	chr6	36654900	0.5173236079891165	chr6:36654900:A:C
chr6:36655097	['C', 'G']	19959	39242.96617897585	5312.817134062757	-0.0055735624698469	0.039292033339647	-0.1418496829030986	0.8872	0.8872	chr6	36655097	0.0519784668588963	chr6:36655097:C:G
chr6:36655306	['A', 'G']	19959	13450.369499849654	1824.120679015236	0.0037013216221786	0.0106643367121965	0.3470747147307871	0.728539	0.728539	chr6	36655306	0.1375471947087622	chr6:36655306:A:G
chr6:36655347	['T', 'C']	19959	17038.853692754783	2373.202051687392	0.0052898244690712	0.0102366761710836	0.5167521547681486	0.605335	0.605335	chr6	36655347	0.2180042147915233	chr6:36655347:T:C
chr6:36655466	['A', 'T']	19959	17042.56163559832	2374.3066670019366	0.0053191915398334	0.0102373131034237	0.5195886348395969	0.603356	0.603356	chr6	36655466	0.2194263641211751	chr6:36655466:A:T
chr6:36655561	['G', 'A']	19959	11797.18214160445	1674.252356636656	0.0117113886539177	0.0110674479554407	1.058183304865737	0.289985	0.289985	chr6	36655561	0.5376244661897014	chr6:36655561:G:A
chr6:36655979	['C', 'T']	19959	17048.958786663323	2375.097288577702	0.0053984539231544	0.0102421794920929	0.5270805815619687	0.598143	0.598143	chr6	36655979	0.2231949753985386	chr6:36655979:C:T
chr6:36656049	['A', 'G']	19959	589.1180656477073	30.41643384922421	-0.0718921557249393	0.0421280698789848	-1.706514348543701	0.0879279	0.0879279	chr6	36656049	1.0558732990618824	chr6:36656049:A:G
chr6:36656334	['C', 'T']	19959	30083.0	4075.221273979836	0.0034691026592057	0.0117178474944368	0.2960528937462946	0.767193	0.767193	chr6	36656334	0.1150953683963634	chr6:36656334:C:T
chr6:36656936	['G', 'A']	19959	30088.537586448834	4076.757109281036	0.003511807049814	0.0117205989287977	0.2996269278684586	0.764465	0.764465	chr6	36656936	0.1166423933841975	chr6:36656936:G:A
chr6:36657244	['A', 'G']	19959	30085.50736546748	4073.60896542844	0.003194576529695	0.0117180945156477	0.2726191127259802	0.785149	0.785149	chr6	36657244	0.1050479181116587	chr6:36657244:A:G
chr6:36657429	['A', 'G']	19959	30086.52224894768	4077.088643810722	0.0036444646898867	0.0117197571972403	0.3109675933171129	0.755829	0.755829	chr6	36657429	0.1215764488858533	chr6:36657429:A:G
chr6:36657495	['T', 'C']	19959	30088.044955645768	4074.4565479142016	0.0032517504650817	0.0117190327355853	0.2774760117537388	0.781417	0.781417	chr6	36657495	0.1071171447801851	chr6:36657495:T:C
chr6:36657605	['T', 'C']	19959	30085.52209861696	4075.321530005215	0.0033988101568844	0.0117183860133652	0.2900408087775932	0.771788	0.771788	chr6	36657605	0.1125019782578819	chr6:36657605:T:C
chr6:36657785	['G', 'A']	19959	11980.60026054715	1849.3504121335352	0.0283549430035092	0.0110005359120707	2.5775965125840616	0.00995612	0.00995612	chr6	36657785	2.0019098775291178	chr6:36657785:G:A
chr6:36658319	['T', 'C']	19959	30079.04224928582	4069.011257537457	0.0029123845622727	0.0117162011683451	0.248577548338911	0.80369	0.80369	chr6	36658319	0.0949114353947088	chr6:36658319:T:C
chr6:36659155	['G', 'C']	19959	4714.472415693741	595.8843640312652	-0.0115737976007686	0.0158350344602637	-0.7308981631717787	0.46485	0.46485	chr6	36659155	0.3326871647050357	chr6:36659155:G:C
chr6:36659276	['A', 'G']	19959	12068.20929999499	1847.815480179524	0.0268082857647198	0.01097501208514	2.4426657170626425	0.0145879	0.0145879	chr6	36659276	1.836007222435104	chr6:36659276:A:G
chr6:36659706	['C', 'T']	19959	18022.80598286316	2219.0740691332303	-0.0212118290457003	0.010123924027613	-2.095218117781691	0.0361642	0.0361642	chr6	36659706	1.441721137629726	chr6:36659706:C:T
chr6:36659822	['T', 'C']	19959	8586.86044996743	1322.2160112969814	0.0283206328692224	0.0122654190295404	2.308982090299088	0.0209547	0.0209547	chr6	36659822	1.6787185524048067	chr6:36659822:T:C
chr6:36660095	['T', 'C']	19959	4728.236897484718	597.6173943333018	-0.0116436113149031	0.0158227499534394	-0.7358778561985773	0.461814	0.461814	chr6	36660095	0.3355329054799392	chr6:36660095:T:C
chr6:36660113	['T', 'C']	19959	30170.04640440992	4100.03559521485	0.0051435820385549	0.0117494496766924	0.4377721663643801	0.661556	0.661556	chr6	36660113	0.1794333873621855	chr6:36660113:T:C
chr6:36660895	['C', 'T']	19959	34647.207757065546	4653.704647879084	-0.004846633856678	0.0148477571536719	-0.3264219509058582	0.744109	0.744109	chr6	36660895	0.1283634426379611	chr6:36660895:C:T
chr6:36661176	['G', 'A']	19959	12092.029217199555	1870.6357005707048	0.0293559288462444	0.010964435935909	2.677377023117295	0.00742618	0.00742618	chr6	36661176	2.1292345283041323	chr6:36661176:G:A
chr6:36661667	['C', 'T']	19959	18100.0	2392.108813787749	-0.0035120433324152	0.0102093768934687	-0.3440017318453594	0.730849	0.730849	chr6	36661667	0.1361723429338666	chr6:36661667:C:T
chr6:36661740	['T', 'C']	19959	4650.699037883343	406.5202860711847	-0.0608842147710712	0.0156683212848129	-3.8858160784643374	0.000102316	0.000102316	chr6	36661740	3.990056446753448	chr6:36661740:T:C
chr6:36661937	['C', 'T']	19959	18104.0	2391.2360379437905	-0.0037328815451641	0.0102113095576538	-0.3655634494369259	0.714695	0.714695	chr6	36661937	0.1458792562086207	chr6:36661937:C:T
chr6:36662056	['T', 'C']	19959	38255.91672512276	5216.258867013968	0.022110089337549	0.0253597104785124	0.8718589021859358	0.383296	0.383296	chr6	36662056	0.416465712931904	chr6:36662056:T:C
chr6:36662591	['A', 'T']	19959	38257.9168253332	5218.512087014736	0.02385992243162	0.0253573704894246	0.940946240524856	0.346744	0.346744	chr6	36662591	0.4599910451485093	chr6:36662591:A:T
chr6:36662687	['G', 'A']	19959	438.0	53.12675454596946	0.0052910847141839	0.0484154233043726	0.1092851069569412	0.912977	0.912977	chr6	36662687	0.0395401632092967	chr6:36662687:G:A
chr6:36664207	['G', 'A']	19959	4637.9294913555495	408.69096958871023	-0.0602771339081727	0.0156931686160778	-3.840979179081661	0.000122924	0.000122924	chr6	36664207	3.910363316055888	chr6:36664207:G:A
chr6:36664499	['G', 'C']	19959	4067.834285714285	392.1477670862127	-0.0521229992316207	0.0166453883051409	-3.1313777892175927	0.0017424	0.0017424	chr6	36664499	2.7588521375883004	chr6:36664499:G:C
chr6:36664705	['C', 'T']	19959	18118.72339146121	2389.219761078742	-0.0041159919686783	0.0102147775478586	-0.4029448462674776	0.686993	0.686993	chr6	36664705	0.1630476880887194	chr6:36664705:C:T
chr6:36664753	['A', 'G']	19959	4082.204529511975	387.3218834399045	-0.05365853210857	0.0166181676517626	-3.22890785753258	0.00124465	0.00124465	chr6	36664753	2.904952756551028	chr6:36664753:A:G
chr6:36664911	['C', 'T']	19959	5348.53595229744	632.6081059623307	-0.0195180485160669	0.0150444506387801	-1.2973586729551452	0.194523	0.194523	chr6	36664911	0.7110290412147028	chr6:36664911:C:T
chr6:36665921	['A', 'G']	19959	38258.0	5218.192929450892	0.0233127117768937	0.0253732279842759	0.9187917198135332	0.358216	0.358216	chr6	36665921	0.4458550199483962	chr6:36665921:A:G
chr6:36666384	['CT', 'C']	19959	4085.0	388.5680283566218	-0.0533784109261509	0.0166142076769863	-3.212817123990182	0.00131649	0.00131649	chr6	36666384	2.880582435427122	chr6:36666384:CT:C
chr6:36666682	['G', 'A']	19959	12773.279951896577	1759.891368806041	0.0059011223745482	0.0108369870925618	0.5445353329431059	0.586079	0.586079	chr6	36666682	0.2320438396958632	chr6:36666682:G:A
chr6:36668303	['T', 'C']	19959	11345.705351773904	1770.0574266616034	0.0268778805565906	0.0112103511846458	2.3975948758325782	0.0165122	0.0165122	chr6	36668303	1.782195059734911	chr6:36668303:T:C
chr6:36669548	['T', 'C']	19959	12799.923932651833	1784.983822450533	0.0084489357795492	0.0108271296055815	0.7803486323091314	0.435195	0.435195	chr6	36669548	0.3613161029350686	chr6:36669548:T:C
chr6:36669820	['T', 'C']	19959	37553.0	5068.656631876404	-0.0038235259829166	0.0214885761316126	-0.1779329611928861	0.858777	0.858777	chr6	36669820	0.0661195954733804	chr6:36669820:T:C
chr6:36669855	['G', 'A']	19959	3312.995940460081	449.3209397487703	-0.0031463494704589	0.0181879850371416	-0.1729905464532673	0.862661	0.862661	chr6	36669855	0.0641598355168331	chr6:36669855:G:A
chr6:36669899	['C', 'T']	19959	3315.1660988074955	448.20958367322936	-0.0035357919502592	0.0181817432896261	-0.1944693582972656	0.84581	0.84581	chr6	36669899	0.0727271845010767	chr6:36669899:C:T
chr6:36670398	['G', 'A']	19959	20004.01127593465	2637.0361211330032	-0.003620084554064	0.010147089168342	-0.3567608891580774	0.721275	0.721275	chr6	36670398	0.1418991205621979	chr6:36670398:G:A
chr6:36670859	['G', 'A']	19959	7204.0	847.8765531396051	-0.0196870687381864	0.0132854635831477	-1.4818503407859211	0.138396	0.138396	chr6	36670859	0.8588764619242887	chr6:36670859:G:A
chr6:36672355	['T', 'G']	19959	13124.287811967526	1811.8506376782448	0.0051554973999498	0.0107790307470686	0.4782895160914078	0.632449	0.632449	chr6	36672355	0.1989744897752108	chr6:36672355:T:G
chr6:36672411	['G', 'A']	19959	13122.97248947685	1813.3006282802469	0.005377845285007	0.0107796907444081	0.4988867874337439	0.617865	0.617865	chr6	36672411	0.2091064054285386	chr6:36672411:G:A
chr6:36672464	['C', 'T']	19959	38173.91261649464	5193.196663726382	0.0113053617915444	0.0248142462021307	0.4555996462456972	0.648683	0.648683	chr6	36672464	0.1879674834524379	chr6:36672464:C:T
chr6:36672495	['A', 'T']	19959	13122.602345629515	1812.810745282911	0.0053964910387433	0.0107801061656892	0.5005972070960876	0.61666	0.61666	chr6	36672495	0.2099542214175076	chr6:36672495:A:T
chr6:36672808	['A', 'T']	19959	563.3386975485037	30.46728914895405	-0.0717171686106411	0.0429472328513965	-1.6698903246873362	0.0949568	0.0949568	chr6	36672808	1.0224739293289355	chr6:36672808:A:T
chr6:36673361	['A', 'G']	19959	14022.6720686368	1967.802183337332	0.0080241303162486	0.0106080819957899	0.7564166943122437	0.449408	0.449408	chr6	36673361	0.3473592008867804	chr6:36673361:A:G
chr6:36673454	['T', 'G']	19959	37557.52693560512	5064.98436452212	-0.0053838736502522	0.021516922618462	-0.250215783442597	0.802423	0.802423	chr6	36673454	0.0955966315455553	chr6:36673454:T:G
chr6:36673956	['T', 'C']	19959	5591.0	748.3650884417889	-0.0066685216257984	0.0146142447435338	-0.456302856755495	0.648177	0.648177	chr6	36673956	0.1883063835943104	chr6:36673956:T:C
chr6:36673977	['A', 'C']	19959	37553.0	5068.789852128019	-0.0035366964183588	0.021488070825926	-0.1645888291698915	0.869269	0.869269	chr6	36673977	0.0608458079728879	chr6:36673977:A:C
chr6:36674014	['G', 'C']	19959	13121.629716862944	1808.833974863975	0.0049211092831374	0.0107807956793653	0.4564699517083416	0.648057	0.648057	chr6	36674014	0.1883867939800545	chr6:36674014:G:C
chr6:36674164	['T', 'C']	19959	13111.0	1808.248583802337	0.0051700860004514	0.0107827633965566	0.4794769031195154	0.631605	0.631605	chr6	36674164	0.199554440627305	chr6:36674164:T:C
chr6:36674247	['T', 'C']	19959	13112.28480505162	1806.6673503347745	0.0050230308957809	0.0107837072291591	0.4657981516967275	0.641365	0.641365	chr6	36674247	0.192894743692904	chr6:36674247:T:C
chr6:36674391	['C', 'T']	19959	12910.293681415042	1755.3554338607555	0.0023808962424335	0.010812978170006	0.2201887588229748	0.825726	0.825726	chr6	36674391	0.0831640403662353	chr6:36674391:C:T
chr6:36674413	['A', 'G']	19959	13109.941061494514	1808.4641124258424	0.0052285876702309	0.0107833963435374	0.4848739213192785	0.627771	0.627771	chr6	36674413	0.2021987504882769	chr6:36674413:A:G
chr6:36674625	['C', 'T']	19959	13113.657029762502	1808.5915889784667	0.0051125437290542	0.0107809966527815	0.4742180981695413	0.63535	0.63535	chr6	36674625	0.1969869657419721	chr6:36674625:C:T
chr6:36674774	['A', 'G']	19959	13108.313524076766	1808.578225966996	0.0052191336350114	0.0107861329469137	0.4838744025035268	0.62848	0.62848	chr6	36674774	0.2017085382291631	chr6:36674774:A:G
chr6:36675059	['G', 'A']	19959	13120.314726662324	1809.7097780621111	0.0050449284740032	0.0107834349015433	0.4678405832710298	0.639904	0.639904	chr6	36675059	0.1938851750746998	chr6:36675059:G:A
chr6:36675194	['C', 'T']	19959	13119.629315960912	1810.079340908334	0.0051680278754585	0.0107836678514558	0.4792458323687016	0.631769	0.631769	chr6	36675194	0.1994416881162795	chr6:36675194:C:T
chr6:36675222	['C', 'A']	19959	13119.31462644686	1810.2813820058327	0.0051758707779988	0.0107832688892272	0.4799908850617374	0.631239	0.631239	chr6	36675222	0.1998061768430642	chr6:36675222:C:A
chr6:36675300	['A', 'G']	19959	3526.353359723405	464.0254225928952	-0.0096037500043222	0.0178796285360985	-0.5371336426219665	0.591181	0.591181	chr6	36675300	0.2282795322041542	chr6:36675300:A:G
chr6:36675460	['C', 'T']	19959	13143.829371050257	1812.411371220468	0.0051419871018385	0.0107820838633286	0.4769010487227901	0.633438	0.633438	chr6	36675460	0.1982958868193508	chr6:36675460:C:T
chr6:36675469	['A', 'G']	19959	13132.631921824104	1808.3127963774675	0.0048245230480558	0.0107763027661742	0.4476974295116843	0.654376	0.654376	chr6	36675469	0.1841726372992982	chr6:36675469:A:G
chr6:36675493	['AG', 'A']	19959	13137.240324844592	1808.9298781865425	0.0048696524593979	0.0107783199227379	0.4518006975395966	0.651417	0.651417	chr6	36675493	0.1861409118597939	chr6:36675493:AG:A
chr6:36675583	['T', 'C']	19959	13133.52840595698	1809.59766946663	0.0048939521857165	0.0107820377699672	0.4538986312354057	0.649907	0.649907	chr6	36675583	0.1871487853209709	chr6:36675583:T:C
chr6:36675722	['G', 'A']	19959	552.0276580819722	98.65552295872884	0.0563575978125069	0.0436369584767991	1.2915106776397152	0.196542	0.196542	chr6	36675722	0.7065446289060338	chr6:36675722:G:A
chr6:36675978	['C', 'T']	19959	12536.140473088102	1767.5550914718085	0.0100529097201569	0.010893349316716	0.9228483754514888	0.356097	0.356097	chr6	36675978	0.4484316850983773	chr6:36675978:C:T
chr6:36676609	['C', 'A']	19959	12580.521272863944	1765.3176024598106	0.0092334339060599	0.0108806095368986	0.8486136621985438	0.396106	0.396106	chr6	36676609	0.4021885790873608	chr6:36676609:C:A
chr6:36676721	['T', 'C']	19959	32362.0	4540.81460012036	0.0235972034595289	0.0130541741557096	1.8076366362255047	0.0706781	0.0706781	chr6	36676721	1.1507151339050397	chr6:36676721:T:C
chr6:36676733	['A', 'G']	19959	13131.31582903242	1808.586660530029	0.0048113611619791	0.0107782815835314	0.4463940865425694	0.655317	0.655317	chr6	36676733	0.1835485655850975	chr6:36676733:A:G
chr6:36677113	['G', 'T']	19959	3522.7059884740665	463.5232724275223	-0.0096027487559911	0.0178869651007146	-0.5368573540520578	0.591372	0.591372	chr6	36677113	0.2281392420915506	chr6:36677113:G:T
chr6:36677174	['C', 'T']	19959	550.1653886633588	98.34348607066222	0.056947198623982	0.0437151855875313	1.3026868777659912	0.192697	0.192697	chr6	36677174	0.715125046598245	chr6:36677174:C:T
chr6:36677181	['T', 'C']	19959	9219.771613291236	1133.984760268662	-0.0196845840209597	0.0119915000915605	-1.6415447500862317	0.1007	0.1007	chr6	36677181	0.996970529446382	chr6:36677181:T:C
chr6:36677244	['A', 'G']	19959	9222.234412590216	1132.953230999339	-0.0198778982704908	0.011991538394932	-1.6576603948407385	0.0974018	0.0974018	chr6	36677244	1.011433017219494	chr6:36677244:A:G
chr6:36677426	['T', 'C']	19959	22147.438586820343	2966.3856684796688	-0.0079066555799758	0.0102405958420461	-0.7720894078753141	0.440071	0.440071	chr6	36677426	0.3564772498304801	chr6:36677426:T:C
chr6:36677689	['G', 'A']	19959	3689.109006164486	500.3033525847084	-0.0027463552923529	0.0175449452002884	-0.156532565989876	0.875615	0.875615	chr6	36677689	0.0576868072212489	chr6:36677689:G:A
chr6:36677919	['A', 'G']	19959	27468.63377105052	4036.186255665096	0.033143582254305	0.0109281446641389	3.0328645230207067	0.00242556	0.00242556	chr6	36677919	2.6151879779554097	chr6:36677919:A:G
chr6:36678191	['G', 'C']	19959	10436.52289808598	1641.0665918124994	0.0270686829651251	0.0114684427469498	2.3602753715036338	0.0182709	0.0182709	chr6	36678191	1.7382400593575436	chr6:36678191:G:C
chr6:36678211	['G', 'C']	19959	10439.523048401645	1639.391793224019	0.0268562174595127	0.0114669375787004	2.342056654201857	0.0191876	0.0191876	chr6	36678211	1.7169793437606264	chr6:36678211:G:C
chr6:36679011	['A', 'G']	19959	20351.0	2869.003815952511	0.0063542062532926	0.0101385092127201	0.6267397030443481	0.530837	0.530837	chr6	36679011	0.2750388138863391	chr6:36679011:A:G
chr6:36679033	['CG', 'C']	19959	12060.0	1558.4524292180297	-0.0134422261821348	0.0110288473964152	-1.2188242070068054	0.222925	0.222925	chr6	36679033	0.651841224686099	chr6:36679033:CG:C
chr6:36679072	['T', 'C']	19959	20242.01417977753	2832.9065827793784	0.0041843155216807	0.0101365019829656	0.4127967940727894	0.67976	0.67976	chr6	36679072	0.1676443947549908	chr6:36679072:T:C
chr6:36679512	['G', 'A']	19959	7679.923925027563	1208.538270352124	0.025081964224839	0.012745839864898	1.9678549621445165	0.0490986	0.0490986	chr6	36679512	1.3089308911956268	chr6:36679512:G:A
chr6:36679686	['T', 'G']	19959	39259.0	5321.274485773522	0.0257983871172666	0.0396008817335434	0.6514599167476223	0.514757	0.514757	chr6	36679686	0.2883977388513533	chr6:36679686:T:G
chr6:36679903	['T', 'C']	19959	21330.824785682053	2946.691886975857	0.0008569735578027	0.0101908623998566	0.0840923490258052	0.932984	0.932984	chr6	36679903	0.030125804025518	chr6:36679903:T:C
chr6:36680587	['T', 'C']	19959	19509.819958899305	2800.978207614892	0.0120874262335135	0.0101357532358156	1.1925533260617929	0.233059	0.233059	chr6	36680587	0.6325341213309823	chr6:36680587:T:C
chr6:36681039	['A', 'T']	19959	31499.734666265787	4427.403031199997	0.0211850763453876	0.0125573733053976	1.687062718465291	0.0916069	0.0916069	chr6	36681039	1.0380718132419051	chr6:36681039:A:T
chr6:36681517	['T', 'C']	19959	4390.070140903387	597.1288317813696	0.0039580428867921	0.016422461757808	0.2410139810440022	0.809547	0.809547	chr6	36681517	0.0917579322742748	chr6:36681517:T:C
chr6:36682490	['G', 'A']	19959	5538.832531569453	1001.5944588089892	0.0528926379981708	0.0145814502346466	3.627392141866234	0.000287012	0.000287012	chr6	36682490	3.542099944991325	chr6:36682490:G:A
chr6:36683507	['T', 'C']	19959	478.0	62.73267294898038	0.0208243546783149	0.0465721442800463	0.4471418484211186	0.654778	0.654778	chr6	36683507	0.1839059209508588	chr6:36683507:T:C
chr6:36688479	['C', 'T']	19959	25203.5766050218	3449.8811379816034	0.0020696473367994	0.0105584903395201	0.1960173538306737	0.844599	0.844599	chr6	36688479	0.0733494371127912	chr6:36688479:C:T
chr6:36690965	['T', 'C']	19959	11577.22045112782	1574.9576225741184	0.0015357554135025	0.0111658469690476	0.137540431797046	0.890605	0.890605	chr6	36690965	0.0503148709987392	chr6:36690965:T:C
chr6:36692155	['C', 'T']	19959	10195.532471437162	1418.280149785736	0.0057355616129857	0.0116115770460046	0.4939519920732245	0.621346	0.621346	chr6	36692155	0.2066664931490736	chr6:36692155:C:T
chr6:36692328	['C', 'T']	19959	1466.0	234.785387121804	0.0340720048402213	0.0269842897607054	1.262660797907567	0.206726	0.206726	chr6	36692328	0.6846048985714445	chr6:36692328:C:T
chr6:36692332	['G', 'T']	19959	655.0328189197314	79.19036800397983	-0.0107306870808877	0.0400335528824308	-0.2680423371965316	0.78867	0.78867	chr6	36692332	0.1031046788674629	chr6:36692332:G:T
chr6:36692676	['A', 'G']	19959	29219.39191220685	3915.9108788501176	-0.0044503754771155	0.0114300085039552	-0.3893588946653503	0.697015	0.697015	chr6	36692676	0.1567578756363782	chr6:36692676:A:G
chr6:36693473	['C', 'T']	19959	6798.0	994.3383940062428	0.006393064308126	0.0133933621481923	0.4773308029297863	0.633132	0.633132	chr6	36693473	0.1985057356457844	chr6:36693473:C:T
chr6:36694924	['T', 'C']	19959	15683.71477973237	2170.443674580566	0.0067341847236818	0.0103468415262619	0.6508444829844368	0.515154	0.515154	chr6	36694924	0.2880629236724589	chr6:36694924:T:C
chr6:36694973	['G', 'A']	19959	834.041787754284	96.7271984401948	-0.0034019466594179	0.0355866481540943	-0.0955961529359868	0.923842	0.923842	chr6	36694973	0.0344022976062409	chr6:36694973:G:A
chr6:36695123	['A', 'G']	19959	8327.251653638003	1099.766368069043	0.0007600851030044	0.0124222768224219	0.0611872617129685	0.951211	0.951211	chr6	36695123	0.0217231360894506	chr6:36695123:A:G
chr6:36695875	['G', 'A']	19959	39312.0	5327.432274673543	0.0060560656402258	0.0414030756995616	0.1462709119528028	0.883709	0.883709	chr6	36695875	0.0536907219778575	chr6:36695875:G:A
chr6:36696503	['G', 'A']	19959	15842.143609022554	2107.281557713396	-0.001495482041844	0.0102960937537854	-0.145247515961499	0.884517	0.884517	chr6	36696503	0.0532938157387205	chr6:36696503:G:A
chr6:36696998	['A', 'C']	19959	3721.559380637402	447.9422603119056	-0.0153029592704379	0.0173603202498323	-0.8814906090563468	0.378063	0.378063	chr6	36696998	0.4224358237803218	chr6:36696998:A:C
chr6:36697235	['C', 'T']	19959	2636.2641679611165	293.7969907014543	-0.020581955391867	0.0203715483349574	-1.0103284764343867	0.31235	0.31235	chr6	36697235	0.5053584897179594	chr6:36697235:C:T
chr6:36697862	['T', 'C']	19959	3721.559380637402	449.6687346418436	-0.0152100870363781	0.0173600586630997	-0.8761541266394721	0.380957	0.380957	chr6	36697862	0.4191240419533064	chr6:36697862:T:C
chr6:36698262	['G', 'T']	19959	2689.4042393265186	289.44856212126183	-0.0248882119238217	0.0202018268261118	-1.2319782828576906	0.217972	0.217972	chr6	36698262	0.6615992909205941	chr6:36698262:G:T
chr6:36698356	['T', 'C']	19959	3722.118929484288	450.75510904866906	-0.0149159345748287	0.0173603736092869	-0.8591943301755595	0.390244	0.390244	chr6	36698356	0.4086637654902038	chr6:36698356:T:C
chr6:36698550	['C', 'A']	19959	3718.0	448.0499328851075	-0.0151524985846559	0.0173647230316734	-0.8726023764973205	0.38289	0.38289	chr6	36698550	0.4169259760433577	chr6:36698550:C:A
chr6:36698750	['C', 'T']	19959	3722.186491632428	448.7511977463971	-0.0152523126798496	0.0173582991380646	-0.8786755291250395	0.379588	0.379588	chr6	36698750	0.4206875254759321	chr6:36698750:C:T
chr6:36698836	['G', 'A']	19959	3723.0	448.5686164178935	-0.0153665991601345	0.0173566789742759	-0.8853421315742037	0.375983	0.375983	chr6	36698836	0.4248317911710103	chr6:36698836:G:A
chr6:36698974	['T', 'G']	19959	15925.383238935392	2110.941523756026	-0.0025790806933546	0.0102818191691834	-0.2508389469720113	0.801941	0.801941	chr6	36698974	0.0958575822357668	chr6:36698974:T:G
chr6:36699050	['A', 'T']	19959	849.1701829115509	89.77404390675444	-0.0151324166350642	0.0352522948857484	-0.4292604689739473	0.667738	0.667738	chr6	36699050	0.1753939079948877	chr6:36699050:A:T
chr6:36699288	['G', 'A']	19959	15923.0	2108.758514471815	-0.0028209289856503	0.010280398472987	-0.2743987981655267	0.783781	0.783781	chr6	36699288	0.1058052686649725	chr6:36699288:G:A
chr6:36699359	['T', 'C']	19959	3439.344640978103	429.931390548045	-0.0120953347572504	0.0180049651894001	-0.6717777363086042	0.501733	0.501733	chr6	36699359	0.2995273336013508	chr6:36699359:T:C
chr6:36699490	['G', 'A']	19959	15924.79787553863	2112.8832871398827	-0.0025087036146967	0.0102810890999983	-0.2440114651566632	0.807224	0.807224	chr6	36699490	0.0930059343422344	chr6:36699490:G:A
chr6:36699588	['T', 'C']	19959	15922.797775328188	2108.9838220559577	-0.0027956191796784	0.0102804206254728	-0.2719362642372273	0.785674	0.785674	chr6	36699588	0.1047576185534159	chr6:36699588:T:C
chr6:36699833	['A', 'G']	19959	15946.396873120866	2112.504234358911	-0.0027473154699639	0.0102793937893985	-0.2672643471249612	0.789268	0.789268	chr6	36699833	0.1027755048281642	chr6:36699833:A:G
chr6:36700106	['G', 'C']	19959	15936.39536981359	2109.2962987125625	-0.0030679181450109	0.0102773600553012	-0.2985122763533444	0.765315	0.765315	chr6	36700106	0.1161597745140238	chr6:36700106:G:C
chr6:36700386	['C', 'T']	19959	8533.282621767888	1106.7001901481624	-0.0007488031807592	0.0123179270383081	-0.0607897074264611	0.951527	0.951527	chr6	36700386	0.0215788839038705	chr6:36700386:C:T
chr6:36700772	['G', 'T']	19959	22027.62186137423	2942.0634267798296	-0.0058071304222946	0.0101451179841893	-0.5724063959970491	0.567053	0.567053	chr6	36700772	0.2463763475765306	chr6:36700772:G:T
chr6:36700991	['A', 'G']	19959	22638.26847722604	3036.193660704433	-0.0055501312352204	0.0102144130535422	-0.5433627175763893	0.586886	0.586886	chr6	36700991	0.2314462503352353	chr6:36700991:A:G
chr6:36701206	['T', 'C']	19959	22027.62186137423	2937.8097318366126	-0.0061851683317554	0.0101471418300337	-0.6095478347852081	0.542168	0.542168	chr6	36701206	0.2658661190564217	chr6:36701206:T:C
chr6:36701252	['A', 'G']	19959	7116.635315351447	999.239038715242	-0.0020558196187073	0.0131896536992417	-0.1558660800037198	0.87614	0.87614	chr6	36701252	0.0574264915837018	chr6:36701252:A:G
chr6:36701723	['G', 'T']	19959	6313.632660219471	891.6114003935767	-0.0003794964800385	0.0138326316810593	-0.027434872032212	0.978113	0.978113	chr6	36701723	0.0096109688917977	chr6:36701723:G:T
chr6:36701732	['A', 'G']	19959	22685.546429466296	3039.855350042264	-0.0051679838919152	0.0101766615530738	-0.5078270378712001	0.61158	0.61158	chr6	36701732	0.2135467254043549	chr6:36701732:A:G
chr6:36701742	['G', 'A']	19959	7073.354394227878	1007.1589801719132	7.770913743002291e-05	0.0132163456828032	0.0058797748859683	0.995309	0.995309	chr6	36701742	0.0020420688406088	chr6:36701742:G:A
chr6:36701841	['TG', 'T']	19959	21625.250450992186	2891.5873241522427	-0.004243042646917	0.0101157804723415	-0.4194478773554168	0.674893	0.674893	chr6	36701841	0.1707650763439259	chr6:36701841:TG:T
chr6:36701897	['G', 'A']	19959	6959.743510073169	994.182996594756	0.0004318480242537	0.0133115139746878	0.0324416910859971	0.97412	0.97412	chr6	36701897	0.0113875399101918	chr6:36701897:G:A
chr6:36701946	['CAT', 'C']	19959	7233.724858445658	1013.4894143597502	-0.0028563087274515	0.0130898780176631	-0.2182074365855327	0.82727	0.82727	chr6	36701946	0.0823527245795417	chr6:36701946:CAT:C
chr6:36702393	['C', 'CA']	19959	21919.13191121085	2969.628352602917	-0.0009520380296077	0.0103028318852957	-0.092405470671268	0.926377	0.926377	chr6	36702393	0.0332122361048545	chr6:36702393:C:CA
chr6:36702623	['T', 'C']	19959	21905.09750476	2965.1399085124785	-0.000954326797283	0.0101335407909795	-0.0941750585474118	0.924971	0.924971	chr6	36702623	0.0338718831932995	chr6:36702623:T:C
chr6:36702920	['T', 'C']	19959	9553.435959110042	1308.5335837831385	0.0004940992510106	0.0118593483201561	0.041663271680017	0.966768	0.966768	chr6	36702920	0.0146777331644912	chr6:36702920:T:C
chr6:36703054	['G', 'A']	19959	9552.0	1308.1099959092487	0.0004325043430864	0.0118587459369538	0.036471338991981	0.970907	0.970907	chr6	36703054	0.0128223677450731	chr6:36703054:G:A
chr6:36703286	['C', 'T']	19959	7975.598396391881	1125.621961860185	0.0056714380695712	0.0126767650673136	0.4473884338359115	0.654599	0.654599	chr6	36703286	0.1840246624786921	chr6:36703286:C:T
chr6:36703401	['G', 'A']	19959	7916.396632929151	1109.0970321948328	0.0040485472139237	0.0127182371177121	0.3183261309293824	0.750241	0.750241	chr6	36703401	0.1247992057315421	chr6:36703401:G:A
chr6:36703615	['C', 'T']	19959	772.0386812305842	58.79497658414218	-0.0353229956436249	0.0367946235265702	-0.960004268507254	0.337065	0.337065	chr6	36703615	0.4722863412079527	chr6:36703615:C:T
chr6:36704180	['G', 'A']	19959	10523.636313521098	1451.4696081669265	0.0008792205164883	0.0115142566167791	0.076359294894217	0.939134	0.939134	chr6	36704180	0.0272724361592583	chr6:36704180:G:A
chr6:36704707	['A', 'G']	19959	22991.0	3138.84893016702	-0.0037423668634773	0.0102888760146104	-0.3637294159403847	0.716064	0.716064	chr6	36704707	0.1450481598085019	chr6:36704707:A:G
chr6:36705330	['G', 'A']	19959	7911.531394182544	1117.0047366885124	0.0038327936533839	0.0127319173891368	0.3010382125675881	0.763388	0.763388	chr6	36705330	0.1172546711811874	chr6:36705330:G:A
chr6:36705673	['G', 'A']	19959	5788.900396009827	779.0279435329431	-0.0013327128698792	0.0142626771014863	-0.0934405834470164	0.925554	0.925554	chr6	36705673	0.0335982379398429	chr6:36705673:G:A
chr6:36705733	['A', 'G']	19959	6107.447997594107	795.4626718262381	-0.0051909423506103	0.0139319168635534	-0.3725935491468621	0.709455	0.709455	chr6	36705733	0.149075146184628	chr6:36705733:A:G
chr6:36705924	['G', 'A']	19959	8159.833081342623	1135.7297698081734	0.0020073175814164	0.0126225237761366	0.1590266429294695	0.873649	0.873649	chr6	36705924	0.0586630158563381	chr6:36705924:G:A
chr6:36706057	['G', 'A']	19959	8126.035682068758	1131.4117515513692	0.0021547590177182	0.0126015208369752	0.1709919814912955	0.864232	0.864232	chr6	36706057	0.0633696570642157	chr6:36706057:G:A
chr6:36706164	['T', 'C']	19959	16621.99684258006	2245.638799760194	-0.0025570944278938	0.0102652716099907	-0.2491014875247056	0.803285	0.803285	chr6	36706164	0.0951303426818724	chr6:36706164:T:C
chr6:36706589	['C', 'T']	19959	10832.085433682418	1465.2327097149298	-0.0023920467618309	0.0114078159810179	-0.2096849007567433	0.833916	0.833916	chr6	36706589	0.0788776934555018	chr6:36706589:C:T
chr6:36706865	['T', 'TACAG']	19959	10830.341035537069	1463.8250149092023	-0.0026084961268673	0.0114113013745654	-0.2285888384896608	0.819191	0.819191	chr6	36706865	0.0866148276961352	chr6:36706865:T:TACAG
chr6:36706924	['C', 'T']	19959	1354.2035478051714	193.9201348412678	0.0077901579053093	0.0282102700696074	0.2761461654244192	0.782439	0.782439	chr6	36706924	0.1065495106454677	chr6:36706924:C:T
chr6:36707563	['AAG', 'A']	19959	844.0845818509796	91.5774240871238	-0.0127996845768215	0.035348116478456	-0.3621037229698689	0.717278	0.717278	chr6	36707563	0.1443124894282258	chr6:36707563:AAG:A
chr6:36707943	['C', 'T']	19959	10824.881203007517	1463.91432468366	-0.0025480291184602	0.0114114994839834	-0.223286091546212	0.823315	0.823315	chr6	36707943	0.0844339720925667	chr6:36707943:C:T
chr6:36707983	['G', 'A']	19959	5787.869963920625	780.8909388878977	-0.0011352141232784	0.0142638261169423	-0.0795869294796082	0.936567	0.936567	chr6	36707983	0.0284611486790609	chr6:36707983:G:A
chr6:36708959	['C', 'T']	19959	8135.706693406867	1083.988180084339	-0.0045386424142319	0.0125049852048865	-0.3629466440678683	0.716649	0.716649	chr6	36708959	0.1446935007999878	chr6:36708959:C:T
chr6:36709399	['A', 'G']	19959	8525.0	1166.7294061160378	0.0004928286456698	0.0123764762864999	0.0398197866873827	0.968237	0.968237	chr6	36709399	0.0140183253423096	chr6:36709399:A:G
chr6:36709537	['T', 'C']	19959	14305.762257869215	1984.831176005931	0.000685578160378	0.0106506990454761	0.064369311108198	0.948677	0.948677	chr6	36709537	0.0228816284529091	chr6:36709537:T:C
chr6:36709611	['A', 'G']	19959	17025.7060680463	2349.668982139652	-0.0025044417255106	0.0102829181353282	-0.2435535995279699	0.807579	0.807579	chr6	36709611	0.0928149828223779	chr6:36709611:A:G
chr6:36710205	['C', 'T']	19959	6325.0	894.4791260710856	-0.0005625485168497	0.0138188720290179	-0.0407087145512649	0.967529	0.967529	chr6	36710205	0.0143360088917656	chr6:36710205:C:T
chr6:36710240	['A', 'G']	19959	10467.72015037594	1443.6031007984277	-0.0008163205216701	0.0115322937689336	-0.0707856162898982	0.943569	0.943569	chr6	36710240	0.0252263358556402	chr6:36710240:A:G
chr6:36710374	['C', 'G']	19959	7828.176638604931	1082.6848597720164	0.0010852444122165	0.0127566507243668	0.0850728326474925	0.932204	0.932204	chr6	36710374	0.0304890378825142	chr6:36710374:C:G
chr6:36710435	['C', 'T']	19959	21344.138798416592	2951.375904995705	-0.0013350882494146	0.0102423844044754	-0.1303493597478447	0.896291	0.896291	chr6	36710435	0.0475509644717131	chr6:36710435:C:T
chr6:36711571	['G', 'C']	19959	21352.41888437829	2948.930062595026	-0.0016435380564472	0.0102449107529314	-0.1604248290769109	0.872548	0.872548	chr6	36711571	0.0592106726074824	chr6:36711571:G:C
chr6:36711898	['A', 'G']	19959	21359.333049147448	2953.4846577917565	-0.0014166918305118	0.010248929968991	-0.1382282672238186	0.890061	0.890061	chr6	36711898	0.0505802281241131	chr6:36711898:A:G
chr6:36712039	['A', 'G']	19959	13235.641990777864	1814.3957780067208	-0.0039859774716663	0.0107630261050951	-0.3703398498475652	0.711133	0.711133	chr6	36712039	0.1480491675341562	chr6:36712039:A:G
chr6:36712053	['A', 'G']	19959	1927.4828605793325	278.73772938793053	0.0098708971124194	0.0239974224927771	0.4113315551030701	0.680834	0.680834	chr6	36712053	0.1669587642576629	chr6:36712053:A:G
chr6:36712250	['C', 'T']	19959	7168.819738330159	962.0190725302772	-0.0060234126268759	0.0137444895089337	-0.4382420040381093	0.661216	0.661216	chr6	36712250	0.1796566459843804	chr6:36712250:C:T
chr6:36712815	['T', 'C']	19959	13231.325850578743	1816.9567822269955	-0.0035299541372786	0.0107610732397019	-0.3280299333207071	0.742892	0.742892	chr6	36712815	0.1290743184241705	chr6:36712815:T:C
chr6:36713336	['C', 'T']	19959	6621.99067809352	913.2129311105132	-0.003318139885766	0.013574119424354	-0.2444460507554375	0.806888	0.806888	chr6	36713336	0.0931867432923286	chr6:36713336:C:T
chr6:36713339	['T', 'C']	19959	21344.485916198875	2947.765361149627	-0.0015521140762837	0.0102478505974461	-0.1514575238509558	0.879616	0.879616	chr6	36713339	0.0557068795289457	chr6:36713339:T:C
chr6:36715919	['T', 'C']	19959	15745.155499874718	2174.213703629001	0.0010112338414354	0.0103553277674044	0.0976534846746744	0.922208	0.922208	chr6	36715919	0.0351711146683511	chr6:36715919:T:C
chr6:36715997	['A', 'T']	19959	24926.49777020594	3375.373936632097	-0.0066367740636259	0.0105196394824243	-0.6308936798370672	0.528117	0.528117	chr6	36715997	0.2772698524180339	chr6:36715997:A:T
chr6:36716741	['T', 'G']	19959	31278.70144317499	4212.794532131241	-8.715990976777865e-05	0.0122929897049425	-0.0070902125406267	0.994343	0.994343	chr6	36716741	0.0024637792728679	chr6:36716741:T:G
chr6:36717800	['G', 'A']	19959	15859.818951186307	2118.1184325119007	0.001980979848365	0.0104551920434375	0.1894733104982446	0.849724	0.849724	chr6	36717800	0.0707221151582945	chr6:36717800:G:A
chr6:36717816	['G', 'A']	19959	18363.84015633612	2436.7925663985866	-0.0013580186594287	0.0102511173777557	-0.1324751838639118	0.89461	0.89461	chr6	36717816	0.0483662515685193	chr6:36717816:G:A
chr6:36718307	['T', 'A']	19959	2231.0	377.7368221798122	0.0242656234450115	0.021913028862255	1.1073605386797452	0.268151	0.268151	chr6	36718307	0.5716205791086248	chr6:36718307:T:A
chr6:36718495	['C', 'T']	19959	17814.0	2349.240995587516	-0.001142316135556	0.0102634056523124	-0.1112999109899395	0.91138	0.91138	chr6	36718495	0.0403005061298506	chr6:36718495:C:T
chr6:36718630	['C', 'T']	19959	17239.182378589685	2314.946542426146	0.002498918189683	0.0102783074138699	0.2431254572431726	0.807911	0.807911	chr6	36718630	0.0926364787523784	chr6:36718630:C:T
chr6:36718969	['G', 'A']	19959	39255.0	5324.251843571955	0.0083437935734998	0.0395843726478542	0.2107850400390813	0.833057	0.833057	chr6	36718969	0.0793252819803016	chr6:36718969:G:A
chr6:36719524	['A', 'T']	19959	12161.655991580212	1576.6232713209172	-0.0012535325755272	0.0110653846170605	-0.1132841395855835	0.909806	0.909806	chr6	36719524	0.0410512034059326	chr6:36719524:A:T
chr6:36719815	['A', 'G']	19959	19469.926488274203	2603.882408294443	0.0005514331637751	0.0101953114942381	0.0540869363419485	0.956866	0.956866	chr6	36719815	0.0191488767845417	chr6:36719815:A:G
chr6:36719971	['A', 'G']	19959	2430.0	383.1754490887896	0.0216937804033669	0.0210072966522016	1.0326783480297754	0.301767	0.301767	chr6	36719971	0.5203282546250517	chr6:36719971:A:G
chr6:36720032	['A', 'G']	19959	18144.90910912917	2338.521385702789	-0.0081200826339972	0.0102088903184816	-0.795393268090757	0.426394	0.426394	chr6	36720032	0.3701889151100602	chr6:36720032:A:G
chr6:36721421	['T', 'A']	19959	11140.721787541386	1583.9498452719247	0.0086228560816746	0.0113315996085066	0.7609566503921882	0.446692	0.446692	chr6	36721421	0.3499918254260054	chr6:36721421:T:A
chr6:36721853	['C', 'T']	19959	11883.289240030092	1519.3777201129355	-0.0034092762691046	0.0111512761266751	-0.3057296967966989	0.759814	0.759814	chr6	36721853	0.1192927085876534	chr6:36721853:C:T
chr6:36722930	['T', 'C']	19959	15062.0	1956.5141006579613	-0.0045547397955474	0.0104767081113089	-0.4347491356212262	0.663749	0.663749	chr6	36722930	0.1779961202152715	chr6:36722930:T:C
chr6:36723611	['G', 'A']	19959	13704.552987768197	1792.4548383039664	0.0002802587509724	0.0106866223804361	0.0262251945465478	0.979078	0.979078	chr6	36723611	0.0091827079719412	chr6:36723611:G:A
chr6:36723782	['T', 'C']	19959	17012.121218223023	2248.177922115344	-0.0014017619898518	0.0102725496810512	-0.1364570660035377	0.891461	0.891461	chr6	36723782	0.0498976517654441	chr6:36723782:T:C
chr6:36725239	['G', 'A']	19959	2162.3250150330728	212.4321671140068	-0.03493280176901	0.0222182373336468	-1.5722580168908604	0.115907	0.115907	chr6	36725239	0.9358903347907448	chr6:36725239:G:A
chr6:36725988	['G', 'A']	19959	446.0446960966077	47.44353169517575	-0.0279929036969066	0.0477683457840153	-0.5860136715530544	0.557873	0.557873	chr6	36725988	0.2534646571140326	chr6:36725988:G:A
chr6:36727446	['A', 'G']	19959	1699.085128770418	181.82231673249748	-0.0170681496287768	0.0250400900391071	-0.6816329175382401	0.495479	0.495479	chr6	36727446	0.3049747475911956	chr6:36727446:A:G
chr6:36727742	['T', 'C']	19959	13625.73074417439	1881.498670734876	0.004628132306135	0.0106106178784994	0.4361793402732192	0.662711	0.662711	chr6	36727742	0.1786758207177101	chr6:36727742:T:C
chr6:36728553	['G', 'A']	19959	11981.401202706087	1656.2888790930826	0.0054086115157725	0.0110107015381832	0.4912140699678752	0.62328	0.62328	chr6	36728553	0.2053168086590913	chr6:36728553:G:A
chr6:36728967	['A', 'G']	19959	17479.378821288963	2444.8978823091206	0.0088317076778878	0.0101643518192871	0.8688903960535297	0.384918	0.384918	chr6	36728967	0.4146317794279074	chr6:36728967:A:G
chr6:36729127	['G', 'A']	19959	15951.996191239852	2187.25392075684	0.0032268286085974	0.010313279494999	0.3128809424938181	0.754374	0.754374	chr6	36729127	0.1224132882600102	chr6:36729127:G:A
chr6:36729424	['G', 'A']	19959	11979.201333199677	1660.048476170548	0.0059365179487847	0.0110108030965483	0.5391539469673875	0.589787	0.589787	chr6	36729424	0.2293048043350627	chr6:36729424:G:A
chr6:36729730	['A', 'G']	19959	30900.09635716791	4212.890929170944	0.0095646904786504	0.0120839434963813	0.7915206225115701	0.42865	0.42865	chr6	36729730	0.3678971719372469	chr6:36729730:A:G
chr6:36729905	['C', 'T']	19959	11954.99488824296	1655.5776597357358	0.005825001665264	0.0110173557927231	0.528711405427373	0.597012	0.597012	chr6	36729905	0.2240169394210391	chr6:36729905:C:T
chr6:36730383	['G', 'A']	19959	12652.535705337008	1766.469486754061	0.0078162445014647	0.0108650241699815	0.7193950403773516	0.471906	0.471906	chr6	36730383	0.3261445008297017	chr6:36730383:G:A
chr6:36730517	['G', 'A']	19959	15237.053670759213	2112.5014841614297	0.0047806003587711	0.0103909800570688	0.4600721329956734	0.645469	0.645469	chr6	36730517	0.190124610798384	chr6:36730517:G:A
chr6:36731570	['G', 'A']	19959	18606.728990228014	2484.790043435445	-0.0006601187029053	0.0101130760915864	-0.0652737798991328	0.947957	0.947957	chr6	36731570	0.0232113621200174	chr6:36731570:G:A
chr6:36731824	['A', 'G']	19959	990.297699594046	107.18676970595828	-0.0152059457785821	0.0326201438749397	-0.4661520144386619	0.641112	0.641112	chr6	36731824	0.1930660941426148	chr6:36731824:A:G
chr6:36732629	['T', 'C']	19959	18454.39692246003	2445.643584276257	-0.0019791573070868	0.0100961778554405	-0.1960303528151792	0.844588	0.844588	chr6	36732629	0.073355093371454	chr6:36732629:T:C
chr6:36732691	['C', 'T']	19959	12739.829800030073	1731.5289690436682	0.0002093693593658	0.0107938736103249	0.0193970549336037	0.984525	0.984525	chr6	36732691	0.0067732513651761	chr6:36732691:C:T
chr6:36733056	['T', 'C']	19959	20521.112653470307	2805.339640585803	0.0051684111397712	0.0100904296072885	0.5122092260608979	0.60851	0.60851	chr6	36733056	0.2157322803605657	chr6:36733056:T:C
chr6:36733122	['T', 'G']	19959	17872.0	2407.591616316796	0.0019194004085876	0.0101443952420076	0.1892079678283277	0.849932	0.849932	chr6	36733122	0.0706158192340759	chr6:36733122:T:G
chr6:36733160	['T', 'C']	19959	2415.121004108628	386.6131295609692	0.0227610948035449	0.0210766584199042	1.079919518079295	0.280191	0.280191	chr6	36733160	0.5525458187758374	chr6:36733160:T:C
chr6:36733631	['T', 'C']	19959	10348.629460705695	1463.6491439550982	0.0079655804454453	0.0115428884454349	0.6900855434148796	0.490148	0.490148	chr6	36733631	0.3096727651177088	chr6:36733631:T:C
chr6:36733650	['G', 'A']	19959	17103.284604590557	2254.5085240558005	-0.0024975253802837	0.0101954091877034	-0.2449656835054767	0.806486	0.806486	chr6	36733650	0.0934031672403259	chr6:36733650:G:A
chr6:36733689	['G', 'A']	19959	11180.120308663629	1611.1969389000649	0.0117775537306747	0.0112766054690913	1.0444236754541507	0.296302	0.296302	chr6	36733689	0.5282654170787326	chr6:36733689:G:A
chr6:36734126	['A', 'G']	19959	12147.256354867888	1637.2007457477075	0.0007423649313062	0.0109622685879984	0.067720009352716	0.946009	0.946009	chr6	36734126	0.0241047318521773	chr6:36734126:A:G
chr6:36734180	['G', 'A']	19959	12112.213709475373	1628.430795934495	0.0003220662975829	0.0109533007591822	0.0294035838752066	0.976543	0.976543	chr6	36734180	0.0103086287186088	chr6:36734180:G:A
chr6:36734239	['T', 'C']	19959	12119.501077964404	1633.4524745974725	0.0008327479289798	0.0109561675322772	0.0760072284881126	0.939414	0.939414	chr6	36734239	0.0271429718540253	chr6:36734239:T:C
chr6:36734507	['A', 'G']	19959	28798.87191698416	3901.062904458463	0.0047926051973757	0.0112340879215173	0.4266127549345797	0.669666	0.669666	chr6	36734507	0.1741417503205402	chr6:36734507:A:G
chr6:36734602	['G', 'A']	19959	12106.951595104338	1623.8103279512518	-0.0001413420427041	0.0109570618022406	-0.0128996299605814	0.989708	0.989708	chr6	36734602	0.0044929192350308	chr6:36734602:G:A
chr6:36735066	['G', 'A']	19959	17105.142083897157	2257.0968644999152	-0.0011353218369606	0.0101930929151214	-0.1113814861116776	0.911315	0.911315	chr6	36735066	0.0403314812972107	chr6:36735066:G:A
chr6:36735318	['A', 'C']	19959	12201.222628651602	1639.512744713431	0.00068050633387	0.0109300423322618	0.0622601736739314	0.950356	0.950356	chr6	36735318	0.0221136790543319	chr6:36735318:A:C
chr6:36736006	['C', 'A']	19959	15630.566267475073	2116.1076506042145	0.0032637913701499	0.0103366440464415	0.3157496142351503	0.752196	0.752196	chr6	36736006	0.1236689803825728	chr6:36736006:C:A
chr6:36736441	['A', 'G']	19959	10068.513379434757	1363.7184857470074	0.0056767000850634	0.0115971492405781	0.4894909919069454	0.6245	0.6245	chr6	36736441	0.2044675572898456	chr6:36736441:A:G
chr6:36736643	['T', 'C']	19959	19101.570404531554	2603.0369198974245	-0.0008523383897908	0.010092478875532	-0.0844528287155742	0.932697	0.932697	chr6	36736643	0.0302594201338339	chr6:36736643:T:C
chr6:36736995	['T', 'C']	19959	480.1202766362634	60.80518277871942	-0.0069222039738936	0.0460444541823426	-0.150337409723237	0.8805	0.8805	chr6	36736995	0.0552706396967043	chr6:36736995:T:C
chr6:36737030	['C', 'T']	19959	30910.64612146723	4282.423143526727	0.0156581278877101	0.0120296969889681	1.3016228008128077	0.19306	0.19306	chr6	36737030	0.7143076981459122	chr6:36737030:C:T
chr6:36737138	['T', 'C']	19959	2275.2279901788843	309.5033948084125	0.0051104575433931	0.0218871802484124	0.2334909058814825	0.815383	0.815383	chr6	36737138	0.0886383474376471	chr6:36737138:T:C
chr6:36737865	['C', 'T']	19959	2682.0	371.9487492050056	0.0051511438948187	0.0202416420794102	0.2544825105893204	0.799125	0.799125	chr6	36737865	0.0973852825580791	chr6:36737865:C:T
chr6:36737997	['C', 'T']	19959	13830.07877330126	1917.4166454524343	0.002645424312238	0.0105784803706168	0.2500760241126932	0.802531	0.802531	chr6	36737997	0.0955381827624545	chr6:36737997:C:T
chr6:36738380	['T', 'C']	19959	17387.61349969934	2401.091363867482	0.0081395193232985	0.0101500386484886	0.8019200325419952	0.422609	0.422609	chr6	36738380	0.3740612583279151	chr6:36738380:T:C
chr6:36739036	['CTG', 'C']	19959	16884.921862469928	2341.8871519779736	0.0086643589738213	0.0102004119953894	0.8494126489927638	0.395662	0.395662	chr6	36739036	0.4026756580553852	chr6:36739036:CTG:C
chr6:36739724	['A', 'G']	19959	28985.45224972442	4001.382275133656	0.0105806361469056	0.0112835562946252	0.937704024390394	0.348408	0.348408	chr6	36739724	0.4579118814601076	chr6:36739724:A:G
chr6:36740419	['T', 'C']	19959	23556.901323043	3241.907622151037	0.0107806442058655	0.0102287264037975	1.053957626812968	0.291915	0.291915	chr6	36740419	0.5347435882944297	chr6:36740419:T:C
chr6:36740779	['C', 'G']	19959	2277.0	304.3579000015111	0.0029131262409371	0.021862697026395	0.1332464259748036	0.894	0.894	chr6	36740779	0.0486624812040823	chr6:36740779:C:G
chr6:36741093	['T', 'A']	19959	24354.660703547805	3345.2349575291487	0.0103437833718433	0.0103097533837047	1.0033007567564505	0.315728	0.315728	chr6	36741093	0.500686901458216	chr6:36741093:T:A
chr6:36741140	['A', 'T']	19959	24353.22016234092	3345.383173958227	0.0103711024483387	0.0103089534079667	1.006028646935584	0.314414	0.314414	chr6	36741140	0.502498124250381	chr6:36741140:A:T
chr6:36742119	['G', 'A']	19959	4568.951838659512	652.6000808437166	-0.0029687680453048	0.0157532741366247	-0.1884540330827307	0.850523	0.850523	chr6	36742119	0.0703139376210495	chr6:36742119:G:A
chr6:36742492	['A', 'G']	19959	2466.718964738928	342.9667926166817	0.0087796600790987	0.021096688973495	0.4161629386549281	0.677295	0.677295	chr6	36742492	0.1692221304772424	chr6:36742492:A:G
chr6:36742839	['C', 'G']	19959	4583.459287468057	654.566919511075	-0.0030879596118063	0.0157145556738532	-0.1965031449756014	0.844218	0.844218	chr6	36742839	0.0735453922700549	chr6:36742839:C:G
chr6:36742954	['C', 'T']	19959	2830.42543595911	409.8721674231302	0.0045190795740164	0.0195421740826936	0.2312475344295763	0.817125	0.817125	chr6	36742954	0.0877115020260255	chr6:36742954:C:T
chr6:36742982	['T', 'C']	19959	29193.23862269447	4015.452815400655	0.00729476853442	0.0113362371512261	0.6434911723447015	0.519913	0.519913	chr6	36742982	0.2840693232517841	chr6:36742982:T:C
chr6:36743273	['A', 'G']	19959	24457.22537328389	3350.8852089242564	0.0079741603126994	0.0103401305723417	0.7711856496308692	0.440606	0.440606	chr6	36743273	0.3559495930927655	chr6:36743273:A:G
chr6:36743629	['G', 'A']	19959	9956.997745152075	1352.1361224190784	0.0064764087151912	0.0116452444230305	0.5561419305534747	0.57812	0.57812	chr6	36743629	0.2379820059935187	chr6:36743629:G:A
chr6:36743812	['C', 'A']	19959	4560.0	658.5713394311648	-0.0010706582274862	0.015757957526247	-0.0679439721615518	0.945831	0.945831	chr6	36743812	0.0241864559070729	chr6:36743812:C:A
chr6:36744891	['CA', 'C']	19959	650.0325683936267	88.92522722380485	0.0179999352684239	0.0403083377451486	0.4465561289634273	0.6552	0.6552	chr6	36744891	0.1836261112476379	chr6:36744891:CA:C
chr6:36745185	['C', 'T']	19959	16014.0	2220.758238161581	0.0073100757821359	0.0102730779404698	0.7115760071612588	0.476736	0.476736	chr6	36745185	0.321722051741886	chr6:36745185:C:T
chr6:36745887	['A', 'G']	19959	30178.56013831813	4139.475371505844	0.0085009030801775	0.0117007900639614	0.7265238529798397	0.467526	0.467526	chr6	36745887	0.3301942321870815	chr6:36745887:A:G
chr6:36746117	['TCAGCCA', 'T']	19959	15730.576289021395	2178.437537701001	0.0072685009917779	0.0103242638027596	0.7040212387671767	0.481428	0.481428	chr6	36746117	0.3174686546262887	chr6:36746117:TCAGCCA:T
chr6:36746362	['A', 'G']	19959	13444.695896757046	1719.5268513010085	-0.0083963073412177	0.0114598604414223	-0.7326709940435936	0.463768	0.463768	chr6	36746362	0.3336992209909833	chr6:36746362:A:G
chr6:36746714	['G', 'A']	19959	16481.303031821597	2308.7023496991114	0.0058857821471435	0.0102389103492929	0.5748445827099165	0.565403	0.565403	chr6	36746714	0.2476418914956163	chr6:36746714:G:A
chr6:36746917	['C', 'T']	19959	5722.860192423333	763.6814087579338	-0.0044220394780569	0.0144201267972456	-0.3066574614934487	0.759107	0.759107	chr6	36746917	0.1196970037694041	chr6:36746917:C:T
chr6:36747276	['G', 'A']	19959	30772.25063900166	4254.768237898183	0.0143132354362672	0.0119382753316993	1.198936616770914	0.230567	0.230567	chr6	36747276	0.6372028511760573	chr6:36747276:G:A
chr6:36747384	['T', 'A']	19959	5738.287503757892	772.5447993362916	-0.0030814850576538	0.0144070846625111	-0.2138867876352648	0.830638	0.830638	chr6	36747384	0.0805882046819402	chr6:36747384:T:A
chr6:36747863	['A', 'G']	19959	30893.73930039089	4268.133187254784	0.0143177182790441	0.011984145914103	1.1947216248589625	0.23221	0.23221	chr6	36747863	0.6341190815341186	chr6:36747863:A:G
chr6:36748056	['A', 'T']	19959	30772.083529588614	4253.855727434805	0.0140446540506891	0.0119337067866716	1.1768894863727617	0.239254	0.239254	chr6	36748056	0.6211407926800387	chr6:36748056:A:T
chr6:36748144	['C', 'T']	19959	9412.471590339714	1216.8108959646736	-0.0073005191174819	0.0118952719662105	-0.6137328459760852	0.539399	0.539399	chr6	36748144	0.2680898630275186	chr6:36748144:C:T
chr6:36748452	['C', 'A']	19959	15808.16812828865	2209.684469352802	0.0065996291623034	0.0103359650746483	0.6385111709104748	0.523148	0.523148	chr6	36748452	0.2813754306535766	chr6:36748452:C:A
chr6:36749352	['A', 'G']	19959	762.0763641829934	129.25328594417022	0.0433713224609631	0.0368344094698756	1.177467565929993	0.239023	0.239023	chr6	36749352	0.6215603070331038	chr6:36749352:A:G
chr6:36749482	['G', 'A']	19959	13222.324948639576	1827.1726204177216	0.0019955382033652	0.0107218260174084	0.1861192487292037	0.852353	0.852353	chr6	36749482	0.0693805059350864	chr6:36749482:G:A
chr6:36749803	['A', 'G']	19959	9407.299318364074	1212.7998029168534	-0.0076392024368655	0.0118967688191422	-0.6421241391674197	0.5208	0.5208	chr6	36749803	0.2833290244398644	chr6:36749803:A:G
chr6:36750197	['G', 'A']	19959	763.0	128.26825597324068	0.0424601625326629	0.0368146833142229	1.1533485748133248	0.248781	0.248781	chr6	36750197	0.6041827908230403	chr6:36750197:G:A
chr6:36750277	['G', 'A']	19959	763.0382302835956	128.2378551382824	0.0424109064912984	0.0368147452569432	1.152008690955148	0.249331	0.249331	chr6	36750277	0.6032237211273913	chr6:36750277:G:A
chr6:36750407	['A', 'T']	19959	763.1529441242797	128.16752971692964	0.0422672592553473	0.0368148033622676	1.148104984818907	0.250939	0.250939	chr6	36750407	0.6004318370172117	chr6:36750407:A:T
chr6:36750532	['G', 'A']	19959	763.0382302835956	128.26661244649588	0.0424729593116534	0.0368147174518756	1.153695104876854	0.248639	0.248639	chr6	36750532	0.6044307495625583	chr6:36750532:G:A
chr6:36750553	['C', 'T']	19959	763.0382302835956	128.26661244649588	0.0424729593116534	0.0368147174518756	1.153695104876854	0.248639	0.248639	chr6	36750553	0.6044307495625583	chr6:36750553:C:T
chr6:36750668	['C', 'T']	19959	9402.826642610133	1216.483494722836	-0.007316486495726	0.0119001832010005	-0.6148213327598948	0.53868	0.53868	chr6	36750668	0.2686691485507222	chr6:36750668:C:T
chr6:36751302	['C', 'T']	19959	12491.251691135942	1796.9056482461572	0.016116529023337	0.0108275017829482	1.48848084686703	0.13664	0.13664	chr6	36751302	0.8644221466550701	chr6:36751302:C:T
chr6:36751872	['A', 'G']	19959	763.0764643984567	128.31407304574097	0.042502632022425	0.036814728401875	1.154500762805039	0.248309	0.248309	chr6	36751872	0.605007539086187	chr6:36751872:A:G
chr6:36751933	['G', 'A']	19959	3126.156628920733	475.6209858493369	0.0140895156733572	0.0187301757810651	0.7522361689526028	0.451918	0.451918	chr6	36751933	0.3449403602731582	chr6:36751933:G:A
chr6:36751951	['G', 'A']	19959	30152.0213960014	4173.680007949326	0.0131567065887977	0.0117046695614891	1.124056217023513	0.261003	0.261003	chr6	36751951	0.5833545007998113	chr6:36751951:G:A
chr6:36752132	['C', 'T']	19959	763.0382302835956	128.2403626947346	0.0423947176621318	0.0368147265844375	1.1515695373941248	0.249512	0.249512	chr6	36752132	0.6029085626319364	chr6:36752132:C:T
chr6:36752289	['T', 'C']	19959	3928.3936463396303	607.6258941330099	0.0199215533983939	0.0169403174109728	1.1759846592655914	0.239615	0.239615	chr6	36752289	0.6204859984141049	chr6:36752289:T:C
chr6:36752313	['G', 'A']	19959	781.0782682767951	126.88235773475208	0.0357704455909344	0.0364062292953536	0.982536403337427	0.325848	0.325848	chr6	36752313	0.4869849402863944	chr6:36752313:G:A
chr6:36752327	['G', 'A']	19959	3132.0	476.9403828433856	0.0138697164913928	0.0187052978854121	0.7414859991195094	0.458408	0.458408	chr6	36752327	0.3387478117964729	chr6:36752327:G:A
chr6:36752465	['C', 'T']	19959	3129.313574184496	479.9461314071126	0.0148029228384828	0.0187183915867123	0.7908223722059009	0.429057	0.429057	chr6	36752465	0.3674850081857525	chr6:36752465:C:T
chr6:36752698	['C', 'G']	19959	12549.628770417878	1772.7821202452565	0.0122344685331225	0.0108341344748711	1.129252046990863	0.258805	0.258805	chr6	36752698	0.5870273375418479	chr6:36752698:C:G
chr6:36752981	['G', 'A']	19959	3140.314676554593	476.6956309273999	0.0127644358653226	0.0186818464340963	0.6832534412672504	0.494455	0.494455	chr6	36752981	0.3058732271021252	chr6:36752981:G:A
chr6:36753145	['G', 'C']	19959	2655.0	401.39285343253925	0.0111238209585798	0.0202575170909492	0.5491206503066371	0.582929	0.582929	chr6	36753145	0.234384338527375	chr6:36753145:G:C
chr6:36753911	['G', 'C']	19959	10207.51142399038	1417.341767721529	0.0032919394739228	0.0115908043904404	0.2840130299013501	0.776403	0.776403	chr6	36753911	0.1099127951784087	chr6:36753911:G:C
chr6:36754089	['A', 'AGTGG']	19959	5691.0	864.3600890735709	0.0133242156301047	0.0143918570911092	0.9258162824821202	0.354553	0.354553	chr6	36754089	0.4503188355526406	chr6:36754089:A:AGTGG
chr6:36754370	['T', 'C']	19959	31760.5912917126	4360.919684547512	0.0092279538338429	0.0124767871617887	0.7396097820843166	0.459546	0.459546	chr6	36754370	0.3376710097484465	chr6:36754370:T:C
chr6:36754499	['A', 'G']	19959	14623.465350503582	1989.1767613050315	6.144120168883941e-05	0.0104676076029824	0.0058696508332365	0.995317	0.995317	chr6	36754499	0.0020385781237637	chr6:36754499:A:G
chr6:36754790	['G', 'C']	19959	3327.0	497.40541474316046	0.0172620575559907	0.0182489830399357	0.9459188776829236	0.344201	0.344201	chr6	36754790	0.4631878722599082	chr6:36754790:G:C
chr6:36755065	['T', 'C']	19959	17319.338729076877	2363.1625206855365	0.007061873690085	0.0101721050055145	0.6942391654683678	0.48754	0.48754	chr6	36755065	0.3119897470082614	chr6:36755065:T:C
chr6:36755112	['T', 'C']	19959	1608.2417318099815	209.7342015983907	-0.0032271856302945	0.0256920891894233	-0.1256100898023929	0.900042	0.900042	chr6	36755112	0.0457372239577366	chr6:36755112:T:C
chr6:36755174	['T', 'C']	19959	31144.0	4152.100947308358	-0.0065512085277537	0.0121671379266162	-0.5384346398689689	0.590283	0.590283	chr6	36755174	0.2289397241691249	chr6:36755174:T:C
chr6:36755383	['G', 'A']	19959	18563.86019942877	2628.8706390442785	0.0133622426014572	0.0100792645674954	1.3257160293766967	0.184949	0.184949	chr6	36755383	0.7329480125273165	chr6:36755383:G:A
chr6:36755665	['G', 'T']	19959	11118.671226698738	1443.6279526256917	-0.0055937628729731	0.0112075808379494	-0.4991052889872868	0.617711	0.617711	chr6	36755665	0.2092146648161593	chr6:36755665:G:T
chr6:36755795	['G', 'C']	19959	23984.6050811786	3296.752976897795	0.0086310063478221	0.0102759495136082	0.8399230004382869	0.400962	0.400962	chr6	36755795	0.3968967844179932	chr6:36755795:G:C
chr6:36755927	['A', 'G']	19959	29125.91857493612	3857.2059864867415	-0.0075110140615375	0.0112441889692049	-0.6679907356687389	0.504147	0.504147	chr6	36755927	0.2974428127995903	chr6:36755927:A:G
chr6:36757949	['T', 'C']	19959	1903.190710026557	241.04311458247344	-0.0051530321918948	0.0236185121238551	-0.2181776804936902	0.827293	0.827293	chr6	36757949	0.0823406503664904	chr6:36757949:T:C
chr6:36758077	['C', 'T']	19959	1904.0954003407155	239.7284063841323	-0.0057076595411325	0.0236132765434061	-0.2417140006233626	0.809004	0.809004	chr6	36758077	0.0920493310779217	chr6:36758077:C:T
chr6:36758339	['T', 'TG']	19959	14800.606358439469	2009.066292022184	0.0032432802355072	0.010419040894046	0.3112839529558486	0.755588	0.755588	chr6	36758339	0.1217149480174969	chr6:36758339:T:TG
chr6:36758526	['G', 'T']	19959	1048.1531278240782	70.574280399119	-0.0582800056938645	0.0319673782631141	-1.8231087083269304	0.0683019	0.0683019	chr6	36758526	1.1655672150880356	chr6:36758526:G:T
chr6:36759074	['T', 'G']	19959	16102.227060886997	2123.107819924236	-0.0038428336257785	0.0102692799456793	-0.3742067258956546	0.708254	0.708254	chr6	36759074	0.1498109640394036	chr6:36759074:T:G
chr6:36759076	['A', 'G']	19959	16101.03352711236	2123.6183893914344	-0.0038229053130829	0.0102689200690014	-0.3722791965849507	0.709689	0.709689	chr6	36759076	0.1489319261735701	chr6:36759076:A:G
chr6:36759221	['G', 'A']	19959	30430.0	4123.383136899906	0.0049490829005219	0.0118136860333842	0.4189279185629569	0.675273	0.675273	chr6	36759221	0.170520614688869	chr6:36759221:G:A
chr6:36759304	['C', 'T']	19959	1825.0914420282595	228.4598655948756	-0.0051515757452065	0.0240813878790052	-0.2139235400837411	0.830609	0.830609	chr6	36759304	0.0806033674361561	chr6:36759304:C:T
chr6:36759398	['C', 'T']	19959	1932.1325841564128	245.2587717020981	-0.0048162040875858	0.0235053281039825	-0.2048983986217921	0.837654	0.837654	chr6	36759398	0.0769353333038031	chr6:36759398:C:T
chr6:36759435	['T', 'C']	19959	12120.089439824427	1742.661267579654	0.0132459302377648	0.0113177182327079	1.1703710911873049	0.241866	0.241866	chr6	36759435	0.6164251777323436	chr6:36759435:T:C
chr6:36759481	['C', 'A']	19959	14181.97388732959	1976.8224739569137	0.0078475017855712	0.0105176641844999	0.7461259123614363	0.4556	0.4556	chr6	36759481	0.3414162845929372	chr6:36759481:C:A
chr6:36759572	['T', 'G']	19959	39243.96622908107	5326.801035242956	0.0104269747190735	0.0391532133085454	0.2663121066693589	0.790002	0.790002	chr6	36759572	0.1023718092312493	chr6:36759572:T:G
chr6:36759726	['T', 'C']	19959	18028.51638769169	2366.728238623931	-0.0047082190456307	0.010151828549737	-0.46378039409981	0.64281	0.64281	chr6	36759726	0.1919173756687461	chr6:36759726:T:C
chr6:36759930	['G', 'A']	19959	1904.3816587321471	236.59123630080344	-0.0059233911946104	0.02357376689552	-0.2512704575752851	0.801608	0.801608	chr6	36759930	0.0960379572221909	chr6:36759930:G:A
chr6:36760382	['A', 'G']	19959	8893.23805465029	1213.84196712728	0.0029440373855295	0.012137434050742	0.2425584660828336	0.80835	0.80835	chr6	36760382	0.0924005573482933	chr6:36760382:A:G
chr6:36760934	['T', 'C']	19959	9887.495390319673	1295.255507534374	-0.0034866785557928	0.0116914145961255	-0.2982255506487869	0.765534	0.765534	chr6	36760934	0.1160355160245377	chr6:36760934:T:C
chr6:36761184	['T', 'C']	19959	26578.296182976366	3556.8658939835905	-0.0017723841290518	0.0106291591469602	-0.1667473508060785	0.867571	0.867571	chr6	36761184	0.0616949734287866	chr6:36761184:T:C
chr6:36761291	['C', 'T']	19959	6884.034726398076	959.8105277028296	0.0026176546392324	0.0133556320362444	0.1959963131754951	0.844615	0.844615	chr6	36761291	0.0733412099589662	chr6:36761291:C:T
chr6:36761447	['GT', 'G']	19959	4607.2308347529815	647.8476188906519	0.0024558759834444	0.0157464814238873	0.1559634763686918	0.876063	0.876063	chr6	36761447	0.0574646614477279	chr6:36761447:GT:G
chr6:36761873	['A', 'G']	19959	3802.5715574263377	627.358407045705	0.0352158247867497	0.0171651677789302	2.05158640103571	0.0402229	0.0402229	chr6	36761873	1.395526620745885	chr6:36761873:A:G
chr6:36762144	['T', 'A']	19959	2768.913944467138	303.5796210605096	-0.0237829266337572	0.0199223399616978	-1.19378178865945	0.232578	0.232578	chr6	36762144	0.6334313684144314	chr6:36762144:T:A
chr6:36762352	['A', 'G']	19959	27615.07918921674	3635.590780660081	-0.010618176742135	0.0112811673830535	-0.9412303161183116	0.346598	0.346598	chr6	36762352	0.4601739476563483	chr6:36762352:A:G
chr6:36762389	['C', 'A']	19959	4569.686861094408	640.4158206083414	0.0022073878309892	0.0158252243174976	0.1394854054958717	0.889068	0.889068	chr6	36762389	0.0510650209247601	chr6:36762389:C:A
chr6:36762563	['C', 'T']	19959	32432.249887257603	4417.985904837587	0.0057381635281552	0.0128827535880771	0.4454143664958319	0.656025	0.656025	chr6	36762563	0.1830796100829264	chr6:36762563:C:T
chr6:36762641	['A', 'G']	19959	33409.34779776519	4507.560100178153	-0.0002824294169386	0.0136351846839002	-0.0207132813735998	0.983475	0.983475	chr6	36762641	0.0072366753989849	chr6:36762641:A:G
chr6:36763020	['A', 'G']	19959	6286.31496141898	931.7896968562696	0.0151869293287659	0.0137838490551538	1.101791616260299	0.270566	0.270566	chr6	36763020	0.5677267788400695	chr6:36763020:A:G
chr6:36763336	['C', 'T']	19959	7322.366870427899	1028.1303150127435	0.0034966271162733	0.0130027578693014	0.2689142681437355	0.787998	0.787998	chr6	36763336	0.1034748847821021	chr6:36763336:C:T
chr6:36763439	['T', 'C']	19959	23466.93332664929	3179.602512371888	-0.0001084303118217	0.0101644151908549	-0.010667638992091	0.991489	0.991489	chr6	36763439	0.0037120996793554	chr6:36763439:T:C
chr6:36763949	['T', 'C']	19959	31331.988722935035	4279.892932066923	0.0037458680880215	0.0122370868628985	0.3061078286024615	0.759526	0.759526	chr6	36763949	0.1194573548317939	chr6:36763949:T:C
chr6:36764654	['T', 'G']	19959	16378.026418688592	2212.524882390555	0.001498873422379	0.0102512907658011	0.1462131410201921	0.883755	0.883755	chr6	36764654	0.0536681160903576	chr6:36764654:T:G
chr6:36764765	['G', 'C']	19959	32436.250288119456	4413.613273411808	0.0056990213680994	0.0128943207986084	0.4419791827045637	0.658509	0.658509	chr6	36764765	0.18143828505508	chr6:36764765:G:C
chr6:36764974	['CT', 'C']	19959	17509.509095464797	2291.393768721676	-0.0059367271638659	0.0101291683036628	-0.5861021345374628	0.557814	0.557814	chr6	36764974	0.2535105900225565	chr6:36764974:CT:C
chr6:36765293	['A', 'G']	19959	7372.189099668777	999.4426068164004	-0.0004392752918358	0.0130173240461805	-0.0337454372555744	0.97308	0.97308	chr6	36765293	0.0118514535339873	chr6:36765293:A:G
chr6:36765355	['G', 'A']	19959	14951.749123158634	1993.1203055931064	-0.0013752996330966	0.0104115039399653	-0.1320942335542406	0.894911	0.894911	chr6	36765355	0.048220153657083	chr6:36765355:G:A
chr6:36765697	['T', 'C']	19959	33378.36173198356	4495.525459289561	-0.0009714542527428	0.0136265251622112	-0.0712914144419517	0.943167	0.943167	chr6	36765697	0.025411402960277	chr6:36765697:T:C
chr6:36766439	['C', 'T']	19959	5155.5166107130335	728.2029871736446	0.0051099422289531	0.0150009717537521	0.3406407473352506	0.733378	0.733378	chr6	36766439	0.1346721222209422	chr6:36766439:C:T
chr6:36766927	['C', 'T']	19959	12413.621956107829	1719.76398679038	0.0049020473107425	0.0108593988628836	0.4514105589672436	0.651699	0.651699	chr6	36766927	0.1859529454073698	chr6:36766927:C:T
chr6:36767288	['G', 'A']	19959	613.0307145004509	70.79474223518488	-0.0050202472736214	0.0413839193998848	-0.1213091303680479	0.903447	0.903447	chr6	36767288	0.0440973198962784	chr6:36767288:G:A
chr6:36767289	['T', 'C']	19959	33098.97504509922	4484.192382261241	0.0031301101227997	0.0134274671968281	0.2331124758613543	0.815676	0.815676	chr6	36767289	0.0884823159457557	chr6:36767289:T:C
chr6:36767465	['G', 'A']	19959	14608.195730607336	1981.0257845682013	0.0027660104241903	0.0104514133145141	0.2646541994802828	0.791279	0.791279	chr6	36767465	0.1016703599961614	chr6:36767465:G:A
chr6:36767688	['A', 'G']	19959	33430.67496743161	4521.986133473894	0.0020733052593057	0.0136653293131181	0.1517201094682344	0.879409	0.879409	chr6	36767688	0.0558090940604833	chr6:36767688:A:G
chr6:36768991	['G', 'A']	19959	1166.058422687644	158.31617766575266	0.010014550458374	0.0299538081782972	0.3343331304908999	0.738132	0.738132	chr6	36768991	0.1318659664351846	chr6:36768991:G:A
chr6:36769699	['C', 'T']	19959	1211.1820505111243	163.64749425511292	0.0102491954020276	0.0293937909427682	0.3486857282881115	0.727329	0.727329	chr6	36769699	0.1382690959307139	chr6:36769699:C:T
chr6:36769722	['G', 'A']	19959	18329.836749010374	2400.496482681669	-0.0099324722659931	0.0100619899627943	-0.9871280236533628	0.323592	0.323592	chr6	36769722	0.490002223768054	chr6:36769722:G:A
chr6:36769775	['T', 'C']	19959	33810.08193024654	4573.862937776378	0.0003576340747412	0.014023098760169	0.0255032130100285	0.979654	0.979654	chr6	36769775	0.0089272839233352	chr6:36769775:T:C
chr6:36769802	['A', 'G']	19959	1160.0581220563183	155.26062300373118	0.0086834176968244	0.0300247103201767	0.2892090416269278	0.772424	0.772424	chr6	36769802	0.1121442407113426	chr6:36769802:A:G
chr6:36769815	['C', 'T']	19959	1161.0	154.5570197432536	0.0076374765222075	0.0300126029217817	0.2544756461847779	0.799131	0.799131	chr6	36769815	0.0973820217952333	chr6:36769815:C:T
chr6:36770271	['G', 'A']	19959	1465.0	168.11764792355925	-0.0050867210361322	0.0267989438930973	-0.1898105035938553	0.84946	0.84946	chr6	36770271	0.0708570666928488	chr6:36770271:G:A
chr6:36770356	['G', 'A']	19959	1030.0	114.99233776408384	-0.009905540753544	0.0317636010965677	-0.3118519440988193	0.755156	0.755156	chr6	36770356	0.1219633226213952	chr6:36770356:G:A
chr6:36770362	['T', 'C']	19959	1465.1468156536553	168.0962821003733	-0.005139577500018	0.026799024667262	-0.1917822593856038	0.847915	0.847915	chr6	36770362	0.0716476818012934	chr6:36770362:T:C
chr6:36771009	['C', 'T']	19959	5585.2798376590845	758.6894448593862	-0.0007864693439456	0.014481359514165	-0.0543090821808816	0.956689	0.956689	chr6	36771009	0.0192292195220288	chr6:36771009:C:T
chr6:36772265	['C', 'T']	19959	1020.1533373421528	136.78814763639846	0.0083585615161037	0.031988370130372	0.2613000125369811	0.793864	0.793864	chr6	36772265	0.1002538919161009	chr6:36772265:C:T
chr6:36772590	['C', 'T']	19959	18750.757855174143	2409.786425578831	-0.0132530359040945	0.0100807180637971	-1.3146916539299098	0.188629	0.188629	chr6	36772590	0.7243915376232007	chr6:36772590:C:T
chr6:36773007	['T', 'G']	19959	14220.262157826131	1897.00691315212	-0.0029179322229999	0.0105388236536485	-0.2768745657860751	0.781879	0.781879	chr6	36773007	0.1068604511578889	chr6:36773007:T:G
chr6:36773276	['C', 'G']	19959	23514.42509147412	2944.3258630208074	-0.0237084314848183	0.0101854837868556	-2.3276686685628003	0.0199397	0.0199397	chr6	36773276	1.7002813800928025	chr6:36773276:C:G
chr6:36773489	['G', 'A']	19959	1001.0	185.7047077565154	0.0641580883000556	0.0324819809814646	1.975190131927809	0.0482603	0.0482603	chr6	36773489	1.3164099827185796	chr6:36773489:G:A
chr6:36774756	['C', 'CAG']	19959	20244.04284425737	2607.669773743076	-0.0119386967799462	0.0100423552028942	-1.1888343460013755	0.234519	0.234519	chr6	36774756	0.6298219663353037	chr6:36774756:C:CAG
chr6:36775357	['C', 'T']	19959	4623.231636436516	781.1205877561509	0.04066100482933	0.0157483492456747	2.581921710969002	0.00983225	0.00983225	chr6	36775357	2.0073470873795216	chr6:36775357:C:T
chr6:36775402	['C', 'T']	19959	33406.0	4469.849083198122	-0.006537394550281	0.0136413738088861	-0.479232857472358	0.631778	0.631778	chr6	36775402	0.1994355013257016	chr6:36775402:C:T
chr6:36775544	['T', 'C']	19959	39261.0	5318.213748894951	-0.006313597906637	0.0396822590062976	-0.1591037925949482	0.873589	0.873589	chr6	36775544	0.0586928431253472	chr6:36775544:T:C
chr6:36777001	['C', 'T']	19959	31732.76969332532	4327.845569954474	0.0071686827187911	0.0124694369633983	0.5749002733510264	0.565365	0.565365	chr6	36777001	0.2476710808435967	chr6:36777001:C:T
chr6:36777142	['A', 'C']	19959	31442.57535825233	4296.183640551496	0.0079008708217461	0.0123403774487002	0.640245475034343	0.52202	0.52202	chr6	36777142	0.2823128576811746	chr6:36777142:A:C
chr6:36777169	['AG', 'A']	19959	31397.57310351739	4295.908713332467	0.0086025108031106	0.0123214830112114	0.6981717050847824	0.485078	0.485078	chr6	36777169	0.3141884217154397	chr6:36777169:AG:A
chr6:36777294	['G', 'A']	19959	2817.1411464074554	310.8284758078533	-0.024920302000789	0.0196918400163611	-1.265514140886978	0.205702	0.205702	chr6	36777294	0.6867614857251048	chr6:36777294:G:A
chr6:36777650	['G', 'A']	19959	7662.991176175672	1127.2742464636576	0.0143176508540206	0.0127501431849956	1.122940397318016	0.261476	0.261476	chr6	36777650	0.5825681673928835	chr6:36777650:G:A
chr6:36778804	['C', 'T']	19959	4968.497870421406	775.2956787849882	0.0250747447321472	0.0152025395189942	1.649378691028465	0.0990858	0.0990858	chr6	36778804	1.0039885798589974	chr6:36778804:C:T
chr6:36779629	['C', 'T']	19959	15337.768463773926	2027.8110228010407	-0.006223660262625	0.0104165211852141	-0.5974797297450234	0.550194	0.550194	chr6	36779629	0.2594841500079486	chr6:36779629:C:T
chr6:36779717	['C', 'T']	19959	4946.495665681215	768.2269812040582	0.0245043563307813	0.0152665651731078	1.6050995134089463	0.108488	0.108488	chr6	36779717	0.9646182970412536	chr6:36779717:C:T
chr6:36780112	['C', 'T']	19959	19298.966930554165	2546.977147651668	-0.0040639184489729	0.0100807609567654	-0.403136079349805	0.686852	0.686852	chr6	36780112	0.1631368328207137	chr6:36780112:C:T
chr6:36780263	['C', 'T']	19959	5897.0	758.8769087354708	-0.0078010057789985	0.0142438668316123	-0.5476747200195147	0.583921	0.583921	chr6	36780263	0.2336459056013931	chr6:36780263:C:T
chr6:36780470	['T', 'A']	19959	5637.282443130574	681.5480160108483	-0.0125217257225029	0.0145480552713354	-0.8607147477075474	0.389406	0.389406	chr6	36780470	0.4095973611189754	chr6:36780470:T:A
chr6:36781295	['C', 'T']	19959	5000.751653638003	732.5894045817707	0.013270935364985	0.0152258570315992	0.8716051475751396	0.383434	0.383434	chr6	36781295	0.4163093798312042	chr6:36781295:C:T
chr6:36781402	['CTT', 'C']	19959	14120.537385987776	1856.4196766572743	-0.0076627286420256	0.0105230842815127	-0.7281827681916129	0.46651	0.46651	chr6	36781402	0.3311390423820654	chr6:36781402:CTT:C
chr6:36782706	['AT', 'A']	19959	1335.3345193946077	147.55202903205014	-0.0340143010446769	0.0279662001039374	-1.216264666571128	0.223899	0.223899	chr6	36782706	0.6499478461058815	chr6:36782706:AT:A
chr6:36783240	['A', 'G']	19959	15834.96687380976	2124.032324741577	-0.0041832793758211	0.0103418132338824	-0.404501539644482	0.685848	0.685848	chr6	36783240	0.163772123470649	chr6:36783240:A:G
chr6:36783468	['G', 'A']	19959	6521.5562219646135	932.8307817945484	0.0084680528526679	0.0137586860178223	0.6154695907515331	0.538252	0.538252	chr6	36783468	0.2690143477797189	chr6:36783468:G:A
chr6:36784864	['A', 'C']	19959	8397.731986160561	1164.7435993230158	0.0054364068411118	0.0124915552404046	0.4352065644738525	0.663417	0.663417	chr6	36784864	0.1782134039175356	chr6:36784864:A:C
chr6:36785363	['T', 'A']	19959	34425.449616675854	4592.121608432462	-0.0201758518648206	0.0147234618506303	-1.3703198384663142	0.170603	0.170603	chr6	36785363	0.7680133361697252	chr6:36785363:T:A
chr6:36786242	['C', 'G']	19959	35103.75879346628	4714.604632424062	-0.016636997332348	0.0156681737403011	-1.061833855566392	0.288324	0.288324	chr6	36786242	0.5401192055696583	chr6:36786242:C:G
chr6:36786832	['C', 'A']	19959	3336.501503307276	475.7263142565328	0.0102172672512118	0.018338986896693	0.5571336796720329	0.577442	0.577442	chr6	36786832	0.2384916310807379	chr6:36786832:C:A
chr6:36786885	['T', 'C']	19959	3344.670308193436	478.1804762276464	0.0105453097682632	0.0183114687995509	0.5758855220025739	0.564699	0.564699	chr6	36786885	0.248182981334958	chr6:36786885:T:C
chr6:36787443	['A', 'G']	19959	16750.42786942787	2399.8349551504607	0.0090696551132162	0.0102147434914091	0.8878984695840972	0.374606	0.374606	chr6	36787443	0.4264252708849051	chr6:36787443:A:G
chr6:36787625	['T', 'G']	19959	29539.960064137897	4081.9959377793407	0.0028331696455242	0.0115024059885365	0.2463110455628006	0.805444	0.805444	chr6	36787625	0.093964649330959	chr6:36787625:T:G
chr6:36787891	['G', 'A']	19959	20235.055324480083	2590.407628898899	-0.0172131941092612	0.0101469615227136	-1.696389019582861	0.0898278	0.0898278	chr6	36787891	1.0465892366271043	chr6:36787891:G:A
chr6:36790403	['T', 'A']	19959	5444.455037593985	643.5216032887043	-0.0178330608846136	0.0146921625013267	-1.2137805365958394	0.224846	0.224846	chr6	36790403	0.648114834106178	chr6:36790403:T:A
chr6:36790443	['T', 'C']	19959	692.1040288634997	53.88072427393494	-0.0456602184923268	0.0389189981317505	-1.1732115594999517	0.240725	0.240725	chr6	36790443	0.6184788046221716	chr6:36790443:T:C
chr6:36790777	['T', 'C']	19959	9590.40252580936	1095.4987836112568	-0.0259552251906002	0.0117508459180798	-2.208796317434954	0.0272001	0.0272001	chr6	36790777	1.565429499297847	chr6:36790777:T:C
chr6:36790845	['A', 'C']	19959	4158.458450280674	468.5367491025378	-0.0183603751998298	0.0165765322612726	-1.1076125519162203	0.268043	0.268043	chr6	36790845	0.5717955299834196	chr6:36790845:A:C
chr6:36791372	['T', 'C']	19959	1462.2197835237523	128.41536855850617	-0.0505125979469043	0.0267579403302554	-1.887761065443044	0.0590725	0.0590725	chr6	36791372	1.2286146490299834	chr6:36791372:T:C
chr6:36791567	['T', 'C']	19959	2091.5239550967226	290.7654238871937	0.0059396613474196	0.0227017960866155	0.261638388643686	0.793603	0.793603	chr6	36791567	0.100396699118768	chr6:36791567:T:C
chr6:36791964	['G', 'A']	19959	27309.36827337409	3490.9893725707016	-0.0240957192057428	0.0107773685934322	-2.2357701693924565	0.0253778	0.0253778	chr6	36791964	1.5955460295727897	chr6:36791964:G:A
chr6:36792924	['C', 'A']	19959	6891.690584757228	807.953568976819	-0.0234999848631562	0.0134021924864158	-1.753443318097048	0.0795413	0.0795413	chr6	36792924	1.099407315308641	chr6:36792924:C:A
chr6:36793001	['G', 'A']	19959	4114.0	434.3545618571943	-0.0316293570525734	0.0165365769874996	-1.9126907023432185	0.055802	0.055802	chr6	36793001	1.2533502352309147	chr6:36793001:G:A
chr6:36794406	['G', 'A']	19959	576.0288606072753	60.95462805847952	-0.0239256198342117	0.0424313642930796	-0.56386638122107	0.572851	0.572851	chr6	36794406	0.2419583244421664	chr6:36794406:G:A
chr6:36798973	['A', 'G']	19959	8443.92288794184	1217.111000913101	0.0077727104280106	0.0124143319476234	0.6261078293059965	0.531251	0.531251	chr6	36798973	0.2747002394469061	chr6:36798973:A:G
chr6:36803347	['G', 'A']	19959	11296.131933657363	1566.060861296039	0.003085667056367	0.0112502579457719	0.2742752273983822	0.783876	0.783876	chr6	36803347	0.1057526321815691	chr6:36803347:G:A
chr6:36803794	['A', 'G']	19959	923.0	192.847457590926	0.0667646590978699	0.0337552649174407	1.9779035732992805	0.0479533	0.0479533	chr6	36803794	1.3191815006418912	chr6:36803794:A:G
chr6:36804224	['A', 'G']	19959	13386.365545586685	1940.12783796707	0.0118910020531171	0.0107154059812066	1.1097108288731563	0.267137	0.267137	chr6	36804224	0.573265955546721	chr6:36804224:A:G
chr6:36804767	['A', 'G']	19959	4045.8921455457953	572.0905050000799	0.0026564776328119	0.0167043543419844	0.1590290518523766	0.873648	0.873648	chr6	36804767	0.0586635129607021	chr6:36804767:A:G
chr6:36807254	['A', 'G']	19959	29245.930600791704	4163.096784733103	0.0249150525724787	0.0113983281305958	2.1858514939222244	0.0288381	0.0288381	chr6	36807254	1.5400333565288171	chr6:36807254:A:G
chr6:36807349	['C', 'T']	19959	20678.144124279628	3026.340075509308	0.024679537736206	0.0101353784188341	2.434989273843492	0.0149009	0.0149009	chr6	36807349	1.826787499827354	chr6:36807349:C:T
chr6:36807466	['G', 'A']	19959	27004.058929645216	3892.025184814605	0.0264082759978628	0.0108150039495118	2.441818433090341	0.0146221	0.0146221	chr6	36807466	1.834990250297609	chr6:36807466:G:A
chr6:36808753	['C', 'T']	19959	4534.227177071851	717.4479516118425	0.0326230035689792	0.0159017583239795	2.0515343589258537	0.040228	0.040228	chr6	36808753	1.3954715585437052	chr6:36808753:C:T
chr6:36808855	['C', 'T']	19959	16997.0	2440.6423512872366	0.0141901311514955	0.010237716973902	1.386064020686349	0.165743	0.165743	chr6	36808855	0.7805648045555844	chr6:36808855:C:T
chr6:36808901	['G', 'A']	19959	11603.581370878845	1640.1959492235587	0.0068824603243986	0.0111539983281574	0.617039748609643	0.537216	0.537216	chr6	36808901	0.2698510611406415	chr6:36808901:G:A
chr6:36808967	['T', 'A']	19959	29265.331362132907	4143.953246816597	0.0218404471654541	0.0114179747969649	1.912812696981924	0.0557863	0.0557863	chr6	36808967	1.2534724420108525	chr6:36808967:T:A
chr6:36809121	['C', 'T']	19959	17510.631990378835	2524.372792538968	0.017828288654994	0.0101790428782769	1.7514700417503262	0.0798803	0.0798803	chr6	36809121	1.0975603127535145	chr6:36809121:C:T
chr6:36810072	['G', 'A']	19959	1969.098657180078	231.29474111297	-0.0207752532869476	0.0233791634907861	-0.8886226102629958	0.374217	0.374217	chr6	36810072	0.4268764871767584	chr6:36810072:G:A
chr6:36811761	['T', 'C']	19959	18660.47952483585	2661.142951279505	0.0145442664013414	0.0101435653955597	1.4338416359703312	0.151633	0.151633	chr6	36811761	0.8192062725939484	chr6:36811761:T:C
chr6:36811874	['T', 'C']	19959	17897.690168370413	2654.1914489339	0.024301928158102	0.0102019348612134	2.3820901121899176	0.017224	0.017224	chr6	36811874	1.763865983184569	chr6:36811874:T:C
chr6:36812053	['G', 'A']	19959	1459.146214360876	182.89172981809213	-0.0134483946792842	0.0272467768474251	-0.4935774515492888	0.62161	0.62161	chr6	36812053	0.2064820075438767	chr6:36812053:G:A
chr6:36812222	['T', 'A']	19959	28117.04370051117	3981.236113789238	0.0208052548182292	0.0110834847253772	1.8771402075912709	0.0605135	0.0605135	chr6	36812222	1.2181477274720045	chr6:36812222:T:A
chr6:36812366	['A', 'C']	19959	10720.611395069152	1505.1962730097712	0.0057624321968323	0.0114354979226773	0.5039074149456257	0.614332	0.614332	chr6	36812366	0.2115968620832325	chr6:36812366:A:C
chr6:36813859	['C', 'T']	19959	38571.0	5195.199331630627	-0.0317119482866516	0.0282259121256436	-1.123504818745638	0.261237	0.261237	chr6	36813859	0.5829653122444869	chr6:36813859:C:T
chr6:36814804	['A', 'C']	19959	1490.1493210402364	192.69039396407857	-0.0090204539813594	0.0269892007748041	-0.3342245684348144	0.738214	0.738214	chr6	36814804	0.1318177228018456	chr6:36814804:A:C
chr6:36815873	['A', 'G']	19959	1382.0692454153725	207.33162347428888	0.015329800177604	0.0279367799056245	0.5487318234023694	0.583196	0.583196	chr6	36815873	0.234185463400447	chr6:36815873:A:G
chr6:36816434	['A', 'G']	19959	1385.277624655475	204.42194673894105	0.0124609696081728	0.0279098473119451	0.4464721526025578	0.655261	0.655261	chr6	36816434	0.1835856797301563	chr6:36816434:A:G
chr6:36816551	['A', 'C']	19959	17064.419894763218	2432.725619405076	0.011830974974698	0.0101805388596551	1.1621167737577676	0.245202	0.245202	chr6	36816551	0.6104759917987227	chr6:36816551:A:C
chr6:36816653	['T', 'C']	19959	1412.070748572001	217.6693168992507	0.019646105585708	0.0276629171406977	0.7101964512919942	0.477591	0.477591	chr6	36816653	0.3209438658970402	chr6:36816653:T:C
chr6:36818296	['C', 'T']	19959	6169.618229192765	845.6016591793764	-0.0001593442945403	0.0139278018638152	-0.0114407353075787	0.990872	0.990872	chr6	36818296	0.0039824436822762	chr6:36818296:C:T
chr6:36818631	['C', 'T']	19959	28587.16147138418	4027.0752227994712	0.0163004870048556	0.0112254306067708	1.4521034939206372	0.146489	0.146489	chr6	36818631	0.8341949856761529	chr6:36818631:C:T
chr6:36818746	['T', 'C']	19959	20401.08859934853	2858.322538841568	0.0080667154077635	0.0100811116707988	0.8001811378728952	0.423615	0.423615	chr6	36818746	0.3730286701370478	chr6:36818746:T:C
chr6:36819352	['T', 'C']	19959	29213.8547732398	4150.0553621936415	0.0222676896619637	0.0113981253724149	1.9536273671681763	0.0507593	0.0507593	chr6	36819352	1.294484375707229	chr6:36819352:T:C
chr6:36819388	['C', 'T']	19959	19430.947086235406	2697.4392439772123	0.004990530562605	0.0100650962807699	0.4958254172033913	0.620023	0.620023	chr6	36819388	0.2075921998762417	chr6:36819388:C:T
chr6:36819393	['T', 'C']	19959	28890.237396010823	4107.658042767368	0.0216754865875444	0.0113018943271468	1.917863144011224	0.0551426	0.0551426	chr6	36819393	1.2585127605546524	chr6:36819393:T:C
chr6:36819396	['G', 'A']	19959	1949.1953199378663	235.43061594470487	-0.0076841420674545	0.0234315620733803	-0.3279398122664737	0.742961	0.742961	chr6	36819396	0.1290339829141666	chr6:36819396:G:A
chr6:36819886	['A', 'G']	19959	9343.404389657246	1248.1541672157791	-0.0013367659459329	0.011858699368188	-0.1127244990727203	0.91025	0.91025	chr6	36819886	0.0408393123940186	chr6:36819886:A:G
chr6:36820083	['T', 'C']	19959	10054.029873189313	1367.6261309252382	-6.344756039945952e-05	0.0115774908802317	-0.0054802513822571	0.995627	0.995627	chr6	36820083	0.0019033344499305	chr6:36820083:T:C
chr6:36820289	['T', 'C']	19959	12357.542075452628	1809.4784252581912	0.0137033886371431	0.0109715430765051	1.2489937414991412	0.211682	0.211682	chr6	36820289	0.6743160698645272	chr6:36820289:T:C
chr6:36820290	['G', 'A']	19959	12092.328885990866	1785.123354561752	0.0149716064919641	0.01097572011737	1.3640659867292184	0.172562	0.172562	chr6	36820290	0.7630548343871393	chr6:36820290:G:A
chr6:36820297	['G', 'T']	19959	12241.439807141787	1798.853556822073	0.0137478175282961	0.0109423572975696	1.2563853614384868	0.208991	0.208991	chr6	36820297	0.6798724159678794	chr6:36820297:G:T
chr6:36820821	['T', 'C']	19959	10088.560106276316	1471.637978832047	0.0162544458933889	0.0116313239876076	1.397471681702528	0.162287	0.162287	chr6	36820821	0.7897162679395614	chr6:36820821:T:C
chr6:36821112	['GCATGGAAGGGCTACTAAGCCATGTGGGAAAAGAGCATTC', 'G']	19959	1501.902992931268	213.238885318846	0.0060267294108378	0.0268921238509134	0.2241076028152081	0.822676	0.822676	chr6	36821112	0.0847711722204869	chr6:36821112:GCATGGAAGGGCTACTAAGCCATGTGGGAAAAGAGCATTC:G
chr6:36821273	['T', 'C']	19959	3690.463939287333	545.1756573233229	0.0135912433089316	0.0175384356411252	0.7749404557531966	0.438384	0.438384	chr6	36821273	0.358145304976504	chr6:36821273:T:C
chr6:36821334	['G', 'T']	19959	1649.3305437233776	266.862547351804	0.0204007844770249	0.0254972574065827	0.8001168185154686	0.423653	0.423653	chr6	36821334	0.372989713891035	chr6:36821334:G:T
chr6:36821427	['G', 'A']	19959	1500.150323194869	210.1262180176208	0.0036808248329375	0.0269064702230619	0.1368007324046054	0.89119	0.89119	chr6	36821427	0.0500296953404371	chr6:36821427:G:A
chr6:36821750	['C', 'T']	19959	3617.3624793305607	487.9386973479438	-2.6795688029345235e-05	0.0176509020642943	-0.0015180917061202	0.998789	0.998789	chr6	36821750	0.0005262493259036	chr6:36821750:C:T
chr6:36822807	['A', 'G']	19959	33915.09771497294	4590.914891785471	-0.0055296934649386	0.0141082957918844	-0.391946238334434	0.695102	0.695102	chr6	36822807	0.1579514619036633	chr6:36822807:A:G
chr6:36822854	['T', 'C']	19959	19008.761952490728	2555.165978916016	-0.0061185426572277	0.0100547624664837	-0.6085218499813488	0.542848	0.542848	chr6	36822854	0.265321757892422	chr6:36822854:T:C
chr6:36822913	['T', 'C']	19959	7625.910393905982	1015.2398737694822	-0.0029726201001568	0.0128286578598533	-0.2317171548755344	0.81676	0.81676	chr6	36822913	0.087905539536048	chr6:36822913:T:C
chr6:36823579	['T', 'C']	19959	955.2393003908992	187.27535545844987	0.0671547624108567	0.0331094128720516	2.0282679934667	0.0425462	0.0425462	chr6	36823579	1.371139222717534	chr6:36823579:T:C
chr6:36824059	['T', 'C']	19959	32938.300596282	4462.109989342586	-0.0062846670682716	0.013258048581757	-0.474026552966422	0.635486	0.635486	chr6	36824059	0.1968940126783756	chr6:36824059:T:C
chr6:36824281	['C', 'T']	19959	16341.0	2141.588218877844	-0.007634905314227	0.0102899460330733	-0.7419771969344969	0.45811	0.45811	chr6	36824281	0.3390302279850645	chr6:36824281:C:T
chr6:36824424	['CCCTT', 'C']	19959	1646.0	269.0397033301372	0.0232712886841576	0.0255580762239612	0.9105258345829788	0.362556	0.362556	chr6	36824424	0.4406249032650378	chr6:36824424:CCCTT:C
chr6:36824637	['C', 'T']	19959	12740.83010073673	1752.9529610055042	0.0048765562754462	0.0108522485649728	0.4493590656581606	0.653178	0.653178	chr6	36824637	0.1849684513687811	chr6:36824637:C:T
chr6:36825740	['A', 'C']	19959	2327.349819603127	288.0193297906402	-0.0101115993491373	0.0216062860030948	-0.467993404682738	0.639794	0.639794	chr6	36825740	0.1939598370545217	chr6:36825740:A:C
chr6:36826083	['C', 'A']	19959	1040.0521094298026	182.539807598826	0.0250426854522567	0.0316743232571466	0.7906304816348794	0.429169	0.429169	chr6	36826083	0.3673716558001355	chr6:36826083:C:A
chr6:36826341	['A', 'T']	19959	34058.0	4626.514555949031	-0.0047786274712403	0.0142271755665939	-0.3358802630130488	0.736965	0.736965	chr6	36826341	0.1325531371990326	chr6:36826341:A:T
chr6:36826798	['C', 'T']	19959	1876.0	305.8143372757428	0.0228326405073361	0.0241849610909348	0.9440842357151638	0.345138	0.345138	chr6	36826798	0.4620072218682609	chr6:36826798:C:T
chr6:36826878	['C', 'T']	19959	1460.0731536226074	226.63100436491104	0.0204422500165752	0.0270898674239798	0.7546087139016346	0.450493	0.450493	chr6	36826878	0.3463119529312939	chr6:36826878:C:T
chr6:36827587	['G', 'T']	19959	33920.69951898988	4616.547226865126	-0.0028323859163083	0.0140927307876971	-0.2009820494677278	0.840715	0.840715	chr6	36827587	0.0753512038506934	chr6:36827587:G:T
chr6:36827998	['C', 'T']	19959	5111.256087784347	659.0062767067104	-0.0077605088213455	0.0151434550672468	-0.5124661965769236	0.60833	0.60833	chr6	36827998	0.2158607656294798	chr6:36827998:C:T
chr6:36828237	['T', 'C']	19959	766.9606702116988	139.57637923615746	0.0518705746804595	0.0368886217448571	1.406140219583866	0.159698	0.159698	chr6	36828237	0.796700522774496	chr6:36828237:T:C
chr6:36828357	['A', 'G']	19959	2020.1622501398776	323.4737368293441	0.02195748598465	0.0235612206741577	0.9319332936231652	0.351382	0.351382	chr6	36828357	0.4542204895706513	chr6:36828357:A:G
chr6:36828838	['A', 'G']	19959	5125.770444978954	661.9258863704009	-0.0073588170451805	0.0151205206173677	-0.486677491562563	0.626492	0.626492	chr6	36828838	0.2030844703650235	chr6:36828838:A:G
chr6:36829148	['T', 'G']	19959	1878.376447005763	302.08654765791664	0.0208704768390402	0.0241852516603924	0.8629423060012764	0.38818	0.38818	chr6	36829148	0.4109668443041566	chr6:36829148:T:G
chr6:36829152	['T', 'C']	19959	33711.6890469987	4577.068873122264	-0.0052992137660954	0.0139143183164063	-0.3808460928946254	0.703322	0.703322	chr6	36829152	0.1528457975884881	chr6:36829152:T:C
chr6:36829434	['T', 'A']	19959	5061.267916207277	656.5033388878103	-0.0067311568469559	0.0152141172177716	-0.4424283545740857	0.658184	0.658184	chr6	36829434	0.181652679313248	chr6:36829434:T:A
chr6:36829544	['G', 'A']	19959	5061.02856999649	657.8285717339757	-0.006355989670948	0.0152152023251513	-0.4177394118802709	0.676142	0.676142	chr6	36829544	0.169962086099515	chr6:36829544:G:A
chr6:36830180	['G', 'A']	19959	1625.1628501277746	269.76285741567176	0.026014079839134	0.025692126821882	1.0125311936798378	0.311296	0.311296	chr6	36830180	0.5068264597514343	chr6:36830180:G:A
chr6:36830230	['G', 'A']	19959	1875.187903993586	300.86175166379564	0.020638533686585	0.0242014859682822	0.8527796067412265	0.393792	0.393792	chr6	36830230	0.4047331109280841	chr6:36830230:G:A
chr6:36830305	['C', 'T']	19959	7960.196482260974	1067.0274402555365	-0.0038560065544309	0.0126024306127855	-0.3059732422187629	0.759628	0.759628	chr6	36830305	0.1193990354813914	chr6:36830305:C:T
chr6:36830374	['A', 'G']	19959	31821.594348131075	4270.876836428182	-0.0101360523187147	0.0125782229845675	-0.8058413601945876	0.420344	0.420344	chr6	36830374	0.3763951473320776	chr6:36830374:A:G
chr6:36831092	['T', 'C']	19959	28684.185777287763	3858.907070789297	-0.0051208908977495	0.0111888658186192	-0.4576773893586144	0.647189	0.647189	chr6	36831092	0.1889688728542189	chr6:36831092:T:C
chr6:36831252	['G', 'T']	19959	7963.970495258161	1071.806215202035	-0.003397240343451	0.0126057839976298	-0.2694985368692532	0.787549	0.787549	chr6	36831252	0.1037224156112724	chr6:36831252:G:T
chr6:36832835	['C', 'A']	19959	27834.76217923015	3639.659762974976	-0.0166726384981768	0.0110197597324747	-1.5129765895932688	0.130301	0.130301	chr6	36832835	0.8850522512650408	chr6:36832835:C:A
chr6:36832992	['G', 'C']	19959	7964.394226432117	1066.8441849050791	-0.0039668799598144	0.0126002713543702	-0.3148249627527744	0.752898	0.752898	chr6	36832992	0.123263856518676	chr6:36832992:G:C
chr6:36833220	['C', 'G']	19959	30402.139377537216	4036.612153419945	-0.0100051016023175	0.0119047000044934	-0.840432904528557	0.400676	0.400676	chr6	36833220	0.3972066704939883	chr6:36833220:C:G
chr6:36833509	['T', 'C']	19959	1809.4532925729177	302.8411458044636	0.0269446778661475	0.0245585211038813	1.0971620706382483	0.272584	0.272584	chr6	36833509	0.5644996397546191	chr6:36833509:T:C
chr6:36834129	['T', 'C']	19959	3371.73011891024	464.6361284713945	0.0068534775167275	0.0180801844154709	0.3790601555403987	0.704647	0.704647	chr6	36834129	0.1520283927189279	chr6:36834129:T:C
chr6:36834516	['C', 'T']	19959	400.2030755314334	21.57174226889221	-0.0814343458720071	0.0508638508731667	-1.6010259639025448	0.109387	0.109387	chr6	36834516	0.9610342882744176	chr6:36834516:C:T
chr6:36835067	['T', 'A']	19959	19729.95409671761	2517.340040575328	-0.0181643283516892	0.0100644968759779	-1.804792487446042	0.0711222	0.0711222	chr6	36835067	1.1479948179393789	chr6:36835067:T:A
chr6:36835797	['T', 'C']	19959	1842.5884933183768	312.00283745343086	0.0292826127173595	0.0245835944585182	1.19114447509986	0.233611	0.233611	chr6	36835797	0.6315067115304144	chr6:36835797:T:C
chr6:36835956	['C', 'T']	19959	7878.0	1069.629250781027	-0.002062553816206	0.0126561148440495	-0.16296895545127	0.870545	0.870545	chr6	36835956	0.0602087745218775	chr6:36835956:C:T
chr6:36836352	['C', 'T']	19959	7884.790098712231	1068.0542872926692	-0.0024488255003904	0.0126551973463889	-0.1935035411430575	0.846567	0.846567	chr6	36836352	0.0723386647507769	chr6:36836352:C:T
chr6:36836411	['A', 'G']	19959	7273.550972333602	834.3514077901804	-0.0258546926476795	0.0131607014767479	-1.964537581325667	0.0494816	0.0494816	chr6	36836411	1.3055562657944022	chr6:36836411:A:G
chr6:36836885	['T', 'C']	19959	1810.544279055781	306.54053300508605	0.0286830541584413	0.0245683394558383	1.167480374894656	0.24303	0.24303	chr6	36836885	0.6143401131083782	chr6:36836885:T:C
chr6:36836927	['T', 'C']	19959	8943.929266091836	1150.1740157465938	-0.0112472571636499	0.0120807439036824	-0.9310070019960928	0.351861	0.351861	chr6	36836927	0.4536288673603991	chr6:36836927:T:C
chr6:36837829	['G', 'C']	19959	1812.2723992784129	309.3194243842558	0.0301506889711143	0.0245580714804803	1.2277303205619874	0.219563	0.219563	chr6	36837829	0.6584408438653512	chr6:36837829:G:C
chr6:36838008	['T', 'C']	19959	7896.79130129779	1079.8615241517225	-0.0014394623038091	0.0126544427571092	-0.1137515362342168	0.909436	0.909436	chr6	36838008	0.0412278582550619	chr6:36838008:T:C
chr6:36838109	['A', 'C']	19959	22475.5043347532	3209.4278584748004	0.0100096617747026	0.01021454155211	0.979942342359444	0.327126	0.327126	chr6	36838109	0.4852849367439064	chr6:36838109:A:C
chr6:36839857	['G', 'A']	19959	9675.423824797032	1281.3957100777802	-0.0038828696482083	0.0117926257399641	-0.3292625182744256	0.741961	0.741961	chr6	36839857	0.1296189221198036	chr6:36839857:G:A
chr6:36840540	['G', 'A']	19959	11498.152177180938	1649.8356778505834	0.0072710979973827	0.0111202457892336	0.6538612666657454	0.513209	0.513209	chr6	36840540	0.2897057361317457	chr6:36840540:G:A
chr6:36841435	['A', 'T']	19959	3540.32139093783	425.7748301896213	-0.0118711386978306	0.0177576732061611	-0.6685075550163819	0.503817	0.503817	chr6	36841435	0.2977271824480075	chr6:36841435:A:T
chr6:36841676	['T', 'C']	19959	8019.4017937669105	1094.4218074073567	-0.0023178360923684	0.012583251865384	-0.1842000873196137	0.853858	0.853858	chr6	36841676	0.0686143482151103	chr6:36841676:T:C
chr6:36841846	['A', 'G']	19959	2635.396121467228	443.8770809552173	0.0276318544885379	0.0204927644111647	1.348371256026527	0.177554	0.177554	chr6	36841846	0.750669539310777	chr6:36841846:A:G
chr6:36842878	['C', 'T']	19959	810.0811745252292	137.07409313265228	0.040106498614856	0.0357912609311523	1.1205667967944584	0.262486	0.262486	chr6	36842878	0.5808938552480778	chr6:36842878:C:T
chr6:36844454	['A', 'G']	19959	3838.384626947938	616.7468988678093	0.0242584048489188	0.0171082892675052	1.4179328201443386	0.156226	0.156226	chr6	36844454	0.8062466867399783	chr6:36844454:A:G
chr6:36844941	['C', 'T']	19959	15398.08594337259	2112.702431300366	0.0038570422016611	0.0104240250997055	0.3700146694552819	0.711375	0.711375	chr6	36844941	0.1479014013836186	chr6:36844941:C:T
chr6:36845350	['G', 'T']	19959	2371.0	289.8887225587943	-0.0055676771795022	0.0213706212795344	-0.260529495454309	0.794458	0.794458	chr6	36845350	0.0999290573620531	chr6:36845350:G:T
chr6:36845543	['T', 'G']	19959	12305.46614883488	1732.1715561345786	0.0091238636949475	0.010926587874155	0.8350149012692648	0.403719	0.403719	chr6	36845543	0.3939208111520264	chr6:36845543:T:G
chr6:36846102	['G', 'A']	19959	2710.2715839053967	477.68846889579686	0.0454034155308076	0.0200704886835153	2.262197809269052	0.0236959	0.0236959	chr6	36846102	1.6253267916022316	chr6:36846102:G:A
chr6:36846329	['A', 'G']	19959	1807.2716476247745	317.9934203978663	0.0378879188009176	0.0246530972321614	1.5368421437729365	0.124348	0.124348	chr6	36846329	0.9053611954841048	chr6:36846329:A:G
chr6:36846555	['G', 'C']	19959	2384.508877520313	364.3354521881046	0.0134914088627366	0.0212657233407125	0.6344204072714417	0.525814	0.525814	chr6	36846555	0.2791678548180868	chr6:36846555:G:C
chr6:36848115	['T', 'C']	19959	4723.47331763291	738.7800166595891	0.0210416384445107	0.0156119216971875	1.347792978509584	0.17774	0.17774	chr6	36848115	0.750214824167749	chr6:36848115:T:C
chr6:36850596	['A', 'G']	19959	1195.1796452194828	235.74539502588485	0.056094910831434	0.0297783930454373	1.883745397068324	0.059614	0.059614	chr6	36850596	1.2246517367572454	chr6:36850596:A:G
chr6:36850835	['G', 'A']	19959	1006.0	184.11816392096384	0.0563855448552453	0.0321899113185683	1.7516526932063978	0.0798489	0.0798489	chr6	36850835	1.0977310623335217	chr6:36850835:G:A
chr6:36850924	['T', 'C']	19959	11120.785907587451	1403.6667953899882	-0.0107186978679539	0.0112883522842211	-0.94953608800255	0.34236	0.34236	chr6	36850924	0.4655169822952988	chr6:36850924:T:C
chr6:36851434	['T', 'C']	19959	1821.091241607376	323.1051121436179	0.0391263006829233	0.024563814639971	1.5928430195551069	0.111211	0.111211	chr6	36851434	0.9538522540936	chr6:36851434:T:C
chr6:36851770	['A', 'G']	19959	12031.219576984766	1672.6318552133655	0.0024330920285278	0.01107069122403	0.2197777879710549	0.826046	0.826046	chr6	36851770	0.0829957674618058	chr6:36851770:A:G
chr6:36852907	['G', 'A']	19959	6111.0	821.2221022647068	0.0024590043382801	0.0140151532896457	0.1754532603005404	0.860725	0.860725	chr6	36852907	0.0651355826456224	chr6:36852907:G:A
chr6:36855726	['G', 'GA']	19959	11168.678743235118	1555.6081815388775	0.0047803048293571	0.0112555086397892	0.4247080236301696	0.671054	0.671054	chr6	36855726	0.1732425305636379	chr6:36855726:G:GA
chr6:36856325	['G', 'A']	19959	1818.0	317.2295209167316	0.0359432483508933	0.024582229790521	1.4621638743590797	0.143712	0.143712	chr6	36856325	0.8425069666173792	chr6:36856325:G:A
chr6:36857002	['T', 'C']	19959	1288.2581809070407	135.9768086589718	-0.0342668462056775	0.0286731108367608	-1.1950864487903807	0.232067	0.232067	chr6	36857002	0.6343866119647712	chr6:36857002:T:C
chr6:36857161	['C', 'T']	19959	9004.706961359194	1156.0820801253517	-0.0057052201132126	0.01207136557309	-0.472624251056648	0.636486	0.636486	chr6	36857161	0.1962111445470338	chr6:36857161:C:T
chr6:36857195	['C', 'A']	19959	9042.359140108238	1168.8187291262648	-0.0048235452398883	0.0120574674423414	-0.4000463001832185	0.689127	0.689127	chr6	36857195	0.1617007340915559	chr6:36857195:C:A
chr6:36857319	['G', 'A']	19959	9041.81207717364	1166.8752126181746	-0.0051275024256485	0.0120613354978766	-0.4251189618721118	0.670755	0.670755	chr6	36857319	0.1734360812884257	chr6:36857319:G:A
chr6:36857654	['A', 'G']	19959	15463.648624267027	2188.9905235162914	0.0104987903318986	0.0104283469572506	1.0067549895430945	0.314065	0.314065	chr6	36857654	0.502980459506655	chr6:36857654:A:G
chr6:36857797	['A', 'C']	19959	9313.866599849662	1212.437828168893	-0.0043113209810389	0.0119452053322834	-0.3609248113456028	0.718159	0.718159	chr6	36857797	0.1437793925572396	chr6:36857797:A:C
chr6:36857930	['G', 'A']	19959	2397.480481082436	311.3425391076965	0.0020217773156294	0.0212859193844132	0.0949819117096677	0.92433	0.92433	chr6	36857930	0.0341729512985443	chr6:36857930:G:A
chr6:36858853	['TAG', 'T']	19959	8136.853748997595	982.5729465078751	-0.0141924157637185	0.0125464411455069	-1.1311905582724588	0.257988	0.257988	chr6	36858853	0.5884004942498902	chr6:36858853:TAG:T
chr6:36859164	['C', 'T']	19959	4933.247169055016	584.097151586898	-0.0118070134094174	0.0153301972469119	-0.7701801365795043	0.441202	0.441202	chr6	36859164	0.355362527539655	chr6:36859164:C:T
chr6:36859978	['G', 'A']	19959	8152.989278163672	984.9498737957985	-0.0140631481666238	0.0125709724337952	-1.1187001038055802	0.263282	0.263282	chr6	36859978	0.5795788316189369	chr6:36859978:G:A
chr6:36860017	['T', 'C']	19959	16153.186368423696	2273.404884250888	0.0090429248919363	0.010348934387422	0.8738025146750346	0.382236	0.382236	chr6	36860017	0.4176684123488465	chr6:36860017:T:C
chr6:36860363	['G', 'A']	19959	3302.158129510826	566.4136811583443	0.0383144315528546	0.0183655896541096	2.086207536727859	0.0369725	0.0369725	chr6	36860363	1.4321211823861475	chr6:36860363:G:A
chr6:36861180	['T', 'C']	19959	4324.516690056134	649.7345270731678	0.0160018540370381	0.0162319255280999	0.9858259889953542	0.32423	0.32423	chr6	36861180	0.4891468037019405	chr6:36861180:T:C
chr6:36861462	['C', 'G']	19959	10704.608989777513	1400.8991729852962	-0.0046171101558756	0.0113834478405267	-0.4055985691293005	0.685042	0.685042	chr6	36861462	0.1642828010490794	chr6:36861462:C:G
chr6:36861774	['G', 'A']	19959	3465.5174086613656	601.7931706007063	0.0414062877022008	0.0180664580145374	2.2918874119588195	0.0219225	0.0219225	chr6	36861774	1.6591099212508635	chr6:36861774:G:A
chr6:36861985	['T', 'C']	19959	15062.263980757669	2060.745872160487	0.0027868009378089	0.0104261773589805	0.2672888482381828	0.78925	0.78925	chr6	36861985	0.102785409435745	chr6:36861985:T:C
chr6:36861987	['T', 'C']	19959	10735.689435702114	1411.0024155298188	-0.0043624765367687	0.0113741774268359	-0.3835421563300031	0.701322	0.701322	chr6	36861987	0.1540825373613892	chr6:36861987:T:C
chr6:36862584	['G', 'A']	19959	644.0	117.29083828056066	0.025591075422557	0.0401554960422682	0.637299447020141	0.523937	0.523937	chr6	36862584	0.2807209309499713	chr6:36862584:G:A
chr6:36862779	['G', 'A']	19959	2400.2405171117903	312.1571607151923	0.0020682269961097	0.0212838278944295	0.0971736384248359	0.922589	0.922589	chr6	36862779	0.0349917277765059	chr6:36862779:G:A
chr6:36863793	['A', 'G']	19959	8691.27367101304	1051.901088990288	-0.0150028675909023	0.012240399325501	-1.225684488874978	0.220332	0.220332	chr6	36863793	0.6569224233477647	chr6:36863793:A:G
chr6:36864252	['A', 'G']	19959	2716.497142570684	477.3437896790301	0.0440119291558899	0.0200639479880813	2.193582697783828	0.0282769	0.0282769	chr6	36864252	1.548568204022572	chr6:36864252:A:G
chr6:36864327	['T', 'C']	19959	11463.743646298057	1554.8352199772603	-0.0024217678644825	0.0112323168236763	-0.2156071541160337	0.829296	0.829296	chr6	36864327	0.081290429374844	chr6:36864327:T:C
chr6:36864710	['A', 'G']	19959	8350.255111244738	1046.0739765820892	-0.0098595185100475	0.0124094357220751	-0.7945178758215724	0.426903	0.426903	chr6	36864710	0.3696707932427439	chr6:36864710:A:G
chr6:36865341	['C', 'G']	19959	2402.120352740756	308.89600397402745	0.0007778084001235	0.0212676800091822	0.036572320055018	0.970826	0.970826	chr6	36865341	0.0128586012056514	chr6:36865341:C:G
chr6:36865799	['C', 'T']	19959	4323.0	646.2592922684307	0.0149205596484391	0.0162312430724075	0.9192493502733288	0.357976	0.357976	chr6	36865799	0.446146089045952	chr6:36865799:C:T
chr6:36868104	['C', 'T']	19959	1150.0	217.8606860683489	0.0487731226380829	0.0303664700729201	1.6061505509518308	0.108257	0.108257	chr6	36868104	0.9655440121747394	chr6:36868104:C:T
chr6:36869067	['T', 'C']	19959	8347.273315282793	1041.022396149356	-0.0104281387730583	0.012412526778644	-0.8401302135355795	0.400845	0.400845	chr6	36869067	0.3970235292699173	chr6:36869067:T:C
chr6:36869665	['A', 'G']	19959	1190.2385367075922	231.46544520258715	0.0522033910107766	0.0298624483356657	1.7481282989254574	0.0804572	0.0804572	chr6	36869665	1.094435085432525	chr6:36869665:A:G
chr6:36871102	['C', 'T']	19959	1817.091041186492	316.002533487711	0.0351346542503059	0.0245877823441862	1.4289476683371354	0.153035	0.153035	chr6	36871102	0.8152092321331559	chr6:36871102:C:T
chr6:36871278	['C', 'T']	19959	2403.1204028459765	313.4623664529625	0.0027003077811777	0.0212739600551218	0.1269301894983857	0.898997	0.898997	chr6	36871278	0.0462417575277496	chr6:36871278:C:T
chr6:36871535	['T', 'C']	19959	10733.688934549462	1414.2725305722615	-0.0038076175366072	0.0113768618679403	-0.3346808268224678	0.737869	0.737869	chr6	36871535	0.1320207352326981	chr6:36871535:T:C
chr6:36872075	['G', 'T']	19959	1867.18710226988	314.30476559825456	0.0257241681623554	0.0239254550542693	1.0751798912081805	0.282307	0.282307	chr6	36872075	0.5492783530833931	chr6:36872075:G:T
chr6:36872991	['G', 'A']	19959	37139.58238123872	5172.789123313499	0.0452984731527917	0.0199319206410186	2.272659718480436	0.0230573	0.0230573	chr6	36872991	1.6371915497626404	chr6:36872991:G:A
chr6:36873021	['G', 'A']	19959	1817.182091496718	318.3754324558401	0.0364875856871162	0.0245874682186298	1.4839911682923774	0.137827	0.137827	chr6	36873021	0.8606656967796801	chr6:36873021:G:A
chr6:36873334	['A', 'G']	19959	644.0645387583304	117.35393834555876	0.0256638980371031	0.0401555546873241	0.6391120291311636	0.522757	0.522757	chr6	36873334	0.2817001430324919	chr6:36873334:A:G
chr6:36873913	['A', 'T']	19959	1816.6371291098635	319.89237715230325	0.037905059757871	0.0246072434055593	1.5404025202313971	0.123478	0.123478	chr6	36873913	0.9084104134950776	chr6:36873913:A:T
chr6:36873980	['T', 'G']	19959	1817.2731509320504	319.0669190436826	0.0373228995164967	0.0246012651926734	1.5171130112288649	0.129254	0.129254	chr6	36873980	0.8885560079938088	chr6:36873980:T:G
chr6:36874407	['C', 'T']	19959	16129.424383644016	2266.0003254834933	0.0086623391380774	0.0103486813116906	0.8370476273428002	0.402576	0.402576	chr6	36874407	0.3951521196069537	chr6:36874407:C:T
chr6:36874416	['C', 'T']	19959	16129.424383644016	2266.485131035037	0.0087081592009509	0.0103486838217177	0.8414750465828356	0.400092	0.400092	chr6	36874416	0.3978401324265278	chr6:36874416:C:T
chr6:36874544	['G', 'A']	19959	2717.136135885359	476.2694540630934	0.0437593390224041	0.0200578820873871	2.181653019583809	0.0291468	0.0291468	chr6	36874544	1.5354091190740429	chr6:36874544:G:A
chr6:36874651	['C', 'G']	19959	15761.579395700755	2225.110696567508	0.0080011477691893	0.0103805521532815	0.7707824835367671	0.440845	0.440845	chr6	36874651	0.3557140805487477	chr6:36874651:C:G
chr6:36875630	['TA', 'T']	19959	13944.698667201124	1907.4653871972416	0.0014688557511207	0.0105968248199946	0.1386128180914417	0.889758	0.889758	chr6	36875630	0.0507280984741745	chr6:36875630:TA:T
chr6:36875847	['C', 'T']	19959	1818.0	317.8011203681114	0.03624136500463	0.0245811623657171	1.4743552182534343	0.140402	0.140402	chr6	36875847	0.8526267057191954	chr6:36875847:C:T
chr6:36876001	['C', 'T']	19959	15760.737934145238	2224.738456458982	0.0078711031328961	0.0103806385309765	0.7582484554691188	0.448311	0.448311	chr6	36876001	0.3484206049203067	chr6:36876001:C:T
chr6:36876419	['G', 'A']	19959	4583.918667000751	550.5048497096351	-0.0130905115410793	0.0158277774179031	-0.8270593650295065	0.408213	0.408213	chr6	36876419	0.3891131688057275	chr6:36876419:G:A
chr6:36876530	['A', 'C']	19959	14689.67996391701	2023.352527907131	0.0026181457330817	0.0104786058224526	0.2498563050698831	0.802701	0.802701	chr6	36876530	0.0954461959814789	chr6:36876530:A:C
chr6:36876671	['C', 'A']	19959	2537.926294191984	338.5771505402139	0.0061060051002995	0.0212827800813372	0.286898848597976	0.774193	0.774193	chr6	36876671	0.1111507597480336	chr6:36876671:C:A
chr6:36876745	['G', 'A']	19959	9727.73705264293	1282.091562098203	-0.0044972781740964	0.0119937368649467	-0.3749688879068466	0.707688	0.707688	chr6	36876745	0.150158168500956	chr6:36876745:G:A
chr6:36876970	['G', 'T']	19959	1816.1819912812548	319.4266914288915	0.0378587789024099	0.0246070731325498	1.5385323845090275	0.123934	0.123934	chr6	36876970	0.90680953311749	chr6:36876970:G:T
chr6:36878635	['G', 'A']	19959	9660.42006615215	1251.1884982515612	-0.0078636349621748	0.0117746980013756	-0.6678417536701277	0.504242	0.504242	chr6	36878635	0.297360983315328	chr6:36878635:G:A
chr6:36878677	['AAACTT', 'A']	19959	6097.527513280545	970.0066651104108	0.025410204746613	0.0141072992227695	1.801209738686218	0.0716849	0.0716849	chr6	36878677	1.1445723162612662	chr6:36878677:AAACTT:A
chr6:36879004	['T', 'A']	19959	1879.0	316.28426359804814	0.0264386130889345	0.0238470206614673	1.1086757320445813	0.267583	0.267583	chr6	36879004	0.5725414814898453	chr6:36879004:T:A
chr6:36879212	['T', 'C']	19959	16508.13551167686	2343.8999312235883	0.0090679289531214	0.0103002112236482	0.8803633980148315	0.378673	0.378673	chr6	36879212	0.4217356596772755	chr6:36879212:T:C
chr6:36880273	['C', 'T']	19959	6098.611113894874	975.8969413854452	0.0264268628670446	0.0141026686897338	1.873890924366835	0.0609601	0.0609601	chr6	36880273	1.214954329243709	chr6:36880273:C:T
chr6:36880415	['CCTGT', 'C']	19959	8058.807536202836	1041.167834168524	-0.0081920952938537	0.0125846636936559	-0.6509586186227166	0.515081	0.515081	chr6	36880415	0.2881244698191769	chr6:36880415:CCTGT:C
chr6:36880509	['GA', 'G']	19959	6554.656812146114	819.923129813921	-0.0099039943568045	0.0136418277500189	-0.726002009282871	0.467846	0.467846	chr6	36880509	0.3298970793117958	chr6:36880509:GA:G
chr6:36881119	['T', 'C']	19959	2419.242421205592	315.50946199200484	0.0031123852475601	0.0212072448451357	0.1467604712581985	0.883323	0.883323	chr6	36881119	0.0538804612385852	chr6:36881119:T:C
chr6:36882068	['T', 'G']	19959	14084.468040306812	1983.143201791716	0.0070982323953241	0.010606872429342	0.6692106879392745	0.503369	0.503369	chr6	36882068	0.2981135340071518	chr6:36882068:T:G
chr6:36882705	['G', 'A']	19959	8380.714330974675	1075.766096283605	-0.0100394134912431	0.0128096885546828	-0.7837359548896304	0.433204	0.433204	chr6	36882705	0.3633075419592116	chr6:36882705:G:A
chr6:36882887	['G', 'A']	19959	1826.287548911408	324.3928217830055	0.0382691788467163	0.0246005599416575	1.555622267845738	0.119814	0.119814	chr6	36882887	0.9214924326352852	chr6:36882887:G:A
chr6:36883062	['T', 'A']	19959	1863.747030224049	311.78104933490874	0.0252620787998191	0.0239340333044456	1.055487743268365	0.291215	0.291215	chr6	36883062	0.5357862589968704	chr6:36883062:T:A
chr6:36884054	['G', 'A']	19959	1816.1819912812548	321.0156906871076	0.0385995731437122	0.0246052112759675	1.5687560131382927	0.116721	0.116721	chr6	36884054	0.9328510003073608	chr6:36884054:G:A
chr6:36884744	['G', 'A']	19959	6098.6111138948745	973.2998526121488	0.0260008027389288	0.0141054780115044	1.843312415057652	0.0652982	0.0652982	chr6	36884744	1.185098790253898	chr6:36884744:G:A
chr6:36885261	['T', 'A']	19959	15957.396070372411	2294.734715346137	0.0113883542048908	0.0103398152678885	1.1014078984813784	0.270732	0.270732	chr6	36885261	0.5674604084257839	chr6:36885261:T:A
chr6:36885649	['A', 'G']	19959	6557.985718580878	815.7366128465312	-0.0105998147469218	0.0136406924167274	-0.7770730710065243	0.437125	0.437125	chr6	36885649	0.3593943546826988	chr6:36885649:A:G
chr6:36885767	['A', 'G']	19959	15956.59893771609	2295.7446061237274	0.0113890364063994	0.0103402345369857	1.1014292147496516	0.270723	0.270723	chr6	36885767	0.5674748460072541	chr6:36885767:A:G
chr6:36887606	['G', 'C']	19959	6095.916265784726	971.9162185729858	0.0255421124991724	0.0141073145572675	1.8105580899529985	0.0702243	0.0702243	chr6	36887606	1.1535125811780398	chr6:36887606:G:C
chr6:36887947	['A', 'G']	19959	1882.75464888978	315.0070706507365	0.0254522039370278	0.0238312611235907	1.0680175004180796	0.285526	0.285526	chr6	36887947	0.5443543387582217	chr6:36887947:A:G
chr6:36888505	['G', 'A']	19959	1140.1142456281004	215.02556934913235	0.0472681556333529	0.0304895022548414	1.5503091929238455	0.121083	0.121083	chr6	36888505	0.916916827331378	chr6:36888505:G:A
chr6:36888655	['G', 'A']	19959	1812.6357257417803	316.3116040577096	0.035533452681493	0.0246317397428778	1.4425880206763453	0.149152	0.149152	chr6	36888655	0.8263709187475083	chr6:36888655:G:A
chr6:36888862	['A', 'G']	19959	1864.373640691556	312.40343775480244	0.0257706545560955	0.0239287673723749	1.0769737594526905	0.281505	0.281505	chr6	36888862	0.5505138869471824	chr6:36888862:A:G
chr6:36888963	['C', 'T']	19959	14066.638213623375	1977.258450092448	0.0064203076694547	0.0106031117261838	0.6055116493397089	0.544846	0.544846	chr6	36888963	0.2637262331385597	chr6:36888963:C:T
chr6:36889510	['A', 'C']	19959	2638.2349111202925	364.5915710331882	0.0020496893847749	0.0205508586982356	0.0997374082938424	0.920554	0.920554	chr6	36889510	0.0359507305557718	chr6:36889510:A:C
chr6:36889820	['G', 'A']	19959	13871.38998847522	1832.264421483512	-0.0068232315471934	0.0106344349531095	-0.641616745720779	0.521129	0.521129	chr6	36889820	0.283054758363587	chr6:36889820:G:A
chr6:36890170	['A', 'G']	19959	2852.428743235117	414.25187809610986	0.0086115432894502	0.0195247880421752	0.4410569410970624	0.659177	0.659177	chr6	36890170	0.1809979544470842	chr6:36890170:A:G
chr6:36890217	['G', 'A']	19959	9163.295529718353	1240.8493715692746	-0.0010736885556167	0.0119860724491975	-0.0895780131621575	0.928623	0.928623	chr6	36890217	0.032160563993792	chr6:36890217:G:A
chr6:36890989	['ACTTTTT', 'A']	19959	13929.187340249588	1947.2127882555687	0.0044697402585723	0.0106014562304233	0.4216156876397202	0.67331	0.67331	chr6	36890989	0.1717849353425875	chr6:36890989:ACTTTTT:A
chr6:36892316	['C', 'T']	19959	7262.727764694093	1010.8138649996714	0.005732522900586	0.0131171106060258	0.4370263446549404	0.662097	0.662097	chr6	36892316	0.1790783799277709	chr6:36892316:C:T
chr6:36892341	['T', 'A']	19959	7262.091551413108	1009.665685560963	0.0055692114162164	0.0131176794575028	0.424557669232501	0.671164	0.671164	chr6	36892341	0.1731713463102361	chr6:36892341:T:A
chr6:36892473	['C', 'G']	19959	2289.0	299.08328860511773	-0.0008638495059476	0.0217978174848033	-0.0396300917075699	0.968388	0.968388	chr6	36892473	0.0139506008557411	chr6:36892473:C:G
chr6:36892658	['A', 'G']	19959	9166.37778111846	1239.3742813175102	-0.0012482893058323	0.0119853629319142	-0.10415114777279	0.91705	0.91705	chr6	36892658	0.0376069847965958	chr6:36892658:A:G
chr6:36892974	['G', 'A']	19959	2290.147425936137	298.61003796522226	-0.0012489800985266	0.0217983574644841	-0.0572969821492999	0.954309	0.954309	chr6	36892974	0.0203109803625309	chr6:36892974:G:A
chr6:36893044	['C', 'T']	19959	1122.112441749762	181.75466456236043	0.0358820297698846	0.0304729455539727	1.177504475447954	0.239008	0.239008	chr6	36893044	0.6215875622413674	chr6:36893044:C:T
chr6:36893190	['T', 'C']	19959	7462.3649624060145	1009.7306484894018	0.001937488839813	0.0129723923782779	0.1493547823188988	0.881275	0.881275	chr6	36893190	0.054888549764465	chr6:36893190:T:C
chr6:36894799	['C', 'T']	19959	12618.632227678125	1710.9331836687193	-0.0014627395222738	0.0108739792066795	-0.1345174102756511	0.892995	0.892995	chr6	36894799	0.0491509727782942	chr6:36894799:C:T
chr6:36895304	['A', 'G']	19959	1124.0563182683636	182.64293193575853	0.036492282340906	0.0304495622078628	1.1984501482087897	0.230756	0.230756	chr6	36895304	0.6368469978512845	chr6:36895304:A:G
chr6:36895627	['C', 'T']	19959	6349.636267976149	879.0706651269613	0.0070187345541861	0.0138697110980065	0.506047638958744	0.612829	0.612829	chr6	36895627	0.2126606914140065	chr6:36895627:C:T
chr6:36897302	['C', 'T']	19959	7065.415985968429	945.8544626676152	0.0006181509882389	0.0132449351560204	0.0466707447758222	0.962776	0.962776	chr6	36897302	0.0164747443187746	chr6:36897302:C:T
chr6:36897401	['C', 'T']	19959	28394.69060385868	3905.330704242173	0.0024458715052474	0.0111674210121603	0.2190184736998893	0.826638	0.826638	chr6	36897401	0.0826846343664493	chr6:36897401:C:T
chr6:36898281	['TTC', 'T']	19959	6807.86431530759	921.3957686366496	0.0033636926560311	0.0142018825749927	0.2368483641706832	0.812777	0.812777	chr6	36898281	0.0900285945709997	chr6:36898281:TTC:T
chr6:36898381	['G', 'A']	19959	12661.848254702723	1699.7531151023632	-0.0034644151595491	0.01088207430249	-0.3183598147971139	0.750215	0.750215	chr6	36898381	0.1248142566980891	chr6:36898381:G:A
chr6:36898632	['C', 'T']	19959	12608.895219482862	1699.7480732655547	-0.0025997487141038	0.0108757398389003	-0.239041090777576	0.811076	0.811076	chr6	36898632	0.0909384493225269	chr6:36898632:C:T
chr6:36898776	['T', 'A']	19959	1126.1692723992785	180.6845161316976	0.0348146697237901	0.0304255523487587	1.144257607050822	0.252531	0.252531	chr6	36898776	0.5976853014955885	chr6:36898776:T:A
chr6:36898906	['T', 'C']	19959	3059.3795488721807	383.2490931068126	-0.0014270587025344	0.0189448836319977	-0.0753268655672396	0.939955	0.939955	chr6	36898906	0.0268929375912494	chr6:36898906:T:C
chr6:36899910	['G', 'A']	19959	4213.68893789785	619.0367665227221	0.0126352074444515	0.0165567000151098	0.7631476944632989	0.445384	0.445384	chr6	36899910	0.3512653886412754	chr6:36899910:G:A
chr6:36900079	['T', 'G']	19959	13445.967761465134	1805.8740630737493	-0.004410564501159	0.0107440365609498	-0.4105127971352629	0.681434	0.681434	chr6	36900079	0.1665762011995985	chr6:36900079:T:G
chr6:36900700	['C', 'T']	19959	3056.5314050829616	378.9589432168785	-0.0117060768808522	0.0190428155801829	-0.6147240586121266	0.538744	0.538744	chr6	36900700	0.2686175535484307	chr6:36900700:C:T
chr6:36901757	['G', 'A']	19959	6878.887895529891	949.6003641629612	0.0044290910081542	0.0134158186425915	0.3301394515048865	0.741298	0.741298	chr6	36901757	0.1300071715902985	chr6:36901757:G:A
chr6:36902597	['G', 'A']	19959	14468.174684305472	1941.5879261124423	-0.0040058860551905	0.0105351247211829	-0.3802409711520529	0.703771	0.703771	chr6	36902597	0.1525686329248973	chr6:36902597:G:A
chr6:36902837	['A', 'G']	19959	12606.894918821406	1699.3645632612208	-0.0026341078543627	0.0108754295696298	-0.2422072468492312	0.808622	0.808622	chr6	36902837	0.0922544470876433	chr6:36902837:A:G
chr6:36902975	['A', 'T']	19959	13353.683390136324	1783.8443903623822	-0.0051790046714441	0.010707479225355	-0.4836810385006798	0.628618	0.628618	chr6	36902975	0.2016131874470548	chr6:36902975:A:T
chr6:36903068	['GT', 'G']	19959	12606.31610607048	1700.2237369823688	-0.0025474055413093	0.0108764103125275	-0.2342138139433044	0.814821	0.814821	chr6	36903068	0.0889377866593626	chr6:36903068:GT:G
chr6:36903407	['A', 'C']	19959	12607.631676520694	1700.7167826269902	-0.0024857205876149	0.0108752651273338	-0.2285664357154229	0.819208	0.819208	chr6	36903407	0.0866058152319032	chr6:36903407:A:C
chr6:36903956	['C', 'A']	19959	1127.468720212712	181.0058051329126	0.0349137499045254	0.0304262123276846	1.1474891954513051	0.251193	0.251193	chr6	36903956	0.599992467258614	chr6:36903956:C:A
chr6:36904294	['T', 'C']	19959	12606.52648459033	1701.8885752683937	-0.0023343136684195	0.0108755462071002	-0.2146387522950857	0.830051	0.830051	chr6	36904294	0.0808952228791995	chr6:36904294:T:C
chr6:36904534	['C', 'T']	19959	12604.78920463088	1698.0911518220476	-0.0027460417630626	0.0108768049296181	-0.2524676852101102	0.800682	0.800682	chr6	36904534	0.0965399346857152	chr6:36904534:C:T
chr6:36904658	['AT', 'A']	19959	12607.158264007216	1699.2081614223737	-0.0026493281103	0.010875749459263	-0.2435995900993852	0.807543	0.807543	chr6	36904658	0.0928343430952875	chr6:36904658:AT:A
chr6:36905568	['C', 'T']	19959	1125.9590311904522	179.17561330480098	0.0338544751973769	0.0304379937231797	1.11224397722362	0.266047	0.266047	chr6	36905568	0.5750416339044213	chr6:36905568:C:T
chr6:36906610	['A', 'G']	19959	12607.790106750865	1699.4087301010936	-0.0025946800421266	0.0108772716307719	-0.2385414403724439	0.811464	0.811464	chr6	36906610	0.0907307425637532	chr6:36906610:A:G
chr6:36908052	['A', 'G']	19959	13354.669105120753	1786.6147795735496	-0.004968984224239	0.0107080347860613	-0.4640425926433462	0.642622	0.642622	chr6	36908052	0.1920444105693552	chr6:36908052:A:G
chr6:36908460	['ATACT', 'A']	19959	12619.264518715238	1704.144988244782	-0.0022809094676514	0.0108736190600057	-0.2097654382652471	0.833853	0.833853	chr6	36908460	0.0789105044171793	chr6:36908460:ATACT:A
chr6:36908566	['A', 'G']	19959	7078.709325048855	950.2796996354446	0.0009691799167735	0.013230965427285	0.0732508842306284	0.941607	0.941607	chr6	36908566	0.026130321564289	chr6:36908566:A:G
chr6:36908783	['T', 'C']	19959	12622.162022652095	1706.5905932992748	-0.002030742580874	0.0108733592524759	-0.1867631275414418	0.851848	0.851848	chr6	36908783	0.0696378919121872	chr6:36908783:T:C
chr6:36910258	['T', 'G']	19959	6574.19909661229	881.6175369177828	0.0029047023500796	0.0136665078394803	0.2125416664005718	0.831687	0.831687	chr6	36910258	0.0800400868686498	chr6:36910258:T:G
chr6:36911688	['G', 'A']	19959	14514.908945126534	2066.0768518310106	0.009271342019624	0.0104908917430173	0.8837515672387846	0.376841	0.376841	chr6	36911688	0.4238418524155732	chr6:36911688:G:A
chr6:36912695	['A', 'G']	19959	12626.530493610626	1708.5905275209698	-0.0018814462111151	0.0108700012954155	-0.1730861073502009	0.862586	0.862586	chr6	36912695	0.0641975948477154	chr6:36912695:A:G
chr6:36913759	['A', 'G']	19959	1593.0	221.0123589424786	0.0130038022135005	0.0257632543551898	0.504742220614726	0.613745	0.613745	chr6	36913759	0.2120120329239725	chr6:36913759:A:G
chr6:36914018	['A', 'G']	19959	3340.841237216763	469.582179688432	0.0117263146630674	0.0182681146029878	0.6419006513758934	0.520945	0.520945	chr6	36914018	0.2832081259468884	chr6:36914018:A:G
chr6:36914215	['T', 'C']	19959	12635.89927841251	1704.7312215674003	-0.0024449087679561	0.0108701579350575	-0.2249193417945655	0.822044	0.822044	chr6	36914215	0.0851049361755334	chr6:36914215:T:C
chr6:36914577	['A', 'G']	19959	12645.304845019558	1699.1397654829775	-0.0033754916830282	0.0108745142999582	-0.3104039031004065	0.756257	0.756257	chr6	36914577	0.1213305924422136	chr6:36914577:A:G
chr6:36915170	['G', 'A']	19959	12612.631927046798	1697.278270875296	-0.0028370119432796	0.0108741208847913	-0.2608957517887724	0.794176	0.794176	chr6	36915170	0.1000832414537735	chr6:36915170:G:A
chr6:36915764	['A', 'G']	19959	30822.08854036178	4204.651693511309	0.0003084585317664	0.0121097137096342	0.025471992085249	0.979679	0.979679	chr6	36915764	0.0089162012109549	chr6:36915764:A:G
chr6:36915983	['A', 'G']	19959	12629.53109496367	1697.626231140847	-0.0031594102614837	0.0108729700196703	-0.2905747239041426	0.77138	0.77138	chr6	36915983	0.1127316255195479	chr6:36915983:A:G
chr6:36916210	['C', 'T']	19959	6540.966320854006	883.6770627109111	0.0040487085390834	0.0136827842519513	0.2958980032522308	0.767311	0.767311	chr6	36916210	0.1150285758054473	chr6:36916210:C:T
chr6:36916266	['A', 'G']	19959	27796.17799158148	3784.658689508986	-0.0024095926682157	0.0109857304875269	-0.2193384109460538	0.826389	0.826389	chr6	36916266	0.0828154723101874	chr6:36916266:A:G
chr6:36916345	['A', 'G']	19959	1072.0	180.7730245025892	0.0423034071032085	0.0311975917308591	1.3559830985724448	0.17512	0.17512	chr6	36916345	0.7566642514401247	chr6:36916345:A:G
chr6:36916598	['GA', 'G']	19959	2294.0	294.79434983959976	-0.0031296721740964	0.0217784906655379	-0.1437047324426783	0.885735	0.885735	chr6	36916598	0.0526961937476943	chr6:36916598:GA:G
chr6:36916905	['C', 'T']	19959	9183.920278598987	1237.1922977048414	-0.001849290526478	0.0119624129095804	-0.1545917650942272	0.877145	0.877145	chr6	36916905	0.0569286078943805	chr6:36916905:C:T
chr6:36917136	['T', 'C']	19959	14480.902129792034	1950.209699079178	-0.0031347925045732	0.0105317606831669	-0.2976513233521949	0.765972	0.765972	chr6	36917136	0.1157871056516632	chr6:36917136:T:C
chr6:36917712	['T', 'TGCCTCAGA']	19959	9179.919877737137	1235.301995391732	-0.0018861797803595	0.0119643892659257	-0.1576494828475123	0.874735	0.874735	chr6	36917712	0.0581234960849336	chr6:36917712:T:TGCCTCAGA
chr6:36918864	['T', 'G']	19959	20039.01202645821	2721.684361533524	-0.0046060706597234	0.0101296488966358	-0.4547117779425899	0.649322	0.649322	chr6	36918864	0.1875398823317103	chr6:36918864:T:G
chr6:36919532	['G', 'A']	19959	12617.632177572905	1702.202428032447	-0.0022856366345224	0.0108668457006829	-0.2103311943022049	0.833411	0.833411	chr6	36919532	0.0791407716879872	chr6:36919532:G:A
chr6:36919700	['C', 'T']	19959	9643.0	1298.3475816415214	-0.0050020100487125	0.0118271772357089	-0.4229250943843441	0.672354	0.672354	chr6	36919700	0.1724020070552127	chr6:36919700:C:T
chr6:36919937	['A', 'G']	19959	1127.0564685840263	179.06221737898997	0.0336885521806245	0.0304126988567763	1.1077133384075937	0.267999	0.267999	chr6	36919937	0.5718668264760327	chr6:36919937:A:G
chr6:36920383	['T', 'A']	19959	9684.970486546074	1306.343059849674	-0.0046915541213946	0.0118121824831703	-0.3971792789418105	0.69124	0.69124	chr6	36920383	0.1603711384738392	chr6:36920383:T:A
chr6:36921736	['C', 'T']	19959	847.1697820095214	126.21621345142756	0.0187996200169214	0.0350596668856407	0.5362178733255769	0.591814	0.591814	chr6	36921736	0.2278147653483663	chr6:36921736:C:T
chr6:36923107	['A', 'G']	19959	20876.0918975798	2813.544665073939	-0.0070290912548893	0.0101441438092302	-0.6929210968493452	0.488367	0.488367	chr6	36923107	0.3112536899403089	chr6:36923107:A:G
chr6:36923868	['T', 'C']	19959	20202.036530366808	2739.969360056483	-0.0047748062270007	0.0101349403310993	-0.4711232696998806	0.637558	0.637558	chr6	36923868	0.1954803004090445	chr6:36923868:T:C
chr6:36925063	['A', 'AT']	19959	20191.02324998748	2738.727486542562	-0.0046833729895034	0.0101342660827031	-0.4621324278722925	0.643991	0.643991	chr6	36925063	0.1911202020154198	chr6:36925063:A:AT
chr6:36925252	['G', 'A']	19959	3010.3016485443704	364.433359916692	-0.0058771660617896	0.0190903644586398	-0.3078603383671793	0.758192	0.758192	chr6	36925252	0.1202208023076122	chr6:36925252:G:A
chr6:36926099	['G', 'T']	19959	2205.110482012225	281.93968253209795	-0.0047123403695629	0.0221488045982506	-0.2127582257841184	0.831518	0.831518	chr6	36926099	0.080128345102234	chr6:36926099:G:T
chr6:36926665	['G', 'A']	19959	20178.219669993483	2741.732741646106	-0.0041870356159792	0.010138794806876	-0.4129717284681196	0.679632	0.679632	chr6	36926665	0.1677261808679706	chr6:36926665:G:A
chr6:36926909	['G', 'A']	19959	16744.51683704149	2277.273817056399	-0.0034228252428935	0.0102122211760015	-0.3351695173756231	0.737501	0.737501	chr6	36926909	0.1322373864763248	chr6:36926909:G:A
chr6:36928059	['C', 'T']	19959	20084.012526932907	2721.0407039915744	-0.0048327154195152	0.0101378893495555	-0.476698379009939	0.633582	0.633582	chr6	36928059	0.1981971695052383	chr6:36928059:C:T
chr6:36928661	['T', 'G']	19959	28484.854336824174	3921.0044475249215	0.0035663011951765	0.011183401711328	0.3188923448546206	0.749811	0.749811	chr6	36928661	0.125048192609775	chr6:36928661:T:G
chr6:36929119	['A', 'G']	19959	11970.799308478654	1612.2532778815607	-0.0050547919134156	0.0110471844123005	-0.4575638212201246	0.647271	0.647271	chr6	36929119	0.1889138504548189	chr6:36929119:A:G
chr6:36929549	['T', 'G']	19959	18565.79058929645	2511.703920967114	-0.0054011480672944	0.0101629919937977	-0.5314525555653968	0.595111	0.595111	chr6	36929549	0.2254020221849626	chr6:36929549:T:G
chr6:36929851	['G', 'A']	19959	3026.0	345.53291523438963	-0.0270668914009044	0.0189620591781041	-1.4274236329859782	0.153473	0.153473	chr6	36929851	0.8139680174663054	chr6:36929851:G:A
chr6:36929854	['G', 'A']	19959	9686.485319170257	1308.466432182414	-0.0043294792595638	0.0117983604978548	-0.3669560071800661	0.713656	0.713656	chr6	36929854	0.1465110785636078	chr6:36929854:G:A
chr6:36931071	['C', 'T']	19959	10591.061281755774	1446.6418928603384	-0.0018054783584433	0.0114452495897978	-0.1577491468646259	0.874656	0.874656	chr6	36931071	0.0581627203225039	chr6:36931071:C:T
chr6:36931829	['C', 'T']	19959	5882.473639370552	813.4743248417057	-0.0016252796104506	0.0142034044214814	-0.114428876501787	0.908899	0.908899	chr6	36931829	0.0414843744014949	chr6:36931829:C:T
chr6:36931904	['A', 'G']	19959	28548.15169890749	3910.390464378445	0.0007061060529417	0.0112019395034694	0.0630342676572271	0.94974	0.94974	chr6	36931904	0.0223952705215261	chr6:36931904:A:G
chr6:36931958	['G', 'A']	19959	1116.3915396952689	180.6677003676584	0.0346366802046919	0.0306164386144937	1.1313099031804117	0.257938	0.257938	chr6	36931958	0.5884846719194132	chr6:36931958:G:A
chr6:36932327	['G', 'A']	19959	8796.644414373777	1205.5532769834929	-0.0013113655461302	0.0121689532644864	-0.1077632165748675	0.914185	0.914185	chr6	36932327	0.0389659089170366	chr6:36932327:G:A
chr6:36932724	['C', 'T']	19959	1112.5574214246326	177.4386023465399	0.0329686675725091	0.0306548989356992	1.0754779404643673	0.282174	0.282174	chr6	36932724	0.549483005382273	chr6:36932724:C:T
chr6:36933563	['C', 'T']	19959	2574.5453859693257	319.2482555379676	-0.0048224331084641	0.020642409805841	-0.2336177391023183	0.815284	0.815284	chr6	36933563	0.0886910806489787	chr6:36933563:C:T
chr6:36933912	['A', 'G']	19959	1723.1726712431728	220.8176981936138	-0.0010776372554967	0.0249014971006311	-0.043276002689389	0.965482	0.965482	chr6	36933912	0.0152558185946278	chr6:36933912:A:G
chr6:36934095	['A', 'G']	19959	18188.645201703832	2469.203076300095	-0.0052120287300614	0.0101804817846447	-0.5119628756590645	0.608683	0.608683	chr6	36934095	0.2156088275541904	chr6:36934095:A:G
chr6:36934532	['T', 'C']	19959	20869.50904340833	2854.248658030281	-0.0016422453911847	0.0101319768451656	-0.1620853873119906	0.87124	0.87124	chr6	36934532	0.0598621936511713	chr6:36934532:T:C
chr6:36934615	['C', 'T']	19959	8335.079245283008	1142.6782630128691	-0.000476802812726	0.0124627980401738	-0.0382580870835782	0.969482	0.969482	chr6	36934615	0.0134602498892925	chr6:36934615:C:T
chr6:36934860	['A', 'G']	19959	21348.765941447768	2901.9423702960844	-0.0030889484082964	0.0101271204130976	-0.3050174464501704	0.760356	0.760356	chr6	36934860	0.1189830226720443	chr6:36934860:A:G
chr6:36934863	['C', 'T']	19959	21348.8356143781	2902.274000662755	-0.0029610439194446	0.0101269489080777	-0.2923925010703612	0.76999	0.76999	chr6	36934863	0.1135149150522197	chr6:36934863:C:T
chr6:36934918	['G', 'A']	19959	6552.6415255086695	931.35059553993	0.0107862323657301	0.0136393068102866	0.7908196886952643	0.429059	0.429059	chr6	36934918	0.3674829837765495	chr6:36934918:G:A
chr6:36935451	['G', 'T']	19959	8300.663542971688	1122.9642794688257	-0.0027567516654703	0.012449611010515	-0.2214327550589325	0.824758	0.824758	chr6	36935451	0.0836734631860682	chr6:36935451:G:T
chr6:36935793	['AT', 'A']	19959	8365.353014886474	1142.3466939145983	-0.0011347168686076	0.0124179178383479	-0.0913773857565301	0.927194	0.927194	chr6	36935793	0.0328293874147392	chr6:36935793:AT:A
chr6:36936024	['A', 'C']	19959	9958.9958907542	1338.7290635625927	-0.0038122019570434	0.0116890201305624	-0.3261352888832779	0.744325	0.744325	chr6	36936024	0.1282373939065433	chr6:36936024:A:C
chr6:36936601	['T', 'G']	19959	8820.566477963905	1192.5952615563624	-0.002936455154059	0.0126059350282024	-0.2329422726271004	0.815809	0.815809	chr6	36936601	0.0884115078583739	chr6:36936601:T:G
chr6:36936918	['C', 'T']	19959	8361.932688452285	1143.9866313525	-0.0010255719207006	0.0124184899475261	-0.082584269507335	0.934183	0.934183	chr6	36936918	0.0295680401453982	chr6:36936918:C:T
chr6:36937605	['A', 'G']	19959	28549.29119061936	3937.129515686585	0.0053398347026051	0.0112040651548888	0.4765979694678217	0.633654	0.633654	chr6	36937605	0.1981478192615099	chr6:36937605:A:G
chr6:36937851	['G', 'A']	19959	11500.728653036682	1550.3936462653098	-0.0046522704724848	0.0111586134801455	-0.4169219124546752	0.67674	0.67674	chr6	36937851	0.1695781529596076	chr6:36937851:G:A
chr6:36938065	['C', 'T']	19959	9917.4968934763	1322.5626322922542	-0.0053963751348406	0.0117025703346216	-0.4611273404506456	0.644712	0.644712	chr6	36938065	0.1906342462069468	chr6:36938065:C:T
chr6:36939209	['T', 'G']	19959	26113.0	3552.102406129518	-0.0007845779494252	0.0106324289845628	-0.0737910359490139	0.941177	0.941177	chr6	36939209	0.0263286944317717	chr6:36939209:T:G
chr6:36939818	['G', 'A']	19959	7888.790499574085	969.7213642499948	-0.0134668290249888	0.0126619164245019	-1.063569571422014	0.287537	0.287537	chr6	36939818	0.5413062627589746	chr6:36939818:G:A
chr6:36939918	['C', 'T']	19959	10000.0041092458	1371.0708698482397	0.0046856604300461	0.0116628926157162	0.4017580015897607	0.687866	0.687866	chr6	36939918	0.1624961564281536	chr6:36939918:C:T
chr6:36939963	['A', 'C']	19959	14503.453324647991	2054.5854149989955	0.0072505106433936	0.0105092118918216	0.6899195408778562	0.490253	0.490253	chr6	36939963	0.3095797400784152	chr6:36939963:A:C
chr6:36940281	['C', 'T']	19959	2336.351172579675	351.3487926606016	0.0221518019913378	0.0215427490224759	1.0282718314281274	0.303834	0.303834	chr6	36940281	0.5173636288070975	chr6:36940281:C:T
chr6:36940382	['C', 'T']	19959	1084.0	119.00036588299656	-0.0267780258952257	0.0315230838131906	-0.849473549412723	0.395628	0.395628	chr6	36940382	0.402712979422757	chr6:36940382:C:T
chr6:36940606	['G', 'A']	19959	35865.39085989176	4802.151129588571	-0.0119406748912442	0.0167849207324379	-0.7113929866924047	0.476849	0.476849	chr6	36940606	0.3216191237875143	chr6:36940606:G:A
chr6:36940640	['G', 'A']	19959	18185.5557281748	2492.8723396405258	-0.0003622906517852	0.0101460038216111	-0.0357077188374017	0.971516	0.971516	chr6	36940640	0.0125500425634363	chr6:36940640:G:A
chr6:36940920	['G', 'A']	19959	31496.156085584007	4124.207252599591	-0.0186315470340502	0.0123567457570926	-1.5078037049808133	0.131621	0.131621	chr6	36940920	0.8806748139399729	chr6:36940920:G:A
chr6:36941074	['G', 'A']	19959	2948.100151133497	474.2838782106132	0.0270296205874227	0.0193347554923762	1.3979809880751095	0.162134	0.162134	chr6	36941074	0.7901259027083185	chr6:36941074:G:A
chr6:36941167	['C', 'G']	19959	15800.457475650182	2128.2480682071146	0.0009335970582558	0.010337156717298	0.0903146855356822	0.928038	0.928038	chr6	36941167	0.0324342405349817	chr6:36941167:C:G
chr6:36941178	['G', 'A']	19959	13855.51433682588	1850.8926820887336	-0.0068226737514554	0.0107517213397333	-0.6345657161185919	0.525719	0.525719	chr6	36941178	0.2792463268696402	chr6:36941178:G:A
chr6:36941199	['C', 'T']	19959	30193.15310573018	4016.1214295403815	-0.0106767031550581	0.0118576161713177	-0.9004089018232819	0.367914	0.367914	chr6	36941199	0.4342536859197193	chr6:36941199:C:T
chr6:36941330	['T', 'G']	19959	1609.8065567196352	173.78384102455635	-0.0171034832070675	0.0258151079774078	-0.6625377365082366	0.507634	0.507634	chr6	36941330	0.294449297692622	chr6:36941330:T:G
chr6:36941389	['T', 'C']	19959	13265.32036789651	1855.1902115956848	0.0093439748107807	0.0109691464994652	0.8518415549684071	0.394312	0.394312	chr6	36941389	0.4041600059486349	chr6:36941389:T:C
chr6:36941437	['T', 'C']	19959	39248.96647960717	5301.862633654728	-0.0333957264313648	0.0394849571165985	-0.8457835304910597	0.397684	0.397684	chr6	36941437	0.400461881610178	chr6:36941437:T:C
chr6:36941510	['C', 'T']	19959	11402.698487140671	1633.3603862399868	0.012864422165656	0.0113357212094469	1.13485696480742	0.256449	0.256449	chr6	36941510	0.5909989900875185	chr6:36941510:C:T
chr6:36941614	['G', 'A']	19959	472.9334108017998	48.75737034787628	-0.0149706988279446	0.0468099307322389	-0.319818863086547	0.749109	0.749109	chr6	36941614	0.1254549851651969	chr6:36941614:G:A
chr6:36941954	['G', 'A']	19959	4978.73730939005	628.0424105768367	-0.0099515045325873	0.0153708509969333	-0.647427038006734	0.517363	0.517363	chr6	36941954	0.2862046337377832	chr6:36941954:G:A
chr6:36942654	['T', 'A']	19959	7825.489095011283	1121.5459626376216	0.0127671401368579	0.0127281886345326	1.0030602549540772	0.315844	0.315844	chr6	36942654	0.5005273688618779	chr6:36942654:T:A
chr6:36943003	['C', 'T']	19959	10803.201584595325	1433.839845483557	-0.0070239708597695	0.0113587709731137	-0.6183741952712438	0.536336	0.536336	chr6	36943003	0.2705630512998013	chr6:36943003:C:T
chr6:36943686	['G', 'A']	19959	20730.46382914724	2935.531568793622	0.0112060293060017	0.010146860360481	1.104383908705968	0.26944	0.26944	chr6	36943686	0.5695379301804445	chr6:36943686:G:A
chr6:36943735	['A', 'G']	19959	10583.274908604144	1547.8214586264162	0.0165578557760954	0.0116987173865267	1.415356506959034	0.15698	0.15698	chr6	36943735	0.804155675252718	chr6:36943735:A:G
chr6:36943746	['A', 'G']	19959	21345.393043654603	2970.185713674497	0.0071431620683138	0.0103066050492013	0.6930664398426096	0.488276	0.488276	chr6	36943746	0.3113346218631662	chr6:36943746:A:G
chr6:36944329	['A', 'G']	19959	7223.557054153079	831.6556678546351	-0.0196746428602265	0.0132479208643431	-1.4851117440760797	0.13753	0.13753	chr6	36944329	0.8616025570094537	chr6:36944329:A:G
chr6:36944480	['C', 'T']	19959	5778.737182378589	669.1939203171268	-0.0192042524543609	0.0144247823041488	-1.3313374198262575	0.183093	0.183093	chr6	36944480	0.7373282593000856	chr6:36944480:C:T
chr6:36944623	['T', 'G']	19959	1409.2118159951897	126.0456423275938	-0.0477937651530549	0.0275281332791105	-1.7361789362347646	0.0825476	0.0825476	chr6	36944623	1.083295548953683	chr6:36944623:T:G
chr6:36944727	['A', 'G']	19959	10009.005913304936	1328.5111044620253	-0.0035733574216841	0.0117097918512682	-0.3051597728696728	0.760248	0.760248	chr6	36944727	0.1190447136897247	chr6:36944727:A:G
chr6:36945297	['T', 'C']	19959	24284.30025560066	3183.375185242249	-0.0107622941144626	0.0103936472168301	-1.0354684828089515	0.300463	0.300463	chr6	36945297	0.5222090008165765	chr6:36945297:T:C
chr6:36945541	['A', 'G']	19959	2156.756415396952	236.80755322379696	-0.0273228080517173	0.022526639339096	-1.212910973555534	0.225178	0.225178	chr6	36945541	0.647474042529951	chr6:36945541:A:G
chr6:36945568	['C', 'T']	19959	2162.5417460158365	240.6469521765513	-0.0257455369418009	0.0224998572404285	-1.1442533464408169	0.252532	0.252532	chr6	36945568	0.5976835817319872	chr6:36945568:C:T
chr6:36945818	['T', 'C']	19959	7427.5001269228815	998.60481036299	0.0005510378845783	0.0129877191216507	0.0424276102229332	0.966158	0.966158	chr6	36945818	0.0149518457200218	chr6:36945818:T:C
chr6:36946042	['T', 'C']	19959	7812.03984105391	1066.739184353003	0.003372029118696	0.0127979946720182	0.2634810534863523	0.792183	0.792183	chr6	36946042	0.1011744816557984	chr6:36946042:T:C
chr6:36946319	['G', 'A']	19959	8330.33898050223	1139.547418082383	0.0034341687186454	0.0124867238856805	0.2750255991952933	0.783299	0.783299	chr6	36946319	0.1060724278998278	chr6:36946319:G:A
chr6:36946397	['T', 'C']	19959	28276.08354214694	3789.337497385431	-0.0048439262041765	0.0111961283641703	-0.4326429678743256	0.665279	0.665279	chr6	36946397	0.1769961851486614	chr6:36946397:T:C
chr6:36946488	['T', 'C']	19959	8331.756992481203	1142.5082036401184	0.0037827562960026	0.012486933396971	0.3029371724622317	0.761941	0.761941	chr6	36946488	0.118078656437912	chr6:36946488:T:C
chr6:36946549	['T', 'C']	19959	8331.834895024302	1142.0446774892064	0.0036696742810817	0.0124852874126905	0.2939198882479638	0.768822	0.768822	chr6	36946549	0.1141741977355843	chr6:36946549:T:C
chr6:36946729	['A', 'G']	19959	8330.66955650213	1141.5734194729323	0.003591938709096	0.0124854702594108	0.2876895010333071	0.773587	0.773587	chr6	36946729	0.1114908371097794	chr6:36946729:A:G
chr6:36946856	['G', 'A']	19959	8330.83479480884	1141.831844636039	0.0036569747844271	0.0124854405704947	0.2928991383026693	0.769602	0.769602	chr6	36946856	0.1137338123477964	chr6:36946856:G:A
chr6:36946994	['A', 'G']	19959	8924.577164051927	1179.7387785695034	-0.0021957426212621	0.01219603310179	-0.1800374435635046	0.857125	0.857125	chr6	36946994	0.0669558375265687	chr6:36946994:A:G
chr6:36947110	['C', 'T']	19959	8333.0	1141.2910348883106	0.0034760947382872	0.012484607977974	0.2784304276449837	0.780685	0.780685	chr6	36947110	0.1075241650439351	chr6:36947110:C:T
chr6:36947318	['C', 'T']	19959	9090.73282213201	1249.4512165361468	0.0034576213048123	0.0120429276965266	0.2871080348518248	0.774033	0.774033	chr6	36947318	0.1112405232804273	chr6:36947318:C:T
chr6:36947374	['C', 'G']	19959	8331.504585776574	1141.506993758617	0.0035019739883941	0.0124899641920971	0.2803830286887452	0.779187	0.779187	chr6	36947374	0.1083583018627085	chr6:36947374:C:G
chr6:36947886	['T', 'C']	19959	8982.450045094698	1187.3198495982372	-0.0021210290470558	0.0121682175276515	-0.1743089357365587	0.861624	0.861624	chr6	36947886	0.0646822125392295	chr6:36947886:T:C
chr6:36948130	['T', 'C']	19959	8330.252104630186	1143.4022975396524	0.0039344032645243	0.0124856779917535	0.3151133055908482	0.752679	0.752679	chr6	36948130	0.1233902007603954	chr6:36948130:T:C
chr6:36948178	['G', 'A']	19959	12027.205191160996	1574.8023022989994	-0.0060358346787031	0.0110397037804513	-0.5467388254919588	0.584564	0.584564	chr6	36948178	0.2331679339029103	chr6:36948178:G:A
chr6:36948243	['T', 'C']	19959	15508.107992984216	2161.6219185510563	0.0065513454552036	0.0104082381792773	0.6294384642587543	0.529069	0.529069	chr6	36948243	0.2764876845525343	chr6:36948243:T:C
chr6:36948323	['G', 'A']	19959	6627.99624173181	955.3808128277764	0.0081868392075081	0.0136543477075481	0.5995774666689088	0.548795	0.548795	chr6	36948323	0.260589854083924	chr6:36948323:G:A
chr6:36948501	['G', 'A']	19959	8541.0	1156.8244499108669	0.0021637546282072	0.0123666867832129	0.1749663969127438	0.861108	0.861108	chr6	36948501	0.0649423759997836	chr6:36948501:G:A
chr6:36949078	['A', 'G']	19959	28014.457604171883	3760.623778369644	-0.0039084455607142	0.0111318549323497	-0.3511046078543532	0.725514	0.725514	chr6	36949078	0.139354202710624	chr6:36949078:A:G
chr6:36949318	['C', 'T']	19959	12589.93869059555	1687.1224604797414	-0.0037607945809204	0.0108554013613288	-0.3464445445856841	0.729012	0.729012	chr6	36949318	0.1372653228605027	chr6:36949318:C:T
chr6:36950069	['T', 'C']	19959	6619.326584815836	833.7561235407577	-0.0108248716407844	0.0135360930613785	-0.799704286288503	0.423892	0.423892	chr6	36950069	0.3727447796776867	chr6:36950069:T:C
chr6:36950571	['T', 'G']	19959	14241.8542219995	1950.1746931451264	0.0037894757968043	0.0105468065784898	0.3593007768373213	0.719374	0.719374	chr6	36950571	0.1430452627373875	chr6:36950571:T:G
chr6:36950607	['G', 'A']	19959	1544.5417000801926	134.5808085532108	-0.0500622646479534	0.0262482059998129	-1.907264239251632	0.0565007	0.0565007	chr6	36950607	1.247946171574294	chr6:36950607:G:A
chr6:36951091	['T', 'C']	19959	12964.299093050058	1694.3891597329864	-0.0081116983514269	0.0107585965995983	-0.7539736504043524	0.450874	0.450874	chr6	36951091	0.345944807900558	chr6:36951091:T:C
chr6:36951372	['T', 'C']	19959	36996.56088394468	5005.499594094585	-0.0069754203078168	0.0195281828273144	-0.3571976138025611	0.720948	0.720948	chr6	36951372	0.1420960586196494	chr6:36951372:T:C
chr6:36952273	['C', 'T']	19959	3690.73966424455	423.5953564037796	-0.0256725764963119	0.0174563935885451	-1.4706689767328696	0.141396	0.141396	chr6	36952273	0.8495628762710797	chr6:36952273:C:T
chr6:36952853	['A', 'G']	19959	587.0588264769253	81.78191879319142	0.0131639440318981	0.0422172857764169	0.3118140778072406	0.755185	0.755185	chr6	36952853	0.1219466448777907	chr6:36952853:A:G
chr6:36953479	['T', 'C']	19959	2128.2132585057875	305.7356690419888	0.0085424231938632	0.0226958824303294	0.3763864753920151	0.706634	0.706634	chr6	36953479	0.1508054701319368	chr6:36953479:T:C
chr6:36954250	['A', 'G']	19959	10824.542338911717	1484.491023052832	0.000841115055802	0.0113559483405817	0.0740682354811584	0.940957	0.940957	chr6	36954250	0.0264302225763713	chr6:36954250:A:G
chr6:36954609	['G', 'A']	19959	31993.20589266924	4320.05785336323	-0.0009425948627929	0.0127259446990943	-0.0740687536431027	0.940956	0.940956	chr6	36954609	0.0264306841221302	chr6:36954609:G:A
chr6:36954908	['A', 'C']	19959	28272.499173056684	3915.046966131312	0.0117259200044567	0.0111862702418867	1.0482421531842934	0.29454	0.29454	chr6	36954908	0.5308557175164869	chr6:36954908:A:C
chr6:36955104	['G', 'A']	19959	3688.369594628451	427.7653754423291	-0.0239502335044146	0.0174648310375918	-1.3713406933547456	0.170284	0.170284	chr6	36955104	0.7688261567241462	chr6:36955104:G:A
chr6:36955339	['C', 'T']	19959	1401.0701974145704	125.13867211973351	-0.0482477866043619	0.0275740263162428	-1.749754861731634	0.080176	0.080176	chr6	36955339	1.0959556146015983	chr6:36955339:C:T
chr6:36956326	['A', 'G']	19959	31947.80201443175	4301.850389097359	-0.0036119468003592	0.0127011976291353	-0.2843784425551979	0.776123	0.776123	chr6	36956326	0.1100694462828042	chr6:36956326:A:G
chr6:36956740	['T', 'C']	19959	18416.92273774927	2346.1360436508144	-0.011127092656544	0.010190369087338	-1.0919224378604595	0.27488	0.27488	chr6	36956740	0.5608568578488518	chr6:36956740:T:C
chr6:36956862	['G', 'T']	19959	9308.865597594588	1305.8878080170582	0.0012158774017959	0.0118572045342566	0.1025433438618007	0.918326	0.918326	chr6	36956862	0.0370031195960149	chr6:36956862:G:T
chr6:36957144	['C', 'T']	19959	9360.876021047356	1306.9452711632484	-0.0001237422179481	0.0118376339710388	-0.0104532897579808	0.99166	0.99166	chr6	36957144	0.003637204291677	chr6:36957144:C:T
chr6:36957422	['C', 'T']	19959	9361.938116951444	1304.5657006395224	-0.0004773163307882	0.0118371140381858	-0.0403237080633402	0.967835	0.967835	chr6	36957422	0.0141986764699888	chr6:36957422:C:T
chr6:36957526	['C', 'T']	19959	991.0	123.99455834581	0.0048224110944767	0.0324918723314422	0.1484189967658503	0.882014	0.882014	chr6	36957526	0.0545245213596857	chr6:36957526:C:T
chr6:36957622	['CA', 'C']	19959	9360.406945279616	1306.3447451181578	-0.0001730279970686	0.0118391108015966	-0.0146149487041969	0.98834	0.98834	chr6	36957622	0.0050936275555215	chr6:36957622:CA:C
chr6:36957998	['G', 'A']	19959	9355.28107457899	1305.503767978485	-0.0002137989959395	0.0118401547077014	-0.0180571116862569	0.985593	0.985593	chr6	36957998	0.0063023896684576	chr6:36957998:G:A
chr6:36958142	['T', 'C']	19959	8932.895124517712	1147.6168193520894	-0.0086996219531208	0.0121004965630581	-0.7189475165573022	0.472182	0.472182	chr6	36958142	0.3258905726356773	chr6:36958142:T:C
chr6:36958375	['C', 'T']	19959	2900.0	393.272402598252	0.0043858325338336	0.0195992647379792	0.2237753605794611	0.822934	0.822934	chr6	36958375	0.0846349941743531	chr6:36958375:C:T
chr6:36958599	['G', 'A']	19959	1576.3159107992983	168.76377316189945	-0.0208581014673528	0.0261145248705536	-0.7987164832882774	0.424464	0.424464	chr6	36958599	0.3721591376092801	chr6:36958599:G:A
chr6:36958636	['A', 'T']	19959	26257.619095477374	3509.9379608062663	-0.0031762640127725	0.0107194302985616	-0.2963090317587796	0.766997	0.766997	chr6	36958636	0.1152063347289769	chr6:36958636:A:T
chr6:36958746	['A', 'G']	19959	5475.0	733.9270600155731	-0.0002392002754161	0.014702722541887	-0.0162691144265755	0.98702	0.98702	chr6	36958746	0.0056740471260711	chr6:36958746:A:G
chr6:36959832	['C', 'T']	19959	2156.213253012047	274.4142853024279	-0.0026826883116972	0.0223125197170015	-0.1202324231293839	0.9043	0.9043	chr6	36959832	0.0436874691588054	chr6:36959832:C:T
chr6:36959987	['C', 'A']	19959	2271.227589317032	285.8180584473614	-0.0025912905383614	0.0218082581754788	-0.1188215270339687	0.905418	0.905418	chr6	36959987	0.043150875841464	chr6:36959987:C:A
chr6:36961785	['A', 'G']	19959	7519.50699072914	962.091422224913	-0.0064917609337076	0.0129060254370836	-0.5030023352545488	0.614968	0.614968	chr6	36961785	0.2111474822489612	chr6:36961785:A:G
chr6:36962253	['T', 'C']	19959	27928.795158380115	3759.3013136404143	-0.0023241277055979	0.0110904340696971	-0.2095614735178191	0.834012	0.834012	chr6	36962253	0.0788277005657503	chr6:36962253:T:C
chr6:36962911	['G', 'A']	19959	1444.0	140.99724547972056	-0.0431627384466373	0.0271791783507892	-1.5880810629944575	0.112284	0.112284	chr6	36962911	0.949682124475569	chr6:36962911:G:A
chr6:36963386	['A', 'G']	19959	24449.800010024563	3254.072272547272	-0.0030039788146559	0.0104309543806121	-0.2879869573813265	0.77336	0.77336	chr6	36963386	0.1116182944151682	chr6:36963386:A:G
chr6:36963715	['G', 'A']	19959	2360.0	335.3882014162286	0.0081651974782238	0.0216419311690721	0.377285992383733	0.705965	0.705965	chr6	36963715	0.1512168296615917	chr6:36963715:G:A
chr6:36963773	['A', 'G']	19959	3517.2335605453086	475.8800045456288	0.004546150241614	0.0178234155147724	0.2550661649472373	0.798675	0.798675	chr6	36963773	0.0976299095727539	chr6:36963773:A:G
chr6:36964551	['A', 'G']	19959	10017.007516913056	1426.1608639005017	0.0104011756183111	0.011654137636482	0.8924877964158658	0.372142	0.372142	chr6	36964551	0.4292913126742577	chr6:36964551:A:G
chr6:36965394	['C', 'T']	19959	3427.8587250676555	470.5355553143612	0.007497439055765	0.0180481311908049	0.4154135947097284	0.677844	0.677844	chr6	36965394	0.1688702437946084	chr6:36965394:C:T
chr6:36965428	['TTC', 'T']	19959	21854.42448856799	2894.4588890522846	-0.0095333613654573	0.0102420211086681	-0.93080860352738	0.351964	0.351964	chr6	36965428	0.4535017552744249	chr6:36965428:TTC:T
chr6:36965493	['C', 'T']	19959	21497.30829366074	2873.6956324178573	-0.0064899443386428	0.0102176630537949	-0.635169148216568	0.525325	0.525325	chr6	36965493	0.2795719308098843	chr6:36965493:C:T
chr6:36966181	['T', 'C']	19959	9607.444076969332	1272.7302919651029	-0.0074464507107072	0.0118584147021293	-0.6279465592791369	0.530046	0.530046	chr6	36966181	0.2756864385515362	chr6:36966181:T:C
chr6:36966468	['C', 'A']	19959	21080.22470558757	2806.9659611433644	-0.0079091755772078	0.010194304065429	-0.7758426201970477	0.437851	0.437851	chr6	36966468	0.3586736540778392	chr6:36966468:C:A
chr6:36966809	['T', 'A']	19959	9474.898872463044	1166.4634122517	-0.0151548045824026	0.0119615691481674	-1.2669579044923576	0.205185	0.205185	chr6	36966809	0.6878543913932632	chr6:36966809:T:A
chr6:36966832	['A', 'C']	19959	3433.1720112235694	525.0451350208291	0.0183951529610996	0.0180548580150326	1.0188478328538308	0.308288	0.308288	chr6	36966832	0.5110433797016788	chr6:36966832:A:C
chr6:36966918	['A', 'T']	19959	6686.670040587263	979.8716487597231	0.0178219665981863	0.0135888041922858	1.311518390139406	0.189698	0.189698	chr6	36966918	0.7219372478859425	chr6:36966918:A:T
chr6:36968707	['C', 'T']	19959	1242.0	177.19660928781178	0.0161453828370459	0.0291721142044366	0.5534526131325256	0.57996	0.57996	chr6	36968707	0.2366019588134946	chr6:36968707:C:T
chr6:36968830	['T', 'C']	19959	7281.188843782889	1010.0874881915591	7.343622561225306e-05	0.0131526923959963	0.0055833606839773	0.995545	0.995545	chr6	36968830	0.0019391044864078	chr6:36968830:T:C
chr6:36968921	['T', 'C']	19959	5858.467625538739	794.2971380935846	0.0029024555882221	0.0143290088720527	0.2025580145939502	0.839483	0.839483	chr6	36968921	0.075988094142903	chr6:36968921:T:C
chr6:36968995	['A', 'G']	19959	9263.784844384303	1266.9466836151887	0.0031761289737951	0.0118920371272975	0.2670803109506339	0.78941	0.78941	chr6	36968995	0.1026973763984318	chr6:36968995:A:G
chr6:36969864	['C', 'T']	19959	1191.0	164.6799804948887	0.0150523695557966	0.0298136457692673	0.5048818810114466	0.613647	0.613647	chr6	36969864	0.2120813846214203	chr6:36969864:C:T
chr6:36969906	['C', 'G']	19959	1196.0	167.627205929462	0.0168828602059564	0.0297557554344143	0.5673813337782174	0.570462	0.570462	chr6	36969906	0.2437732797995981	chr6:36969906:C:G
chr6:36970022	['G', 'A']	19959	4260.0	595.6787503121792	0.0061696640917687	0.0164541960289508	0.37495992395577	0.707694	0.707694	chr6	36970022	0.1501544864322403	chr6:36970022:G:A
chr6:36971437	['C', 'T']	19959	7424.115904990981	1038.1564115700332	0.003858673621094	0.0130544159441875	0.295583780813429	0.767551	0.767551	chr6	36971437	0.1148927581534287	chr6:36971437:C:T
chr6:36971752	['C', 'G']	19959	9235.925489803076	1240.0652588314492	0.0030889015073923	0.0120220213979817	0.2569369497138747	0.79723	0.79723	chr6	36971752	0.0984163670346275	chr6:36971752:C:G
chr6:36972361	['C', 'T']	19959	490.0245515582724	58.13631774949068	-0.0185914870464403	0.0461360934913512	-0.402970551677193	0.686974	0.686974	chr6	36972361	0.1630596994327424	chr6:36972361:C:T
chr6:36972497	['G', 'A']	19959	10255.08284468501	1366.0811843799222	0.00204933229104	0.0115978199579403	0.1766997848278399	0.859746	0.859746	chr6	36972497	0.0656298360723563	chr6:36972497:G:A
chr6:36972567	['G', 'C']	19959	10406.042741895077	1380.7169359401355	0.0004796267966213	0.0115546446979441	0.0415094370410777	0.96689	0.96689	chr6	36972567	0.0146229314085835	chr6:36972567:G:C
chr6:36973029	['T', 'C']	19959	29695.902761766327	3992.0140488612574	-0.0045640838676391	0.0117421599463316	-0.388692019909421	0.697508	0.697508	chr6	36973029	0.1564508069275823	chr6:36973029:T:C
chr6:36974040	['C', 'T']	19959	2579.129221364866	363.4013241558235	0.0117843039573161	0.0204928113220139	0.5750457451709984	0.565267	0.565267	chr6	36974040	0.2477463676908345	chr6:36974040:C:T
chr6:36974456	['T', 'C']	19959	9188.222483961508	1214.0202363162682	-0.0013971350855187	0.0120570910017229	-0.1158766310479962	0.907751	0.907751	chr6	36974456	0.0420332639857198	chr6:36974456:T:C
chr6:36974489	['T', 'A']	19959	8998.803457780006	1195.7120295137456	7.314765259536336e-05	0.0121306905663913	0.0060299660761294	0.995189	0.995189	chr6	36974489	0.0020944329604336	chr6:36974489:T:A
chr6:36974641	['G', 'A']	19959	9186.682221442534	1215.7572335644568	-0.0011469841426363	0.0120574608671046	-0.0951265075854894	0.924215	0.924215	chr6	36974641	0.0342269871651132	chr6:36974641:G:A
chr6:36974705	['A', 'G']	19959	9190.683825372163	1218.2969870976592	-0.0009081834978928	0.0120537000773949	-0.0753447897377209	0.939941	0.939941	chr6	36974705	0.0268994061647734	chr6:36974705:A:G
chr6:36974707	['A', 'G']	19959	1126.225707842646	115.9868007220334	-0.0322079687243865	0.0304146349549663	-1.058962856929749	0.28963	0.28963	chr6	36974707	0.5381564557357068	chr6:36974707:A:G
chr6:36974970	['C', 'T']	19959	9189.762592091414	1217.5355846123846	-0.0007215260483823	0.0120567407478069	-0.0598442036263908	0.95228	0.95228	chr6	36974970	0.0212353367250586	chr6:36974970:C:T
chr6:36975152	['A', 'G']	19959	9189.460416875438	1214.7206730113437	-0.0012968121311034	0.012053986754076	-0.1075836698314751	0.914327	0.914327	chr6	36975152	0.0388984553629399	chr6:36975152:A:G
chr6:36975203	['T', 'C']	19959	9189.920879891768	1214.8149653776077	-0.0013479877677013	0.0120541750648316	-0.1118274589883891	0.910961	0.910961	chr6	36975203	0.0405002156146551	chr6:36975203:T:C
chr6:36975737	['G', 'C']	19959	9191.46051708588	1213.1325714166169	-0.0016581125030336	0.0120538862580735	-0.1375583332655935	0.890591	0.890591	chr6	36975737	0.0503216980101931	chr6:36975737:G:C
chr6:36975755	['G', 'A']	19959	1715.085930453953	237.03379135620705	0.015661248692851	0.0249795540011529	0.6269627028620385	0.530691	0.530691	chr6	36975755	0.2751582775175532	chr6:36975755:G:A
chr6:36975797	['A', 'G']	19959	9189.920879891768	1212.1432770009148	-0.0016927471953413	0.0120541919054495	-0.1404280941119018	0.888323	0.888323	chr6	36975797	0.0514290932172	chr6:36975797:A:G
chr6:36975799	['C', 'T']	19959	1759.0	252.48263378891195	0.0198572956069044	0.0246906492092154	0.804243559521028	0.421266	0.421266	chr6	36975799	0.3754435909757975	chr6:36975799:C:T
chr6:36975829	['A', 'G']	19959	9190.92098010723	1213.575726731459	-0.0015645981840884	0.012054035872267	-0.1297986998436052	0.896727	0.896727	chr6	36975829	0.0473397536552663	chr6:36975829:A:G
chr6:36975915	['T', 'C']	19959	9187.761990678093	1212.613307593442	-0.001629444788233	0.0120535252557125	-0.1351840854575551	0.892468	0.892468	chr6	36975915	0.0494073468376944	chr6:36975915:T:C
chr6:36976011	['A', 'G']	19959	9189.460416875438	1214.1494674967073	-0.0013619458795123	0.0120539886968671	-0.1129871541912363	0.910042	0.910042	chr6	36976011	0.0409385637807511	chr6:36976011:A:G
chr6:36976135	['G', 'A']	19959	9187.301543550166	1214.3583070229838	-0.0012615783406233	0.0120549489675121	-0.1046523169880947	0.916653	0.916653	chr6	36976135	0.0377950358735799	chr6:36976135:G:A
chr6:36976147	['G', 'C']	19959	9186.841142570784	1213.5775076698812	-0.0013612467822083	0.0120547840617864	-0.1129217060406359	0.910094	0.910094	chr6	36976147	0.0409137488075127	chr6:36976147:G:C
chr6:36976703	['T', 'C']	19959	9536.30015037594	1199.392460256472	-0.0099510271418637	0.0118449657730745	-0.8401060275314634	0.400859	0.400859	chr6	36976703	0.397008361270887	chr6:36976703:T:C
chr6:36976719	['A', 'G']	19959	32088.21541313825	4303.685446668558	-0.0069630168902584	0.012870203714358	-0.5410183898247426	0.588501	0.588501	chr6	36976719	0.23025279485264	chr6:36976719:A:G
chr6:36976778	['C', 'T']	19959	2578.0	363.4244833138303	0.011894151818036	0.0204960018892414	0.5803157065612594	0.561708	0.561708	chr6	36976778	0.2504893907382182	chr6:36976778:C:T
chr6:36977126	['T', 'C']	19959	6611.3249812077165	852.294040586835	-0.0067312664249958	0.0136298633680055	-0.493861621591649	0.621409	0.621409	chr6	36977126	0.2066224610552444	chr6:36977126:T:C
chr6:36977360	['C', 'T']	19959	9054.90735080423	1129.782804970307	-0.012127370747456	0.0121047348705326	-1.0018700018765796	0.316419	0.316419	chr6	36977360	0.4997374463266695	chr6:36977360:C:T
chr6:36977617	['G', 'A']	19959	9031.715080439031	1124.9900655620895	-0.0124428207013507	0.0121124416064876	-1.027276011360598	0.304303	0.304303	chr6	36977617	0.5166937660873689	chr6:36977617:G:A
chr6:36977761	['T', 'C']	19959	2191.1097805391323	272.2119708559857	-0.0035458497717491	0.0222457014704485	-0.1593948285451695	0.873359	0.873359	chr6	36977761	0.0588071999710173	chr6:36977761:T:C
chr6:36977970	['A', 'G']	19959	9054.360944076969	1131.663579314068	-0.0118407586029701	0.0121050430624543	-0.9781674085651176	0.328003	0.328003	chr6	36977970	0.4841221841008593	chr6:36977970:A:G
chr6:36978005	['C', 'T']	19959	9051.453502354943	1126.7111662204768	-0.0124294322912173	0.012105154192781	-1.0267884318755487	0.304533	0.304533	chr6	36978005	0.5163656391842639	chr6:36978005:C:T
chr6:36979172	['C', 'T']	19959	1407.0704980458963	143.59405020342138	-0.0209739328388454	0.0274693606085573	-0.7635391714327547	0.445151	0.445151	chr6	36979172	0.3514926466751371	chr6:36979172:C:T
chr6:36979192	['A', 'T']	19959	9051.81408168379	1126.4938424758343	-0.0124504538654172	0.0121071691756702	-1.0283538360426046	0.303796	0.303796	chr6	36979192	0.5174179486739041	chr6:36979192:A:T
chr6:36979194	['A', 'T']	19959	9050.813881232774	1125.8791459493084	-0.0124893191982706	0.0121072127407951	-1.0315602331978544	0.302291	0.302291	chr6	36979194	0.5195747827213625	chr6:36979194:A:T
chr6:36979530	['T', 'C']	19959	2346.587852059737	253.73888638841825	-0.028073840137105	0.0215084331451115	-1.3052480367908943	0.191823	0.191823	chr6	36979530	0.7170993211787968	chr6:36979530:T:C
chr6:36979610	['T', 'C']	19959	2350.235506338628	254.6794743664069	-0.0281221464594011	0.0214945295179421	-1.308339707362598	0.190773	0.190773	chr6	36979610	0.7194830907469971	chr6:36979610:T:C
chr6:36980259	['A', 'T']	19959	1406.0704479406754	142.3032962675026	-0.0217334891803408	0.0274781661166999	-0.7909366690643953	0.42899	0.42899	chr6	36980259	0.3675528313477627	chr6:36980259:A:T
chr6:36980439	['T', 'C']	19959	2586.0	304.90381687177023	-0.0106690355399795	0.0206052808580996	-0.5177816120757095	0.604616	0.604616	chr6	36980439	0.2185203642376467	chr6:36980439:T:C
chr6:36980470	['C', 'T']	19959	2409.1207034773024	334.720119214878	0.0105737001121372	0.0211443621038543	0.5000718423285875	0.61703	0.61703	chr6	36980470	0.2096937200547308	chr6:36980470:C:T
chr6:36980532	['G', 'C']	19959	4256.0	606.2338869258803	0.0090829093082432	0.0164536291221742	0.5520307550874795	0.580933	0.580933	chr6	36980532	0.2358739526495463	chr6:36980532:G:C
chr6:36980752	['A', 'G']	19959	9690.942169882235	1264.0365365043838	-0.0059751325668481	0.0117843500970334	-0.5070396345702852	0.612133	0.612133	chr6	36980752	0.2131542071180557	chr6:36980752:A:G
chr6:36981751	['C', 'T']	19959	30717.07801773814	4204.093095009558	0.0021737619924906	0.012092154710306	0.1797663067143846	0.857338	0.857338	chr6	36981751	0.0668479265070584	chr6:36981751:C:T
chr6:36982231	['CT', 'C']	19959	6281.258832372839	899.8454845682036	0.0092296782808929	0.0139698651950381	0.660684849283379	0.508822	0.508822	chr6	36982231	0.29343411930924	chr6:36982231:CT:C
chr6:36982636	['G', 'A']	19959	1705.0854294017436	219.8066619413361	-0.0098615090656574	0.0251001707557811	-0.3928861345848067	0.694408	0.694408	chr6	36982636	0.158385284467737	chr6:36982636:G:A
chr6:36983003	['G', 'A']	19959	1025.0	112.31702095067035	-0.0268500920342826	0.0318402917471678	-0.8432740581490109	0.399085	0.399085	chr6	36983003	0.3989345952920288	chr6:36983003:G:A
chr6:36983285	['G', 'A']	19959	3641.18243310953	486.4933475336832	-0.0004604524825806	0.0175544948979339	-0.026229890706499	0.979074	0.979074	chr6	36983285	0.0091844822753943	chr6:36983285:G:A
chr6:36983434	['T', 'G']	19959	3640.364784286216	485.3170974368219	-0.0006460620807131	0.017556235114955	-0.0367995801197065	0.970645	0.970645	chr6	36983434	0.012939578260114	chr6:36983434:T:G
chr6:36983931	['A', 'T']	19959	3642.0	484.73569455048846	-0.0009414546093252	0.0175526115724637	-0.0536361558186706	0.957226	0.957226	chr6	36983931	0.0189855136699906	chr6:36983931:A:T
chr6:36984056	['A', 'G']	19959	3641.912348401323	484.69226695962334	-0.0009420741985546	0.0175548150693972	-0.0536647179039202	0.957203	0.957203	chr6	36984056	0.0189959489204849	chr6:36984056:A:G
chr6:36984450	['G', 'A']	19959	7368.476722625909	919.759880967753	-0.0135805798319942	0.0130399067302217	-1.041462957746431	0.297673	0.297673	chr6	36984450	0.5262605556212901	chr6:36984450:G:A
chr6:36984566	['A', 'G']	19959	494.12378470482105	53.32716472553336	-0.0263033353716026	0.045944780653255	-0.5724988779490262	0.56699	0.56699	chr6	36984566	0.2464246006893104	chr6:36984566:A:G
chr6:36985615	['G', 'A']	19959	3644.913100130299	483.9658420419141	-0.0016288400230691	0.0175552411696901	-0.0927836882059725	0.926076	0.926076	chr6	36985615	0.0333533707411485	chr6:36985615:G:A
chr6:36986143	['AG', 'A']	19959	411.7437203671958	34.200355881382414	-0.0454025078393405	0.0506061040042862	-0.897174535220002	0.369637	0.369637	chr6	36986143	0.4322245631782032	chr6:36986143:AG:A
chr6:36987173	['C', 'T']	19959	18535.71475820596	2490.0289733968	-0.0035382533596877	0.0101860996759871	-0.3473609597625327	0.728324	0.728324	chr6	36987173	0.1376753787786262	chr6:36987173:C:T
chr6:36987288	['G', 'A']	19959	14881.71052631579	1996.338537114569	-0.0044723584981527	0.0105022531514648	-0.4258475237315098	0.670224	0.670224	chr6	36987288	0.1737800246043819	chr6:36987288:G:A
chr6:36987748	['C', 'T']	19959	4136.180846794419	519.7393733352558	-0.0077440032744081	0.0165913833353263	-0.4667484993803756	0.640685	0.640685	chr6	36987748	0.1933554437832091	chr6:36987748:C:T
chr6:36987890	['G', 'A']	19959	15057.54423780641	2053.033511970534	-0.0019767114278566	0.0104580173114633	-0.1890139754970469	0.850084	0.850084	chr6	36987890	0.0705381578927413	chr6:36987890:G:A
chr6:36988112	['C', 'A']	19959	23146.756867856435	3149.374046064748	-0.0020470105023135	0.0102630811074899	-0.1994537976338927	0.84191	0.84191	chr6	36988112	0.0747343320068425	chr6:36988112:C:A
chr6:36989127	['G', 'A']	19959	1721.0	233.57483381078984	-0.0086792893475331	0.0249890544820535	-0.3473236393864503	0.728352	0.728352	chr6	36989127	0.1376586828963644	chr6:36989127:G:A
chr6:36989140	['A', 'G']	19959	23023.76776586148	3154.3064681107494	0.0002945526063693	0.0102451308464581	0.0287504972638912	0.977064	0.977064	chr6	36989140	0.0100769880350571	chr6:36989140:A:G
chr6:36989568	['C', 'A']	19959	25939.599288470214	3526.285148993168	-0.0015570456709132	0.0106529443465372	-0.1461610631073405	0.883796	0.883796	chr6	36989568	0.0536479683562766	chr6:36989568:C:A
chr6:36990402	['C', 'G']	19959	21688.07915726109	3002.497025526475	0.0023602681076861	0.0102019218798926	0.2313552422252968	0.817041	0.817041	chr6	36990402	0.0877561495545042	chr6:36990402:C:G
chr6:36990957	['A', 'T']	19959	21272.39482784543	2952.444290450571	0.0038427182877273	0.0101856471671997	0.3772679560413048	0.705978	0.705978	chr6	36990957	0.1512088324148687	chr6:36990957:A:T
chr6:36991121	['T', 'C']	19959	32293.47196191431	4363.159757526355	-0.0077739748970582	0.012883128017164	-0.6034229332116476	0.546234	0.546234	chr6	36991121	0.2626212709615281	chr6:36991121:T:C
chr6:36991217	['T', 'C']	19959	25769.822759416216	3521.3677279410404	-0.0003691581170058	0.0106252553340804	-0.0347434584298188	0.972285	0.972285	chr6	36991217	0.0122064143072442	chr6:36991217:T:C
chr6:36991433	['G', 'T']	19959	25689.87132187077	3505.21507360553	-0.000974980374896	0.0106061964618903	-0.0919255435630782	0.926758	0.926758	chr6	36991433	0.0330336563468374	chr6:36991433:G:T
chr6:36991555	['T', 'C']	19959	25656.139863645483	3477.494562210281	-0.0032470821867536	0.0106068753417814	-0.3061299470507689	0.759509	0.759509	chr6	36991555	0.1194670754849621	chr6:36991555:T:C
chr6:36992647	['G', 'A']	19959	18267.7638287154	2528.497438984227	0.0016636635754247	0.0102428637316653	0.162421722968116	0.870975	0.870975	chr6	36992647	0.0599943105696824	chr6:36992647:G:A
chr6:36992917	['G', 'A']	19959	23958.80160360812	3295.268630582005	0.0014038215253691	0.0104081845752858	0.1348766939339804	0.892711	0.892711	chr6	36992917	0.049289113809237	chr6:36992917:G:A
chr6:36992962	['T', 'G']	19959	21678.60309743384	2989.6767776668294	0.0013777366221318	0.0102051092940779	0.1350045925457554	0.89261	0.89261	chr6	36992962	0.0493382520232826	chr6:36992962:T:G
chr6:36993728	['C', 'A']	19959	1806.3620145326984	293.57709882648004	0.026609048786504	0.0243491179727601	1.092813662337674	0.274489	0.274489	chr6	36993728	0.5614750549844625	chr6:36993728:C:A
chr6:36993879	['C', 'T']	19959	8371.0	1215.038683388662	0.0097013425078005	0.0123218019253182	0.7873314768894901	0.431097	0.431097	chr6	36993879	0.3654249993868427	chr6:36993879:C:T
chr6:36993928	['C', 'G']	19959	26162.24319719369	3606.932632553085	0.003133924881017	0.0106985370412623	0.2929302267151215	0.769579	0.769579	chr6	36993928	0.1137467916830202	chr6:36993928:C:G
chr6:36994782	['G', 'C']	19959	3581.717815083939	447.3756651665782	-0.0082588556012684	0.0176705093976482	-0.4673807311048792	0.640233	0.640233	chr6	36994782	0.1936619444553332	chr6:36994782:G:C
chr6:36995364	['G', 'A']	19959	9489.426337943474	1241.8570346373106	-0.0090912993665078	0.011868958494446	-0.7659727996152303	0.443702	0.443702	chr6	36995364	0.3529086136837016	chr6:36995364:G:A
chr6:36995596	['C', 'A']	19959	9477.374210684577	1238.1006454248825	-0.0094585378441694	0.0118763163214411	-0.7964201683558477	0.425797	0.425797	chr6	36995596	0.3707974027568684	chr6:36995596:C:A
chr6:36996011	['G', 'A']	19959	7767.778373503032	1002.1709462642408	-0.0092607457717274	0.0127994105134268	-0.7235290845631263	0.469363	0.469363	chr6	36996011	0.328491148928247	chr6:36996011:G:A
chr6:36996646	['T', 'A']	19959	1090.0	120.76942889655064	-0.011846503237606	0.0312897003432605	-0.3786071169632558	0.704984	0.704984	chr6	36996646	0.1518207394491151	chr6:36996646:T:A
chr6:36997198	['A', 'G']	19959	410.22608782835374	89.4455540491403	0.0725053051353453	0.0498385818324348	1.454802734538464	0.14574	0.14574	chr6	36997198	0.8364212348112258	chr6:36997198:A:G
chr6:36997323	['C', 'T']	19959	3440.0	512.4312685829111	0.0144882821327475	0.0179907674239577	0.8053176271654762	0.420646	0.420646	chr6	36997323	0.376083236514654	chr6:36997323:C:T
chr6:36997506	['C', 'T']	19959	1926.0965026555768	244.4167972812241	-0.0080605287259245	0.0236740747521763	-0.3404791448157263	0.733499	0.733499	chr6	36997506	0.1346004739062853	chr6:36997506:C:T
chr6:36997573	['C', 'T']	19959	32670.273738537857	4458.511953363162	-0.0008429238954304	0.0131562844694574	-0.0640700569668695	0.948915	0.948915	chr6	36997573	0.0227726881883687	chr6:36997573:C:T
chr6:36998349	['T', 'C']	19959	22303.46985717865	3052.0599184161897	-0.0018226446869637	0.0101983415865301	-0.1787197135435316	0.85816	0.85816	chr6	36998349	0.0664317323856481	chr6:36998349:T:C
chr6:36998586	['GCCTGGCACAAGCCTTGCCCAAT', 'G']	19959	22335.595369349503	3059.4412670443908	-0.0013579130105774	0.0102063692968943	-0.1330456473871351	0.894159	0.894159	chr6	36998586	0.0485852477781905	chr6:36998586:GCCTGGCACAAGCCTTGCCCAAT:G
chr6:36998926	['A', 'G']	19959	19281.966078765407	2620.602047450933	-0.0030231763921673	0.010119247243043	-0.2987550674034318	0.76513	0.76513	chr6	36998926	0.1162647694397394	chr6:36998926:A:G
chr6:36999322	['G', 'A']	19959	23219.490078171977	3137.214012899461	-0.0065016658875355	0.0102577941943384	-0.6338268992688509	0.526201	0.526201	chr6	36999322	0.2788483309100094	chr6:36999322:G:A
chr6:36999642	['A', 'G']	19959	2694.812717770013	362.381922690501	-0.0036155306639968	0.0203577886636358	-0.1775993809413646	0.859039	0.859039	chr6	36999642	0.065987118939059	chr6:36999642:A:G
chr6:36999688	['C', 'T']	19959	9854.97504384866	1339.1997832483771	-0.0027381836821982	0.0117210994747947	-0.233611504457109	0.815289	0.815289	chr6	36999688	0.0886884172019456	chr6:36999688:C:T
chr6:36999841	['G', 'A']	19959	23248.64820291744	3194.867020987747	0.0010656615086315	0.0102845095853519	0.1036181161374296	0.917473	0.917473	chr6	36999841	0.0374067075920029	chr6:36999841:G:A
chr6:37000124	['T', 'C']	19959	25899.083299919814	3552.1338388010986	0.0004040638726582	0.0106216291262726	0.0380416099879455	0.969655	0.969655	chr6	37000124	0.0133827587728127	chr6:37000124:T:C
chr6:37000511	['A', 'G']	19959	25945.58593393192	3552.4554549105287	-0.0001287200515102	0.0106319667327736	-0.0121068899805195	0.99034	0.99034	chr6	37000511	0.0042156793682358	chr6:37000511:A:G
chr6:37000638	['G', 'A']	19959	1681.8703479576448	294.8383281031814	0.0382587361913993	0.0251913181134724	1.5187270479085588	0.128847	0.128847	chr6	37000638	0.889925688860173	chr6:37000638:G:A
chr6:37001625	['G', 'A']	19959	1723.3453770984715	292.0278114765744	0.0326772321230331	0.0248662670062629	1.3141189272520457	0.188821	0.188821	chr6	37001625	0.7239497066643061	chr6:37001625:G:A
chr6:37002046	['A', 'G']	19959	5888.1800551240285	790.0078196876722	0.000104930410221	0.0142530644533912	0.0073619543757873	0.994126	0.994126	chr6	37002046	0.0025585676783669	chr6:37002046:A:G
chr6:37002212	['C', 'T']	19959	14638.200240529164	1969.4419207021576	0.00177902171639	0.0105091810267563	0.1692826217248169	0.865576	0.865576	chr6	37002212	0.0626947938410935	chr6:37002212:C:T
chr6:37002397	['T', 'C']	19959	660.0	60.34214674571668	-0.0444345153594071	0.0395932771468547	-1.1222742485951789	0.261759	0.261759	chr6	37002397	0.5820983771442825	chr6:37002397:T:C
chr6:37002437	['G', 'A']	19959	25264.53164303252	3427.4617194176467	-0.0030555834248407	0.0105113247634905	-0.290694417078031	0.771288	0.771288	chr6	37002437	0.1127834255081163	chr6:37002437:G:A
chr6:37002495	['C', 'G']	19959	25661.85718580878	3466.1592657831734	-0.005686491455779	0.0105558683815857	-0.5387042780581577	0.590097	0.590097	chr6	37002495	0.229076593269419	chr6:37002495:C:G
chr6:37002602	['G', 'A']	19959	23078.312572029863	3120.0263448542823	-0.0048738941537132	0.0102458905645243	-0.4756925835796808	0.634299	0.634299	chr6	37002602	0.1977059732861627	chr6:37002602:G:A
chr6:37002795	['C', 'A']	19959	25182.78517739026	3380.817580496845	-0.007545407793361	0.0104796228402002	-0.7200075716863168	0.471529	0.471529	chr6	37002795	0.3264915921044423	chr6:37002795:C:A
chr6:37002878	['C', 'T']	19959	459.0	56.159419952341416	-0.0010794586941276	0.0474880355059291	-0.02273117181259	0.981865	0.981865	chr6	37002878	0.0079482207522312	chr6:37002878:C:T
chr6:37003582	['C', 'T']	19959	659.0660419902791	60.9199220191486	-0.043375160718556	0.0396243945915198	-1.094658004638358	0.27368	0.27368	chr6	37003582	0.5627569388229938	chr6:37003582:C:T
chr6:37003790	['T', 'C']	19959	4706.1874404373775	657.111275631974	0.0045262376025993	0.0156394645936945	0.2894112886974551	0.77227	0.77227	chr6	37003790	0.1122308356621026	chr6:37003790:T:C
chr6:37004226	['G', 'A']	19959	808.0404850185389	60.52373396701693	-0.0610731319859619	0.0358897535236885	-1.7016871387999757	0.0888296	0.0888296	chr6	37004226	1.0514422935162089	chr6:37004226:G:A
chr6:37004576	['A', 'G']	19959	1677.0	249.39457319719943	0.0157638750868358	0.0250704460986979	0.6287831905653465	0.529498	0.529498	chr6	37004576	0.2761356759542378	chr6:37004576:A:G
chr6:37004657	['A', 'G']	19959	9435.472742759795	1315.9268418005552	0.007749483872899	0.0119387284171339	0.6491046284106199	0.516278	0.516278	chr6	37004657	0.2871163810193471	chr6:37004657:A:G
chr6:37004991	['G', 'A']	19959	487.0488049306008	59.45190101386696	-0.0283278606012766	0.0461694969400866	-0.6135622538412591	0.539512	0.539512	chr6	37004991	0.2679988911556319	chr6:37004991:G:A
chr6:37005056	['T', 'C']	19959	487.9534638554219	59.43189609272975	-0.0287363679095173	0.0461706278094937	-0.6223950003038189	0.533689	0.533689	chr6	37005056	0.2727117484584193	chr6:37005056:T:C
chr6:37005222	['G', 'A']	19959	14417.056335204488	1939.570519595732	-0.0031208724682046	0.0106250289710976	-0.2937283725714196	0.768969	0.768969	chr6	37005222	0.1140911678712734	chr6:37005222:G:A
chr6:37006436	['T', 'C']	19959	31655.516162983004	4383.086409855502	0.0069306435433112	0.012553593852352	0.5520844170064284	0.580897	0.580897	chr6	37006436	0.2359008664000151	chr6:37006436:T:C
chr6:37006831	['G', 'A']	19959	2071.311334936861	316.760690302673	0.0244766470179668	0.0228426688825574	1.0715318399881488	0.283943	0.283943	chr6	37006831	0.5467688334388635	chr6:37006831:G:A
chr6:37006892	['G', 'T']	19959	7452.867044201663	989.627126400064	-0.0036578544085736	0.0129253425560508	-0.2829986433791825	0.777181	0.777181	chr6	37006892	0.1094778252827801	chr6:37006892:G:T
chr6:37007017	['A', 'G']	19959	1817.182091496718	269.1157136455415	0.018751204400369	0.0243217856388694	0.7709633116082634	0.440738	0.440738	chr6	37007017	0.355819503429615	chr6:37007017:A:G
chr6:37007096	['A', 'G']	19959	13222.987522549607	1815.551265067124	0.0015500755615026	0.0107103152020414	0.1447273523011873	0.884928	0.884928	chr6	37007096	0.05309206317193	chr6:37007096:A:G
chr6:37007181	['T', 'C']	19959	2534.2539459838654	354.4993203928264	-0.0066282664196579	0.0207591731984219	-0.3192933724432619	0.749507	0.749507	chr6	37007181	0.1252243067153988	chr6:37007181:T:C
chr6:37007188	['C', 'T']	19959	466.0	66.85116948778659	0.0093137170948537	0.0472457014856917	0.1971336397169253	0.843725	0.843725	chr6	37007188	0.0737990823362082	chr6:37007188:C:T
chr6:37007257	['T', 'C']	19959	17843.0	2417.4686145005444	-0.0025109484844899	0.0102004485953556	-0.2461605939206662	0.80556	0.80556	chr6	37007257	0.0939021067674547	chr6:37007257:T:C
chr6:37007413	['C', 'T']	19959	1838.0	267.74389022226114	0.016299553780247	0.0241829039117373	0.6740114355057228	0.500312	0.500312	chr6	37007413	0.3007590804240405	chr6:37007413:C:T
chr6:37007455	['A', 'G']	19959	2059.2063436388235	352.72950554517246	0.0321296925573434	0.0228054141789206	1.4088624878841898	0.158891	0.158891	chr6	37007455	0.7989007016663341	chr6:37007455:A:G
chr6:37008690	['C', 'T']	19959	11213.247256326737	1428.4734866982838	-0.0133669779314616	0.011231988520643	-1.190081160330133	0.234029	0.234029	chr6	37008690	0.6307303231043496	chr6:37008690:C:T
chr6:37008861	['G', 'C']	19959	11259.128225685225	1437.642632800169	-0.0133824076360046	0.0112149383460217	-1.1932662688914168	0.232779	0.232779	chr6	37008861	0.6330562018378416	chr6:37008861:G:C
chr6:37009125	['C', 'A']	19959	15572.560454978204	2108.4628248642125	-0.0030825899741317	0.0103631991452439	-0.2974554412134871	0.766122	0.766122	chr6	37009125	0.1157020662578745	chr6:37009125:C:A
chr6:37009170	['G', 'T']	19959	7340.471109997495	959.43439630058	-0.0060945024015102	0.0130036773021258	-0.4686753031401298	0.639307	0.639307	chr6	37009170	0.1942905402951675	chr6:37009170:G:T
chr6:37009727	['C', 'T']	19959	1212.2429466299172	202.6051518903148	0.0310368663196069	0.0294218550948358	1.0548915498212268	0.291488	0.291488	chr6	37009727	0.5353793196049869	chr6:37009727:C:T
chr6:37010687	['A', 'G']	19959	4337.956090225564	714.1506414464428	0.0316869774676126	0.0162708588268213	1.9474680350233824	0.0514927	0.0514927	chr6	37010687	1.288254335510922	chr6:37010687:A:G
chr6:37010969	['G', 'A']	19959	11747.588586030664	1581.9242379862071	-0.0047849170817467	0.0110873597027364	-0.4315650623805261	0.666062	0.666062	chr6	37010969	0.1764853428948168	chr6:37010969:G:A
chr6:37011058	['A', 'G']	19959	16272.891895955494	2154.695296801628	-0.0061817071841297	0.0102934793383999	-0.6005459360149287	0.548149	0.548149	chr6	37011058	0.2611013738474541	chr6:37011058:A:G
chr6:37011103	['T', 'C']	19959	28026.808438142005	3649.0435460273497	-0.022343260937235	0.0111181603455845	-2.009618519857785	0.044485	0.044485	chr6	37011103	1.3517864050957162	chr6:37011103:T:C
chr6:37011308	['C', 'T']	19959	9457.947737635915	1235.3111477685636	-0.0081104123043763	0.0118838316811379	-0.6824745184879402	0.494947	0.494947	chr6	37011308	0.3054413037732688	chr6:37011308:C:T
chr6:37011807	['C', 'T']	19959	427.06419122068553	44.054132180195445	-0.0230749266742877	0.0492109505316318	-0.468898211170614	0.639148	0.639148	chr6	37011807	0.1943985657211365	chr6:37011807:C:T
chr6:37012864	['A', 'G']	19959	10126.782199163874	1273.0097285003271	-0.0139197807928341	0.0116792144072205	-1.1918422170782632	0.233337	0.233337	chr6	37012864	0.6320163901314544	chr6:37012864:A:G
chr6:37012912	['C', 'T']	19959	10074.533177165576	1254.7158712675682	-0.0158827999027848	0.0117214393598562	-1.355021291769037	0.175426	0.175426	chr6	37012912	0.7559060391357918	chr6:37012912:C:T
chr6:37013461	['G', 'A']	19959	1249.062581420984	216.139840063666	0.0354203867322636	0.0290027619184596	1.2212763333315273	0.221996	0.221996	chr6	37013461	0.6536548507456589	chr6:37013461:G:A
chr6:37014533	['C', 'CT']	19959	4783.0	629.5964884908501	-0.0023921040406942	0.015589585505953	-0.1534424401329216	0.878051	0.878051	chr6	37014533	0.0564802581538953	chr6:37014533:C:CT
chr6:37014888	['C', 'G']	19959	3553.0	611.9969631052523	0.03815983282807	0.0176568160372399	2.16119558291751	0.0306921	0.0306921	chr6	37014888	1.512973395464872	chr6:37014888:C:G
chr6:37016105	['C', 'T']	19959	828.0829784035677	99.4805234873768	-0.0123919849558611	0.0351977676796149	-0.3520673546305042	0.724791	0.724791	chr6	37016105	0.1397872080942188	chr6:37016105:C:T
chr6:37016344	['A', 'T']	19959	6807.682166658316	966.2712271615844	0.0026746778811514	0.0134502900080703	0.1988565212754998	0.842377	0.842377	chr6	37016344	0.0744934995023511	chr6:37016344:A:T
chr6:37017038	['T', 'C']	19959	18897.574557666285	2668.186383400832	0.016097542958308	0.0101755521639346	1.5819822550134277	0.113669	0.113669	chr6	37017038	0.9443579606826756	chr6:37017038:T:C
chr6:37017495	['C', 'T']	19959	11703.759170174384	1541.2200425788346	0.0004564300744621	0.0110904076342168	0.0411553920753994	0.967172	0.967172	chr6	37017495	0.0144962849569551	chr6:37017495:C:T
chr6:37017665	['T', 'C']	19959	404.0607336139507	54.311768252175405	0.0213082542435638	0.0502687886460711	0.4238863680123549	0.671653	0.671653	chr6	37017665	0.1728550410936082	chr6:37017665:T:C
chr6:37017740	['T', 'C']	19959	4201.631539386651	620.91338263768	0.0087422024200705	0.0164999564770559	0.5298318472674165	0.596234	0.596234	chr6	37017740	0.2245832621320297	chr6:37017740:T:C
chr6:37017767	['G', 'GC']	19959	2391.3594407696937	338.16562361961445	-0.0003106616143793	0.0213267283931137	-0.014566773142742	0.988378	0.988378	chr6	37017767	0.0050769299888333	chr6:37017767:G:GC
chr6:37019874	['A', 'T']	19959	15487.88518537246	2093.383695172787	0.0020687545272422	0.0104002776660054	0.1989133938225765	0.842333	0.842333	chr6	37019874	0.0745161846614682	chr6:37019874:A:T
chr6:37020420	['T', 'A']	19959	763.0382302835956	124.284525585575	0.0211421388207791	0.036838212904997	0.5739186880564245	0.566029	0.566029	chr6	37020420	0.2471613175443529	chr6:37020420:T:A
chr6:37020588	['C', 'T']	19959	23518.891801142625	3234.007809789156	0.0070303934206347	0.0102630125889495	0.6850223908138351	0.493338	0.493338	chr6	37020588	0.3068554311530905	chr6:37020588:C:T
chr6:37021028	['A', 'G']	19959	632.167329674204	92.79825697214572	0.041206710602862	0.0405990509785139	1.0149673356815585	0.310134	0.310134	chr6	37021028	0.5084506194351794	chr6:37021028:A:G
chr6:37021376	['G', 'A']	19959	18093.626158857427	2353.2104364349734	-0.0072069210608452	0.0101144862815605	-0.7125345628263907	0.476142	0.476142	chr6	37021376	0.3222635081626787	chr6:37021376:G:A
chr6:37021811	['T', 'C']	19959	625.0	92.2133348572728	0.0381913808257914	0.0407164307365616	0.9379844975335028	0.348264	0.348264	chr6	37021811	0.4580914161802762	chr6:37021811:T:C
chr6:37022408	['T', 'C']	19959	2576.807470543996	315.2985975610305	-0.0177408902124293	0.0205988195478293	-0.8612576158180303	0.389107	0.389107	chr6	37022408	0.4099309562072368	chr6:37022408:T:C
chr6:37022960	['T', 'C']	19959	35551.56245928747	4840.937265922446	0.0087722260855395	0.0163598701687275	0.5362038937392031	0.591824	0.591824	chr6	37022960	0.2278074270492932	chr6:37022960:T:C
chr6:37024416	['T', 'C']	19959	33990.703026355346	4630.792233136589	0.0072088387192233	0.0141967443170993	0.507781119262718	0.611612	0.611612	chr6	37024416	0.2135240021958576	chr6:37024416:T:C
chr6:37024461	['G', 'A']	19959	19132.95861308748	2467.7372828598404	-0.0093602511385072	0.0100499959888493	-0.9313686442156404	0.351674	0.351674	chr6	37024461	0.4538597388025547	chr6:37024461:G:A
chr6:37025614	['C', 'T']	19959	750.0751615974345	122.12437468098872	0.0209935536065463	0.0371328118610746	0.5653639612612608	0.571833	0.571833	chr6	37025614	0.2427307854866707	chr6:37025614:C:T
chr6:37026533	['TG', 'T']	19959	616.2161186848437	106.81562894252794	0.0332652940358337	0.0410213173234551	0.8109270059158574	0.417417	0.417417	chr6	37026533	0.3794298675469238	chr6:37026533:TG:T
chr6:37027446	['G', 'A']	19959	7101.067348165965	1131.0035389771178	0.0243825566194719	0.0132759221941363	1.8365998431537365	0.0662839	0.0662839	chr6	37027446	1.1785919465615389	chr6:37027446:G:A
chr6:37027759	['C', 'G']	19959	13786.0	1906.661906954366	0.002002357912661	0.0106648482148428	0.187753062427487	0.851072	0.851072	chr6	37027759	0.0700336974007409	chr6:37027759:C:G
chr6:37028997	['C', 'G']	19959	24438.57107056937	3456.2637818934763	0.0148818106512824	0.0103594573863445	1.4365434497466163	0.150863	0.150863	chr6	37028997	0.8214172603315204	chr6:37028997:C:G
chr6:37029618	['G', 'A']	19959	2527.126615893376	282.49290932264336	-0.0246688788843249	0.020707888853634	-1.191279278089988	0.233558	0.233558	chr6	37029618	0.6316052523481469	chr6:37029618:G:A
chr6:37030761	['A', 'G']	19959	27902.79601142456	3931.383775421566	0.018395565750386	0.0109591379265758	1.6785595613115667	0.0932536	0.0932536	chr6	37030761	1.030334393514382	chr6:37030761:A:G
chr6:37031432	['T', 'C']	19959	2645.0601974838355	313.368517850718	-0.0213922501152421	0.0200971529680475	-1.064441821647752	0.287141	0.287141	chr6	37031432	0.5419047914726349	chr6:37031432:T:C
chr6:37031705	['T', 'C']	19959	1607.563803127506	260.44397685341414	0.0273602915885143	0.0257127936247783	1.0640730831420966	0.287308	0.287308	chr6	37031705	0.5416522810477894	chr6:37031705:T:C
chr6:37031735	['G', 'A']	19959	32636.540716612377	4487.321276850169	0.0106670478284519	0.0130471602699842	0.8175762087472852	0.413609	0.413609	chr6	37031735	0.3834100197018041	chr6:37031735:G:A
chr6:37031803	['G', 'T']	19959	21372.28323728389	2973.0108363920863	0.0072467392015218	0.0101451182824439	0.7143080050690251	0.475045	0.475045	chr6	37031803	0.3232652486361626	chr6:37031803:G:T
chr6:37031906	['T', 'C']	19959	34137.710391822824	4673.397781015658	0.009526461576559	0.0144160844036299	0.6608217120427178	0.508734	0.508734	chr6	37031906	0.2935092363829003	chr6:37031906:T:C
chr6:37032843	['G', 'A']	19959	21401.578216630747	2970.9564555547377	0.0069673369380274	0.0101479312094048	0.6865770760813068	0.492357	0.492357	chr6	37032843	0.3077198831943646	chr6:37032843:G:A
chr6:37032869	['T', 'C']	19959	4291.114785405574	597.0270735686937	0.0012343240678316	0.0162399166873725	0.0760055665058544	0.939415	0.939415	chr6	37032869	0.027142509550663	chr6:37032869:T:C
chr6:37033177	['G', 'A']	19959	4275.6426638604935	596.7942907891951	0.0019153329813489	0.0162417145172161	0.1179267730213287	0.906127	0.906127	chr6	37033177	0.0428109286655547	chr6:37033177:G:A
chr6:37033435	['T', 'G']	19959	23170.482711966324	3155.898068795945	0.0025442536619963	0.0102310006252214	0.2486808236258156	0.80361	0.80361	chr6	37033435	0.0949546675960165	chr6:37033435:T:G
chr6:37033436	['T', 'C']	19959	23169.321691637026	3155.929066748742	0.0025798218839329	0.0102302273549867	0.252176397885763	0.800907	0.800907	chr6	37033436	0.096417910547099	chr6:37033436:T:C
chr6:37033451	['T', 'C']	19959	32639.635334201823	4494.8871302555	0.0117169646042177	0.0130555334500186	0.897471148848459	0.369478	0.369478	chr6	37033451	0.4324114158971652	chr6:37033451:T:C
chr6:37033491	['T', 'C']	19959	23169.4825616356	3156.611185675726	0.0027071494571184	0.0102314223658109	0.2645917019479715	0.791327	0.791327	chr6	37033491	0.1016440159343573	chr6:37033491:T:C
chr6:37033557	['A', 'G']	19959	23171.482862297053	3154.830110754208	0.0024309991859613	0.0102328203562351	0.2375688325731305	0.812218	0.812218	chr6	37033557	0.0903273901057061	chr6:37033557:A:G
chr6:37033816	['G', 'A']	19959	21405.28985216737	2974.142693119035	0.0071417334309344	0.0101480871629275	0.7037516840636	0.481596	0.481596	chr6	37033816	0.3173171288622373	chr6:37033816:G:A
chr6:37034097	['C', 'A']	19959	21411.07275278084	2980.08977021636	0.0076791622938882	0.0101473336212287	0.7567665142913058	0.449199	0.449199	chr6	37034097	0.3475612192292915	chr6:37034097:C:A
chr6:37034236	['T', 'C']	19959	3449.3456431327354	449.2683146254101	-0.0043227715173148	0.017979016583568	-0.2404342583045189	0.809996	0.809996	chr6	37034236	0.0915171257907538	chr6:37034236:T:C
chr6:37034406	['G', 'A']	19959	21862.19071002656	3064.5988921395538	0.0103132708779412	0.0101538672952155	1.0156988050061242	0.309785	0.309785	chr6	37034406	0.5089396149013521	chr6:37034406:G:A
chr6:37034455	['G', 'C']	19959	4289.429824121862	593.7786978134325	0.0004795499983012	0.0162124308432342	0.0295791545967535	0.976403	0.976403	chr6	37034455	0.0103708948822105	chr6:37034455:G:C
chr6:37034495	['G', 'A']	19959	21411.727856032885	2981.29295725732	0.0077934091526373	0.0101483868914882	0.7679456090872859	0.442529	0.442529	chr6	37034495	0.3540582636615438	chr6:37034495:G:A
chr6:37034889	['A', 'G']	19959	21423.98178807948	2980.861156274979	0.0076653545389566	0.0101559734747842	0.7547631507692059	0.4504	0.4504	chr6	37034889	0.3464016181567101	chr6:37034889:A:G
chr6:37034946	['T', 'A']	19959	32662.45659696104	4496.184773459536	0.0117669954176365	0.0130892848174297	0.8989792476642889	0.368675	0.368675	chr6	37034946	0.4333563110788856	chr6:37034946:T:A
chr6:37035055	['A', 'C']	19959	4348.257784324694	596.2001914297447	-0.0009462467844908	0.0162394498055239	-0.0582684016898774	0.953535	0.953535	chr6	37035055	0.0206633613197106	chr6:37035055:A:C
chr6:37035391	['A', 'C']	19959	21427.95678331496	2984.159936587718	0.0078395537989919	0.0101498403326175	0.7723819825814136	0.439897	0.439897	chr6	37035391	0.3566489998051065	chr6:37035391:A:C
chr6:37035407	['A', 'G']	19959	21417.388314944827	2980.225064851487	0.007505088788566	0.0101523966434132	0.7392430627141885	0.459768	0.459768	chr6	37035407	0.3374612590498677	chr6:37035407:A:G
chr6:37035431	['C', 'T']	19959	3449.518490679495	448.9792091910981	-0.004469464765779	0.0179789832611005	-0.2485938554406051	0.803678	0.803678	chr6	37035431	0.0949179199505578	chr6:37035431:C:T
chr6:37035583	['T', 'C']	19959	32649.17906184224	4496.401493404683	0.0118912535432991	0.0130639930161556	0.9102311619880564	0.362712	0.362712	chr6	37035583	0.4404380759399063	chr6:37035583:T:C
chr6:37035626	['A', 'G']	19959	3450.667971101745	448.555725774182	-0.0043329385923278	0.0179878065606582	-0.2408819873460617	0.809649	0.809649	chr6	37035626	0.0917032161840514	chr6:37035626:A:G
chr6:37035780	['TC', 'T']	19959	21390.0	2986.0758891528426	0.0084495510013769	0.0101409156675045	0.8332138120872652	0.404734	0.404734	chr6	37035780	0.3928303108242671	chr6:37035780:TC:T
chr6:37035922	['T', 'G']	19959	21410.38164493481	2985.4109891178327	0.008159855060138	0.0101490778101253	0.80399965521964	0.421407	0.421407	chr6	37035922	0.3752982545937849	chr6:37035922:T:G
chr6:37036090	['C', 'A']	19959	21405.07245214952	2984.0937260458763	0.0080304793967829	0.0101446282464951	0.7915991795517442	0.428604	0.428604	chr6	37036090	0.3679437801681486	chr6:37036090:C:A
chr6:37036174	['T', 'C']	19959	21432.55040625941	2987.6266933859115	0.0081942828542407	0.0101528655485358	0.8070906499320718	0.419624	0.419624	chr6	37036174	0.3771396807037152	chr6:37036174:T:C
chr6:37036313	['G', 'A']	19959	21406.14501177532	2984.0378781911754	0.0080429295577456	0.0101442294938855	0.7928576105847697	0.42787	0.42787	chr6	37036313	0.3686881628995755	chr6:37036313:G:A
chr6:37036390	['C', 'T']	19959	21404.362082790416	2980.3445893350963	0.0077062799399879	0.0101461008150467	0.7595311815312789	0.447544	0.447544	chr6	37036390	0.3491642608668836	chr6:37036390:C:T
chr6:37036449	['C', 'T']	19959	21405.28985216737	2985.381195705296	0.0082049101744718	0.0101446409154053	0.808792567710523	0.418644	0.418644	chr6	37036449	0.3781551287135743	chr6:37036449:C:T
chr6:37036451	['A', 'G']	19959	1593.3193184665497	262.5958615762454	0.0304636209382177	0.0258115126968752	1.1802338474298597	0.237921	0.237921	chr6	37036451	0.6235672234456532	chr6:37036451:A:G
chr6:37036455	['C', 'T']	19959	5402.082635930845	697.8963085238164	-0.0092906097502604	0.0146811439846363	-0.6328260086532067	0.526855	0.526855	chr6	37036455	0.2783088940183691	chr6:37036455:C:T
chr6:37036606	['T', 'C']	19959	21407.21767889357	2987.536557783757	0.008450080071002	0.0101447371670419	0.8329520944568691	0.404882	0.404882	chr6	37036606	0.3926715304048148	chr6:37036606:T:C
chr6:37036767	['G', 'A']	19959	32650.907696933253	4495.089161030591	0.0115069994982818	0.0130654056415897	0.8807227126307323	0.378479	0.378479	chr6	37036767	0.4219582124311029	chr6:37036767:G:A
chr6:37037025	['T', 'C']	19959	21521.926984126985	2997.8480667084136	0.0079096392388618	0.0102063232891419	0.7749743972226022	0.438364	0.438364	chr6	37037025	0.358165118856067	chr6:37037025:T:C
chr6:37037850	['G', 'A']	19959	1660.0	268.3300443325172	0.0358273427648138	0.0252551806039852	1.418613603545574	0.156027	0.156027	chr6	37037850	0.8068002417969313	chr6:37037850:G:A
chr6:37038256	['A', 'G']	19959	21404.217227901383	2983.639552174391	0.0079562332249263	0.0101449313525451	0.7842569800070978	0.432899	0.432899	chr6	37038256	0.3636134174092585	chr6:37038256:A:G
chr6:37038376	['A', 'ATGCT']	19959	1212.0607275278085	226.3283383817842	0.0580536730749791	0.0295061566665866	1.9675105006380005	0.0491382	0.0491382	chr6	37038376	1.3085807563700846	chr6:37038376:A:ATGCT
chr6:37038479	['G', 'A']	19959	3455.3462444255147	451.2812568353223	-0.00391043675713	0.017956851035066	-0.2177685135046074	0.827612	0.827612	chr6	37038479	0.0821732208869214	chr6:37038479:G:A
chr6:37038533	['T', 'C']	19959	21322.40986317848	2976.0073583833423	0.0081694527291243	0.0101333876429467	0.8061916722203605	0.420142	0.420142	chr6	37038533	0.3766039015219952	chr6:37038533:T:C
chr6:37039639	['G', 'T']	19959	20265.66067483432	2895.0271826403755	0.0144626418425447	0.0101338591379566	1.4271603389842435	0.153549	0.153549	chr6	37039639	0.8137530075888452	chr6:37039639:G:T
chr6:37039770	['T', 'C']	19959	26986.46466519648	3762.030079816293	0.0116811885522891	0.0107345014402764	1.0881910647904531	0.276524	0.276524	chr6	37039770	0.5582671695483084	chr6:37039770:T:C
chr6:37039817	['G', 'C']	19959	20228.05392132298	2892.894284571662	0.0145921375034319	0.0101131895224197	1.4428818397087169	0.149069	0.149069	chr6	37039817	0.8266126619039507	chr6:37039817:G:C
chr6:37039822	['T', 'C']	19959	25547.680048113063	3600.517419025224	0.0146551315477352	0.0104633134025708	1.4006205284966908	0.161343	0.161343	chr6	37039822	0.7922498720779887	chr6:37039822:T:C
chr6:37040434	['T', 'C']	19959	20230.054322225005	2894.647795049649	0.0147456167807515	0.0101132481890993	1.4580495311729127	0.144843	0.144843	chr6	37040434	0.8391024886192285	chr6:37040434:T:C
chr6:37040619	['C', 'T']	19959	20229.06765560789	2894.146473845233	0.0147266272016689	0.0101126817509414	1.4562534018533757	0.145338	0.145338	chr6	37040619	0.8376208204393056	chr6:37040619:C:T
chr6:37040761	['T', 'C']	19959	32670.0	4506.740909952816	0.0129442128973833	0.013074224504768	0.9900558838241438	0.322159	0.322159	chr6	37040761	0.4919297314734953	chr6:37040761:T:C
chr6:37040805	['T', 'C']	19959	32672.91100420926	4505.759332661921	0.0126312853287275	0.0130775815191076	0.965873186129406	0.334119	0.334119	chr6	37040805	0.476098827084005	chr6:37040805:T:C
chr6:37040835	['C', 'T']	19959	5321.065396188565	709.7320870505308	-0.0017646522002881	0.0147670810658002	-0.1194990528205993	0.904881	0.904881	chr6	37040835	0.0434085306748616	chr6:37040835:C:T
chr6:37041376	['T', 'C']	19959	32670.54753194688	4505.490003366358	0.0128078877098041	0.0130757667312916	0.979513322087157	0.327338	0.327338	chr6	37041376	0.4850035754058227	chr6:37041376:T:C
chr6:37041458	['G', 'A']	19959	11499.304585316962	1648.0545395443733	0.0092228802394479	0.0111133533764114	0.829891746178417	0.40661	0.40661	chr6	37041458	0.3908219447058151	chr6:37041458:G:A
chr6:37042517	['C', 'T']	19959	3455.3462444255147	450.3080684636623	-0.0041892445764392	0.0179568380660214	-0.2332952249742819	0.815535	0.815535	chr6	37042517	0.0885573957755274	chr6:37042517:C:T
chr6:37042761	['AAAG', 'A']	19959	3456.5195429945884	450.1137804975559	-0.0042898005582429	0.0179551089209829	-0.238918102759583	0.811172	0.811172	chr6	37042761	0.0908870487101528	chr6:37042761:AAAG:A
chr6:37043772	['T', 'C']	19959	20309.105247331227	2909.292202440038	0.0152333570497517	0.0101184652724573	1.505500749329768	0.132211	0.132211	chr6	37043772	0.8787324098990816	chr6:37043772:T:C
chr6:37044002	['G', 'T']	19959	3436.4765965986053	473.0155465208587	0.0046757937598352	0.0179890739695006	0.2599240943565411	0.794925	0.794925	chr6	37044002	0.099673844453792	chr6:37044002:G:T
chr6:37044112	['G', 'A']	19959	454.2731237780117	77.64538003293924	0.0427568334231633	0.04789963724169	0.8926337627031005	0.372064	0.372064	chr6	37044112	0.4293823492144427	chr6:37044112:G:A
chr6:37045351	['G', 'A']	19959	30988.552610482013	4194.146493051114	-0.0020593208682434	0.0121385635498302	-0.1696511172668582	0.865286	0.865286	chr6	37045351	0.0628403229484752	chr6:37045351:G:A
chr6:37046580	['C', 'T']	19959	2180.075325977933	274.4438216294569	-0.0131125070183741	0.0220897068828161	-0.5936025809638306	0.552785	0.552785	chr6	37046580	0.2574437501953869	chr6:37046580:C:T
chr6:37047095	['T', 'C']	19959	931.3266339214114	163.0484138493238	0.0401556533248658	0.0335315853865636	1.1975471145171828	0.231108	0.231108	chr6	37047095	0.6361850207877854	chr6:37047095:T:C
chr6:37047202	['G', 'A']	19959	577.057824322293	108.7258555395122	0.059351365290678	0.0422977935641775	1.403178754481024	0.160579	0.160579	chr6	37047202	0.7943112509654824	chr6:37047202:G:A
chr6:37048442	['C', 'T']	19959	20670.38747614366	2901.9514269761576	0.0100404937448819	0.010437145638542	0.961996133100279	0.336063	0.336063	chr6	37048442	0.4735793000279277	chr6:37048442:C:T
chr6:37049763	['A', 'G']	19959	721.9404505092056	120.831899689648	0.0403919358844492	0.038127388131958	1.0593942534079084	0.289433	0.289433	chr6	37049763	0.5384519538636675	chr6:37049763:A:G
chr6:37050340	['G', 'A']	19959	708.0354744964425	120.70875624622852	0.0452496604329139	0.0384553472114598	1.1766805844735522	0.239337	0.239337	chr6	37050340	0.6209901569916979	chr6:37050340:G:A
chr6:37051825	['A', 'G']	19959	21678.258418520745	3098.350970913956	0.0180238832085344	0.0101546754386233	1.7749344444806598	0.075924	0.075924	chr6	37051825	1.1196209194932265	chr6:37051825:A:G
chr6:37051840	['G', 'A']	19959	21677.258268190017	3098.721205235143	0.0180395753582701	0.0101540553299042	1.776588246977807	0.0756513	0.0756513	chr6	37051840	1.1211836046140196	chr6:37051840:G:A
chr6:37052189	['C', 'T']	19959	20280.080435000506	2863.6181411625075	0.0108603387443601	0.0101440085813726	1.070616084089567	0.284355	0.284355	chr6	37052189	0.5461391308606682	chr6:37052189:C:T
chr6:37053124	['G', 'A']	19959	6992.79622999141	885.708969476541	-0.0145903417317765	0.0136536856725932	-1.0686009683863955	0.285262	0.285262	chr6	37053124	0.54475607723695	chr6:37053124:G:A
chr6:37053203	['G', 'A']	19959	7119.496942662389	915.1764815739368	-0.0112400845290334	0.0131672124415494	-0.853641921471941	0.393314	0.393314	chr6	37053203	0.4052605946161001	chr6:37053203:G:A
chr6:37053484	['T', 'A']	19959	33872.97650130547	4663.614313467441	0.015266286703866	0.0142140948021111	1.0740245451014343	0.282825	0.282825	chr6	37053484	0.5484822042026798	chr6:37053484:T:A
chr6:37054714	['A', 'G']	19959	34200.71354845175	4691.441541245257	0.0106244547948608	0.014502637206224	0.7325877799867466	0.463818	0.463818	chr6	37054714	0.333652401129286	chr6:37054714:A:G
chr6:37054769	['G', 'A']	19959	23566.36147717593	3334.006734925697	0.0155511902464388	0.0103038171440789	1.509264967437366	0.131247	0.131247	chr6	37054769	0.8819106147664706	chr6:37054769:G:A
chr6:37055023	['A', 'AACCCTGGCACCTGTGTGCCGCC']	19959	1801.090239502956	317.55458220045745	0.0421210475085926	0.0241954831244363	1.7408640816125034	0.0817228	0.0817228	chr6	37055023	1.087656761915786	chr6:37055023:A:AACCCTGGCACCTGTGTGCCGCC
chr6:37055242	['C', 'G']	19959	32974.30420403868	4625.2241417994965	0.0265216205739295	0.0134242756912737	1.9756462980844072	0.0482086	0.0482086	chr6	37055242	1.316875480446117	chr6:37055242:C:G
chr6:37055679	['C', 'A']	19959	5441.266844194345	644.4016456589275	-0.0245775048555315	0.0147347594923682	-1.667994979372502	0.0953324	0.0953324	chr6	37055679	1.0207594734455214	chr6:37055679:C:A
chr6:37055868	['T', 'C']	19959	33882.790478576804	4682.570211157279	0.0125545340015277	0.0142463551171377	0.881245335968442	0.378196	0.378196	chr6	37055868	0.4222830687937666	chr6:37055868:T:C
chr6:37057105	['C', 'T']	19959	3028.3034524227087	464.53058613959183	0.0203397845504676	0.0191085714312126	1.064432504736794	0.287146	0.287146	chr6	37057105	0.5418972291478406	chr6:37057105:C:T
chr6:37057660	['G', 'C']	19959	24992.260900070163	3511.154644921945	0.0133228698269517	0.0104965649341322	1.2692599827234046	0.204363	0.204363	chr6	37057660	0.6895977306037757	chr6:37057660:G:C
chr6:37058703	['T', 'C']	19959	414.0207435614791	67.77192726983559	0.0375589324528205	0.0501113434975443	0.7495095886754878	0.453559	0.453559	chr6	37058703	0.343366210902042	chr6:37058703:T:C
chr6:37059179	['A', 'AT']	19959	819.8456090651524	67.69407527871375	-0.0473017146185613	0.0357609117075726	-1.3227211600576976	0.185943	0.185943	chr6	37059179	0.7306201664235652	chr6:37059179:A:AT
chr6:37059456	['C', 'T']	19959	24600.23253833049	3439.8923184863625	0.0121403596346812	0.0104504813218885	1.1617033953501503	0.24537	0.24537	chr6	37059456	0.6101785370894772	chr6:37059456:C:T
chr6:37059924	['A', 'G']	19959	31282.26930593836	4334.746660028351	0.010512755140199	0.0123414117674995	0.8518275978671976	0.39432	0.39432	chr6	37059924	0.4041511948533322	chr6:37059924:A:G
chr6:37060919	['C', 'T']	19959	25312.07281383112	3568.869143775064	0.0162678101291244	0.010519053817269	1.546508879193844	0.121998	0.121998	chr6	37060919	0.9136472889652802	chr6:37060919:C:T
chr6:37061456	['G', 'A']	19959	21888.483361731985	3188.357366486839	0.0244478429811654	0.010209488786589	2.3946197005749763	0.0166468	0.0166468	chr6	37061456	1.778669238188173	chr6:37061456:G:A
chr6:37062441	['C', 'A']	19959	13909.090649428745	2051.9496755881623	0.0208048868946633	0.0106120418654353	1.9604980039164068	0.0499515	0.0499515	chr6	37062441	1.3014514657574854	chr6:37062441:C:A
chr6:37062979	['T', 'C']	19959	21379.284640441	3084.9758084650543	0.0212767766342274	0.0101743263432127	2.091222152356165	0.0365208	0.0365208	chr6	37062979	1.4374597176716886	chr6:37062979:T:C
chr6:37063421	['T', 'A']	19959	717.0718544871474	107.25422987014773	0.0085559349260564	0.038126438534274	0.2244094978439958	0.822441	0.822441	chr6	37063421	0.084895247534208	chr6:37063421:T:A
chr6:37064722	['T', 'C']	19959	447.13441587731165	62.20617073439827	0.0128972910462071	0.0482646615582841	0.2672201695775382	0.789302	0.789302	chr6	37064722	0.1027567967412413	chr6:37064722:T:C
chr6:37067795	['T', 'A']	19959	13194.87386056939	1970.0621636118933	0.0230564392895508	0.0108955775629765	2.116128232421309	0.0343463	0.0343463	chr6	37067795	1.4641200410245785	chr6:37067795:T:A
chr6:37070042	['T', 'TA']	19959	20447.24462379067	2901.9981325069725	0.0168250132532651	0.0101625723950483	1.6555860661285922	0.0978214	0.0978214	chr6	37070042	1.0095661259358797	chr6:37070042:T:TA
chr6:37070257	['T', 'C']	19959	32043.23817161187	4394.4582094107855	0.0058727233536309	0.0127842364973473	0.4593722397774388	0.645972	0.645972	chr6	37070257	0.1897863063223085	chr6:37070257:T:C
chr6:37070656	['A', 'G']	19959	23224.327203487497	3228.73193957832	0.0119826164472457	0.0102870392487827	1.164826550911004	0.244103	0.244103	chr6	37070656	0.6124268831168568	chr6:37070656:A:G
chr6:37071788	['C', 'T']	19959	21292.267201202707	2995.1726305386533	0.0149826734764705	0.0101812023383083	1.4716015828598006	0.141144	0.141144	chr6	37071788	0.8503375788863564	chr6:37071788:C:T
chr6:37072527	['G', 'C']	19959	31658.17232048905	4384.164393773942	0.0119313321860229	0.0125700888322787	0.9491843968027044	0.342538	0.342538	chr6	37072527	0.4652912423471043	chr6:37072527:G:C
chr6:37074702	['A', 'G']	19959	32855.938514732414	4481.305866179154	0.0024924345089628	0.0133484032017989	0.1867215479846259	0.851881	0.851881	chr6	37074702	0.0696210679714025	chr6:37074702:A:G
chr6:37077773	['C', 'G']	19959	21345.069445836256	2983.1232980170034	0.0126863038623914	0.0101702167498638	1.2473975898853216	0.212266	0.212266	chr6	37077773	0.6731195639823987	chr6:37077773:C:G
chr6:37079688	['T', 'G']	19959	31673.173823721	4355.012160608279	0.0060040127787098	0.0125817591218526	0.4771997874511625	0.633225	0.633225	chr6	37079688	0.1984419473350795	chr6:37079688:T:G
chr6:37080463	['G', 'A']	19959	27866.96210336358	3884.7046540893	0.0117451955104087	0.0110118815492984	1.066592975762348	0.286169	0.286169	chr6	37080463	0.5433774141056864	chr6:37080463:G:A
chr6:37081051	['G', 'A']	19959	30589.13039338512	4235.942941305574	0.0094862128939005	0.0120322492862583	0.7883989658304756	0.430473	0.430473	chr6	37081051	0.3660540830459583	chr6:37081051:G:A
chr6:37081992	['C', 'T']	19959	21981.70940256616	3044.6683149273854	0.00711599054465	0.0101608826796978	0.7003319267595025	0.483728	0.483728	chr6	37081992	0.3153987732823199	chr6:37081992:C:T
chr6:37082582	['G', 'A']	19959	474.2851556625055	85.04050228228051	0.0551934156693416	0.0466636836194369	1.1827916569868009	0.236906	0.236906	chr6	37082582	0.6254239399784014	chr6:37082582:G:A
chr6:37082995	['G', 'A']	19959	721.0361258643151	74.99936248884462	-0.0196190118034142	0.0381383683713196	-0.5144166528678212	0.606966	0.606966	chr6	37082995	0.216835635820864	chr6:37082995:G:A
chr6:37086068	['A', 'C']	19959	33016.65422387012	4501.163972098245	0.0016848153859672	0.0134868386296424	0.1249229291039504	0.900586	0.900586	chr6	37086068	0.0454748086167074	chr6:37086068:A:C
chr6:37086318	['T', 'G']	19959	31605.1670090695	4352.894573709096	0.0077741575289583	0.0125566362302809	0.6191273989613996	0.53584	0.53584	chr6	37086318	0.2709648698042083	chr6:37086318:T:G
chr6:37086900	['A', 'G']	19959	33023.581996792294	4504.004360870715	0.0021150066350934	0.0134923206333042	0.1567563277345158	0.875438	0.875438	chr6	37086900	0.0577746059612741	chr6:37086900:A:G
chr6:37089204	['G', 'A']	19959	3484.6983713355053	469.80615835713286	0.0061956721277784	0.0177826659783284	0.3484107577192893	0.727535	0.727535	chr6	37089204	0.138146108952041	chr6:37089204:G:A
chr6:37089239	['T', 'C']	19959	15668.850518822996	2185.396549236165	0.0071770907683501	0.0103183340958129	0.6955668135675674	0.486708	0.486708	chr6	37089239	0.3127315152167337	chr6:37089239:T:C
chr6:37089475	['C', 'T']	19959	17323.339731382177	2365.9413013417047	0.0029454468855867	0.01015268747225	0.2901149960182869	0.771731	0.771731	chr6	37089475	0.1125340540347007	chr6:37089475:C:T
chr6:37089902	['C', 'G']	19959	3890.779754447507	539.1220865529169	0.0083744084637818	0.0169428840828044	0.4942729008151056	0.621119	0.621119	chr6	37089902	0.2068251855041724	chr6:37089902:C:G
chr6:37090351	['T', 'C']	19959	30885.40140421264	4227.591819517902	0.0029707469414872	0.0121969203693924	0.2435653305519788	0.80757	0.80757	chr6	37090351	0.0928198228096945	chr6:37090351:T:C
chr6:37090524	['G', 'A']	19959	17260.837035551318	2379.5175802307804	0.0053428239308561	0.0101637969894221	0.5256720432744421	0.599122	0.599122	chr6	37090524	0.2224847326493652	chr6:37090524:G:A
chr6:37090636	['T', 'A']	19959	15525.449088260424	2174.3173209922734	0.0080524172053588	0.0103552899959002	0.7776138774043924	0.436806	0.436806	chr6	37090636	0.3597114047607486	chr6:37090636:T:A
chr6:37091386	['G', 'A']	19959	3280.49308478653	466.6985854307388	0.0135176464364537	0.0183149311685387	0.7380670072991705	0.460482	0.460482	chr6	37091386	0.3367873414789876	chr6:37091386:G:A
chr6:37091965	['G', 'A']	19959	7329.734479130129	929.6860765430112	-0.0156148463464504	0.0130727560477659	-1.194457105249733	0.232313	0.232313	chr6	37091965	0.6339264868407702	chr6:37091965:G:A
chr6:37092513	['C', 'G']	19959	4091.0	550.0120818576327	0.0037103098395149	0.0165721654701694	0.2238880516969056	0.822847	0.822847	chr6	37092513	0.0846809099067146	chr6:37092513:C:G
chr6:37092631	['G', 'A']	19959	15340.305772699938	2175.624131234974	0.0104076089305347	0.0103489188332942	1.0056711332058814	0.314586	0.314586	chr6	37092631	0.5022606086613534	chr6:37092631:G:A
chr6:37092987	['T', 'C']	19959	18900.734890247568	2713.4606328335367	0.0130536202028019	0.0100795192289838	1.2950637730087349	0.195313	0.195313	chr6	37092987	0.7092688491833802	chr6:37092987:T:C
chr6:37093033	['T', 'C']	19959	17960.49934850155	2626.253751262688	0.0164404685826472	0.0101198632924247	1.6245741772968243	0.104269	0.104269	chr6	37093033	0.9818447915743144	chr6:37093033:T:C
chr6:37093382	['G', 'T']	19959	17372.48163367577	2479.012117344967	0.0096359820175857	0.0101727281501301	0.9472367564901948	0.34353	0.34353	chr6	37093382	0.4640353306115763	chr6:37093382:G:T
chr6:37093406	['C', 'T']	19959	17065.565093205052	2418.947541022122	0.0082432304891906	0.0102018863826469	0.8080104188586207	0.419094	0.419094	chr6	37093406	0.3776885567408256	chr6:37093406:C:T
chr6:37093998	['G', 'A']	19959	18985.853728202048	2522.2251906724723	-0.0025483672550065	0.0100838719491262	-0.2527171376097614	0.800489	0.800489	chr6	37093998	0.0966446316049241	chr6:37093998:G:A
chr6:37095453	['C', 'A']	19959	16301.266950638936	2089.2518828644606	-0.0096632644337802	0.0102326047776168	-0.9443601745391328	0.344997	0.344997	chr6	37095453	0.4621846814169011	chr6:37095453:C:A
chr6:37095561	['A', 'G']	19959	16391.821274676822	2092.654349728489	-0.0106778376681291	0.0102211996446134	-1.0446755801073084	0.296186	0.296186	chr6	37095561	0.5284354733855083	chr6:37095561:A:G
chr6:37095960	['G', 'A']	19959	3011.603558005512	346.70350898960646	-0.0255907326598148	0.0191459911340612	-1.3366104935820355	0.181365	0.181365	chr6	37095960	0.7414465197756894	chr6:37095960:G:A
chr6:37096270	['G', 'A']	19959	20224.039837642813	2700.8186766304498	-0.0052508999125711	0.0100725893199622	-0.5213058674162999	0.60216	0.60216	chr6	37096270	0.2202880969737834	chr6:37096270:G:A
chr6:37096474	['C', 'T']	19959	3565.0	530.5718394624201	0.008849810117746	0.0177967932122291	0.4972699301616256	0.619004	0.619004	chr6	37096474	0.2083065445625722	chr6:37096474:C:T
chr6:37096711	['T', 'C']	19959	5855.76033679146	832.9796623502258	0.0138191472028544	0.014311750040993	0.9655805309114732	0.334266	0.334266	chr6	37096711	0.4759077955980527	chr6:37096711:T:C
chr6:37097937	['C', 'G']	19959	30857.27619906781	4123.684942288922	-0.0087395726632833	0.0120719202119496	-0.7239587828481767	0.4691	0.4691	chr6	37097937	0.3287345670528416	chr6:37097937:C:G
chr6:37098630	['C', 'T']	19959	7282.924906716364	920.5763043521314	-0.0187423984940778	0.0135042568800715	-1.387888179299698	0.165187	0.165187	chr6	37098630	0.7820241340762816	chr6:37098630:C:T
chr6:37099157	['CT', 'C']	19959	30904.64521948286	4139.782518384359	-0.007690712721233	0.0121054413943318	-0.6353103923029296	0.525233	0.525233	chr6	37099157	0.2796479953250035	chr6:37099157:CT:C
chr6:37100912	['G', 'A']	19959	7137.715237761187	900.0027224212364	-0.0179729710434351	0.0133305297359688	-1.3482563258487783	0.177591	0.177591	chr6	37100912	0.7505790472813887	chr6:37100912:G:A
chr6:37101557	['A', 'G']	19959	29737.489928850584	3933.94975017921	-0.0108735833245983	0.0115759562231447	-0.9393248484179544	0.347575	0.347575	chr6	37101557	0.4589514685654497	chr6:37101557:A:G
chr6:37101986	['A', 'AG']	19959	29328.87782510649	3899.164983668153	-0.0082488881054322	0.0114436217261825	-0.7208284494898308	0.471024	0.471024	chr6	37101986	0.3269569637797687	chr6:37101986:A:AG
chr6:37102337	['G', 'A']	19959	18593.794798556824	2580.518987993607	0.0101421475648869	0.0102086778558097	0.993482966955905	0.320487	0.320487	chr6	37102337	0.4941895821912474	chr6:37102337:G:A
chr6:37103163	['C', 'G']	19959	8445.423138591043	1059.904364914645	-0.014755269743012	0.0124264181000537	-1.1874113380225109	0.23508	0.23508	chr6	37103163	0.6287843179576388	chr6:37103163:C:G
chr6:37103666	['G', 'A']	19959	1935.0969536025648	253.1155830899805	-0.0008882842370493	0.0235477002208281	-0.0377227597055806	0.969909	0.969909	chr6	37103666	0.0132690107355899	chr6:37103666:G:A
chr6:37104030	['G', 'A']	19959	6989.10103743798	934.687583636695	-0.0015265551032411	0.0133018781448524	-0.1147623731489278	0.908635	0.908635	chr6	37104030	0.041610538472185	chr6:37104030:G:A
chr6:37104495	['G', 'A']	19959	6821.341767712196	882.1933542109222	-0.0067053811013479	0.0134090125331064	-0.500065242298238	0.617035	0.617035	chr6	37104495	0.2096902008358735	chr6:37104495:G:A
chr6:37106463	['G', 'C']	19959	14724.32820255703	1867.445582724207	-0.0175054983450726	0.0105961393724575	-1.652063806425056	0.0985373	0.0985373	chr6	37106463	1.006399341910572	chr6:37106463:G:C
chr6:37107733	['T', 'C']	19959	1916.1920128275792	256.30704411078034	0.0033025459218676	0.0236734164896747	0.139504406696351	0.889053	0.889053	chr6	37107733	0.0510723482295146	chr6:37107733:T:C
chr6:37109045	['T', 'C']	19959	12532.651831014227	1700.9520876998297	0.0008878632153034	0.0109439121399136	0.0811285035874243	0.935341	0.935341	chr6	37109045	0.0290300282510752	chr6:37109045:T:C
chr6:37110080	['C', 'T']	19959	745.0373283896182	100.82479515007664	-0.0106004870331832	0.0375081780957927	-0.2826180201584442	0.777473	0.777473	chr6	37110080	0.1093146841720159	chr6:37110080:C:T
chr6:37111286	['G', 'A']	19959	25188.047957905288	3368.77103193116	-0.0019773660522172	0.010441827355736	-0.189369732409052	0.849805	0.849805	chr6	37111286	0.0706807179793575	chr6:37111286:G:A
chr6:37112107	['A', 'C']	19959	4660.0	575.9487070616399	-0.0081082258041991	0.0156843437421575	-0.5169630261548861	0.605188	0.605188	chr6	37112107	0.2181096919929538	chr6:37112107:A:C
chr6:37112350	['A', 'G']	19959	25197.78743235117	3368.905227000656	-0.0021122675688088	0.0104413249284857	-0.2022988062603219	0.839685	0.839685	chr6	37112350	0.075883604912799	chr6:37112350:A:G
chr6:37112812	['C', 'T']	19959	4487.674533974744	577.8614267506233	-0.0015276879369876	0.0159526157826402	-0.0957641027529825	0.923709	0.923709	chr6	37112812	0.034464824882828	chr6:37112812:C:T
chr6:37112887	['A', 'G']	19959	36693.0	4913.85791545583	-0.0233355497651456	0.0186241827707506	-1.2529704015681244	0.210231	0.210231	chr6	37112887	0.6773032438916256	chr6:37112887:A:G
chr6:37113546	['C', 'A']	19959	28218.96616032487	3867.940903914981	0.0053113056919886	0.0110662601627368	0.4799548911630734	0.631265	0.631265	chr6	37113546	0.1997882891270156	chr6:37113546:C:A
chr6:37114252	['G', 'A']	19959	25547.23988772492	3462.5092946739287	0.001984494887174	0.0104853427059135	0.1892637124826456	0.849888	0.849888	chr6	37114252	0.0706383027408096	chr6:37114252:G:A
chr6:37114324	['TATTAA', 'T']	19959	821.0411363864115	95.9413045295947	-0.0041908297694471	0.0356359021447891	-0.1176013378984986	0.906385	0.906385	chr6	37114324	0.0426872903369943	chr6:37114324:TATTAA:T
chr6:37114479	['C', 'T']	19959	4487.023308270676	576.842834594474	-0.0016725174427852	0.0159511282283821	-0.1048526109776541	0.916494	0.916494	chr6	37114479	0.0378703738828021	chr6:37114479:C:T
chr6:37114609	['A', 'G']	19959	25561.80715825355	3464.6153486130625	0.0018948084009042	0.0104875735589784	0.1806717626578214	0.856627	0.856627	chr6	37114609	0.0672082412093367	chr6:37114609:A:G
chr6:37115033	['A', 'G']	19959	28261.24789536981	3865.136540888528	0.0043538184845505	0.0110747750292866	0.3931292936458893	0.694228	0.694228	chr6	37115033	0.1584978740983967	chr6:37115033:A:G
chr6:37115271	['G', 'A']	19959	12049.01844241756	1624.51156279638	-0.0001905119197127	0.0110442279683278	-0.0172499083013441	0.986237	0.986237	chr6	37115271	0.0060187083609512	chr6:37115271:G:A
chr6:37115416	['T', 'C']	19959	25428.918404170014	3413.7945568471137	-0.0017491879647368	0.0104709790061263	-0.1670510430508381	0.867332	0.867332	chr6	37115416	0.061814630126402	chr6:37115416:T:C
chr6:37116283	['A', 'G']	19959	30858.01354265936	4189.161579558309	0.000421600548018	0.0120044246549646	0.0351204293529981	0.971984	0.971984	chr6	37116283	0.0123408840129251	chr6:37116283:A:G
chr6:37116685	['C', 'G']	19959	28030.4043992384	3802.62278932708	0.0011011891283857	0.0110114185233896	0.1000042933657184	0.920342	0.920342	chr6	37116685	0.0360507584015279	chr6:37116685:C:G
chr6:37117633	['G', 'A']	19959	5569.179682208883	753.2447795115279	0.0012938562827182	0.0148366958382031	0.0872064977827945	0.930508	0.930508	chr6	37117633	0.0312798886902051	chr6:37117633:G:A
chr6:37117754	['C', 'T']	19959	5347.827608750306	728.8306982052442	0.0027122899682336	0.0147812600471296	0.1834951796792447	0.854411	0.854411	chr6	37117754	0.0683331690133782	chr6:37117754:C:T
chr6:37118240	['C', 'T']	19959	5338.407218045112	726.7851796128575	0.0026230037568055	0.0147588507017587	0.1777241202455543	0.858941	0.858941	chr6	37118240	0.0660366664998836	chr6:37118240:C:T
chr6:37119573	['C', 'T']	19959	13375.35070662524	1785.3983677555032	-0.0016003615957804	0.0107346893592893	-0.1490831771853343	0.88149	0.88149	chr6	37119573	0.054782610159274	chr6:37119573:C:T
chr6:37122691	['G', 'A']	19959	18803.768479077924	2483.337557910756	-0.0052350045877318	0.0101554774595199	-0.5154858162601154	0.606219	0.606219	chr6	37122691	0.2173704561804638	chr6:37122691:G:A
chr6:37124582	['T', 'C']	19959	4439.557036888533	586.942799629977	-0.0031819383352072	0.0160698754938172	-0.1980064087261592	0.843042	0.843042	chr6	37124582	0.0741507884667539	chr6:37124582:T:C
chr6:37124841	['G', 'A']	19959	2228.0	315.8392528031901	0.0126828996558852	0.0220699528655915	0.5746681804499304	0.565522	0.565522	chr6	37124841	0.2475504954374565	chr6:37124841:G:A
chr6:37124919	['C', 'T']	19959	1798.0900891872934	222.2382482786081	0.00168631296843	0.0244213135612503	0.0690508708387301	0.94495	0.94495	chr6	37124919	0.0245911706426725	chr6:37124919:C:T
chr6:37124948	['C', 'CA']	19959	1100.2756339581038	138.90904390126084	-0.0003654258945472	0.0310193500576631	-0.0117805786990375	0.990601	0.990601	chr6	37124948	0.0041012379381956	chr6:37124948:C:CA
chr6:37126835	['AAAAAAAAC', 'A']	19959	13453.044203879115	1723.4171444573642	-0.0107696352347357	0.0107167841845562	-1.0049316146774383	0.314942	0.314942	chr6	37126835	0.501769418906367	chr6:37126835:AAAAAAAAC:A
chr6:37127661	['G', 'A']	19959	13378.34058225184	1701.5353861534556	-0.0116330988556118	0.0107305859192029	-1.084106584971635	0.278331	0.278331	chr6	37127661	0.5554384200433851	chr6:37127661:G:A
chr6:37127744	['G', 'A']	19959	12903.171871084156	1653.2627686437984	-0.010406168897431	0.0108355118568772	-0.9603763103102796	0.336877	0.336877	chr6	37127744	0.4725286391051476	chr6:37127744:G:A
chr6:37127832	['C', 'T']	19959	12909.88092016238	1657.2377986089884	-0.0101431794766805	0.0108377585629507	-0.9359111865949246	0.34933	0.34933	chr6	37127832	0.4567641161230418	chr6:37127832:C:T
chr6:37128171	['T', 'C']	19959	30259.54825616356	4013.62624978772	-0.0116532980805684	0.0118090861567904	-0.9868077788447308	0.323749	0.323749	chr6	37128171	0.4897915643629006	chr6:37128171:T:C
chr6:37129598	['G', 'T']	19959	12565.036339030628	1630.574764391295	-0.0063839310678525	0.0109294499608351	-0.584103599973367	0.559157	0.559157	chr6	37129598	0.2524662338660195	chr6:37129598:G:T
chr6:37129707	['A', 'C']	19959	16638.9404646662	2141.4557414997857	-0.0127574822090757	0.0109251797009322	-1.1677137180624328	0.242936	0.242936	chr6	37129707	0.6145081235527633	chr6:37129707:A:C
chr6:37129980	['G', 'A']	19959	7597.903377768867	923.2225531823408	-0.014909106671066	0.0129459391088812	-1.1516435034703645	0.249481	0.249481	chr6	37129980	0.6029625238256058	chr6:37129980:G:A
chr6:37130408	['G', 'C']	19959	23482.70618892508	3135.144607288806	-0.0011602631724331	0.0102386696391896	-0.1133216729634601	0.909777	0.909777	chr6	37130408	0.0410650467315477	chr6:37130408:G:C
chr6:37130530	['A', 'G']	19959	24444.67423331329	3185.6410075325653	-0.0107767709129684	0.0103341880287691	-1.0428270593652116	0.297041	0.297041	chr6	37130530	0.5271836017102881	chr6:37130530:A:G
chr6:37130603	['T', 'G']	19959	12374.239965926745	1506.151427532361	-0.012835129997946	0.0109358122161257	-1.1736787121325671	0.240538	0.240538	chr6	37130603	0.6188163043767885	chr6:37130603:T:G
chr6:37130674	['C', 'G']	19959	502.025152820924	52.70905482644502	-0.0452672607512122	0.0454318691716799	-0.9963768072177334	0.319079	0.319079	chr6	37130674	0.4961017777063116	chr6:37130674:C:G
chr6:37130742	['G', 'A']	19959	8876.334185207457	1049.9538209540417	-0.0180739838196905	0.0122523521146548	-1.4751440091304986	0.14019	0.14019	chr6	37130742	0.8532829642560242	chr6:37130742:G:A
chr6:37130925	['T', 'TG']	19959	3034.883633256262	490.1580436021172	0.0298106230086145	0.0191598356194461	1.555891376143046	0.11975	0.11975	chr6	37130925	0.9217244779133992	chr6:37130925:T:TG
chr6:37131121	['T', 'G']	19959	18220.867893311937	2210.792041343217	-0.0251985472549522	0.010164238247031	-2.4791378008393954	0.0131782	0.0131782	chr6	37131121	1.8801439056337343	chr6:37131121:T:G
chr6:37131347	['A', 'G']	19959	13137.898932170254	1808.2654907660765	0.0033386858897057	0.0107642954461754	0.3101629741026814	0.75644	0.75644	chr6	37131347	0.121225514041746	chr6:37131347:A:G
chr6:37132177	['T', 'C']	19959	13688.685840264556	1765.853022804013	-0.0125709473807658	0.0107135457424337	-1.173369459839558	0.240662	0.240662	chr6	37132177	0.6185924784543114	chr6:37132177:T:C
chr6:37132303	['T', 'C']	19959	11536.624129116331	1414.0230473468628	-0.0193700797917501	0.0112630845792453	-1.7197846340818317	0.0854871	0.0854871	chr6	37132303	1.068099415347806	chr6:37132303:T:C
chr6:37132471	['T', 'C']	19959	13839.843213689028	1767.3912470992434	-0.0149217793826302	0.0107622537370853	-1.3864920626440664	0.165612	0.165612	chr6	37132471	0.7809081980766925	chr6:37132471:T:C
chr6:37132770	['G', 'A']	19959	12368.036065573784	1541.209780663535	-0.0188019767079603	0.0110479258260205	-1.701855805700385	0.088798	0.088798	chr6	37132770	1.0515968157388018	chr6:37132770:G:A
chr6:37132808	['G', 'A']	19959	11859.023449878576	1436.613750747754	-0.0225221222833093	0.0115983371050291	-1.9418406345116133	0.0521705	0.0521705	chr6	37132808	1.2825750009966133	chr6:37132808:G:A
chr6:37132934	['A', 'G']	19959	9090.05698034638	1156.349412270579	-0.0106532818380934	0.0122873342225187	-0.8670132711592885	0.385945	0.385945	chr6	37132934	0.4134745810754034	chr6:37132934:A:G
chr6:37132990	['G', 'A']	19959	11362.672304973474	1385.0126479831872	-0.0208513148312598	0.0113684207178142	-1.8341434882495125	0.0666476	0.0666476	chr6	37132990	1.1762154850426687	chr6:37132990:G:A
chr6:37132996	['G', 'A']	19959	4582.5814458578725	480.6349615275459	-0.0312700305965242	0.0163874750702295	-1.9081664785157304	0.056384	0.056384	chr6	37132996	1.248844117604065	chr6:37132996:G:A
chr6:37133154	['C', 'T']	19959	11283.522680567388	1363.0307642427758	-0.0219473618725738	0.0113394505253427	-1.935487246363775	0.0529446	0.0529446	chr6	37133154	1.276178328470475	chr6:37133154:C:T
chr6:37133753	['G', 'C']	19959	5699.713426552398	767.5808618226494	-0.0017855506352569	0.0145354203044341	-0.1228413487783533	0.902234	0.902234	chr6	37133753	0.0446808108736904	chr6:37133753:G:C
chr6:37133772	['C', 'A']	19959	4409.441849977451	447.151133842005	-0.0337381463449925	0.0163740709441022	-2.0604617178078497	0.0393674	0.0393674	chr6	37133772	1.4048632670218029	chr6:37133772:C:A
chr6:37135046	['G', 'A']	19959	4850.0	542.1561382246466	-0.0219513603670288	0.0156483528744969	-1.4027904753352218	0.160695	0.160695	chr6	37135046	0.7939976360318743	chr6:37135046:G:A
chr6:37135477	['G', 'A']	19959	4835.726849067949	639.3237563209143	-0.005598951739587	0.0156125375085446	-0.3586189456084769	0.719884	0.719884	chr6	37135477	0.1427374788723112	chr6:37135477:G:A
chr6:37135532	['C', 'T']	19959	15285.892781954888	2103.579019824526	0.0082956409090238	0.0103855826810246	0.7987650923217534	0.424436	0.424436	chr6	37135532	0.3721877870273451	chr6:37135532:C:T
chr6:37135633	['C', 'T']	19959	16291.61130051138	2260.8364083839515	0.0084730193744022	0.0102641379409791	0.8254974185970411	0.409099	0.409099	chr6	37135633	0.3881715820880664	chr6:37135633:C:T
chr6:37136163	['T', 'C']	19959	4836.938749937347	638.9123142231189	-0.005858678452969	0.0156204099157286	-0.3750656022842087	0.707616	0.707616	chr6	37136163	0.1502023557606882	chr6:37136163:T:C
chr6:37136716	['A', 'G']	19959	28456.2772098617	3767.286816813773	-0.0085219604700121	0.0111208261203076	-0.7663064216470612	0.443503	0.443503	chr6	37136716	0.3531034381117607	chr6:37136716:A:G
chr6:37136789	['G', 'C']	19959	4831.2420583224775	637.5054343870302	-0.0061503018784412	0.0156234331015437	-0.3936587969153572	0.693837	0.693837	chr6	37136789	0.1587425444083829	chr6:37136789:G:C
chr6:37136977	['G', 'A']	19959	9286.861187672264	1124.3057681784585	-0.0206829545487154	0.0120059586239026	-1.7227241236312354	0.0849539	0.0849539	chr6	37136977	1.0708166790715552	chr6:37136977:G:A
chr6:37138117	['A', 'G']	19959	6530.882793273234	813.1395284871143	-0.0141607254614558	0.0139485024451814	-1.0152147527742486	0.310016	0.310016	chr6	37138117	0.5086158915450982	chr6:37138117:A:G
chr6:37138431	['G', 'A']	19959	18532.71415685292	2563.27146299704	0.0075588185327128	0.0101026739235228	0.7481997924443606	0.454348	0.454348	chr6	37138431	0.3426113793334296	chr6:37138431:G:A
chr6:37138553	['T', 'C']	19959	27207.089446782924	3677.620624108434	0.0010518417254757	0.0107897260774069	0.0974854892450164	0.922342	0.922342	chr6	37138553	0.0351080147679121	chr6:37138553:T:C
chr6:37138636	['T', 'C']	19959	20336.321382007816	2840.7275909574487	0.0105019503653447	0.0100909522309638	1.040729370724774	0.298014	0.298014	chr6	37138636	0.5257633333065319	chr6:37138636:T:C
chr6:37139261	['G', 'A']	19959	28998.96438782163	3845.070824633924	-0.0090062731929864	0.0113023612850256	-0.7968488146736847	0.425548	0.425548	chr6	37139261	0.3710514462505812	chr6:37139261:G:A
chr6:37140604	['G', 'T']	19959	27297.367672111435	3673.536286618112	-0.0007991317358817	0.0107687580853251	-0.0742083469189221	0.940845	0.940845	chr6	37140604	0.0264819187506028	chr6:37140604:G:T
chr6:37141000	['A', 'C']	19959	13986.708492079404	1840.1581873763848	-0.0045137309912795	0.0105667890564345	-0.427162023124794	0.669266	0.669266	chr6	37141000	0.1744012374310572	chr6:37141000:A:C
chr6:37142066	['G', 'A']	19959	522.0261549253432	49.89766041577203	-0.0439776160726036	0.0447322829915027	-0.9831292554631652	0.325556	0.325556	chr6	37142066	0.4873742961921294	chr6:37142066:G:A
chr6:37142931	['A', 'G']	19959	614.0916896657463	85.94567370637635	0.0335212141324519	0.0417728987173056	0.8024632036982567	0.422295	0.422295	chr6	37142931	0.3743840606192899	chr6:37142931:A:G
chr6:37142949	['C', 'T']	19959	12596.005366273446	1595.6869842718488	-0.0082958531691722	0.010913137506908	-0.7601712306768722	0.447161	0.447161	chr6	37142949	0.349536081292005	chr6:37142949:C:T
chr6:37143275	['C', 'T']	19959	14548.990986862174	1850.030198955032	-0.0085888702204732	0.0105593927815777	-0.8133867541567048	0.416006	0.416006	chr6	37143275	0.3809004055557091	chr6:37143275:C:T
chr6:37143283	['T', 'C']	19959	21586.897182674955	2738.776852358652	-0.0134284422035914	0.0100823137570861	-1.3318810073881682	0.182915	0.182915	chr6	37143283	0.7377506786126325	chr6:37143283:T:C
chr6:37143678	['G', 'A']	19959	9411.414612146722	1104.4593172968328	-0.0212471195093286	0.0118652988993416	-1.7906939968033675	0.0733576	0.0733576	chr6	37143678	1.134554885677821	chr6:37143678:G:A
chr6:37144230	['A', 'G']	19959	10371.58934216468	1439.608048335549	0.0020848159077251	0.0115396132976018	0.1806660114129152	0.856632	0.856632	chr6	37144230	0.0672057063066635	chr6:37144230:A:G
chr6:37144467	['G', 'A']	19959	33192.0	4392.117080641167	-0.0156617016087982	0.013456423594828	-1.1638829216715274	0.244485	0.244485	chr6	37144467	0.6117477811909354	chr6:37144467:G:A
chr6:37145770	['A', 'G']	19959	9298.795369117426	1169.589017129069	-0.0161997675706484	0.011998968777379	-1.3500966517380064	0.177	0.177	chr6	37145770	0.7520267336381934	chr6:37145770:A:G
chr6:37146108	['T', 'C']	19959	12202.783624521762	1695.597262796082	0.007306490336937	0.0112330636777636	0.6504450207471533	0.515412	0.515412	chr6	37146108	0.2878454742734454	chr6:37146108:T:C
chr6:37146782	['C', 'T']	19959	3705.2995188452287	329.0786474611965	-0.0594112551459739	0.0173013816358227	-3.4339023551137844	0.000596168	0.000596168	chr6	37146782	3.2246313389313555	chr6:37146782:C:T
chr6:37148302	['G', 'T']	19959	25217.52693290575	3306.032696911905	-0.0111760552682108	0.0104950564806094	-1.0648875771997637	0.28694	0.28694	chr6	37148302	0.5422089060293945	chr6:37148302:G:T
chr6:37148548	['C', 'T']	19959	9983.006324348744	1387.057460272763	0.0068300997810343	0.0116350140661768	0.5870297828766373	0.55719	0.55719	chr6	37148548	0.2539966865477702	chr6:37148548:C:T
chr6:37150912	['C', 'T']	19959	1197.059975949494	130.64446315658824	-0.0310046025741292	0.0296712502632095	-1.0449375169260382	0.296065	0.296065	chr6	37150912	0.5286129306900682	chr6:37150912:C:T
chr6:37152062	['G', 'T']	19959	2737.263006799296	291.14051204180134	-0.0296489518096315	0.0199723110715918	-1.4845028050761533	0.137691	0.137691	chr6	37152062	0.8610944459309947	chr6:37152062:G:T
chr6:37152286	['G', 'A']	19959	10001.045338153346	1403.2796554643755	0.0062564049176314	0.0116417746324862	0.5374098979869462	0.590991	0.590991	chr6	37152286	0.2284191327906544	chr6:37152286:G:A
chr6:37152405	['T', 'C']	19959	20201.08490376905	2834.491347581935	0.0089424208101987	0.01008592186461	0.8866240419307968	0.375292	0.375292	chr6	37152405	0.4256306932285001	chr6:37152405:T:C
chr6:37153646	['T', 'C']	19959	2481.018249140433	333.917913094265	-0.0035566214597162	0.0215466440843508	-0.1650661442121919	0.868894	0.868894	chr6	37153646	0.0610332017135676	chr6:37153646:T:C
chr6:37153683	['T', 'G']	19959	20247.45971396914	2841.053535366379	0.0093195045926887	0.0101283161519029	0.9201435315521556	0.357509	0.357509	chr6	37153683	0.4467130207128637	chr6:37153683:T:G
chr6:37154910	['T', 'C']	19959	20338.304066589782	2854.8068794630685	0.009904231242927	0.0100939207012998	0.9812075541322254	0.326502	0.326502	chr6	37154910	0.4861141540939501	chr6:37154910:T:C
chr6:37154920	['A', 'C']	19959	3046.189159347552	347.2734536545882	-0.0228548795040326	0.0189747160469816	-1.204491252856886	0.228414	0.228414	chr6	37154920	0.6412772807396276	chr6:37154920:A:C
chr6:37156219	['C', 'T']	19959	17238.72896914973	2496.2495340062387	0.0161856366271551	0.0101732713954036	1.59099624870599	0.111626	0.111626	chr6	37156219	0.9522346374647715	chr6:37156219:C:T
chr6:37156267	['A', 'T']	19959	17567.161136728148	2561.074904600603	0.0177796027061742	0.0101435673725173	1.7527958412683973	0.0796524	0.0796524	chr6	37156267	1.098801133973916	chr6:37156267:A:T
chr6:37156276	['C', 'T']	19959	15363.07892758707	2162.439330514212	0.0082454617639532	0.0103488868866849	0.7967486604343851	0.425607	0.425607	chr6	37156276	0.3709912377704022	chr6:37156276:C:T
chr6:37158492	['G', 'A']	19959	25284.47097486329	3289.685469654935	-0.0157639229879986	0.0105694026912078	-1.4914677251451378	0.135855	0.135855	chr6	37158492	0.8669243732015586	chr6:37158492:G:A
chr6:37158932	['A', 'G']	19959	25250.91653298576	3287.047617994889	-0.0151160074695827	0.0105409309380522	-1.4340296467567903	0.151579	0.151579	chr6	37158932	0.8193609623969292	chr6:37158932:A:G
chr6:37159356	['T', 'C']	19959	17652.88034316677	2552.7180951220607	0.0160769639899147	0.010148602734792	1.584155416272108	0.113174	0.113174	chr6	37159356	0.9462533342208312	chr6:37159356:T:C
chr6:37159445	['A', 'G']	19959	17329.256738443	2506.780405541258	0.0162338421648605	0.0101802888701154	1.594634727165305	0.11081	0.11081	chr6	37159445	0.9554210451233872	chr6:37159445:A:G
chr6:37159843	['C', 'T']	19959	2692.069599276894	291.12398764491195	-0.0272035580365113	0.020114401730542	-1.352441817605993	0.176249	0.176249	chr6	37159843	0.7538733384257209	chr6:37159843:C:T
chr6:37160587	['C', 'T']	19959	17347.757689987924	2493.5784939420146	0.0149254618191264	0.0101870623259271	1.4651389518977975	0.142899	0.142899	chr6	37160587	0.8449708103692921	chr6:37160587:C:T
chr6:37162506	['A', 'G']	19959	17310.469205712852	2491.756336531071	0.0149708306184491	0.0101604252146897	1.4734452842391477	0.140647	0.140647	chr6	37162506	0.8518695268997107	chr6:37162506:A:G
chr6:37162666	['T', 'A']	19959	412.1652047516415	2.87116770531164	-0.1188662169866618	0.04970986038782	-2.391199976409237	0.0168026	0.0168026	chr6	37162666	1.7746235112333009	chr6:37162666:T:A
chr6:37162706	['A', 'G']	19959	16338.823432095054	2283.810469847455	0.0069054001039579	0.0102441031528521	0.6740853738899902	0.500265	0.500265	chr6	37162706	0.3007998805636889	chr6:37162706:A:G
chr6:37163792	['AAAAC', 'A']	19959	10786.216758213335	1554.0138348868172	0.0125508160382694	0.0116162245372268	1.0804557021128065	0.279952	0.279952	chr6	37163792	0.5529164255225921	chr6:37163792:AAAAC:A
chr6:37164046	['G', 'A']	19959	936.3605117912688	197.18484561658087	0.0854123248287054	0.0334345083666894	2.554615844562593	0.0106379	0.0106379	chr6	37164046	1.9731440965170663	chr6:37164046:G:A
chr6:37164315	['A', 'G']	19959	16421.34130565583	2307.3595747504783	0.0075277941533462	0.0102328172986271	0.7356521604618296	0.461951	0.461951	chr6	37164315	0.3354040884226639	chr6:37164315:A:G
chr6:37166600	['A', 'G']	19959	17362.959450654103	2510.7790922973027	0.0159013965003562	0.0101591656314426	1.5652266216766255	0.117546	0.117546	chr6	37166600	0.9297921449948878	chr6:37166600:A:G
chr6:37170444	['C', 'G']	19959	15667.279785474411	2199.1676801384533	0.0062250296282795	0.0102774064346545	0.6057004427974364	0.544721	0.544721	chr6	37170444	0.2638258815502243	chr6:37170444:C:G
chr6:37171546	['T', 'C']	19959	25087.027712352792	3305.0130465638417	-0.0122507386699822	0.0104881385093499	-1.1680565296750218	0.242798	0.242798	chr6	37171546	0.6147548949960436	chr6:37171546:T:C
chr6:37174646	['C', 'T']	19959	14968.749774436092	2189.7126852647	0.0136788213276182	0.0103869305031325	1.3169262395173316	0.187878	0.187878	chr6	37174646	0.7261240716183764	chr6:37174646:C:T
chr6:37175784	['T', 'C']	19959	526.0263553462271	29.71593978893529	-0.0923003503554284	0.0441856963478988	-2.0889192201181097	0.0367276	0.0367276	chr6	37175784	1.4350074501140335	chr6:37175784:T:C
chr6:37175881	['A', 'G']	19959	26378.643283058576	3481.6417920155823	-0.013724464237385	0.0107260690727573	-1.2795427797722367	0.200721	0.200721	chr6	37175881	0.6974071880156855	chr6:37175881:A:G
chr6:37175918	['A', 'G']	19959	526.0	29.722087781900463	-0.0922697453122429	0.0441856647500648	-2.088228067500278	0.0367899	0.0367899	chr6	37175918	1.4342713926393056	chr6:37175918:A:G
chr6:37176121	['GGC', 'G']	19959	4888.46955345061	609.3894635737712	-0.0152642384108715	0.0153527187953891	-0.9942368263434804	0.32012	0.32012	chr6	37176121	0.494687191778079	chr6:37176121:GGC:G
chr6:37176628	['A', 'G']	19959	32088.823211064344	4204.80706729724	-0.0200976136779396	0.0127116270239919	-1.581041800550572	0.113884	0.113884	chr6	37176628	0.94353728733278	chr6:37176628:A:G
chr6:37177119	['A', 'G']	19959	3602.541491280818	431.7603398811196	-0.0190113966343611	0.0175591087720116	-1.082708517909765	0.278951	0.278951	chr6	37177119	0.5544720773663439	chr6:37177119:A:G
chr6:37179621	['C', 'T']	19959	527.0702686295349	34.21496642172466	-0.0856269506694954	0.0443539622795019	-1.930536670656539	0.0535545	0.0535545	chr6	37179621	1.2712040310308437	chr6:37179621:C:T
chr6:37179810	['G', 'A']	19959	545.8836314475823	33.48353755967819	-0.0898799322283748	0.0442079232067964	-2.033118176756081	0.0420538	0.0420538	chr6	37179810	1.3761947550511533	chr6:37179810:G:A
chr6:37179915	['C', 'T']	19959	526.3428256291988	29.76399651065672	-0.0922649808652029	0.0441860428812969	-2.0881023700870243	0.0368013	0.0368013	chr6	37179915	1.434136839672829	chr6:37179915:C:T
chr6:37180404	['A', 'C']	19959	527.0528135491306	31.232665180255445	-0.0899083386417553	0.0441456043716304	-2.036631730871348	0.0417001	0.0417001	chr6	37180404	1.3798629035539136	chr6:37180404:A:C
chr6:37180610	['T', 'C']	19959	526.290054140766	29.80254882307607	-0.0922040572517255	0.0441859457240169	-2.086728160751092	0.0369254	0.0369254	chr6	37180610	1.4326747914296394	chr6:37180610:T:C
chr6:37180865	['T', 'A']	19959	531.6988307066567	33.40575850805928	-0.0892228025821015	0.0442765026623952	-2.015127600804836	0.0439047	0.0439047	chr6	37180865	1.3574889860265205	chr6:37180865:T:A
chr6:37181041	['C', 'A']	19959	1415.1344331344335	215.69546143064807	0.0198667694706504	0.0271458103615711	0.7318539843177696	0.464266	0.464266	chr6	37181041	0.3332331202387531	chr6:37181041:C:A
chr6:37181911	['C', 'T']	19959	4789.439783491205	555.8215993602537	-0.0236811350254091	0.0155526920693998	-1.522638969494048	0.127865	0.127865	chr6	37181911	0.8932483170306338	chr6:37181911:C:T
chr6:37181956	['T', 'C']	19959	28471.29530032672	3782.834211788805	-0.0133244258142362	0.0113458022956679	-1.1743925609671286	0.240252	0.240252	chr6	37181956	0.6193329883197772	chr6:37181956:T:C
chr6:37182490	['T', 'C']	19959	4786.199007717751	554.9609998055731	-0.0236681291615032	0.0155590680883142	-1.5211790980771824	0.128231	0.128231	chr6	37182490	0.8920069709057821	chr6:37182490:T:C
chr6:37182849	['C', 'G']	19959	4764.671060545309	562.783221701586	-0.0212168837893244	0.0155879510310144	-1.3611079318321224	0.173495	0.173495	chr6	37182849	0.7607130367445735	chr6:37182849:C:G
chr6:37183081	['A', 'G']	19959	28404.962159182032	3748.850116812429	-0.015505530864108	0.0112722752667601	-1.3755457968482168	0.168978	0.168978	chr6	37183081	0.7721698344428057	chr6:37183081:A:G
chr6:37183198	['A', 'G']	19959	554.4723701396564	27.77001062614292	-0.1018242848375754	0.0431374022513762	-2.360463994660849	0.0182617	0.0182617	chr6	37183198	1.7384587960101758	chr6:37183198:A:G
chr6:37183864	['G', 'A']	19959	4759.107101631115	559.6760821451895	-0.0220898157348324	0.0156017667177827	-1.415853482135116	0.156834	0.156834	chr6	37183864	0.804559780862619	chr6:37183864:G:A
chr6:37184164	['T', 'C']	19959	5066.045871559632	696.0559115762832	0.0002097860655887	0.0152106798696754	0.0137920242478414	0.988996	0.988996	chr6	37184164	0.0048054649057939	chr6:37184164:T:C
chr6:37186660	['G', 'A']	19959	5147.837126528977	634.7003022886796	-0.0151288524169894	0.0150775421904431	-1.003403089568461	0.315679	0.315679	chr6	37186660	0.5007543078368466	chr6:37186660:G:A
chr6:37188292	['C', 'T']	19959	1526.152928796913	204.2800428474625	-0.0047457917465592	0.026471276342137	-0.1792808055501611	0.857719	0.857719	chr6	37188292	0.0666549694212857	chr6:37188292:C:T
chr6:37188691	['T', 'C']	19959	8905.338544798557	1043.555529559599	-0.0244396641589892	0.0121104968762505	-2.018056270417518	0.0435988	0.0435988	chr6	37188691	1.3605254639550437	chr6:37188691:T:C
chr6:37189561	['A', 'G']	19959	27005.2364265303	3595.862432011559	-0.0078367838910854	0.0107088741700521	-0.7318027802587618	0.464298	0.464298	chr6	37189561	0.3332031870872926	chr6:37189561:A:G
chr6:37189971	['T', 'C']	19959	18714.130919499832	2536.6381800151908	0.0051043324657117	0.0101093838883501	0.5049103409352038	0.613627	0.613627	chr6	37189971	0.2120955393898564	chr6:37189971:T:C
chr6:37190125	['AG', 'A']	19959	16828.392405698236	2259.438884131736	0.0022705267491945	0.0102258683042712	0.2220375504196755	0.824287	0.824287	chr6	37190125	0.0839215494499831	chr6:37190125:AG:A
chr6:37190974	['G', 'A']	19959	7847.898014440432	982.9169261315808	-0.0186350809032665	0.0127513859105734	-1.4614161185267185	0.143917	0.143917	chr6	37190974	0.841887902587916	chr6:37190974:G:A
chr6:37191116	['T', 'C']	19959	8306.223255338766	996.5805534318356	-0.0239695289687118	0.0126078242341996	-1.9011630019153325	0.0572951	0.0572951	chr6	37191116	1.2418825182412685	chr6:37191116:T:C
chr6:37191150	['G', 'A']	19959	7856.876190476176	975.6374163417996	-0.0196265326556612	0.0127735246585665	-1.5365009408345798	0.124431	0.124431	chr6	37191150	0.9050714086183694	chr6:37191150:G:A
chr6:37191213	['A', 'G']	19959	7834.035654932781	971.8371547343176	-0.0202228457421563	0.0127790593634549	-1.5824987713875798	0.113552	0.113552	chr6	37191213	0.9448052121151884	chr6:37191213:A:G
chr6:37192273	['G', 'A']	19959	7823.391973143602	975.9383539948258	-0.0190458672056763	0.0127551765856941	-1.4931872622632052	0.135404	0.135404	chr6	37192273	0.8683685058704596	chr6:37192273:G:A
chr6:37192577	['C', 'A']	19959	21659.46031259568	2906.899442383095	0.0020420629574885	0.0103477397680645	0.1973438647723649	0.84356	0.84356	chr6	37192577	0.0738840218570864	chr6:37192577:C:A
chr6:37193013	['A', 'G']	19959	22010.54181708784	2950.571099309176	0.0019485641714162	0.0101746406897887	0.1915118411377278	0.848127	0.848127	chr6	37193013	0.0715391108689191	chr6:37193013:A:G
chr6:37193411	['C', 'T']	19959	3329.335322135873	457.34255848020894	-0.0012555625803654	0.0182855378898547	-0.0686642409935356	0.945258	0.945258	chr6	37193411	0.0244496383863176	chr6:37193411:C:T
chr6:37193413	['C', 'T']	19959	21994.713963512422	2948.9341667769427	0.0017863816616798	0.0101734430470724	0.1755926340192052	0.860616	0.860616	chr6	37193413	0.0651905840643892	chr6:37193413:C:T
chr6:37193452	['A', 'T']	19959	19939.993334001603	2667.877341275159	0.0021135910278976	0.0101092565922413	0.2090748225264928	0.834392	0.834392	chr6	37193452	0.0786298684987246	chr6:37193452:A:T
chr6:37193615	['T', 'C']	19959	21996.51042397514	2949.926108863083	0.0019043561843201	0.0101715766760959	0.1872233032264863	0.851487	0.851487	chr6	37193615	0.0698219782021001	chr6:37193615:T:C
chr6:37194177	['T', 'A']	19959	22015.800247818617	2937.6597261638126	-8.498668713795845e-05	0.0101624679452618	-0.0083628000202039	0.993328	0.993328	chr6	37194177	0.0029073224321202	chr6:37194177:T:A
chr6:37194181	['T', 'A']	19959	22013.055111986665	2930.188357287273	-0.0005656884820497	0.0101592861364683	-0.0556819125331187	0.955596	0.955596	chr6	37194181	0.0197256768183123	chr6:37194181:T:A
chr6:37194509	['C', 'G']	19959	21999.71571772253	2950.021137670958	0.0018879774547915	0.0101734471531762	0.1855789317391915	0.852777	0.852777	chr6	37194509	0.0691645213894831	chr6:37194509:C:G
chr6:37194780	['G', 'A']	19959	21977.70799919808	2941.467294849596	0.0011936377652701	0.010167934666167	0.1173923519829306	0.90655	0.90655	chr6	37194780	0.042608237762344	chr6:37194780:G:A
chr6:37194998	['G', 'GA']	19959	16777.652723442665	2236.165691666476	0.0013492967552854	0.0102222572118078	0.1319959699044645	0.894989	0.894989	chr6	37194998	0.0481823024144327	chr6:37194998:G:GA
chr6:37195368	['A', 'G']	19959	20039.237185929665	2669.081919140038	0.0009274640348122	0.0101144013451531	0.0916973731971487	0.926939	0.926939	chr6	37195368	0.0329488449656092	chr6:37195368:A:G
chr6:37196106	['G', 'A']	19959	21975.21221236276	2942.9923315287656	0.0013895972040351	0.0101691993146013	0.1366476515058446	0.891311	0.891311	chr6	37196106	0.0499707336541424	chr6:37196106:G:A
chr6:37196657	['T', 'C']	19959	21952.298305424643	2939.2607542390165	0.0012379640800786	0.0101608840432261	0.1218362570434	0.90303	0.90303	chr6	37196657	0.04429782153806	chr6:37196657:T:C
chr6:37196693	['C', 'T']	19959	22002.66221843173	2945.443230629204	0.001353993671491	0.010181399381763	0.1329869913477998	0.894205	0.894205	chr6	37196693	0.0485629060779863	chr6:37196693:C:T
chr6:37196706	['AGGCT', 'A']	19959	21983.318509976936	2942.868415964172	0.0011853866554922	0.010172119827955	0.1165329032238254	0.907231	0.907231	chr6	37196706	0.0422821183950405	chr6:37196706:AGGCT:A
chr6:37196731	['T', 'C']	19959	21976.70764835606	2940.407495833972	0.001171845570316	0.0101704233123572	0.1152209238815287	0.908271	0.908271	chr6	37196731	0.0417845520904214	chr6:37196731:T:C
chr6:37196762	['A', 'G']	19959	21980.709051724138	2946.1900789401966	0.0015435647131603	0.0101697799799067	0.1517795582805241	0.879362	0.879362	chr6	37196762	0.0558323055424264	chr6:37196762:A:G
chr6:37196826	['C', 'A']	19959	21980.709051724138	2948.3973862414064	0.001718287961614	0.0101697233759517	0.1689611308088497	0.865829	0.865829	chr6	37196826	0.0625678720582599	chr6:37196826:C:A
chr6:37196921	['T', 'C']	19959	21982.70975340818	2944.996356912736	0.0015314573578452	0.0101710074134167	0.1505708624128081	0.880316	0.880316	chr6	37196921	0.0553614046431394	chr6:37196921:T:C
chr6:37197030	['T', 'C']	19959	21979.202435235755	2944.9610113943363	0.0015031857968641	0.0101681100957898	0.1478333517933207	0.882476	0.882476	chr6	37197030	0.0542970969421775	chr6:37197030:T:C
chr6:37197075	['G', 'T']	19959	21975.808380532308	2942.8270388502056	0.001428109073181	0.0101698580558324	0.1404256642856543	0.888325	0.888325	chr6	37197075	0.051428115433234	chr6:37197075:G:T
chr6:37197138	['C', 'A']	19959	21980.70905172414	2946.079122864276	0.001558836628491	0.0101687357683048	0.1532969942389326	0.878166	0.878166	chr6	37197138	0.0564233815088221	chr6:37197138:C:A
chr6:37197296	['A', 'G']	19959	6151.924684305472	797.3919781810619	-0.0157314876703874	0.013999818846649	-1.1236922307857544	0.261157	0.261157	chr6	37197296	0.583098328928537	chr6:37197296:A:G
chr6:37197598	['A', 'C']	19959	21980.70905172413	2943.3842778343324	0.0013272386647058	0.0101687564627425	0.1305212362562491	0.896155	0.896155	chr6	37197598	0.0476168677677144	chr6:37197598:A:C
chr6:37197609	['G', 'A']	19959	8365.676572287648	1239.802662783457	0.0137810790021479	0.0124028865433689	1.111118686279999	0.266531	0.266531	chr6	37197609	0.5742522712679307	chr6:37197609:G:A
chr6:37197672	['T', 'C']	19959	19918.991981959407	2662.190057442841	0.001702414218138	0.0101076158949396	0.1684288595681956	0.866248	0.866248	chr6	37197672	0.0623577550813968	chr6:37197672:T:C
chr6:37197731	['T', 'A']	19959	22006.102615593147	2948.4839720335217	0.00156267953694	0.0101867777686948	0.1534027317001372	0.878082	0.878082	chr6	37197731	0.0564649254553578	chr6:37197731:T:A
chr6:37197880	['G', 'A']	19959	21984.01458719735	2948.9243257811604	0.0017369883381733	0.0101674437994677	0.1708382531963709	0.864353	0.864353	chr6	37197880	0.0633088563140112	chr6:37197880:G:A
chr6:37197928	['A', 'G']	19959	21983.72455119847	2943.192713932974	0.0012032035654603	0.0101700431926962	0.1183085993503421	0.905824	0.905824	chr6	37197928	0.0429561767757335	chr6:37197928:A:G
chr6:37197933	['G', 'A']	19959	16839.180498866175	2252.092586671541	0.0020534782275616	0.010249512157975	0.2003488747475539	0.84121	0.84121	chr6	37197933	0.075095573219424	chr6:37197933:G:A
chr6:37198052	['C', 'T']	19959	21980.607728161176	2944.201469970323	0.0014131613702166	0.0101687334376637	0.1389712277226663	0.889474	0.889474	chr6	37198052	0.0508667421517927	chr6:37198052:C:T
chr6:37198763	['G', 'T']	19959	21981.30396873121	2945.007179578476	0.0015083045058464	0.0101693800421091	0.1483182356840701	0.882093	0.882093	chr6	37198763	0.0544856243266901	chr6:37198763:G:T
chr6:37198766	['T', 'G']	19959	21980.10126265157	2945.075642487056	0.0015190142331669	0.0101687263296198	0.1493809729879674	0.881255	0.881255	chr6	37198766	0.0548984059253683	chr6:37198766:T:G
chr6:37198999	['A', 'T']	19959	16768.963239719156	2238.9534219490874	0.0018638556036005	0.0102208652153786	0.1823579084866633	0.855304	0.855304	chr6	37198999	0.0678794969012348	chr6:37198999:A:T
chr6:37199113	['A', 'G']	19959	22003.512178009427	2959.159573453056	0.0026676443776906	0.0101749278909511	0.2621782096424543	0.793187	0.793187	chr6	37199113	0.1006244123115797	chr6:37199113:A:G
chr6:37199369	['A', 'T']	19959	21982.405512402904	2947.173213723379	0.0016884784572712	0.0101689985484536	0.1660417640169657	0.868126	0.868126	chr6	37199369	0.0614172366513755	chr6:37199369:A:T
chr6:37199676	['G', 'A']	19959	21969.50365841436	2943.7372385326976	0.0015734231781279	0.0101712826078118	0.1546927008909888	0.877065	0.877065	chr6	37199676	0.056968219524204	chr6:37199676:G:A
chr6:37199919	['AGGCTGTTCTC', 'A']	19959	21973.211009174312	2941.49978889419	0.0012557807072847	0.0101742783490869	0.1234270052575697	0.90177	0.90177	chr6	37199919	0.044904216857321	chr6:37199919:AGGCTGTTCTC:A
chr6:37200001	['T', 'C']	19959	29750.943617501136	3930.2295363962194	-0.0108724800653494	0.0115855258766136	-0.9384537379780488	0.348023	0.348023	chr6	37200001	0.4583920536309778	chr6:37200001:T:C
chr6:37200591	['G', 'T']	19959	22490.507341518416	2998.627251874958	-1.2150065796951072e-05	0.0101726329379933	-0.0011943875170775	0.999047	0.999047	chr6	37200591	0.0004140799817192	chr6:37200591:G:T
chr6:37200937	['T', 'C']	19959	6556.657012577041	806.3591594587767	-0.021681507851534	0.0136468938997765	-1.5887503787135828	0.112133	0.112133	chr6	37200937	0.9502665586018956	chr6:37200937:T:C
chr6:37201207	['G', 'T']	19959	6553.31335504886	804.9136134793805	-0.0218546218577814	0.0136511430403735	-1.6009371371427277	0.109407	0.109407	chr6	37201207	0.9609548903963928	chr6:37201207:G:T
chr6:37201729	['A', 'G']	19959	19536.80962406015	2629.067336347985	0.0024316912303475	0.0100890610701882	0.2410225504068827	0.80954	0.80954	chr6	37201729	0.091761687552865	chr6:37201729:A:G
chr6:37201851	['G', 'A']	19959	6559.65731322343	808.3108340588367	-0.0211130299869629	0.0136397686289208	-1.547902355337334	0.121662	0.121662	chr6	37201851	0.9148450484532008	chr6:37201851:G:A
chr6:37202133	['C', 'T']	19959	28450.27630787733	3713.2047766464752	-0.0139426539014716	0.0111279499754908	-1.2529400232909202	0.210242	0.210242	chr6	37202133	0.6772805207236599	chr6:37202133:C:T
chr6:37202646	['G', 'A']	19959	2187.0	146.22334631759196	-0.0763351824867501	0.0220409219018734	-3.463338912346582	0.000534635	0.000534635	chr6	37202646	3.271942613463301	chr6:37202646:G:A
chr6:37202915	['C', 'T']	19959	15852.971384183624	2275.180070145954	0.0122799686153822	0.0103132926468953	1.1906933154930757	0.233788	0.233788	chr6	37202915	0.6311777843098964	chr6:37202915:C:T
chr6:37203403	['G', 'A']	19959	2954.5921322976697	247.08241667793664	-0.059523544852812	0.0192338624902705	-3.0947265471468355	0.00197267	0.00197267	chr6	37203403	2.704945560042201	chr6:37203403:G:A
chr6:37203433	['T', 'C']	19959	19563.84161194928	2612.140070110418	-0.0041853920411789	0.0101132322241462	-0.4138530539411461	0.678986	0.678986	chr6	37203433	0.1681391803372143	chr6:37203433:T:C
chr6:37203581	['G', 'A']	19959	15192.567132761991	2167.6521942831987	0.0116086604517266	0.0103793925027567	1.1184335160890595	0.263395	0.263395	chr6	37203581	0.5793924734631485	chr6:37203581:G:A
chr6:37203616	['G', 'A']	19959	7831.9620126290465	1052.2791893154197	0.0005715637317651	0.0127910229135208	0.0446847555218548	0.964359	0.964359	chr6	37203616	0.0157612620567861	chr6:37203616:G:A
chr6:37203621	['A', 'G']	19959	15192.328237770653	2169.4766824883427	0.0118123860984271	0.0103794033533752	1.1380602233350794	0.255109	0.255109	chr6	37203621	0.5932742196285887	chr6:37203621:A:G
chr6:37203904	['GA', 'G']	19959	9494.902881483336	1374.6068897646896	0.0155923197290469	0.0119105739594939	1.3091157304487642	0.19051	0.19051	chr6	37203904	0.7200822229761048	chr6:37203904:GA:G
chr6:37204258	['C', 'T']	19959	14835.716548060538	2097.3471445363903	0.0096998605703238	0.0104286287192302	0.9301185066103173	0.352321	0.352321	chr6	37204258	0.4530614700395594	chr6:37204258:C:T
chr6:37204626	['G', 'A']	19959	12431.622858001803	1681.7183371159676	0.0031675158593313	0.0108938947884628	0.2907606435382419	0.771237	0.771237	chr6	37204626	0.1128121433811948	chr6:37204626:G:A
chr6:37204647	['G', 'A']	19959	4362.218558973846	441.4045144277644	-0.0394264284545398	0.0161214603699167	-2.445586662118461	0.0144703	0.0144703	chr6	37204647	1.8395224649421933	chr6:37204647:G:A
chr6:37204752	['T', 'C']	19959	14860.211758219728	2113.0612765464457	0.0112031624116864	0.0104258260971448	1.0745587263108556	0.282585	0.282585	chr6	37204752	0.5488508948233506	chr6:37204752:T:C
chr6:37205158	['T', 'C']	19959	14808.96787772488	2111.151979612964	0.0115999498327087	0.0104354864183372	1.1115868841844565	0.266329	0.266329	chr6	37205158	0.5745815415811342	chr6:37205158:T:C
chr6:37205309	['C', 'T']	19959	30498.16824537663	4109.389143043968	-0.0037278237884154	0.0118985517962855	-0.3133006312229724	0.754056	0.754056	chr6	37205309	0.1225964000348903	chr6:37205309:C:T
chr6:37205567	['C', 'T']	19959	12317.702901819275	1663.1825970218697	0.0024837665877154	0.0109196047551705	0.2274593855184527	0.820069	0.820069	chr6	37205567	0.0861496048619613	chr6:37205567:C:T
chr6:37205699	['A', 'G']	19959	12322.234754722653	1665.0384048943197	0.0026320122694644	0.0109188328677523	0.2410525283556427	0.809517	0.809517	chr6	37205699	0.091774026554005	chr6:37205699:A:G
chr6:37205729	['C', 'T']	19959	15674.85352649256	2261.1845771916683	0.0151520646649458	0.0103285784741526	1.4670038769482163	0.142391	0.142391	chr6	37205729	0.8465174599537979	chr6:37205729:C:T
chr6:37205889	['G', 'A']	19959	13181.32083980558	1835.396563325634	0.0089962783333732	0.0107340308971538	0.8381081086471123	0.40198	0.40198	chr6	37205889	0.3957955541436695	chr6:37205889:G:A
chr6:37206017	['C', 'T']	19959	9631.447684906794	1343.4464012902877	0.0042616495421228	0.011847265134693	0.3597158916991931	0.719063	0.719063	chr6	37206017	0.1432330576647656	chr6:37206017:C:T
chr6:37206092	['T', 'C']	19959	16302.08698048766	2334.0022827260564	0.0153943266141003	0.0110866782473766	1.38854274207362	0.164987	0.164987	chr6	37206092	0.7825502742751109	chr6:37206092:T:C
chr6:37206113	['C', 'G']	19959	37337.10348819654	5065.362681776564	-0.0012229191688701	0.020708446469848	-0.0590541241541583	0.95291	0.95291	chr6	37206113	0.0209481154677859	chr6:37206113:C:G
chr6:37206252	['T', 'C']	19959	25324.688355306025	3613.676640139086	0.0195952065105256	0.0104863982450914	1.868630777941121	0.0616888	0.0616888	chr6	37206252	1.209793677777533	chr6:37206252:T:C
chr6:37206835	['C', 'T']	19959	24425.44756225885	3428.798773553683	0.0119102092854983	0.0103491640784013	1.150837806345633	0.249813	0.249813	chr6	37206835	0.6023849651557953	chr6:37206835:C:T
chr6:37206863	['G', 'T']	19959	13333.668052911116	1782.5528001225966	-0.0007681521784097	0.0107174319019452	-0.0716731569127409	0.942863	0.942863	chr6	37206863	0.0255514065908045	chr6:37206863:G:T
chr6:37206969	['A', 'G']	19959	24423.223669706385	3425.080825896324	0.011616908610313	0.0103486283871855	1.122555393398605	0.26164	0.26164	chr6	37206969	0.5822958595400722	chr6:37206969:A:G
chr6:37207580	['G', 'GACTC']	19959	5171.777360192423	495.4765677406453	-0.046427618497179	0.0150217808880968	-3.0906867063923213	0.00199969	0.00199969	chr6	37207580	2.699037325198216	chr6:37207580:G:GACTC
chr6:37207591	['C', 'T']	19959	10940.65273020352	1376.8076488454087	-0.0079285092501799	0.0113819478066393	-0.6965863299386331	0.48607	0.48607	chr6	37207591	0.3133011825389436	chr6:37207591:C:T
chr6:37208516	['G', 'A']	19959	2110.2925507438945	140.01194205503245	-0.0758911337586192	0.0228577855590415	-3.3201437454469365	0.000901325	0.000901325	chr6	37208516	3.0451185827652414	chr6:37208516:G:A
chr6:37208627	['C', 'T']	19959	9002.059248120302	1145.550722650026	-0.0115777238760311	0.0121283577864323	-0.9545994667953138	0.339792	0.339792	chr6	37208627	0.4687868502955626	chr6:37208627:C:T
chr6:37209202	['A', 'G']	19959	10225.53698135899	1206.437677912566	-0.0254666954313662	0.0116223420335872	-2.191184475363944	0.02845	0.02845	chr6	37209202	1.54591772926891	chr6:37209202:A:G
chr6:37210007	['A', 'G']	19959	20148.0378852418	2841.7335029960955	0.0062175087602551	0.0101037048454606	0.6153691992545199	0.538318	0.538318	chr6	37210007	0.2689610982263382	chr6:37210007:A:G
chr6:37210324	['G', 'C']	19959	27318.0	3577.6359305248607	-0.015625079603405	0.0109000913640944	-1.4334815261159148	0.151736	0.151736	chr6	37210324	0.818911368807768	chr6:37210324:G:C
chr6:37210392	['G', 'A']	19959	8598.723277374093	1079.1438752108863	-0.01276576097786	0.0123199044372422	-1.0361899349860253	0.300126	0.300126	chr6	37210392	0.5226963798919896	chr6:37210392:G:A
chr6:37211010	['T', 'C']	19959	9912.476493584603	1234.4086510913774	-0.0112455972443177	0.0117614647292389	-0.9561391802129224	0.339014	0.339014	chr6	37211010	0.4697823667019272	chr6:37211010:T:C
chr6:37211089	['T', 'C']	19959	27463.37598957811	3592.09596159461	-0.0167392404923856	0.0109377912989824	-1.530404085689848	0.125933	0.125933	chr6	37211089	0.8998604506707897	chr6:37211089:T:C
chr6:37211121	['T', 'C']	19959	1006.201653720872	191.3523559543505	0.0529931851349037	0.0320842913533619	1.6516863206128118	0.0986143	0.0986143	chr6	37211121	1.0060601037120802	chr6:37211121:T:C
chr6:37211251	['CTGTT', 'C']	19959	23893.99968379472	3045.14475809365	-0.0238474134435623	0.0110772528582249	-2.1528273976210146	0.0313442	0.0313442	chr6	37211251	1.503842810209112	chr6:37211251:CTGTT:C
chr6:37211464	['G', 'A']	19959	8518.121371634832	1064.6391587444166	-0.0138229764929197	0.0123688688485976	-1.1175618936639438	0.263768	0.263768	chr6	37211464	0.5787778936508958	chr6:37211464:G:A
chr6:37212360	['G', 'C']	19959	1599.0801182483217	114.23510601608264	-0.0727528423244614	0.0258614829185312	-2.813173651087491	0.00491031	0.00491031	chr6	37212360	2.3088910889280503	chr6:37212360:G:C
chr6:37212461	['G', 'A']	19959	22983.75774280845	2858.5671700774656	-0.0278770776415616	0.0103012360701667	-2.706187631433474	0.00681185	0.00681185	chr6	37212461	2.166734923963918	chr6:37212461:G:A
chr6:37212579	['G', 'A']	19959	11585.580468984868	1485.8109313037037	-0.0075075664251773	0.0111862301826066	-0.6711435669230897	0.502137	0.502137	chr6	37212579	0.2991777764272922	chr6:37212579:G:A
chr6:37212747	['A', 'G']	19959	28988.261952490728	3794.6960501557255	-0.0176392279389578	0.0113687362425634	-1.551555736944466	0.120784	0.120784	chr6	37212747	0.9179905919725913	chr6:37212747:A:G
chr6:37214037	['C', 'T']	19959	1456.0729532017235	218.1323539724449	0.0104290955814091	0.0271017264485552	0.3848129602077462	0.70038	0.70038	chr6	37214037	0.1546662640929514	chr6:37214037:C:T
chr6:37214208	['C', 'A']	19959	7451.0	861.548817001516	-0.0225158239818503	0.0130070144923115	-1.731052425224826	0.0834579	0.0834579	chr6	37214208	1.0785325473727665	chr6:37214208:C:A
chr6:37214263	['T', 'C']	19959	28736.4397735244	3780.111844672213	-0.0115957400708029	0.0113184966645447	-1.0244947199681302	0.305614	0.305614	chr6	37214263	0.5148267548624437	chr6:37214263:T:C
chr6:37214638	['T', 'C']	19959	14126.538889445726	1719.187300579644	-0.019499209387128	0.0105931434343353	-1.8407387295376016	0.0656747	0.0656747	chr6	37214638	1.182601902381133	chr6:37214638:T:C
chr6:37214862	['G', 'C']	19959	1084.0	130.63902596872558	-0.014141977169157	0.0310474145302143	-0.4554961301333015	0.648757	0.648757	chr6	37214862	0.1879179431396747	chr6:37214862:G:C
chr6:37214947	['C', 'A']	19959	6893.690785188155	1025.0823881472788	0.0134789111218359	0.0133570413302672	1.0091240109658488	0.312927	0.312927	chr6	37214947	0.5045569633954271	chr6:37214947:C:A
chr6:37215104	['G', 'A']	19959	5458.820505111245	811.7330549063313	0.0143264322047926	0.0146899428577166	0.9752544542586143	0.329446	0.329446	chr6	37215104	0.4822157611122669	chr6:37215104:G:A
chr6:37216034	['A', 'T']	19959	2410.502198722664	387.94321882612377	0.0180454139770625	0.0217794507788827	0.8285522973131754	0.407368	0.407368	chr6	37216034	0.3900130891533537	chr6:37216034:A:T
chr6:37216620	['C', 'A']	19959	38543.0	5206.3895344485845	-0.0116414000473337	0.0280220089854578	-0.4154377387208415	0.677826	0.677826	chr6	37216620	0.1688817765432489	chr6:37216620:C:A
chr6:37217095	['A', 'C']	19959	23781.191502154525	3011.6155965648954	-0.0205566042992443	0.0102525947551404	-2.005014807489366	0.044975	0.044975	chr6	37217095	1.347028827982411	chr6:37217095:A:C
chr6:37217096	['C', 'T']	19959	27942.80002004309	3669.0163192986593	-0.0125766674385132	0.010966962578366	-1.1467776377137142	0.251487	0.251487	chr6	37217096	0.5994844598095879	chr6:37217096:C:T
chr6:37217315	['T', 'G']	19959	38579.0	5205.617351355108	-0.0165443690380921	0.0284106610995842	-0.5823296043728536	0.560351	0.560351	chr6	37217315	0.2515398486896565	chr6:37217315:T:G
chr6:37220030	['C', 'T']	19959	16079.80564184788	2379.844766836044	0.0196616095304532	0.0102560655402861	1.917071361646607	0.0552431	0.0552431	chr6	37220030	1.2577219587118238	chr6:37220030:C:T
chr6:37220718	['G', 'A']	19959	1870.2811184606128	207.3180421015722	-0.0166832285972867	0.0243219051874958	-0.6859342830537717	0.492763	0.492763	chr6	37220718	0.3073619094051089	chr6:37220718:G:A
chr6:37221475	['C', 'T']	19959	716.0717542716841	99.67730134134536	-0.0059057180495504	0.038163011757413	-0.154749789851251	0.87702	0.87702	chr6	37221475	0.0569905026538013	chr6:37221475:C:T
chr6:37222270	['C', 'T']	19959	515.0	76.49623808869549	0.0248167396390735	0.0449409980266068	0.5522071322132434	0.580813	0.580813	chr6	37222270	0.235963671638058	chr6:37222270:C:T
chr6:37222919	['T', 'C']	19959	4592.0	592.869625346265	-0.0078157623099207	0.0158691531707066	-0.4925128786549309	0.622362	0.622362	chr6	37222919	0.2059569322364356	chr6:37222919:T:C
chr6:37222940	['AC', 'A']	19959	3498.350553690434	433.7858957499419	-0.0158857235407	0.0178646746480279	-0.8892254605069806	0.373893	0.373893	chr6	37222940	0.4272526656022154	chr6:37222940:AC:A
chr6:37223310	['C', 'T']	19959	2722.6820687581435	398.1887386075734	0.0071973336492533	0.0200209332403832	0.359490417496423	0.719232	0.719232	chr6	37223310	0.1431309982572318	chr6:37223310:C:T
chr6:37223409	['T', 'C']	19959	38588.0	5205.060493344789	-0.0178203012328936	0.028499279276075	-0.6252895401412373	0.531788	0.531788	chr6	37223409	0.2742614669152876	chr6:37223409:T:C
chr6:37224002	['T', 'C']	19959	2859.303389404969	426.6603481207408	0.010366697224606	0.0196095316383769	0.5286560340032723	0.59705	0.59705	chr6	37224002	0.2239892973215201	chr6:37224002:T:C
chr6:37226611	['C', 'T']	19959	454.1858317775879	99.19278500853926	0.0868667982081498	0.0478287779412107	1.8162035901256568	0.0693542	0.0693542	chr6	37226611	1.158927233486266	chr6:37226611:C:T
chr6:37227135	['G', 'A']	19959	23822.58072760072	3021.947087624315	-0.0199776186889418	0.0102636251457825	-1.946448589575672	0.0516149	0.0516149	chr6	37227135	1.28722490973558	chr6:37227135:G:A
chr6:37227354	['C', 'T']	19959	38566.0	5205.674883804015	-0.0145228393294455	0.0282422301730503	-0.514224239391113	0.607101	0.607101	chr6	37227354	0.2167390517685858	chr6:37227354:C:T
chr6:37228034	['C', 'A']	19959	6573.98812387252	874.7728412399902	-0.0007586904649512	0.0136773574600509	-0.0554705444503647	0.955764	0.955764	chr6	37228034	0.0196493317308901	chr6:37228034:C:A
chr6:37228446	['G', 'C']	19959	6572.987973541791	877.1404751127312	-0.0002885364034054	0.013680336239466	-0.0210913239524843	0.983173	0.983173	chr6	37228446	0.0073700565984326	chr6:37228446:G:C
chr6:37230725	['A', 'G']	19959	26609.33319971941	3524.3534218111595	-0.0067654446889275	0.0106625267490163	-0.6345067026023377	0.525757	0.525757	chr6	37230725	0.279214936347518	chr6:37230725:A:G
chr6:37231354	['G', 'A']	19959	24331.36310181927	3134.777649847011	-0.0148215051793215	0.010284115313708	-1.4412037134166962	0.149543	0.149543	chr6	37231354	0.8252339111684286	chr6:37231354:G:A
chr6:37232104	['G', 'A']	19959	26358.56508445692	3464.985809475153	-0.0103983471817345	0.0106030297295153	-0.9806958432634588	0.326755	0.326755	chr6	37232104	0.4857777581290691	chr6:37232104:G:A
chr6:37232581	['AC', 'A']	19959	24306.435636618728	3117.199247700677	-0.0162684223201448	0.0102647637193023	-1.58488035039257	0.113009	0.113009	chr6	37232581	0.9468869680679858	chr6:37232581:AC:A
chr6:37232623	['T', 'C']	19959	26348.6006815676	3460.8562121740133	-0.0106241706327293	0.0105999470326067	-1.0022852567138387	0.316218	0.316218	chr6	37232623	0.500013412461435	chr6:37232623:T:C
chr6:37233950	['A', 'G']	19959	25129.295229026764	3226.4236051035696	-0.017239611461813	0.0103799298174019	-1.6608601180434668	0.0967573	0.0967573	chr6	37233950	1.014316259072679	chr6:37233950:A:G
chr6:37234456	['A', 'G']	19959	9430.94503181841	1427.856587656638	0.0197758844184591	0.0118619752874931	1.6671662129755145	0.0954971	0.0954971	chr6	37234456	1.0200098166164684	chr6:37234456:A:G
chr6:37237426	['C', 'A']	19959	37043.85599759495	5066.725304495517	0.0159374490814901	0.0194067025756216	0.8212342627186181	0.411523	0.411523	chr6	37237426	0.3856058870763952	chr6:37237426:C:A
chr6:37237851	['A', 'G']	19959	9665.968582452271	1450.3861736935464	0.0194114383132919	0.0117808332175131	1.6477135322173382	0.0994272	0.0994272	chr6	37237851	1.0024947907137232	chr6:37237851:A:G
chr6:37238576	['A', 'G']	19959	39051.0	5289.836169568855	-0.0027776014242542	0.0348572961130564	-0.0796849364117451	0.936489	0.936489	chr6	37238576	0.0284973194818645	chr6:37238576:A:G
chr6:37240245	['G', 'A']	19959	9663.45249549008	1448.3255586985454	0.0191046890439043	0.0117826162876888	1.621430128711404	0.104941	0.104941	chr6	37240245	0.9790548016546164	chr6:37240245:G:A
chr6:37241480	['C', 'T']	19959	9623.446482260972	1449.9498583991133	0.020148325046713	0.0117904122916871	1.7088736634696613	0.0874899	0.0874899	chr6	37241480	1.0580420798627517	chr6:37241480:C:T
chr6:37241509	['G', 'A']	19959	9617.927536958156	1446.8428538696637	0.0199208097253853	0.011792005352061	1.6893487689863964	0.0911682	0.0911682	chr6	37241509	1.0401566197071896	chr6:37241509:G:A
chr6:37243421	['T', 'A']	19959	36903.69795059378	5027.861655347969	0.0089670384050966	0.0189689695761121	0.4727214290221066	0.636417	0.636417	chr6	37243421	0.1962582279764556	chr6:37243421:T:A
chr6:37243539	['T', 'C']	19959	9327.401984365604	1430.230036723848	0.0230995421560939	0.0119261468858952	1.936882245129251	0.0527738	0.0527738	chr6	37243539	1.2775816331373762	chr6:37243539:T:C
chr6:37243864	['C', 'T']	19959	9329.93491005662	1429.878917945562	0.0230642549014297	0.0119241925071204	1.934240401407236	0.0530977	0.0530977	chr6	37243864	1.274924290574688	chr6:37243864:C:T
chr6:37243941	['C', 'T']	19959	26750.02074564041	3498.3796544222632	-0.0141211844146429	0.0106961204032161	-1.320215543796326	0.186778	0.186778	chr6	37243941	0.7286742792904861	chr6:37243941:C:T
chr6:37245009	['C', 'T']	19959	1517.1520268577442	228.6007167208981	0.0041597403990432	0.026450333292095	0.157266086332697	0.875037	0.875037	chr6	37245009	0.0579735829135752	chr6:37245009:C:T
chr6:37245015	['G', 'A']	19959	1513.0758091993184	227.9709770763846	0.0043864332910867	0.026481347522594	0.165642374782636	0.86844	0.86844	chr6	37245015	0.0612601813263216	chr6:37245015:G:A
chr6:37245861	['G', 'A']	19959	36873.84747970739	5045.44179916355	0.0148671345284982	0.0188977608481125	0.7867140794081512	0.431459	0.431459	chr6	37245861	0.3650604674337191	chr6:37245861:G:A
chr6:37247174	['T', 'C']	19959	9330.804991730569	1430.259369370721	0.0231655540653038	0.0119253014607967	1.9425550072221065	0.052084	0.052084	chr6	37247174	1.2832956697697584	chr6:37247174:T:C
chr6:37247556	['T', 'A']	19959	9334.144325245636	1427.5230390847128	0.0226510406013386	0.0119263140595307	1.8992490461239675	0.0575462	0.0575462	chr6	37247556	1.2399833492456322	chr6:37247556:T:A
chr6:37247731	['G', 'A']	19959	39052.0	5288.891963614185	-0.0045192373725036	0.0348754868196865	-0.1295820584776085	0.896898	0.896898	chr6	37247731	0.0472569444207491	chr6:37247731:G:A
chr6:37249483	['A', 'C']	19959	9500.664126347456	1299.3819409034772	0.0063755559430503	0.0118489233204049	0.5380704871362433	0.590534	0.590534	chr6	37249483	0.2287550928221854	chr6:37249483:A:C
chr6:37254320	['C', 'A']	19959	4871.464441437378	804.9431076675676	0.0237987195960564	0.0153505365660466	1.5503509922054504	0.121073	0.121073	chr6	37254320	0.916952696315186	chr6:37254320:C:A
chr6:37255425	['T', 'G']	19959	3878.388635566468	486.8913492019317	-0.0068947711907362	0.0170656961569633	-0.4040134740077985	0.686207	0.686207	chr6	37255425	0.1635448560177244	chr6:37255425:T:G
chr6:37256455	['A', 'G']	19959	39026.95535624812	5290.9207213814825	0.0019614843868427	0.0344073828954228	0.0570076600363483	0.95454	0.95454	chr6	37256455	0.0202058677781312	chr6:37256455:A:G
chr6:37260605	['A', 'G']	19959	552.0	105.84585232880606	0.0484469620519614	0.0432349234346045	1.120551586618174	0.262492	0.262492	chr6	37260605	0.5808839281010676	chr6:37260605:A:G
chr6:37261165	['T', 'C']	19959	27441.499574041594	3574.2782297899766	-0.0198960991880585	0.0108884037668144	-1.827274191346372	0.0676735	0.0676735	chr6	37261165	1.169581361696244	chr6:37261165:T:C
chr6:37261509	['A', 'G']	19959	22925.26959923759	2833.1578989900217	-0.0267436241694827	0.0101704029926898	-2.6295540293442925	0.00855626	0.00855626	chr6	37261509	2.067716026946504	chr6:37261509:A:G
chr6:37264381	['C', 'T']	19959	16662.00887084649	2134.9368530972383	-0.0098456058652399	0.0102709485256597	-0.9585877916380188	0.337778	0.337778	chr6	37264381	0.4713686401106112	chr6:37264381:C:T
chr6:37266484	['C', 'T']	19959	22895.15224617239	2837.8430205159166	-0.0255428129648203	0.0102116321522199	-2.501344798173858	0.0123802	0.0123802	chr6	37266484	1.907272339306629	chr6:37266484:C:T
chr6:37269405	['A', 'G']	19959	34209.42797013579	4627.682821618449	-0.0052357747624791	0.0144430462859177	-0.3625118038695312	0.716973	0.716973	chr6	37269405	0.1444971988256426	chr6:37269405:A:G
chr6:37269768	['T', 'C']	19959	1347.202495490078	116.98750912043757	-0.0407481853567667	0.0282654515527157	-1.4416251330982743	0.149424	0.149424	chr6	37269768	0.8255796419418975	chr6:37269768:T:C
chr6:37269774	['A', 'G']	19959	4510.45197173924	737.7568611196587	0.0219287216116062	0.0158867274685587	1.3803171014927498	0.167505	0.167505	chr6	37269774	0.7759722248062397	chr6:37269774:A:G
chr6:37270325	['G', 'T']	19959	27816.180998196032	3638.5507529004176	-0.0193707211703657	0.0109770531793046	-1.7646558556248912	0.0776369	0.0776369	chr6	37270325	1.109931814084452	chr6:37270325:G:T
chr6:37270447	['T', 'C']	19959	758.0	42.662030729984	-0.0724744464894022	0.0373439469688701	-1.9407280797023607	0.0523053	0.0523053	chr6	37270447	1.2814543026406884	chr6:37270447:T:C
chr6:37270535	['A', 'G']	19959	36482.82788856599	4904.019153546027	-0.0161739224194625	0.0180560460924504	-0.8957621362201298	0.370391	0.370391	chr6	37270535	0.4313395746300174	chr6:37270535:A:G
chr6:37270683	['A', 'G']	19959	948.1900275620146	117.27541146738191	-0.0239045068014271	0.0332762607379612	-0.7183651729882359	0.472541	0.472541	chr6	37270683	0.3255605039774398	chr6:37270683:A:G
chr6:37271525	['G', 'A']	19959	4434.110804851158	729.7265079087683	0.0227700947586783	0.0160049170455278	1.4226937068093617	0.154841	0.154841	chr6	37271525	0.8101140325669839	chr6:37271525:G:A
chr6:37274008	['A', 'G']	19959	27850.581558506645	3658.237965484552	-0.0170883562783158	0.0109910726624397	-1.5547487313692954	0.120022	0.120022	chr6	37274008	0.9207391405950276	chr6:37274008:A:G
chr6:37274113	['C', 'T']	19959	1343.0672913117546	116.35594764374612	-0.0410895338998393	0.0283217996406549	-1.4508094267024167	0.146849	0.146849	chr6	37274113	0.8331290065532382	chr6:37274113:C:T
chr6:37274977	['G', 'A']	19959	1530.076660988075	235.9411478266404	0.0090483339894841	0.0263340128601664	0.3435987533510645	0.731152	0.731152	chr6	37274977	0.1359923276946146	chr6:37274977:G:A
chr6:37275092	['A', 'G']	19959	29572.963371248185	3864.277888027584	-0.0234070997090308	0.0114949250674712	-2.036298590172556	0.0417336	0.0417336	chr6	37275092	1.3795141508095046	chr6:37275092:A:G
chr6:37275165	['G', 'A']	19959	26347.640176379216	3377.196500160008	-0.0245198850345891	0.0106203176586059	-2.3087713402546	0.0209664	0.0209664	chr6	37275165	1.678476132927732	chr6:37275165:G:A
chr6:37279724	['A', 'G']	19959	860.0	120.07331968942628	0.0085857329311487	0.0349806721774023	0.2454421941238489	0.806117	0.806117	chr6	37279724	0.0936019200227768	chr6:37279724:A:G
chr6:37280962	['C', 'T']	19959	10477.370850935413	1467.045929075226	0.0124781133436887	0.0114661213231129	1.0882593156009823	0.276494	0.276494	chr6	37280962	0.5583142885732582	chr6:37280962:C:T
chr6:37281839	['G', 'C']	19959	22732.555850664	2819.166131548945	-0.0253227734674821	0.010121726272203	-2.501823580926619	0.0123635	0.0123635	chr6	37281839	1.9078585668270915	chr6:37281839:G:C
chr6:37282137	['C', 'A']	19959	860.043090490029	120.16316973336622	0.0086800126945218	0.0349807661400979	0.2481367234713609	0.804031	0.804031	chr6	37282137	0.0947272063891167	chr6:37282137:C:A
chr6:37282336	['A', 'G']	19959	39058.0	5285.334161575317	-0.0085857329276648	0.0349806721760178	-0.2454421940339697	0.806117	0.806117	chr6	37282336	0.0936019200227768	chr6:37282336:A:G
chr6:37284434	['C', 'T']	19959	22951.749724366047	2834.751800814986	-0.0271194936785841	0.0101421372854827	-2.673942672557047	0.00750263	0.00750263	chr6	37284434	2.124786470705708	chr6:37284434:C:T
chr6:37284953	['G', 'A']	19959	29242.32559887741	3888.729710617939	-0.0146964993616703	0.0113989333440164	-1.2892872445284465	0.197313	0.197313	chr6	37284953	0.7048443002405991	chr6:37284953:G:A
chr6:37285485	['C', 'T']	19959	29838.99002856141	3964.7867321369504	-0.017130729027367	0.0116183894273754	-1.4744495469400754	0.140376	0.140376	chr6	37285485	0.8527071369250717	chr6:37285485:C:T
chr6:37286204	['T', 'C']	19959	39058.0	5285.334161575317	-0.0085857329276648	0.0349806721760178	-0.2454421940339697	0.806117	0.806117	chr6	37286204	0.0936019200227768	chr6:37286204:T:C
chr6:37287214	['T', 'C']	19959	36624.0	4920.525939072646	-0.0189161693920167	0.018408575110417	-1.0275737952858983	0.304163	0.304163	chr6	37287214	0.5168936169534466	chr6:37287214:T:C
chr6:37287595	['C', 'T']	19959	6201.242796291655	1037.07442612005	0.0291846952356549	0.0138533503653656	2.1066885963282056	0.035157	0.035157	chr6	37287595	1.4539881910224022	chr6:37287595:C:T
chr6:37287724	['G', 'A']	19959	34350.721064234895	4643.548630820451	-0.0069202373172003	0.0145893128281954	-0.4743360704300097	0.635265	0.635265	chr6	37287724	0.197045071511252	chr6:37287724:G:A
chr6:37288981	['C', 'T']	19959	36625.50511124474	4921.753699518052	-0.0185899381291534	0.0184130066342953	-1.0096090496447534	0.312695	0.312695	chr6	37288981	0.5048790630799653	chr6:37288981:C:T
chr6:37289073	['T', 'G']	19959	1331.8674922290184	195.0588404852825	0.0099881298239942	0.0282014412721935	0.3541708995505315	0.723215	0.723215	chr6	37289073	0.140732574858922	chr6:37289073:T:G
chr6:37290011	['C', 'T']	19959	6224.0	1041.630448614984	0.0293948951566447	0.0138354003300245	2.124614716991898	0.033631	0.033631	chr6	37290011	1.4732602189766195	chr6:37290011:C:T
chr6:37293220	['G', 'A']	19959	4433.110554274832	730.0771615610014	0.0231747824359375	0.0160053071051959	1.4479436279241442	0.147649	0.147649	chr6	37293220	0.8307694900870003	chr6:37293220:G:A
chr6:37295564	['G', 'A']	19959	39062.0	5287.652115219406	-0.0051625545101048	0.0350619214160205	-0.1472410610031756	0.882943	0.882943	chr6	37295564	0.0540673321919631	chr6:37295564:G:A
chr6:37297178	['A', 'G']	19959	39005.0	5266.393128196826	-0.0198281630467668	0.0339541531302294	-0.5839687113007023	0.559248	0.559248	chr6	37297178	0.2523955603659182	chr6:37297178:A:G
chr6:37298159	['G', 'A']	19959	34261.0	4609.377441831306	-0.0108565052854304	0.0144896423638476	-0.7492597134431638	0.45371	0.45371	chr6	37298159	0.3432216485564248	chr6:37298159:G:A
chr6:37298367	['T', 'C']	19959	29144.84094211977	3857.5723247095857	-0.0166317033836849	0.0113617096220137	-1.4638380962896989	0.143254	0.143254	chr6	37298367	0.8438932426333524	chr6:37298367:T:C
chr6:37299924	['G', 'T']	19959	29520.19760479047	3940.7400963870937	-0.0135537433539697	0.0115691074950565	-1.1715461507952327	0.241393	0.241393	chr6	37299924	0.6172753278817984	chr6:37299924:G:T
chr6:37300036	['A', 'T']	19959	29160.993582673207	3865.3787267729103	-0.015571865127454	0.0113696309707449	-1.369601631532444	0.170827	0.170827	chr6	37300036	0.7674434859638049	chr6:37300036:A:T
chr6:37300601	['C', 'A']	19959	39005.0	5266.393128196826	-0.0198281630467668	0.0339541531302294	-0.5839687113007023	0.559248	0.559248	chr6	37300601	0.2523955603659182	chr6:37300601:C:A
chr6:37305771	['C', 'T']	19959	29155.38229104029	3858.2853975427056	-0.0164218262157009	0.0113652005735487	-1.444921812811722	0.148496	0.148496	chr6	37305771	0.8282852446721855	chr6:37305771:C:T
chr6:37305802	['C', 'G']	19959	39005.0	5266.393128196826	-0.0198281630467668	0.0339541531302294	-0.5839687113007023	0.559248	0.559248	chr6	37305802	0.2523955603659182	chr6:37305802:C:G
chr6:37306335	['G', 'C']	19959	34782.74270969035	4742.6971919534	0.0046865159328578	0.015079134866247	0.3107947487987616	0.75596	0.75596	chr6	37306335	0.1215011836507289	chr6:37306335:G:C
chr6:37307434	['C', 'T']	19959	29417.843482183125	3914.836269610616	-0.0148036573482336	0.0114513336349176	-1.2927452662014896	0.196114	0.196114	chr6	37307434	0.7074914022234935	chr6:37307434:C:T
chr6:37307546	['G', 'A']	19959	29415.895264344774	3911.737549310592	-0.0150972210873367	0.0114494793131373	-1.3185945556505676	0.18732	0.18732	chr6	37307546	0.7274158508899577	chr6:37307546:G:A
chr6:37307638	['G', 'T']	19959	6191.310201422988	1030.654793263294	0.0283251831637984	0.013862395645261	2.0433108308722585	0.0410348	0.0410348	chr6	37307638	1.3868476789486197	chr6:37307638:G:T
chr6:37309142	['C', 'A']	19959	30418.144188843784	4091.7329635787146	-0.009465353801717	0.0118616578140237	-0.7979789967070523	0.424892	0.424892	chr6	37309142	0.3717214458663885	chr6:37309142:C:A
chr6:37309847	['G', 'A']	19959	39004.95425393326	5266.468373780623	-0.0197235502697184	0.0339542242495742	-0.580886493672899	0.561324	0.561324	chr6	37309847	0.2507863886644575	chr6:37309847:G:A
chr6:37311157	['T', 'C']	19959	6369.398550357314	1069.2818418170937	0.0294836512517626	0.0138023672149114	2.136130041512721	0.032681	0.032681	chr6	37311157	1.4857046630381108	chr6:37311157:T:C
chr6:37313068	['A', 'G']	19959	37464.0	5065.576203628353	-0.0060377988495992	0.0211725953901442	-0.2851704639106171	0.775517	0.775517	chr6	37313068	0.110408677637261	chr6:37313068:A:G
chr6:37313559	['T', 'G']	19959	30682.5372782844	4102.768549231984	-0.0123931102085496	0.0120120577793103	-1.0317224938674268	0.302215	0.302215	chr6	37313559	0.5196839838899151	chr6:37313559:T:G
chr6:37314147	['T', 'C']	19959	37463.87704178775	5066.286573062845	-0.0058302782172402	0.0211638281047908	-0.2754831587353713	0.782948	0.782948	chr6	37314147	0.1062670809343747	chr6:37314147:T:C
chr6:37314423	['C', 'T']	19959	22881.87866486243	2811.326667533256	-0.0283082498070966	0.0101362838620544	-2.792764112799731	0.00523096	0.00523096	chr6	37314423	2.2814186009142	chr6:37314423:C:T
chr6:37314765	['T', 'C']	19959	37467.2632686814	5066.204795640601	-0.0062610265539513	0.0211873246127975	-0.2955081242380888	0.767609	0.767609	chr6	37314765	0.1148599419258533	chr6:37314765:T:C
chr6:37314880	['G', 'A']	19959	30418.59785401244	4088.843982484877	-0.0086066184057763	0.0119926381849745	-0.7176584728921026	0.472976	0.472976	chr6	37314880	0.3251608959049107	chr6:37314880:G:A
chr6:37320160	['A', 'G']	19959	35310.0	4773.423794097426	-0.0044041337667637	0.0159021757724783	-0.2769516467291185	0.78182	0.78182	chr6	37320160	0.1068932239286645	chr6:37320160:A:G
chr6:37320260	['A', 'G']	19959	30387.56749849669	4062.850819939604	-0.0117881856111478	0.0118803191879908	-0.9922448567765668	0.32109	0.32109	chr6	37320260	0.4933732198537606	chr6:37320260:A:G
chr6:37321596	['T', 'C']	19959	6467.648093400812	900.2705805948474	0.0104652406056651	0.0137212782112767	0.7627015825001175	0.44565	0.44565	chr6	37321596	0.3510060891406547	chr6:37321596:T:C
chr6:37322005	['T', 'C']	19959	22849.144804088588	2808.823213142572	-0.0280992836989671	0.0101361839040727	-2.772175797607289	0.00557346	0.00557346	chr6	37322005	2.253875111399692	chr6:37322005:T:C
chr6:37323065	['A', 'G']	19959	1292.424587450469	98.97785967197544	-0.0523098991704624	0.0288793984279494	-1.8113223272627783	0.070106	0.070106	chr6	37323065	1.1542448114858184	chr6:37323065:A:G
chr6:37323713	['A', 'G']	19959	32662.27293681415	4366.99508597732	-0.015545922500742	0.0131570753990701	-1.181563685637975	0.237393	0.237393	chr6	37323713	0.6245320912204924	chr6:37323713:A:G
chr6:37323740	['G', 'A']	19959	32660.0	4363.990244820875	-0.0159851477661614	0.013153597970186	-1.2152680812043508	0.224278	0.224278	chr6	37323740	0.6492133253791281	chr6:37323740:G:A
chr6:37323914	['C', 'G']	19959	30215.055424705584	4045.965301108131	-0.0110252706871387	0.0117816281357499	-0.9358019587873372	0.349386	0.349386	chr6	37323914	0.4566945013123357	chr6:37323914:C:G
chr6:37324031	['A', 'T']	19959	39005.0	5266.393128196826	-0.0198281630467668	0.0339541531302294	-0.5839687113007023	0.559248	0.559248	chr6	37324031	0.2523955603659182	chr6:37324031:A:T
chr6:37324189	['A', 'G']	19959	616.0617327253595	71.85502055880039	-0.006500919297051	0.0410562075427461	-0.1583419338058078	0.874189	0.874189	chr6	37324189	0.0583946625791013	chr6:37324189:A:G
chr6:37324592	['A', 'G']	19959	32660.636386411465	4363.983942254738	-0.016031208886568	0.01315406162165	-1.218726910947606	0.222962	0.222962	chr6	37324592	0.6517691485956667	chr6:37324592:A:G
chr6:37325010	['G', 'A']	19959	32296.2362579546	4320.490978590852	-0.014063968373174	0.012883276007973	-1.0916453520416949	0.275002	0.275002	chr6	37325010	0.5606641476758998	chr6:37325010:G:A
chr6:37325698	['C', 'T']	19959	37436.87568894679	5058.4882542293335	-0.0072089674753175	0.0210595290774338	-0.3423138024032203	0.732118	0.732118	chr6	37325698	0.135418915364061	chr6:37325698:C:T
chr6:37325798	['A', 'C']	19959	37439.0	5058.854107742007	-0.0074429150819662	0.021066078955836	-0.3533127877081435	0.723858	0.723858	chr6	37325798	0.1403466214616262	chr6:37325798:A:C
chr6:37325957	['G', 'A']	19959	22895.44137101624	2812.4866384665656	-0.0284810749696139	0.0101427872876351	-2.808012646024306	0.00498967	0.00498967	chr6	37325957	2.301928176203901	chr6:37325957:G:A
chr6:37326737	['A', 'G']	19959	37471.7548729769	5079.207130119576	-0.0023691967135808	0.0211998433674578	-0.1117553876467586	0.911018	0.911018	chr6	37326737	0.0404730421011552	chr6:37326737:A:G
chr6:37326743	['A', 'G']	19959	37511.75888159543	5090.349447219684	-0.000857786930547	0.0213797522528643	-0.0401214626063834	0.967997	0.967997	chr6	37326743	0.0141259886476648	chr6:37326743:A:G
chr6:37327099	['G', 'A']	19959	32035.420245552494	4089.442519284028	-0.0353079522714139	0.0126115517019048	-2.7996517086855444	0.00512069	0.00512069	chr6	37327099	2.290671515000306	chr6:37327099:G:A
chr6:37327854	['A', 'G']	19959	18340.270075187967	2557.2045717218225	0.0045257123543039	0.0101906646398714	0.4441037473254588	0.656972	0.656972	chr6	37327854	0.182453139579676	chr6:37327854:A:G
chr6:37328040	['G', 'A']	19959	19507.864381296044	2751.9826390878497	0.0078944015113718	0.0101257438294077	0.7796367007077984	0.435614	0.435614	chr6	37328040	0.3608981710993608	chr6:37328040:G:A
chr6:37328097	['TGAGGTCAG', 'T']	19959	18609.2417097276	2577.261658163452	0.0017505940799013	0.0101446457093837	0.1725633531274591	0.862996	0.862996	chr6	37328097	0.0639912172418628	chr6:37328097:TGAGGTCAG:T
chr6:37328264	['C', 'T']	19959	5966.494687781898	856.6291228506803	0.0138405160817928	0.014124750469144	0.9798768560214838	0.327159	0.327159	chr6	37328264	0.485241127951362	chr6:37328264:C:T
chr6:37328328	['A', 'G']	19959	18471.81316291892	2593.869740837458	0.0079902324690075	0.0106804516954331	0.7481174670191287	0.454398	0.454398	chr6	37328328	0.3425635888086469	chr6:37328328:A:G
chr6:37328720	['T', 'G']	19959	19768.494122375178	2769.1676878771173	0.0063052687234968	0.0101467173096439	0.6214097161753004	0.534337	0.534337	chr6	37328720	0.2721847521890298	chr6:37328720:T:G
chr6:37328762	['C', 'T']	19959	19497.815147110417	2753.174775673438	0.0082072414739322	0.0101286152621423	0.8103024215569126	0.417776	0.417776	chr6	37328762	0.379056512577221	chr6:37328762:C:T
chr6:37329221	['T', 'C']	19959	8677.869569574585	1113.7996117916011	-0.0131558174624048	0.0122433108639213	-1.0745310323837656	0.282598	0.282598	chr6	37329221	0.5488309160615485	chr6:37329221:T:C
chr6:37329253	['G', 'T']	19959	19488.85866786949	2750.184330302124	0.0080352960978583	0.0101243972082777	0.7936567414886354	0.427405	0.427405	chr6	37329253	0.3691604015455854	chr6:37329253:G:T
chr6:37329716	['A', 'G']	19959	2508.0	333.43242794330865	0.0024882640558018	0.0207473147885911	0.1199318601542652	0.904538	0.904538	chr6	37329716	0.0435731835375509	chr6:37329716:A:G
chr6:37330462	['C', 'T']	19959	817.0409359655276	123.51338118101128	0.0200237486299271	0.0359494959578728	0.5569966447761009	0.577536	0.577536	chr6	37330462	0.2384209393768457	chr6:37330462:C:T
chr6:37330515	['C', 'T']	19959	3274.1640444934364	446.3261718196525	0.001517782531209	0.018348059827726	0.0827216907651174	0.934074	0.934074	chr6	37330515	0.0296187163624081	chr6:37330515:C:T
chr6:37330800	['GT', 'G']	19959	13111.970835838843	1825.9757687682272	0.0006720269630204	0.0108458041860325	0.0619619302998219	0.950594	0.950594	chr6	37330800	0.0220049312311561	chr6:37330800:GT:G
chr6:37331337	['C', 'G']	19959	13065.309214811845	1792.0779085457268	-0.0021816249586224	0.0108291911725866	-0.2014577934633822	0.840343	0.840343	chr6	37331337	0.0755434132211078	chr6:37331337:C:G
chr6:37331660	['G', 'A']	19959	11722.52398135619	1592.5121690594194	-0.0045426354158579	0.0111552759894962	-0.4072185591943465	0.683852	0.683852	chr6	37331660	0.1650378785987669	chr6:37331660:G:A
chr6:37331872	['G', 'A']	19959	445.022296823329	58.78561714964938	-0.006216580223333	0.0481704456005303	-0.1290538243072553	0.897316	0.897316	chr6	37331872	0.0470545882952035	chr6:37331872:G:A
chr6:37332180	['C', 'T']	19959	5970.598286315579	866.371733571896	0.0160836774335132	0.0141134384282275	1.1396002126133329	0.254467	0.254467	chr6	37332180	0.5943685302119042	chr6:37332180:C:T
chr6:37332373	['C', 'T']	19959	28865.0	3792.4136051121095	-0.0184197038679208	0.0112826627962168	-1.6325670810703583	0.102576	0.102576	chr6	37332373	0.9889542404603432	chr6:37332373:C:T
chr6:37332413	['G', 'A']	19959	1815.272850270596	246.10371924176144	0.003724327005968	0.0242077392265351	0.153848608955836	0.877731	0.877731	chr6	37332413	0.0566385628132981	chr6:37332413:G:A
chr6:37332508	['C', 'T']	19959	11962.79810583283	1613.4263416184965	-0.0074518534116224	0.0111009115947769	-0.6712830156334666	0.502048	0.502048	chr6	37332508	0.2992547586745684	chr6:37332508:C:T
chr6:37333441	['T', 'C']	19959	39283.0	5321.251424479333	0.0083819390559721	0.040624025170075	0.2063296047321896	0.836536	0.836536	chr6	37333441	0.0775153646060347	chr6:37333441:T:C
chr6:37333810	['T', 'C']	19959	29920.45932509792	3990.7763073199017	-0.0109663441455177	0.0117173479692917	-0.9359066722485142	0.349333	0.349333	chr6	37333810	0.4567603864752839	chr6:37333810:T:C
chr6:37334529	['T', 'C']	19959	16845.21995589857	2187.254976342844	-0.0073850103209767	0.0102611101404645	-0.7197087079159253	0.471713	0.471713	chr6	37334529	0.326322154811184	chr6:37334529:T:C
chr6:37334656	['C', 'A']	19959	16837.84362160537	2190.860163024138	-0.0069757097434273	0.0102591151880827	-0.679952375574307	0.496543	0.496543	chr6	37334656	0.3040431361835097	chr6:37334656:C:A
chr6:37336235	['T', 'C']	19959	5993.6005912712335	856.363754074062	0.0136854013911288	0.0141008533376788	0.9705371060459252	0.331791	0.331791	chr6	37336235	0.4791353986110816	chr6:37336235:T:C
chr6:37336402	['T', 'C']	19959	39277.96793265858	5314.888135968974	0.0011983083037896	0.0404758293728876	0.0296055280980188	0.976382	0.976382	chr6	37336402	0.0103802355767779	chr6:37336402:T:C
chr6:37336610	['A', 'G']	19959	20842.13274203247	2895.5159832072454	0.0060794299317417	0.0101509892088593	0.5989002457451041	0.549246	0.549246	chr6	37336610	0.2602330972372259	chr6:37336610:A:G
chr6:37337415	['C', 'T']	19959	1853.0	247.9741506723925	0.0032278461949657	0.0240112472261913	0.1344305926534642	0.893063	0.893063	chr6	37337415	0.0491179032757543	chr6:37337415:C:T
chr6:37337542	['A', 'G']	19959	39280.0	5317.4968807486375	0.004473679732286	0.0405336576388489	0.1103695050702347	0.912117	0.912117	chr6	37337542	0.0399494498346212	chr6:37337542:A:G
chr6:37337846	['T', 'G']	19959	16819.2134409141	2191.747009367774	-0.0064111207674274	0.0102621411284904	-0.624735197767691	0.532152	0.532152	chr6	37337846	0.2739643012901949	chr6:37337846:T:G
chr6:37339212	['C', 'T']	19959	13666.423624335974	1896.7067579073123	-0.0017913857217528	0.0106975225012949	-0.167457999881377	0.867011	0.867011	chr6	37339212	0.0619753924788119	chr6:37339212:C:T
chr6:37339454	['C', 'T']	19959	8652.43351037178	1103.3537956073628	-0.0145653836129108	0.0122566192801103	-1.188368772826868	0.234702	0.234702	chr6	37339454	0.629483209569439	chr6:37339454:C:T
chr6:37339483	['G', 'C']	19959	18691.74602856427	2569.9301072344924	-7.547808899254152e-05	0.0101468480783066	-0.0074385748569458	0.994065	0.994065	chr6	37339483	0.0025852169926475	chr6:37339483:G:C
chr6:37340418	['A', 'C']	19959	1820.2736019242327	254.00204989432424	0.0089659060230301	0.0241946675641612	0.3705736398011512	0.710959	0.710959	chr6	37340418	0.1481554436966383	chr6:37340418:A:C
chr6:37340818	['G', 'C']	19959	20506.0548178584	2826.503484788627	0.0017706609454057	0.0101281474625203	0.174825746955023	0.861218	0.861218	chr6	37340818	0.0648869017247923	chr6:37340818:G:C
chr6:37342173	['CAGCCCCA', 'C']	19959	16588.311193543537	2294.0784396354475	0.0022596291999354	0.0103138029258598	0.2190878782713484	0.826584	0.826584	chr6	37342173	0.0827130055132536	chr6:37342173:CAGCCCCA:C
chr6:37342673	['A', 'G']	19959	16234.440168370416	2287.371055340177	0.0058549187262636	0.0103224184761096	0.5672041624561478	0.570582	0.570582	chr6	37342673	0.2436819330364224	chr6:37342673:A:G
chr6:37342841	['T', 'C']	19959	17325.34023253483	2475.6839397248214	0.0106231143530092	0.0102659503946953	1.034791124502067	0.300779	0.300779	chr6	37342841	0.521752488899851	chr6:37342841:T:C
chr6:37343216	['C', 'T']	19959	16471.475796752857	2304.8249435648577	0.0044835239389825	0.0103242281385477	0.4342720713660221	0.664096	0.664096	chr6	37343216	0.1777691356069009	chr6:37343216:C:T
chr6:37343526	['A', 'G']	19959	16600.822223336003	2307.859718096551	0.0031545525822915	0.0103080614096414	0.3060277249940539	0.759587	0.759587	chr6	37343526	0.119422476631936	chr6:37343526:A:G
chr6:37344596	['A', 'G']	19959	16602.663676905344	2307.6188931572624	0.0031769596265434	0.0103008965305935	0.3084158371174658	0.757769	0.757769	chr6	37344596	0.1204631654958641	chr6:37344596:A:G
chr6:37344732	['C', 'T']	19959	10802.164870959656	1411.1688104566138	-0.0047689229460867	0.0113928241444499	-0.418590060341621	0.67552	0.67552	chr6	37344732	0.1703617883724376	chr6:37344732:C:T
chr6:37345304	['A', 'G']	19959	39321.0	5333.487584169748	0.017941132012485	0.0418941120326149	0.4282494876253196	0.668474	0.668474	chr6	37345304	0.1749154797649267	chr6:37345304:A:G
chr6:37345814	['G', 'A']	19959	983.0	147.90440552018816	0.0040428248730788	0.0324582222851497	0.1245547226080988	0.900877	0.900877	chr6	37345814	0.0453345007721021	chr6:37345814:G:A
chr6:37345947	['C', 'G']	19959	17495.64237016242	2478.7960433647245	0.008772967444046	0.0102479854889762	0.8560675123401662	0.391971	0.391971	chr6	37345947	0.406746063096552	chr6:37345947:C:G
chr6:37346735	['T', 'C']	19959	16642.00285671328	2309.562202809093	0.0028520963243302	0.0103026826845276	0.276830453937353	0.781913	0.781913	chr6	37346735	0.1068415662775634	chr6:37346735:T:C
chr6:37346923	['A', 'G']	19959	16640.170894325245	2309.8150926057806	0.0028481976049384	0.0103031599967105	0.2764392289208134	0.782214	0.782214	chr6	37346923	0.1066744153484297	chr6:37346923:A:G
chr6:37347245	['G', 'A']	19959	16644.50541353383	2306.798146732403	0.0025593348654883	0.0103028111127602	0.2484113158513156	0.803819	0.803819	chr6	37347245	0.0948417325335917	chr6:37347245:G:A
chr6:37347695	['C', 'A']	19959	17303.46780255575	2212.871472129877	-0.01017541422326	0.0102251197084434	-0.995138884766084	0.319681	0.319681	chr6	37347695	0.4952831749274518	chr6:37347695:C:A
chr6:37348191	['A', 'G']	19959	1748.0	278.1075880868308	0.0267358168595423	0.0246708221055168	1.0837019028062196	0.27851	0.27851	chr6	37348191	0.5551592067134099	chr6:37348191:A:G
chr6:37349249	['A', 'G']	19959	16251.071113561193	2222.6596912339646	-8.961756590331635e-05	0.0103296679708616	-0.0086757450632598	0.993078	0.993078	chr6	37349249	0.0030166390784141	chr6:37349249:A:G
chr6:37349841	['C', 'G']	19959	13972.10012026458	1882.7861469270624	-0.003164951857125	0.010621578753802	-0.2979737692941545	0.765726	0.765726	chr6	37349841	0.1159266063149359	chr6:37349841:C:G
chr6:37349874	['C', 'G']	19959	39324.97028760397	5332.686311308916	0.0169477734730178	0.0420237256293891	0.4032905988032036	0.686739	0.686739	chr6	37349874	0.163208288263514	chr6:37349874:C:G
chr6:37349886	['A', 'G']	19959	16261.258932598344	2222.394735959022	-0.0003027681976395	0.0103269490874343	-0.0293182618676724	0.976611	0.976611	chr6	37349886	0.0102783883742414	chr6:37349886:A:G
chr6:37349945	['G', 'A']	19959	10551.75804511278	1351.8827895431127	-0.0074274018684124	0.0114534696704347	-0.6484848768216583	0.516679	0.516679	chr6	37349945	0.2867791896435365	chr6:37349945:G:A
chr6:37350944	['G', 'A']	19959	1074.1614552014432	61.85106004549249	-0.066068701530461	0.0312808880424222	-2.112110801997068	0.0346893	0.0346893	chr6	37350944	1.459804463755651	chr6:37350944:G:A
chr6:37352122	['A', 'G']	19959	39314.96978655176	5333.890883209712	0.0185467292305802	0.0416936609790969	0.4448333102693633	0.656445	0.656445	chr6	37352122	0.1828016552517673	chr6:37352122:A:G
chr6:37352419	['CA', 'C']	19959	17772.575904943355	2447.245249021359	0.006222395841034	0.0101787099934913	0.6113147781018262	0.540998	0.540998	chr6	37352419	0.2668043404212851	chr6:37352419:CA:C
chr6:37352938	['C', 'T']	19959	10519.960334971414	1382.3122205189284	-0.0071558469230777	0.0114947644034197	-0.6225309777509502	0.5336	0.5336	chr6	37352938	0.2727841790915075	chr6:37352938:C:T
chr6:37354015	['G', 'T']	19959	531.0	75.92108535831746	-0.0153228582415315	0.04410168056872	-0.3474438625452203	0.728262	0.728262	chr6	37354015	0.137712350516504	chr6:37354015:G:T
chr6:37354569	['A', 'T']	19959	24742.35522687391	3300.686794179084	-0.0073295037834665	0.0105987291418631	-0.6915455320502772	0.489231	0.489231	chr6	37354569	0.3104860318025835	chr6:37354569:A:T
chr6:37357081	['G', 'T']	19959	6055.213530443499	754.0717016638719	-0.0103607510362592	0.0142597593070747	-0.7265726449617499	0.467496	0.467496	chr6	37357081	0.3302221006959756	chr6:37357081:G:T
chr6:37357117	['C', 'G']	19959	7669.5370583813565	927.0139003015078	-0.0169951352632167	0.0129393002912595	-1.3134508729731595	0.189046	0.189046	chr6	37357117	0.7234325073853167	chr6:37357117:C:G
chr6:37360223	['C', 'T']	19959	21318.27241292909	2808.940717945472	-0.0133903712780798	0.0102997440179339	-1.3000683565304678	0.193593	0.193593	chr6	37360223	0.713110350107865	chr6:37360223:C:T
chr6:37360777	['A', 'G']	19959	4877.73316295851	794.0199479660615	0.032493362987072	0.0154159186124265	2.107779873777985	0.0350625	0.0350625	chr6	37360777	1.4551571213997634	chr6:37360777:A:G
chr6:37361772	['G', 'A']	19959	20668.17765861481	2737.482007122019	-0.0119920341257973	0.0102713927354886	-1.1675178269022513	0.243015	0.243015	chr6	37361772	0.6143669189277184	chr6:37361772:G:A
chr6:37362024	['A', 'G']	19959	1012.152134696332	179.1009961115136	0.0536426775094534	0.032393814444563	1.6559543366297416	0.0977468	0.0977468	chr6	37362024	1.0098974514777763	chr6:37362024:A:G
chr6:37362516	['TTTAA', 'T']	19959	30598.066092098008	4118.57231558925	-0.0032090841452924	0.0119423672493356	-0.2687142405096395	0.788152	0.788152	chr6	37362516	0.1033900180493344	chr6:37362516:TTTAA:T
chr6:37362975	['C', 'T']	19959	3316.664695565021	365.9392391563218	-0.021632102852136	0.0185630035891146	-1.1653341954219651	0.243898	0.243898	chr6	37362975	0.6127917609512349	chr6:37362975:C:T
chr6:37365542	['G', 'A']	19959	17320.074478748997	2561.793006663126	0.0235524246739426	0.0102753823036242	2.2921214975753657	0.021909	0.021909	chr6	37365542	1.6593774446388874	chr6:37365542:G:A
chr6:37366394	['T', 'C']	19959	17383.354765961714	2573.4113711808086	0.0239612437859321	0.0102745290455395	2.332101420875758	0.0197053	0.0197053	chr6	37366394	1.705416948905316	chr6:37366394:T:C
chr6:37366983	['C', 'T']	19959	17342.737836348148	2563.900594020492	0.0235570852414777	0.0102758718390923	2.292465847215016	0.0218891	0.0218891	chr6	37366983	1.659772094670948	chr6:37366983:C:T
chr6:37370573	['A', 'T']	19959	17600.936691729323	2605.782553225002	0.0238695918325372	0.0102673721972423	2.324800481952745	0.0200926	0.0200926	chr6	37370573	1.696963861529885	chr6:37370573:A:T
chr6:37371193	['G', 'C']	19959	5049.505987873929	632.8901454803563	-0.013918668597013	0.0152785538536929	-0.9109938499610544	0.36231	0.36231	chr6	37371193	0.440919678979859	chr6:37371193:G:C
chr6:37371241	['A', 'G']	19959	5062.014482585818	636.4611260376224	-0.0138359233294937	0.0152661965658833	-0.906311095221586	0.364782	0.364782	chr6	37371241	0.4379665998763562	chr6:37371241:A:G
chr6:37371975	['T', 'C']	19959	12817.210885035583	1859.8794845880343	0.0136621134455411	0.0109051125699324	1.2528172779444984	0.210287	0.210287	chr6	37371975	0.6771875746877848	chr6:37371975:T:C
chr6:37373249	['C', 'CCTT']	19959	17599.05408250213	2616.670528712172	0.0249436864928025	0.0102681050793158	2.429239504282955	0.0151393	0.0151393	chr6	37373249	1.8198942049657632	chr6:37373249:C:CCTT
chr6:37373646	['C', 'G']	19959	17587.881200521093	2599.788097658997	0.023581982445239	0.0102678365547076	2.296684634547203	0.0216471	0.0216471	chr6	37373646	1.664600276601908	chr6:37373646:C:G
chr6:37374144	['A', 'G']	19959	17600.409141024356	2609.555298100804	0.0243370878676528	0.010267172420874	2.370378802461084	0.0177793	0.0177793	chr6	37374144	1.7500853419103417	chr6:37374144:A:G
chr6:37376546	['G', 'C']	19959	438.02194608678224	68.37150654750464	-0.010909406247268	0.0487399644370141	-0.2238287691277665	0.822893	0.822893	chr6	37376546	0.0846566320181383	chr6:37376546:G:C
chr6:37377928	['T', 'C']	19959	17628.883254835157	2616.963841988123	0.0249128615828921	0.0102619414688731	2.4276947650168	0.0152039	0.0152039	chr6	37377928	1.8180449955271687	chr6:37377928:T:C
chr6:37378225	['C', 'T']	19959	12123.42966675019	1751.7667549892485	0.0130021630922326	0.011103721426566	1.1709734595038108	0.241623	0.241623	chr6	37378225	0.6168617277592875	chr6:37378225:C:T
chr6:37379763	['G', 'A']	19959	17415.745152076965	2568.893222065952	0.022231357825526	0.0102685522346771	2.1649943748107097	0.0303999	0.0303999	chr6	37379763	1.5171278449938654	chr6:37379763:G:A
chr6:37380540	['A', 'G']	19959	32504.427997388128	4488.896934113813	0.0108228585145733	0.0131181829390466	0.8250272590999433	0.409366	0.409366	chr6	37380540	0.3878882306172485	chr6:37380540:A:G
chr6:37381144	['C', 'T']	19959	23240.328806934907	3332.222271445749	0.018755492345203	0.0102310962936938	1.833185008410424	0.06679	0.06679	chr6	37381144	1.1752885565352655	chr6:37381144:C:T
chr6:37381257	['G', 'A']	19959	21441.14851931653	2990.2971893304657	0.0034516173801462	0.0101107873539213	0.3413796828401872	0.732821	0.732821	chr6	37381257	0.135002093852429	chr6:37381257:G:A
chr6:37381290	['G', 'A']	19959	454.02274777031766	70.98772739992073	0.0264972054477751	0.0477801454646629	0.5545651899986754	0.579198	0.579198	chr6	37381290	0.2371729464491405	chr6:37381290:G:A
chr6:37383921	['C', 'G']	19959	9499.475949493935	1487.141254918702	0.0268210458758161	0.0119479325882506	2.244827352155581	0.0247901	0.0247901	chr6	37383921	1.6057217213418762	chr6:37383921:C:G
chr6:37385035	['T', 'C']	19959	25101.834369360346	3571.6871222379887	0.0129908309064339	0.0106373831951191	1.2212431072704617	0.222008	0.222008	chr6	37385035	0.6536313755797409	chr6:37385035:T:C
chr6:37385164	['C', 'T']	19959	9424.972116349049	1480.1780479139466	0.0276248933196768	0.0120091790549071	2.3003148835880496	0.0214407	0.0214407	chr6	37385164	1.668761039820002	chr6:37385164:C:T
chr6:37386283	['A', 'T']	19959	29811.974642946632	4143.315973819149	0.0081435359796241	0.0117149116244592	0.69514275827924	0.486974	0.486974	chr6	37386283	0.3124942255573578	chr6:37386283:A:T
chr6:37386422	['C', 'T']	19959	9396.883237283888	1477.5621074026628	0.0276466098468217	0.0120153428885662	2.300942228883896	0.0214052	0.0214052	chr6	37386422	1.669480709969798	chr6:37386422:C:T
chr6:37386659	['C', 'T']	19959	24308.74347150519	3503.845893601312	0.0176020696501722	0.0105039212217903	1.6757617730088077	0.0938005	0.0938005	chr6	37386659	1.0277948466245368	chr6:37386659:C:T
chr6:37387489	['C', 'T']	19959	2984.44858689116	419.753940324009	0.0003582771198859	0.0190827803840217	0.0187748909056227	0.985021	0.985021	chr6	37387489	0.006554510530915	chr6:37387489:C:T
chr6:37388106	['A', 'G']	19959	11446.882237930518	1613.096631501484	0.0032342940520057	0.0111084178312667	0.2911570397453196	0.770934	0.770934	chr6	37388106	0.1129828004999059	chr6:37388106:A:G
chr6:37390246	['A', 'C']	19959	37600.0	5123.2578840878095	0.00525988007547	0.0219501962220958	0.2396279296207506	0.810621	0.810621	chr6	37390246	0.0911821495876826	chr6:37390246:A:C
chr6:37391446	['A', 'G']	19959	458.0918065647708	87.95883090617515	0.0694429309281304	0.0477115455099129	1.4554743550217315	0.145554	0.145554	chr6	37391446	0.8369758551234355	chr6:37391446:A:G
chr6:37392170	['A', 'G']	19959	9533.955354011125	1486.4391512215132	0.0259180137313526	0.011956593033463	2.1676754957549926	0.0301952	0.0301952	chr6	37392170	1.5200620894665362	chr6:37392170:A:G
chr6:37392781	['T', 'C']	19959	24440.12258193846	3523.543305282091	0.0176825149784239	0.0105363723708459	1.678235578248098	0.0933168	0.0933168	chr6	37392781	1.0300401623576054	chr6:37392781:T:C
chr6:37396555	['G', 'A']	19959	552.0553189357117	87.78767333803862	0.0153546762293525	0.0430185966314728	0.3569311282023309	0.721147	0.721147	chr6	37396555	0.141976198828932	chr6:37396555:G:A
chr6:37396853	['A', 'C']	19959	26585.65610746329	3790.711025960408	0.0168369650996928	0.0109067833431836	1.543715004682412	0.122673	0.122673	chr6	37396853	0.9112510138120504	chr6:37396853:A:C
chr6:37397614	['G', 'C']	19959	3200.0	468.3713213461075	0.0048746702955793	0.0184802988588318	0.2637765943514334	0.791955	0.791955	chr6	37397614	0.1012994949343861	chr6:37397614:G:C
chr6:37397746	['C', 'T']	19959	9268.464375187894	1436.9299108479383	0.0260814137848268	0.0120527630372387	2.1639364935861254	0.0304811	0.0304811	chr6	37397746	1.5159693642579637	chr6:37397746:C:T
chr6:37399831	['T', 'G']	19959	25207.05176647457	3514.674421411732	0.0076208165586175	0.0105210133302458	0.7243424487172915	0.468864	0.468864	chr6	37399831	0.3289531116875867	chr6:37399831:T:G
chr6:37399843	['G', 'A']	19959	6736.350037584565	931.4094545425638	0.0030546269183249	0.0135173457788075	0.2259783073030529	0.821221	0.821221	chr6	37399843	0.0855399535202599	chr6:37399843:G:A
chr6:37400273	['G', 'A']	19959	33198.63341520878	4563.866338262047	0.0123898235116368	0.0135369121948807	0.9152621612129777	0.360065	0.360065	chr6	37400273	0.443619092029473	chr6:37400273:G:A
chr6:37400586	['C', 'T']	19959	5015.507743196512	621.2818755364573	-0.0046065058077783	0.0153985899096885	-0.2991511453188346	0.764828	0.764828	chr6	37400586	0.1164362211204238	chr6:37400586:C:T
chr6:37400676	['G', 'A']	19959	9405.356169189134	1218.736037401415	-0.0108636809243509	0.0118798712334674	-0.9144611680424852	0.360486	0.360486	chr6	37400676	0.4431115970771745	chr6:37400676:G:A
chr6:37401466	['G', 'A']	19959	12194.714235447884	1772.303671452607	0.0123743451197972	0.0109374106853791	1.1313779353955298	0.25791	0.25791	chr6	37401466	0.588531818542082	chr6:37401466:G:A
chr6:37402368	['A', 'G']	19959	3510.879522902676	518.7098261510674	0.0092052560279715	0.0178921460026792	0.5144858546645591	0.606918	0.606918	chr6	37402368	0.2168699819942088	chr6:37402368:A:G
chr6:37402510	['T', 'C']	19959	4324.083241455347	499.2604040189879	-0.0113403974228495	0.0166282724739742	-0.6819949240427072	0.49525	0.49525	chr6	37402510	0.3051755157894153	chr6:37402510:T:C
chr6:37402790	['T', 'G']	19959	10845.43385633365	1498.521479765103	0.0031534543070088	0.0113226171465008	0.2785093116023391	0.780624	0.780624	chr6	37402790	0.107558100624156	chr6:37402790:T:G
chr6:37402912	['A', 'G']	19959	10767.394756629405	1486.4426870483608	0.0014655933886624	0.0113367361356677	0.1292782482650718	0.897139	0.897139	chr6	37402912	0.047140263470726	chr6:37402912:A:G
chr6:37403126	['T', 'G']	19959	9957.0	1431.6287905050117	0.0112399597648289	0.0115862597864473	0.970111146478566	0.332003	0.332003	chr6	37403126	0.478857991965966	chr6:37403126:T:G
chr6:37403148	['A', 'G']	19959	10873.813652766645	1506.6045030649927	0.0019946353396106	0.0112953206751752	0.1765895273778681	0.859833	0.859833	chr6	37403148	0.0655858908741911	chr6:37403148:A:G
chr6:37403453	['TTA', 'T']	19959	4283.717006666331	481.4566170216873	-0.0146721581752185	0.0167060098338602	-0.8782562874756922	0.379815	0.379815	chr6	37403453	0.4204278877069786	chr6:37403453:TTA:T
chr6:37404084	['G', 'A']	19959	3499.175318168153	439.5455589768263	-0.0059575352382435	0.0177527993954348	-0.3355828624850887	0.737189	0.737189	chr6	37404084	0.132421153749956	chr6:37404084:G:A
chr6:37404234	['C', 'T']	19959	6485.206383842465	987.1227942353652	0.0177309406919745	0.0137422399585647	1.2902511341263458	0.196978	0.196978	chr6	37404234	0.7055822764381046	chr6:37404234:C:T
chr6:37404258	['C', 'T']	19959	3843.962964819084	548.7906694762273	0.0081562684202454	0.0172447787290436	0.4729703145746193	0.63624	0.63624	chr6	37404258	0.1963790305553005	chr6:37404258:C:T
chr6:37406018	['T', 'TCTTG']	19959	3491.4986709463847	516.8829921550216	0.0105246596938544	0.0179167042701719	0.5874216337530394	0.556927	0.556927	chr6	37406018	0.2542017268637553	chr6:37406018:T:TCTTG
chr6:37407163	['T', 'C']	19959	16606.6640777672	2309.78543743038	0.0048508200203742	0.0101631279131466	0.4772959724436209	0.633157	0.633157	chr6	37407163	0.1984885873296433	chr6:37407163:T:C
chr6:37407559	['A', 'G']	19959	3487.8737596471883	517.2977544610063	0.0107944846323228	0.0179173616731179	0.602459493158423	0.546875	0.546875	chr6	37407559	0.2621119296336115	chr6:37407559:A:G
chr6:37408902	['G', 'A']	19959	3505.351255198677	441.5973175525893	-0.0053629759692275	0.0177427185711297	-0.3022634861578641	0.762454	0.762454	chr6	37408902	0.1177863528320528	chr6:37408902:G:A
chr6:37409904	['A', 'C']	19959	4212.266275748008	495.1612661066948	-0.0077566093659966	0.0168575964291629	-0.4601254632349587	0.645431	0.645431	chr6	37409904	0.1901501793014703	chr6:37409904:A:C
chr6:37410445	['C', 'T']	19959	4205.210692454153	492.1203106405305	-0.0080951393690709	0.0168687246811568	-0.4798904198201559	0.631311	0.631311	chr6	37410445	0.1997566434341205	chr6:37410445:C:T
chr6:37411282	['C', 'A']	19959	9970.49232775048	1424.355407337854	0.0098222620024132	0.011600303155187	0.8467245959879253	0.397159	0.397159	chr6	37411282	0.4010355914778032	chr6:37411282:C:A
chr6:37412377	['C', 'T']	19959	15089.192301901934	2063.752778049951	0.0003631190929414	0.0103335956706755	0.0351396652737161	0.971969	0.971969	chr6	37412377	0.0123475862503029	chr6:37412377:C:T
chr6:37412382	['A', 'G']	19959	4185.8136209771055	585.7802995612545	0.0051264764889789	0.0167060862486059	0.3068628051292821	0.758951	0.758951	chr6	37412382	0.1197862624662594	chr6:37412382:A:G
chr6:37412418	['TG', 'T']	19959	8158.357604934557	921.8873666692276	-0.025367375515117	0.0125803526053862	-2.016428021600617	0.0437686	0.0437686	chr6	37412418	1.3588373446822624	chr6:37412418:TG:T
chr6:37412548	['T', 'C']	19959	15121.606868889445	2064.937900168658	0.0002182541884806	0.0103191492742385	0.021150405201083	0.983126	0.983126	chr6	37412548	0.0073908182838663	chr6:37412548:T:C
chr6:37413320	['G', 'T']	19959	4210.28965621231	490.2710709498648	-0.0086934405235245	0.0168857858724491	-0.5148377806749723	0.606672	0.606672	chr6	37413320	0.2170460487779025	chr6:37413320:G:T
chr6:37413464	['T', 'G']	19959	3028.830562321304	419.6730369781794	-0.0001905850626537	0.0197211645370139	-0.0096639862365127	0.992289	0.992289	chr6	37413464	0.0033618229806958	chr6:37413464:T:G
chr6:37414127	['G', 'A']	19959	7946.926502334449	1073.9348800994792	-0.0017390063249245	0.0127039011443159	-0.1368875832053089	0.891121	0.891121	chr6	37414127	0.050063321704485	chr6:37414127:G:A
chr6:37414659	['C', 'T']	19959	24939.996491403937	3351.7126139246843	-0.001490879637241	0.0103364242859623	-0.1442355301983695	0.885316	0.885316	chr6	37414659	0.0529016868603291	chr6:37414659:C:T
chr6:37414817	['A', 'G']	19959	24949.75095285857	3361.633194119314	-0.00061096654076	0.0103433619099296	-0.0590684678811751	0.952898	0.952898	chr6	37414817	0.0209535845746245	chr6:37414817:A:G
chr6:37415247	['T', 'C']	19959	24928.69876431583	3353.706957295837	-0.0011650423602839	0.0103557364022048	-0.1125021258783573	0.910426	0.910426	chr6	37415247	0.0407553481641907	chr6:37415247:T:C
chr6:37415543	['A', 'G']	19959	24985.688466840074	3333.2137446243564	-0.0040221216482014	0.0104713207076922	-0.3841083432051492	0.700902	0.700902	chr6	37415543	0.1543427007701658	chr6:37415543:A:G
chr6:37415545	['A', 'G']	19959	25111.767400568115	3389.6082229330605	-0.0005368986118037	0.0104049478554465	-0.0516003173934925	0.958848	0.958848	chr6	37415545	0.0182502332811214	chr6:37415545:A:G
chr6:37415549	['A', 'G']	19959	25244.89873546797	3366.151428494648	-0.0045521585945445	0.0104903783956898	-0.4339365486010343	0.664339	0.664339	chr6	37415549	0.1776102515662372	chr6:37415549:A:G
chr6:37415972	['T', 'C']	19959	10097.54139935846	1435.8123705022438	0.0085524246889484	0.0115363072673338	0.7413485520765799	0.458491	0.458491	chr6	37415972	0.3386691849420506	chr6:37415972:T:C
chr6:37416385	['C', 'A']	19959	24943.24641532137	3356.595236106716	-0.0010197094131868	0.0103347975575117	-0.098667575006893	0.921403	0.921403	chr6	37416385	0.0355503780597612	chr6:37416385:C:A
chr6:37416858	['C', 'T']	19959	20760.361353383458	2785.945831575405	-0.0041316811170407	0.0101424353483948	-0.4073657829817569	0.683744	0.683744	chr6	37416858	0.1651064716688594	chr6:37416858:C:T
chr6:37416959	['C', 'T']	19959	3309.995038340099	416.1691020532613	-0.0165155024794528	0.0182674737625013	-0.9040934008814724	0.365957	0.365957	chr6	37416959	0.4365699412717551	chr6:37416959:C:T
chr6:37417283	['A', 'G']	19959	24919.982704166054	3340.035500890896	-0.0018008519552614	0.010340224629186	-0.1741598485373686	0.861742	0.861742	chr6	37417283	0.0646227396832666	chr6:37417283:A:G
chr6:37417411	['C', 'T']	19959	25090.99889386093	3359.712317300415	-0.0018181625305342	0.0104017666175318	-0.1747936285620757	0.861244	0.861244	chr6	37417411	0.0648737906587365	chr6:37417411:C:T
chr6:37417414	['C', 'G']	19959	33019.96316897174	4434.91079922765	-0.0047405026452022	0.0134274875170888	-0.3530446510688726	0.724059	0.724059	chr6	37417414	0.1402260438436781	chr6:37417414:C:G
chr6:37418244	['C', 'T']	19959	32957.65126766209	4431.814588738189	-0.0042433554411589	0.0133816052858434	-0.3171036172803613	0.751168	0.751168	chr6	37418244	0.1242629214334179	chr6:37418244:C:T
chr6:37418605	['C', 'T']	19959	25012.25318168153	3360.19287249601	-0.0011233047848628	0.0103407495762534	-0.1086289515648276	0.913498	0.913498	chr6	37418605	0.0392923991487883	chr6:37418605:C:T
chr6:37420174	['G', 'A']	19959	25249.15638169778	3376.2396908772894	-0.0022913054537171	0.0103872713927926	-0.2205878105107533	0.825416	0.825416	chr6	37420174	0.0833271169410809	chr6:37420174:G:A
chr6:37420418	['C', 'T']	19959	6538.241337812768	1000.208240548218	0.0174674366575389	0.013587378881432	1.2855633753916456	0.19861	0.19861	chr6	37420418	0.7019988885924819	chr6:37420418:C:T
chr6:37420496	['G', 'A']	19959	2885.105306585553	392.0038451499695	-0.0028328867617156	0.0194879070636562	-0.1453663932438793	0.884423	0.884423	chr6	37420496	0.0533399718337122	chr6:37420496:G:A
chr6:37420960	['T', 'C']	19959	25264.83596024497	3371.2729090383623	-0.0031774118149771	0.0103976539333648	-0.3055893026773287	0.759921	0.759921	chr6	37420960	0.1192315538341728	chr6:37420960:T:C
chr6:37421388	['A', 'G']	19959	10065.05143630621	1436.312638066246	0.0089711511755676	0.0115573227765512	0.7762309099620663	0.437622	0.437622	chr6	37421388	0.3589008534058004	chr6:37421388:A:G
chr6:37422227	['T', 'A']	19959	13629.278366502856	1869.7698805893283	-0.001431740195497	0.0108467880221761	-0.1319966973236545	0.894988	0.894988	chr6	37422227	0.0481827876658989	chr6:37422227:T:A
chr6:37422435	['A', 'G']	19959	32955.860601503766	4427.879654437851	-0.0047981194962605	0.0133831962129421	-0.3585182059589437	0.719959	0.719959	chr6	37422435	0.1426922349308923	chr6:37422435:A:G
chr6:37422596	['C', 'A']	19959	6355.273665747933	749.7069985307907	-0.0163667870614076	0.0139194988524002	-1.1758172643252447	0.239682	0.239682	chr6	37422596	0.6203645800431281	chr6:37422596:C:A
chr6:37425209	['TG', 'T']	19959	2524.4664614142184	379.47458376135177	0.0101860654784614	0.0208006846109402	0.4896985685319258	0.624353	0.624353	chr6	37425209	0.204569797167773	chr6:37425209:TG:T
chr6:37425448	['C', 'T']	19959	32971.25974741907	4439.945129054668	-0.0030873950841883	0.0133915263806692	-0.2305484077337873	0.817668	0.817668	chr6	37425448	0.0874229983288041	chr6:37425448:C:T
chr6:37425776	['A', 'G']	19959	33623.68463773925	4563.122144796886	0.0034063220776131	0.0139020974218417	0.2450221699828888	0.806442	0.806442	chr6	37425776	0.0934268619833132	chr6:37425776:A:G
chr6:37427097	['G', 'A']	19959	16427.823078464775	2228.0022767583614	-0.0005393090467744	0.0102331234252058	-0.0527022908221828	0.95797	0.95797	chr6	37427097	0.0186480911703719	chr6:37427097:G:A
chr6:37427212	['C', 'T']	19959	3496.17516785249	441.80620951080266	-0.0052337363308177	0.0177482578815689	-0.294887327293842	0.768083	0.768083	chr6	37427212	0.1145918470331804	chr6:37427212:C:T
chr6:37427728	['G', 'A']	19959	3391.339830635867	552.8401132794556	0.0301786816056303	0.0180760012270708	1.6695441224264949	0.0950253	0.0950253	chr6	37427728	1.0221607506315789	chr6:37427728:G:A
chr6:37428332	['C', 'T']	19959	3378.338527834845	556.9882889421656	0.0319553876801393	0.0180947421125742	1.7660040403633697	0.0774105	0.0774105	chr6	37428332	1.111200127394893	chr6:37428332:C:T
chr6:37429582	['G', 'T']	19959	1149.0	169.39575549988268	0.0091059247322975	0.0302489428356608	0.3010328255691126	0.763393	0.763393	chr6	37429582	0.1172518266705345	chr6:37429582:G:T
chr6:37429951	['A', 'T']	19959	3111.091118684844	493.6656448304504	0.0255509594376066	0.0188534588668494	1.3552398855858518	0.175356	0.175356	chr6	37429951	0.7560793696609428	chr6:37429951:A:T
chr6:37431485	['A', 'G']	19959	18517.783373421527	2632.135705911391	0.0087498263163716	0.0101999764424768	0.8578280906545777	0.390998	0.390998	chr6	37431485	0.407825464064965	chr6:37431485:A:G
chr6:37432787	['C', 'G']	19959	4457.223318969836	579.9760431580582	-0.0056689262818309	0.0159494432666821	-0.3554309819498961	0.722271	0.722271	chr6	37432787	0.1412998222057672	chr6:37432787:C:G
chr6:37433227	['C', 'T']	19959	8960.346812988577	1367.360195490524	0.0163186171702421	0.0121077560225685	1.3477821274086377	0.177744	0.177744	chr6	37433227	0.7502050505749701	chr6:37433227:C:T
chr6:37434294	['C', 'G']	19959	32400.11666833717	4352.376650085728	-0.0068550560714389	0.0129256290186102	-0.530346032798027	0.595878	0.595878	chr6	37434294	0.2248426485657768	chr6:37434294:C:G
chr6:37436456	['G', 'A']	19959	4030.201924040485	529.190049201864	-0.0065822863257088	0.0166640681162728	-0.3949987649943106	0.692848	0.692848	chr6	37436456	0.1593620323460616	chr6:37436456:G:A
chr6:37437485	['C', 'T']	19959	9779.789571600964	1309.9713198709585	-0.0043471919679523	0.0117982782427436	-0.3684598615586965	0.712534	0.712534	chr6	37437485	0.1471944075860008	chr6:37437485:C:T
chr6:37442727	['T', 'C']	19959	1173.1175527383875	180.3746183614255	0.01654531999253	0.0299646238883794	0.5521617776402801	0.580844	0.580844	chr6	37442727	0.2359404924570395	chr6:37442727:T:C
chr6:37444762	['C', 'T']	19959	4451.892207466801	579.6225397760609	-0.0049827370284372	0.0159521961750819	-0.3123542974114474	0.754775	0.754775	chr6	37444762	0.1221824931677539	chr6:37444762:C:T
chr6:37444959	['G', 'A']	19959	3899.390740091196	444.54814602886233	-0.014675287344769	0.0174508731317875	-0.8409486009062436	0.400387	0.400387	chr6	37444959	0.3975200318918193	chr6:37444959:G:A
chr6:37445633	['T', 'C']	19959	33050.93564877461	4384.90717665903	-0.0158181467914639	0.0133875737476735	-1.1815544093053325	0.237397	0.237397	chr6	37445633	0.624524773551933	chr6:37445633:T:C
chr6:37446579	['G', 'C']	19959	1675.1678609009368	265.29224490675864	0.0218501099689033	0.0252148325201898	0.8665578068546617	0.386195	0.386195	chr6	37446579	0.4131933532559153	chr6:37446579:G:C
chr6:37447300	['G', 'A']	19959	1288.3227423073067	155.35115845856632	-0.004441748159652	0.028661712921514	-0.1549714831006478	0.876845	0.876845	chr6	37447300	0.0570771701391384	chr6:37447300:G:A
chr6:37447349	['T', 'C']	19959	3910.391842461292	443.05710424523727	-0.0155067921678393	0.0174196193048299	-0.8901912203982418	0.373374	0.373374	chr6	37447349	0.4278559275483469	chr6:37447349:T:C
chr6:37447900	['C', 'A']	19959	37197.59110042093	5005.657804474375	-0.012530003273933	0.0202106918459589	-0.6199690425955562	0.535285	0.535285	chr6	37447900	0.2714149264437731	chr6:37447900:C:A
chr6:37448443	['C', 'G']	19959	1347.0	188.3046631218916	0.0075825388551408	0.0281420704776218	0.2694378461304194	0.787596	0.787596	chr6	37448443	0.1036964981996621	chr6:37448443:C:G
chr6:37449780	['G', 'A']	19959	33029.30971588916	4385.440843592933	-0.0152465519218537	0.0133740507362753	-1.1400100255713417	0.254296	0.254296	chr6	37449780	0.5946604710928329	chr6:37449780:G:A
chr6:37450487	['A', 'G']	19959	3900.19541036176	444.8742624250424	-0.0146607887805459	0.0174491341657401	-0.8402015046300222	0.400805	0.400805	chr6	37450487	0.3970668693292712	chr6:37450487:A:G
chr6:37450551	['A', 'G']	19959	33045.622701077424	4388.231804908165	-0.0150507135626424	0.0133781559734615	-1.12502153454473	0.260593	0.260593	chr6	37450551	0.5840372544031875	chr6:37450551:A:G
chr6:37454342	['C', 'T']	19959	8355.0	1286.045054363992	0.0188368882979799	0.0123848145436372	1.5209665216712884	0.128284	0.128284	chr6	37454342	0.8918275068754649	chr6:37454342:C:T
chr6:37457212	['G', 'A']	19959	33051.93594948128	4419.475378683221	-0.0117307842348651	0.0133944033399623	-0.8757974459277524	0.381151	0.381151	chr6	37457212	0.4189029364635094	chr6:37457212:G:A
chr6:37457528	['A', 'G']	19959	3919.571049070222	452.20518695939495	-0.0128270004477203	0.0174117515606038	-0.7366863926971585	0.461322	0.461322	chr6	37457528	0.3359958338140694	chr6:37457528:A:G
chr6:37457866	['A', 'G']	19959	9771.958406414433	1295.4287842098497	-0.0058969232487338	0.0117746501546598	-0.5008151555483856	0.616507	0.616507	chr6	37457866	0.210061987934244	chr6:37457866:A:G
chr6:37460040	['G', 'A']	19959	8352.092312318331	1289.37920538815	0.019509873307655	0.0123862219548067	1.5751270547904055	0.115243	0.115243	chr6	37460040	0.9383854447122836	chr6:37460040:G:A
chr6:37460801	['G', 'A']	19959	1331.0	177.24671473320026	-0.0009722350289402	0.0282344922540066	-0.0344343018529846	0.972531	0.972531	chr6	37460801	0.0120965463885126	chr6:37460801:G:A
chr6:37462712	['G', 'A']	19959	9749.48847579918	1293.6992598812926	-0.0062102690776016	0.011785221687902	-0.5269539463968446	0.598231	0.598231	chr6	37462712	0.2231310858214057	chr6:37462712:G:A
chr6:37463981	['T', 'C']	19959	32592.26592173172	4407.442884298296	-0.0025873072906993	0.0130646903130592	-0.1980381646025774	0.843017	0.843017	chr6	37463981	0.0741636674491008	chr6:37463981:T:C
chr6:37464032	['A', 'G']	19959	9351.811306570438	1152.4125746995514	-0.0111397946974015	0.0120609197051865	-0.923627299550888	0.355692	0.355692	chr6	37464032	0.4489259025817946	chr6:37464032:A:G
chr6:37466429	['C', 'T']	19959	9774.448631853262	1296.1653197062146	-0.006038749713239	0.0117697066077313	-0.5130756368448735	0.607904	0.607904	chr6	37466429	0.2161649989544102	chr6:37466429:C:T
chr6:37467081	['T', 'C']	19959	37240.86586832348	5023.306111810272	-0.0081764525182434	0.0203355457881365	-0.4020768659680382	0.687632	0.687632	chr6	37467081	0.1626439209610657	chr6:37467081:T:C
chr6:37467396	['T', 'C']	19959	8373.678175895766	1287.3695165871252	0.0187795370463665	0.0123774240436739	1.517241146469794	0.129222	0.129222	chr6	37467396	0.8886635415635942	chr6:37467396:T:C
chr6:37467824	['C', 'T']	19959	1116.237060093379	157.92568654285893	0.0027931248389455	0.030679721628025	0.0910414009882701	0.927461	0.927461	chr6	37467824	0.0327043435359917	chr6:37467824:C:T
chr6:37471588	['C', 'T']	19959	8526.854437039634	1050.881738406243	-0.0110631773015325	0.0124391172203377	-0.8893860477047756	0.373806	0.373806	chr6	37471588	0.4273537319941621	chr6:37471588:C:T
chr6:37472690	['C', 'T']	19959	1480.074155727027	214.03894571463923	0.0086032528870066	0.0267160811696904	0.3220252563376342	0.747437	0.747437	chr6	37472690	0.1264254072917082	chr6:37472690:C:T
chr6:37476174	['G', 'A']	19959	8477.274203247143	1307.7814412839964	0.0196643375275396	0.0123014814472683	1.5985340962251535	0.10994	0.10994	chr6	37476174	0.9588442673702884	chr6:37476174:G:A
chr6:37477037	['G', 'A']	19959	3705.0	427.62784837832623	-0.0143513707337614	0.017845076851732	-0.8042201696860982	0.421279	0.421279	chr6	37477037	0.375430189131943	chr6:37477037:G:A
chr6:37477303	['C', 'T']	19959	9183.84054121774	1120.8088710052227	-0.0123280602490633	0.0121282323918684	-1.0164762556272318	0.309415	0.309415	chr6	37477303	0.5094586361462792	chr6:37477303:C:T
chr6:37477325	['C', 'T']	19959	3875.3883349200783	448.5258215720308	-0.0125191030194695	0.0175116763123952	-0.7149003211421973	0.474679	0.474679	chr6	37477325	0.323599981228464	chr6:37477325:C:T
chr6:37478127	['C', 'T']	19959	8473.0	1310.8817447178724	0.0201188254329493	0.0123033354855928	1.6352334256436705	0.102016	0.102016	chr6	37478127	0.9913317089560192	chr6:37478127:C:T
chr6:37478285	['TCA', 'T']	19959	3697.37049656762	429.0881143916728	-0.0135443674670885	0.0178686031542045	-0.7579981126785237	0.448461	0.448461	chr6	37478285	0.3482753189994862	chr6:37478285:TCA:T
chr6:37478387	['C', 'T']	19959	1177.0	178.85365589589154	0.0140800485026633	0.0299176455576386	0.4706268905932799	0.637912	0.637912	chr6	37478387	0.1952392280975964	chr6:37478387:C:T
chr6:37479299	['G', 'A']	19959	33053.6560777633	4417.589465680018	-0.0118156051181765	0.0133979554863072	-0.8818961318577401	0.377844	0.377844	chr6	37479299	0.4226874698007923	chr6:37479299:G:A
chr6:37479571	['T', 'C']	19959	11026.0	1455.545795071881	-0.0076661573530041	0.0113394031437629	-0.6760635684093143	0.499008	0.499008	chr6	37479571	0.3018924917954377	chr6:37479571:T:C
chr6:37480218	['C', 'G']	19959	3899.1953602565386	452.8660910755227	-0.0122079607521534	0.0174556167811179	-0.6993714920093232	0.484328	0.484328	chr6	37480218	0.3148604227684883	chr6:37480218:C:G
chr6:37480390	['GA', 'G']	19959	3969.0	511.2698112303038	-0.0102513567550159	0.0167713129177124	-0.6112435445760085	0.541045	0.541045	chr6	37480390	0.2667666120857896	chr6:37480390:GA:G
chr6:37482114	['T', 'C']	19959	900.0450946988676	116.36505849773648	-0.0157792460866816	0.0339351955909989	-0.4649817339160112	0.64195	0.64195	chr6	37482114	0.1924987968061124	chr6:37482114:T:C
chr6:37483027	['C', 'G']	19959	1475.073905200922	211.45693199452143	0.0068368931153241	0.0267559761488752	0.2555277025694156	0.798318	0.798318	chr6	37483027	0.0978240784045798	chr6:37483027:C:G
chr6:37483331	['G', 'A']	19959	1475.0	211.370937825776	0.0067762594335826	0.0267559272014314	0.2532619924761974	0.800068	0.800068	chr6	37483331	0.0968730995458945	chr6:37483331:G:A
chr6:37483920	['G', 'T']	19959	8539.711450764218	1056.0416938858311	-0.0104229899412849	0.0124344085647041	-0.8382376923717324	0.401907	0.401907	chr6	37483920	0.3958744296504661	chr6:37483920:G:T
chr6:37483982	['G', 'C']	19959	3965.0	513.9583497548416	-0.0096242170623742	0.0167769525672884	-0.573657046699857	0.566206	0.566206	chr6	37483982	0.2470255327930901	chr6:37483982:G:C
chr6:37484078	['G', 'T']	19959	8368.838602996442	1037.5499072823627	-0.0107265941508753	0.0124975055229841	-0.8582988126028834	0.390738	0.390738	chr6	37484078	0.4081143507721357	chr6:37484078:G:T
chr6:37486310	['C', 'T']	19959	4621.231536226074	610.9253627222487	-0.0039125691876905	0.0156994137037779	-0.2492175352222896	0.803195	0.803195	chr6	37486310	0.095179003733877	chr6:37486310:C:T
chr6:37487866	['T', 'G']	19959	3905.195660887865	449.9937737274084	-0.0133451543562254	0.0174383640806627	-0.7652755897569418	0.444117	0.444117	chr6	37487866	0.3525026024964739	chr6:37487866:T:G
chr6:37488064	['C', 'T']	19959	9830.985118003708	1298.0943471458256	-0.0066433908516512	0.011762917406966	-0.5647740795762967	0.572234	0.572234	chr6	37488064	0.2424263416134099	chr6:37488064:C:T
chr6:37489097	['G', 'A']	19959	3969.596662657848	512.9084350420316	-0.0099603209236403	0.0167715802460343	-0.5938808852550129	0.552599	0.552599	chr6	37489097	0.2575899053313331	chr6:37489097:G:A
chr6:37489256	['A', 'AC']	19959	5452.149607613916	622.7380794392622	-0.0206396527730817	0.0158662935896329	-1.300849039284619	0.193325	0.193325	chr6	37489256	0.7137119811499134	chr6:37489256:A:AC
chr6:37489329	['C', 'T']	19959	18238.741431148526	2606.955582306331	0.0093568175394273	0.0102077918259564	0.9166348314073962	0.359345	0.359345	chr6	37489329	0.4444883936276496	chr6:37489329:C:T
chr6:37492574	['C', 'A']	19959	33226.664745966526	4442.74427971057	-0.0105496899947567	0.0135311502697425	-0.7796595104222088	0.435601	0.435601	chr6	37492574	0.3609111319144642	chr6:37492574:C:A
chr6:37493242	['G', 'A']	19959	1480.222489476849	212.5789959952366	0.0079225907891139	0.0266982104561665	0.296746135930024	0.766663	0.766663	chr6	37493242	0.115395495767602	chr6:37493242:G:A
chr6:37494264	['C', 'T']	19959	33151.0	4425.010404358184	-0.0116182917720231	0.013459350574911	-0.8632134000343447	0.388031	0.388031	chr6	37494264	0.4111335770059565	chr6:37494264:C:T
chr6:37494940	['C', 'T']	19959	8301.69969834088	1279.557007524783	0.0190251793842482	0.0124460457265637	1.528612364298362	0.126376	0.126376	chr6	37494940	0.8983353948607753	chr6:37494940:C:T
chr6:37496948	['C', 'T']	19959	4753.714521948286	632.7356805722063	-0.0043166071878698	0.0155172520436393	-0.2781811609252875	0.780876	0.780876	chr6	37496948	0.1074179248823824	chr6:37496948:C:T
chr6:37498043	['T', 'C']	19959	9746.953395139062	1281.9534391164743	-0.0072574800306729	0.0117892037169471	-0.6156039207499798	0.538163	0.538163	chr6	37498043	0.2690861643355593	chr6:37498043:T:C
chr6:37498140	['T', 'C']	19959	33190.31462363436	4418.619587170759	-0.0137581702100221	0.013495804587132	-1.0194405321443567	0.308006	0.308006	chr6	37498140	0.511440823299845	chr6:37498140:T:C
chr6:37498456	['A', 'G']	19959	3893.780355800551	442.5059726498747	-0.0149839243174682	0.0174712450821853	-0.8576334569736354	0.391105	0.391105	chr6	37498456	0.4077066318654886	chr6:37498456:A:G
chr6:37498838	['C', 'T']	19959	4087.529500301021	532.3537187389189	-0.0092043271892501	0.0165753111240975	-0.5553034341460222	0.578693	0.578693	chr6	37498838	0.2375517709278992	chr6:37498838:C:T
chr6:37499558	['G', 'A']	19959	4729.236947589939	635.1349368557893	-0.0019742487960167	0.0155430069423779	-0.1270184593840699	0.898927	0.898927	chr6	37499558	0.046275574990277	chr6:37499558:G:A
chr6:37502792	['C', 'G']	19959	3478.0	468.0970282847597	-0.0042720340182376	0.0178445716839685	-0.2394024409157223	0.810796	0.810796	chr6	37502792	0.0910884025323253	chr6:37502792:C:G
chr6:37503380	['AT', 'A']	19959	9417.493154806676	1155.755529870568	-0.0134172427555495	0.0120168702684233	-1.1165338774444475	0.264207	0.264207	chr6	37503380	0.5780556802071058	chr6:37503380:AT:A
chr6:37504724	['C', 'G']	19959	6158.851450909639	940.0627553623442	0.0151770397222231	0.0139287709840497	1.089618010060097	0.275895	0.275895	chr6	37504724	0.5592561700974221	chr6:37504724:C:G
chr6:37505422	['C', 'T']	19959	3807.76311701328	440.0172494118852	-0.0135933163916847	0.0176035355655695	-0.7721924008420034	0.44001	0.44001	chr6	37505422	0.3565374532968395	chr6:37505422:C:T
chr6:37506245	['A', 'C']	19959	38338.841759783536	5146.006913082484	-0.0325882841265982	0.0259824951465102	-1.254239977447865	0.209769	0.209769	chr6	37506245	0.6782586921371769	chr6:37506245:A:C
chr6:37506421	['G', 'A']	19959	794.0	102.3095919329425	0.010046247629928	0.0362874621010939	0.2768517567290872	0.781897	0.781897	chr6	37506421	0.106850453177776	chr6:37506421:G:A
chr6:37506782	['A', 'G']	19959	5030.764384522855	709.1169004453029	0.0034365673724106	0.0152372346182533	0.225537471759726	0.821563	0.821563	chr6	37506782	0.0853591279035548	chr6:37506782:A:G
chr6:37506799	['T', 'C']	19959	38336.920783645655	5151.31675210002	-0.0292453199943051	0.0259681990628426	-1.1261974665063186	0.260095	0.260095	chr6	37506799	0.5848679964903298	chr6:37506799:T:C
chr6:37507099	['A', 'G']	19959	5124.513504033672	711.7757575085715	0.0004171870308543	0.0151210634101488	0.0275897944171256	0.97799	0.97799	chr6	37507099	0.0096655858739756	chr6:37507099:A:G
chr6:37507413	['C', 'A']	19959	6129.149609061749	940.9282988020956	0.0176975958596588	0.0139479862508199	1.2688280258821223	0.204517	0.204517	chr6	37507413	0.6892705864373913	chr6:37507413:C:A
chr6:37507498	['A', 'T']	19959	3397.361736253821	431.9203407315208	-0.005516060701817	0.0181198470596314	-0.3044209304672364	0.76081	0.76081	chr6	37507498	0.1187237877159141	chr6:37507498:A:T
chr6:37509224	['C', 'A']	19959	37770.89242409059	5071.654171791361	-0.0245763255905638	0.0225253227797816	-1.0910532040243686	0.275263	0.275263	chr6	37509224	0.5602521612029199	chr6:37509224:C:A
chr6:37509338	['G', 'A']	19959	6150.5407938258	936.981032699298	0.0163215203756676	0.0139202335616114	1.1725033422340223	0.241009	0.241009	chr6	37509338	0.6179667392618293	chr6:37509338:G:A
chr6:37509486	['T', 'C']	19959	25488.831178592904	3352.860045848113	-0.007848402820357	0.0105046619430634	-0.7471352112896439	0.454991	0.454991	chr6	37509486	0.3419971938681505	chr6:37509486:T:C
chr6:37510627	['GA', 'G']	19959	1812.5448804691025	259.42897828021273	0.008322339823061	0.0241938842145687	0.3439852712054248	0.730861	0.730861	chr6	37510627	0.1361652121982446	chr6:37510627:GA:G
chr6:37510895	['T', 'G']	19959	22407.73612990528	2983.961675499806	-0.0086083140172236	0.0101915995807325	-0.8446479818043378	0.398318	0.398318	chr6	37510895	0.3997700673691314	chr6:37510895:T:G
chr6:37510908	['A', 'T']	19959	3972.7914285714287	511.6387238200894	-0.0109495610817324	0.0168174982976317	-0.6510814443355364	0.515001	0.515001	chr6	37510908	0.2881919276693716	chr6:37510908:A:T
chr6:37512077	['A', 'G']	19959	3675.184136687043	448.7565918676113	-0.0149445517990038	0.0173933885968176	-0.8592087571560482	0.390236	0.390236	chr6	37512077	0.4086726686161144	chr6:37512077:A:G
chr6:37512196	['G', 'A']	19959	3791.189948892674	433.8287869038607	-0.0129738317955359	0.0176698955512547	-0.7342336437645056	0.462815	0.462815	chr6	37512196	0.3345925738523967	chr6:37512196:G:A
chr6:37512415	['GT', 'G']	19959	10689.606734816596	1391.6208084166606	-0.0045031912409983	0.0114468318192173	-0.3934006642290537	0.694028	0.694028	chr6	37512415	0.1586230079310351	chr6:37512415:GT:G
chr6:37512616	['A', 'G']	19959	10764.539332598457	1399.11734791663	-0.0048015359025024	0.0114183443202409	-0.4205106947064926	0.674117	0.674117	chr6	37512616	0.171264720609171	chr6:37512616:A:G
chr6:37512628	['C', 'T']	19959	10764.539332598457	1398.5763308745086	-0.0048261544760798	0.0114182553628129	-0.4226700422025706	0.672541	0.672541	chr6	37512628	0.1722812346995429	chr6:37512628:C:T
chr6:37512828	['T', 'C']	19959	15384.937443609018	2092.5443017803177	0.0030087700561267	0.0103839206178087	0.2897527982799339	0.772008	0.772008	chr6	37512828	0.1123781992266297	chr6:37512828:T:C
chr6:37512907	['T', 'C']	19959	15389.084139313454	2090.9380179501723	0.0027343641330155	0.010383648810983	0.2633336491622614	0.792296	0.792296	chr6	37512907	0.1011125366549013	chr6:37512907:T:C
chr6:37513110	['T', 'C']	19959	15383.312236921229	2088.458718205187	0.0024392488415693	0.0103840013308663	0.2349045193511918	0.814285	0.814285	chr6	37513110	0.0892235653020043	chr6:37513110:T:C
chr6:37513422	['A', 'G']	19959	6483.974594107034	797.7261943705442	-0.0072693182693935	0.0138129331766023	-0.5262689811391412	0.598707	0.598707	chr6	37513422	0.2227856641132073	chr6:37513422:A:G
chr6:37513568	['G', 'A']	19959	6549.847520765179	842.3378235452818	-0.0071701288327296	0.013626811979022	-0.5261780116851823	0.59877	0.59877	chr6	37513568	0.2227399671146258	chr6:37513568:G:A
chr6:37513661	['C', 'T']	19959	15387.312838244135	2087.1368648964485	0.0023008954868103	0.0103831035082625	0.2215999758626498	0.824628	0.824628	chr6	37513661	0.0837419229435346	chr6:37513661:C:T
chr6:37513983	['A', 'G']	19959	15385.083337509395	2088.3208310177874	0.0024257992038288	0.0103836145942847	0.2336179932144314	0.815284	0.815284	chr6	37513983	0.0886910806489787	chr6:37513983:A:G
chr6:37514323	['C', 'T']	19959	15398.31449188214	2092.194511879838	0.0026526916635701	0.0103808311711115	0.2555375017515222	0.798311	0.798311	chr6	37514323	0.097827886504487	chr6:37514323:C:T
chr6:37515095	['C', 'T']	19959	15993.403938665062	2129.388891699836	-0.0013300557692406	0.0103079346331512	-0.1290322277523049	0.897333	0.897333	chr6	37515095	0.0470463604955696	chr6:37515095:C:T
chr6:37515333	['T', 'C']	19959	4150.415894172471	536.0674322815286	0.0027496656910525	0.0169110321746908	0.1625959706449912	0.870838	0.870838	chr6	37515333	0.0600626282870762	chr6:37515333:T:C
chr6:37515366	['A', 'G']	19959	35290.11643663738	4798.543236317194	0.0015101340275428	0.0160064594991466	0.0943452877648146	0.924836	0.924836	chr6	37515366	0.0339352733255252	chr6:37515366:A:G
chr6:37515421	['G', 'A']	19959	12337.654098771623	1608.18445994227	-0.0019325528315003	0.0109195304122529	-0.1769813131645139	0.859525	0.859525	chr6	37515421	0.0657414869767561	chr6:37515421:G:A
chr6:37515519	['C', 'T']	19959	10290.276802334369	1399.580898930844	-0.0030026288178773	0.0116483636619982	-0.2577725854896836	0.796585	0.796585	chr6	37515519	0.0987678757807739	chr6:37515519:C:T
chr6:37515759	['G', 'A']	19959	10103.5062130474	1386.0287181908122	-0.0016747870144053	0.0116878824802231	-0.1432925953216241	0.886061	0.886061	chr6	37515759	0.0525363785063255	chr6:37515759:G:A
chr6:37515844	['T', 'G']	19959	16039.410853878531	2126.621524499801	-0.0025937203240333	0.0103038912624235	-0.2517224083577224	0.801258	0.801258	chr6	37515844	0.0962276213252189	chr6:37515844:T:G
chr6:37515937	['C', 'T']	19959	4150.0	536.8116154472348	0.0029344656021535	0.0169125133915397	0.1735085456678166	0.862253	0.862253	chr6	37515937	0.064365285935719	chr6:37515937:C:T
chr6:37516032	['A', 'G']	19959	16079.056042909417	2124.5981496968293	-0.0030280567415984	0.0103121659554749	-0.293639256260296	0.769037	0.769037	chr6	37516032	0.1140527648679188	chr6:37516032:A:G
chr6:37516327	['A', 'G']	19959	17092.42550739163	2344.922510184292	0.006382812515983	0.0101720088545366	0.6274879040374002	0.530347	0.530347	chr6	37516327	0.275439883467593	chr6:37516327:A:G
chr6:37516335	['A', 'G']	19959	17241.86386411464	2349.9143905924257	0.004077005052412	0.0101492736978347	0.4017041193087406	0.687906	0.687906	chr6	37516335	0.1624709025644596	chr6:37516335:A:G
chr6:37516438	['G', 'T']	19959	3737.187243210744	424.8239792832415	-0.0134308484501296	0.017767677950231	-0.755914672010079	0.449709	0.449709	chr6	37516438	0.3470684208349376	chr6:37516438:G:T
chr6:37516922	['C', 'G']	19959	24365.883187171134	3254.457204464254	-0.00403279043374	0.0103260884784745	-0.3905438581265953	0.696139	0.696139	chr6	37516922	0.1573040349501173	chr6:37516922:C:G
chr6:37516953	['G', 'A']	19959	16492.0	2197.084883115411	-0.0019169141092443	0.0102267736129305	-0.1874407493308245	0.851317	0.851317	chr6	37516953	0.069908694068599	chr6:37516953:G:A
chr6:37517014	['T', 'C']	19959	19795.98366487949	2632.109645752025	-0.0042476581537265	0.0100844062499841	-0.4212105351996576	0.673606	0.673606	chr6	37517014	0.1715940531068537	chr6:37517014:T:C
chr6:37517072	['C', 'T']	19959	7109.712431728216	1093.2055424909286	0.018175313004952	0.0132029735886622	1.3766075409375669	0.168649	0.168649	chr6	37517072	0.7730162296053429	chr6:37517072:C:T
chr6:37517194	['A', 'C']	19959	19581.943325315697	2607.2275537041105	-0.0032519672295863	0.0100826533067844	-0.322530898429101	0.747054	0.747054	chr6	37517194	0.1266480045374733	chr6:37517194:A:C
chr6:37517240	['GA', 'G']	19959	19578.96191812397	2606.730882968227	-0.0033065593131274	0.0100758879528952	-0.3281655501317246	0.74279	0.74279	chr6	37517240	0.1291339516932331	chr6:37517240:GA:G
chr6:37517708	['A', 'G']	19959	19547.958811444605	2604.211357932405	-0.0033993014862532	0.0100797956342209	-0.3372391276180832	0.73594	0.73594	chr6	37517708	0.1331575915471548	chr6:37517708:A:G
chr6:37518276	['G', 'A']	19959	2734.273989076514	378.0792224380819	0.0113293500757054	0.0202474298067685	0.5595450970235318	0.575796	0.575796	chr6	37518276	0.2397313564498812	chr6:37518276:G:A
chr6:37518369	['T', 'C']	19959	19456.924533974747	2582.88747288905	-0.0033294038090727	0.0100955856369532	-0.3297880805335326	0.741564	0.741564	chr6	37518369	0.1298513616316842	chr6:37518369:T:C
chr6:37518534	['A', 'G']	19959	19310.935060379816	2549.3238301944098	-0.0046620352200582	0.0100978979661555	-0.4616837321671972	0.644313	0.644313	chr6	37518534	0.1909031060099974	chr6:37518534:A:G
chr6:37518594	['C', 'T']	19959	16976.7011574886	2295.4825529583027	0.000403146993906	0.0102081646291372	0.0394926030831571	0.968498	0.968498	chr6	37518594	0.0139012717852014	chr6:37518594:C:T
chr6:37518918	['T', 'C']	19959	21010.57955684781	2816.376330771974	-0.0008788715119504	0.0100847610344409	-0.0871484717336396	0.930554	0.930554	chr6	37518918	0.0312584197158543	chr6:37518918:T:C
chr6:37519268	['T', 'C']	19959	20994.10372300446	2814.8990526992625	-0.0008956704986163	0.0100810438682784	-0.0888469994099245	0.929204	0.929204	chr6	37519268	0.0318889293343629	chr6:37519268:T:C
chr6:37519300	['G', 'T']	19959	20994.10372300446	2814.901713622824	-0.0008925091307198	0.0100810386906352	-0.0885334495887759	0.929454	0.929454	chr6	37519300	0.0317720992116285	chr6:37519300:G:T
chr6:37519346	['C', 'G']	19959	7017.703211905597	981.509322705506	0.0010204243991001	0.0132526391684815	0.0769978255747746	0.938626	0.938626	chr6	37519346	0.0275074199720876	chr6:37519346:C:G
chr6:37519385	['A', 'G']	19959	20653.0	2737.0488152985263	-0.0039086313164396	0.0100757377680566	-0.3879250737183027	0.698076	0.698076	chr6	37519385	0.1560972928727613	chr6:37519385:A:G
chr6:37519564	['T', 'C']	19959	20651.034672812908	2734.2362602123	-0.0041651808710125	0.0100768606930774	-0.4133411186158364	0.679361	0.679361	chr6	37519564	0.167899388244544	chr6:37519564:T:C
chr6:37519898	['T', 'C']	19959	20731.425706837777	2748.1406650322097	-0.0038776281706136	0.0100777448938524	-0.384771415773682	0.700411	0.700411	chr6	37519898	0.154647041912139	chr6:37519898:T:C
chr6:37519946	['G', 'A']	19959	17631.017149734238	2306.4839571428183	-0.0048804465221071	0.0101358675684303	-0.4815025935528238	0.630165	0.630165	chr6	37519946	0.2005457216459591	chr6:37519946:G:A
chr6:37519975	['A', 'T']	19959	7015.356558405709	968.651998104687	-0.0008672585787263	0.013260520769472	-0.0654015474809226	0.947855	0.947855	chr6	37519975	0.0232580946411713	chr6:37519975:A:T
chr6:37519994	['G', 'A']	19959	20652.62554535881	2729.4352296890424	-0.0046199164821479	0.010079260794365	-0.4583586610568444	0.6467	0.6467	chr6	37519994	0.1892971390528832	chr6:37519994:G:A
chr6:37520225	['C', 'A']	19959	5491.080242751214	700.1127513574927	-0.002875101423759	0.0151834046062745	-0.1893581511073564	0.849814	0.849814	chr6	37520225	0.0706761185363799	chr6:37520225:C:A
chr6:37520340	['A', 'T']	19959	15873.326043328489	2139.273729820244	0.0009625917953807	0.0105252538472817	0.0914554469989666	0.927132	0.927132	chr6	37520340	0.0328584289725754	chr6:37520340:A:T
chr6:37520395	['G', 'A']	19959	11738.148379052283	1702.466022310832	0.0110903194482325	0.0114444066733656	0.9690602374383392	0.332527	0.332527	chr6	37520395	0.478173085774573	chr6:37520395:G:A
chr6:37520699	['C', 'T']	19959	6605.654806053924	881.9707730490169	0.0043223002721061	0.0136049297717832	0.317701035184366	0.750715	0.750715	chr6	37520699	0.1245249064299431	chr6:37520699:C:T
chr6:37521219	['T', 'G']	19959	9856.97544475069	1286.0004009558568	-0.0064342871217784	0.011758868382722	-0.5471859121437797	0.584257	0.584257	chr6	37521219	0.2333960756098275	chr6:37521219:T:G
chr6:37521711	['G', 'A']	19959	1456.0	203.75065627752056	0.0025502527456799	0.0271121665444932	0.0940630377692147	0.92506	0.92506	chr6	37521711	0.0338300977216839	chr6:37521711:G:A
chr6:37522755	['A', 'G']	19959	1532.2303066746842	206.21852848631497	-0.003793446920594	0.0264178801787332	-0.1435939180179861	0.885823	0.885823	chr6	37522755	0.0526530476419062	chr6:37522755:A:G
chr6:37524656	['C', 'T']	19959	5614.562609610663	799.3977570352605	0.0113304961373575	0.0145559785029547	0.7784084137701622	0.436338	0.436338	chr6	37524656	0.3601769633329763	chr6:37524656:C:T
chr6:37525021	['T', 'C']	19959	30694.68943570212	4183.0486533544345	0.0002364388963605	0.0118773176332585	0.0199067587195354	0.984118	0.984118	chr6	37525021	0.0069528246617595	chr6:37525021:T:C
chr6:37525677	['G', 'A']	19959	5115.025106489601	690.8716282019059	0.004156511907844	0.0151276762888133	0.2747620869516957	0.783502	0.783502	chr6	37525677	0.1059598905957034	chr6:37525677:G:A
chr6:37525826	['G', 'A']	19959	6094.526761551568	815.2027821919226	-0.0003282385944313	0.0140636069075296	-0.0233395740217706	0.98138	0.98138	chr6	37525826	0.0081627969543944	chr6:37525826:G:A
chr6:37525885	['T', 'A']	19959	22680.227067669177	3011.241998281509	-0.0088261046334716	0.0101401588616188	-0.870410883490104	0.384086	0.384086	chr6	37525885	0.4155715226540273	chr6:37525885:T:A
chr6:37526532	['G', 'A']	19959	29281.401232711964	3932.545930923336	-0.0074005853344273	0.011330676574453	-0.6531459340312668	0.51367	0.51367	chr6	37526532	0.2893157977463906	chr6:37526532:G:A
chr6:37526767	['C', 'T']	19959	1516.0	212.0384306685556	0.0018706630896556	0.0264943480329227	0.0706061189854944	0.943712	0.943712	chr6	37526767	0.0251605225389894	chr6:37526767:C:T
chr6:37526943	['G', 'A']	19959	7946.0	1128.0522153452446	0.0045933031235599	0.0126133640830679	0.364161622015329	0.715741	0.715741	chr6	37526943	0.1452441042562924	chr6:37526943:G:A
chr6:37527618	['T', 'G']	19959	35864.796923539434	4924.341452239326	0.013391660828088	0.0166892082630341	0.8024143876105796	0.422323	0.422323	chr6	37527618	0.3743552659559089	chr6:37527618:T:G
chr6:37528515	['A', 'C']	19959	23368.6833375094	3136.077320658085	-0.0065539414928471	0.010185690614651	-0.6434459616729373	0.519942	0.519942	chr6	37528515	0.2840450996052594	chr6:37528515:A:C
chr6:37529102	['C', 'G']	19959	1787.0895380298628	262.05250948077577	0.0096126346876581	0.0245394382637708	0.3917218717206702	0.695268	0.695268	chr6	37529102	0.1578477587392704	chr6:37529102:C:G
chr6:37529573	['C', 'T']	19959	3172.754201680709	429.2013126722918	0.0005685862969619	0.0197955434110977	0.0287229446120291	0.977086	0.977086	chr6	37529573	0.0100672093808061	chr6:37529573:C:T
chr6:37529589	['C', 'A']	19959	26861.841915266985	3585.3177576612165	-0.0109658261589767	0.0107391877912992	-1.0211038648435848	0.307218	0.307218	chr6	37529589	0.5125533424437134	chr6:37529589:C:A
chr6:37529592	['C', 'T']	19959	2404.084060150376	310.8658174598404	-0.0099648543445863	0.021231260389819	-0.4693482234038619	0.638826	0.638826	chr6	37529592	0.1946174165367746	chr6:37529592:C:T
chr6:37529646	['G', 'T']	19959	2462.0	326.35664496204004	-0.0076179209042976	0.0209962103584292	-0.3628236131307046	0.71674	0.71674	chr6	37529646	0.1446383576421899	chr6:37529646:G:T
chr6:37530231	['G', 'A']	19959	1539.1542315979354	196.8948454385429	0.0042317035838783	0.026325385487367	0.1607461203525014	0.872295	0.872295	chr6	37530231	0.0593366168955261	chr6:37530231:G:A
chr6:37530293	['G', 'A']	19959	1162.2911696902877	143.7514118963354	-0.006791998899645	0.0303507647719013	-0.2237834516095324	0.822928	0.822928	chr6	37530293	0.0846381606207398	chr6:37530293:G:A
chr6:37530645	['C', 'A']	19959	3227.485117257968	384.4141072426826	-0.0059758342076496	0.0184883675904023	-0.3232213000109221	0.746531	0.746531	chr6	37530645	0.1269521533114887	chr6:37530645:C:A
chr6:37530844	['G', 'A']	19959	3693.18503858102	534.5685418702607	0.0165391374512133	0.0173578373438666	0.9528339921365484	0.340686	0.340686	chr6	37530844	0.4676457127710479	chr6:37530844:G:A
chr6:37532066	['G', 'A']	19959	11458.0	1583.6703719674852	-0.0008871819581016	0.0110955249870894	-0.0799585381614655	0.936271	0.936271	chr6	37532066	0.0285984282170816	chr6:37532066:G:A
chr6:37532805	['G', 'C']	19959	10170.528713168973	1270.1990584994471	-0.0122272648107334	0.011564665380661	-1.0572951666358184	0.29039	0.29039	chr6	37532805	0.5370183432735829	chr6:37532805:G:C
chr6:37533536	['C', 'G']	19959	4180.628382441371	564.0726399314949	-0.0080694294853804	0.0166250804611207	-0.4853768680549544	0.627414	0.627414	chr6	37533536	0.2024457947633761	chr6:37533536:C:G
chr6:37534090	['A', 'G']	19959	1612.2423331328926	270.2048657535711	0.0297294792868815	0.0258007371248863	1.1522724774481603	0.249223	0.249223	chr6	37534090	0.6034118805034238	chr6:37534090:A:G
chr6:37534809	['C', 'A']	19959	12860.131666227808	1743.4397949143918	0.0002576623504865	0.0111629656809639	0.0230818904089186	0.981585	0.981585	chr6	37534809	0.0080720868611285	chr6:37534809:C:A
chr6:37535457	['C', 'T']	19959	3717.372500876885	532.9173487990519	0.004381537135867	0.0173505191080902	0.2525306077916734	0.800634	0.800634	chr6	37535457	0.0965659709398183	chr6:37535457:C:T
chr6:37536260	['T', 'C']	19959	9584.48020843772	1476.243925314367	0.0242672174814878	0.0118155961404471	2.053829294183155	0.0400052	0.0400052	chr6	37536260	1.3978835540588606	chr6:37536260:T:C
chr6:37536429	['C', 'T']	19959	31664.0	4335.800242290768	0.0041910162082095	0.0124193983017582	0.3374572669608496	0.735776	0.735776	chr6	37536429	0.1332543823618595	chr6:37536429:C:T
chr6:37536642	['C', 'CAG']	19959	20822.086485944783	2812.259991374874	-0.0015700914469108	0.0100823580050922	-0.1557266113857355	0.87625	0.87625	chr6	37536642	0.0573719690252849	chr6:37536642:C:CAG
chr6:37536731	['C', 'T']	19959	8644.866262464298	1284.804504797436	0.0182475868735332	0.0121860788755049	1.4974125032304324	0.134302	0.134302	chr6	37536731	0.8719175198517883	chr6:37536731:C:T
chr6:37536778	['G', 'A']	19959	3408.0	549.7437810818577	0.0264590102453658	0.0180119526620637	1.4689695638104288	0.141857	0.141857	chr6	37536778	0.8481492288750696	chr6:37536778:G:A
chr6:37537717	['G', 'A']	19959	2050.2054416996543	217.3186910167977	-0.0355291416246423	0.022965808360042	-1.547045114530309	0.121868	0.121868	chr6	37537717	0.9141103161030968	chr6:37537717:G:A
chr6:37538508	['C', 'A']	19959	1990.19942877186	207.972492278652	-0.0369019234913418	0.0233459547573008	-1.5806560012201538	0.113973	0.113973	chr6	37538508	0.9431980200655462	chr6:37538508:C:A
chr6:37538639	['T', 'C']	19959	20136.035479829618	2696.182274772432	-0.0019564516374103	0.0100584897312561	-0.1945074946321987	0.845781	0.845781	chr6	37538639	0.0727420752636504	chr6:37538639:T:C
chr6:37539151	['G', 'A']	19959	1771.088736346327	229.17662164406576	0.0025074800345965	0.0247531074451971	0.1012996061261424	0.919314	0.919314	chr6	37539151	0.0365361260722948	chr6:37539151:G:A
chr6:37540299	['T', 'C']	19959	19994.001753682733	2699.2574445455057	0.0003779151350966	0.0100584714369758	0.0375718256461293	0.970029	0.970029	chr6	37540299	0.0132152818660128	chr6:37540299:T:C
chr6:37540303	['G', 'A']	19959	1999.2003307110288	212.9965519746919	-0.0342514890056488	0.0232726220293025	-1.471750323729007	0.141104	0.141104	chr6	37540303	0.8504606747410121	chr6:37540303:G:A
chr6:37540330	['C', 'T']	19959	2027.1015632828944	217.2150165350324	-0.033141823935215	0.0231365007712384	-1.432447553884829	0.152031	0.152031	chr6	37540330	0.8180678478694329	chr6:37540330:C:T
chr6:37540809	['C', 'T']	19959	19496.837910986367	2629.3771901236623	-0.0008711671861936	0.0100465100691065	-0.0867134139319168	0.9309	0.9309	chr6	37540809	0.0310969696961718	chr6:37540809:C:T
chr6:37540853	['G', 'A']	19959	11884.595450445937	1681.728455903174	0.0084708987946822	0.0109878523481594	0.7709330746605089	0.440756	0.440756	chr6	37540853	0.3558017669488781	chr6:37540853:G:A
chr6:37541224	['T', 'C']	19959	12384.343424218128	1681.2598522649646	-0.0013725752642811	0.0109469900575857	-0.1253838047774628	0.900221	0.900221	chr6	37541224	0.045650860229196	chr6:37541224:T:C
chr6:37541852	['T', 'C']	19959	13875.866529671212	1943.3518158152665	0.0086647006174895	0.0105320299135539	0.8226999627430551	0.410688	0.410688	chr6	37541852	0.3864879867249224	chr6:37541852:T:C
chr6:37542230	['T', 'C']	19959	21445.22339146121	2798.347914922069	-0.0095939084043641	0.0100471813104202	-0.9548855652096194	0.339647	0.339647	chr6	37542230	0.4689722170491108	chr6:37542230:T:C
chr6:37542385	['T', 'C']	19959	3538.3046224806985	565.7785456276183	0.0251160291966357	0.0177095930438219	1.4182160558114942	0.156143	0.156143	chr6	37542385	0.8064774807230324	chr6:37542385:T:C
chr6:37542421	['T', 'C']	19959	13547.4301037542	1888.8173116085568	0.0073248862029036	0.0106052676741317	0.690683764707839	0.489772	0.489772	chr6	37542421	0.3100060468819539	chr6:37542421:T:C
chr6:37542568	['C', 'A']	19959	13537.713104485092	1883.7872451854544	0.0069158401911687	0.0106061633369796	0.6520586164325666	0.514371	0.514371	chr6	37542568	0.288723524716427	chr6:37542568:C:A
chr6:37543138	['C', 'A']	19959	2652.0	299.86602258306374	-0.0241776956815564	0.0203422175777176	-1.1885476885293005	0.234632	0.234632	chr6	37543138	0.6296127574562687	chr6:37543138:C:A
chr6:37543464	['G', 'A']	19959	31973.805923030668	4339.2708173970495	-0.0009248664499533	0.0125739167902572	-0.0735543637977631	0.941366	0.941366	chr6	37543464	0.026241491475605	chr6:37543464:G:A
chr6:37544227	['A', 'G']	19959	17095.421796671348	2249.081120982107	-0.006997592524422	0.010110969438055	-0.6920792874800823	0.488896	0.488896	chr6	37544227	0.310783515988433	chr6:37544227:A:G
chr6:37544379	['G', 'A']	19959	4951.729045518348	683.8570951176894	-0.001345318102478	0.0153030686059057	-0.0879116559641397	0.929948	0.929948	chr6	37544379	0.0315413352572949	chr6:37544379:G:A
chr6:37544467	['A', 'T']	19959	12910.174677961008	1851.13012332178	0.012304249720035	0.0107269985133843	1.1470356507165302	0.251381	0.251381	chr6	37544467	0.5996675504646447	chr6:37544467:A:T
chr6:37545261	['G', 'A']	19959	12906.940018039686	1847.970907957004	0.0121532693026028	0.0107268259174491	1.1329790747170858	0.257237	0.257237	chr6	37545261	0.5896665639743695	chr6:37545261:G:A
chr6:37545384	['C', 'T']	19959	12908.587020796793	1850.0760677839887	0.0124083101066424	0.0107262205292592	1.156820342523711	0.24736	0.24736	chr6	37545384	0.6066705277617691	chr6:37545384:C:T
chr6:37545477	['C', 'T']	19959	12901.292779475873	1850.008056275875	0.0124585057140885	0.0107253650305605	1.1615926990447152	0.245415	0.245415	chr6	37545477	0.6100988963028174	chr6:37545477:C:T
chr6:37545935	['C', 'A']	19959	6028.0	904.308873980563	0.0127711063127321	0.0140912379528444	0.9063154249094324	0.36478	0.36478	chr6	37545935	0.4379689810008221	chr6:37545935:C:A
chr6:37546169	['A', 'G']	19959	10057.0	1462.770548487816	0.0131340998308286	0.0115982459565568	1.1324212195554912	0.257471	0.257471	chr6	37546169	0.5892716802120544	chr6:37546169:A:G
chr6:37546327	['G', 'T']	19959	2146.0	310.72969319963534	0.0192277922649101	0.0226551438161957	0.8487164072277728	0.396049	0.396049	chr6	37546327	0.4022510789403219	chr6:37546327:G:T
chr6:37547362	['A', 'G']	19959	16283.16457038948	2136.7200525006	-0.0113823645066312	0.0103135246715632	-1.1036347775474935	0.269765	0.269765	chr6	37547362	0.5690143974843047	chr6:37547362:A:G
chr6:37547466	['G', 'A']	19959	1181.1183544620935	124.8250328887262	-0.0204366938334707	0.0299054328056491	-0.6833772969040696	0.494376	0.494376	chr6	37547466	0.3059426206873655	chr6:37547466:G:A
chr6:37547554	['C', 'G']	19959	11905.385968428964	1699.2009631593778	0.0064499259101948	0.0110627253555664	0.5830322730509981	0.559878	0.559878	chr6	37547554	0.2519065974564675	chr6:37547554:C:G
chr6:37547717	['G', 'A']	19959	7490.750613819712	951.7424503511872	-0.0107359054762553	0.0130024608436988	-0.8256825846515138	0.408994	0.408994	chr6	37547717	0.3882830631075843	chr6:37547717:G:A
chr6:37548745	['A', 'G']	19959	2395.360042092604	339.7906841471773	0.0018103574112745	0.0212445003920763	0.0852153441061745	0.932091	0.932091	chr6	37548745	0.0305416854265083	chr6:37548745:A:G
chr6:37549709	['A', 'G']	19959	7490.251691474967	952.1931354845702	-0.01050013090051	0.0130077522641146	-0.8072210084656618	0.419549	0.419549	chr6	37549709	0.3772173097175882	chr6:37549709:A:G
chr6:37550095	['G', 'A']	19959	1861.1865009771009	217.50638795692845	-0.0223937168893783	0.0240558740281532	-0.9309043131490626	0.351914	0.351914	chr6	37550095	0.45356345552399	chr6:37550095:G:A
chr6:37550307	['T', 'C']	19959	39145.0	5288.097786946554	-0.0279187165157156	0.036806813110122	-0.7585203432904067	0.448149	0.448149	chr6	37550307	0.3485775683248851	chr6:37550307:T:C
chr6:37550405	['C', 'T']	19959	8301.415923439223	1072.436638048192	-0.004124373529196	0.0124174178686021	-0.3321442165222377	0.739784	0.739784	chr6	37550405	0.130895065811721	chr6:37550405:C:T
chr6:37550465	['C', 'T']	19959	7485.0	948.5619346561328	-0.0106016204222906	0.0130137228993929	-0.8146493132096098	0.415283	0.415283	chr6	37550465	0.3816558467791308	chr6:37550465:C:T
chr6:37550689	['G', 'A']	19959	3226.0	393.8497379891648	-0.0098713320276746	0.018541913076708	-0.532379371364589	0.594469	0.594469	chr6	37550689	0.2258707877735761	chr6:37550689:G:A
chr6:37550793	['G', 'A']	19959	30824.17749937359	4207.991556946743	0.0001057269078407	0.0119991078696618	0.0088112307172528	0.99297	0.99297	chr6	37550793	0.0030638723820319	chr6:37550793:G:A
chr6:37551058	['C', 'T']	19959	35037.51094853936	4664.213571777384	-0.0153974626911996	0.0153486875908641	-1.003177802665328	0.315787	0.315787	chr6	37551058	0.5006057525559514	chr6:37551058:C:T
chr6:37551596	['C', 'T']	19959	6815.365873214733	987.8314816672246	0.0094853886204315	0.0133554506563029	0.7102260241555435	0.477572	0.477572	chr6	37551596	0.3209611437755955	chr6:37551596:C:T
chr6:37551624	['G', 'A']	19959	39352.0	5303.289346669503	-0.0582828261978124	0.0430880993393003	-1.3526432377269686	0.176185	0.176185	chr6	37551624	0.7540310692187052	chr6:37551624:G:A
chr6:37551892	['AAGG', 'A']	19959	5153.258192203628	627.5149322563514	-0.0087395631719616	0.0151977970648392	-0.5750546039452643	0.565261	0.565261	chr6	37551892	0.2477509775136632	chr6:37551892:AAGG:A
chr6:37552190	['CA', 'C']	19959	14117.70733540435	1813.3996118576529	-0.0103095758291599	0.0106035446313473	-0.9722763648942124	0.330925	0.330925	chr6	37552190	0.4802704224686658	chr6:37552190:CA:C
chr6:37553011	['C', 'T']	19959	29155.38229104029	3919.5861540892656	-0.0037443531692615	0.0113746526685342	-0.3291839565017746	0.74202	0.74202	chr6	37553011	0.1295843888280084	chr6:37553011:C:T
chr6:37553734	['G', 'A']	19959	858.171986970684	75.2357495381134	-0.043273352367939	0.0348791373479685	-1.2406657864334871	0.214744	0.214744	chr6	37553734	0.6680789616214883	chr6:37553734:G:A
chr6:37553988	['T', 'G']	19959	33357.37035737556	4425.47638810976	-0.0140081736447691	0.01361019869826	-1.0292409358108758	0.303379	0.303379	chr6	37553988	0.5180144845241197	chr6:37553988:T:G
chr6:37554543	['T', 'C']	19959	34306.437691035724	4567.908775825522	-0.0165514321084897	0.0145473494891709	-1.1377627327102209	0.255233	0.255233	chr6	37554543	0.5930631748123056	chr6:37554543:T:C
chr6:37555190	['T', 'C']	19959	28240.829884251143	3813.586128844716	0.000879333008341	0.0111480052005126	0.0788780586773146	0.93713	0.93713	chr6	37555190	0.0282001589879102	chr6:37555190:T:C
chr6:37555749	['C', 'T']	19959	5313.266209038982	753.2258448318812	0.0105341984654804	0.0148243521515166	0.7106009326959127	0.47734	0.47734	chr6	37555749	0.3211721712247929	chr6:37555749:C:T
chr6:37557210	['A', 'G']	19959	37760.0	5067.472053432015	-0.0268915156726872	0.0223901247078678	-1.2010435861144455	0.229749	0.229749	chr6	37557210	0.6387463702375075	chr6:37557210:A:G
chr6:37557462	['C', 'T']	19959	5455.546675352007	612.6390808168109	-0.0235241844320105	0.0147881342809554	-1.590747283266526	0.111682	0.111682	chr6	37557462	0.9520168173105772	chr6:37557462:C:T
chr6:37557621	['T', 'C']	19959	16079.890337461771	2163.9732241101847	0.0029285371675619	0.010322645172134	0.2837002646828833	0.776643	0.776643	chr6	37557621	0.1097785677614661	chr6:37557621:T:C
chr6:37558248	['G', 'A']	19959	15457.774476400442	2080.225724172106	0.0030291086296603	0.0103868777609321	0.2916284083994551	0.770574	0.770574	chr6	37558248	0.1131856486412422	chr6:37558248:G:A
chr6:37558444	['G', 'A']	19959	15489.0	2080.290102184642	0.0023410884466214	0.0103853285658884	0.225422665423506	0.821653	0.821653	chr6	37558444	0.0853115547258224	chr6:37558444:G:A
chr6:37558448	['A', 'G']	19959	38200.0	5138.397203095571	-0.024700448243842	0.0249524640632661	-0.9899001630145592	0.322235	0.322235	chr6	37558448	0.4918272898592726	chr6:37558448:A:G
chr6:37558784	['C', 'T']	19959	4577.0	687.977590536265	0.018831159342721	0.0157688001889776	1.1942036881083693	0.232413	0.232413	chr6	37558784	0.6337395833799756	chr6:37558784:C:T
chr6:37559045	['T', 'C']	19959	21756.34134350074	2945.8643556397683	0.0011037025381994	0.0101316905345517	0.1089356741044892	0.913255	0.913255	chr6	37559045	0.0394079413810715	chr6:37559045:T:C
chr6:37559319	['C', 'T']	19959	6465.0	739.7055140496328	-0.0239442124515357	0.013763525928457	-1.7396859333863997	0.0819296	0.0819296	chr6	37559319	1.086559165465477	chr6:37559319:C:T
chr6:37559610	['G', 'A']	19959	3232.0	437.37228418337656	0.0055088179931358	0.0184010543817531	0.2993751270361168	0.764657	0.764657	chr6	37559610	0.1165333313983472	chr6:37559610:G:A
chr6:37559722	['G', 'T']	19959	11752.355299423703	1534.8444904708645	-0.0049788015758751	0.0110611273646678	-0.450117009933254	0.652631	0.652631	chr6	37559722	0.1853323010519987	chr6:37559722:G:T
chr6:37560001	['T', 'C']	19959	15145.829624060152	2047.08699111741	0.0007199399894527	0.0103859414715793	0.0693187027312675	0.944737	0.944737	chr6	37560001	0.024689075454461	chr6:37560001:T:C
chr6:37560016	['G', 'C']	19959	6896.036530366807	847.1213302532016	-0.0131476865739843	0.0133919230516312	-0.9817624043458693	0.326229	0.326229	chr6	37560016	0.48647743514073	chr6:37560016:G:C
chr6:37560201	['A', 'G']	19959	12359.857787131688	1630.3149315934104	-0.0022519097793737	0.0109026547736929	-0.206546921471583	0.836366	0.836366	chr6	37560201	0.0776036304604334	chr6:37560201:A:G
chr6:37560316	['A', 'G']	19959	6378.639174224583	744.0653501334281	-0.0207195108396375	0.0138288670746006	-1.4982797020077556	0.134076	0.134076	chr6	37560316	0.8726489551863575	chr6:37560316:A:G
chr6:37560693	['T', 'C']	19959	39384.0	5331.6784094932045	-0.0172060413511015	0.0442548945175524	-0.3887940879460756	0.697433	0.697433	chr6	37560693	0.1564975072341532	chr6:37560693:T:C
chr6:37561207	['A', 'G']	19959	5518.382429588052	646.6896514159732	-0.0180345048694942	0.0147177059004262	-1.2253611392636885	0.220454	0.220454	chr6	37561207	0.6566820167643199	chr6:37561207:A:G
chr6:37562017	['C', 'A']	19959	6395.281683788524	741.9739456615197	-0.0214796417403913	0.013819042445086	-1.5543509491158212	0.120117	0.120117	chr6	37562017	0.9203955231240368	chr6:37562017:C:A
chr6:37562058	['C', 'T']	19959	6404.962717979555	747.8729677683413	-0.020692468951358	0.013812142693855	-1.4981360539059645	0.134114	0.134114	chr6	37562058	0.8725258843006215	chr6:37562058:C:T
chr6:37562542	['T', 'C']	19959	6400.962116656645	742.6970208184933	-0.0214428226048838	0.0138132985918058	-1.5523317955063891	0.120599	0.120599	chr6	37562542	0.9186562933259046	chr6:37562542:T:C
chr6:37562679	['T', 'C']	19959	6409.0	745.1449158235486	-0.0211317367289933	0.0138011369126763	-1.531159125708251	0.125746	0.125746	chr6	37562679	0.9005058210279576	chr6:37562679:T:C
chr6:37563012	['C', 'T']	19959	467.17032497865335	19.97541393449177	-0.0920420941568883	0.0471546025583997	-1.9519217459821991	0.0509615	0.0509615	chr6	37563012	1.2927577974675353	chr6:37563012:C:T
chr6:37563477	['C', 'T']	19959	6968.142105263158	965.5319187477417	0.0002675502755652	0.0133249382354015	0.0200789130004699	0.983981	0.983981	chr6	37563477	0.0070132874170548	chr6:37563477:C:T
chr6:37564047	['G', 'A']	19959	15369.620357840924	2063.709631787979	0.002261849492899	0.0103544455940603	0.2184423562181419	0.827087	0.827087	chr6	37564047	0.0824488052810014	chr6:37564047:G:A
chr6:37564327	['G', 'A']	19959	7514.0	849.4889219806806	-0.0234752686607174	0.0129245136166504	-1.8163367192769737	0.0693337	0.0693337	chr6	37564327	1.1590556230133102	chr6:37564327:G:A
chr6:37564376	['C', 'T']	19959	1252.062731736647	206.4577190567888	0.0341597941042434	0.0288990774267256	1.1820375301203483	0.237205	0.237205	chr6	37564376	0.6248761607988234	chr6:37564376:C:T
chr6:37564773	['TC', 'T']	19959	2344.11744663794	316.51793916880604	0.00216151060083	0.0214079033397595	0.100967879316587	0.919577	0.919577	chr6	37564773	0.036411899623289	chr6:37564773:TC:T
chr6:37564951	['C', 'T']	19959	19881.9729851644	2838.0534621697143	0.0136812920204897	0.010060634271701	1.3598836465980095	0.173882	0.173882	chr6	37564951	0.7597453731742734	chr6:37564951:C:T
chr6:37565254	['A', 'G']	19959	12437.593671647775	1791.820142745657	0.0089521687754403	0.0108484934169488	0.8251992632870236	0.409268	0.409268	chr6	37565254	0.3879922108072474	chr6:37565254:A:G
chr6:37565286	['G', 'T']	19959	19820.930823600185	2822.1287531972284	0.013291338346526	0.0100574828371812	1.3215372635178315	0.186337	0.186337	chr6	37565286	0.7297009008720615	chr6:37565286:G:T
chr6:37565518	['G', 'A']	19959	738.0369776530715	103.571847970561	0.0096396293687855	0.0376408165625923	0.2560951182543009	0.79788	0.79788	chr6	37565518	0.0980624210009844	chr6:37565518:G:A
chr6:37567166	['T', 'C']	19959	38580.0	5261.272988923393	0.0237260616562599	0.0279277421906796	0.849551728681384	0.395585	0.395585	chr6	37567166	0.402760184569134	chr6:37567166:T:C
chr6:37567516	['A', 'G']	19959	35026.83396850868	4823.056353479813	0.0212912677659247	0.0154666682587658	1.3765904466113936	0.168654	0.168654	chr6	37567516	0.7730033541052158	chr6:37567516:A:G
chr6:37567763	['C', 'T']	19959	12272.074320938158	1767.5981854058257	0.0088797236118856	0.0108871404510147	0.8156157855994232	0.41473	0.41473	chr6	37567763	0.3822345482790555	chr6:37567763:C:T
chr6:37568345	['T', 'C']	19959	12276.230144811345	1772.5902777545916	0.0093349282798574	0.0108860011265769	0.8575167475472044	0.39117	0.39117	chr6	37568345	0.4076344599530827	chr6:37568345:T:C
chr6:37569149	['G', 'A']	19959	777.0	88.19611322019205	-0.0148153738162855	0.0366167417262315	-0.4046065574882126	0.685771	0.685771	chr6	37569149	0.1638208843512458	chr6:37569149:G:A
chr6:37569170	['G', 'C']	19959	6817.390988372093	749.4961808251255	-0.0289367400292814	0.0134210881474159	-2.156065120163364	0.0310905	0.0310905	chr6	37569170	1.5073722935407627	chr6:37569170:G:C
chr6:37570753	['C', 'T']	19959	6724.684624636664	748.0687893129364	-0.0277191585503354	0.0134916187260959	-2.0545465383423585	0.0399358	0.0399358	chr6	37570753	1.3986376112914682	chr6:37570753:C:T
chr6:37571609	['C', 'T']	19959	6706.344024054121	733.8804256651015	-0.0299587998910296	0.0134979907047965	-2.219500705418592	0.0264639	0.0264639	chr6	37571609	1.5773461532071364	chr6:37571609:C:T
chr6:37571706	['C', 'T']	19959	12381.393596606436	1788.4363876543434	0.0097228984935361	0.0109314609229715	0.8894418195379766	0.373776	0.373776	chr6	37571706	0.4273885879282646	chr6:37571706:C:T
chr6:37573094	['G', 'A']	19959	491.0	58.362222540040456	-0.0248494578919124	0.046069745881904	-0.5393877786001249	0.589625	0.589625	chr6	37573094	0.2294241107462417	chr6:37573094:G:A
chr6:37573335	['T', 'C']	19959	27021.061485267583	3678.651504219638	0.0054363230167198	0.010815050128922	0.5026627664149064	0.615207	0.615207	chr6	37573335	0.2109787316525326	chr6:37573335:T:C
chr6:37573739	['C', 'T']	19959	31856.5766050218	4335.585620152797	0.0050906367978245	0.0125767286347766	0.404766370147173	0.685654	0.685654	chr6	37573739	0.1638949860403735	chr6:37573739:C:T
chr6:37575892	['T', 'C']	19959	10384.560883944678	1227.9908911311738	-0.0200346681521947	0.0115199819702681	-1.7391232211909775	0.0820285	0.0820285	chr6	37575892	1.0860352300274645	chr6:37575892:T:C
chr6:37576076	['G', 'A']	19959	10302.548556825015	1223.6953279320503	-0.0192651367738151	0.0115507733640826	-1.6678655330317995	0.0953581	0.0953581	chr6	37576076	1.0206424107889915	chr6:37576076:G:A
chr6:37576208	['C', 'T']	19959	5662.283695761098	818.7985624569673	0.0094215679410364	0.0143510575448253	0.6565068749538711	0.511506	0.511506	chr6	37576208	0.2911492676182756	chr6:37576208:C:T
chr6:37576407	['G', 'A']	19959	12492.755525484888	1861.6138406124096	0.0173371265160959	0.0108409610288897	1.599224134271372	0.109787	0.109787	chr6	37576407	0.959449082131063	chr6:37576407:G:A
chr6:37576663	['C', 'T']	19959	10310.099383551344	1221.9966473930804	-0.0196021774683298	0.0115534858967723	-1.6966461588710675	0.0897792	0.0897792	chr6	37576663	1.0468242688066478	chr6:37576663:C:T
chr6:37576842	['C', 'T']	19959	10300.5804350005	1225.3566678662294	-0.0191228209819885	0.0115528880888056	-1.655241601493393	0.0978912	0.0978912	chr6	37576842	1.0092563476577094	chr6:37576842:C:T
chr6:37577154	['A', 'G']	19959	11589.903427884134	1434.6352753025146	-0.0133655500380583	0.0111025258830578	-1.2038296671259123	0.22867	0.22867	chr6	37577154	0.6407908082357019	chr6:37577154:A:G
chr6:37578147	['T', 'C']	19959	14006.50882028666	1761.836986985156	-0.0133130963938657	0.0105395108251131	-1.2631607495619066	0.206546	0.206546	chr6	37578147	0.6849832112163166	chr6:37578147:T:C
chr6:37578621	['T', 'C']	19959	34447.72592444133	4755.279548388842	0.0233083704441609	0.0148085641238403	1.5739791008256383	0.115508	0.115508	chr6	37578621	0.9373879358104796	chr6:37578621:T:C
chr6:37578660	['A', 'G']	19959	10321.61998797113	1228.3689011760218	-0.0192896456382379	0.0115443943327153	-1.6709101475833537	0.0947551	0.0947551	chr6	37578660	1.0233974057160868	chr6:37578660:A:G
chr6:37578662	['A', 'G']	19959	10321.102691324611	1227.3529646367429	-0.0193235119646103	0.0115456001777774	-1.6736689013190924	0.0942114	0.0942114	chr6	37578662	1.025896542456192	chr6:37578662:A:G
chr6:37578990	['T', 'C']	19959	30879.094252643183	4241.062588679574	0.0122337448690022	0.0120631966040833	1.0141378998051933	0.310529	0.310529	chr6	37578990	0.5078978352559647	chr6:37578990:T:C
chr6:37579297	['C', 'A']	19959	3895.5855381840047	393.3567778307335	-0.0290234944179869	0.0171638234909761	-1.6909690567049918	0.0908583	0.0908583	chr6	37579297	1.0416353932920968	chr6:37579297:C:A
chr6:37579486	['A', 'G']	19959	34159.71149413769	4719.546939300552	0.0227550123291106	0.0144856010791216	1.5708711157252448	0.116228	0.116228	chr6	37579486	0.9346892352792614	chr6:37579486:A:G
chr6:37579737	['T', 'C']	19959	31259.0	4345.434380112433	0.0078223985896948	0.0122361456053531	0.6392861642863001	0.522644	0.522644	chr6	37579737	0.2817940309791195	chr6:37579737:T:C
chr6:37579782	['C', 'T']	19959	409.0	10.167624198399334	-0.1152220003643945	0.0504125536918492	-2.285581505525351	0.0222892	0.0222892	chr6	37579782	1.651905518860296	chr6:37579782:C:T
chr6:37580631	['A', 'G']	19959	20439.072158749248	2825.6665722944963	0.0002686107350792	0.0100714737798112	0.0266704497228298	0.978723	0.978723	chr6	37580631	0.0093402056366838	chr6:37580631:A:G
chr6:37580680	['A', 'G']	19959	11537.468350623967	1745.8671107989496	0.0205269215998023	0.0110766482354943	1.8531708476599649	0.0638726	0.0638726	chr6	37580680	1.1946854050777953	chr6:37580680:A:G
chr6:37581089	['C', 'T']	19959	5725.0	680.2310253226275	-0.024201294353453	0.0145027964610288	-1.6687329521920444	0.095186	0.095186	chr6	37581089	1.021426923147651	chr6:37581089:C:T
chr6:37581568	['A', 'C']	19959	35112.277660853884	4896.4617073044055	0.023944756354587	0.0157062511325311	1.524536705324426	0.127391	0.127391	chr6	37581568	0.8948612532283314	chr6:37581568:A:C
chr6:37581604	['A', 'G']	19959	29472.42994588094	4089.3684768218527	0.0081296854512752	0.0113999074214324	0.7131360940695898	0.47577	0.47577	chr6	37581604	0.3226029461684866	chr6:37581604:A:G
chr6:37582633	['C', 'T']	19959	5217.784275405893	623.6083763479079	-0.0239718081088673	0.01508423054678	-1.58919661394227	0.112032	0.112032	chr6	37582633	0.9506579109150614	chr6:37582633:C:T
chr6:37582754	['G', 'T']	19959	3409.683337509396	433.404502818521	-0.0165163252673993	0.0180316938584425	-0.9159608296957784	0.359699	0.359699	chr6	37582754	0.4440607695628778	chr6:37582754:G:T
chr6:37584383	['T', 'C']	19959	3403.046021958188	434.52961077437	-0.015773948683566	0.0180647139830348	-0.8731911669556408	0.382569	0.382569	chr6	37584383	0.4172902242574698	chr6:37584383:T:C
chr6:37584788	['A', 'G']	19959	12579.89085989176	1697.7824072144294	-0.0007458677569698	0.0108944294262826	-0.0684632235232448	0.945418	0.945418	chr6	37584788	0.024376133335986	chr6:37584788:A:G
chr6:37584842	['C', 'T']	19959	1205.0603767912617	128.91243920819483	-0.0280344449998415	0.0297607655784689	-0.941993408265132	0.346207	0.346207	chr6	37584842	0.4606641553207075	chr6:37584842:C:T
chr6:37585326	['G', 'A']	19959	13575.040438965723	2002.558204181809	0.0222373652669556	0.0106571266152416	2.086619223905261	0.0369352	0.0369352	chr6	37585326	1.432559544980311	chr6:37585326:G:A
chr6:37585419	['T', 'C']	19959	34514.0	4774.5133216992845	0.0133992359235588	0.0150395125747311	0.890935517822022	0.372975	0.372975	chr6	37585419	0.428320277376075	chr6:37585419:T:C
chr6:37585619	['T', 'C']	19959	34814.23286229705	4784.545329976963	0.0063174421287731	0.0153814769845432	0.4107175231040244	0.681284	0.681284	chr6	37585619	0.1666718103755962	chr6:37585619:T:C
chr6:37586018	['T', 'TC']	19959	34874.241882140705	4800.6899186717255	0.0083114159894584	0.0154710208383402	0.5372247944273421	0.591118	0.591118	chr6	37586018	0.2283258158471003	chr6:37586018:T:TC
chr6:37586173	['T', 'C']	19959	12726.275241769805	1786.1735622815772	0.0051022348857936	0.0108271143931708	0.4712460495487055	0.63747	0.63747	chr6	37586173	0.1955402487622857	chr6:37586173:T:C
chr6:37586300	['A', 'G']	19959	12721.824387310178	1789.9404864468777	0.0055776473630703	0.010825301850024	0.5152417401698607	0.60639	0.60639	chr6	37586300	0.217247969283372	chr6:37586300:A:G
chr6:37586422	['T', 'C']	19959	12730.275642631656	1791.2964861428788	0.0056471585152601	0.0108252448042262	0.5216656636767654	0.601909	0.601909	chr6	37586422	0.2204691628704001	chr6:37586422:T:C
chr6:37586602	['A', 'G']	19959	5815.16542219995	820.3703302105489	0.0060287521038422	0.0143068973207218	0.4213878081804844	0.673476	0.673476	chr6	37586602	0.1716778761893723	chr6:37586602:A:G
chr6:37586651	['G', 'A']	19959	12721.18682970833	1786.9610578203915	0.0052351881472396	0.0108266316903934	0.4835472653867853	0.628713	0.628713	chr6	37586651	0.2015475595799946	chr6:37586651:G:A
chr6:37586668	['A', 'G']	19959	12722.274840907952	1788.5186799565877	0.0054134719747349	0.010826401456863	0.5000250541516084	0.617063	0.617063	chr6	37586668	0.2096704937372551	chr6:37586668:A:G
chr6:37587141	['T', 'C']	19959	25558.96401363272	3483.3049802856813	-0.0027068861058112	0.0104798312585551	-0.258294817829391	0.796182	0.796182	chr6	37587141	0.0989876451254953	chr6:37587141:T:C
chr6:37587439	['G', 'A']	19959	14967.749624135511	2162.5688391560225	0.0136668829575352	0.0103887563636461	1.3155456225117024	0.188342	0.188342	chr6	37587439	0.7250528221272514	chr6:37587439:G:A
chr6:37587626	['T', 'C']	19959	34938.5010272085	4832.0120203173465	0.013231420962676	0.0155501872993211	0.8508849898710641	0.394843	0.394843	chr6	37587626	0.4035755570008513	chr6:37587626:T:C
chr6:37587695	['G', 'C']	19959	12075.0	1743.5157136762018	0.0101484828382804	0.0109630649958011	0.9256975893299292	0.354614	0.354614	chr6	37587695	0.4502441226473265	chr6:37587695:G:C
chr6:37587920	['G', 'A']	19959	8633.0	1253.5298497436254	0.012015044644825	0.0122793553758698	0.9784751949142052	0.327851	0.327851	chr6	37587920	0.4843234873251475	chr6:37587920:G:A
chr6:37587957	['T', 'C']	19959	34377.44480633362	4767.085163455543	0.0138100590651412	0.0148125462844688	0.9323217494092332	0.351182	0.351182	chr6	37587957	0.4544677521651679	chr6:37587957:T:C
chr6:37588728	['A', 'G']	19959	7731.387363463273	1073.1782786685978	0.0023920408205511	0.0128408165595808	0.1862841673231756	0.852224	0.852224	chr6	37588728	0.069446239531483	chr6:37588728:A:G
chr6:37588779	['C', 'T']	19959	12570.889506915211	1734.748774734271	0.0015473165372046	0.0108541570571222	0.1425552006536843	0.886643	0.886643	chr6	37588779	0.052251210314062	chr6:37588779:C:T
chr6:37588852	['T', 'C']	19959	1590.0	128.20252945569823	-0.0630775293988063	0.0258970392006661	-2.435704286889434	0.0148715	0.0148715	chr6	37588852	1.82764522456021	chr6:37588852:T:C
chr6:37589785	['G', 'A']	19959	12197.833433553818	1697.0841027169238	0.0034633325006238	0.0109215623488702	0.317109621315495	0.751164	0.751164	chr6	37589785	0.1242652340752674	chr6:37589785:G:A
chr6:37590202	['G', 'A']	19959	32925.0	4538.4063516108135	0.0051338916287566	0.0133988262358201	0.3831598035827777	0.701605	0.701605	chr6	37590202	0.1539073246239543	chr6:37590202:G:A
chr6:37590785	['C', 'T']	19959	21519.078164144703	2967.7872794993905	0.0020126681780101	0.0100906002481358	0.1994597078981456	0.841905	0.841905	chr6	37590785	0.0747369112360447	chr6:37590785:C:T
chr6:37590906	['T', 'C']	19959	3522.176470588235	409.831739864161	-0.0259260071762452	0.0177871830669732	-1.4575667815767777	0.144976	0.144976	chr6	37590906	0.838703886939229	chr6:37590906:T:C
chr6:37591462	['G', 'A']	19959	3370.337726111139	399.5813586560115	-0.0232689948484962	0.0181135597696726	-1.2846174437481526	0.198941	0.198941	chr6	37591462	0.7012757033572439	chr6:37591462:G:A
chr6:37591672	['G', 'A']	19959	3305.1655977552864	391.68261657455207	-0.0232558468728989	0.0182948723017377	-1.2711674883180233	0.203684	0.203684	chr6	37591672	0.691043084817335	chr6:37591672:G:A
chr6:37592692	['G', 'A']	19959	1318.0	106.54327163272652	-0.0690091975404994	0.0283659821084346	-2.432815379939888	0.0149907	0.0149907	chr6	37592692	1.824178087029016	chr6:37592692:G:A
chr6:37593076	['C', 'T']	19959	30474.63430891049	4303.254743203168	0.0197544035344803	0.0119238943484173	1.6567073606369451	0.0975944	0.0975944	chr6	37593076	1.0105751015840585	chr6:37593076:C:T
chr6:37593193	['A', 'G']	19959	23898.69819277109	3304.595632744391	0.0031466312183231	0.0102784228934345	0.3061394973671618	0.759502	0.759502	chr6	37593193	0.1194710781700952	chr6:37593193:A:G
chr6:37594089	['A', 'C']	19959	23542.538634997	3240.4124650922445	0.0028339059420322	0.0103300947903327	0.2743349407291269	0.78383	0.78383	chr6	37594089	0.1057781185242549	chr6:37594089:A:C
chr6:37594257	['T', 'C']	19959	6556.0	974.3119348039548	0.0155245842230791	0.0136018991534765	1.141354162967101	0.253736	0.253736	chr6	37594257	0.5956179108146138	chr6:37594257:T:C
chr6:37594309	['G', 'A']	19959	14990.751077262252	2050.428183829536	-0.0010384018923615	0.0103426681520355	-0.1003998075832244	0.920028	0.920028	chr6	37594309	0.036198955197434	chr6:37594309:G:A
chr6:37594774	['T', 'C']	19959	29181.924187002056	4026.837894908913	0.0076416175454818	0.0114196050262921	0.669166536661124	0.503397	0.503397	chr6	37594774	0.2980893769627216	chr6:37594774:T:C
chr6:37595303	['C', 'T']	19959	23763.571858087795	3234.519886191145	-0.0016288542464726	0.0102386618603551	-0.1590885868376713	0.873601	0.873601	chr6	37595303	0.0586868775076606	chr6:37595303:C:T
chr6:37595368	['G', 'A']	19959	26997.057877330124	3745.565814938583	0.0070143994512856	0.010778354770676	0.6507857275554937	0.515192	0.515192	chr6	37595368	0.2880308894037379	chr6:37595368:G:A
chr6:37595430	['G', 'A']	19959	2199.1101813809	366.12688751395854	0.0379938634607876	0.022087384592982	1.720161266755854	0.0854186	0.0854186	chr6	37595430	1.0684475508822369	chr6:37595430:G:A
chr6:37595470	['G', 'T']	19959	29722.48917727227	4101.056465780908	0.0053573550048357	0.0115792636985507	0.4626680196864556	0.643607	0.643607	chr6	37595470	0.1913792410726334	chr6:37595470:G:T
chr6:37595597	['G', 'A']	19959	10640.665630951187	1476.1668899122158	0.0011563871173076	0.0113974459477966	0.1014601975393641	0.919186	0.919186	chr6	37595597	0.0365965989510258	chr6:37595597:G:A
chr6:37595837	['G', 'A']	19959	1317.6678920334348	105.05671436709068	-0.0705438060173961	0.0284385964583341	-2.4805656678855805	0.0131256	0.0131256	chr6	37595837	1.8818808349137552	chr6:37595837:G:A
chr6:37595976	['C', 'T']	19959	9361.0	1385.765221509147	0.0141681640836255	0.0119064726685399	1.1899547815753688	0.234078	0.234078	chr6	37595976	0.6306394018846669	chr6:37595976:C:T
chr6:37596485	['G', 'A']	19959	30415.04775266824	4202.773175478864	0.0083139163992081	0.0118780133609946	0.6999416608260125	0.483972	0.483972	chr6	37596485	0.3151797635565162	chr6:37596485:G:A
chr6:37596509	['C', 'A']	19959	3137.628814833375	442.9067636758454	0.0101072899687244	0.0187731475464288	0.538390802273703	0.590313	0.590313	chr6	37596509	0.2289176525468935	chr6:37596509:C:A
chr6:37597176	['A', 'G']	19959	29036.45480509069	4002.365492687754	0.0057241017645452	0.0113421089507107	0.5046770216562333	0.613791	0.613791	chr6	37597176	0.2119794839051627	chr6:37597176:A:G
chr6:37598106	['C', 'T']	19959	1387.2085087191822	98.75079914659304	-0.0806004844565473	0.0275116857570686	-2.929681778436226	0.00339694	0.00339694	chr6	37598106	2.468912123986328	chr6:37598106:C:T
chr6:37598754	['A', 'G']	19959	25998.42073079044	3492.960003932601	-0.00626603193074	0.0105751458524184	-0.5925243980731537	0.553506	0.553506	chr6	37598754	0.2568776670115129	chr6:37598754:A:G
chr6:37598787	['T', 'C']	19959	31675.34808318717	4298.102684878355	-0.0012884952349394	0.0125118607094118	-0.1029819037203795	0.917978	0.917978	chr6	37598787	0.0371677268522335	chr6:37598787:T:C
chr6:37598886	['T', 'G']	19959	26007.30303637639	3494.6786799853235	-0.006210390699958	0.0105721627303734	-0.587428595108153	0.556923	0.556923	chr6	37598886	0.2542048460951197	chr6:37598886:T:G
chr6:37599083	['T', 'C']	19959	26017.821380243568	3495.758446636074	-0.0061985070289082	0.0105740116819715	-0.5862020220269447	0.557746	0.557746	chr6	37599083	0.2535635356728237	chr6:37599083:T:C
chr6:37599413	['A', 'T']	19959	26013.516738498543	3503.152177945716	-0.0053637401082339	0.0105747494388284	-0.5072214844674543	0.612005	0.612005	chr6	37599413	0.2132450297114009	chr6:37599413:A:T
chr6:37601095	['C', 'T']	19959	667.0	77.37378469287883	-0.0071865447538844	0.0393742037276653	-0.182519113366475	0.855177	0.855177	chr6	37601095	0.0679439879997071	chr6:37601095:C:T
chr6:37601145	['G', 'A']	19959	3095.310166858746	396.8162632868314	-0.0166977870357839	0.0189800896165724	-0.8797528027056485	0.379004	0.379004	chr6	37601145	0.4213562064731928	chr6:37601145:G:A
chr6:37601169	['C', 'G']	19959	13792.691051207536	1873.3749524973184	-0.0010498530783389	0.0106179326113984	-0.0988754700902813	0.921238	0.921238	chr6	37601169	0.0356281561941949	chr6:37601169:C:G
chr6:37601317	['C', 'T']	19959	1280.0	79.0112794022223	-0.0804809085467875	0.028743578984072	-2.7999612919248915	0.00511579	0.00511579	chr6	37601317	2.2910872913460545	chr6:37601317:C:T
chr6:37601677	['C', 'T']	19959	2405.084511278196	282.4037009491111	-0.023230078691052	0.0214447969448077	-1.0832501119427274	0.278711	0.278711	chr6	37601677	0.5548458904721028	chr6:37601677:C:T
chr6:37601724	['C', 'G']	19959	442.0	71.80725190325455	0.0361612776333763	0.0485856826992681	0.7442784710303357	0.456717	0.456717	chr6	37601724	0.3403528227070242	chr6:37601724:C:G
chr6:37601789	['G', 'A']	19959	1019.0	43.89462835693134	-0.1045181972240055	0.032018971283461	-3.264258439120836	0.00109936	0.00109936	chr6	37601789	2.9588600688031668	chr6:37601789:G:A
chr6:37601856	['C', 'T']	19959	13019.65231987173	1846.252107496022	0.0070527785481331	0.0107244212570566	0.6576372168794176	0.510779	0.510779	chr6	37601856	0.2917669664822314	chr6:37601856:C:T
chr6:37601994	['C', 'T']	19959	1738.0870828740356	163.654334550149	-0.049895893035127	0.0248343900713326	-2.009145096449292	0.0445352	0.0445352	chr6	37601994	1.351296593001326	chr6:37601994:C:T
chr6:37602098	['C', 'T']	19959	6103.917468430547	874.2381652853387	0.0110020230144967	0.0141015942531011	0.7801971051661222	0.435284	0.435284	chr6	37602098	0.3612272961768951	chr6:37602098:C:T
chr6:37602268	['C', 'T']	19959	1301.0	81.72029823607221	-0.0793458264684629	0.0285327152597698	-2.7808719130330304	0.0054264	0.0054264	chr6	37602268	2.265488195943034	chr6:37602268:C:T
chr6:37602284	['T', 'A']	19959	7423.371931055216	957.001769535188	-0.0071676238840725	0.0130507949774391	-0.5492097528513181	0.582868	0.582868	chr6	37602284	0.2344297872005493	chr6:37602284:T:A
chr6:37602615	['A', 'G']	19959	1301.0	81.72029823607221	-0.0793458264684629	0.0285327152597698	-2.7808719130330304	0.0054264	0.0054264	chr6	37602615	2.265488195943034	chr6:37602615:A:G
chr6:37602793	['T', 'A']	19959	1361.0	111.17095885333867	-0.0601286564707015	0.0279581857848351	-2.1506637423990536	0.0315147	0.0315147	chr6	37602793	1.5014868227273144	chr6:37602793:T:A
chr6:37603677	['A', 'G']	19959	12177.830426939268	1733.301945823825	0.0093838429065471	0.0109560046836667	0.8565022722687123	0.39173	0.39173	chr6	37603677	0.4070131674474152	chr6:37603677:A:G
chr6:37603867	['A', 'C']	19959	17597.2900315742	2486.876242847099	0.0064066186040026	0.0101904163927103	0.6286905615147924	0.529559	0.529559	chr6	37603867	0.276085646610349	chr6:37603867:A:C
chr6:37604052	['A', 'G']	19959	722.3619229034038	114.67007147047865	0.0341681195350508	0.0378832120144707	0.9019330124911074	0.367103	0.367103	chr6	37604052	0.4352120663864461	chr6:37604052:A:G
chr6:37604325	['T', 'C']	19959	1641.1644535751866	222.07748705101983	0.0007075230189335	0.0255274902860443	0.0277161213658511	0.977889	0.977889	chr6	37604325	0.0097104391013084	chr6:37604325:T:C
chr6:37604368	['T', 'G']	19959	23096.47158749248	3143.84945617693	-0.0015626478930224	0.0102353791777067	-0.1526712265263199	0.878659	0.878659	chr6	37604368	0.0561796381818562	chr6:37604368:T:G
chr6:37606437	['A', 'G']	19959	7414.742997444506	991.2254836765096	-0.00391625462819	0.0130164476761409	-0.3008696939156814	0.763517	0.763517	chr6	37606437	0.1171812887660419	chr6:37606437:A:G
chr6:37607773	['T', 'C']	19959	7001.350786651969	953.6185663189611	-0.0005674349957656	0.0133148425183877	-0.0426167260320206	0.966007	0.966007	chr6	37607773	0.0150197265344459	chr6:37607773:T:C
chr6:37607878	['C', 'T']	19959	480.02405050606274	79.18968827722057	0.0301998731233721	0.0461969652928426	0.6537198478717196	0.5133	0.5133	chr6	37607878	0.2896287357392373	chr6:37607878:C:T
chr6:37608387	['G', 'T']	19959	2711.1358352540333	363.96862901176735	0.005073241860922	0.0200806439116665	0.2526433855029223	0.800546	0.800546	chr6	37608387	0.0966137081267004	chr6:37608387:G:T
chr6:37608767	['A', 'G']	19959	792.0396833350035	90.68492887368464	-0.0205601362930163	0.0362531629804178	-0.5671266891697683	0.570634	0.570634	chr6	37608767	0.2436423554050633	chr6:37608767:A:G
chr6:37609108	['C', 'T']	19959	757.0379296522698	79.363384088921	-0.0311376979208872	0.0370394125600039	-0.8406639244195385	0.400546	0.400546	chr6	37609108	0.3973476009306035	chr6:37609108:C:T
chr6:37609762	['A', 'G']	19959	9096.823101979451	1204.6003507468731	-0.0008265630450485	0.0120932972466919	-0.0683488570724328	0.945509	0.945509	chr6	37609762	0.0243343328879689	chr6:37609762:A:G
chr6:37610051	['G', 'A']	19959	2596.0	387.4697837945584	0.0114515400798346	0.0203831975263291	0.5618127413543743	0.57425	0.57425	chr6	37610051	0.2408989961329362	chr6:37610051:G:A
chr6:37610242	['A', 'G']	19959	34367.0	4659.248852006056	0.0003942339176894	0.0145356604702099	0.027121844136178	0.978363	0.978363	chr6	37610242	0.0094999799289209	chr6:37610242:A:G
chr6:37610436	['C', 'T']	19959	5444.0910548734655	715.750265372867	-0.0061600685721417	0.0147490079297416	-0.4176598589875218	0.6762	0.6762	chr6	37610436	0.1699248335702498	chr6:37610436:C:T
chr6:37611107	['A', 'T']	19959	37582.88300430905	5161.947191604686	0.030090355650001	0.0215125254826315	1.3987365488210557	0.161908	0.161908	chr6	37611107	0.7907316918888838	chr6:37611107:A:T
chr6:37611596	['T', 'C']	19959	8177.458276950833	1092.6106861501253	0.0003886909569195	0.0125649959267073	0.0309344276103852	0.975322	0.975322	chr6	37611596	0.0108519794437591	chr6:37611596:T:C
chr6:37611599	['T', 'G']	19959	8175.457675537513	1095.6295166888458	0.0007934955821206	0.0125654683857277	0.0631489060146711	0.949649	0.949649	chr6	37611599	0.0224368847436611	chr6:37611599:T:G
chr6:37613139	['G', 'A']	19959	538.0	61.21921504312052	-0.0153216319997891	0.0438205166384481	-0.3496451702339344	0.726609	0.726609	chr6	37613139	0.1386992271364886	chr6:37613139:G:A
chr6:37613162	['G', 'A']	19959	5504.827420324714	816.2740172479844	0.0116024847366879	0.0146448099412137	0.7922591541482491	0.428219	0.428219	chr6	37613162	0.368334067046035	chr6:37613162:G:A
chr6:37613424	['G', 'A']	19959	679.0	115.72480800765882	0.0420807734709643	0.0390461994577783	1.0777175257855078	0.281173	0.281173	chr6	37613424	0.5510263853378223	chr6:37613424:G:A
chr6:37613504	['A', 'G']	19959	10599.593205051113	1395.1722929301532	-0.0025960250183313	0.0114963432920865	-0.2258131087750617	0.821349	0.821349	chr6	37613504	0.0854722672800435	chr6:37613504:A:G
chr6:37613511	['A', 'T']	19959	37583.76609710878	5161.244176932699	0.0296990159477653	0.0215082787395584	1.3808178844708006	0.16735	0.16735	chr6	37613511	0.7763742833062041	chr6:37613511:A:T
chr6:37614333	['G', 'A']	19959	6392.320272572402	836.5610035365983	-0.0060647577476295	0.0137816633491698	-0.4400599255673232	0.659898	0.659898	chr6	37614333	0.1805231878831873	chr6:37614333:G:A
chr6:37614735	['C', 'G']	19959	759.4566100165437	78.99968320980287	-0.0317109642568116	0.036987280857038	-0.8573478104373149	0.391263	0.391263	chr6	37614735	0.4075312194532386	chr6:37614735:C:G
chr6:37615081	['G', 'T']	19959	2284.228892118054	356.5474838679622	0.0234952462426315	0.0216747694711369	1.0839905944060355	0.278382	0.278382	chr6	37615081	0.5553588493538592	chr6:37615081:G:T
chr6:37615593	['A', 'G']	19959	37569.882352941175	5149.613982079023	0.0256688528098516	0.0214467266850122	1.196865758903432	0.231373	0.231373	chr6	37615593	0.6356873222864424	chr6:37615593:A:G
chr6:37616120	['C', 'T']	19959	11530.888643880924	1576.4932883665165	-0.0007016362465378	0.0111983935982278	-0.0626550799794113	0.950042	0.950042	chr6	37616120	0.0222571947479483	chr6:37616120:C:T
chr6:37616135	['T', 'C']	19959	18765.880442952348	2541.1592325123	-0.0004116452196496	0.0102209508925793	-0.0402746499788542	0.967875	0.967875	chr6	37616135	0.0141807277284122	chr6:37616135:T:C
chr6:37616211	['A', 'G']	19959	11717.935501653805	1611.008214597202	0.0002430138898904	0.0111563252325982	0.021782610745374	0.982622	0.982622	chr6	37616211	0.0076135166395818	chr6:37616211:A:G
chr6:37616326	['GGCCCCTGCCCATCTCCAGGCAGGTA', 'G']	19959	3301.330811244175	339.0645258176492	-0.0309586029246579	0.0186286253860987	-1.6618833801747002	0.0965519	0.0965519	chr6	37616326	1.0152391755210797	chr6:37616326:GGCCCCTGCCCATCTCCAGGCAGGTA:G
chr6:37616405	['C', 'T']	19959	10341.0	1427.3204893527095	0.0023302668059346	0.0116210925734786	0.2005204580551007	0.841076	0.841076	chr6	37616405	0.075164759387172	chr6:37616405:C:T
chr6:37616465	['T', 'C']	19959	39295.0	5344.476863843976	0.0350264970855456	0.0411460366828793	0.8512726840619381	0.394628	0.394628	chr6	37616465	0.4038121035387674	chr6:37616465:T:C
chr6:37616468	['T', 'C']	19959	39285.0	5346.054159556802	0.0374360852742768	0.0408278875273163	0.9169243755075436	0.359193	0.359193	chr6	37616468	0.4446721355097324	chr6:37616468:T:C
chr6:37617123	['C', 'T']	19959	1750.1753770606804	221.7121826318524	-0.0023921513325403	0.0247406473319041	-0.096689116515376	0.922974	0.922974	chr6	37617123	0.0348105327937736	chr6:37617123:C:T
chr6:37617138	['G', 'A']	19959	1748.175176629754	218.86109174710813	-0.0037985895625857	0.0247522383391989	-0.153464487151858	0.878034	0.878034	chr6	37617138	0.0564886666377587	chr6:37617138:G:A
chr6:37617278	['A', 'G']	19959	4598.9216737659735	607.8860851767146	-0.0031152133985885	0.0159871314805273	-0.1948575579291978	0.845506	0.845506	chr6	37617278	0.0728833061529979	chr6:37617278:A:G
chr6:37617353	['C', 'A']	19959	4564.22868022848	589.9322212178635	-0.0060141514888319	0.0160344897630891	-0.3750759505099036	0.707608	0.707608	chr6	37617353	0.1502072657337458	chr6:37617353:C:A
chr6:37617445	['C', 'T']	19959	4523.453274540261	578.7515282101726	-0.0073032678369413	0.0160881540552266	-0.4539531267459897	0.649868	0.649868	chr6	37617445	0.1871748475006548	chr6:37617445:C:T
chr6:37617549	['G', 'C']	19959	1587.2385748647023	211.07490727650364	0.0035079606622703	0.0260471108796241	0.1346775340452237	0.892868	0.892868	chr6	37617549	0.04921274168139	chr6:37617549:G:C
chr6:37617582	['C', 'G']	19959	1570.4721094572246	207.7891809854883	0.0034293525414782	0.0261748520743723	0.1310170743939352	0.895763	0.895763	chr6	37617582	0.047806880301348	chr6:37617582:C:G
chr6:37617621	['A', 'C']	19959	1572.7335607162554	209.9491831589127	0.0043417366118577	0.0261679798117026	0.1659179135378289	0.868223	0.868223	chr6	37617621	0.0613687134975759	chr6:37617621:A:C
chr6:37617790	['C', 'T']	19959	2280.114239903798	363.0754267641716	0.0263855552282265	0.0217001484146939	1.215915887946645	0.224031	0.224031	chr6	37617790	0.6496918825701921	chr6:37617790:C:T
chr6:37617876	['G', 'T']	19959	1569.629141396421	210.32868517757336	0.0048276605572098	0.0261811947663899	0.1843942035604619	0.853706	0.853706	chr6	37617876	0.0686916662675214	chr6:37617876:G:T
chr6:37617886	['C', 'T']	19959	8325.920058139536	1123.17388359371	0.0028466877230935	0.0124180418613199	0.229238051770501	0.818686	0.818686	chr6	37617886	0.0868826362315881	chr6:37617886:C:T
chr6:37617895	['G', 'A']	19959	1571.3936554074369	209.8484294898864	0.0045361170003538	0.0261668134897202	0.1733538171216707	0.862375	0.862375	chr6	37617895	0.0643038420453489	chr6:37617895:G:A
chr6:37617991	['T', 'C']	19959	1571.1574384927594	209.3890198248905	0.0043354191913878	0.0261660126660976	0.1656889510339928	0.868403	0.868403	chr6	37617991	0.0612786848938091	chr6:37617991:T:C
chr6:37618116	['T', 'C']	19959	7594.76103622789	1039.3334635915785	-0.0018475815381453	0.0129258208656462	-0.1429372693115197	0.886341	0.886341	chr6	37618116	0.0523991608142393	chr6:37618116:T:C
chr6:37618137	['G', 'A']	19959	1571.0787153021345	211.68886207750123	0.005841579765693	0.0261645731671444	0.2232629490408997	0.823333	0.823333	chr6	37618137	0.0844244772877577	chr6:37618137:G:A
chr6:37618283	['G', 'A']	19959	1530.3066900526185	209.20865873788105	0.0078938812201305	0.026495793910985	0.2979295976807014	0.76576	0.76576	chr6	37618283	0.1159073230666566	chr6:37618283:G:A
chr6:37618561	['C', 'T']	19959	1569.2358689116056	209.0484465406083	0.0041902127806304	0.0261793388961394	0.1600580059433178	0.872837	0.872837	chr6	37618561	0.0590668520676965	chr6:37618561:C:T
chr6:37618630	['G', 'A']	19959	1534.153730520619	211.4226519024735	0.0088345182088343	0.0264651764147164	0.333816713344174	0.738521	0.738521	chr6	37618630	0.1316371509214947	chr6:37618630:G:A
chr6:37618712	['G', 'A']	19959	1289.064585629823	166.16256991168697	0.0045738165203355	0.0287715811699271	0.1589699395845594	0.873694	0.873694	chr6	37618712	0.0586406467488532	chr6:37618712:G:A
chr6:37619874	['G', 'A']	19959	38864.0	5275.664175446006	0.0157465583319262	0.0317370180989776	0.4961574613852413	0.619789	0.619789	chr6	37619874	0.2077561358761708	chr6:37619874:G:A
chr6:37620787	['C', 'A']	19959	3077.308362980408	309.11703141541227	-0.0309864312569951	0.0192953641259271	-1.6059003113270476	0.108312	0.108312	chr6	37620787	0.965323424768248	chr6:37620787:C:A
chr6:37621077	['A', 'G']	19959	1543.231960312688	211.17075407821423	0.0091446060541534	0.0263955180809236	0.3464454088803205	0.729012	0.729012	chr6	37621077	0.1372653228605027	chr6:37621077:A:G
chr6:37621494	['C', 'T']	19959	1536.1539309515458	205.00578158317305	0.0053120313838524	0.0264517842700867	0.200819397648711	0.840842	0.840842	chr6	37621494	0.075285603458549	chr6:37621494:C:T
chr6:37621576	['G', 'A']	19959	1541.0	209.4884787635186	0.0083191066385664	0.0264120958770163	0.314973362102843	0.752785	0.752785	chr6	37621576	0.123329043249943	chr6:37621576:G:A
chr6:37621614	['G', 'A']	19959	1898.0950997093896	254.6641319491692	0.0065791270076024	0.0237811183567254	0.2766533898411842	0.782049	0.782049	chr6	37621614	0.1067660349670997	chr6:37621614:G:A
chr6:37621891	['A', 'G']	19959	4500.450969584606	597.6792644643265	-0.0011388098497372	0.015983069007309	-0.0712510125068292	0.943199	0.943199	chr6	37621891	0.0253966683611353	chr6:37621891:A:G
chr6:37622003	['AC', 'A']	19959	1539.0771119350636	212.59851104571848	0.0109813660176773	0.0264248896710354	0.4155690394315667	0.67773	0.67773	chr6	37622003	0.1689432897088169	chr6:37622003:AC:A
chr6:37622021	['G', 'T']	19959	30896.644016837043	4232.22187130565	0.0047801537589697	0.0120749169190693	0.3958746706919951	0.692202	0.692202	chr6	37622021	0.1597671502200058	chr6:37622021:G:T
chr6:37622280	['T', 'TC']	19959	7679.154239326518	1017.5802609653024	-0.005303570408535	0.0128585339779247	-0.4124552937092273	0.68001	0.68001	chr6	37622280	0.1674847006571667	chr6:37622280:T:TC
chr6:37622328	['T', 'C']	19959	4503.902630919569	595.6577170490235	-0.0017083513470598	0.0159831908335757	-0.1068842488867183	0.914882	0.914882	chr6	37622328	0.0386349169210751	chr6:37622328:T:C
chr6:37622409	['A', 'G']	19959	18570.72177399148	2421.3623409540137	-0.0097834292720915	0.0101608487191767	-0.9628555195027364	0.335632	0.335632	chr6	37622409	0.4741366391398446	chr6:37622409:A:G
chr6:37622455	['A', 'G']	19959	4500.127342888644	598.5786681791417	-0.0008830477344105	0.0159843854750654	-0.0552443968389053	0.955944	0.955944	chr6	37622455	0.0195675483131572	chr6:37622455:A:G
chr6:37623005	['C', 'T']	19959	1493.0748070948994	203.81471978402453	0.0088045094864732	0.0268132778450278	0.328363788170937	0.74264	0.74264	chr6	37623005	0.1292216625547438	chr6:37623005:C:T
chr6:37623348	['G', 'A']	19959	1536.307892758707	216.1249884712821	0.0133551208436439	0.0264494706757559	0.5049296073771887	0.613614	0.613614	chr6	37623348	0.2121047402367398	chr6:37623348:G:A
chr6:37623410	['G', 'A']	19959	14254.142513529769	1975.7197984693	0.0003537814080797	0.0106030367683154	0.0333660455782726	0.973383	0.973383	chr6	37623410	0.0117162429195758	chr6:37623410:G:A
chr6:37624058	['C', 'T']	19959	1496.0	206.93888427004003	0.010515787431882	0.0267877178606445	0.3925600339150722	0.694649	0.694649	chr6	37624058	0.1582345851498704	chr6:37624058:C:T
chr6:37624213	['C', 'G']	19959	1540.0	212.1739509725644	0.0110244168148139	0.0264191541044362	0.4172887887035995	0.676472	0.676472	chr6	37624213	0.1697501746719066	chr6:37624213:C:G
chr6:37624716	['T', 'G']	19959	8562.71606113756	1140.126034220554	-0.0050660521195338	0.0123457744189357	-0.4103470505474015	0.681556	0.681556	chr6	37624716	0.1664984545882019	chr6:37624716:T:G
chr6:37625063	['C', 'T']	19959	5777.578944731173	826.9004339889224	0.0061844809924943	0.0143328954976647	0.4314885986227974	0.666118	0.666118	chr6	37625063	0.176448830575159	chr6:37625063:C:T
chr6:37625188	['G', 'A']	19959	12054.0	1605.372141311577	-0.0019634033521559	0.0110219391549278	-0.1781359273134938	0.858618	0.858618	chr6	37625188	0.0662000112458962	chr6:37625188:G:A
chr6:37625220	['C', 'T']	19959	3169.158783445235	300.3174034300978	-0.0374682123131538	0.0190091960424505	-1.9710571782984063	0.0487311	0.0487311	chr6	37625220	1.3121937852421763	chr6:37625220:C:T
chr6:37625242	['T', 'C']	19959	6553.656711930651	760.2411320760839	-0.018710011272728	0.013812332051802	-1.3545874224973489	0.175564	0.175564	chr6	37625242	0.7555645328729872	chr6:37625242:T:C
chr6:37625326	['C', 'A']	19959	1710.0	309.3558972661956	0.0485026070844709	0.0249646781785298	1.9428492823986905	0.0520484	0.0520484	chr6	37625326	1.2835926164291669	chr6:37625326:C:A
chr6:37626010	['A', 'T']	19959	12209.611734642747	1640.9586942425356	-0.004576105365099	0.0110453767652536	-0.414300522504088	0.678658	0.678658	chr6	37626010	0.1683490270906132	chr6:37626010:A:T
chr6:37626537	['G', 'A']	19959	1865.2012764632343	319.35148329457644	0.0397234581952703	0.0244074436757564	1.627514078204231	0.103644	0.103644	chr6	37626537	0.9844558343546308	chr6:37626537:G:A
chr6:37626786	['G', 'GCAC']	19959	4619.388663358894	596.5433342201546	-0.0048721686351053	0.0157334500183626	-0.3096694386430821	0.756816	0.756816	chr6	37626786	0.1210096950018002	chr6:37626786:G:GCAC
chr6:37628216	['T', 'C']	19959	39290.96858402646	5326.779193203149	0.0220520939707724	0.0405655348867136	0.5436164969192882	0.586711	0.586711	chr6	37628216	0.2315757693011092	chr6:37628216:T:C
chr6:37629194	['G', 'A']	19959	2311.115793165648	316.1604405820979	0.0045161580114931	0.0215954212045621	0.2091257201567821	0.834352	0.834352	chr6	37629194	0.0786506886835815	chr6:37629194:G:A
chr6:37629206	['C', 'T']	19959	34330.72006213047	4796.221334186358	0.0322008265263662	0.01462687167166	2.2014841757828627	0.0277132	0.0277132	chr6	37629206	1.5573133240155557	chr6:37629206:C:T
chr6:37629803	['G', 'A']	19959	13138.266101949775	1834.3003456607653	0.0049408732884159	0.0107723488674045	0.4586625766796623	0.646481	0.646481	chr6	37629803	0.1894442344593979	chr6:37629803:G:A
chr6:37629920	['A', 'G']	19959	7058.060883944678	880.227853033285	-0.0151325302446606	0.0134060983639798	-1.128779592227922	0.259004	0.259004	chr6	37629920	0.5866935287198554	chr6:37629920:A:G
chr6:37630026	['A', 'G']	19959	4430.221966128871	539.4429836967034	-0.0145101341834604	0.0160591011170902	-0.903545850895644	0.366247	0.366247	chr6	37630026	0.4362259240133475	chr6:37630026:A:G
chr6:37631212	['A', 'C']	19959	3634.728438987722	557.9368636631409	0.0134497348893804	0.0175762445695692	0.7652223338236185	0.444148	0.444148	chr6	37631212	0.35247228918019	chr6:37631212:A:C
chr6:37631317	['T', 'C']	19959	30612.13500375846	4234.608552471355	0.0107277835481652	0.0119196495694021	0.9000083002191263	0.368127	0.368127	chr6	37631317	0.4340023283805941	chr6:37631317:T:C
chr6:37631369	['C', 'T']	19959	9665.452796151532	1388.6458485233024	0.0075790449060889	0.0117881405645144	0.6429381177302796	0.520272	0.520272	chr6	37631369	0.2837695463367281	chr6:37631369:C:T
chr6:37631592	['G', 'C']	19959	4518.226375388315	555.6426885207673	-0.013534171867728	0.015909280453269	-0.8507092390182256	0.394941	0.394941	chr6	37631592	0.4034677785210519	chr6:37631592:G:C
chr6:37632186	['T', 'C']	19959	8070.021649794528	1096.6190598821768	-0.0024504900012458	0.0125332382877534	-0.1955193019540944	0.844988	0.844988	chr6	37632186	0.0731494585897019	chr6:37632186:T:C
chr6:37632344	['T', 'C']	19959	8274.576328551228	1107.3238684657306	-0.0054094761967167	0.0124672919543465	-0.4338934402535457	0.664371	0.664371	chr6	37632344	0.1775893328956114	chr6:37632344:T:C
chr6:37632844	['C', 'A']	19959	11434.71873120866	1734.634839335195	0.0246241186062359	0.0111037036290957	2.217649122200263	0.02659	0.02659	chr6	37632844	1.575281662668433	chr6:37632844:C:A
chr6:37632998	['G', 'T']	19959	29324.93851781329	4082.188003107121	0.0141045515277622	0.01141262803422	1.2358723587127058	0.216521	0.216521	chr6	37632998	0.6644999757917697	chr6:37632998:G:T
chr6:37634565	['T', 'C']	19959	39131.0	5334.294586194031	0.0474620691523906	0.0364993818467895	1.3003526840980013	0.193495	0.193495	chr6	37634565	0.7133302528696961	chr6:37634565:T:C
chr6:37634630	['C', 'A']	19959	3843.5777209861694	609.08288550401	0.0197810568930435	0.0171605463646897	1.152705541692183	0.249045	0.249045	chr6	37634630	0.6037221730410431	chr6:37634630:C:A
chr6:37634684	['T', 'C']	19959	27340.10944076969	3781.6688038801135	0.0066183406256178	0.0108649496625241	0.6091459998610169	0.542435	0.542435	chr6	37634684	0.265652295880549	chr6:37634684:T:C
chr6:37635326	['T', 'C']	19959	19563.901022351405	2812.642868541541	0.0168979717118873	0.0100425823005744	1.6826321364496708	0.092462	0.092462	chr6	37635326	1.034036716786216	chr6:37635326:T:C
chr6:37635327	['G', 'A']	19959	9858.98792403668	1399.860855961936	0.0051563279118392	0.0116891699177041	0.4411201093098704	0.659131	0.659131	chr6	37635327	0.1810282623056053	chr6:37635327:G:A
chr6:37635737	['A', 'G']	19959	11599.90593364739	1549.6223717458563	0.0027367142416454	0.0110092486229577	0.2485831990330847	0.803686	0.803686	chr6	37635737	0.0949135969025671	chr6:37635737:A:G
chr6:37635740	['G', 'A']	19959	11116.11389487398	1585.548104157452	0.0071843297833706	0.0112201062854709	0.640308531896325	0.521979	0.521979	chr6	37635740	0.2823469689662759	chr6:37635740:G:A
chr6:37635759	['C', 'T']	19959	27414.0	3784.144503348148	0.0065812332135681	0.0108918002187224	0.6042374154325125	0.545693	0.545693	chr6	37635759	0.2630516171915136	chr6:37635759:C:T
chr6:37635931	['C', 'T']	19959	3198.160236496643	397.8541988815442	-0.0111036771150755	0.0189292417355282	-0.5865885844880435	0.557487	0.557487	chr6	37635931	0.2537652554440915	chr6:37635931:C:T
chr6:37636520	['G', 'A']	19959	3290.0	455.4014153191091	-0.000992760478769	0.0184246019008331	-0.0538823299473408	0.957029	0.957029	chr6	37636520	0.0190749019837074	chr6:37636520:G:A
chr6:37636559	['C', 'A']	19959	16478.47684906795	2262.3647368042084	0.0030303249823141	0.0102224131057425	0.2964392997003601	0.766898	0.766898	chr6	37636559	0.1152623948292682	chr6:37636559:C:A
chr6:37636832	['G', 'T']	19959	10899.184314708094	1515.027564468014	0.0029363554038669	0.0113019556752772	0.2598094956512869	0.795013	0.795013	chr6	37636832	0.0996257697308198	chr6:37636832:G:T
chr6:37636844	['C', 'T']	19959	10902.638755261574	1519.3670053476192	0.0034861986396145	0.0112992292587982	0.3085341981976325	0.757679	0.757679	chr6	37636844	0.1205147495864	chr6:37636844:C:T
chr6:37636897	['G', 'A']	19959	6564.657814300746	860.3245448999036	-0.0043542470382975	0.0136297794167515	-0.3194657011797299	0.749377	0.749377	chr6	37636897	0.1252996404741007	chr6:37636897:G:A
chr6:37637109	['A', 'G']	19959	3329.166800280589	372.3530592147602	-0.0219625917865007	0.0182231242846775	-1.2052045216509617	0.228139	0.228139	chr6	37637109	0.6418004664243876	chr6:37637109:A:G
chr6:37637655	['G', 'A']	19959	3326.5	370.48635997713376	-0.0223695159280465	0.0182289715987876	-1.2271408623805342	0.219784	0.219784	chr6	37637655	0.6580039268562637	chr6:37637655:G:A
chr6:37638528	['C', 'T']	19959	3282.0	457.1574485809938	-0.0003198552634897	0.0184408598619097	-0.0173449213260614	0.986162	0.986162	chr6	37638528	0.0060517362484714	chr6:37638528:C:T
chr6:37638529	['G', 'A']	19959	7763.388966830344	1160.7976792417178	0.022294429093918	0.0126151462976389	1.7672747162742528	0.0771975	0.0771975	chr6	37638529	1.112396763832464	chr6:37638529:G:A
chr6:37639029	['G', 'A']	19959	10874.179303432722	1507.0434526052838	0.0025103345630406	0.0113065796666962	0.2220242228014266	0.824297	0.824297	chr6	37639029	0.0839162807529448	chr6:37639029:G:A
chr6:37639051	['C', 'G']	19959	5508.828021647625	781.6568027898725	0.0060547504202337	0.0146381037117988	0.4136294249202106	0.67915	0.67915	chr6	37639051	0.1680342949717158	chr6:37639051:C:G
chr6:37639611	['G', 'T']	19959	27070.35629822628	3717.673125158432	0.0042894260406733	0.0108257890534907	0.3962229468428691	0.691945	0.691945	chr6	37639611	0.159928424540048	chr6:37639611:G:T
chr6:37639801	['C', 'T']	19959	2495.0	373.2341905900107	0.0204375241355873	0.0207899212314994	0.9830496185152358	0.325595	0.325595	chr6	37639801	0.4873222729753502	chr6:37639801:C:T
chr6:37639974	['T', 'C']	19959	3269.3276043493515	363.4225981399752	-0.0213940390598961	0.0183566864676757	-1.1654630097631669	0.243846	0.243846	chr6	37639974	0.6128843640919994	chr6:37639974:T:C
chr6:37640596	['C', 'T']	19959	3377.338427619382	405.703035870901	-0.0230202853397983	0.0181262685072121	-1.269995825706705	0.204101	0.204101	chr6	37640596	0.6901548674376875	chr6:37640596:C:T
chr6:37640697	['A', 'G']	19959	4427.552826784283	596.7165476283499	-6.900783332734959e-05	0.016021000690268	-0.0043073360186088	0.996563	0.996563	chr6	37640697	0.0014952411807421	chr6:37640697:A:G
chr6:37640962	['C', 'T']	19959	2270.113738851588	344.9794387730338	0.0150905702013041	0.0217892781604623	0.6925686151772895	0.488588	0.488588	chr6	37640962	0.3110572037518195	chr6:37640962:C:T
chr6:37641197	['T', 'C']	19959	800.200461060439	82.1336050045277	-0.0280026117628907	0.0361748262911293	-0.7740911189878321	0.438886	0.438886	chr6	37641197	0.3576482724694955	chr6:37641197:T:C
chr6:37641200	['G', 'T']	19959	11344.705201443176	1554.7138335744608	0.0078583799074544	0.011171000877831	0.7034624733625738	0.481776	0.481776	chr6	37641200	0.317154838474615	chr6:37641200:G:T
chr6:37641529	['T', 'C']	19959	16904.846978655176	2248.238476075262	-0.0038826468604343	0.0102227193221397	-0.379805679690874	0.704094	0.704094	chr6	37641529	0.1523693565452502	chr6:37641529:T:C
chr6:37641681	['G', 'C']	19959	34693.47647442001	4778.894079380832	0.0215484962496222	0.0149822028154723	1.4382728971849754	0.150372	0.150372	chr6	37641681	0.8228330239675916	chr6:37641681:G:C
chr6:37641965	['C', 'T']	19959	34660.47316730971	4776.006511968903	0.0211394596325339	0.0149062911479161	1.4181568991753633	0.156161	0.156161	chr6	37641965	0.8064274185996979	chr6:37641965:C:T
chr6:37642434	['A', 'T']	19959	11639.41482855424	1694.21939067165	0.0177270269361241	0.0110991451006448	1.5971524631292755	0.110248	0.110248	chr6	37642434	0.957629280289532	chr6:37642434:A:T
chr6:37642451	['T', 'C']	19959	14174.101609103212	1959.0628930310288	0.004130991823076	0.0105771087999027	0.3905596416966067	0.696127	0.696127	chr6	37642451	0.1573115213554205	chr6:37642451:T:C
chr6:37642468	['G', 'A']	19959	14151.672297127963	1955.5447005973049	0.003952786218162	0.0105748781443067	0.3737902379792541	0.708564	0.708564	chr6	37642468	0.1496209166352368	chr6:37642468:G:A
chr6:37642573	['G', 'A']	19959	14167.419652252342	1958.013072715179	0.0042106679006608	0.0105758509246002	0.3981398689032675	0.690531	0.690531	chr6	37642573	0.1608168198706729	chr6:37642573:G:A
chr6:37643020	['A', 'C']	19959	14171.130036079376	1959.118013980982	0.0042562176841364	0.0105745068654165	0.4024979829609085	0.687322	0.687322	chr6	37643020	0.1628397548459393	chr6:37643020:A:C
chr6:37643128	['C', 'T']	19959	14170.70999098106	1959.07782649052	0.0043216426207245	0.0105744438709736	0.4086874613413271	0.682773	0.682773	chr6	37643128	0.1657236612287414	chr6:37643128:C:T
chr6:37643472	['G', 'A']	19959	1439.0721014129672	189.9891206184235	-0.0111452404452468	0.0272132440162341	-0.4095520709915402	0.682139	0.682139	chr6	37643472	0.1661271197979813	chr6:37643472:G:A
chr6:37643605	['A', 'T']	19959	14169.70994087584	1958.5414737998333	0.0042554043277628	0.0105741191595559	0.4024358212302896	0.687368	0.687368	chr6	37643605	0.1628106900441658	chr6:37643605:A:T
chr6:37644324	['T', 'C']	19959	14142.417146865762	1948.841826616804	0.0036160028627869	0.0105732757151855	0.341994568210641	0.732359	0.732359	chr6	37644324	0.1352759770030168	chr6:37644324:T:C
chr6:37645082	['T', 'C']	19959	14186.710792664597	1953.6487678782555	0.0032187649780532	0.0105688513099639	0.3045520164541187	0.760711	0.760711	chr6	37645082	0.1187803037334638	chr6:37645082:T:C
chr6:37645816	['G', 'A']	19959	11650.334853420194	1682.3803619583427	0.0161407360236926	0.0111016805078603	1.4539002462072723	0.14599	0.14599	chr6	37645816	0.8356768914317054	chr6:37645816:G:A
chr6:37646180	['G', 'A']	19959	1448.0	194.2494069400442	-0.0090506528998251	0.0271381001012674	-0.3335035564778703	0.738758	0.738758	chr6	37646180	0.1314978031163826	chr6:37646180:G:A
chr6:37646686	['T', 'C']	19959	26413.616969028764	3688.232713539782	0.0133769194728661	0.010617045196387	1.2599474924923806	0.207703	0.207703	chr6	37646686	0.6825572306000167	chr6:37646686:T:C
chr6:37647423	['A', 'G']	19959	4881.826968434789	697.0661693867635	0.0099722771323732	0.0154095637085488	0.6471485709125446	0.517543	0.517543	chr6	37647423	0.2860535610654229	chr6:37647423:A:G
chr6:37647482	['A', 'G']	19959	17463.749661501424	2345.534870511095	-0.0015148435959647	0.0102299510814738	-0.1480792609759461	0.882282	0.882282	chr6	37647482	0.0543925810026874	chr6:37647482:A:G
chr6:37647696	['G', 'A']	19959	10005.01534065273	1365.2852039568793	0.0029303808053419	0.011757565138466	0.2492336441118181	0.803183	0.803183	chr6	37647696	0.0951854922861143	chr6:37647696:G:A
chr6:37647831	['G', 'A']	19959	1272.063733841066	182.3168735655472	0.0171937528291781	0.0288185561319859	0.5966208976755334	0.550767	0.550767	chr6	37647831	0.2590320890165065	chr6:37647831:G:A
chr6:37648300	['C', 'T']	19959	31849.59575107726	4408.928429735241	0.01282480476	0.012595765959654	1.018183792957066	0.308603	0.308603	chr6	37648300	0.5105998563768469	chr6:37648300:C:T
chr6:37648719	['C', 'A']	19959	3522.0	482.7616892648018	0.0063625827628485	0.0182330379217924	0.3489590045355989	0.727124	0.727124	chr6	37648719	0.1383915204702208	chr6:37648719:C:A
chr6:37649743	['A', 'C']	19959	18774.58460304731	2569.0613417362456	0.0052460729488691	0.0101613379231903	0.5162777764625374	0.605666	0.605666	chr6	37649743	0.2177668054465438	chr6:37649743:A:C
chr6:37649753	['T', 'C']	19959	18771.70256590157	2567.4439681211807	0.0051845458610363	0.0101611807458153	0.5102306504262774	0.609896	0.609896	chr6	37649753	0.2147442149512418	chr6:37649753:T:C
chr6:37649793	['C', 'T']	19959	18774.46586466165	2567.292543855464	0.0050843769701312	0.010160529797711	0.5004047103209799	0.616796	0.616796	chr6	37649793	0.2098584514025606	chr6:37649793:C:T
chr6:37649812	['C', 'G']	19959	4568.68671076368	666.3737451052004	0.0103891745121262	0.0158267876045699	0.6564297677897978	0.511555	0.511555	chr6	37649812	0.2911076661309166	chr6:37649812:C:G
chr6:37649881	['G', 'A']	19959	1306.1308813949993	191.1152147908241	0.0116536418416725	0.0282659673769323	0.4122852646884108	0.680135	0.680135	chr6	37649881	0.1674048756232317	chr6:37649881:G:A
chr6:37650426	['A', 'G']	19959	19205.886800962115	2648.909170291284	0.0071801847023924	0.0101403661151398	0.7080794342989489	0.478904	0.478904	chr6	37650426	0.3197515355389901	chr6:37650426:A:G
chr6:37650531	['G', 'C']	19959	25199.78773301263	3493.415404815796	0.0083275189483968	0.0105984664256133	0.7857286718644253	0.432036	0.432036	chr6	37650531	0.3644800634861458	chr6:37650531:G:C
chr6:37651744	['T', 'C']	19959	2755.276093601243	362.8115180375327	-0.0045648205421853	0.0199027020783867	-0.2293568242245133	0.818594	0.818594	chr6	37651744	0.0869314429016471	chr6:37651744:T:C
chr6:37651824	['G', 'A']	19959	20370.061785929043	2761.5501759467	-0.0026254881401385	0.010115273402614	-0.2595568142982761	0.795208	0.795208	chr6	37651824	0.0995192594729429	chr6:37651824:G:A
chr6:37652054	['G', 'A']	19959	4544.227678124061	667.0369211436712	0.0116989449580781	0.0158594773323123	0.7376627055825183	0.460728	0.460728	chr6	37652054	0.3365553933996403	chr6:37652054:G:A
chr6:37652353	['G', 'A']	19959	20368.081984465047	2766.4502502573355	-0.0022287796086647	0.0101142332965413	-0.2203607078577995	0.825592	0.825592	chr6	37652353	0.0832345240171163	chr6:37652353:G:A
chr6:37653000	['G', 'A']	19959	18749.697053222408	2584.237478569083	0.0070748963008358	0.0101613188531599	0.6962576810229357	0.486276	0.486276	chr6	37653000	0.3131171643713148	chr6:37653000:G:A
chr6:37653321	['A', 'T']	19959	18748.39345330593	2586.769588499165	0.0072955863110737	0.0101617601843	0.7179451373341281	0.4728	0.4728	chr6	37653321	0.325322532126801	chr6:37653321:A:T
chr6:37654699	['T', 'A']	19959	1262.1897173782322	184.3160688994133	0.009713772808156	0.0288181786460938	0.3370710178268929	0.736067	0.736067	chr6	37654699	0.1330826525022474	chr6:37654699:T:A
chr6:37655022	['A', 'G']	19959	1226.0	164.18278837196283	0.0088261306364874	0.029332942969468	0.3008948214188502	0.763498	0.763498	chr6	37655022	0.117192096250129	chr6:37655022:A:G
chr6:37655790	['C', 'T']	19959	15828.0	2083.641919183887	-0.0088366724437404	0.0103584890065896	-0.8530850820152321	0.393622	0.393622	chr6	37655790	0.4049206363291327	chr6:37655790:C:T
chr6:37656109	['T', 'C']	19959	34378.72246718108	4601.4600876100685	-0.0141644685419314	0.0145573406553998	-0.9730120959062236	0.330559	0.330559	chr6	37656109	0.480751013976842	chr6:37656109:T:C
chr6:37656492	['C', 'T']	19959	15834.586711429574	2079.8248633004887	-0.0093553104230948	0.0103584201681182	-0.9031599675681437	0.366452	0.366452	chr6	37656492	0.4359829036977383	chr6:37656492:C:T
chr6:37656508	['G', 'T']	19959	15841.587412937815	2085.473901115684	-0.0089672012147753	0.0103584315639782	-0.8656910227566705	0.38667	0.38667	chr6	37656508	0.412659521590934	chr6:37656508:G:T
chr6:37656513	['C', 'T']	19959	4547.6835538184005	664.0618067615815	0.0108732888080859	0.0158532428964773	0.6858715834412695	0.492802	0.492802	chr6	37656513	0.3073275382884336	chr6:37656513:C:T
chr6:37656632	['T', 'C']	19959	18685.872425715286	2440.194358563063	-0.0114891948624979	0.0101230531832191	-1.1349535218824442	0.256408	0.256408	chr6	37656632	0.5910684288347559	chr6:37656632:T:C
chr6:37656633	['G', 'A']	19959	15833.379885748644	2087.1555619207047	-0.0086472857226652	0.0103592639062644	-0.8347393985624927	0.403874	0.403874	chr6	37656633	0.3937541042946823	chr6:37656633:G:A
chr6:37656698	['C', 'T']	19959	15819.96311516488	2094.951719801913	-0.0079786007597788	0.0103638875960368	-0.7698463231914854	0.4414	0.4414	chr6	37656698	0.3551676711743637	chr6:37656698:C:T
chr6:37656894	['T', 'G']	19959	15863.948268083614	2095.2939201644263	-0.0082353447413385	0.0103587315788025	-0.7950147832955565	0.426614	0.426614	chr6	37656894	0.3699648966058089	chr6:37656894:T:G
chr6:37656977	['T', 'G']	19959	15862.17895264345	2094.154820496433	-0.00835782423369	0.0103588076796186	-0.8068326483302194	0.419773	0.419773	chr6	37656977	0.3769854988839487	chr6:37656977:T:G
chr6:37657166	['AT', 'A']	19959	2781.3935535615824	345.6296405560216	-0.0154941633240835	0.0197711639784534	-0.7836748175761933	0.43324	0.43324	chr6	37657166	0.3632714528377969	chr6:37657166:AT:A
chr6:37657262	['A', 'G']	19959	5136.514706619231	750.1566161411118	0.0140144787023961	0.0151929113319991	0.9224353645031176	0.356313	0.356313	chr6	37657262	0.4481683322230229	chr6:37657262:A:G
chr6:37657310	['G', 'A']	19959	10861.54419280489	1485.4628301625912	0.0034685712620585	0.011380859003516	0.3047723604155886	0.760543	0.760543	chr6	37657310	0.1188762265356472	chr6:37657310:G:A
chr6:37657613	['T', 'A']	19959	5126.256839362662	748.0030743080628	0.0136895193215406	0.0152047778667778	0.9003432632483225	0.367948	0.367948	chr6	37657613	0.4342135533611819	chr6:37657613:T:A
chr6:37657786	['C', 'T']	19959	26573.66282507391	3549.9895713628503	-0.0073023656240668	0.010672152020868	-0.6842449029762725	0.493828	0.493828	chr6	37657786	0.3064242892506957	chr6:37657786:C:T
chr6:37657914	['T', 'C']	19959	18814.02608476281	2469.6986104603343	-0.0103910836825886	0.0101840867387794	-1.020325528357979	0.307586	0.307586	chr6	37657914	0.5120334356492644	chr6:37657914:T:C
chr6:37657950	['G', 'A']	19959	1189.0	158.95443634577822	0.0096610487426795	0.029797710211487	0.3242211792151455	0.745774	0.745774	chr6	37657950	0.1273927615665033	chr6:37657950:G:A
chr6:37658001	['A', 'G']	19959	15780.790660386812	2087.097775265833	-0.0084091692677907	0.0103653795417865	-0.8112746121731839	0.417218	0.417218	chr6	37658001	0.3796369631121384	chr6:37658001:A:G
chr6:37659030	['G', 'C']	19959	3173.949560147788	428.5096821318712	-0.0006779915215713	0.0190820710073042	-0.0355302902558024	0.971657	0.971657	chr6	37659030	0.0124870162430255	chr6:37659030:G:C
chr6:37659162	['C', 'G']	19959	15836.760787851452	2089.735670021037	-0.0083216081034626	0.0103605574557345	-0.803200806425396	0.421868	0.421868	chr6	37659162	0.3748234159560876	chr6:37659162:C:G
chr6:37659641	['A', 'G']	19959	29649.48551959114	3933.9296256462	-0.0118143143849457	0.0115325771208522	-1.0244296882770518	0.305645	0.305645	chr6	37659641	0.5147827043733693	chr6:37659641:A:G
chr6:37659852	['T', 'G']	19959	29822.494187794367	3938.0896500959366	-0.0145473241165606	0.0115771905045988	-1.2565504653984894	0.208931	0.208931	chr6	37659852	0.6799971170800163	chr6:37659852:T:G
chr6:37660214	['C', 'T']	19959	11806.478389639067	1571.15124140558	-0.0024058904542301	0.0112110810529796	-0.2145993274743718	0.830082	0.830082	chr6	37660214	0.0808790035414229	chr6:37660214:C:T
chr6:37660421	['C', 'A']	19959	15799.166324229518	2092.533794289224	-0.0075630646765578	0.0103651237905423	-0.7296646744787308	0.465604	0.465604	chr6	37660421	0.3319832973219446	chr6:37660421:C:A
chr6:37661003	['A', 'G']	19959	29815.97544475069	3936.664858798099	-0.0145690223851201	0.0115749162160311	-1.258671951762564	0.208164	0.208164	chr6	37661003	0.6815943754652473	chr6:37661003:A:G
chr6:37661623	['A', 'G']	19959	16042.215033826104	2097.865854102777	-0.0106414740783249	0.0103376700477694	-1.029388056414223	0.30331	0.30331	chr6	37661623	0.5181132709513683	chr6:37661623:A:G
chr6:37661862	['A', 'G']	19959	29825.49433811003	3935.2559631041854	-0.0147701900194723	0.0115832173575828	-1.275137085276499	0.202276	0.202276	chr6	37661862	0.694055643110997	chr6:37661862:A:G
chr6:37661874	['G', 'T']	19959	3557.1782242709687	482.3367520256894	0.0053196759004551	0.0181648894556562	0.2928548457969647	0.769636	0.769636	chr6	37661874	0.1137146262149345	chr6:37661874:G:T
chr6:37661906	['G', 'A']	19959	1226.0	164.18278837196283	0.0088261306364874	0.029332942969468	0.3008948214188502	0.763498	0.763498	chr6	37661906	0.117192096250129	chr6:37661906:G:A
chr6:37662032	['G', 'A']	19959	2762.983586809216	363.53680036331946	-0.0043892034620726	0.0198989065725276	-0.2205751077866934	0.825426	0.825426	chr6	37662032	0.0833218554504973	chr6:37662032:G:A
chr6:37662357	['C', 'T']	19959	12790.845136069762	1721.9185237392956	-0.0015513006582081	0.010863969272083	-0.1427931743321955	0.886455	0.886455	chr6	37662357	0.0523433060277831	chr6:37662357:C:T
chr6:37662477	['C', 'A']	19959	15817.7550744249	2085.9434244699546	-0.008630493800347	0.0103654771837476	-0.8326190533590754	0.40507	0.40507	chr6	37662477	0.3924699200277453	chr6:37662477:C:A
chr6:37662538	['A', 'T']	19959	3597.872368421067	487.6196474999748	0.0050397188771832	0.018162454102684	0.2774800612676273	0.781414	0.781414	chr6	37662538	0.1071188121177868	chr6:37662538:A:T
chr6:37662812	['G', 'A']	19959	15855.355170166908	2081.139037477221	-0.0094516479656469	0.0103615829873314	-0.9121818526380558	0.361684	0.361684	chr6	37662812	0.4416707029204512	chr6:37662812:G:A
chr6:37663094	['T', 'C']	19959	15870.180556251566	2085.367928515165	-0.0092131866285598	0.0103603090788605	-0.8892771980479424	0.373865	0.373865	chr6	37663094	0.4272851901502617	chr6:37663094:T:C
chr6:37663219	['A', 'G']	19959	15386.396301122695	2009.99827045338	-0.0100025761454421	0.0104190641272176	-0.9600263539325496	0.337054	0.337054	chr6	37663219	0.4723005144898254	chr6:37663219:A:G
chr6:37663235	['C', 'T']	19959	2753.275893170316	360.04794691394613	-0.0048511374352374	0.0199196761706376	-0.2435349547694066	0.807594	0.807594	chr6	37663235	0.0928069162967132	chr6:37663235:C:T
chr6:37663505	['G', 'A']	19959	1223.061278685239	164.21567964517476	0.0090659830544253	0.0293652161061634	0.3087320393505449	0.757529	0.757529	chr6	37663505	0.1206007366884986	chr6:37663505:G:A
chr6:37663864	['C', 'T']	19959	449.0449967429975	44.511714578165545	-0.0449234897284106	0.0477962034501098	-0.9398966128199328	0.347282	0.347282	chr6	37663864	0.4593177260565291	chr6:37663864:C:T
chr6:37664159	['A', 'T']	19959	3635.364283208899	507.7294820300703	0.0090142771522928	0.0176353105928169	0.5111493276429405	0.609252	0.609252	chr6	37664159	0.215203036476372	chr6:37664159:A:T
chr6:37664458	['T', 'C']	19959	29227.46437518789	3964.949796310388	0.0031502728786912	0.0113589259325628	0.2773389753040198	0.781523	0.781523	chr6	37664458	0.10705823629342	chr6:37664458:T:C
chr6:37664546	['G', 'C']	19959	12165.389977335706	1548.887401031946	-0.0092959633005869	0.0111274181319734	-0.835410621793381	0.403497	0.403497	chr6	37664546	0.3941596899091701	chr6:37664546:G:C
chr6:37665127	['G', 'A']	19959	4772.23910211444	570.5255654112141	-0.0113239310384565	0.0155760330980302	-0.7270099496571137	0.467228	0.467228	chr6	37665127	0.3304711387528553	chr6:37665127:G:A
chr6:37665268	['G', 'C']	19959	28379.687597093463	3933.392071620663	0.0074506741681839	0.011123354763287	0.6698225784162855	0.502979	0.502979	chr6	37665268	0.2984501469013427	chr6:37665268:G:C
chr6:37665564	['G', 'A']	19959	23104.15758091993	3143.806146825621	0.0033720889961361	0.0102261780996913	0.3297506618076563	0.741592	0.741592	chr6	37665564	0.1298349638346962	chr6:37665564:G:A
chr6:37665732	['C', 'T']	19959	24257.076726470885	3230.184703092681	-0.0037967258393786	0.0103753302209558	-0.3659378312325994	0.714415	0.714415	chr6	37665732	0.1460494354901159	chr6:37665732:C:T
chr6:37665776	['A', 'C']	19959	7197.0	962.117853095766	0.0020111423559588	0.0132179942123808	0.1521518562986761	0.879069	0.879069	chr6	37665776	0.0559770348885029	chr6:37665776:A:C
chr6:37665807	['A', 'C']	19959	7278.364665798176	988.8989468807672	0.0045187621256631	0.0131561190106153	0.3434722749176342	0.731247	0.731247	chr6	37665807	0.1359359026343693	chr6:37665807:A:C
chr6:37666091	['T', 'C']	19959	3144.7331562061368	424.3907959709786	0.0018726499359383	0.0190365958828551	0.0983710505524214	0.921639	0.921639	chr6	37666091	0.035439155962501	chr6:37666091:T:C
chr6:37666126	['T', 'A']	19959	2262.627640889245	266.9968995811761	-0.0195946688933769	0.0218515249543107	-0.8967186013034486	0.36988	0.36988	chr6	37666126	0.4319391510432536	chr6:37666126:T:A
chr6:37666398	['G', 'A']	19959	6834.642760351317	959.0867753811492	-0.0024207894731689	0.0134208920260992	-0.1803747074681286	0.85686	0.85686	chr6	37666398	0.0670901304621795	chr6:37666398:G:A
chr6:37666502	['G', 'A']	19959	12133.431671260336	1740.7075536158322	0.0012695458296824	0.0110390422889175	0.1150050698652523	0.908442	0.908442	chr6	37666502	0.0417027952508713	chr6:37666502:G:A
chr6:37666586	['G', 'A']	19959	9016.903542616628	1106.684655985981	-0.0122649301474462	0.0121308446795755	-1.0110532672218948	0.312003	0.312003	chr6	37666586	0.5058412300931537	chr6:37666586:G:A
chr6:37667037	['G', 'A']	19959	6835.342469185289	959.7299289482596	-0.0021150098458112	0.0134066683210952	-0.1577580495881508	0.874649	0.874649	chr6	37667037	0.0581661960587229	chr6:37667037:G:A
chr6:37667157	['T', 'G']	19959	934.2808600210494	96.52434725643116	-0.0252157581465665	0.033600244000182	-0.7504635426584971	0.452984	0.452984	chr6	37667157	0.3439171375775167	chr6:37667157:T:G
chr6:37667583	['A', 'G']	19959	2263.1133881150417	266.13931807408323	-0.0192675212815187	0.021833976459577	-0.8824558969911043	0.377541	0.377541	chr6	37667583	0.4230358781887646	chr6:37667583:A:G
chr6:37667783	['C', 'T']	19959	10572.648591761052	1535.2769970726124	0.0165264741995778	0.0114987060560198	1.437246427473105	0.150664	0.150664	chr6	37667783	0.8219905066043027	chr6:37667783:C:T
chr6:37667903	['A', 'G']	19959	10504.052563010471	1425.1139762038983	-0.0075242386900965	0.0114924298039971	-0.6547126080752405	0.51266	0.51266	chr6	37667903	0.2901705668134919	chr6:37667903:A:G
chr6:37667932	['G', 'A']	19959	13035.265510674551	1749.3137798729886	-0.0090648555011425	0.0107615682940946	-0.8423359173510807	0.39961	0.39961	chr6	37667932	0.398363652351764	chr6:37667932:G:A
chr6:37668105	['G', 'T']	19959	934.3745175680416	97.0523150014738	-0.0245957658226861	0.0336006111002673	-0.7320035266409325	0.464175	0.464175	chr6	37668105	0.333318253915486	chr6:37668105:G:T
chr6:37668578	['T', 'C']	19959	15514.554642481336	2001.2554921989065	-0.0159865706981321	0.0103497874199695	-1.5446279280371225	0.122452	0.122452	chr6	37668578	0.9120341171797696	chr6:37668578:T:C
chr6:37668824	['T', 'C']	19959	5536.606186704102	728.3255494135458	-0.0122904322409289	0.0146258444828597	-0.8403229130005008	0.400737	0.400737	chr6	37668824	0.3971405573576971	chr6:37668824:T:C
chr6:37668871	['G', 'A']	19959	10576.709452686448	1529.998176616073	0.0157010530283892	0.0114944135348888	1.3659725205407007	0.171963	0.171963	chr6	37668871	0.7645649869553515	chr6:37668871:G:A
chr6:37668940	['T', 'C']	19959	15361.61795218764	1975.266169927505	-0.0166250041144054	0.0103695774605144	-1.603247979747534	0.108896	0.108896	chr6	37668940	0.9629880725842846	chr6:37668940:T:C
chr6:37669157	['C', 'T']	19959	852.2562020748759	100.0043540952215	-0.0109665141730935	0.034929885956621	-0.3139579151993988	0.753556	0.753556	chr6	37669157	0.1228844678519587	chr6:37669157:C:T
chr6:37669528	['G', 'T']	19959	2232.0	261.78682179562827	-0.019716473835488	0.0219791166131299	-0.8970548808913377	0.3697	0.3697	chr6	37669528	0.4321505494268932	chr6:37669528:G:T
chr6:37670520	['T', 'C']	19959	4268.606582125606	516.5476138819917	-0.0159044748549913	0.0163735420425288	-0.9713521248903224	0.331385	0.331385	chr6	37670520	0.4796671536253799	chr6:37670520:T:C
chr6:37671411	['A', 'G']	19959	3146.3152778473723	435.76629466813154	0.0054699446980632	0.0190454532771466	0.2872047526758953	0.773959	0.773959	chr6	37671411	0.1112820451896947	chr6:37671411:A:G
chr6:37671449	['T', 'C']	19959	6858.687277646941	955.4693432264446	-0.0036604329925232	0.0133917648725606	-0.2733346222366403	0.784599	0.784599	chr6	37671449	0.1053522497302639	chr6:37671449:T:C
chr6:37671823	['G', 'A']	19959	2534.0	328.2019474155616	-0.0072003142884115	0.0207003830679041	-0.3478348330459443	0.727968	0.727968	chr6	37671823	0.137887710973869	chr6:37671823:G:A
chr6:37672172	['C', 'T']	19959	6855.121522033388	950.4361065172236	-0.0045560180033901	0.0133977813116542	-0.3400576481590281	0.733817	0.733817	chr6	37672172	0.1344122313635645	chr6:37672172:C:T
chr6:37673254	['T', 'C']	19959	4171.881203007519	634.1184189196416	0.0268439004328217	0.0164935265475134	1.62754159066538	0.103638	0.103638	chr6	37673254	0.9844809765945952	chr6:37673254:T:C
chr6:37673376	['A', 'G']	19959	19733.97745152077	2678.938203261296	-0.0031231753998647	0.0101747534409019	-0.3069534232947328	0.758882	0.758882	chr6	37673376	0.1198257481267662	chr6:37673376:A:G
chr6:37674930	['G', 'A']	19959	3714.372200230496	558.9891364721121	0.0248190584569486	0.0173398976572861	1.431326697970436	0.152352	0.152352	chr6	37674930	0.8171518402055834	chr6:37674930:G:A
chr6:37675597	['G', 'T']	19959	12567.518667000752	1620.702609639946	-0.0132989742455612	0.0109472900963212	-1.2148188390504244	0.22445	0.22445	chr6	37675597	0.6488803902623284	chr6:37675597:G:T
chr6:37676277	['A', 'C']	19959	35955.0	4890.926420267248	0.0045653799515873	0.0169190921289273	0.2698359886451403	0.787289	0.787289	chr6	37676277	0.1038658164770386	chr6:37676277:A:C
chr6:37676493	['G', 'A']	19959	2997.150165347229	439.9437385314207	0.011921353770059	0.0194669803208305	0.6123884430757153	0.540288	0.540288	chr6	37676493	0.2673746781977235	chr6:37676493:G:A
chr6:37676793	['A', 'G']	19959	11847.623581847702	1767.4410667021664	0.0177806797364666	0.0111557347248506	1.593860034772802	0.110983	0.110983	chr6	37676793	0.9547435398765446	chr6:37676793:A:G
chr6:37676845	['T', 'C']	19959	38365.0	5225.581633795815	0.0149264675666768	0.0264612354767141	0.5640880819722918	0.572701	0.572701	chr6	37676845	0.2420720585592694	chr6:37676845:T:C
chr6:37677736	['T', 'C']	19959	1328.0	107.25000057671846	-0.0345404469753652	0.0281259535463138	-1.2280631452543955	0.219438	0.219438	chr6	37677736	0.6586881636286548	chr6:37677736:T:C
chr6:37677802	['G', 'A']	19959	1739.9178411997798	350.3543000551862	0.0769450838876066	0.0246612485459641	3.120080629502384	0.00181059	0.00181059	chr6	37677802	2.742179882594052	chr6:37677802:G:A
chr6:37677921	['G', 'A']	19959	5276.528736784087	633.9163465641935	-0.014733261764446	0.014857069277823	-0.9916667607142546	0.321372	0.321372	chr6	37677921	0.4929919644588516	chr6:37677921:G:A
chr6:37678676	['A', 'G']	19959	5223.056561085969	629.0179361136967	-0.0148930766923268	0.0149649019522522	-0.9952004189432988	0.319651	0.319651	chr6	37678676	0.4953239325759557	chr6:37678676:A:G
chr6:37678795	['G', 'A']	19959	30835.674892974097	4211.693538874042	0.0017187557184784	0.0121564969497114	0.141385773022318	0.887567	0.887567	chr6	37678795	0.0517988533353968	chr6:37678795:G:A
chr6:37679359	['G', 'A']	19959	11584.223609022554	1596.3898391768698	-6.598593173827196e-05	0.0111299737345359	-0.0059286691336494	0.99527	0.99527	chr6	37679359	0.0020590864870286	chr6:37679359:G:A
chr6:37679365	['T', 'C']	19959	5204.782321106433	628.2612452233958	-0.0148591648916584	0.0149615517205561	-0.9931566704570426	0.320646	0.320646	chr6	37679365	0.4939741734569028	chr6:37679365:T:C
chr6:37679868	['T', 'C']	19959	36920.69965425665	5028.124373686443	0.0076068964370752	0.0192836771657184	0.3944733347122421	0.693236	0.693236	chr6	37679868	0.1591188923006102	chr6:37679868:T:C
chr6:37680435	['G', 'A']	19959	3612.0	447.0709487943553	-0.0093734109993651	0.0175391331867403	-0.5344284064420823	0.593051	0.593051	chr6	37680435	0.2269079574516117	chr6:37680435:G:A
chr6:37680951	['A', 'G']	19959	37031.8553963323	5036.389406065942	0.0053136724116444	0.0195975626316525	0.2711394529778016	0.786287	0.786287	chr6	37680951	0.1044189046401556	chr6:37680951:A:G
chr6:37681162	['T', 'C']	19959	2726.0	392.3756004673506	0.0014445191630815	0.0200372600889055	0.0720916510876326	0.94253	0.94253	chr6	37681162	0.0257048176451339	chr6:37681162:T:C
chr6:37681244	['T', 'C']	19959	983.0492534322076	72.44518429364405	-0.0568620676134146	0.0328600195238814	-1.7304331658138334	0.0835684	0.0835684	chr6	37681244	1.0779579127523309	chr6:37681244:T:C
chr6:37681365	['T', 'C']	19959	4317.59587907956	514.8958316567232	-0.0139150366917207	0.0162038685626762	-0.8587478130853525	0.39049	0.39049	chr6	37681365	0.4083900834267	chr6:37681365:T:C
chr6:37681568	['G', 'A']	19959	2732.1368874636737	285.385649059559	-0.0235500588457339	0.0199126683992892	-1.18266715306596	0.236955	0.236955	chr6	37681568	0.6253341227970376	chr6:37681568:G:A
chr6:37681661	['G', 'A']	19959	6236.0	830.469245948084	0.0038793731742103	0.0138539280928124	0.2800197278505432	0.779465	0.779465	chr6	37681661	0.1082033809858875	chr6:37681661:G:A
chr6:37681862	['A', 'G']	19959	8279.414821124361	1130.5620748745105	0.0070697926662792	0.0123940443251537	0.5704185398087587	0.5684	0.5684	chr6	37681862	0.2453459307445678	chr6:37681862:A:G
chr6:37681909	['T', 'C']	19959	2957.592733650714	336.49206211187914	-0.0338580561377886	0.0192804030180209	-1.7560865354392416	0.079089	0.079089	chr6	37681909	1.10188391563638	chr6:37681909:T:C
chr6:37682315	['T', 'C']	19959	9231.850162866447	1255.2690766325104	0.001727903282055	0.0119585939867102	0.1444905048181498	0.885115	0.885115	chr6	37682315	0.0530002992222202	chr6:37682315:T:C
chr6:37682863	['T', 'C']	19959	1663.0833249824632	210.8389457475225	-0.0041409713124396	0.0254021493775355	-0.163016571979605	0.870507	0.870507	chr6	37682863	0.0602277322443521	chr6:37682863:T:C
chr6:37683251	['T', 'C']	19959	3756.0	431.6374527753599	-0.0182216065435088	0.0172373009153975	-1.0571032340238415	0.290477	0.290477	chr6	37683251	0.5368882493959548	chr6:37683251:T:C
chr6:37683520	['CT', 'C']	19959	4148.0	578.020425136786	-0.0047915035134551	0.0165234350276036	-0.2899822891215186	0.771833	0.771833	chr6	37683520	0.1124766569494893	chr6:37683520:CT:C
chr6:37683787	['G', 'A']	19959	7836.392624511474	1103.7962405822834	0.0033453617769487	0.0126275519809134	0.2649255993564928	0.79107	0.79107	chr6	37683787	0.101785085062813	chr6:37683787:G:A
chr6:37684410	['A', 'G']	19959	4217.0	664.9830015743441	0.0217397265790161	0.0164096098609091	1.324816784998913	0.185247	0.185247	chr6	37684410	0.7322488165146017	chr6:37684410:A:G
chr6:37685067	['C', 'T']	19959	3454.17306343321	413.5197055569502	-0.0136121732831281	0.0178959974712828	-0.7606266878932678	0.446889	0.446889	chr6	37685067	0.3498003351988832	chr6:37685067:C:T
chr6:37685096	['A', 'G']	19959	35458.32967528563	4833.707042822271	0.0052499277595661	0.0162278250599771	0.3235139484288659	0.746309	0.746309	chr6	37685096	0.1270813210397023	chr6:37685096:A:G
chr6:37685707	['G', 'A']	19959	691.0	75.15006465684739	-0.0105337327108534	0.0388118341314761	-0.2714051769666463	0.786082	0.786082	chr6	37685707	0.1045321482481059	chr6:37685707:G:A
chr6:37686110	['C', 'T']	19959	1900.0	313.3031658787512	0.0400758297679234	0.0237329334835238	1.6886167820655391	0.0913085	0.0913085	chr6	37686110	1.0394887916741569	chr6:37686110:C:T
chr6:37686164	['C', 'T']	19959	23296.66890503633	3153.552540178998	-0.0014056091532874	0.0102484290392587	-0.1371536210967509	0.890911	0.890911	chr6	37686164	0.0501656788356946	chr6:37686164:C:T
chr6:37686496	['G', 'A']	19959	3682.21386674688	420.60460549354593	-0.0195829363088882	0.0174116323717965	-1.124704214442797	0.260728	0.260728	chr6	37686496	0.5838123267430031	chr6:37686496:G:A
chr6:37686678	['T', 'C']	19959	23299.00405953992	3149.0297819409748	-0.0019138309393652	0.0102500482075358	-0.1867143354465584	0.851887	0.851887	chr6	37686678	0.0696180091430979	chr6:37686678:T:C
chr6:37687304	['C', 'A']	19959	5904.775071417833	628.614202851585	-0.029000650809751	0.0141821520434229	-2.044869545958664	0.0408808	0.0408808	chr6	37687304	1.388480614042962	chr6:37687304:C:A
chr6:37688005	['T', 'C']	19959	4234.455311465543	671.4048033376745	0.0221689503221616	0.0163784873714673	1.3535407647461823	0.175898	0.175898	chr6	37688005	0.7547390985408435	chr6:37688005:T:C
chr6:37688024	['T', 'C']	19959	4231.544141976238	667.9710823270561	0.0211494242655258	0.0163786497725288	1.2912800846989747	0.196622	0.196622	chr6	37688024	0.7063678906541503	chr6:37688024:T:C
chr6:37688575	['C', 'T']	19959	1896.0	315.2730849153486	0.0411628325498715	0.0237545218678257	1.732841973368633	0.0831392	0.0831392	chr6	37688575	1.0801941587720352	chr6:37688575:C:T
chr6:37688705	['G', 'A']	19959	2969.1487624010424	468.48988992879146	0.0188774781137861	0.0191714082098792	0.9846683095537256	0.324799	0.324799	chr6	37688705	0.4883853165464733	chr6:37688705:G:A
