## Supplementary material for "Characterization of shared and ancestry-specific signals driving complex traits using multi-ancestry fine-mapping": EUR_schizophrenia_gwas_6_42660375_43660375.tsv

Unnamed: 0	chrom	ID	pos	A1	A2	FCAS	FCON	IMPINFO	BETA	SE	P	NCAS	NCON	NEFF
115884	chr6	rs80020063	42660620	T	C	0.981	0.979	0.753	0.0531046528867784	0.038	0.1618	48693	69094	53356.47
132809	chr6	rs423137	42660655	G	A	0.708	0.706	1.0	0.0058031292269501	0.0094	0.5413	53386	77258	58749.13
114096	chr6	rs373413	42660822	G	C	0.201	0.201	1.0	0.0077995046323818	0.0107	0.4666	53386	77258	58749.13
110971	chr6	rs375435	42661404	T	C	0.435	0.43	0.996	0.0202045073158995	0.0087	0.02033	53386	77258	58749.13
119507	chr6	rs451169	42661966	T	C	0.435	0.43	0.996	0.0199986865066891	0.0087	0.02117	53386	77258	58749.13
131474	chr6	rs149719038	42662323	C	T	0.968	0.968	0.935	-0.0178992398878318	0.0255	0.4843	53316	77188	58679.13
116671	chr6	rs376389	42662574	C	A	0.708	0.706	1.0	0.0053954185169075	0.0094	0.5645	53386	77258	58749.13
121908	chr6	rs55996132	42662975	C	T	0.985	0.985	0.726	-0.0027036515743148	0.0434	0.951	48680	67058	53067.17
112338	chr6	rs448141	42663071	T	C	0.0994	0.101	0.999	-0.0076995657264405	0.0143	0.5932	53386	77258	58749.13
110163	chr6	rs621627	42663287	C	T	0.0998	0.102	0.999	-0.0071958279818024	0.0143	0.6126	53386	77258	58749.13
117877	chr6	rs450579	42663494	A	C	0.0996	0.101	0.999	-0.0071958279818024	0.0143	0.6169	53386	77258	58749.13
133395	chr6	rs9349238	42663548	G	C	0.726	0.724	0.994	0.0183996828453635	0.0096	0.05648	53386	77258	58749.13
121947	chr6	rs10948043	42663549	T	C	0.767	0.771	1.0	-0.0226035462098532	0.0102	0.02647	53386	77258	58749.13
125872	chr6	rs41273818	42664468	C	T	0.986	0.985	0.698	0.041995705452017	0.0449	0.3497	50790	72145	55432.43
116916	chr6	rs405043	42664658	G	A	0.202	0.201	0.999	0.0076010387728197	0.0107	0.4797	53386	77258	58749.13
130875	chr6	rs405059	42664676	G	A	0.202	0.201	0.999	0.0077995046323818	0.0107	0.4681	53386	77258	58749.13
128435	chr6	rs45550933	42665032	G	T	0.767	0.772	0.999	-0.022398994943479	0.0102	0.02843	53386	77258	58749.13
114402	chr6	rs3176988	42665135	G	T	0.767	0.772	1.0	-0.0222047099881925	0.0102	0.02969	53386	77258	58749.13
136757	chr6	rs1758213	42665271	G	A	0.202	0.201	0.999	0.0076010387728197	0.0107	0.4791	53386	77258	58749.13
135207	chr6	rs432753	42665490	C	T	0.202	0.201	0.998	0.0075017910703226	0.0107	0.4841	53386	77258	58749.13
115302	chr6	rs835	42665888	C	T	0.729	0.726	0.994	0.0198026272961797	0.0097	0.04024	53386	77258	58749.13
123207	chr6	rs361524	42666020	G	A	0.708	0.706	0.999	0.0050969882578437	0.0094	0.5913	53386	77258	58749.13
128700	chr6	rs434102	42666061	T	C	0.204	0.203	0.998	0.0077995046323818	0.0107	0.4653	53386	77258	58749.13
123485	chr6	rs425876	42666145	C	T	0.1	0.102	0.997	-0.0080019302190585	0.0143	0.5735	53386	77258	58749.13
130781	chr6	rs390659	42666164	G	C	0.204	0.204	0.998	0.0085037404912207	0.0107	0.425	53386	77258	58749.13
133182	chr6	rs41273820	42666293	G	A	0.769	0.773	0.998	-0.0217958123704574	0.0102	0.03291	53386	77258	58749.13
109816	chr6	rs389999	42666365	G	C	0.204	0.204	0.997	0.0084045823438103	0.0107	0.4319	53386	77258	58749.13
130480	chr6	rs433286	42666475	T	C	0.203	0.203	0.996	0.0082954970241069	0.0107	0.4363	53386	77258	58749.13
137329	chr6	rs415906	42666506	C	A	0.203	0.203	0.996	0.0082954970241069	0.0107	0.4367	53386	77258	58749.13
116531	chr6	rs665368	42666562	C	T	0.171	0.171	0.979	0.0078987227933553	0.0116	0.4952	53386	77258	58749.13
117293	chr6	rs665442	42666614	G	T	0.0998	0.101	0.99	-0.0088994831870327	0.0144	0.5382	53386	77258	58749.13
115421	chr6	rs75745023	42666634	C	T	0.911	0.912	0.951	-0.0282040203730758	0.0155	0.06908	53386	77258	58749.13
130247	chr6	rs371323	42666821	T	C	0.204	0.203	0.995	0.0088011559530687	0.0107	0.4114	53386	77258	58749.13
111292	chr6	rs414040	42667036	A	G	0.207	0.207	0.995	0.0089993837968006	0.0106	0.3999	53386	77258	58749.13
128963	chr6	rs9471896	42667047	G	T	0.729	0.726	0.991	0.0190964956909883	0.0097	0.04867	53386	77258	58749.13
123528	chr6	rs414082	42667090	A	G	0.207	0.207	0.995	0.0089993837968006	0.0106	0.3997	53386	77258	58749.13
115023	chr6	rs414285	42667137	C	G	0.478	0.481	0.997	-0.0099998320783335	0.0086	0.2441	53386	77258	58749.13
127284	chr6	rs378835	42667372	G	A	0.207	0.207	0.994	0.0086028888072678	0.0106	0.4218	53386	77258	58749.13
119988	chr6	rs668736	42667565	A	G	0.207	0.207	0.994	0.0086028888072678	0.0106	0.4209	53386	77258	58749.13
127909	chr6	rs377118	42667802	G	T	0.0981	0.0994	0.986	-0.0058973552660839	0.0145	0.6852	53386	77258	58749.13
119238	chr6	rs422717	42668404	T	G	0.206	0.206	0.994	0.0082954970241069	0.0107	0.4363	53386	77258	58749.13
127556	chr6	rs438995	42668532	C	T	0.206	0.206	0.994	0.0084045823438103	0.0107	0.4319	53386	77258	58749.13
135293	chr6	rs393034	42668631	T	C	0.206	0.206	0.994	0.0084045823438103	0.0107	0.4308	53386	77258	58749.13
130978	chr6	rs34492701	42668924	G	A	0.985	0.985	0.8	-0.000200020002667	0.0408	0.996	50135	71118	54828.02
131950	chr6	rs2268687	42668932	G	A	0.729	0.726	0.99	0.0189002595004805	0.0097	0.05161	53386	77258	58749.13
116186	chr6	rs2268686	42669108	G	A	0.728	0.726	0.99	0.0189983824093147	0.0097	0.05015	53386	77258	58749.13
115974	chr6	rs394653	42669206	T	C	0.206	0.205	0.993	0.0080971295874548	0.0107	0.4464	53386	77258	58749.13
136495	chr6	rs429655	42669389	A	G	0.0338	0.0345	0.824	-0.009696862978864	0.0261	0.7111	53386	77258	58749.13
112319	chr6	rs9381211	42670374	G	A	0.728	0.725	0.99	0.0192044091837133	0.0097	0.04722	53386	77258	58749.13
123964	chr6	rs9394918	42670450	A	G	0.729	0.726	0.99	0.0194986595340326	0.0097	0.04394	53386	77258	58749.13
114236	chr6	rs413399	42670910	T	C	0.206	0.206	0.993	0.0075017910703226	0.0107	0.4811	53386	77258	58749.13
127885	chr6	rs9471904	42671099	C	T	0.493	0.497	1.0	-0.0137034650584925	0.0086	0.111	53386	77258	58749.13
113558	chr6	rs434439	42671130	C	G	0.477	0.48	0.998	-0.0115969858456632	0.0086	0.1797	53386	77258	58749.13
130986	chr6	rs9471905	42671437	T	C	0.771	0.776	0.998	-0.0251024465608414	0.0103	0.01446	53386	77258	58749.13
136902	chr6	rs12333241	42671439	G	A	0.728	0.725	0.988	0.0199986865066891	0.0097	0.0386	53386	77258	58749.13
132532	chr6	rs9462817	42671766	A	G	0.731	0.735	0.961	-0.0218980211012161	0.0099	0.02702	53386	77258	58749.13
135404	chr6	rs3818087	42672407	T	C	0.721	0.718	0.985	0.0193025022544974	0.0096	0.04486	53386	77258	58749.13
119963	chr6	rs3818086	42672416	A	T	0.481	0.484	0.99	-0.0009004052431641	0.0086	0.9151	53386	77258	58749.13
137252	chr6	rs34722725	42672434	C	T	0.721	0.718	0.985	0.0198026272961797	0.0096	0.03933	53386	77258	58749.13
124760	chr6	rs13214506	42672574	G	A	0.72	0.718	0.989	0.0195967237465575	0.0096	0.04114	53386	77258	58749.13
112568	chr6	rs649472	42673015	T	C	0.706	0.704	0.994	0.0065981840282271	0.0094	0.4881	53386	77258	58749.13
128362	chr6	rs12333110	42673107	G	A	0.721	0.719	0.988	0.0194986595340326	0.0096	0.04318	53386	77258	58749.13
136976	chr6	rs73426441	42673446	G	A	0.832	0.836	0.983	-0.0285949668801128	0.0116	0.01398	53386	77258	58749.13
134637	chr6	rs9296398	42673678	T	C	0.492	0.495	0.997	-0.0016012813669738	0.0086	0.8567	53386	77258	58749.13
126255	chr6	rs12207176	42674236	G	A	0.772	0.777	0.996	-0.0243029385231735	0.0103	0.01801	53386	77258	58749.13
117199	chr6	rs9462818	42674785	G	A	0.772	0.777	0.996	-0.0243029385231735	0.0103	0.01811	53386	77258	58749.13
127391	chr6	rs9357402	42674983	G	T	0.493	0.496	0.996	-0.0012007205765188	0.0086	0.8903	53386	77258	58749.13
129808	chr6	rs143710799	42675184	T	C	0.977	0.976	0.878	0.0089993837968006	0.0311	0.7733	52423	75594	57534.43
123566	chr6	rs9471906	42675246	C	T	0.772	0.777	0.996	-0.0240980393840575	0.0103	0.01911	53386	77258	58749.13
120294	chr6	rs73426451	42675410	G	A	0.771	0.777	0.996	-0.0243951568347216	0.0103	0.01789	53386	77258	58749.13
130273	chr6	rs75499937	42675575	C	A	0.971	0.97	0.866	0.0183015011699126	0.0278	0.5104	52493	75664	57604.43
123767	chr6	rs7742623	42676307	T	C	0.493	0.496	0.997	-0.001100605444033	0.0086	0.8985	53386	77258	58749.13
133659	chr6	rs9349239	42676480	A	G	0.493	0.496	0.996	-0.001300845733048	0.0086	0.879	53386	77258	58749.13
131400	chr6	rs9369380	42676511	T	C	0.493	0.496	0.996	-0.0012007205765188	0.0086	0.8857	53386	77258	58749.13
132861	chr6	rs9471907	42676773	A	G	0.766	0.772	0.994	-0.0259025943231108	0.0102	0.0113	53386	77258	58749.13
115647	chr6	rs9367162	42676827	G	A	0.727	0.724	0.986	0.0210959082947329	0.0097	0.02939	53386	77258	58749.13
129586	chr6	rs9357403	42676932	G	C	0.726	0.723	0.986	0.0210959082947329	0.0097	0.02898	53386	77258	58749.13
113646	chr6	rs9471908	42677167	A	G	0.766	0.772	0.995	-0.0259949602770859	0.0102	0.01089	53386	77258	58749.13
134459	chr6	rs2268684	42677753	A	G	0.492	0.495	0.998	-0.0012007205765188	0.0086	0.8896	53386	77258	58749.13
122808	chr6	rs6931385	42677834	A	C	0.492	0.495	0.997	-0.001100605444033	0.0086	0.9023	53386	77258	58749.13
112471	chr6	rs6915637	42677875	T	G	0.726	0.723	0.986	0.0210959082947329	0.0097	0.02904	53386	77258	58749.13
116609	chr6	rs12111487	42678045	G	A	0.766	0.772	0.994	-0.0255024404124231	0.0102	0.01266	53386	77258	58749.13
114855	chr6	rs2268683	42678055	T	C	0.491	0.494	0.997	-0.0012007205765188	0.0086	0.8906	53386	77258	58749.13
124291	chr6	rs2268682	42678349	G	A	0.75	0.747	0.983	0.0215951374365897	0.01	0.03026	53386	77258	58749.13
136952	chr6	rs114358331	42678722	A	T	0.988	0.988	0.646	-0.0039979812872983	0.0573	0.944	40416	58513	44488.41
127225	chr6	rs115405259	42679358	T	C	0.981	0.979	0.796	0.0407003871263756	0.0361	0.2593	48909	69332	53582.94
109823	chr6	rs181224579	42679608	C	T	0.988	0.988	0.784	0.0305001066483263	0.0594	0.608	31536	44985	34871.99
128048	chr6	rs7744151	42680515	A	G	0.43	0.433	0.992	-0.0085968472255182	0.0087	0.3212	53386	77258	58749.13
125829	chr6	rs9471909	42680662	G	A	0.43	0.433	0.992	-0.0085968472255182	0.0087	0.3231	53386	77258	58749.13
125150	chr6	rs6458301	42680990	A	G	0.43	0.433	0.992	-0.0084959889212643	0.0087	0.3258	53386	77258	58749.13
121907	chr6	rs6458302	42681255	T	C	0.43	0.433	0.992	-0.0085968472255182	0.0087	0.3239	53386	77258	58749.13
118186	chr6	rs3793007	42681495	G	C	0.43	0.433	0.991	-0.0088994831870327	0.0087	0.3059	53386	77258	58749.13
137600	chr6	rs7769412	42682902	G	A	0.665	0.663	0.989	0.0085037404912207	0.0091	0.3496	53386	77258	58749.13
126552	chr6	rs3846893	42683061	C	T	0.429	0.432	0.995	-0.0091012913892029	0.0087	0.2921	53386	77258	58749.13
119981	chr6	rs138434841	42684256	C	T	0.984	0.982	0.783	0.0733991495697677	0.04	0.06618	47743	67956	52388.74
135094	chr6	rs75508940	42686013	T	C	0.966	0.968	0.874	-0.0641012834065877	0.026	0.01349	53386	77258	58749.13
127597	chr6	rs9394921	42686392	T	A	0.427	0.43	0.994	-0.009696862978864	0.0087	0.2627	53386	77258	58749.13
114893	chr6	rs7768690	42686692	T	C	0.429	0.432	0.997	-0.0087985943563496	0.0087	0.3104	53386	77258	58749.13
118123	chr6	rs62416277	42686979	T	A	0.766	0.771	0.994	-0.0231048737150968	0.0102	0.02387	53386	77258	58749.13
133871	chr6	rs7752711	42687002	C	G	0.429	0.432	0.998	-0.0085968472255182	0.0087	0.3223	53386	77258	58749.13
111999	chr6	rs7752619	42687070	A	G	0.426	0.429	0.996	-0.009797842480111	0.0087	0.2614	53386	77258	58749.13
136951	chr6	rs62416278	42687181	G	A	0.957	0.957	0.952	-0.0023026490626755	0.0218	0.9155	53386	77258	58749.13
120996	chr6	rs1985910	42687390	T	C	0.429	0.432	0.997	-0.0085968472255182	0.0087	0.323	53386	77258	58749.13
116731	chr6	rs1985909	42687534	T	C	0.429	0.432	0.998	-0.0085968472255182	0.0087	0.3231	53386	77258	58749.13
131294	chr6	rs6928781	42689411	G	A	0.663	0.662	0.998	0.0077995046323818	0.0091	0.3916	53386	77258	58749.13
137664	chr6	rs7764439	42689755	A	G	0.424	0.428	0.999	-0.009797842480111	0.0087	0.259	53386	77258	58749.13
117951	chr6	rs11754813	42690514	G	A	0.664	0.662	1.0	0.007997931111062	0.0091	0.3802	53386	77258	58749.13
111021	chr6	rs9381213	42690688	A	C	0.424	0.428	0.998	-0.009696862978864	0.0087	0.2639	53386	77258	58749.13
123478	chr6	rs4714621	42691277	T	C	0.424	0.428	0.999	-0.0099998320783335	0.0087	0.2509	53386	77258	58749.13
135386	chr6	rs4714622	42691573	T	C	0.424	0.428	0.999	-0.0098988321792475	0.0087	0.2539	53386	77258	58749.13
130658	chr6	rs9381214	42693959	T	C	0.424	0.427	1.0	-0.0101008421794295	0.0087	0.2433	53386	77258	58749.13
116879	chr6	rs73733744	42695307	T	G	0.812	0.816	0.978	-0.0275048131221902	0.0112	0.01369	53386	77258	58749.13
123978	chr6	rs116799478	42695547	A	G	0.964	0.963	0.922	-0.0101008421794295	0.0239	0.6737	53316	77188	58679.13
134198	chr6	rs151332905	42696075	T	C	0.812	0.816	0.977	-0.0277001306422786	0.0112	0.0132	53386	77258	58749.13
129619	chr6	rs9462820	42697785	G	T	0.104	0.104	0.952	0.0115035793834154	0.0144	0.425	53386	77258	58749.13
124358	chr6	rs77910725	42698139	C	T	0.966	0.967	0.874	-0.0275048131221902	0.0257	0.2847	52493	75664	57604.43
120248	chr6	rs76169657	42698213	G	T	0.811	0.815	0.972	-0.028399474521698	0.0112	0.01096	53386	77258	58749.13
130587	chr6	rs630618	42698409	G	A	0.297	0.292	0.96	0.0259990758686168	0.0096	0.006882	53386	77258	58749.13
125530	chr6	rs77664947	42699231	C	T	0.813	0.817	0.972	-0.0277001306422786	0.0112	0.01347	53386	77258	58749.13
111242	chr6	rs1229522	42699907	A	G	0.104	0.104	0.948	0.0115035793834154	0.0145	0.4258	53386	77258	58749.13
120928	chr6	rs115736156	42700013	C	A	0.946	0.943	0.908	0.0341018649449722	0.0199	0.08704	52493	75664	57604.43
125550	chr6	rs77105929	42700864	C	T	0.813	0.817	0.968	-0.028399474521698	0.0112	0.01171	53386	77258	58749.13
132193	chr6	rs222217	42701641	G	A	0.103	0.103	0.944	0.0131037693769772	0.0145	0.3673	53386	77258	58749.13
110081	chr6	rs222216	42701676	T	C	0.284	0.28	0.952	0.0242046886968174	0.0098	0.01329	53386	77258	58749.13
114945	chr6	rs16896041	42702570	T	C	0.805	0.809	0.949	-0.0246001168682327	0.0112	0.02756	53386	77258	58749.13
119322	chr6	rs78877873	42702572	A	G	0.805	0.809	0.949	-0.0246001168682327	0.0112	0.0276	53386	77258	58749.13
125701	chr6	rs222215	42702923	G	T	0.103	0.103	0.944	0.013202462677756	0.0145	0.3651	53386	77258	58749.13
119062	chr6	rs222214	42703149	G	A	0.302	0.298	0.946	0.0227003855207759	0.0096	0.0186	53386	77258	58749.13
135280	chr6	rs222213	42703448	G	A	0.224	0.226	0.936	-0.0043996643446871	0.0107	0.6811	53386	77258	58749.13
112303	chr6	rs222212	42704119	C	A	0.0949	0.0935	0.926	0.0128964817350202	0.0153	0.4011	53386	77258	58749.13
114555	chr6	rs222220	42705763	G	A	0.376	0.371	0.925	0.0198026272961797	0.0093	0.03226	53386	77258	58749.13
134519	chr6	rs6936958	42705873	G	T	0.818	0.824	0.948	-0.0256973671872587	0.0115	0.0257	53386	77258	58749.13
132828	chr6	rs222219	42706305	G	C	0.122	0.123	0.942	-0.0040983869261633	0.0135	0.7594	53386	77258	58749.13
122716	chr6	rs114917476	42706670	G	A	0.968	0.967	0.909	0.0109992854583691	0.0255	0.6656	53316	77188	58679.13
117886	chr6	rs222218	42706742	G	A	0.338	0.335	0.95	0.012096540947233	0.0093	0.1959	53386	77258	58749.13
124656	chr6	rs55893140	42707388	G	A	0.338	0.335	0.95	0.0114047182634362	0.0093	0.2242	53386	77258	58749.13
135860	chr6	rs143413745	42707696	G	A	0.963	0.965	0.807	-0.0683002542587931	0.0258	0.00815	53386	77258	58749.13
116890	chr6	rs73428403	42708509	A	G	0.877	0.875	0.946	0.004001981379298	0.0134	0.7656	53386	77258	58749.13
114725	chr6	rs6929834	42708628	T	C	0.148	0.148	0.917	-0.005304041591906	0.0127	0.6753	53386	77258	58749.13
114380	chr6	rs13200083	42709315	G	A	0.935	0.933	0.849	0.009504687014246	0.0188	0.615	53386	77258	58749.13
123580	chr6	rs115614521	42709384	G	A	0.968	0.967	0.911	0.0101978249764461	0.0254	0.6889	53316	77188	58679.13
129899	chr6	rs143540367	42709691	C	G	0.989	0.988	0.857	0.0762014934935767	0.0554	0.1692	33538	47044	36861.51
123916	chr6	rs12207484	42709724	G	A	0.879	0.878	0.946	0.0028958031120254	0.0135	0.8278	53386	77258	58749.13
136384	chr6	rs113895858	42711085	G	T	0.983	0.982	0.704	0.0595039941477318	0.0405	0.142	50633	73914	55892.32
127083	chr6	rs142072095	42711446	G	C	0.984	0.984	0.597	-0.039104719880761	0.0459	0.3945	51865	74502	56850.54
127379	chr6	rs41273822	42712610	C	T	0.968	0.967	0.908	0.0121953336998771	0.0255	0.633	53316	77188	58679.13
132488	chr6	rs2234026	42713618	A	G	0.0142	0.0149	0.889	-0.0156010662286512	0.0396	0.6941	51047	73771	56228.01
127846	chr6	rs2234025	42713770	T	G	0.967	0.966	0.912	0.0075017910703226	0.0251	0.7656	53316	77188	58679.13
136234	chr6	rs16896053	42715323	C	T	0.818	0.823	0.961	-0.0235040691879941	0.0114	0.04	53386	77258	58749.13
119865	chr6	rs12210447	42716434	C	T	0.877	0.876	0.958	0.0062007356416035	0.0133	0.6408	53386	77258	58749.13
128912	chr6	rs57298359	42717840	T	A	0.878	0.877	0.961	0.0048979852621919	0.0134	0.7169	53386	77258	58749.13
129381	chr6	rs111955734	42717947	A	G	0.877	0.876	0.961	0.0051964749068174	0.0133	0.6991	53386	77258	58749.13
133645	chr6	rs73428411	42718154	G	A	0.968	0.968	0.91	0.0141987193998129	0.0258	0.5814	53316	77188	58679.13
131314	chr6	rs66839624	42718230	G	A	0.879	0.877	0.961	0.0044003044444822	0.0134	0.7402	53386	77258	58749.13
127093	chr6	rs76465735	42718305	C	T	0.972	0.972	0.887	-0.0257999754904126	0.0282	0.3603	52493	75664	57604.43
123433	chr6	rs1034154	42719158	C	T	0.879	0.878	0.962	0.0044003044444822	0.0134	0.7425	53386	77258	58749.13
117309	chr6	rs186186894	42719477	C	A	0.986	0.986	0.942	0.0037031349243813	0.0443	0.9337	40771	56203	44492.62
132757	chr6	rs4714623	42719488	T	C	0.876	0.875	0.964	0.0043007385516922	0.0133	0.7461	53386	77258	58749.13
130348	chr6	rs143471679	42719679	G	A	0.986	0.986	0.947	0.001998002662673	0.0443	0.9644	40771	56203	44492.62
133192	chr6	rs113980260	42719690	C	T	0.879	0.877	0.963	0.0044003044444822	0.0134	0.7401	53386	77258	58749.13
117555	chr6	rs2894483	42720918	C	G	0.876	0.875	0.965	0.0033045340083004	0.0133	0.8047	53386	77258	58749.13
117175	chr6	rs77262091	42721162	G	T	0.945	0.945	0.854	0.0182033098538737	0.0204	0.3716	53386	77258	58749.13
124721	chr6	rs55927053	42721650	A	G	0.877	0.876	0.964	0.0036034995896235	0.0133	0.7854	53386	77258	58749.13
117417	chr6	rs12202031	42722290	T	G	0.879	0.877	0.966	0.004001981379298	0.0134	0.7642	53386	77258	58749.13
126884	chr6	rs11754674	42723574	A	T	0.826	0.831	0.968	-0.0252049938352247	0.0116	0.03	53386	77258	58749.13
120892	chr6	rs11754681	42723649	A	C	0.652	0.655	0.973	-0.0123965203365513	0.0092	0.1766	53386	77258	58749.13
119974	chr6	rs11759402	42723809	C	T	0.818	0.823	0.973	-0.0263953113595316	0.0114	0.02013	53386	77258	58749.13
128451	chr6	rs12195802	42724357	T	C	0.75	0.749	0.991	0.001598721363697	0.01	0.8703	53386	77258	58749.13
116835	chr6	rs56285608	42725451	T	C	0.759	0.759	0.987	0.0009995003330834	0.0101	0.9182	53386	77258	58749.13
136455	chr6	rs116783392	42725520	C	T	0.902	0.901	0.751	0.0123039944561641	0.0167	0.4624	53386	77258	58749.13
135352	chr6	rs6908950	42726349	G	C	0.682	0.685	0.99	-0.0115969858456632	0.0093	0.2115	53386	77258	58749.13
126116	chr6	rs6909333	42726795	A	G	0.0122	0.0128	0.848	-0.0390007373497326	0.0533	0.4644	33716	48146	36600.76
118480	chr6	rs78459799	42726890	G	A	0.985	0.985	0.919	0.0	0.039	0.9998	48837	71147	53757.82
124789	chr6	rs114072705	42727690	A	T	0.988	0.988	0.653	-0.027196494688472	0.0552	0.6226	41733	60344	46227.12
120986	chr6	rs58897230	42728023	G	A	0.771	0.77	0.986	0.0021975835434872	0.0103	0.8305	53386	77258	58749.13
130069	chr6	rs58035179	42728991	A	G	0.77	0.77	0.987	0.001099395443301	0.0103	0.9168	53386	77258	58749.13
119640	chr6	rs9381217	42729372	A	G	0.927	0.931	0.968	-0.0440041354980549	0.0171	0.01012	53386	77258	58749.13
132039	chr6	rs10484911	42730289	T	G	0.771	0.77	0.987	0.0005998200719675	0.0103	0.9515	53386	77258	58749.13
135186	chr6	rs10948045	42730523	T	G	0.663	0.666	0.983	-0.0086977157031958	0.0092	0.346	53386	77258	58749.13
127963	chr6	rs10948046	42730795	T	C	0.77	0.77	0.988	0.001099395443301	0.0103	0.9137	53386	77258	58749.13
112481	chr6	rs6458307	42731115	C	T	0.694	0.698	0.996	-0.0112025145079934	0.0094	0.2325	53386	77258	58749.13
112042	chr6	rs111675476	42731485	G	A	0.772	0.771	0.985	0.0022973590486834	0.0103	0.8258	53386	77258	58749.13
112224	chr6	rs74614533	42731587	A	C	0.927	0.931	0.967	-0.0435966737180782	0.0171	0.01099	53386	77258	58749.13
130714	chr6	rs12202292	42731771	G	A	0.771	0.77	0.982	0.0021975835434872	0.0103	0.8324	53386	77258	58749.13
135025	chr6	rs12190215	42731993	A	C	0.772	0.771	0.98	0.0020977980821461	0.0104	0.8422	53386	77258	58749.13
134426	chr6	rs12190220	42732022	A	G	0.771	0.77	0.981	0.0021975835434872	0.0103	0.8344	53386	77258	58749.13
131084	chr6	rs80293404	42732351	C	G	0.927	0.931	0.963	-0.0437951599996715	0.0172	0.01069	53386	77258	58749.13
127056	chr6	rs12211148	42732632	T	C	0.77	0.769	0.981	0.0005998200719675	0.0103	0.9548	53386	77258	58749.13
119863	chr6	rs114358130	42732693	G	A	0.983	0.983	0.62	-0.023401696181619	0.0439	0.5946	51257	73238	56210.55
124505	chr6	rs12211104	42734517	A	G	0.77	0.769	0.977	0.0004998750416509	0.0103	0.9642	53386	77258	58749.13
115346	chr6	rs12197778	42734672	C	A	0.772	0.771	0.974	-0.0006001800720324	0.0104	0.9539	53386	77258	58749.13
120361	chr6	rs111496678	42736539	T	C	0.957	0.956	0.771	0.0074025335167413	0.0242	0.7581	53386	77258	58749.13
131126	chr6	rs1888865	42736927	A	C	0.211	0.212	0.91	0.0025966258472659	0.0111	0.8114	53386	77258	58749.13
115771	chr6	rs9381218	42738749	T	C	0.544	0.541	0.924	0.0112959597418516	0.009	0.2098	53386	77258	58749.13
112948	chr6	rs72864223	42738987	G	A	0.949	0.947	0.799	-0.001300845733048	0.0217	0.9522	53386	77258	58749.13
125578	chr6	rs73428430	42739994	A	G	0.679	0.683	0.939	-0.0160988945897493	0.0095	0.08979	53386	77258	58749.13
124414	chr6	rs77624742	42740052	G	A	0.978	0.978	0.823	-0.0160988945897493	0.0322	0.6176	53386	77258	58749.13
119024	chr6	rs58910274	42740269	T	G	0.69	0.694	0.936	-0.0139975096438537	0.0096	0.144	53386	77258	58749.13
136547	chr6	rs60879448	42741427	A	G	0.767	0.768	0.909	-0.007296555232638	0.0107	0.4926	53386	77258	58749.13
111127	chr6	rs57283546	42741741	C	T	0.69	0.694	0.939	-0.013399371963117	0.0096	0.1641	53386	77258	58749.13
116788	chr6	rs4711726	42742928	T	C	0.68	0.684	0.944	-0.0101008421794295	0.0095	0.287	53386	77258	58749.13
134726	chr6	rs140338131	42743231	T	C	0.983	0.983	0.72	0.0034041991335623	0.0398	0.931	53085	76784	58380.94
122262	chr6	rs1929926	42744070	C	T	0.69	0.694	0.943	-0.0139975096438537	0.0096	0.1444	53386	77258	58749.13
135331	chr6	rs56045039	42746466	A	G	0.663	0.668	0.966	-0.0158042315449673	0.0093	0.08767	53386	77258	58749.13
121206	chr6	rs872023	42748058	A	G	0.98	0.981	0.71	-0.0646985339389367	0.0372	0.08186	53255	76945	58581.61
111184	chr6	rs11759583	42748752	G	A	0.663	0.668	0.971	-0.0154994990469515	0.0092	0.09355	53386	77258	58749.13
127528	chr6	rs2150911	42749088	G	C	0.663	0.668	0.972	-0.0152963956259917	0.0092	0.09826	53386	77258	58749.13
111358	chr6	rs3800290	42751374	G	T	0.687	0.691	0.964	-0.0092022107647994	0.0094	0.3306	53386	77258	58749.13
132347	chr6	rs3800291	42751457	C	T	0.362	0.358	0.967	0.0045994064948955	0.0091	0.6141	53386	77258	58749.13
116240	chr6	rs79554264	42751460	C	G	0.964	0.963	0.954	0.0299956000353805	0.0234	0.1997	53386	77258	58749.13
118951	chr6	rs13198778	42751778	C	T	0.644	0.649	0.98	-0.007296555232638	0.0091	0.4204	53386	77258	58749.13
129271	chr6	rs13214966	42751870	T	A	0.961	0.961	0.96	0.012096540947233	0.0227	0.5933	53386	77258	58749.13
118139	chr6	rs4714626	42752624	C	T	0.683	0.688	0.971	-0.0107980900995126	0.0094	0.2515	53386	77258	58749.13
111436	chr6	rs2395924	42753205	G	A	0.615	0.62	1.0	-0.0095958936734469	0.0088	0.2784	53386	77258	58749.13
115777	chr6	rs2894478	42753404	G	A	0.615	0.62	1.0	-0.0095050300143049	0.0088	0.2815	53386	77258	58749.13
132394	chr6	rs6933426	42753485	C	T	0.963	0.963	0.96	0.0304031059110447	0.0233	0.1909	53386	77258	58749.13
129721	chr6	rs4711727	42754029	G	A	0.615	0.62	1.0	-0.0095958936734469	0.0088	0.279	53386	77258	58749.13
118091	chr6	rs9394925	42754525	T	C	0.615	0.62	1.0	-0.0095050300143049	0.0088	0.2807	53386	77258	58749.13
115921	chr6	rs9471915	42754612	T	A	0.963	0.963	0.961	0.0298985503458634	0.0233	0.199	53386	77258	58749.13
133273	chr6	rs6908434	42756170	G	A	0.615	0.62	1.0	-0.0094040800752939	0.0088	0.2884	53386	77258	58749.13
121788	chr6	rs6930986	42756251	T	C	0.961	0.961	0.966	0.0119977384336167	0.0226	0.5968	53386	77258	58749.13
121160	chr6	rs4236083	42756442	G	A	0.615	0.62	1.0	-0.0095050300143049	0.0088	0.2843	53386	77258	58749.13
137526	chr6	rs3997653	42756472	A	G	0.615	0.62	1.0	-0.0094040800752939	0.0088	0.2873	53386	77258	58749.13
127403	chr6	rs76849749	42756974	A	G	0.615	0.62	1.0	-0.0091012913892029	0.0088	0.3046	53386	77258	58749.13
124674	chr6	rs114670856	42757490	G	A	0.989	0.988	0.882	0.169202544300802	0.0549	0.002063	34778	47143	37366.92
112721	chr6	rs141361967	42758014	A	G	0.989	0.988	0.883	0.171900781966037	0.0549	0.001732	34778	47143	37366.92
114501	chr6	rs12332906	42758309	G	T	0.961	0.961	0.967	0.0121953336998771	0.0227	0.5907	53386	77258	58749.13
110225	chr6	rs3737097	42758850	T	C	0.613	0.618	1.0	-0.0082035573506883	0.0088	0.3519	53386	77258	58749.13
133384	chr6	rs9357404	42759163	T	G	0.961	0.961	0.967	0.0117012723076411	0.0226	0.6039	53386	77258	58749.13
125748	chr6	rs114957321	42759519	A	G	0.986	0.986	0.878	0.0389033551082361	0.0461	0.3985	39402	56373	43527.33
110039	chr6	rs4711728	42759670	C	G	0.613	0.618	1.0	-0.0081027387031859	0.0088	0.3609	53386	77258	58749.13
116540	chr6	rs9369386	42760129	C	T	0.613	0.618	1.0	-0.0081027387031859	0.0088	0.3589	53386	77258	58749.13
121880	chr6	rs9471919	42761258	T	C	0.0134	0.0137	0.798	-0.0149004625639624	0.0503	0.7675	36934	56375	41249.01
111736	chr6	rs147440056	42761949	G	A	0.986	0.986	0.854	0.0084045823438103	0.0432	0.8459	46450	68976	51552.76
128770	chr6	rs7740701	42762584	A	G	0.652	0.657	0.989	-0.0114958245134845	0.0091	0.2053	53386	77258	58749.13
117170	chr6	rs9369387	42762603	A	G	0.613	0.618	0.999	-0.008395140788382	0.0088	0.3434	53386	77258	58749.13
124856	chr6	rs2150912	42764431	G	A	0.613	0.618	0.998	-0.0086977157031958	0.0088	0.3259	53386	77258	58749.13
110595	chr6	rs2150913	42764514	A	G	0.613	0.618	0.997	-0.0091012913892029	0.0088	0.304	53386	77258	58749.13
123761	chr6	rs112200699	42764652	G	A	0.985	0.984	0.773	0.0109003744682883	0.0412	0.7908	49468	69184	54020.95
120009	chr6	rs1029067	42764770	G	C	0.613	0.618	0.997	-0.0091012913892029	0.0088	0.3053	53386	77258	58749.13
115499	chr6	rs9462828	42765411	A	T	0.613	0.618	0.997	-0.0084959889212643	0.0088	0.3387	53386	77258	58749.13
124307	chr6	rs62416282	42765615	G	A	0.968	0.967	0.726	0.0263010744193707	0.0289	0.3625	53386	77258	58749.13
112821	chr6	rs9349242	42765656	G	T	0.961	0.961	0.967	0.0123039944561641	0.0227	0.5886	53386	77258	58749.13
113257	chr6	rs9367164	42765884	A	G	0.615	0.62	0.996	-0.0086977157031958	0.0089	0.3291	53386	77258	58749.13
122471	chr6	rs9357405	42765922	T	C	0.615	0.62	0.996	-0.0086977157031958	0.0089	0.3272	53386	77258	58749.13
110264	chr6	rs34401788	42766264	G	A	0.615	0.62	0.996	-0.0084959889212643	0.0089	0.3399	53386	77258	58749.13
116960	chr6	rs6937958	42766831	C	G	0.615	0.62	0.996	-0.0081027387031859	0.0089	0.3609	53386	77258	58749.13
119934	chr6	rs7738570	42767187	C	A	0.655	0.66	0.987	-0.0116981574124923	0.0091	0.2005	53386	77258	58749.13
110133	chr6	rs6458308	42767253	T	C	0.502	0.506	0.953	-0.0075987978753305	0.0088	0.3901	53386	77258	58749.13
125929	chr6	rs12191577	42768061	A	G	0.986	0.986	0.891	-0.019203206984436	0.0405	0.6347	47805	69536	52908.62
119764	chr6	rs6458309	42768074	T	A	0.615	0.62	0.995	-0.0081027387031859	0.0089	0.362	53386	77258	58749.13
133803	chr6	rs12663397	42768093	G	T	0.665	0.67	0.982	-0.0156010662286512	0.0092	0.08977	53386	77258	58749.13
130358	chr6	rs6906866	42768480	G	A	0.615	0.62	0.995	-0.0085968472255182	0.0089	0.3306	53386	77258	58749.13
129990	chr6	rs9471920	42771047	G	T	0.963	0.963	0.964	0.0281986543586787	0.0232	0.2239	53386	77258	58749.13
115345	chr6	rs1981008	42771382	C	T	0.655	0.659	0.988	-0.0108991808690006	0.0091	0.23	53386	77258	58749.13
137511	chr6	rs72864239	42771611	T	C	0.974	0.973	0.816	0.0377966226945664	0.03	0.2079	52493	75664	57604.43
130656	chr6	rs4714628	42772512	A	G	0.615	0.62	0.994	-0.0081027387031859	0.0089	0.3623	53386	77258	58749.13
121969	chr6	rs77639030	42772822	G	A	0.944	0.942	0.848	0.0051964749068174	0.0201	0.7962	53386	77258	58749.13
127280	chr6	rs146313045	42773657	G	A	0.986	0.987	0.84	-0.155999053684879	0.054	0.003856	29954	48480	34195.3
126640	chr6	rs12192935	42774029	A	G	0.988	0.988	0.91	0.0315955615897506	0.0573	0.5813	29132	41705	32007.71
133465	chr6	rs139163424	42774832	G	A	0.91	0.91	0.7	0.0005998200719675	0.018	0.9724	53386	77258	58749.13
117851	chr6	rs142481589	42774848	C	T	0.916	0.917	0.893	-0.0217038334437866	0.0164	0.187	53386	77258	58749.13
127952	chr6	rs139807403	42775014	C	T	0.989	0.988	0.886	0.172203878605669	0.0545	0.001595	35071	47699	37750.69
131059	chr6	rs113223475	42775168	G	A	0.666	0.671	0.979	-0.0156010662286512	0.0092	0.09068	53386	77258	58749.13
110942	chr6	rs57498064	42776648	G	T	0.911	0.911	0.901	-0.0081027387031859	0.0159	0.6109	53386	77258	58749.13
134274	chr6	rs6929154	42777467	G	T	0.655	0.659	0.983	-0.0106970095483354	0.0091	0.24	53386	77258	58749.13
126389	chr6	rs9296399	42778467	A	G	0.962	0.961	0.967	0.0141001243787816	0.0228	0.5356	53386	77258	58749.13
111240	chr6	rs6940865	42779132	G	A	0.655	0.659	0.982	-0.0111013930711739	0.0091	0.2249	53386	77258	58749.13
116452	chr6	rs56150020	42779316	G	A	0.911	0.911	0.901	-0.0067024110596754	0.0159	0.6716	53386	77258	58749.13
127003	chr6	rs59380173	42780465	G	A	0.666	0.671	0.976	-0.0154994990469515	0.0092	0.09405	53386	77258	58749.13
127375	chr6	rs17661932	42781937	G	A	0.985	0.984	0.796	0.0112959597418516	0.0408	0.7815	49420	70287	54267.89
113891	chr6	rs16896093	42786302	G	A	0.989	0.988	0.887	0.151200618386133	0.0547	0.005668	34526	47397	37339.28
119246	chr6	rs145777846	42786899	A	G	0.978	0.979	0.807	0.0004998750416509	0.0336	0.9885	52782	75006	57805.36
115710	chr6	rs13201705	42787604	G	C	0.964	0.964	0.956	0.027196791588428	0.0236	0.2506	53386	77258	58749.13
113578	chr6	rs41274878	42788494	C	T	0.983	0.983	0.817	-0.0584981343943099	0.0383	0.1262	50209	70676	54765.66
133647	chr6	rs186148770	42792282	A	G	0.989	0.988	0.886	0.146996578734341	0.0549	0.007454	34526	47397	37339.28
128105	chr6	rs6924431	42794329	A	G	0.604	0.611	0.987	-0.0111013930711739	0.0089	0.2119	53386	77258	58749.13
112881	chr6	rs35765449	42800983	C	T	0.646	0.652	0.976	-0.013004189135254	0.0091	0.1548	53386	77258	58749.13
127005	chr6	rs140638588	42801780	C	T	0.982	0.982	0.659	-0.0366951051877892	0.0408	0.3683	50684	73923	55912.27
135907	chr6	rs12529592	42802738	G	T	0.911	0.912	0.915	-0.01999864650669	0.0158	0.2059	53386	77258	58749.13
131440	chr6	rs74711970	42803809	G	T	0.973	0.973	0.815	-0.0252049938352247	0.0296	0.3941	53386	77258	58749.13
128199	chr6	rs58598262	42805238	G	C	0.604	0.611	0.985	-0.0102018624845967	0.0089	0.2503	53386	77258	58749.13
133304	chr6	rs34718938	42805362	C	T	0.744	0.747	0.93	-0.0158042315449673	0.0102	0.1231	53386	77258	58749.13
133435	chr6	rs4714630	42805700	G	C	0.605	0.611	0.985	-0.010302892995897	0.0089	0.2454	53386	77258	58749.13
111643	chr6	rs143286372	42806568	G	A	0.966	0.967	0.793	-0.0374007702544828	0.0267	0.1616	53386	77258	58749.13
133515	chr6	rs9462835	42806830	T	C	0.605	0.611	0.985	-0.0105959392134034	0.0089	0.2335	53386	77258	58749.13
131686	chr6	rs141390819	42806859	A	G	0.989	0.988	0.9	0.156097355253122	0.0532	0.003316	36250	48782	38875.28
121611	chr6	rs66702767	42807265	T	C	0.605	0.611	0.985	-0.0106970095483354	0.0089	0.2296	53386	77258	58749.13
115508	chr6	rs116624896	42810205	C	G	0.973	0.972	0.672	0.0338022134084658	0.0326	0.3001	52493	75664	57604.43
134897	chr6	rs13219312	42810614	T	C	0.646	0.652	0.976	-0.0122952780941516	0.0091	0.1767	53386	77258	58749.13
119957	chr6	rs145742439	42810845	G	A	0.983	0.982	0.825	-0.0346949697968869	0.0367	0.3443	52203	74612	57262.81
133766	chr6	rs34221675	42810882	T	C	0.645	0.652	0.976	-0.0132980281439898	0.0091	0.1453	53386	77258	58749.13
118922	chr6	rs7758869	42810991	G	T	0.961	0.96	0.955	0.0212036062510236	0.0226	0.3484	53386	77258	58749.13
113422	chr6	rs35919170	42811153	C	T	0.646	0.652	0.976	-0.0122952780941516	0.0091	0.178	53386	77258	58749.13
114892	chr6	rs13193396	42811633	T	C	0.961	0.96	0.955	0.021497269010823	0.0226	0.3411	53386	77258	58749.13
120749	chr6	rs12204011	42813083	C	G	0.906	0.906	0.706	0.0001999800026662	0.0176	0.9914	53386	77258	58749.13
136615	chr6	rs141613865	42813453	C	T	0.985	0.986	0.823	-0.117804285882168	0.0489	0.01592	34039	51584	37909.3
136540	chr6	rs13196627	42813951	A	G	0.659	0.665	0.971	-0.015702643727291	0.0092	0.08981	53386	77258	58749.13
129662	chr6	rs62416287	42814049	T	C	0.949	0.947	0.746	0.0247999239054771	0.0224	0.2689	53386	77258	58749.13
114922	chr6	rs73428500	42814134	T	C	0.915	0.919	0.866	-0.0153979421800967	0.0168	0.3605	53386	77258	58749.13
132696	chr6	rs3846894	42814291	A	C	0.606	0.612	0.987	-0.0087985943563496	0.0089	0.3239	53386	77258	58749.13
131189	chr6	rs7451380	42815003	A	G	0.648	0.653	0.975	-0.0101008421794295	0.0091	0.2703	53386	77258	58749.13
123317	chr6	rs7752422	42815563	C	A	0.607	0.613	0.982	-0.0071958279818024	0.0089	0.4198	53386	77258	58749.13
122281	chr6	rs9462838	42815586	T	C	0.606	0.612	0.983	-0.0083043861636152	0.0089	0.3488	53386	77258	58749.13
132449	chr6	rs9471929	42815675	C	T	0.959	0.959	0.953	0.0068961666878413	0.0223	0.7582	53386	77258	58749.13
122787	chr6	rs138068244	42815846	G	A	0.949	0.947	0.778	0.004001981379298	0.022	0.8574	53386	77258	58749.13
117303	chr6	rs35805828	42816699	C	A	0.648	0.654	0.969	-0.010302892995897	0.0092	0.2624	53386	77258	58749.13
131861	chr6	rs34719471	42816930	T	C	0.648	0.654	0.968	-0.0101008421794295	0.0092	0.2698	53386	77258	58749.13
134379	chr6	rs1235349	42817457	A	G	0.961	0.96	0.95	0.0172994970780611	0.0227	0.446	53386	77258	58749.13
119710	chr6	rs9471930	42817660	A	G	0.959	0.959	0.951	0.0055048206344449	0.0223	0.8068	53386	77258	58749.13
110455	chr6	rs5018385	42817971	G	A	0.607	0.613	0.975	-0.0078003437327339	0.0089	0.3838	53386	77258	58749.13
120367	chr6	rs1967461	42818131	G	A	0.648	0.654	0.964	-0.0099998320783335	0.0092	0.2751	53386	77258	58749.13
121047	chr6	rs34444714	42818587	C	T	0.66	0.666	0.956	-0.0143017847108596	0.0093	0.1231	53386	77258	58749.13
130561	chr6	rs151242670	42818660	G	A	0.982	0.983	0.673	-0.0701006276794891	0.0412	0.08886	52063	75635	57395.84
123939	chr6	rs17729932	42821807	A	T	0.989	0.988	0.904	0.151999796907566	0.0539	0.004785	35015	47786	37772.59
121233	chr6	rs6936589	42821941	T	C	0.96	0.96	0.943	0.0127977582298607	0.0228	0.5741	53386	77258	58749.13
134004	chr6	rs694205	42822604	A	G	0.0924	0.0934	0.893	0.0078987227933553	0.0157	0.6127	53386	77258	58749.13
110771	chr6	rs9381223	42823529	C	T	0.934	0.933	0.864	0.0055048206344449	0.0187	0.7704	53386	77258	58749.13
116396	chr6	rs145425403	42823570	A	G	0.987	0.987	0.729	0.0001999800026662	0.0483	0.9963	47040	63232	50885.36
134930	chr6	rs13217089	42824011	C	T	0.985	0.986	0.791	-0.0953001798543245	0.044	0.03022	45604	68870	51218.75
133190	chr6	rs62416288	42824039	A	G	0.981	0.98	0.708	0.0189983824093147	0.0377	0.6139	51654	74826	56765.93
124841	chr6	rs9462840	42824756	A	G	0.729	0.735	0.949	-0.015702643727291	0.01	0.1149	53386	77258	58749.13
122124	chr6	rs9471932	42824907	G	A	0.942	0.942	0.932	-0.0221024699079472	0.0192	0.2493	53386	77258	58749.13
114715	chr6	rs66541797	42825942	C	T	0.742	0.748	0.956	-0.0176956485356892	0.0101	0.08057	53386	77258	58749.13
130907	chr6	rs141547377	42826467	A	G	0.983	0.982	0.857	0.0043007385516922	0.0353	0.9042	52522	76341	57949.63
123084	chr6	rs62416290	42826988	G	A	0.98	0.979	0.735	0.03029639423135	0.0366	0.4085	51654	74826	56765.93
109843	chr6	rs420052	42827390	T	A	0.292	0.298	0.879	-0.0182963622831166	0.0101	0.06892	53386	77258	58749.13
125810	chr6	rs12207301	42827541	A	G	0.695	0.701	0.957	-0.0088994831870327	0.0096	0.3554	53386	77258	58749.13
114244	chr6	rs77984367	42828112	G	A	0.966	0.966	0.943	0.0111970780932162	0.0246	0.6483	53263	76756	58551.54
135767	chr6	rs12202901	42828550	T	A	0.742	0.748	0.958	-0.0174005146801673	0.0101	0.08546	53386	77258	58749.13
132391	chr6	rs180978822	42829372	A	G	0.983	0.983	0.673	-0.0295009039176847	0.042	0.4826	50075	72995	55185.03
125319	chr6	rs149393604	42829552	C	A	0.987	0.987	0.721	0.0090984829852593	0.05	0.8565	45651	60765	49382.31
122720	chr6	rs35587422	42829795	G	C	0.697	0.702	0.959	-0.007296555232638	0.0096	0.4435	53386	77258	58749.13
125846	chr6	rs78622100	42829963	A	G	0.955	0.954	0.96	0.0288983900426488	0.0211	0.1723	53327	77015	58654.18
134275	chr6	rs77334504	42830063	A	T	0.955	0.954	0.96	0.0305970979773775	0.0211	0.148	53327	77015	58654.18
116195	chr6	rs116524337	42830134	T	C	0.947	0.95	0.866	-0.0628013642021005	0.021	0.002816	53386	77258	58749.13
132279	chr6	rs10456518	42830484	G	A	0.747	0.753	0.961	-0.0164953025291975	0.0101	0.1039	53386	77258	58749.13
125584	chr6	rs72864256	42830713	T	C	0.946	0.946	0.654	-0.0009004052431641	0.0237	0.97	53386	77258	58749.13
130640	chr6	rs112971027	42831723	G	A	0.747	0.753	0.962	-0.015895669405385	0.0101	0.1162	53386	77258	58749.13
133962	chr6	rs138763422	42833007	A	G	0.985	0.983	0.826	0.0674997573466154	0.0417	0.1051	44741	63353	48884.83
132584	chr6	rs7764865	42835487	C	T	0.925	0.925	0.978	0.0155977206230546	0.0165	0.3462	53386	77258	58749.13
110399	chr6	rs147578266	42836524	C	T	0.979	0.978	0.805	0.009504687014246	0.0336	0.7769	52841	75249	57900.31
116331	chr6	rs12526596	42836583	G	A	0.955	0.954	0.98	0.0258041896815329	0.021	0.2179	53327	77015	58654.18
110153	chr6	rs113610264	42836769	C	T	0.987	0.987	0.675	-0.0584981343943099	0.0559	0.2952	39425	52654	42421.9
113380	chr6	rs148167022	42837569	A	G	0.986	0.987	0.65	-0.0226035462098532	0.0491	0.6456	47507	68782	52286.95
120058	chr6	rs141327416	42837573	C	T	0.986	0.986	0.649	-0.0120017335415971	0.0496	0.8097	46752	67886	51537.52
116737	chr6	rs72864259	42838583	C	G	0.972	0.973	0.976	-0.0113036461713921	0.0264	0.6674	53386	77258	58749.13
134407	chr6	rs7747505	42839062	A	G	0.721	0.727	0.969	-0.013399371963117	0.0098	0.1704	53386	77258	58749.13
130824	chr6	rs7748103	42839277	C	T	0.969	0.97	0.976	-0.0062998021485279	0.0255	0.8051	53386	77258	58749.13
131045	chr6	rs6938882	42840067	T	G	0.955	0.954	0.981	0.025696986087186	0.0209	0.2184	53327	77015	58654.18
119133	chr6	rs591281	42840259	G	A	0.689	0.695	0.977	-0.0084959889212643	0.0094	0.3654	53386	77258	58749.13
115755	chr6	rs9471935	42840318	G	A	0.774	0.779	0.969	-0.0165969709073694	0.0105	0.1137	53386	77258	58749.13
136938	chr6	rs114886826	42840730	G	A	0.969	0.967	0.705	0.03029639423135	0.0296	0.306	52493	75664	57604.43
110091	chr6	rs1150797	42841231	G	A	0.765	0.77	0.976	-0.0166986496230515	0.0103	0.1057	53386	77258	58749.13
118286	chr6	rs9968785	42841292	T	C	0.955	0.954	0.982	0.0247999239054771	0.0209	0.2361	53327	77015	58654.18
113362	chr6	rs116781383	42841626	T	C	0.937	0.936	0.806	0.0088011559530687	0.0197	0.6551	53386	77258	58749.13
115287	chr6	rs9471937	42841687	A	G	0.969	0.97	0.98	-0.0062998021485279	0.0255	0.8045	53386	77258	58749.13
113034	chr6	rs140685568	42842341	G	C	0.955	0.954	0.982	0.0242046886968174	0.0209	0.2462	53327	77015	58654.18
132310	chr6	rs7760637	42842878	T	C	0.924	0.925	0.985	0.0158044491449436	0.0164	0.3361	53386	77258	58749.13
130736	chr6	rs148114480	42843384	G	A	0.972	0.972	0.981	-0.0086977157031958	0.0262	0.7402	53386	77258	58749.13
113680	chr6	rs113378276	42844580	G	T	0.955	0.954	0.983	0.0251022847608284	0.0209	0.2295	53327	77015	58654.18
118566	chr6	rs114828309	42844605	C	T	0.985	0.984	0.715	-0.0341050206499513	0.0427	0.4255	51926	73397	56736.16
120284	chr6	rs77042606	42845061	G	A	0.955	0.954	0.983	0.0251022847608284	0.0209	0.2301	53327	77015	58654.18
129281	chr6	rs72864262	42845515	C	T	0.972	0.973	0.984	-0.0107980900995126	0.0262	0.6808	53386	77258	58749.13
114180	chr6	rs9471938	42845691	G	A	0.969	0.97	0.986	-0.0051029981759033	0.0254	0.8406	53386	77258	58749.13
131112	chr6	rs13202307	42845795	G	A	0.95	0.949	0.929	-0.0264979913062283	0.0204	0.1933	53386	77258	58749.13
129708	chr6	rs9369389	42846919	G	A	0.589	0.589	0.934	-0.0095958936734469	0.009	0.2875	53386	77258	58749.13
110692	chr6	rs139830789	42846945	C	T	0.972	0.973	0.985	-0.0107980900995126	0.0262	0.6792	53386	77258	58749.13
129702	chr6	rs34038327	42847018	T	C	0.969	0.971	0.986	-0.0060985584618694	0.0254	0.8102	53386	77258	58749.13
135535	chr6	rs112415038	42847066	T	G	0.955	0.954	0.984	0.0251998010217421	0.0209	0.2266	53327	77015	58654.18
110980	chr6	rs78684319	42847266	A	C	0.955	0.954	0.985	0.0248974696545107	0.0209	0.2328	53327	77015	58654.18
128393	chr6	rs72864268	42847295	G	A	0.972	0.973	0.985	-0.0145960053074092	0.0263	0.5795	53386	77258	58749.13
128936	chr6	rs72864269	42847830	G	T	0.972	0.973	0.986	-0.0108991808690006	0.0262	0.6784	53386	77258	58749.13
132157	chr6	rs72864272	42847833	T	C	0.972	0.973	0.986	-0.0108991808690006	0.0262	0.678	53386	77258	58749.13
129357	chr6	rs2235833	42847952	G	A	0.924	0.925	0.989	0.0154007965760229	0.0164	0.3483	53386	77258	58749.13
120366	chr6	rs2073155	42848071	A	G	0.924	0.925	0.989	0.0156961681063242	0.0164	0.3385	53386	77258	58749.13
137458	chr6	rs2235832	42848282	G	C	0.955	0.954	0.986	0.0247999239054771	0.0209	0.2339	53327	77015	58654.18
125703	chr6	rs2281324	42848319	C	T	0.955	0.954	0.986	0.024702368640342	0.0209	0.2362	53327	77015	58654.18
129207	chr6	rs149479641	42848793	A	G	0.984	0.983	0.844	0.0219962978718961	0.0384	0.5667	50715	71645	55483.3
121377	chr6	rs145981342	42848979	G	A	0.975	0.975	0.68	-0.015702643727291	0.0336	0.6401	52493	75664	57604.43
127618	chr6	rs139811222	42849060	G	A	0.972	0.972	0.985	-0.0088994831870327	0.0261	0.732	53386	77258	58749.13
111267	chr6	rs7773231	42849195	A	T	0.688	0.694	0.988	-0.0071958279818024	0.0094	0.4416	53386	77258	58749.13
133943	chr6	rs9471939	42849523	A	T	0.735	0.741	0.985	-0.0150019689183474	0.0099	0.1279	53386	77258	58749.13
110610	chr6	rs2395938	42850659	C	A	0.69	0.696	0.99	-0.0076995657264405	0.0094	0.4092	53386	77258	58749.13
125989	chr6	rs6907869	42850919	G	T	0.688	0.694	0.991	-0.0080019302190585	0.0094	0.3941	53386	77258	58749.13
128377	chr6	rs72864275	42851058	G	A	0.972	0.972	0.986	-0.009000382197299	0.0261	0.7312	53386	77258	58749.13
134722	chr6	rs2395939	42851396	G	A	0.764	0.769	0.989	-0.0156010662286512	0.0102	0.1274	53386	77258	58749.13
129120	chr6	rs75937754	42851450	C	T	0.957	0.956	0.873	0.0118001041157506	0.0226	0.6029	53386	77258	58749.13
110646	chr6	rs72864276	42851482	C	T	0.972	0.972	0.986	-0.0088994831870327	0.0261	0.7318	53386	77258	58749.13
126887	chr6	rs2894484	42851497	A	G	0.764	0.769	0.99	-0.015702643727291	0.0102	0.1243	53386	77258	58749.13
134846	chr6	rs16896142	42852357	C	T	0.972	0.973	0.984	-0.0114047880634385	0.0262	0.6634	53386	77258	58749.13
126101	chr6	rs144829774	42852833	C	T	0.972	0.973	0.986	-0.0107980900995126	0.0262	0.6802	53386	77258	58749.13
129705	chr6	rs113210422	42852887	C	T	0.955	0.954	0.987	0.0243022925229648	0.0208	0.244	53327	77015	58654.18
117337	chr6	rs11759058	42853185	C	G	0.764	0.769	0.991	-0.015702643727291	0.0102	0.1254	53386	77258	58749.13
117015	chr6	rs113105795	42855043	G	A	0.955	0.954	0.987	0.0235993322503244	0.0208	0.2566	53327	77015	58654.18
132549	chr6	rs552431809	42855945	C	T	0.987	0.988	0.838	-0.0868004901369162	0.0561	0.1217	30589	41607	32991.44
116451	chr6	rs141655858	42856124	G	T	0.972	0.972	0.986	-0.0091012913892029	0.0261	0.726	53386	77258	58749.13
118141	chr6	rs9462844	42856502	T	G	0.734	0.74	0.992	-0.0150019689183474	0.0098	0.1263	53386	77258	58749.13
120160	chr6	rs140118329	42856622	T	C	0.987	0.987	0.887	-0.0191012733024012	0.0469	0.6839	40007	59438	44837.46
128588	chr6	rs141136987	42857315	G	A	0.944	0.944	0.822	-0.005304041591906	0.0208	0.7971	53386	77258	58749.13
134320	chr6	rs72864280	42857620	T	C	0.971	0.972	0.986	-0.008395140788382	0.0261	0.7473	53386	77258	58749.13
111063	chr6	rs9471941	42857827	A	G	0.764	0.769	0.994	-0.0160988945897493	0.0102	0.1155	53386	77258	58749.13
118307	chr6	rs61747887	42858227	G	A	0.989	0.988	0.953	0.114301426326729	0.0505	0.02358	38273	48178	40817.61
112813	chr6	rs61732354	42858524	C	T	0.972	0.973	0.987	-0.0098988321792475	0.0262	0.7052	53386	77258	58749.13
114788	chr6	rs113588316	42859242	C	T	0.955	0.954	0.988	0.0238044133801613	0.0208	0.254	53327	77015	58654.18
124433	chr6	rs112414831	42859334	G	A	0.955	0.954	0.988	0.0242046886968174	0.0208	0.2451	53327	77015	58654.18
136008	chr6	rs72864284	42859399	A	T	0.906	0.906	0.918	0.0048979852621919	0.0154	0.7488	53386	77258	58749.13
113161	chr6	rs1819323	42859689	T	C	0.733	0.74	0.992	-0.0138961051921114	0.0098	0.1568	53386	77258	58749.13
134581	chr6	rs1819324	42859723	G	C	0.734	0.74	0.994	-0.0149004625639624	0.0098	0.1281	53386	77258	58749.13
136873	chr6	rs1819325	42859748	C	A	0.688	0.694	0.996	-0.0075987978753305	0.0093	0.4158	53386	77258	58749.13
116726	chr6	rs2395940	42860467	C	G	0.688	0.694	0.998	-0.0075987978753305	0.0093	0.4173	53386	77258	58749.13
132609	chr6	rs56158882	42860740	T	G	0.736	0.742	0.995	-0.0156010662286512	0.0098	0.1126	53386	77258	58749.13
118140	chr6	rs57514728	42860748	C	T	0.736	0.742	0.995	-0.0154994990469515	0.0098	0.1136	53386	77258	58749.13
114030	chr6	rs9462845	42860958	A	G	0.736	0.742	0.995	-0.015702643727291	0.0098	0.1108	53386	77258	58749.13
121374	chr6	rs9471942	42861532	C	T	0.736	0.742	0.995	-0.0158042315449673	0.0098	0.1083	53386	77258	58749.13
122447	chr6	rs9462846	42861581	A	C	0.736	0.742	0.995	-0.015702643727291	0.0098	0.1096	53386	77258	58749.13
124642	chr6	rs4714633	42861746	A	T	0.258	0.263	0.936	-0.0158042315449673	0.0101	0.1197	53386	77258	58749.13
120873	chr6	rs1854215	42861969	C	G	0.736	0.743	0.994	-0.0160988945897493	0.0098	0.1024	53386	77258	58749.13
114770	chr6	rs115836975	42862604	G	A	0.923	0.922	0.828	0.0049974917102918	0.0178	0.7784	53386	77258	58749.13
132577	chr6	rs4432975	42862645	C	T	0.99	0.988	0.941	0.149100807802285	0.0583	0.01062	30955	37301	32304.24
135937	chr6	rs4530854	42862784	A	G	0.688	0.694	0.997	-0.0066017436345624	0.0093	0.4759	53386	77258	58749.13
137561	chr6	rs12194860	42862934	C	T	0.733	0.74	0.994	-0.0137034650584925	0.0098	0.1633	53386	77258	58749.13
137669	chr6	rs149088714	42863232	G	A	0.986	0.986	0.885	-0.0785995828126435	0.0452	0.08246	40562	59805	44940.64
113800	chr6	rs142090656	42863356	G	A	0.989	0.988	0.96	0.10570145753054	0.0499	0.03411	38433	50099	41396.59
114712	chr6	rs12525097	42863724	G	A	0.972	0.972	0.901	-0.0187955345843259	0.0275	0.4929	53386	77258	58749.13
111760	chr6	rs2092555	42863842	C	G	0.734	0.74	0.994	-0.0139975096438537	0.0098	0.1522	53386	77258	58749.13
126219	chr6	rs2092554	42863921	G	A	0.688	0.694	0.997	-0.0066017436345624	0.0093	0.4788	53386	77258	58749.13
126102	chr6	rs12697948	42865081	A	C	0.868	0.872	0.938	-0.027998320426861	0.0132	0.03415	53386	77258	58749.13
118553	chr6	rs6458311	42866292	A	G	0.688	0.694	0.998	-0.0064004391810282	0.0093	0.4922	53386	77258	58749.13
111669	chr6	rs9471947	42866845	G	A	0.736	0.742	0.994	-0.0145960053074092	0.0098	0.1358	53386	77258	58749.13
113350	chr6	rs113344804	42867376	A	G	0.954	0.954	0.99	0.0244974716003874	0.0207	0.2375	53327	77015	58654.18
128061	chr6	rs2395941	42867821	G	A	0.736	0.742	0.994	-0.0145960053074092	0.0098	0.1381	53386	77258	58749.13
130545	chr6	rs116679561	42868075	G	C	0.987	0.986	0.804	0.0141001243787816	0.0462	0.7609	42887	63022	47687.59
127156	chr6	rs10807284	42868133	C	A	0.688	0.694	0.998	-0.0060985584618694	0.0093	0.5121	53386	77258	58749.13
117378	chr6	rs111909930	42868375	G	A	0.954	0.954	0.991	0.024702368640342	0.0207	0.234	53327	77015	58654.18
136980	chr6	rs116541274	42868950	A	G	0.987	0.987	0.648	-0.0243951568347216	0.0499	0.6251	48762	69100	53308.58
113643	chr6	rs9471950	42869040	G	A	0.736	0.742	0.994	-0.0145046862028817	0.0098	0.1403	53386	77258	58749.13
112566	chr6	rs9471951	42869208	A	G	0.735	0.741	0.993	-0.0145960053074092	0.0098	0.138	53386	77258	58749.13
116584	chr6	rs7748409	42869388	G	A	0.954	0.954	0.991	0.024702368640342	0.0207	0.2327	53327	77015	58654.18
116838	chr6	rs62416298	42869653	C	A	0.964	0.962	0.874	0.0084045823438103	0.0245	0.7318	53386	77258	58749.13
111877	chr6	rs112946094	42870615	A	T	0.954	0.954	0.991	0.024702368640342	0.0207	0.2323	53327	77015	58654.18
113786	chr6	rs7754294	42870752	G	C	0.688	0.694	0.999	-0.0058973552660839	0.0093	0.5292	53386	77258	58749.13
121277	chr6	rs13203402	42870821	G	A	0.736	0.742	0.995	-0.0142003494011414	0.0098	0.1471	53386	77258	58749.13
111178	chr6	rs111863719	42870855	G	A	0.954	0.954	0.991	0.0254045542217263	0.0207	0.2211	53327	77015	58654.18
118858	chr6	rs7740252	42871045	T	C	0.688	0.694	0.999	-0.0055956263571598	0.0093	0.5512	53386	77258	58749.13
132292	chr6	rs7758576	42871056	G	A	0.688	0.694	0.999	-0.0055956263571598	0.0093	0.551	53386	77258	58749.13
120455	chr6	rs7758629	42871264	C	A	0.688	0.694	0.999	-0.005696192544881	0.0093	0.5438	53386	77258	58749.13
125852	chr6	rs7758982	42871458	C	T	0.954	0.954	0.991	0.0248974696545107	0.0207	0.2293	53327	77015	58654.18
122252	chr6	rs7759112	42871521	C	T	0.688	0.694	1.0	-0.005696192544881	0.0093	0.5412	53386	77258	58749.13
120631	chr6	rs9462850	42872475	C	T	0.688	0.694	1.0	-0.0055956263571598	0.0093	0.5475	53386	77258	58749.13
110998	chr6	rs7765132	42872829	G	A	0.688	0.694	1.0	-0.0055956263571598	0.0093	0.5469	53386	77258	58749.13
111787	chr6	rs9394931	42873245	C	T	0.592	0.592	0.973	-0.009000382197299	0.0089	0.3107	53386	77258	58749.13
137350	chr6	rs7740879	42873379	A	G	0.688	0.694	1.0	-0.0054950702819798	0.0093	0.5531	53386	77258	58749.13
116030	chr6	rs7741547	42873813	A	G	0.688	0.694	1.0	-0.0054045784588597	0.0093	0.559	53386	77258	58749.13
110375	chr6	rs7741552	42873823	A	G	0.688	0.694	1.0	-0.0055956263571598	0.0093	0.5505	53386	77258	58749.13
115687	chr6	rs111908111	42874156	T	C	0.954	0.954	0.991	0.0258041896815329	0.0207	0.213	53327	77015	58654.18
110427	chr6	rs12206198	42874606	G	A	0.736	0.742	0.995	-0.0135007260538548	0.0098	0.169	53386	77258	58749.13
110048	chr6	rs34455103	42875128	C	G	0.688	0.694	0.999	-0.0054045784588597	0.0093	0.5647	53386	77258	58749.13
123809	chr6	rs77580561	42875255	G	A	0.954	0.954	0.99	0.026398473854531	0.0207	0.2032	53327	77015	58654.18
114507	chr6	rs10223860	42875383	T	G	0.688	0.694	0.999	-0.0052035148315978	0.0093	0.5762	53386	77258	58749.13
136871	chr6	rs9296401	42875465	T	C	0.688	0.694	0.999	-0.0050024916227914	0.0093	0.5897	53386	77258	58749.13
131780	chr6	rs74534495	42875564	A	G	0.954	0.954	0.989	0.0226026252094292	0.0207	0.2736	53327	77015	58654.18
128823	chr6	rs9296402	42875650	G	A	0.701	0.707	0.992	-0.0040983869261633	0.0095	0.6659	53386	77258	58749.13
119462	chr6	rs7757363	42876386	C	T	0.69	0.696	0.997	-0.0062998021485279	0.0093	0.501	53386	77258	58749.13
123192	chr6	rs140555788	42878265	G	C	0.98	0.979	0.799	0.0239996896478807	0.0345	0.4868	52771	75179	57830.31
110026	chr6	rs112504542	42878706	C	T	0.952	0.952	0.985	0.0184978548821194	0.0204	0.3625	53327	77015	58654.18
130478	chr6	rs16896153	42879103	G	C	0.953	0.953	0.986	0.0227003855207759	0.0206	0.2705	53327	77015	58654.18
122038	chr6	rs9381225	42879289	G	A	0.567	0.566	0.996	-0.0071958279818024	0.0087	0.406	53386	77258	58749.13
134836	chr6	rs6938994	42879326	C	T	0.692	0.698	0.997	-0.0060985584618694	0.0094	0.5173	53386	77258	58749.13
115228	chr6	rs6939207	42879486	A	G	0.692	0.698	0.997	-0.0057967688471774	0.0094	0.5388	53386	77258	58749.13
134948	chr6	rs34498470	42879551	C	T	0.74	0.747	0.99	-0.013399371963117	0.0099	0.1771	53386	77258	58749.13
113725	chr6	rs36081588	42880017	T	C	0.692	0.698	0.996	-0.0055956263571598	0.0094	0.5473	53386	77258	58749.13
116775	chr6	rs9471954	42880326	C	A	0.741	0.747	0.992	-0.0122041688389067	0.0099	0.2193	53386	77258	58749.13
117098	chr6	rs113773194	42880578	A	G	0.951	0.951	0.98	0.0190964956909883	0.0203	0.3451	53386	77258	58749.13
134719	chr6	rs1989322	42881318	A	G	0.692	0.698	0.996	-0.0051029981759033	0.0094	0.5892	53386	77258	58749.13
110945	chr6	rs7746372	42881398	G	A	0.953	0.953	0.984	0.0235993322503244	0.0206	0.2505	53327	77015	58654.18
132252	chr6	rs7750915	42882067	C	T	0.741	0.747	0.992	-0.0121029460677457	0.0099	0.2206	53386	77258	58749.13
131994	chr6	rs9471958	42883669	C	T	0.741	0.747	0.992	-0.0122041688389067	0.0099	0.2184	53386	77258	58749.13
133002	chr6	rs2235831	42883911	G	C	0.69	0.695	0.991	-0.0036968248442897	0.0094	0.6891	53386	77258	58749.13
123645	chr6	rs6937172	42884375	A	T	0.741	0.747	0.992	-0.0117993392160431	0.0099	0.2325	53386	77258	58749.13
133488	chr6	rs9471959	42884517	A	G	0.694	0.699	0.994	-0.004701032558649	0.0094	0.6184	53386	77258	58749.13
114698	chr6	rs9471960	42884750	A	C	0.739	0.745	0.992	-0.0117993392160431	0.0099	0.2341	53386	77258	58749.13
120131	chr6	rs12527100	42885038	A	G	0.953	0.953	0.983	0.0223972974420383	0.0205	0.2751	53327	77015	58654.18
120915	chr6	rs9471961	42885086	A	G	0.692	0.698	0.995	-0.0045001103249234	0.0094	0.6289	53386	77258	58749.13
125802	chr6	rs9471964	42885664	C	A	0.692	0.698	0.995	-0.0046005663955682	0.0094	0.6215	53386	77258	58749.13
121514	chr6	rs34433785	42887693	A	C	0.74	0.746	0.994	-0.0107980900995126	0.0099	0.2742	53386	77258	58749.13
121801	chr6	rs112617258	42888841	G	T	0.954	0.953	0.982	0.0210959082947329	0.0207	0.3079	53327	77015	58654.18
129907	chr6	rs146474881	42889001	G	A	0.989	0.988	0.949	0.0843962939720313	0.0501	0.09239	37820	49515	40600.67
131838	chr6	rs7761136	42889543	G	A	0.762	0.758	0.955	0.0103957761821204	0.0103	0.3143	53386	77258	58749.13
113199	chr6	rs76464980	42890158	T	C	0.954	0.953	0.982	0.0227003855207759	0.0207	0.2718	53327	77015	58654.18
116317	chr6	rs11758978	42890251	A	G	0.738	0.743	0.997	-0.0106970095483354	0.0098	0.2748	53386	77258	58749.13
130603	chr6	rs9462851	42890602	A	G	0.738	0.743	0.997	-0.0105049846451474	0.0098	0.286	53386	77258	58749.13
116018	chr6	rs9471966	42891022	G	A	0.738	0.743	0.998	-0.010302892995897	0.0098	0.2945	53386	77258	58749.13
137217	chr6	rs2235835	42891161	A	G	0.954	0.953	0.981	0.0235016597850914	0.0207	0.2555	53327	77015	58654.18
111264	chr6	rs2235834	42891205	C	G	0.954	0.953	0.982	0.0238044133801613	0.0207	0.2509	53327	77015	58654.18
127205	chr6	rs6936722	42891311	C	T	0.738	0.743	0.997	-0.010302892995897	0.0098	0.2953	53386	77258	58749.13
115051	chr6	rs10948053	42892495	G	A	0.738	0.744	0.992	-0.0113036461713921	0.0099	0.2509	53386	77258	58749.13
129472	chr6	rs6901007	42892834	G	T	0.449	0.45	0.972	0.0055048206344449	0.0088	0.5339	53386	77258	58749.13
127758	chr6	rs36111725	42893121	G	A	0.971	0.972	0.962	-0.0177974390305806	0.0263	0.4996	53386	77258	58749.13
116289	chr6	rs61743125	42893415	G	A	0.972	0.973	0.964	-0.022398994943479	0.0266	0.3999	53386	77258	58749.13
133521	chr6	rs186144513	42894241	T	C	0.987	0.988	0.745	-0.0913042144088996	0.0511	0.07376	42072	62010	46734.57
119411	chr6	rs143189996	42896279	C	T	0.962	0.964	0.958	-0.0361039752308815	0.0232	0.1206	53386	77258	58749.13
109808	chr6	rs12214167	42896373	A	G	0.83	0.83	0.955	0.0036034995896235	0.0117	0.7621	53386	77258	58749.13
137041	chr6	rs72866049	42896407	C	T	0.962	0.964	0.958	-0.0366951051877892	0.0232	0.1143	53386	77258	58749.13
113051	chr6	rs147502280	42896484	G	A	0.985	0.985	0.814	-0.0898043646600713	0.0499	0.07173	32202	48376	35681.53
117736	chr6	rs2234185	42897074	T	C	0.521	0.526	0.974	0.001099395443301	0.0087	0.9004	53386	77258	58749.13
120703	chr6	rs4711731	42897712	C	T	0.644	0.649	0.96	-0.0105959392134034	0.0092	0.2484	53386	77258	58749.13
126593	chr6	rs12529169	42897956	T	G	0.953	0.952	0.981	0.0199006617063362	0.0205	0.3318	53386	77258	58749.13
114814	chr6	rs73430785	42898148	G	A	0.966	0.966	0.973	0.0077002766261879	0.024	0.7487	53386	77258	58749.13
115149	chr6	rs61232874	42898616	A	T	0.964	0.964	0.975	0.0050969882578437	0.0235	0.8274	53386	77258	58749.13
117387	chr6	rs111816896	42899195	G	A	0.953	0.953	0.984	0.021497269010823	0.0206	0.2963	53386	77258	58749.13
133759	chr6	rs12524503	42899470	A	T	0.868	0.867	0.93	0.0044998604248922	0.0132	0.7349	53386	77258	58749.13
116719	chr6	rs12213679	42899473	T	A	0.973	0.972	0.942	0.0242046886968174	0.0275	0.3775	53130	76259	58369.19
134011	chr6	rs3793024	42900149	G	A	0.953	0.953	0.985	0.0204984635773248	0.0206	0.3195	53386	77258	58749.13
124662	chr6	rs3805950	42900722	C	T	0.964	0.964	0.964	0.0044998604248922	0.0234	0.849	53386	77258	58749.13
110834	chr6	rs4714634	42901120	G	A	0.55	0.554	0.985	0.0004998750416509	0.0087	0.9499	53386	77258	58749.13
122454	chr6	rs3763236	42902508	T	C	0.5	0.503	0.993	0.0068961666878413	0.0086	0.4257	53386	77258	58749.13
110884	chr6	rs1053538	42903763	C	G	0.501	0.503	0.99	0.0065981840282271	0.0086	0.4428	53386	77258	58749.13
125127	chr6	rs1053539	42903766	T	G	0.5	0.503	0.991	0.0066975214477213	0.0086	0.4391	53386	77258	58749.13
127001	chr6	rs12525392	42904091	G	T	0.953	0.952	0.987	0.0219962978718961	0.0204	0.2813	53386	77258	58749.13
136691	chr6	rs6458312	42904274	G	T	0.466	0.469	0.989	0.0085037404912207	0.0087	0.3274	53386	77258	58749.13
114196	chr6	rs116796686	42904463	C	T	0.987	0.986	0.808	0.0061013488579762	0.0454	0.8927	44364	65030	49299.15
123753	chr6	rs12525851	42904948	G	A	0.953	0.953	0.988	0.0213993910058902	0.0205	0.2956	53386	77258	58749.13
110322	chr6	rs9471968	42905235	A	G	0.465	0.468	0.989	0.0077995046323818	0.0087	0.3672	53386	77258	58749.13
136688	chr6	rs62416354	42905788	G	A	0.96	0.959	0.88	-0.002002002670673	0.0233	0.9329	53386	77258	58749.13
132219	chr6	rs116255295	42906241	G	A	0.742	0.745	0.982	-0.0036968248442897	0.0099	0.708	53386	77258	58749.13
121638	chr6	rs9471969	42906384	G	T	0.745	0.748	0.987	-0.0043996643446871	0.0099	0.6557	53386	77258	58749.13
129154	chr6	rs9462852	42907327	C	T	0.945	0.944	0.925	-0.008395140788382	0.0196	0.6666	53386	77258	58749.13
134429	chr6	rs62416355	42907596	A	T	0.978	0.977	0.775	0.0428966409523063	0.0331	0.1951	53386	77258	58749.13
134076	chr6	rs7740433	42908013	A	G	0.76	0.764	0.987	-0.0057967688471774	0.0102	0.5688	53386	77258	58749.13
113343	chr6	rs113463347	42908094	C	T	0.953	0.953	0.988	0.0189002595004805	0.0205	0.3586	53386	77258	58749.13
127825	chr6	rs112786661	42908124	G	A	0.953	0.953	0.988	0.0190964956909883	0.0205	0.3513	53386	77258	58749.13
121659	chr6	rs45455792	42908428	C	T	0.761	0.761	0.973	0.0002999550089979	0.0102	0.9736	53386	77258	58749.13
130373	chr6	rs112836440	42909099	A	T	0.952	0.951	0.987	0.0143958802837323	0.0202	0.4746	53386	77258	58749.13
116059	chr6	rs57658591	42909546	T	C	0.976	0.974	0.979	0.0479040574070545	0.0284	0.09095	52493	75664	57604.43
122359	chr6	rs56106855	42909931	G	C	0.724	0.722	0.982	0.0047984689115734	0.0097	0.6222	53386	77258	58749.13
120363	chr6	rs9462853	42910666	T	C	0.729	0.732	0.988	0.0023971245997214	0.0098	0.8092	53386	77258	58749.13
136444	chr6	rs147374267	42912002	A	G	0.977	0.975	0.983	0.0483996117232768	0.0288	0.0925	52120	75119	57165.05
116969	chr6	rs6927188	42912589	A	G	0.754	0.759	0.987	-0.004198802647333	0.0101	0.6752	53386	77258	58749.13
136124	chr6	rs115870450	42913014	G	A	0.952	0.951	0.987	0.0133998200630165	0.0202	0.5079	53386	77258	58749.13
120807	chr6	rs67059212	42913269	T	G	0.729	0.732	0.988	0.0018981972830802	0.0098	0.8478	53386	77258	58749.13
130964	chr6	rs112572595	42913384	T	C	0.729	0.732	0.988	0.0016985566355815	0.0098	0.8625	53386	77258	58749.13
132376	chr6	rs9471970	42913646	G	A	0.729	0.732	0.988	0.0018981972830802	0.0098	0.8462	53386	77258	58749.13
126916	chr6	rs146613879	42913778	G	A	0.979	0.977	0.978	0.0483043318863239	0.0301	0.1081	52120	75119	57165.05
123525	chr6	rs76590663	42913974	C	G	0.971	0.97	0.838	0.025297307774162	0.028	0.3666	52841	75249	57900.31
135843	chr6	rs7744454	42914041	C	G	0.753	0.757	0.987	-0.0040983869261633	0.0101	0.6826	53386	77258	58749.13
123302	chr6	rs115481159	42914748	C	T	0.957	0.956	0.877	0.0267003518299564	0.0227	0.2386	53386	77258	58749.13
112969	chr6	rs12205778	42914749	G	A	0.748	0.748	0.985	-0.001501126126267	0.01	0.8784	53386	77258	58749.13
132418	chr6	rs9471972	42915021	G	A	0.474	0.476	0.991	0.004101577021075	0.0086	0.6381	53386	77258	58749.13
129783	chr6	rs72866064	42915166	T	G	0.943	0.943	0.921	-0.008395140788382	0.0194	0.6656	53386	77258	58749.13
131424	chr6	rs138965230	42915318	C	T	0.977	0.977	0.786	0.0266029817945341	0.0325	0.4131	53386	77258	58749.13
136035	chr6	rs142793391	42915361	A	G	0.944	0.942	0.961	0.04149696667529	0.019	0.02876	53386	77258	58749.13
134437	chr6	rs7770760	42915403	T	C	0.471	0.473	0.991	0.004201162744548	0.0086	0.6236	53386	77258	58749.13
125234	chr6	rs6941212	42915920	T	C	0.549	0.553	0.995	-0.0023026490626755	0.0087	0.7948	53386	77258	58749.13
130055	chr6	rs114527192	42916995	G	T	0.949	0.948	0.985	0.0199986865066891	0.0196	0.3077	53386	77258	58749.13
131989	chr6	rs4714638	42917017	A	G	0.476	0.479	0.991	0.0003999200213268	0.0086	0.962	53386	77258	58749.13
132246	chr6	rs74640327	42917224	T	A	0.952	0.951	0.989	0.0134984841513417	0.0202	0.5028	53386	77258	58749.13
125997	chr6	rs113095568	42917754	G	A	0.965	0.964	0.985	0.0133998200630165	0.0235	0.5695	53322	76999	58646.49
132382	chr6	rs113067335	42918613	G	A	0.952	0.951	0.989	0.0135971385060249	0.0202	0.5011	53386	77258	58749.13
111547	chr6	rs9471974	42918984	T	A	0.554	0.559	0.992	-0.007004474152883	0.0087	0.4206	53386	77258	58749.13
136602	chr6	rs9471975	42919222	T	C	0.426	0.429	0.993	0.0048979852621919	0.0087	0.5765	53386	77258	58749.13
129665	chr6	rs141757570	42919833	G	T	0.975	0.973	0.987	0.0469026696862194	0.0275	0.08858	52428	75603	57541.49
110898	chr6	rs116382228	42919912	G	T	0.975	0.973	0.987	0.0465972853767823	0.0275	0.09061	52428	75603	57541.49
136533	chr6	rs2104616	42919969	T	C	0.471	0.472	0.996	0.0049974917102918	0.0086	0.5629	53386	77258	58749.13
114717	chr6	rs9471976	42920549	G	T	0.471	0.473	0.996	0.0051964749068174	0.0086	0.5478	53386	77258	58749.13
113595	chr6	rs4469287	42920844	G	T	0.473	0.475	0.995	0.0046989426564652	0.0086	0.5837	53386	77258	58749.13
128832	chr6	rs28868299	42921221	T	G	0.472	0.474	0.995	0.0045994064948955	0.0086	0.5928	53386	77258	58749.13
119599	chr6	rs113203127	42921264	C	G	0.952	0.951	0.99	0.0135971385060249	0.0202	0.4998	53386	77258	58749.13
119479	chr6	rs58497441	42921561	A	G	0.471	0.473	0.996	0.0051964749068174	0.0086	0.5498	53386	77258	58749.13
133675	chr6	rs147656933	42922005	A	G	0.987	0.986	0.976	0.0119977384336167	0.0406	0.7674	47665	67733	52208.34
118048	chr6	rs6458313	42922018	A	G	0.47	0.472	0.996	0.0048979852621919	0.0086	0.5707	53386	77258	58749.13
129653	chr6	rs73432512	42922065	C	T	0.921	0.919	0.989	0.0248974696545107	0.016	0.1191	53386	77258	58749.13
131427	chr6	rs6458314	42922215	C	A	0.422	0.423	0.997	0.0086028888072678	0.0087	0.3249	53386	77258	58749.13
137647	chr6	rs6458315	42922547	A	G	0.471	0.473	0.996	0.0049974917102918	0.0086	0.5619	53386	77258	58749.13
127249	chr6	rs57295928	42923090	A	C	0.947	0.946	0.992	0.0105046326450854	0.0192	0.5834	53386	77258	58749.13
118695	chr6	rs141595713	42923119	A	G	0.986	0.986	0.96	0.0258041896815329	0.0398	0.517	48210	68183	52669.97
120407	chr6	rs11969309	42923476	C	T	0.953	0.953	0.861	0.0087020272939009	0.0223	0.6969	52493	75664	57604.43
123747	chr6	rs113443082	42923707	G	A	0.949	0.947	0.989	0.0164047040252769	0.0195	0.4008	53386	77258	58749.13
115141	chr6	rs12524845	42923902	T	C	0.471	0.473	0.996	0.0047984689115734	0.0086	0.577	53386	77258	58749.13
132436	chr6	rs112122607	42924041	C	T	0.471	0.473	0.996	0.0048979852621919	0.0086	0.5735	53386	77258	58749.13
125604	chr6	rs73432523	42924076	T	C	0.947	0.946	0.992	0.0100988346774146	0.0192	0.5996	53386	77258	58749.13
117601	chr6	rs13215983	42924193	C	T	0.471	0.473	0.996	0.0048979852621919	0.0086	0.5722	53386	77258	58749.13
122684	chr6	rs13216214	42924247	G	A	0.471	0.473	0.997	0.0048979852621919	0.0086	0.5724	53386	77258	58749.13
121875	chr6	rs4714640	42924424	G	T	0.471	0.473	0.996	0.0046989426564652	0.0086	0.585	53386	77258	58749.13
115324	chr6	rs145400085	42924427	A	C	0.943	0.943	0.872	0.0217027816432335	0.02	0.2774	53386	77258	58749.13
119872	chr6	rs113952452	42924672	C	T	0.952	0.951	0.991	0.0143958802837323	0.0202	0.4767	53386	77258	58749.13
131205	chr6	rs6940814	42924932	A	G	0.423	0.424	0.997	0.007997931111062	0.0087	0.3593	53386	77258	58749.13
115702	chr6	rs6940837	42924969	A	G	0.472	0.473	0.996	0.0043007385516922	0.0086	0.6151	53386	77258	58749.13
133414	chr6	rs145336440	42925025	C	T	0.975	0.973	0.99	0.0473987203698754	0.0275	0.08484	52428	75603	57541.49
124849	chr6	rs9296403	42925683	C	T	0.55	0.554	0.996	-0.0031048149534787	0.0087	0.7213	53386	77258	58749.13
127773	chr6	rs9296404	42925803	T	C	0.471	0.473	0.997	0.0045994064948955	0.0086	0.59	53386	77258	58749.13
111054	chr6	rs9462855	42925936	G	C	0.471	0.473	0.997	0.0045994064948955	0.0086	0.591	53386	77258	58749.13
130651	chr6	rs112391291	42925961	A	G	0.976	0.976	0.882	0.0278972284172359	0.0304	0.3575	53271	76789	58564.42
111327	chr6	rs9462856	42926024	T	C	0.471	0.472	0.997	0.0044998604248922	0.0086	0.6	53386	77258	58749.13
127958	chr6	rs114884134	42926135	G	A	0.982	0.983	0.787	-0.0881975347421256	0.037	0.01719	53176	76855	58500.29
132576	chr6	rs112538187	42926834	C	G	0.947	0.946	0.993	0.0090984829852593	0.0192	0.635	53386	77258	58749.13
129385	chr6	rs11752813	42928017	C	G	0.55	0.554	0.996	-0.0031048149534787	0.0087	0.7214	53386	77258	58749.13
120126	chr6	rs10948059	42928461	C	T	0.525	0.527	0.998	0.0020977980821461	0.0086	0.8041	53386	77258	58749.13
119854	chr6	rs2296805	42928758	T	G	0.423	0.424	0.999	0.0081963182244858	0.0087	0.3455	53386	77258	58749.13
126862	chr6	rs7759302	42929252	G	T	0.947	0.946	0.993	0.0118989261570991	0.0192	0.5351	53386	77258	58749.13
114361	chr6	rs9471978	42929533	T	C	0.471	0.473	0.998	0.0045994064948955	0.0086	0.592	53386	77258	58749.13
121980	chr6	rs7760250	42929839	G	A	0.471	0.473	0.998	0.0044998604248922	0.0086	0.6045	53386	77258	58749.13
116270	chr6	rs181496341	42929895	C	G	0.986	0.986	0.963	0.0288983900426488	0.0433	0.5041	39845	58086	44398.82
128049	chr6	rs3800292	42930309	A	G	0.947	0.946	0.996	0.0097027754613851	0.0191	0.6142	53386	77258	58749.13
120722	chr6	rs4987173	42931224	G	A	0.55	0.554	0.997	-0.0031048149534787	0.0086	0.7196	53386	77258	58749.13
119492	chr6	rs2296804	42931261	C	G	0.423	0.424	1.0	0.0081963182244858	0.0087	0.3446	53386	77258	58749.13
131600	chr6	rs736158	42931754	G	A	0.952	0.951	0.993	0.0147014028528927	0.0201	0.4658	53386	77258	58749.13
128993	chr6	rs1051218	42931861	G	A	0.965	0.968	0.932	-0.0620988329318545	0.0245	0.0114	53386	77258	58749.13
110377	chr6	rs1129187	42932200	G	T	0.551	0.555	0.995	-0.0033957590691798	0.0087	0.6913	53386	77258	58749.13
116109	chr6	rs1129186	42932202	C	T	0.472	0.474	0.997	0.0043007385516922	0.0086	0.6203	53386	77258	58749.13
122218	chr6	rs2274517	42932715	C	T	0.471	0.473	0.999	0.0045994064948955	0.0086	0.5911	53386	77258	58749.13
129742	chr6	rs41274888	42932731	C	T	0.976	0.976	0.891	0.0274984287018097	0.0301	0.3596	53271	76789	58564.42
120818	chr6	rs141238034	42932835	C	T	0.974	0.972	0.981	0.0497040321791155	0.0272	0.0679	52428	75603	57541.49
117132	chr6	rs35830695	42933464	G	A	0.948	0.947	0.996	0.009504687014246	0.0193	0.6219	53386	77258	58749.13
133715	chr6	rs2274515	42933526	C	T	0.952	0.951	0.994	0.0147999386115992	0.0201	0.462	53386	77258	58749.13
132441	chr6	rs2274514	42934500	C	T	0.472	0.473	0.999	0.0044998604248922	0.0086	0.601	53386	77258	58749.13
115963	chr6	rs3818554	42934620	C	T	0.472	0.473	0.999	0.0044998604248922	0.0086	0.5988	53386	77258	58749.13
123977	chr6	rs4714644	42934818	T	C	0.471	0.473	0.999	0.0044998604248922	0.0086	0.6038	53386	77258	58749.13
132645	chr6	rs117798645	42935361	C	T	0.975	0.973	0.992	0.0465018336514199	0.0275	0.09038	52428	75603	57541.49
109706	chr6	rs151180031	42935940	G	A	0.975	0.973	0.992	0.0465972853767823	0.0275	0.08984	52428	75603	57541.49
110623	chr6	rs9471982	42935998	G	A	0.472	0.473	0.999	0.0045994064948955	0.0086	0.5899	53386	77258	58749.13
123712	chr6	rs73432562	42936502	G	A	0.948	0.947	0.994	0.0088011559530687	0.0193	0.6483	53386	77258	58749.13
125720	chr6	rs3805953	42936900	C	T	0.471	0.473	0.999	0.0043007385516922	0.0086	0.6194	53386	77258	58749.13
124920	chr6	rs3805952	42937126	C	T	0.55	0.554	0.997	-0.0032954239497972	0.0087	0.7007	53386	77258	58749.13
114117	chr6	rs3805951	42937176	C	A	0.55	0.554	0.997	-0.0031950988965408	0.0086	0.7084	53386	77258	58749.13
122646	chr6	rs3293	42938377	G	T	0.471	0.473	0.999	0.0045994064948955	0.0086	0.5957	53386	77258	58749.13
129788	chr6	rs1023002	42938620	C	T	0.952	0.951	0.991	0.0154992634469238	0.0201	0.4429	53386	77258	58749.13
136202	chr6	rs6903229	42938751	C	T	0.921	0.919	0.992	0.0244974716003874	0.016	0.125	53386	77258	58749.13
132875	chr6	rs16896188	42939808	T	C	0.952	0.951	0.992	0.0159028762794155	0.0201	0.4312	53386	77258	58749.13
114728	chr6	rs73733774	42940234	T	C	0.948	0.947	0.994	0.0102968054773682	0.0193	0.5949	53386	77258	58749.13
132390	chr6	rs10948061	42940235	G	A	0.55	0.554	0.997	-0.0032954239497972	0.0086	0.701	53386	77258	58749.13
124502	chr6	rs151335772	42940324	C	T	0.975	0.973	0.99	0.0485044090596151	0.0275	0.07759	52428	75603	57541.49
122527	chr6	rs9471983	42940365	G	A	0.551	0.554	0.997	-0.0034961042567088	0.0087	0.6833	53386	77258	58749.13
125247	chr6	rs75790236	42940621	G	A	0.949	0.947	0.991	0.0166997792224134	0.0195	0.3901	53386	77258	58749.13
126422	chr6	rs2395943	42940673	A	G	0.423	0.424	1.0	0.0082954970241069	0.0087	0.3403	53386	77258	58749.13
136336	chr6	rs9296406	42940810	T	C	0.47	0.472	0.998	0.0038027603329278	0.0086	0.659	53386	77258	58749.13
116939	chr6	rs145055668	42940980	C	A	0.975	0.973	0.992	0.0477038600690104	0.0275	0.08265	52428	75603	57541.49
110882	chr6	rs4711732	42941176	G	A	0.952	0.951	0.992	0.0155977206230546	0.0201	0.4384	53386	77258	58749.13
136068	chr6	rs9471985	42941324	T	C	0.471	0.473	0.999	0.0045994064948955	0.0086	0.5936	53386	77258	58749.13
133372	chr6	rs111732099	42941454	C	T	0.984	0.984	0.815	0.0270021387025708	0.0404	0.505	48476	70158	53381.87
128921	chr6	rs9369397	42942356	C	T	0.984	0.985	0.765	-0.0081027387031859	0.0422	0.8469	50130	68495	54440.84
123313	chr6	rs9296407	42942451	G	A	0.471	0.473	0.997	0.0045994064948955	0.0086	0.5905	53386	77258	58749.13
116774	chr6	rs9986447	42942779	A	G	0.551	0.555	0.995	-0.0031950988965408	0.0087	0.7143	53386	77258	58749.13
118521	chr6	rs2274518	42943006	G	A	0.946	0.946	0.994	0.0092966519050945	0.0191	0.6274	53386	77258	58749.13
127046	chr6	rs9462857	42943098	T	C	0.55	0.554	0.995	-0.0033957590691798	0.0087	0.6964	53386	77258	58749.13
121570	chr6	rs34424516	42943654	G	C	0.979	0.979	0.909	-0.0285949668801128	0.0325	0.3796	50972	71890	55616.07
121207	chr6	rs113493169	42943876	T	C	0.946	0.946	0.991	0.0087020272939009	0.0191	0.649	53386	77258	58749.13
115546	chr6	rs9471986	42944127	A	G	0.471	0.472	0.993	0.0046989426564652	0.0086	0.5896	53386	77258	58749.13
118928	chr6	rs9471987	42944140	A	G	0.471	0.472	0.993	0.0045994064948955	0.0086	0.5947	53386	77258	58749.13
134365	chr6	rs9471988	42944773	T	C	0.471	0.473	0.994	0.0044998604248922	0.0086	0.6002	53386	77258	58749.13
128031	chr6	rs6907751	42944850	C	T	0.525	0.527	0.994	0.0021975835434872	0.0086	0.7998	53386	77258	58749.13
120475	chr6	rs12524654	42945034	A	G	0.965	0.964	0.985	0.0178006246255066	0.0235	0.4475	53322	76999	58646.49
127434	chr6	rs181207351	42945652	G	C	0.965	0.967	0.929	-0.0594952597858765	0.0246	0.01549	53386	77258	58749.13
128188	chr6	rs111762254	42945878	C	T	0.947	0.946	0.992	0.0097027754613851	0.0192	0.6144	53386	77258	58749.13
132793	chr6	rs76043831	42945921	C	G	0.965	0.964	0.985	0.0179970767016546	0.0235	0.4433	53322	76999	58646.49
124003	chr6	rs9462858	42946490	C	A	0.551	0.554	0.99	-0.0034961042567088	0.0087	0.683	53386	77258	58749.13
136315	chr6	rs61752141	42946654	C	G	0.966	0.968	0.924	-0.0559990861201021	0.0251	0.02545	53386	77258	58749.13
116275	chr6	rs398123304	42946679	C	T	0.986	0.985	0.979	0.0463013553668425	0.0421	0.2714	40425	58623	44956.5
114215	chr6	rs9462859	42946943	G	A	0.55	0.554	0.988	-0.0034961042567088	0.0087	0.686	53386	77258	58749.13
133895	chr6	rs9462860	42947013	G	C	0.471	0.473	0.989	0.0045994064948955	0.0087	0.5911	53386	77258	58749.13
131556	chr6	rs41274890	42947043	G	T	0.987	0.986	0.984	0.0127977582298607	0.0403	0.7506	47735	67803	52278.34
112301	chr6	rs41274896	42947191	A	G	0.952	0.951	0.988	0.0177023841130051	0.0202	0.3802	53386	77258	58749.13
118400	chr6	rs74640815	42947476	C	T	0.951	0.949	0.986	0.021497269010823	0.0199	0.2793	53386	77258	58749.13
121473	chr6	rs6925429	42947642	C	T	0.986	0.986	0.98	0.0044003044444822	0.0393	0.9112	48280	68253	52739.97
112661	chr6	rs113827100	42947671	C	T	0.973	0.973	0.847	0.0336958638567256	0.0291	0.2468	53271	76789	58564.42
119779	chr6	rs12211329	42947830	C	T	0.959	0.96	0.809	-0.0122952780941516	0.0243	0.6114	53386	77258	58749.13
123328	chr6	rs6925810	42947864	C	T	0.949	0.948	0.988	0.0183015011699126	0.0196	0.3494	53386	77258	58749.13
117135	chr6	rs114269434	42948150	G	A	0.987	0.986	0.984	0.0189002595004805	0.0402	0.6373	47735	67803	52278.34
123615	chr6	rs6916678	42949211	T	C	0.95	0.949	0.991	0.014504302202808	0.0198	0.4619	53386	77258	58749.13
133754	chr6	rs78672725	42949627	A	G	0.975	0.973	0.989	0.0469980831605826	0.0275	0.08809	52428	75603	57541.49
128280	chr6	rs6901113	42950639	G	A	0.948	0.948	0.987	0.0161980995687726	0.0195	0.4082	53386	77258	58749.13
111757	chr6	rs6901287	42950746	G	A	0.909	0.907	0.987	0.0295976364389436	0.015	0.0484	53386	77258	58749.13
127288	chr6	rs6901289	42950751	G	A	0.95	0.949	0.991	0.0143958802837323	0.0198	0.4644	53386	77258	58749.13
132780	chr6	rs6923807	42950800	T	C	0.859	0.856	0.989	0.0281014301108748	0.0124	0.02365	53386	77258	58749.13
118884	chr6	rs144518702	42950883	C	A	0.966	0.968	0.922	-0.0618009384055913	0.0249	0.01312	53386	77258	58749.13
111043	chr6	rs6906393	42951343	C	G	0.909	0.907	0.988	0.0298985503458634	0.015	0.0463	53386	77258	58749.13
123739	chr6	rs59808653	42951424	C	G	0.986	0.985	0.983	0.0231011029079872	0.0385	0.5486	48839	68819	53302.43
135646	chr6	rs139696948	42952786	C	A	0.96	0.96	0.806	-0.0028039273327342	0.0245	0.9102	53386	77258	58749.13
118763	chr6	rs73434518	42953391	G	T	0.951	0.95	0.992	0.0172012073197748	0.0199	0.3852	53386	77258	58749.13
122415	chr6	rs3805949	42954429	G	A	0.95	0.949	0.994	0.0166014304974254	0.0197	0.4013	53386	77258	58749.13
127829	chr6	rs3805948	42954492	C	T	0.95	0.949	0.994	0.0160997014894237	0.0197	0.4149	53386	77258	58749.13
114433	chr6	rs73733781	42954876	G	T	0.986	0.986	0.987	0.013202462677756	0.0396	0.7381	47948	68294	52563.19
113700	chr6	rs6941129	42955101	C	T	0.95	0.949	0.993	0.0164047040252769	0.0198	0.4067	53386	77258	58749.13
137607	chr6	rs138826815	42955187	C	T	0.98	0.982	0.808	-0.0874005436142293	0.0354	0.01343	53321	77000	58645.29
137047	chr6	rs141284305	42955260	A	T	0.986	0.985	0.901	0.0533985767246953	0.0457	0.2423	37938	55165	41776.2
110394	chr6	rs1969759	42955524	C	T	0.884	0.883	0.996	0.0200967016991224	0.0135	0.136	53386	77258	58749.13
122291	chr6	rs150318932	42955700	G	A	0.975	0.973	0.989	0.0461008368826632	0.0275	0.09392	52428	75603	57541.49
121196	chr6	rs3805946	42955749	T	C	0.516	0.518	0.969	0.0003999200213268	0.0087	0.9599	53386	77258	58749.13
126145	chr6	rs3828758	42955853	A	G	0.859	0.856	0.993	0.0267003518299564	0.0124	0.03093	53386	77258	58749.13
137286	chr6	rs4714646	42956746	C	T	0.947	0.947	0.994	0.0182033098538737	0.0193	0.3456	53386	77258	58749.13
121068	chr6	rs139678883	42956855	C	G	0.975	0.973	0.989	0.0456041418050158	0.0275	0.09729	52428	75603	57541.49
125351	chr6	rs61459816	42956868	G	A	0.95	0.949	0.993	0.0199986865066891	0.0198	0.3138	53386	77258	58749.13
115495	chr6	rs116911410	42956915	G	A	0.975	0.973	0.989	0.0456041418050158	0.0275	0.09734	52428	75603	57541.49
125083	chr6	rs147864834	42957199	C	G	0.987	0.987	0.825	0.0053954185169075	0.0448	0.9043	48147	66130	52401.02
118619	chr6	rs73434535	42957964	C	A	0.95	0.949	0.993	0.0187039847937718	0.0198	0.345	53386	77258	58749.13
126448	chr6	rs2236355	42958014	G	A	0.948	0.948	0.995	0.0166014304974254	0.0195	0.3923	53386	77258	58749.13
126411	chr6	rs9462861	42958019	T	C	0.969	0.968	0.891	-0.0074980401773571	0.0263	0.7762	52841	75249	57900.31
120953	chr6	rs114754270	42958084	A	G	0.975	0.973	0.989	0.0461008368826632	0.0275	0.09373	52428	75603	57541.49
123360	chr6	rs6940142	42958641	T	G	0.859	0.856	0.994	0.0267003518299564	0.0124	0.03061	53386	77258	58749.13
137640	chr6	rs6901782	42958900	T	C	0.859	0.856	0.994	0.0260965047212743	0.0124	0.03486	53386	77258	58749.13
114594	chr6	rs57933466	42960075	A	G	0.871	0.869	0.995	0.0219962978718961	0.0128	0.08716	53386	77258	58749.13
129391	chr6	rs112446807	42960086	C	T	0.96	0.96	0.995	0.0003999200213268	0.0219	0.9845	53386	77258	58749.13
112612	chr6	rs12333001	42960966	C	T	0.947	0.947	0.994	0.0035038543266769	0.0193	0.8559	53386	77258	58749.13
120981	chr6	rs147494479	42961064	C	T	0.987	0.986	0.989	0.0205964297986501	0.0417	0.621	44270	63867	48549.85
132533	chr6	rs145372524	42961164	G	C	0.987	0.986	0.991	0.0195967237465575	0.0417	0.6392	44270	63867	48549.85
113092	chr6	rs61570925	42961920	T	C	0.871	0.869	0.996	0.0218006299588528	0.0128	0.08844	53386	77258	58749.13
137036	chr6	rs56831345	42962448	C	T	0.959	0.96	0.994	-0.000200020002667	0.0219	0.9925	53386	77258	58749.13
118211	chr6	rs74323814	42963171	C	T	0.949	0.948	0.993	0.0172012073197748	0.0196	0.3796	53386	77258	58749.13
111848	chr6	rs111306963	42963962	G	C	0.96	0.96	0.997	0.0002999550089979	0.0219	0.9898	53386	77258	58749.13
111767	chr6	rs77869593	42964108	C	T	0.95	0.949	0.991	0.0231011029079872	0.0197	0.2418	53386	77258	58749.13
115632	chr6	rs144206883	42965083	A	G	0.951	0.95	0.992	0.0204984635773248	0.0199	0.3012	53386	77258	58749.13
132868	chr6	rs148718062	42965090	C	T	0.974	0.974	0.766	-0.001100605444033	0.0308	0.9716	53233	77017	58561.96
130217	chr6	rs4711733	42965396	C	T	0.947	0.947	0.996	0.0033045340083004	0.0193	0.8657	53386	77258	58749.13
126312	chr6	rs146730464	42965526	C	T	0.975	0.973	0.991	0.0467022717525102	0.0277	0.0916	52428	75603	57541.49
124786	chr6	rs149044009	42966012	C	T	0.975	0.973	0.992	0.047799197133273	0.0277	0.08441	52428	75603	57541.49
128631	chr6	rs73434550	42966099	C	T	0.924	0.922	0.991	0.0304031059110447	0.0162	0.06092	53386	77258	58749.13
129861	chr6	rs114432061	42966177	C	T	0.987	0.986	0.99	0.0213015034199157	0.0417	0.6096	44270	63867	48549.85
133233	chr6	rs73434556	42966864	G	A	0.96	0.96	0.998	9.99950003332973e-05	0.0219	0.996	53386	77258	58749.13
111762	chr6	rs143336223	42967569	G	A	0.975	0.973	0.992	0.0477038600690104	0.0277	0.08479	52428	75603	57541.49
112325	chr6	rs7774348	42967712	C	T	0.96	0.96	0.999	-0.000200020002667	0.0219	0.9931	53386	77258	58749.13
128675	chr6	rs7774626	42967739	G	T	0.871	0.869	0.997	0.021497269010823	0.0128	0.09396	53386	77258	58749.13
126103	chr6	rs9471990	42968088	A	G	0.871	0.869	0.997	0.0219962978718961	0.0128	0.0854	53386	77258	58749.13
124168	chr6	rs149359490	42968121	G	A	0.968	0.969	0.784	-0.0521041493573948	0.0281	0.06371	53316	77188	58679.13
134998	chr6	rs114601429	42968301	C	T	0.979	0.979	0.782	0.0452027848308288	0.035	0.197	50813	74099	55986.07
109890	chr6	rs9462862	42968952	A	G	0.871	0.869	0.997	0.021898468701116	0.0128	0.08836	53386	77258	58749.13
122014	chr6	rs139954384	42969000	C	G	0.987	0.986	0.992	0.0205964297986501	0.0417	0.6217	44270	63867	48549.85
129697	chr6	rs9462863	42969005	G	C	0.96	0.96	0.999	0.0	0.0219	0.9989	53386	77258	58749.13
127874	chr6	rs139356122	42969485	C	G	0.972	0.973	0.773	-0.013004189135254	0.03	0.6652	53233	77017	58561.96
116649	chr6	rs59541897	42969573	T	C	0.871	0.869	0.998	0.0221038989069263	0.0128	0.08397	53386	77258	58749.13
117414	chr6	rs78833196	42970465	A	G	0.944	0.946	0.912	-0.0242004837056584	0.0199	0.2246	53386	77258	58749.13
127079	chr6	rs4714651	42970507	T	C	0.871	0.869	0.999	0.022299507494767	0.0128	0.08196	53386	77258	58749.13
133906	chr6	rs4714652	42970750	T	C	0.947	0.947	0.997	0.0028958031120254	0.0192	0.8805	53386	77258	58749.13
114032	chr6	rs78449042	42970751	G	A	0.987	0.986	0.991	0.021898468701116	0.0417	0.6001	44270	63867	48549.85
114931	chr6	rs139290304	42971736	G	A	0.975	0.973	0.992	0.0473987203698754	0.0277	0.08676	52428	75603	57541.49
127446	chr6	rs35772949	42971843	G	A	0.969	0.969	0.842	0.0020977980821461	0.0275	0.9399	52493	75664	57604.43
117952	chr6	rs148628546	42971902	A	G	0.987	0.986	0.992	0.0210959082947329	0.0417	0.6125	44270	63867	48549.85
117431	chr6	rs4714653	42971917	G	C	0.871	0.869	0.998	0.021898468701116	0.0128	0.08748	53386	77258	58749.13
121554	chr6	rs4714654	42972055	T	C	0.871	0.869	0.998	0.0219962978718961	0.0128	0.0864	53386	77258	58749.13
132885	chr6	rs114231320	42972692	T	A	0.987	0.986	0.993	0.0210959082947329	0.0417	0.6125	44270	63867	48549.85
115089	chr6	rs183124343	42973219	T	A	0.968	0.971	0.891	-0.0713993361302911	0.0264	0.006762	53386	77258	58749.13
129505	chr6	rs138208106	42973606	C	G	0.987	0.986	0.993	0.0210959082947329	0.0417	0.6124	44270	63867	48549.85
116148	chr6	rs9471991	42973611	C	T	0.947	0.947	0.999	0.0032048589489113	0.0192	0.8679	53386	77258	58749.13
123248	chr6	rs875775	42973688	T	C	0.871	0.869	0.999	0.0219962978718961	0.0128	0.08512	53386	77258	58749.13
126704	chr6	rs115661637	42973835	C	T	0.973	0.971	0.893	-0.0059979518036359	0.0277	0.8294	53284	76927	58593.19
125706	chr6	rs41274898	42974509	A	G	0.924	0.922	0.993	0.0308007491527123	0.0162	0.05795	53386	77258	58749.13
131543	chr6	rs141794401	42975310	G	T	0.981	0.981	0.774	0.0399992561638529	0.0372	0.2822	50420	73409	55485.3
123848	chr6	rs9471992	42975462	C	T	0.96	0.96	1.0	-0.0001000050003333	0.0219	0.9959	53386	77258	58749.13
136648	chr6	rs9462864	42975644	T	C	0.908	0.908	1.0	0.0126002819757385	0.0149	0.3983	53386	77258	58749.13
114214	chr6	rs6458318	42976232	T	G	0.871	0.869	0.999	0.0222017079836866	0.0128	0.08344	53386	77258	58749.13
133083	chr6	rs6458319	42976552	T	C	0.96	0.96	1.0	-0.000200020002667	0.0219	0.9943	53386	77258	58749.13
133402	chr6	rs41274900	42977273	A	C	0.96	0.96	1.0	-0.000200020002667	0.0219	0.994	53386	77258	58749.13
125014	chr6	rs2236356	42978326	G	A	0.871	0.869	1.0	0.0223972974420383	0.0128	0.08059	53386	77258	58749.13
128736	chr6	rs41274902	42978824	C	T	0.975	0.973	0.993	0.0481995135792341	0.0277	0.08196	52428	75603	57541.49
130932	chr6	rs11751058	42980218	G	T	0.946	0.947	0.925	-0.0256050287153947	0.0199	0.1998	53386	77258	58749.13
129859	chr6	rs60622781	42980458	C	T	0.923	0.921	0.996	0.0199006617063362	0.016	0.2159	53386	77258	58749.13
122057	chr6	rs117965109	42980849	C	T	0.987	0.987	0.836	0.009197572354042	0.044	0.8338	48540	66820	52901.8
135070	chr6	rs35628750	42981051	C	G	0.975	0.973	0.992	0.0487044462100383	0.0277	0.07862	52428	75603	57541.49
117461	chr6	rs116750300	42981633	C	A	0.975	0.975	0.804	-0.004701032558649	0.0312	0.8805	52361	75395	57427.33
112491	chr6	rs2236357	42981856	C	A	0.96	0.96	1.0	-0.0010005003335835	0.0219	0.9634	53386	77258	58749.13
128184	chr6	rs3793023	42982759	A	C	0.949	0.948	0.994	0.0179970767016546	0.0196	0.3582	53386	77258	58749.13
114065	chr6	rs6926418	42985973	T	C	0.871	0.869	0.999	0.0222017079836866	0.0128	0.08235	53386	77258	58749.13
122302	chr6	rs6904371	42986363	C	T	0.896	0.895	1.0	0.0134984841513417	0.014	0.3382	53386	77258	58749.13
130359	chr6	rs9462865	42987586	T	C	0.979	0.978	0.906	-0.0361972883118878	0.0324	0.2632	50348	71018	54929.17
128168	chr6	rs55699400	42987628	T	C	0.871	0.869	1.0	0.021898468701116	0.0128	0.08622	53386	77258	58749.13
135438	chr6	rs6911130	42987777	A	G	0.87	0.868	1.0	0.0218006299588528	0.0128	0.08744	53386	77258	58749.13
132332	chr6	rs148608280	42987851	T	C	0.97	0.971	0.738	-0.0385953087593848	0.0299	0.1967	53327	77015	58654.18
137077	chr6	rs3823423	42987998	G	A	0.91	0.909	1.0	0.0141987193998129	0.015	0.3413	53386	77258	58749.13
123914	chr6	rs8540	42988841	C	T	0.95	0.949	0.994	0.0223972974420383	0.0197	0.2567	53386	77258	58749.13
119747	chr6	rs9296409	42989057	T	C	0.112	0.11	0.777	0.0324962313421326	0.0156	0.0374	53386	77258	58749.13
134040	chr6	rs10080728	42989242	T	C	0.871	0.869	1.0	0.0215951374365897	0.0128	0.09103	53386	77258	58749.13
136675	chr6	rs114746982	42989289	C	T	0.975	0.973	0.993	0.0495041949030891	0.0277	0.07406	52428	75603	57541.49
110210	chr6	rs143683138	42989920	T	G	0.987	0.986	0.993	0.0209979909956055	0.0417	0.6154	44057	63659	48339.38
131360	chr6	rs182547932	42990525	A	G	0.979	0.978	0.794	0.0563047162104676	0.0341	0.09917	51654	74826	56765.93
132350	chr6	rs942044	42991208	C	T	0.871	0.869	1.0	0.0217027816432335	0.0128	0.09004	53386	77258	58749.13
136591	chr6	rs181729709	42991612	C	T	0.981	0.98	0.771	-0.0197028322758684	0.0365	0.5891	50770	72787	55549.18
135145	chr6	rs3749904	42992808	T	C	0.87	0.868	1.0	0.021898468701116	0.0128	0.08579	53386	77258	58749.13
114587	chr6	rs3749903	42992825	C	G	0.87	0.868	1.0	0.0218006299588528	0.0128	0.08711	53386	77258	58749.13
120789	chr6	rs182439403	42993302	A	G	0.988	0.985	0.853	0.153098698117051	0.0494	0.001927	38003	54300	41617.82
111694	chr6	rs114162589	42993336	G	A	0.987	0.986	0.993	0.0207041815582916	0.0417	0.6207	44057	63659	48339.38
133279	chr6	rs111861343	42993532	G	A	0.987	0.986	0.991	0.0226026252094292	0.0417	0.5875	44057	63659	48339.38
113620	chr6	rs74538867	42993762	C	T	0.987	0.986	0.992	0.0202045073158995	0.0418	0.6284	44057	63659	48339.38
131350	chr6	rs143826345	42994220	G	T	0.984	0.984	0.81	-0.0138961051921114	0.0399	0.7266	49368	71807	54442.63
132736	chr6	rs6921535	42994667	G	T	0.87	0.868	0.999	0.0199006617063362	0.0128	0.1191	53386	77258	58749.13
130601	chr6	rs1138141	42995211	A	G	0.87	0.868	0.998	0.0198026272961797	0.0128	0.1208	53386	77258	58749.13
127479	chr6	rs4714655	42996354	T	C	0.87	0.868	0.998	0.0199986865066891	0.0128	0.1168	53386	77258	58749.13
120413	chr6	rs4714656	42996549	T	G	0.87	0.868	0.998	0.0203025023378308	0.0128	0.112	53386	77258	58749.13
117415	chr6	rs142387535	42997394	C	T	0.986	0.986	0.853	0.0056042667198317	0.0432	0.8966	44087	65420	49123.21
130868	chr6	rs34809717	42998531	G	A	0.907	0.907	0.997	0.0098018049722602	0.0149	0.5082	53386	77258	58749.13
131133	chr6	rs34961677	42998555	A	G	0.87	0.868	0.997	0.0205964297986501	0.0128	0.1066	53386	77258	58749.13
133069	chr6	rs149746919	42999325	A	C	0.975	0.973	0.99	0.0509022179271191	0.0278	0.06685	52428	75603	57541.49
132636	chr6	rs148886793	42999443	G	A	0.955	0.952	0.899	0.0565031992337321	0.0217	0.009196	53386	77258	58749.13
126013	chr6	rs9471995	42999832	C	G	0.87	0.868	0.996	0.0198026272961797	0.0128	0.1207	53386	77258	58749.13
113149	chr6	rs116810643	43000197	G	A	0.987	0.986	0.99	0.0194005857039748	0.0418	0.6422	44057	63659	48339.38
136367	chr6	rs140925839	43000293	C	T	0.975	0.973	0.99	0.0509972505709038	0.0278	0.0662	52428	75603	57541.49
116150	chr6	rs113386641	43000532	A	C	0.987	0.986	0.82	0.0363994293800054	0.0453	0.4207	45320	66029	49953.33
128938	chr6	rs116521377	43000669	G	A	0.968	0.968	0.851	-0.0033957590691798	0.027	0.8988	52493	75664	57604.43
128808	chr6	rs80165202	43001746	C	T	0.987	0.986	0.99	0.0190964956909883	0.0418	0.6468	44057	63659	48339.38
132397	chr6	rs7762731	43002721	A	G	0.866	0.864	0.995	0.0251022847608284	0.0126	0.04699	53386	77258	58749.13
124153	chr6	rs62417466	43003038	C	T	0.977	0.977	0.917	-0.0051029981759033	0.0302	0.8657	53386	77258	58749.13
117282	chr6	rs9471997	43004132	C	T	0.87	0.868	0.992	0.0263010744193707	0.0128	0.04005	53386	77258	58749.13
124962	chr6	rs111496413	43004167	C	T	0.958	0.959	0.852	-0.033701571673015	0.0233	0.1475	53386	77258	58749.13
114844	chr6	rs78583122	43004551	G	A	0.987	0.986	0.989	0.0160997014894237	0.0418	0.7	44057	63659	48339.38
129986	chr6	rs6920475	43004828	G	C	0.868	0.866	0.993	0.0247999239054771	0.0127	0.05094	53386	77258	58749.13
118243	chr6	rs11753750	43005005	G	A	0.972	0.971	0.947	-0.0042992284528324	0.0268	0.8723	53284	76927	58593.19
114013	chr6	rs75593880	43005034	G	T	0.975	0.973	0.989	0.0515957486436504	0.0278	0.06334	52428	75603	57541.49
124696	chr6	rs41274912	43006408	A	G	0.987	0.986	0.918	-0.0289037168568363	0.0456	0.5261	38830	57977	43389.59
110435	chr6	rs149569345	43006485	G	C	0.975	0.973	0.984	0.0467977043485401	0.0275	0.08926	52428	75603	57541.49
132434	chr6	rs144154816	43006739	G	T	0.978	0.978	0.802	0.0305970979773775	0.033	0.3543	53386	77258	58749.13
125984	chr6	rs3805945	43006982	T	C	0.956	0.956	0.995	0.0086028888072678	0.021	0.6815	53386	77258	58749.13
135018	chr6	rs76968006	43007078	C	T	0.987	0.987	0.863	-0.0031048149534787	0.0438	0.943	47760	64233	51716.79
130521	chr6	rs62417467	43007097	C	G	0.978	0.978	0.803	0.0314017631395316	0.033	0.3402	53317	76982	58638.73
134718	chr6	rs151177044	43007403	T	C	0.987	0.986	0.913	0.0350002811846215	0.045	0.4361	39936	58234	44523.19
129593	chr6	rs2273917	43008298	C	T	0.868	0.865	0.994	0.0215951374365897	0.0127	0.08937	53386	77258	58749.13
110642	chr6	rs11961678	43008876	A	G	0.955	0.955	0.996	0.0036034995896235	0.0209	0.8635	53386	77258	58749.13
116470	chr6	rs7744819	43009279	C	T	0.868	0.865	0.993	0.0221038989069263	0.0127	0.08192	53386	77258	58749.13
118669	chr6	rs7745432	43009508	G	C	0.868	0.865	0.994	0.0219962978718961	0.0127	0.0834	53386	77258	58749.13
129709	chr6	rs116814932	43010067	G	T	0.988	0.987	0.964	0.0450976409030327	0.0444	0.3097	42701	61922	46898.11
113739	chr6	rs4711735	43011733	C	T	0.868	0.865	0.993	0.0205964297986501	0.0127	0.1043	53386	77258	58749.13
134345	chr6	rs10428718	43011766	T	C	0.937	0.937	0.989	0.0093957216403621	0.0178	0.5979	53386	77258	58749.13
137382	chr6	rs4711736	43011850	T	C	0.955	0.956	0.997	0.0009995003330834	0.0209	0.9612	53386	77258	58749.13
135348	chr6	rs2273918	43013662	T	C	0.93	0.929	0.995	0.0227003855207759	0.0168	0.1778	53386	77258	58749.13
113341	chr6	rs61732148	43014022	G	A	0.975	0.973	0.988	0.0565031992337321	0.0278	0.04182	52428	75603	57541.49
136391	chr6	rs111320577	43014177	G	A	0.975	0.973	0.986	0.0608975257512388	0.0277	0.02818	52428	75603	57541.49
114182	chr6	rs9394939	43014298	T	C	0.03	0.0315	0.842	-0.0476997588774203	0.0274	0.08222	52841	75249	57900.31
110602	chr6	rs9381231	43014299	T	C	0.03	0.0315	0.841	-0.0475004961488543	0.0274	0.0832	52841	75249	57900.31
123007	chr6	rs73733790	43014476	C	A	0.975	0.973	0.966	0.0400953305639422	0.0279	0.1518	52428	75603	57541.49
133648	chr6	rs140272543	43014996	A	G	0.975	0.973	0.977	0.0537966583556417	0.0275	0.05074	52428	75603	57541.49
120247	chr6	rs1079325	43015706	G	A	0.956	0.956	0.996	0.007997931111062	0.021	0.7032	53386	77258	58749.13
118574	chr6	rs142976101	43016785	C	T	0.983	0.982	0.94	0.0075017910703226	0.0365	0.8368	47745	70084	53171.51
132881	chr6	rs141065679	43017190	C	T	0.987	0.986	0.908	0.0459002781827573	0.045	0.3074	40034	58627	44680.07
116863	chr6	rs41274916	43019666	C	T	0.903	0.903	0.999	0.0099008246772624	0.0145	0.4957	53386	77258	58749.13
124458	chr6	rs78675648	43019696	A	C	0.969	0.967	0.984	0.0513962890834148	0.0251	0.04029	52428	75603	57541.49
116166	chr6	rs4711738	43020188	G	A	0.903	0.903	1.0	0.0105046326450854	0.0145	0.4695	53386	77258	58749.13
128702	chr6	rs72867511	43020925	T	C	0.959	0.959	0.82	0.0032048589489113	0.0241	0.8947	53386	77258	58749.13
121316	chr6	rs55890439	43021233	G	A	0.949	0.948	0.994	0.0133998200630165	0.0196	0.4947	53386	77258	58749.13
126471	chr6	rs3737186	43021519	G	A	0.956	0.956	0.998	0.0076010387728197	0.0209	0.7156	53386	77258	58749.13
137505	chr6	rs58470539	43021943	C	T	0.903	0.903	0.999	0.0105046326450854	0.0145	0.4706	53386	77258	58749.13
114391	chr6	rs150059188	43022477	A	G	0.969	0.967	0.984	0.0517002115855168	0.0251	0.03939	52428	75603	57541.49
119239	chr6	rs11962268	43022525	C	T	0.903	0.903	1.0	0.0105046326450854	0.0145	0.4719	53386	77258	58749.13
125551	chr6	rs11967184	43022614	A	G	0.903	0.903	1.0	0.0105046326450854	0.0145	0.4687	53386	77258	58749.13
125981	chr6	rs111613875	43022719	G	A	0.956	0.956	0.999	0.0081963182244858	0.021	0.6976	53386	77258	58749.13
121359	chr6	rs9471998	43023096	C	T	0.903	0.903	1.0	0.0103957761821204	0.0145	0.4748	53386	77258	58749.13
112763	chr6	rs111675957	43023157	A	G	0.986	0.986	0.989	0.0188021269625962	0.0407	0.6436	45519	65406	49928.77
134743	chr6	rs9471999	43023371	T	C	0.903	0.903	1.0	0.0106035827841911	0.0145	0.4663	53386	77258	58749.13
126982	chr6	rs9472000	43024465	C	T	0.903	0.903	1.0	0.0102968054773682	0.0145	0.4775	53386	77258	58749.13
117557	chr6	rs139437856	43024711	A	C	0.986	0.986	0.74	-0.0286978729475453	0.0456	0.5292	46286	65508	50748.54
115707	chr6	rs9472001	43025495	T	G	0.872	0.87	0.995	0.021898468701116	0.0129	0.08984	53386	77258	58749.13
127130	chr6	rs139942848	43026081	G	T	0.988	0.988	0.751	0.0172012073197748	0.0616	0.78	30438	42939	32903.87
130804	chr6	rs3793021	43026492	G	A	0.969	0.967	0.985	0.0517002115855168	0.0251	0.03924	52428	75603	57541.49
122185	chr6	rs2050367	43026814	A	G	0.903	0.903	1.0	0.0100988346774146	0.0145	0.4871	53386	77258	58749.13
130281	chr6	rs77308303	43027249	C	G	0.969	0.967	0.986	0.0518046636160167	0.0251	0.03879	52428	75603	57541.49
136006	chr6	rs11558979	43029288	G	A	0.969	0.967	0.986	0.0515957486436504	0.0251	0.03957	52428	75603	57541.49
114519	chr6	rs146402973	43030230	C	T	0.987	0.986	0.989	0.0043007385516922	0.0412	0.9174	45306	65198	49718.3
133858	chr6	rs4714658	43031255	G	A	0.955	0.956	1.0	0.0071047017299317	0.0209	0.7324	53386	77258	58749.13
133625	chr6	rs4711739	43031416	T	C	0.872	0.87	0.996	0.0222017079836866	0.0129	0.08536	53386	77258	58749.13
134961	chr6	rs145708647	43031735	C	T	0.969	0.967	0.986	0.0518996105407571	0.0251	0.03851	52428	75603	57541.49
116112	chr6	rs6918545	43032130	T	A	0.872	0.87	0.996	0.0222017079836866	0.0129	0.0849	53386	77258	58749.13
113672	chr6	rs74823509	43032434	C	T	0.911	0.912	0.895	0.009504687014246	0.0161	0.5553	53386	77258	58749.13
134632	chr6	rs73436420	43032502	C	T	0.962	0.961	0.991	0.0115035793834154	0.0224	0.6099	53386	77258	58749.13
113968	chr6	rs77847937	43032680	C	T	0.969	0.967	0.987	0.053000336561653	0.0251	0.03461	52428	75603	57541.49
132958	chr6	rs57701001	43032681	G	A	0.955	0.956	1.0	0.0066975214477213	0.0209	0.7488	53386	77258	58749.13
125137	chr6	rs1214705	43032874	A	G	0.0306	0.0327	0.986	-0.0534957179427506	0.0251	0.03289	52428	75603	57541.49
110708	chr6	rs6912491	43032990	C	T	0.872	0.87	0.997	0.0222017079836866	0.0129	0.08534	53386	77258	58749.13
112427	chr6	rs112186598	43033063	C	T	0.962	0.961	0.99	0.0126990249774084	0.0226	0.5737	53386	77258	58749.13
118206	chr6	rs116119611	43033989	G	A	0.969	0.967	0.987	0.0522033801338585	0.0251	0.03733	52428	75603	57541.49
128954	chr6	rs116367245	43033990	C	A	0.969	0.967	0.987	0.0522033801338585	0.0251	0.03726	52428	75603	57541.49
113693	chr6	rs4714660	43034850	C	T	0.955	0.956	1.0	0.0077002766261879	0.0209	0.7118	53386	77258	58749.13
117314	chr6	rs146188256	43034855	C	T	0.975	0.973	0.971	0.0584952975902863	0.0281	0.03722	51274	72666	55965.43
110363	chr6	rs4714661	43035007	C	T	0.872	0.87	0.997	0.0222017079836866	0.0129	0.08466	53386	77258	58749.13
120023	chr6	rs55918002	43035314	C	T	0.902	0.902	1.0	0.0092966519050945	0.0145	0.5232	53386	77258	58749.13
126848	chr6	rs113170552	43036321	C	G	0.872	0.87	0.996	0.0219962978718961	0.0129	0.08712	53386	77258	58749.13
117031	chr6	rs4714662	43036543	T	C	0.872	0.87	0.997	0.0213015034199157	0.0129	0.0985	53386	77258	58749.13
137369	chr6	rs62417469	43036612	G	A	0.947	0.944	0.776	0.0087020272939009	0.0216	0.687	53386	77258	58749.13
115742	chr6	rs4711740	43036801	G	A	0.955	0.956	1.0	0.0069954745123864	0.0209	0.7381	53386	77258	58749.13
123794	chr6	rs73436425	43037005	T	C	0.872	0.87	0.997	0.022299507494767	0.0129	0.08364	53386	77258	58749.13
126531	chr6	rs117987007	43037047	A	G	0.969	0.967	0.987	0.052696808999969	0.0251	0.03553	52428	75603	57541.49
112360	chr6	rs11757495	43037061	T	C	0.441	0.439	0.941	0.0217027816432335	0.0089	0.01552	53386	77258	58749.13
135037	chr6	rs34978970	43037139	C	T	0.971	0.972	0.778	-0.0497996735526059	0.0297	0.09423	52493	75664	57604.43
114567	chr6	rs7772393	43037528	C	T	0.872	0.87	0.996	0.0219962978718961	0.0129	0.08748	53386	77258	58749.13
114863	chr6	rs73733795	43037690	T	G	0.962	0.961	0.991	0.0108014536938559	0.0224	0.6302	53386	77258	58749.13
124385	chr6	rs869069	43038063	G	A	0.987	0.986	0.989	0.0050969882578437	0.0412	0.9021	45306	65198	49718.3
129447	chr6	rs115400018	43038643	G	C	0.987	0.986	0.989	0.0051964749068174	0.0412	0.8997	45306	65198	49718.3
118514	chr6	rs9462866	43038652	A	G	0.872	0.87	0.996	0.0225048553400694	0.0129	0.08065	53386	77258	58749.13
126736	chr6	rs75664886	43039403	G	A	0.969	0.967	0.987	0.0533985767246953	0.0251	0.03308	52428	75603	57541.49
128689	chr6	rs61733494	43039951	T	C	0.969	0.967	0.987	0.0535028515173065	0.0251	0.03286	52428	75603	57541.49
117641	chr6	rs9472003	43040126	A	G	0.955	0.956	1.0	0.007997931111062	0.0209	0.7	53386	77258	58749.13
115715	chr6	rs13199873	43040368	A	C	0.417	0.415	0.945	0.024097313483794	0.009	0.007279	53386	77258	58749.13
135488	chr6	rs41274920	43040666	A	T	0.962	0.961	0.991	0.0103957761821204	0.0224	0.6414	53386	77258	58749.13
134124	chr6	rs149411734	43041154	C	T	0.969	0.967	0.987	0.0533037720223111	0.0251	0.03352	52428	75603	57541.49
112858	chr6	rs114803978	43041618	A	G	0.984	0.984	0.816	0.0236969951765786	0.0399	0.5523	50031	72251	55099.3
131233	chr6	rs114194678	43042143	T	C	0.969	0.967	0.987	0.053000336561653	0.0251	0.03467	52428	75603	57541.49
126532	chr6	rs73436429	43044620	A	G	0.962	0.961	0.99	0.0098018049722602	0.0225	0.6618	53386	77258	58749.13
113729	chr6	rs3729616	43044957	G	A	0.955	0.956	1.0	0.0078987227933553	0.0209	0.7049	53386	77258	58749.13
135443	chr6	rs3805944	43045462	G	T	0.948	0.947	0.997	0.0049974917102918	0.0194	0.7955	53386	77258	58749.13
133455	chr6	rs73436430	43045569	C	G	0.961	0.961	0.991	0.0103957761821204	0.0224	0.6432	53386	77258	58749.13
130139	chr6	rs3828757	43046272	C	T	0.962	0.961	0.989	0.0112959597418516	0.0226	0.6178	53386	77258	58749.13
124733	chr6	rs147281154	43046589	G	C	0.969	0.967	0.987	0.0542987734073789	0.0251	0.03049	52428	75603	57541.49
131651	chr6	rs59329059	43048014	C	T	0.947	0.947	0.995	0.0055048206344449	0.0193	0.7772	53386	77258	58749.13
133063	chr6	rs146463117	43049441	C	T	0.969	0.967	0.987	0.0540998523168248	0.0251	0.03101	52428	75603	57541.49
117248	chr6	rs2007950	43049461	A	G	0.38	0.38	0.952	0.0147999386115992	0.0091	0.1031	53386	77258	58749.13
110775	chr6	rs140927825	43049804	G	T	0.97	0.968	0.987	0.0540998523168248	0.0252	0.03162	52428	75603	57541.49
127238	chr6	rs76261685	43050489	G	A	0.969	0.967	0.987	0.0542987734073789	0.0251	0.03038	52428	75603	57541.49
126557	chr6	rs116111331	43050751	G	A	0.969	0.967	0.987	0.054402954379292	0.0251	0.03024	52428	75603	57541.49
116594	chr6	rs116363087	43050822	G	A	0.97	0.967	0.987	0.0548006364661149	0.0251	0.02889	52428	75603	57541.49
129598	chr6	rs3729617	43050824	G	A	0.621	0.619	0.962	0.0177023841130051	0.0091	0.05081	53386	77258	58749.13
112189	chr6	rs79671886	43050900	A	G	0.97	0.967	0.987	0.0548952993715794	0.0251	0.02881	52428	75603	57541.49
117895	chr6	rs6904780	43051614	A	G	0.621	0.619	0.961	0.0178006246255066	0.0091	0.04965	53386	77258	58749.13
123594	chr6	rs3793018	43052164	A	G	0.697	0.696	0.957	0.0112959597418516	0.0096	0.2398	53386	77258	58749.13
110220	chr6	rs114133205	43053361	A	G	0.97	0.967	0.986	0.0548952993715794	0.0251	0.02888	52428	75603	57541.49
123702	chr6	rs111434496	43053452	A	G	0.955	0.956	0.998	0.0058031292269501	0.0209	0.7797	53386	77258	58749.13
125280	chr6	rs146004334	43053625	T	C	0.97	0.967	0.986	0.0549994182186046	0.0251	0.02856	52428	75603	57541.49
123649	chr6	rs9472004	43054101	G	A	0.98	0.98	0.865	-0.0252972953741621	0.0348	0.4677	49769	70439	54350.17
118563	chr6	rs139249561	43054293	C	T	0.987	0.986	0.897	0.0402010017441475	0.045	0.3709	40243	58583	44738.81
114388	chr6	rs141855538	43054857	G	A	0.97	0.968	0.985	0.054402954379292	0.0252	0.03075	52428	75603	57541.49
110790	chr6	rs148434428	43056385	A	G	0.97	0.967	0.985	0.0549994182186046	0.0251	0.02859	52428	75603	57541.49
116565	chr6	rs3805942	43056661	T	C	0.609	0.606	0.965	0.0153023200084426	0.009	0.08941	53386	77258	58749.13
119709	chr6	rs75003038	43057192	C	T	0.97	0.967	0.985	0.0551981604647623	0.0251	0.02804	52428	75603	57541.49
124522	chr6	rs116450546	43057265	A	T	0.97	0.967	0.985	0.0548952993715794	0.0251	0.02875	52428	75603	57541.49
131843	chr6	rs3805941	43057581	A	G	0.61	0.607	0.965	0.016296487966892	0.009	0.06928	53386	77258	58749.13
118534	chr6	rs3805939	43058736	C	G	0.609	0.606	0.965	0.0154992634469238	0.009	0.08471	53386	77258	58749.13
119166	chr6	rs35732735	43058773	C	G	0.972	0.972	0.777	-0.0490957108440633	0.0298	0.09941	53386	77258	58749.13
116400	chr6	rs12196299	43059361	C	T	0.71	0.709	0.955	0.0133998200630165	0.0097	0.1688	53386	77258	58749.13
120406	chr6	rs114481534	43061757	G	A	0.983	0.982	0.952	-0.009797842480111	0.0357	0.7842	47938	70692	53464.51
135785	chr6	rs4714664	43063516	A	C	0.957	0.957	1.0	0.0127977582298607	0.0212	0.5475	53386	77258	58749.13
110075	chr6	rs3805938	43063846	G	C	0.685	0.683	0.967	0.0072039888485025	0.0094	0.4423	53386	77258	58749.13
130884	chr6	rs6458323	43065329	T	C	0.611	0.608	0.968	0.0167981182758809	0.009	0.06117	53386	77258	58749.13
116037	chr6	rs147176269	43065838	G	T	0.971	0.97	0.98	0.0551035262260241	0.026	0.03417	52428	75603	57541.49
130744	chr6	rs3793017	43065913	A	G	0.685	0.683	0.968	0.0069954745123864	0.0094	0.4574	53386	77258	58749.13
118519	chr6	rs35875954	43066033	A	C	0.984	0.985	0.848	-0.0899028259293165	0.0475	0.05868	33485	54236	38240.92
127184	chr6	rs13437190	43066124	C	T	0.957	0.957	1.0	0.0118001041157506	0.0212	0.5764	53386	77258	58749.13
134657	chr6	rs150062617	43066795	A	C	0.986	0.986	0.899	-0.0119005312583873	0.0442	0.787	41196	57819	44733.31
127186	chr6	rs140147428	43067044	C	T	0.971	0.97	0.979	0.0558981756288099	0.026	0.0316	52428	75603	57541.49
135793	chr6	rs9472006	43067487	G	A	0.957	0.957	1.0	0.0119977384336167	0.0212	0.5727	53386	77258	58749.13
127484	chr6	rs1034246	43068370	G	T	0.734	0.733	0.961	0.0037031349243813	0.0099	0.7095	53386	77258	58749.13
119644	chr6	rs550063455	43069205	G	A	0.987	0.986	0.878	0.0509022179271191	0.0461	0.2699	39488	57687	43989.38
112026	chr6	rs9462867	43069244	T	C	0.61	0.607	0.965	0.0160997014894237	0.009	0.07384	53386	77258	58749.13
117140	chr6	rs9472007	43069344	A	G	0.926	0.925	0.993	0.0330962274891896	0.0165	0.04466	53386	77258	58749.13
114053	chr6	rs72867536	43069447	T	C	0.893	0.895	0.816	-0.035596090043474	0.0155	0.02183	53386	77258	58749.13
121065	chr6	rs16896279	43069517	C	T	0.958	0.958	1.0	0.0178988554877579	0.0215	0.4039	53386	77258	58749.13
137455	chr6	rs9472008	43070030	G	A	0.957	0.957	1.0	0.0126002819757385	0.0213	0.553	53386	77258	58749.13
136946	chr6	rs142757127	43070336	A	C	0.97	0.967	0.985	0.0560021901152849	0.0251	0.02575	52428	75603	57541.49
118494	chr6	rs3805936	43071290	C	T	0.956	0.957	1.0	0.01600129372694	0.0212	0.4487	53386	77258	58749.13
118679	chr6	rs3805935	43071538	T	G	0.975	0.976	0.977	-0.0119005312583873	0.0285	0.6771	53263	76756	58551.54
133874	chr6	rs6924235	43072217	A	G	0.956	0.957	1.0	0.0155977206230546	0.0212	0.46	53386	77258	58749.13
120419	chr6	rs187048476	43072408	C	T	0.986	0.986	0.883	0.004001981379298	0.0423	0.9255	45184	66397	50153.62
117477	chr6	rs13208874	43072734	A	G	0.975	0.975	0.844	-0.0329985112635755	0.0305	0.2796	51914	74045	56793.71
124695	chr6	rs76768632	43073085	G	A	0.981	0.981	0.928	-0.0048015088161939	0.0331	0.8855	52275	73096	57035.04
133710	chr6	rs117144749	43073604	C	T	0.969	0.967	0.984	0.0567016428693038	0.0251	0.02399	52428	75603	57541.49
113442	chr6	rs79643612	43073651	T	C	0.969	0.967	0.984	0.0572023017657484	0.0251	0.02276	52428	75603	57541.49
114652	chr6	rs76004968	43074195	A	G	0.987	0.987	0.933	0.0105046326450854	0.0422	0.8034	47499	63812	51393.11
110608	chr6	rs144612988	43074446	C	T	0.975	0.976	0.798	-0.0513985630860003	0.0316	0.1033	52259	75064	57271.39
123669	chr6	rs113156637	43074580	C	T	0.961	0.961	0.989	0.0046989426564652	0.0224	0.8339	53386	77258	58749.13
110861	chr6	rs60359686	43076328	C	T	0.957	0.957	0.999	0.0205964297986501	0.0212	0.3322	53386	77258	58749.13
126141	chr6	rs144566792	43076391	C	T	0.98	0.979	0.767	0.0461963268897065	0.0353	0.1907	52428	75603	57541.49
121685	chr6	rs61169091	43076556	G	A	0.864	0.86	0.993	0.043203157300648	0.0125	0.000567	53386	77258	58749.13
136838	chr6	rs7746054	43077974	T	C	0.0269	0.0271	0.799	-0.005696192544881	0.03	0.8483	53131	76686	58406.02
131517	chr6	rs17516786	43078066	T	C	0.864	0.86	0.994	0.0432989243951476	0.0125	0.0005461	53386	77258	58749.13
112873	chr6	rs4714665	43078391	A	G	0.601	0.598	0.956	0.0166014304974254	0.009	0.06562	53386	77258	58749.13
111117	chr6	rs4714666	43078456	A	G	0.918	0.918	0.999	0.0168964476597299	0.0157	0.2809	53386	77258	58749.13
127600	chr6	rs12213987	43078920	C	T	0.958	0.958	0.834	0.0161980995687726	0.0236	0.4929	53386	77258	58749.13
125444	chr6	rs73436448	43079332	T	C	0.961	0.961	0.991	0.0081963182244858	0.0224	0.7144	53386	77258	58749.13
115222	chr6	rs7776045	43080741	C	T	0.601	0.598	0.954	0.0166997792224134	0.009	0.06429	53386	77258	58749.13
128942	chr6	rs73436449	43080986	G	C	0.918	0.918	0.998	0.0167981182758809	0.0157	0.284	53386	77258	58749.13
134502	chr6	rs79421972	43081049	T	C	0.957	0.957	1.0	0.0197045832743354	0.0212	0.3544	53386	77258	58749.13
119584	chr6	rs138916459	43082651	G	A	0.946	0.942	0.987	0.0712037590063322	0.019	0.0001723	53386	77258	58749.13
114856	chr6	rs1105024	43083774	A	G	0.919	0.919	0.993	0.0142973047008244	0.0159	0.3662	53386	77258	58749.13
126437	chr6	rs35199842	43083996	A	G	0.917	0.917	0.996	0.0147999386115992	0.0157	0.3446	53386	77258	58749.13
113554	chr6	rs3805934	43084099	C	T	0.957	0.957	0.988	0.027799974857679	0.0213	0.1915	53386	77258	58749.13
136225	chr6	rs9472010	43084747	G	A	0.526	0.525	0.966	0.0238044133801613	0.0088	0.006667	53386	77258	58749.13
116921	chr6	rs62417477	43085339	G	A	0.913	0.913	0.905	0.0018981972830802	0.0161	0.9047	53386	77258	58749.13
121647	chr6	rs2395960	43085369	C	T	0.956	0.957	1.0	0.0194005857039748	0.0212	0.3598	53386	77258	58749.13
123857	chr6	rs62417478	43085378	G	A	0.857	0.858	0.919	-0.0006001800720324	0.0129	0.9638	53386	77258	58749.13
115639	chr6	rs7774715	43085718	G	A	0.956	0.957	1.0	0.0192044091837133	0.0212	0.3657	53386	77258	58749.13
130559	chr6	rs76175433	43085728	A	G	0.961	0.961	0.987	0.0087020272939009	0.0224	0.6987	53386	77258	58749.13
136695	chr6	rs7774481	43085782	A	G	0.956	0.957	1.0	0.0147014028528927	0.0211	0.4847	53386	77258	58749.13
133690	chr6	rs4714667	43088195	A	G	0.956	0.957	1.0	0.0141987193998129	0.0211	0.4999	53386	77258	58749.13
133664	chr6	rs79199084	43088883	G	A	0.952	0.952	0.945	0.0360040066341877	0.0207	0.0829	53386	77258	58749.13
110668	chr6	rs3828756	43088978	A	G	0.956	0.957	1.0	0.0146028573839336	0.0211	0.49	53386	77258	58749.13
129681	chr6	rs3805931	43089429	C	T	0.672	0.675	0.965	0.0030952049073025	0.0093	0.7392	53386	77258	58749.13
130855	chr6	rs112899359	43090300	G	A	0.982	0.981	0.983	0.0509972505709038	0.0327	0.1188	51977	73831	56932.32
121280	chr6	rs113988038	43090432	T	A	0.956	0.957	1.0	0.0183015011699126	0.0212	0.3863	53386	77258	58749.13
129922	chr6	rs60760361	43090754	C	T	0.962	0.961	0.985	0.0098018049722602	0.0226	0.6647	53386	77258	58749.13
136706	chr6	rs76737596	43091102	G	A	0.986	0.986	0.851	0.0539956397610122	0.0443	0.2228	43114	63324	48196.79
110279	chr6	rs111763904	43091942	C	A	0.971	0.97	0.938	0.0531046528867784	0.0267	0.04672	53271	76789	58564.42
120471	chr6	rs59460087	43092177	G	A	0.956	0.957	1.0	0.0179970767016546	0.0212	0.3959	53386	77258	58749.13
129183	chr6	rs60610762	43092315	G	A	0.956	0.957	1.0	0.0178988554877579	0.0212	0.397	53386	77258	58749.13
124084	chr6	rs111799945	43092626	A	G	0.982	0.981	0.983	0.0513962890834148	0.0327	0.1159	51977	73831	56932.32
129295	chr6	rs61616727	43092650	C	T	0.956	0.957	1.0	0.0179970767016546	0.0212	0.3963	53386	77258	58749.13
116767	chr6	rs12663852	43093467	A	C	0.956	0.957	1.0	0.0179970767016546	0.0212	0.3946	53386	77258	58749.13
122095	chr6	rs61122023	43093990	G	A	0.956	0.957	1.0	0.0182033098538737	0.0212	0.3905	53386	77258	58749.13
130917	chr6	rs12662888	43094144	T	C	0.956	0.957	1.0	0.0176041339483571	0.0211	0.4047	53386	77258	58749.13
116110	chr6	rs7755859	43094355	G	A	0.956	0.957	1.0	0.0190964956909883	0.0212	0.368	53386	77258	58749.13
113830	chr6	rs6926032	43095828	G	A	0.572	0.573	0.975	0.0210959082947329	0.0088	0.0168	53386	77258	58749.13
125520	chr6	rs6930764	43096067	G	A	0.572	0.572	0.975	0.0213015034199157	0.0088	0.01548	53386	77258	58749.13
130031	chr6	rs1537638	43096199	T	C	0.616	0.615	0.974	0.0182033098538737	0.009	0.04199	53386	77258	58749.13
127264	chr6	rs1970186	43096293	T	C	0.572	0.572	0.975	0.0213993910058902	0.0088	0.01538	53386	77258	58749.13
117251	chr6	rs115266754	43096609	G	A	0.973	0.973	0.866	-0.0366951051877892	0.029	0.2055	53327	77015	58654.18
127646	chr6	rs45624340	43097443	G	C	0.935	0.936	0.898	-0.0153979421800967	0.0186	0.4079	53386	77258	58749.13
129555	chr6	rs77231564	43098182	G	A	0.946	0.942	0.984	0.0728972395126652	0.0189	0.0001163	53386	77258	58749.13
122747	chr6	rs73736708	43099500	G	T	0.936	0.932	0.984	0.0676025721352111	0.0176	0.0001213	53386	77258	58749.13
116079	chr6	rs45604140	43099607	C	G	0.898	0.893	0.983	0.0485044090596151	0.0142	0.0006438	53386	77258	58749.13
112480	chr6	rs34021075	43100425	A	T	0.98	0.98	0.901	-0.01999864650669	0.0336	0.5516	50392	72671	55285.01
136078	chr6	rs78422682	43100537	T	G	0.9	0.894	0.984	0.0542040540135122	0.0143	0.0001478	53386	77258	58749.13
131586	chr6	rs62417483	43100732	C	T	0.956	0.956	0.88	0.0055048206344449	0.0224	0.8058	53386	77258	58749.13
126006	chr6	rs4714668	43101270	C	G	0.545	0.543	0.974	0.0239996896478807	0.0088	0.006251	53386	77258	58749.13
132921	chr6	rs6941837	43101670	T	C	0.496	0.494	0.978	0.0259990758686168	0.0087	0.002858	53386	77258	58749.13
127128	chr6	rs72867545	43102226	A	G	0.813	0.813	0.927	-0.007004474152883	0.0114	0.5403	53386	77258	58749.13
128204	chr6	rs75237883	43103402	T	A	0.938	0.933	0.988	0.0763034175417175	0.0177	1.608e-05	53386	77258	58749.13
132470	chr6	rs112096142	43103585	G	A	0.962	0.961	0.976	0.0093957216403621	0.0227	0.6783	53386	77258	58749.13
113306	chr6	rs111865764	43103618	C	T	0.938	0.933	0.988	0.0753022587095424	0.0177	2.022e-05	53386	77258	58749.13
128569	chr6	rs116607035	43104759	T	G	0.938	0.933	0.989	0.0760995590558653	0.0177	1.704e-05	53386	77258	58749.13
112778	chr6	rs111444899	43104768	C	T	0.938	0.933	0.988	0.0748013031727843	0.0177	2.278e-05	53386	77258	58749.13
114798	chr6	rs73436461	43105336	C	T	0.962	0.961	0.974	0.0099998345783334	0.0227	0.6595	53386	77258	58749.13
134909	chr6	rs9381234	43105588	A	G	0.607	0.61	0.968	0.0053954185169075	0.009	0.5468	53386	77258	58749.13
127711	chr6	rs9369401	43105607	T	C	0.544	0.543	0.969	0.0236969951765786	0.0088	0.007019	53386	77258	58749.13
128560	chr6	rs11754211	43106226	C	T	0.9	0.899	0.915	-0.007004474152883	0.0149	0.6379	53386	77258	58749.13
116471	chr6	rs76733341	43106417	A	T	0.938	0.933	0.988	0.0768036213388749	0.0177	1.462e-05	53386	77258	58749.13
124991	chr6	rs45484692	43106824	G	A	0.955	0.955	0.885	0.0064988367398296	0.0221	0.7689	53386	77258	58749.13
114704	chr6	rs6916141	43107744	T	C	0.881	0.877	0.985	0.0518046636160167	0.0133	0.0001015	53386	77258	58749.13
112078	chr6	rs6941411	43107943	G	T	0.881	0.876	0.985	0.0518996105407571	0.0133	9.767e-05	53386	77258	58749.13
132314	chr6	rs113813310	43108122	C	T	0.938	0.933	0.989	0.0760995590558653	0.0177	1.714e-05	53386	77258	58749.13
131735	chr6	rs9472016	43108944	A	T	0.617	0.619	0.967	0.0028958031120254	0.009	0.7479	53386	77258	58749.13
117388	chr6	rs72867547	43109256	C	T	0.983	0.983	0.859	-0.0242004837056584	0.0401	0.5458	42245	59817	46075.15
131982	chr6	rs6905948	43109751	G	A	0.627	0.629	0.967	0.0018981972830802	0.0091	0.8377	53386	77258	58749.13
111892	chr6	rs6933124	43110055	T	G	0.882	0.877	0.986	0.052696808999969	0.0134	7.933e-05	53386	77258	58749.13
116383	chr6	rs9472017	43111342	G	C	0.98	0.98	0.862	-0.0536961790038609	0.0346	0.1206	50418	71088	54999.17
132526	chr6	rs3737185	43111445	T	C	0.5	0.497	0.971	0.0259990758686168	0.0087	0.002961	53386	77258	58749.13
117805	chr6	rs74508777	43111526	G	A	0.938	0.933	0.991	0.075997614226465	0.0177	1.749e-05	53386	77258	58749.13
131920	chr6	rs34764696	43112267	C	T	0.938	0.933	0.991	0.0743000965537901	0.0177	2.598e-05	53386	77258	58749.13
124609	chr6	rs7759437	43112382	C	T	0.62	0.622	0.965	0.001998002662673	0.009	0.8272	53386	77258	58749.13
123126	chr6	rs72664263	43112412	A	G	0.946	0.946	0.985	0.0247999239054771	0.0192	0.1964	53386	77258	58749.13
122519	chr6	rs78286928	43112551	T	G	0.938	0.933	0.991	0.074002966640836	0.0177	2.813e-05	53386	77258	58749.13
119363	chr6	rs12204526	43114702	G	A	0.946	0.946	0.974	0.0395956428583544	0.0194	0.04086	53386	77258	58749.13
110529	chr6	rs6908667	43115009	C	T	0.969	0.968	0.954	0.0118001041157506	0.0253	0.6412	53386	77258	58749.13
116497	chr6	rs3828755	43115220	A	G	0.517	0.514	0.968	0.0269047980491434	0.0088	0.002167	53386	77258	58749.13
130924	chr6	rs78394383	43115668	G	A	0.938	0.933	0.991	0.0744022145744603	0.0177	2.681e-05	53386	77258	58749.13
124461	chr6	rs6458325	43115670	C	A	0.565	0.562	0.963	0.0228958774769045	0.0088	0.009735	53386	77258	58749.13
123424	chr6	rs6458326	43115673	C	T	0.638	0.64	0.959	0.0035038543266769	0.0092	0.7002	53386	77258	58749.13
132895	chr6	rs6915327	43116499	A	T	0.587	0.59	0.961	0.0071047017299317	0.0089	0.4241	53386	77258	58749.13
128484	chr6	rs112772751	43118614	C	T	0.946	0.946	0.969	0.0400953305639422	0.0194	0.03903	53386	77258	58749.13
113598	chr6	rs3793009	43118632	G	A	0.589	0.591	0.96	0.00730326611012	0.0089	0.4167	53386	77258	58749.13
118911	chr6	rs3793008	43118652	C	T	0.724	0.727	0.95	-0.009696862978864	0.0099	0.3278	53386	77258	58749.13
126851	chr6	rs116689603	43118736	T	C	0.971	0.971	0.873	-0.0332982854015147	0.0276	0.2265	53327	77015	58654.18
118542	chr6	rs148134695	43121100	C	T	0.978	0.978	0.738	0.0243022925229648	0.0347	0.4826	52493	75664	57604.43
113875	chr6	rs139102004	43121868	T	C	0.988	0.988	0.852	-0.0159972768350078	0.0569	0.7782	31913	39356	33870.33
133719	chr6	rs78797716	43122062	C	A	0.938	0.933	0.99	0.074197968103965	0.0177	2.802e-05	53386	77258	58749.13
133950	chr6	rs76695876	43122119	C	G	0.938	0.933	0.99	0.0737986386007454	0.0177	3.022e-05	53386	77258	58749.13
115409	chr6	rs62417510	43122177	G	A	0.944	0.947	0.875	-0.046201018900714	0.0204	0.02319	53386	77258	58749.13
119622	chr6	rs4714669	43122369	G	C	0.0175	0.0175	0.735	0.0069954745123864	0.0396	0.8606	51701	73179	56454.66
130222	chr6	rs3805929	43122771	G	A	0.952	0.952	0.991	0.0323994240466592	0.0203	0.1103	53386	77258	58749.13
120343	chr6	rs144584188	43123275	G	A	0.938	0.933	0.991	0.075997614226465	0.0177	1.761e-05	53386	77258	58749.13
132322	chr6	rs57870978	43123692	C	T	0.952	0.952	0.992	0.0335024720540013	0.0203	0.0995	53386	77258	58749.13
136890	chr6	rs139863435	43124294	C	T	0.986	0.986	0.904	0.0071047017299317	0.051	0.8897	32738	43804	35213.84
124477	chr6	rs2095401	43124720	C	T	0.88	0.874	0.993	0.0606999130996222	0.0132	4.357e-06	53386	77258	58749.13
118821	chr6	rs11970376	43125761	G	A	0.927	0.922	0.991	0.0690035380967296	0.0165	2.793e-05	53386	77258	58749.13
127731	chr6	rs11961039	43125961	C	T	0.92	0.915	0.986	0.063997749947184	0.0158	5.15e-05	53386	77258	58749.13
115936	chr6	rs73736716	43126295	C	T	0.927	0.922	0.991	0.06879818587027	0.0165	2.925e-05	53386	77258	58749.13
114803	chr6	rs59150057	43126987	C	G	0.97	0.969	0.951	0.0170045988158238	0.0257	0.507	53255	76728	58539.06
130036	chr6	rs61021888	43128434	A	G	0.879	0.874	0.996	0.0587027762537362	0.0131	8.046e-06	53386	77258	58749.13
112019	chr6	rs34865794	43128519	G	A	0.989	0.988	0.991	0.0936997929180405	0.0525	0.07401	33505	45619	36329.58
126725	chr6	rs1051709	43128852	T	C	0.879	0.874	0.996	0.0584952975902863	0.0131	8.664e-06	53386	77258	58749.13
135261	chr6	rs56739823	43129333	G	A	0.987	0.987	0.858	0.0172994970780611	0.0504	0.7321	38400	47891	40616.08
119826	chr6	rs6458327	43129480	C	G	0.879	0.874	0.996	0.0582972096102774	0.0131	9.178e-06	53386	77258	58749.13
124771	chr6	rs7756307	43129677	A	G	0.877	0.873	0.995	0.0539956397610122	0.0131	3.838e-05	53386	77258	58749.13
120748	chr6	rs77965231	43129904	A	G	0.973	0.972	0.926	0.0005998200719675	0.0273	0.9812	53386	77258	58749.13
117840	chr6	rs7760834	43129986	G	A	0.878	0.873	0.996	0.0570039574677328	0.0131	1.436e-05	53386	77258	58749.13
122503	chr6	rs75067168	43130013	G	A	0.938	0.933	0.993	0.0758956590032571	0.0177	1.776e-05	53386	77258	58749.13
131905	chr6	rs111423138	43130046	G	A	0.975	0.974	0.978	0.0434042576072856	0.0277	0.1177	53255	76728	58539.06
127322	chr6	rs72664264	43130057	G	T	0.879	0.874	0.996	0.0579952857871378	0.0131	1.03e-05	53386	77258	58749.13
135278	chr6	rs75967707	43130066	T	C	0.949	0.947	0.787	-0.0131966945943914	0.0218	0.5436	53386	77258	58749.13
134154	chr6	rs72664265	43130239	A	G	0.879	0.874	0.996	0.0579952857871378	0.0131	1.021e-05	53386	77258	58749.13
114453	chr6	rs114362368	43130474	C	T	0.938	0.933	0.993	0.0758956590032571	0.0177	1.76e-05	53386	77258	58749.13
135357	chr6	rs4714670	43130657	C	T	0.952	0.952	0.995	0.0299956000353805	0.0203	0.139	53386	77258	58749.13
112905	chr6	rs4714671	43130840	A	G	0.879	0.874	0.996	0.0577970987262168	0.0132	1.116e-05	53386	77258	58749.13
110369	chr6	rs12662201	43131136	G	A	0.878	0.873	0.993	0.0537966583556417	0.0131	4.171e-05	53386	77258	58749.13
114187	chr6	rs113108198	43131475	G	T	0.941	0.941	0.998	0.0281014301108748	0.0184	0.126	53386	77258	58749.13
113205	chr6	rs62417512	43131928	C	A	0.945	0.947	0.869	-0.047899061319535	0.0206	0.01983	53386	77258	58749.13
114864	chr6	rs79541366	43131945	G	C	0.938	0.933	0.993	0.0765998648086992	0.0177	1.55e-05	53386	77258	58749.13
130633	chr6	rs73436473	43132241	G	A	0.97	0.969	0.948	0.0156961681063242	0.0257	0.541	53324	77004	58649.46
134842	chr6	rs11967948	43132792	T	C	0.877	0.873	0.995	0.055302247784655	0.0131	2.398e-05	53386	77258	58749.13
136693	chr6	rs11967116	43133020	A	G	0.879	0.873	0.996	0.0594003432814475	0.0131	6.066e-06	53386	77258	58749.13
117198	chr6	rs183819666	43133184	G	A	0.938	0.933	0.994	0.0765998648086992	0.0177	1.465e-05	53386	77258	58749.13
134204	chr6	rs137959665	43133545	A	C	0.93	0.925	0.974	0.0689008672546918	0.0169	4.598e-05	53386	77258	58749.13
126639	chr6	rs115727101	43133546	G	T	0.93	0.925	0.975	0.0698991273796672	0.0169	3.505e-05	53386	77258	58749.13
136859	chr6	rs72664266	43133555	C	T	0.952	0.951	0.995	0.0356952753244514	0.0202	0.07714	53386	77258	58749.13
124078	chr6	rs115015262	43133559	C	A	0.93	0.925	0.976	0.0697965484520865	0.0169	3.564e-05	53386	77258	58749.13
131937	chr6	rs199709264	43133654	T	C	0.987	0.986	0.523	0.208995944208141	0.056	0.0001906	47389	69256	52292.9
112400	chr6	rs111881216	43134093	A	G	0.928	0.923	0.994	0.0693954571051522	0.0165	2.605e-05	53386	77258	58749.13
118110	chr6	rs181702163	43134476	A	C	0.987	0.987	0.925	0.0063994795805678	0.054	0.9052	29691	41527	32593.24
118280	chr6	rs61695510	43134940	T	C	0.927	0.922	0.993	0.0679016096105729	0.0165	3.698e-05	53386	77258	58749.13
124722	chr6	rs56411331	43134969	C	T	0.928	0.923	0.994	0.0697965484520865	0.0165	2.321e-05	53386	77258	58749.13
127764	chr6	rs6923262	43135421	A	G	0.879	0.873	0.994	0.0584952975902863	0.0131	8.561e-06	53386	77258	58749.13
112886	chr6	rs55976342	43135643	T	C	0.927	0.922	0.993	0.0680978043671968	0.0165	3.54e-05	53386	77258	58749.13
123077	chr6	rs60733214	43135734	G	A	0.927	0.922	0.993	0.0680978043671968	0.0165	3.534e-05	53386	77258	58749.13
136572	chr6	rs113398016	43135798	G	A	0.951	0.951	0.995	0.0291023874205329	0.0201	0.1473	53386	77258	58749.13
117838	chr6	rs56998587	43135907	T	C	0.928	0.923	0.993	0.0698991273796672	0.0165	2.262e-05	53386	77258	58749.13
118132	chr6	rs114331237	43136486	G	A	0.978	0.978	0.923	-0.0292949370570243	0.0317	0.3559	50392	72671	55285.01
136578	chr6	rs73736719	43136838	T	C	0.928	0.923	0.994	0.0708032317954	0.0165	1.792e-05	53386	77258	58749.13
131913	chr6	rs10948066	43137514	G	T	0.878	0.873	0.994	0.0558981756288099	0.0131	2.04e-05	53386	77258	58749.13
115566	chr6	rs9472021	43138724	C	T	0.976	0.977	0.851	-0.048203336386541	0.0314	0.1248	52143	74050	57054.65
127230	chr6	rs568709023	43139541	G	T	0.986	0.985	0.818	0.0515007728624032	0.0504	0.3067	33838	54199	38296.59
132945	chr6	rs146562071	43141962	C	T	0.983	0.982	0.755	0.0901971304175018	0.0393	0.02165	51179	72893	55969.1
136915	chr6	rs6902679	43142273	T	A	0.951	0.951	0.995	0.025297307774162	0.02	0.206	53386	77258	58749.13
134561	chr6	rs59146246	43143162	G	T	0.927	0.923	0.994	0.0696006867298358	0.0165	2.314e-05	53386	77258	58749.13
122313	chr6	rs3730363	43144054	G	A	0.927	0.923	0.995	0.0696006867298358	0.0165	2.342e-05	53386	77258	58749.13
127656	chr6	rs4711741	43144618	G	A	0.879	0.873	0.995	0.0579009158948382	0.0131	1.043e-05	53386	77258	58749.13
116486	chr6	rs112542835	43145517	A	G	0.951	0.951	0.996	0.0324962313421326	0.0202	0.1065	53386	77258	58749.13
118798	chr6	rs6914964	43146387	A	G	0.904	0.898	0.992	0.0705982488455367	0.0145	1.167e-06	53386	77258	58749.13
137449	chr6	rs9462872	43147505	G	A	0.981	0.981	0.837	-0.0475948788076838	0.0359	0.1843	49769	70439	54350.17
118569	chr6	rs57014925	43147861	G	A	0.988	0.988	0.994	0.0563047162104676	0.0513	0.2723	34308	46398	37110.79
124231	chr6	rs55848540	43148052	C	T	0.916	0.91	0.991	0.0795964542711428	0.0154	2.234e-07	53386	77258	58749.13
117871	chr6	rs3734681	43148430	C	T	0.952	0.952	0.995	0.0326994961630157	0.0203	0.1067	53386	77258	58749.13
134238	chr6	rs9395	43148987	G	C	0.952	0.951	0.994	0.0326994961630157	0.0202	0.1057	53386	77258	58749.13
125324	chr6	rs75541429	43149778	G	A	0.916	0.909	0.991	0.0806025509320504	0.0154	1.514e-07	53386	77258	58749.13
127084	chr6	rs16868993	43150302	G	C	0.855	0.849	0.993	0.0639039448366128	0.0122	1.695e-07	53386	77258	58749.13
121531	chr6	rs16896322	43150520	A	G	0.904	0.898	0.991	0.0720043324830851	0.0145	7.442e-07	53386	77258	58749.13
113609	chr6	rs78780266	43150559	C	T	0.962	0.96	0.715	0.0003999200213268	0.0264	0.9872	53386	77258	58749.13
120200	chr6	rs79492059	43150589	A	T	0.916	0.909	0.99	0.0803995670685707	0.0154	1.702e-07	53386	77258	58749.13
109870	chr6	rs6924555	43150980	T	C	0.855	0.849	0.992	0.0633033836692384	0.0122	2.261e-07	53386	77258	58749.13
122383	chr6	rs113955756	43151186	C	T	0.916	0.909	0.991	0.0808977266559906	0.0154	1.411e-07	53386	77258	58749.13
118927	chr6	rs6902806	43151484	C	T	0.904	0.898	0.991	0.0723020567553947	0.0145	6.522e-07	53386	77258	58749.13
131371	chr6	rs41274928	43152366	C	A	0.971	0.97	0.958	0.013202462677756	0.0261	0.6126	53185	76658	58469.06
118231	chr6	rs9472022	43152573	A	G	0.855	0.849	0.991	0.0630029677787336	0.0122	2.53e-07	53386	77258	58749.13
129519	chr6	rs41274930	43152723	C	T	0.951	0.951	0.989	0.029403450369242	0.0202	0.1457	53386	77258	58749.13
112315	chr6	rs16896326	43153409	G	A	0.988	0.988	0.994	0.0199006617063362	0.0476	0.6758	38054	51425	41215.61
131602	chr6	rs45553043	43153484	G	A	0.916	0.909	0.991	0.0813034510640348	0.0154	1.22e-07	53386	77258	58749.13
136719	chr6	rs61743561	43153787	G	A	0.978	0.978	0.941	-0.0256050287153947	0.0313	0.4142	50392	72671	55285.01
119226	chr6	rs72664267	43155432	A	G	0.972	0.971	0.969	0.0505980527630914	0.0263	0.05434	53324	77004	58649.46
125228	chr6	rs10498754	43156160	T	A	0.914	0.918	0.817	-0.0527048164320283	0.0172	0.002172	53386	77258	58749.13
125596	chr6	rs115947224	43156793	G	A	0.971	0.972	0.874	-0.0346949697968869	0.0279	0.214	53327	77015	58654.18
137069	chr6	rs6906524	43156991	G	A	0.905	0.899	0.991	0.0752002325629352	0.0146	2.417e-07	53386	77258	58749.13
117150	chr6	rs139267703	43157020	C	T	0.916	0.91	0.991	0.0811006094365496	0.0154	1.361e-07	53386	77258	58749.13
124450	chr6	rs112177478	43157222	C	T	0.916	0.909	0.991	0.0820038602790878	0.0154	9.453e-08	53386	77258	58749.13
132587	chr6	rs17209365	43157826	A	G	0.905	0.899	0.991	0.0753022587095424	0.0146	2.369e-07	53386	77258	58749.13
118002	chr6	rs12193690	43157908	G	A	0.94	0.939	0.98	0.0266029817945341	0.0182	0.1441	53386	77258	58749.13
110312	chr6	rs111931528	43159128	C	G	0.916	0.909	0.992	0.0797996012024758	0.0154	2.004e-07	53386	77258	58749.13
135507	chr6	rs74839491	43159302	T	G	0.905	0.899	0.992	0.0750981960059311	0.0145	2.461e-07	53386	77258	58749.13
129020	chr6	rs113113059	43160375	T	C	0.796	0.788	0.987	0.0582972096102774	0.0107	4.891e-08	53386	77258	58749.13
124510	chr6	rs72664268	43161096	A	G	0.952	0.952	0.99	0.031498667059371	0.0203	0.121	53386	77258	58749.13
123902	chr6	rs77818628	43161133	G	A	0.916	0.909	0.993	0.0807962698280896	0.0153	1.374e-07	53386	77258	58749.13
125034	chr6	rs113623387	43162490	A	G	0.843	0.836	0.986	0.0603987139482326	0.0118	3.359e-07	53386	77258	58749.13
119975	chr6	rs12201714	43162772	G	A	0.971	0.971	0.769	0.0089002747867194	0.0293	0.7618	53386	77258	58749.13
119039	chr6	rs73736725	43162872	G	A	0.905	0.898	0.993	0.0752002325629352	0.0145	2.278e-07	53386	77258	58749.13
114983	chr6	rs2841639	43167578	C	T	0.951	0.95	0.981	0.0305001066483263	0.0201	0.13	53386	77258	58749.13
125240	chr6	rs16896330	43167601	C	G	0.988	0.988	0.997	0.0483043318863239	0.0496	0.3309	36154	48670	39043.56
119445	chr6	rs16896333	43167655	C	T	0.988	0.988	0.999	0.0426954385276174	0.0492	0.386	36468	49060	39391.46
134954	chr6	rs9462875	43168117	A	G	0.844	0.837	0.987	0.061302039376164	0.0118	2.217e-07	53386	77258	58749.13
117676	chr6	rs9462876	43169153	A	G	0.843	0.837	0.987	0.0605022613895267	0.0118	3.129e-07	53386	77258	58749.13
111456	chr6	rs16896342	43169180	A	G	0.989	0.988	0.994	0.0808977266559906	0.0514	0.1157	34166	46355	36952.36
112914	chr6	rs17209372	43169887	A	G	0.905	0.899	0.994	0.0743000965537901	0.0145	3.242e-07	53386	77258	58749.13
128636	chr6	rs73436482	43171411	G	A	0.949	0.947	0.978	0.0329994782631079	0.0196	0.09156	53386	77258	58749.13
135599	chr6	rs16896344	43172430	G	A	0.905	0.899	0.994	0.0760995590558653	0.0146	1.725e-07	53386	77258	58749.13
127214	chr6	rs45496798	43172529	G	A	0.984	0.984	0.858	-0.0182047046548463	0.0375	0.628	52914	75934	58069.92
120176	chr6	rs139166573	43174785	T	C	0.916	0.91	0.995	0.0794025027861132	0.0153	2.271e-07	53386	77258	58749.13
124211	chr6	rs12204368	43174794	C	G	0.948	0.947	0.979	0.0312951579807101	0.0195	0.1087	53386	77258	58749.13
133140	chr6	rs12209579	43176975	C	G	0.949	0.947	0.979	0.0338022134084658	0.0196	0.08441	53386	77258	58749.13
111019	chr6	rs57722196	43177182	C	T	0.989	0.988	0.992	0.0803995670685707	0.0516	0.1189	34166	46355	36952.36
130996	chr6	rs76383287	43177353	G	A	0.905	0.899	0.995	0.0745971382067833	0.0146	3.131e-07	53386	77258	58749.13
115378	chr6	rs187435514	43178014	G	A	0.989	0.986	0.947	0.17529694185699	0.0497	0.0004208	35010	51230	38697.87
132987	chr6	rs113814320	43178234	A	G	0.916	0.91	0.995	0.0793008941363585	0.0153	2.337e-07	53386	77258	58749.13
111068	chr6	rs116620463	43178508	T	G	0.973	0.972	0.812	0.0282958691548473	0.0292	0.3319	53386	77258	58749.13
129055	chr6	rs72867559	43178521	G	A	0.898	0.897	0.89	-0.0085968472255182	0.015	0.5661	53386	77258	58749.13
130775	chr6	rs62417518	43179212	C	A	0.968	0.969	0.863	-0.0346949697968869	0.0265	0.1901	53386	77258	58749.13
132591	chr6	rs78903320	43179655	T	C	0.916	0.91	0.995	0.0794025027861132	0.0153	2.293e-07	53386	77258	58749.13
129693	chr6	rs73736728	43180033	C	T	0.988	0.988	0.99	0.075997614226465	0.0514	0.139	34166	46355	36952.36
110441	chr6	rs56046707	43181379	A	C	0.916	0.91	0.996	0.0791992751612369	0.0153	2.391e-07	53386	77258	58749.13
128762	chr6	rs147317134	43182182	T	C	0.988	0.987	0.944	0.0784044433741818	0.0482	0.1038	37175	49376	39914.83
113678	chr6	rs113255912	43182497	C	T	0.916	0.91	0.996	0.07909764585865	0.0153	2.483e-07	53386	77258	58749.13
114666	chr6	rs1214714	43182657	G	A	0.0175	0.0188	0.783	-0.0789025245960416	0.0375	0.03518	51431	73336	56258.27
134555	chr6	rs76552409	43182906	C	T	0.967	0.968	0.853	-0.061003443560332	0.0268	0.02281	52493	75664	57604.43
124518	chr6	rs2273709	43184132	A	C	0.806	0.798	0.995	0.0574006067311047	0.0109	1.241e-07	53386	77258	58749.13
122438	chr6	rs111577855	43184275	C	A	0.916	0.91	0.997	0.07909764585865	0.0153	2.474e-07	53386	77258	58749.13
137529	chr6	rs9357409	43184641	G	T	0.951	0.949	0.983	0.0291995144044279	0.0199	0.1417	53386	77258	58749.13
119595	chr6	rs111851385	43185354	C	T	0.949	0.945	0.971	0.0869022043638488	0.0197	1.038e-05	53386	77258	58749.13
115813	chr6	rs79630229	43185563	T	C	0.916	0.91	0.996	0.0793008941363585	0.0153	2.341e-07	53386	77258	58749.13
127895	chr6	rs6938026	43185733	A	G	0.806	0.799	0.992	0.0582972096102774	0.0109	8.169e-08	53386	77258	58749.13
112839	chr6	rs144767533	43186138	T	C	0.898	0.892	0.994	0.0654037717003168	0.0141	3.615e-06	53386	77258	58749.13
115560	chr6	rs73736732	43186665	G	A	0.989	0.988	0.992	0.0849016530863714	0.0511	0.09642	35039	47226	37824.36
112346	chr6	rs77379690	43186775	A	T	0.908	0.902	0.994	0.0680978043671968	0.0148	4.072e-06	53386	77258	58749.13
116364	chr6	rs73736734	43186794	G	T	0.898	0.892	0.994	0.0654037717003168	0.0141	3.522e-06	53386	77258	58749.13
112733	chr6	rs6901391	43186801	C	T	0.952	0.951	0.992	0.0255020410123433	0.0202	0.2075	53386	77258	58749.13
125623	chr6	rs73736735	43187526	C	T	0.897	0.891	0.989	0.064204090221786	0.0141	5.415e-06	53386	77258	58749.13
121815	chr6	rs2651195	43187766	G	A	0.967	0.968	0.962	-0.0226956079321885	0.0249	0.3611	53386	77258	58749.13
129671	chr6	rs571995147	43187934	C	T	0.988	0.986	0.94	0.162696913657655	0.0515	0.001582	32710	47895	35859.49
128270	chr6	rs75187159	43188173	A	G	0.907	0.9	0.996	0.0663961696396827	0.0146	5.78e-06	53386	77258	58749.13
111274	chr6	rs11962520	43188600	C	T	0.966	0.967	0.895	-0.0513985630860003	0.0257	0.04558	52391	75333	57448.48
118977	chr6	rs114210279	43188830	C	T	0.982	0.981	0.961	0.0439977464776452	0.0344	0.2	49060	69731	53711.49
112062	chr6	rs112516091	43188831	C	G	0.982	0.981	0.96	0.0412954824071715	0.034	0.2247	49060	69731	53711.49
120439	chr6	rs6917902	43188940	C	T	0.849	0.842	0.99	0.055302247784655	0.012	3.858e-06	53386	77258	58749.13
128905	chr6	rs115394590	43189101	G	C	0.988	0.988	0.894	-0.0123965203365513	0.054	0.8178	34135	43238	36355.53
115315	chr6	rs6918623	43189375	A	G	0.848	0.841	0.989	0.055500929860874	0.012	3.496e-06	53386	77258	58749.13
112413	chr6	rs45448395	43189645	G	A	0.907	0.901	0.997	0.0669013524517588	0.0147	5.021e-06	53386	77258	58749.13
119778	chr6	rs62417521	43190135	C	T	0.92	0.922	0.905	-0.0182963622831166	0.0168	0.2745	53386	77258	58749.13
118546	chr6	rs112422722	43190230	G	A	0.907	0.9	0.995	0.0666955680382664	0.0146	5.258e-06	53386	77258	58749.13
113008	chr6	rs73436490	43190490	C	T	0.971	0.97	0.986	0.0127977582298607	0.026	0.6237	53324	77004	58649.46
136460	chr6	rs16896362	43190923	C	T	0.989	0.988	0.991	0.0745971382067833	0.0516	0.1488	33998	45953	36738.4
114450	chr6	rs16896363	43191418	T	C	0.989	0.988	0.994	0.0784044433741818	0.052	0.1319	33684	45563	36390.5
134264	chr6	rs6458328	43192269	T	G	0.981	0.98	0.97	0.0311982343370806	0.0326	0.3377	51027	71996	55817.0
116050	chr6	rs75660024	43193281	A	G	0.906	0.9	0.995	0.0663025892540632	0.0146	5.841e-06	53386	77258	58749.13
133804	chr6	rs115842765	43193318	G	T	0.982	0.981	0.966	0.036997088886122	0.0339	0.2748	49060	69731	53711.49
128258	chr6	rs114326925	43193320	A	G	0.982	0.981	0.966	0.0368043345220483	0.0339	0.2776	49060	69731	53711.49
135078	chr6	rs7832	43193877	G	A	0.907	0.9	0.995	0.0673969319860517	0.0146	4.119e-06	53386	77258	58749.13
112369	chr6	rs2233823	43193947	G	A	0.906	0.9	0.995	0.0663961696396827	0.0146	5.651e-06	53386	77258	58749.13
127578	chr6	rs149602174	43194799	C	T	0.989	0.988	0.988	0.0622045495436565	0.0516	0.2277	34337	46301	37076.52
114644	chr6	rs2651196	43194844	T	C	0.971	0.97	0.984	0.0109992854583691	0.0259	0.6715	53324	77004	58649.46
114101	chr6	rs112617927	43195795	C	T	0.95	0.949	0.978	0.0282958691548473	0.02	0.1567	53386	77258	58749.13
118680	chr6	rs2841641	43195893	T	G	0.971	0.97	0.984	0.0103957761821204	0.0259	0.6875	53324	77004	58649.46
126513	chr6	rs2233822	43197479	C	T	0.971	0.97	0.986	0.0108014536938559	0.0259	0.6771	53324	77004	58649.46
131882	chr6	rs147626470	43197635	C	T	0.985	0.986	0.877	-0.0183982139464423	0.0411	0.6545	48481	70212	53157.61
136401	chr6	rs12202644	43198109	G	A	0.971	0.97	0.985	0.0115035793834154	0.0259	0.6558	53324	77004	58649.46
122814	chr6	rs79794650	43198296	A	C	0.986	0.986	0.849	-0.0232993336544035	0.0423	0.5819	47376	69084	52433.36
116517	chr6	rs114671641	43198413	G	A	0.985	0.985	0.875	-0.0220002402796674	0.0409	0.5918	48481	70212	53157.61
129386	chr6	rs58005731	43198536	T	C	0.971	0.97	0.985	0.0100988346774146	0.0258	0.696	53324	77004	58649.46
135297	chr6	rs78875355	43199143	C	T	0.982	0.981	0.962	0.0411995232473163	0.0339	0.2246	49060	69731	53711.49
129896	chr6	rs2756179	43199178	T	C	0.877	0.87	0.987	0.0563047162104676	0.0131	1.682e-05	53386	77258	58749.13
125264	chr6	rs76334523	43199378	G	A	0.909	0.903	0.991	0.0663961696396827	0.0148	7.695e-06	53386	77258	58749.13
137008	chr6	rs10948067	43199482	A	G	0.625	0.629	0.978	-0.0018016219466282	0.009	0.8388	53386	77258	58749.13
136612	chr6	rs114371775	43199730	T	C	0.906	0.9	0.991	0.0656004570839489	0.0147	7.622e-06	53386	77258	58749.13
119875	chr6	rs2756180	43199882	A	G	0.877	0.87	0.986	0.0565031992337321	0.0131	1.544e-05	53386	77258	58749.13
134127	chr6	rs77321231	43200203	C	T	0.906	0.9	0.991	0.0653007305821358	0.0147	8.433e-06	53386	77258	58749.13
118128	chr6	rs2651197	43201282	A	G	0.971	0.97	0.98	0.0099998345783334	0.0258	0.6972	53324	77004	58649.46
137693	chr6	rs2841665	43201343	A	G	0.971	0.97	0.981	0.0127977582298607	0.0259	0.6209	53324	77004	58649.46
129479	chr6	rs183507048	43201607	G	A	0.989	0.988	0.966	0.0745043221681052	0.0536	0.1648	32335	44340	35110.73
115125	chr6	rs2651198	43201763	C	T	0.628	0.632	0.98	-0.0040983869261633	0.009	0.6523	53386	77258	58749.13
118405	chr6	rs184355670	43202255	C	T	0.983	0.982	0.921	0.0135971385060249	0.0357	0.7039	48529	70599	53791.94
121006	chr6	rs2841664	43202981	C	T	0.661	0.664	0.98	-0.0057967688471774	0.0092	0.5278	53386	77258	58749.13
133706	chr6	rs2756181	43203235	G	A	0.545	0.543	0.987	0.0194005857039748	0.0087	0.02504	53386	77258	58749.13
119261	chr6	rs74371173	43203583	T	C	0.919	0.914	0.992	0.0632001258860912	0.0157	5.325e-05	53386	77258	58749.13
115846	chr6	rs2145884	43203818	A	G	0.545	0.543	0.988	0.0194986595340326	0.0087	0.02462	53386	77258	58749.13
127537	chr6	rs72867568	43203877	A	G	0.984	0.983	0.898	0.0874979252724816	0.0383	0.02253	47690	68012	52306.35
127171	chr6	rs77971038	43204357	T	A	0.919	0.914	0.991	0.0635004825618992	0.0157	5.009e-05	53386	77258	58749.13
111473	chr6	rs2841662	43205061	G	C	0.645	0.647	0.988	0.0	0.009	0.9961	53386	77258	58749.13
126939	chr6	rs78652437	43205361	T	A	0.919	0.914	0.99	0.0636037093371393	0.0157	5.128e-05	53386	77258	58749.13
129561	chr6	rs75591122	43205363	C	T	0.919	0.914	0.991	0.0635004825618992	0.0157	5.056e-05	53386	77258	58749.13
116546	chr6	rs75243431	43206066	C	T	0.936	0.936	0.904	-0.0055956263571598	0.0185	0.7606	53386	77258	58749.13
115933	chr6	rs143276397	43207320	A	G	0.985	0.985	0.876	0.0084045823438103	0.0446	0.8499	38406	53731	41756.8
121131	chr6	rs34996247	43207383	C	T	0.832	0.835	0.968	-0.003596459514405	0.0117	0.7581	53386	77258	58749.13
118885	chr6	rs2651200	43208087	C	T	0.631	0.633	0.995	0.0004998750416509	0.0089	0.9549	53386	77258	58749.13
131016	chr6	rs72867571	43209386	G	A	0.955	0.955	0.936	0.0301023438164435	0.0214	0.1601	53386	77258	58749.13
115867	chr6	rs2104142	43209739	G	A	0.64	0.642	0.999	0.0021975835434872	0.009	0.8066	53386	77258	58749.13
130433	chr6	rs9462880	43210110	C	T	0.64	0.642	0.999	0.0021975835434872	0.009	0.8098	53386	77258	58749.13
110183	chr6	rs12663537	43210695	A	G	0.682	0.685	0.994	-0.002002002670673	0.0093	0.8326	53386	77258	58749.13
126083	chr6	rs60404593	43210947	C	A	0.968	0.967	0.985	0.0114047182634362	0.0245	0.6404	53386	77258	58749.13
125310	chr6	rs72867578	43211962	T	C	0.955	0.955	0.937	0.0299956000353805	0.0214	0.1601	53386	77258	58749.13
119460	chr6	rs62415363	43212262	C	T	0.792	0.793	0.99	0.0051964749068174	0.0106	0.6269	53386	77258	58749.13
119862	chr6	rs2651205	43212493	G	A	0.885	0.88	0.991	0.0493043176841434	0.0134	0.0002461	53386	77258	58749.13
110479	chr6	rs2651206	43213477	C	T	0.657	0.652	0.999	0.0274011363479391	0.009	0.00239	53386	77258	58749.13
126657	chr6	rs41274940	43214319	C	T	0.988	0.988	0.976	-0.0022024235552	0.0533	0.9669	33176	43696	35362.43
116229	chr6	rs113411067	43215768	C	T	0.984	0.983	0.963	-0.0043996643446871	0.0362	0.904	48771	71075	53846.66
126213	chr6	rs111862130	43216396	G	A	0.984	0.983	0.961	-0.0038975857287134	0.0362	0.9132	48771	71075	53846.66
135835	chr6	rs58964281	43216440	G	A	0.795	0.796	0.991	0.0044003044444822	0.0107	0.6812	53386	77258	58749.13
129341	chr6	rs72867580	43217021	C	T	0.977	0.977	0.857	-0.0331018715051171	0.0314	0.2916	51930	73545	56823.71
119671	chr6	rs111492053	43217239	G	C	0.924	0.92	0.991	0.0570039574677328	0.0162	0.0004473	53386	77258	58749.13
121133	chr6	rs113461790	43217409	G	T	0.925	0.921	0.991	0.0582028682075395	0.0163	0.0003454	53386	77258	58749.13
130035	chr6	rs2841637	43217543	G	A	0.967	0.966	0.986	0.00730326611012	0.0243	0.7637	53386	77258	58749.13
118943	chr6	rs4623236	43217731	T	A	0.794	0.795	0.989	0.0024968801985871	0.0107	0.8136	53386	77258	58749.13
135273	chr6	rs12204335	43218239	T	C	0.795	0.796	0.992	0.0035038543266769	0.0107	0.7438	53386	77258	58749.13
122397	chr6	rs6930460	43219443	G	A	0.705	0.7	0.998	0.024097313483794	0.0094	0.01033	53386	77258	58749.13
130698	chr6	rs111822813	43219468	C	T	0.925	0.92	0.992	0.0603987139482326	0.0163	0.0002003	53386	77258	58749.13
122859	chr6	rs2651183	43220130	G	A	0.967	0.966	0.985	0.0077995046323818	0.0244	0.749	53386	77258	58749.13
130154	chr6	rs2651182	43220269	A	G	0.662	0.657	0.998	0.0270994698817177	0.0091	0.002818	53386	77258	58749.13
116821	chr6	rs12664472	43221264	T	C	0.795	0.796	0.995	0.0034041991335623	0.0107	0.7516	53386	77258	58749.13
120664	chr6	rs140873369	43221647	C	T	0.986	0.985	0.815	0.074197968103965	0.0413	0.07231	51511	72904	56435.14
133734	chr6	rs12204749	43221896	G	T	0.795	0.796	0.995	0.0036034995896235	0.0107	0.733	53386	77258	58749.13
132068	chr6	rs9462881	43221909	T	C	0.662	0.657	0.998	0.0270021387025708	0.0091	0.00292	53386	77258	58749.13
113246	chr6	rs62415365	43224055	T	G	0.705	0.7	1.0	0.024097313483794	0.0094	0.01036	53386	77258	58749.13
119157	chr6	rs7764257	43224755	A	G	0.703	0.699	1.0	0.0235993322503244	0.0094	0.01184	53386	77258	58749.13
126258	chr6	rs7750845	43225060	T	C	0.795	0.796	0.995	0.0037031349243813	0.0107	0.7269	53386	77258	58749.13
113696	chr6	rs7769182	43225117	G	C	0.795	0.796	0.996	0.0044998604248922	0.0107	0.6722	53386	77258	58749.13
133753	chr6	rs2841657	43225206	G	C	0.967	0.966	0.986	0.0080971295874548	0.0243	0.7402	53386	77258	58749.13
115097	chr6	rs7769094	43225284	A	G	0.795	0.796	0.996	0.004101577021075	0.0107	0.7022	53386	77258	58749.13
126407	chr6	rs7769668	43225408	G	A	0.797	0.798	0.996	0.0035038543266769	0.0107	0.7441	53386	77258	58749.13
120512	chr6	rs7752120	43225791	T	C	0.791	0.792	0.997	0.0027960873020011	0.0106	0.7889	53386	77258	58749.13
115441	chr6	rs74636278	43226250	C	T	0.978	0.978	0.921	-0.0343016316970211	0.0318	0.2807	50546	72316	55286.54
128352	chr6	rs12202445	43226255	G	C	0.791	0.792	0.996	0.0026963615477425	0.0106	0.8008	53386	77258	58749.13
122977	chr6	rs12202526	43226530	C	T	0.791	0.792	0.995	0.0022973590486834	0.0106	0.8283	53386	77258	58749.13
136482	chr6	rs111342015	43227141	G	A	0.909	0.904	0.996	0.0524026787930484	0.0149	0.0004267	53386	77258	58749.13
117716	chr6	rs751775	43227921	A	G	0.791	0.792	0.996	0.0025966258472659	0.0106	0.8077	53386	77258	58749.13
130234	chr6	rs114724978	43228246	T	C	0.986	0.986	0.823	-0.0335050785573982	0.0461	0.4666	41826	61645	46491.19
114669	chr6	rs28679656	43229211	A	G	0.666	0.66	0.997	0.0315955615897506	0.0091	0.0005291	53386	77258	58749.13
127576	chr6	rs140185809	43229481	G	A	0.954	0.953	0.944	0.0264958638039652	0.021	0.2073	53386	77258	58749.13
137429	chr6	rs3800294	43230970	G	C	0.666	0.66	0.998	0.0317021347305135	0.0091	0.0005025	53386	77258	58749.13
122401	chr6	rs35175743	43231048	C	G	0.968	0.968	0.929	0.0166014304974254	0.0252	0.5117	53386	77258	58749.13
122831	chr6	rs10948069	43231163	T	C	0.666	0.66	0.998	0.031498667059371	0.0091	0.0005373	53386	77258	58749.13
110065	chr6	rs10807288	43231343	G	C	0.791	0.792	0.994	0.0025966258472659	0.0106	0.8028	53386	77258	58749.13
135889	chr6	rs2841666	43231741	A	G	0.581	0.575	0.997	0.0344980404075674	0.0087	7.847e-05	53386	77258	58749.13
128791	chr6	rs111284137	43231772	C	T	0.984	0.983	0.965	-0.0024028846163103	0.0361	0.9477	48535	70842	53612.17
121781	chr6	rs12200091	43231874	A	C	0.791	0.792	0.994	0.0025966258472659	0.0106	0.8099	53386	77258	58749.13
124651	chr6	rs10948070	43232515	G	T	0.977	0.976	0.926	0.0062007356416035	0.0299	0.8359	53033	76937	58412.89
128307	chr6	rs115393293	43232532	G	A	0.986	0.985	0.956	0.0025966258472659	0.0402	0.948	44183	65911	49338.38
113927	chr6	rs754421	43233266	A	C	0.671	0.664	0.998	0.0332026408277183	0.0091	0.0002799	53386	77258	58749.13
132321	chr6	rs76187039	43233990	G	T	0.875	0.868	0.991	0.0594003432814475	0.013	4.751e-06	53386	77258	58749.13
127215	chr6	rs2756184	43234316	G	T	0.581	0.575	1.0	0.0341018649449722	0.0087	9.17e-05	53386	77258	58749.13
123446	chr6	rs12663994	43234834	G	A	0.791	0.792	0.994	0.0023971245997214	0.0106	0.8196	53386	77258	58749.13
130424	chr6	rs79306700	43234901	T	C	0.89	0.884	0.987	0.0654037717003168	0.0138	2.072e-06	53386	77258	58749.13
112888	chr6	rs112558766	43235363	T	G	0.966	0.964	0.984	0.0597960433459657	0.0238	0.01192	53386	77258	58749.13
129731	chr6	rs1995300	43235405	G	C	0.666	0.66	0.998	0.0311982343370806	0.0091	0.0005997	53386	77258	58749.13
132714	chr6	rs1570222	43238092	G	A	0.923	0.923	0.994	0.0096037361426946	0.0163	0.5548	53386	77258	58749.13
125289	chr6	rs80320191	43238395	C	T	0.89	0.884	0.986	0.0650009142174121	0.0138	2.44e-06	53386	77258	58749.13
118653	chr6	rs2651186	43238570	A	G	0.668	0.662	0.988	0.0374017521540008	0.0092	4.637e-05	53386	77258	58749.13
133172	chr6	rs2651187	43238609	C	T	0.923	0.923	0.994	0.0099008246772624	0.0163	0.5407	53386	77258	58749.13
131717	chr6	rs2756185	43239166	G	A	0.925	0.925	0.992	0.0085037404912207	0.0164	0.6047	53386	77258	58749.13
120086	chr6	rs2841655	43239442	T	C	0.668	0.663	0.988	0.0368043345220483	0.0092	6.035e-05	53386	77258	58749.13
111335	chr6	rs2756186	43239561	C	T	0.924	0.924	0.992	0.009197572354042	0.0163	0.5721	53386	77258	58749.13
130687	chr6	rs732692	43239938	G	A	0.836	0.83	0.967	0.0509022179271191	0.0118	1.56e-05	53386	77258	58749.13
131694	chr6	rs2756187	43239945	C	T	0.949	0.948	0.946	0.0159028762794155	0.0201	0.4308	53386	77258	58749.13
128051	chr6	rs145775566	43239968	A	G	0.983	0.982	0.948	0.0090984829852593	0.0358	0.7985	48710	70832	53749.14
112137	chr6	rs937590	43240092	T	C	0.669	0.664	0.988	0.0374017521540008	0.0092	4.776e-05	53386	77258	58749.13
135155	chr6	rs79427556	43240207	A	G	0.985	0.983	0.726	0.0118001041157506	0.0532	0.8243	30038	45411	33522.13
122457	chr6	rs732691	43240390	C	T	0.893	0.887	0.993	0.0577970987262168	0.0139	3.141e-05	53386	77258	58749.13
126614	chr6	rs937591	43240455	T	C	0.668	0.663	0.987	0.0360040066341877	0.0092	8.943e-05	53386	77258	58749.13
134769	chr6	rs1998297	43241302	A	G	0.667	0.661	0.987	0.0358978909969844	0.0092	9.35e-05	53386	77258	58749.13
118817	chr6	rs72869204	43241450	C	T	0.936	0.935	0.95	0.0299956000353805	0.0179	0.09371	53386	77258	58749.13
126382	chr6	rs7756656	43242670	C	G	0.667	0.662	0.985	0.0353961009469877	0.0092	0.0001147	53386	77258	58749.13
136911	chr6	rs58537733	43243022	C	T	0.668	0.662	0.985	0.0356952753244514	0.0092	0.0001025	53386	77258	58749.13
130368	chr6	rs151225578	43243952	A	C	0.987	0.987	0.673	-0.0221024699079472	0.0534	0.6784	41841	54390	45046.39
116994	chr6	rs4714674	43244714	G	A	0.672	0.667	0.982	0.0341018649449722	0.0092	0.0002241	53386	77258	58749.13
113665	chr6	rs73438325	43245011	C	G	0.977	0.978	0.948	0.0161980995687726	0.0302	0.5915	52195	75177	57270.27
121285	chr6	rs2651189	43245374	C	A	0.657	0.652	0.984	0.0350968370374295	0.0091	0.0001201	53386	77258	58749.13
130434	chr6	rs2651190	43245500	A	G	0.657	0.653	0.985	0.0350002811846215	0.0091	0.0001241	53386	77258	58749.13
131669	chr6	rs2651191	43245610	C	G	0.657	0.653	0.985	0.0350002811846215	0.0091	0.0001276	53386	77258	58749.13
110110	chr6	rs2756172	43245641	G	A	0.928	0.928	0.982	0.0161980995687726	0.0168	0.3373	53386	77258	58749.13
131857	chr6	rs2841660	43245688	T	C	0.657	0.652	0.984	0.0347008987793103	0.0091	0.0001404	53386	77258	58749.13
131625	chr6	rs2841659	43245782	T	C	0.657	0.652	0.985	0.0350968370374295	0.0091	0.0001192	53386	77258	58749.13
127127	chr6	rs2651192	43245861	G	A	0.657	0.652	0.985	0.0347974835421732	0.0091	0.0001349	53386	77258	58749.13
137052	chr6	rs2756173	43246384	T	C	0.656	0.652	0.983	0.0353961009469877	0.0091	0.0001075	53386	77258	58749.13
128247	chr6	rs2651193	43246408	C	G	0.657	0.652	0.983	0.0360040066341877	0.0091	7.876e-05	53386	77258	58749.13
135246	chr6	rs2651194	43246419	G	A	0.657	0.652	0.983	0.0361004656247227	0.0091	7.711e-05	53386	77258	58749.13
116430	chr6	rs2841658	43246984	C	T	0.662	0.657	0.983	0.0361004656247227	0.0092	8.278e-05	53386	77258	58749.13
118954	chr6	rs7760749	43248729	G	C	0.736	0.731	0.981	0.0344014267173323	0.0098	0.0004707	53386	77258	58749.13
122849	chr6	rs113715383	43248850	G	A	0.983	0.982	0.954	0.0171029078996623	0.0351	0.6262	49227	71210	54167.26
121993	chr6	rs6929569	43249058	G	A	0.989	0.988	0.977	0.0193025022544974	0.0558	0.7301	30338	41471	32871.06
114894	chr6	rs6909281	43249166	T	C	0.989	0.988	0.977	0.0178988554877579	0.0558	0.7491	30338	41471	32871.06
117745	chr6	rs6458329	43249311	G	A	0.736	0.731	0.981	0.0341018649449722	0.0098	0.0005123	53386	77258	58749.13
111562	chr6	rs6930100	43249336	G	A	0.989	0.988	0.976	0.0183996828453635	0.0559	0.7424	30338	41471	32871.06
121608	chr6	rs6929810	43249388	A	C	0.989	0.988	0.977	0.0194005857039748	0.0558	0.7289	30338	41471	32871.06
132955	chr6	rs6929983	43249411	C	T	0.843	0.844	0.972	0.0068961666878413	0.012	0.5675	53386	77258	58749.13
119040	chr6	rs6930150	43249510	C	A	0.883	0.878	0.981	0.0528011569911275	0.0134	8.516e-05	53386	77258	58749.13
129886	chr6	rs6936397	43250387	G	C	0.722	0.718	0.979	0.0321960982163169	0.0097	0.0009089	53386	77258	58749.13
134217	chr6	rs3800295	43250710	G	C	0.939	0.938	0.982	0.0178988554877579	0.0181	0.3219	53386	77258	58749.13
122940	chr6	rs45515398	43251118	C	T	0.921	0.92	0.985	0.0217027816432335	0.016	0.1752	53386	77258	58749.13
123619	chr6	rs45564136	43251880	C	G	0.889	0.884	0.963	0.0537018913875451	0.0139	0.0001119	53386	77258	58749.13
116651	chr6	rs3800297	43251912	A	G	0.793	0.793	0.969	0.0081963182244858	0.0108	0.4478	53386	77258	58749.13
128002	chr6	rs3800298	43252029	T	C	0.765	0.766	0.962	0.0045994064948955	0.0104	0.656	53386	77258	58749.13
134454	chr6	rs6458330	43252211	G	C	0.789	0.789	0.974	0.0081963182244858	0.0107	0.4431	53386	77258	58749.13
110741	chr6	rs7743125	43252226	C	G	0.789	0.789	0.973	0.0082954970241069	0.0107	0.4372	53386	77258	58749.13
132199	chr6	rs546050304	43253138	C	T	0.985	0.984	0.941	0.0262036654966364	0.0391	0.5023	45057	66456	50094.08
111261	chr6	rs143693777	43253540	C	T	0.986	0.985	0.802	0.0875987044790681	0.042	0.03685	51441	72834	56365.14
114966	chr6	rs111981370	43255380	G	T	0.893	0.888	0.98	0.0528960093534967	0.014	0.0001595	53386	77258	58749.13
113254	chr6	rs2841653	43256800	C	T	0.947	0.948	0.953	-0.0246001168682327	0.0198	0.2128	53386	77258	58749.13
137643	chr6	rs2756174	43257234	C	A	0.684	0.679	0.985	0.0312951579807101	0.0093	0.0007825	53386	77258	58749.13
115140	chr6	rs2651203	43257963	T	C	0.79	0.79	0.974	0.0089993837968006	0.0107	0.4029	53386	77258	58749.13
135266	chr6	rs2756175	43258237	T	C	0.658	0.655	0.978	0.0297044227063309	0.0092	0.001189	53386	77258	58749.13
114938	chr6	rs2756176	43258464	C	T	0.603	0.598	0.903	0.0281014301108748	0.0092	0.002391	53386	77258	58749.13
134732	chr6	rs61729324	43258994	G	A	0.933	0.93	0.95	0.0499989570943217	0.0175	0.00436	53386	77258	58749.13
134458	chr6	rs2651204	43259087	T	C	0.908	0.909	0.93	-0.0169020380753563	0.0155	0.276	53386	77258	58749.13
112526	chr6	rs12207935	43259129	C	T	0.906	0.906	0.916	0.0136957831289865	0.0154	0.3755	53386	77258	58749.13
122016	chr6	rs146343493	43259383	G	T	0.987	0.987	0.828	0.109795665822884	0.052	0.0348	35766	52278	39156.35
136417	chr6	rs6901866	43260660	T	C	0.693	0.695	0.989	0.0029955089797983	0.0094	0.7478	53386	77258	58749.13
113119	chr6	rs141253573	43260889	C	T	0.969	0.968	0.716	-0.0149004625639624	0.0292	0.6087	53386	77258	58749.13
120423	chr6	rs114731381	43261153	C	T	0.986	0.986	0.964	-0.039104719880761	0.0414	0.3447	44168	62488	48221.15
111737	chr6	rs16896398	43262704	A	T	0.698	0.699	0.992	0.0052959516591825	0.0094	0.5719	53386	77258	58749.13
125545	chr6	rs1114357	43262929	C	T	0.806	0.806	0.988	0.0016985566355815	0.011	0.8774	53386	77258	58749.13
126182	chr6	rs11758940	43263119	T	A	0.903	0.903	0.966	0.005703702916678	0.0148	0.7024	53386	77258	58749.13
111761	chr6	rs11758941	43263120	T	A	0.903	0.903	0.966	0.0060019521956343	0.0148	0.6873	53386	77258	58749.13
115539	chr6	rs78882866	43263473	T	G	0.923	0.92	0.981	0.0582028682075395	0.0162	0.0003302	53386	77258	58749.13
128295	chr6	rs70953670	43264895	C	A	0.905	0.9	0.992	0.0663961696396827	0.0146	5.524e-06	53386	77258	58749.13
110510	chr6	rs17209379	43265231	A	C	0.905	0.9	0.992	0.0659000937767033	0.0146	6.4e-06	53386	77258	58749.13
136398	chr6	rs70953674	43265686	C	G	0.98	0.978	0.959	0.0745971382067833	0.0317	0.01865	51660	72335	56394.47
134701	chr6	rs70953677	43266634	G	T	0.978	0.977	0.924	0.0511967897311259	0.0307	0.09546	53327	77015	58654.18
123400	chr6	rs70953678	43266765	G	C	0.98	0.978	0.959	0.0745971382067833	0.0317	0.01872	51660	72335	56394.47
109726	chr6	rs70953680	43267831	G	A	0.905	0.9	0.995	0.0656004570839489	0.0146	6.882e-06	53386	77258	58749.13
128748	chr6	rs4149177	43268646	G	A	0.901	0.901	0.988	0.0050969882578437	0.0145	0.7269	53386	77258	58749.13
137073	chr6	rs1574430	43269029	A	C	0.399	0.402	1.0	-0.0286978729475453	0.0088	0.001071	53386	77258	58749.13
114456	chr6	rs2841648	43269179	C	A	0.4	0.402	0.999	-0.0288007896057264	0.0088	0.001045	53386	77258	58749.13
134834	chr6	rs70953686	43269516	G	A	0.905	0.9	0.996	0.0651976788453886	0.0146	7.653e-06	53386	77258	58749.13
117142	chr6	rs2270860	43270151	C	T	0.691	0.691	0.993	0.0063994795805678	0.0094	0.4928	53386	77258	58749.13
118445	chr6	rs4149178	43272188	A	G	0.842	0.843	0.988	0.0076010387728197	0.0119	0.5196	53386	77258	58749.13
130849	chr6	rs2242416	43273604	A	G	0.399	0.402	1.0	-0.0286978729475453	0.0088	0.001085	53386	77258	58749.13
111188	chr6	rs12193537	43276388	G	C	0.806	0.806	0.996	0.0009995003330834	0.0109	0.9243	53386	77258	58749.13
128654	chr6	rs2254303	43276390	G	A	0.399	0.402	1.0	-0.0277001306422786	0.0088	0.001583	53386	77258	58749.13
132594	chr6	rs112553753	43277751	C	G	0.98	0.978	0.959	0.0763034175417175	0.0318	0.01647	50819	71608	55614.61
127743	chr6	rs79641366	43279144	T	C	0.905	0.9	0.999	0.0639039448366128	0.0145	1.097e-05	53386	77258	58749.13
125798	chr6	rs112472472	43279276	G	A	0.905	0.9	0.999	0.063997749947184	0.0145	1.095e-05	53386	77258	58749.13
128189	chr6	rs4466248	43279652	T	C	0.0978	0.102	0.998	-0.0623010261973793	0.0144	1.505e-05	53386	77258	58749.13
116760	chr6	rs4398731	43279721	G	A	0.698	0.699	1.0	0.0050969882578437	0.0094	0.5829	53386	77258	58749.13
127792	chr6	rs10948071	43280713	C	T	0.399	0.402	1.0	-0.0282040203730758	0.0088	0.001298	53386	77258	58749.13
122327	chr6	rs112870457	43280714	T	G	0.905	0.9	0.999	0.0641009254065236	0.0145	1.056e-05	53386	77258	58749.13
126204	chr6	rs9296413	43280941	C	T	0.399	0.402	1.0	-0.0282040203730758	0.0088	0.001295	53386	77258	58749.13
124182	chr6	rs11965886	43281767	C	A	0.937	0.939	0.91	-0.0598030843707537	0.0188	0.001419	53386	77258	58749.13
128713	chr6	rs112099928	43281785	C	T	0.975	0.973	0.964	0.0657971037900478	0.028	0.01868	52894	75977	58185.01
132884	chr6	rs113163694	43283410	C	T	0.905	0.9	0.998	0.063997749947184	0.0145	1.077e-05	53386	77258	58749.13
112076	chr6	rs76908006	43284627	G	A	0.98	0.978	0.958	0.0757009883436821	0.0319	0.01751	50819	71608	55614.61
115728	chr6	rs113154221	43284865	G	A	0.972	0.971	0.97	0.0454034834538498	0.0269	0.09151	52307	74735	57294.48
126476	chr6	rs77383021	43285375	C	T	0.95	0.95	0.971	0.0049974917102918	0.0199	0.8023	53386	77258	58749.13
137264	chr6	rs77538445	43285773	A	C	0.899	0.894	0.998	0.0628996789690455	0.0142	9.247e-06	53386	77258	58749.13
113499	chr6	rs77626494	43286886	C	T	0.905	0.9	0.998	0.0644010116835795	0.0145	9.704e-06	53386	77258	58749.13
124788	chr6	rs77915916	43287722	A	T	0.923	0.919	0.986	0.0563992368491194	0.0161	0.0004618	53386	77258	58749.13
116368	chr6	rs74766084	43287804	G	A	0.9	0.894	0.998	0.0636037093371393	0.0142	7.624e-06	53386	77258	58749.13
130740	chr6	rs4714675	43287893	T	C	0.102	0.107	0.998	-0.0601003842529617	0.0141	2.058e-05	53386	77258	58749.13
117731	chr6	rs12154080	43288460	C	T	0.936	0.936	0.783	-0.0193969096107316	0.0199	0.3303	53386	77258	58749.13
116236	chr6	rs62415416	43289440	A	G	0.806	0.807	0.999	0.0012991557316201	0.0109	0.9078	53386	77258	58749.13
113637	chr6	rs78014492	43289599	C	T	0.905	0.9	0.998	0.064297867182731	0.0145	9.856e-06	53386	77258	58749.13
115307	chr6	rs182625857	43290272	A	G	0.987	0.988	0.894	-0.0292949370570243	0.0477	0.5389	40803	53738	43788.8
135744	chr6	rs9472031	43293101	A	G	0.892	0.893	0.997	0.0074025335167413	0.0139	0.5949	53386	77258	58749.13
132380	chr6	rs2651201	43293366	G	A	0.103	0.107	0.998	-0.0601003842529617	0.0141	2.002e-05	53386	77258	58749.13
126307	chr6	rs78567061	43293446	G	A	0.899	0.894	0.997	0.0633972451297916	0.0142	8.121e-06	53386	77258	58749.13
124082	chr6	rs6930689	43293630	T	C	0.698	0.699	1.0	0.0052959516591825	0.0094	0.5694	53386	77258	58749.13
125693	chr6	rs9472032	43294041	C	A	0.892	0.893	0.997	0.0078987227933553	0.0139	0.5674	53386	77258	58749.13
126765	chr6	rs115402711	43294293	T	C	0.975	0.975	0.801	-0.0372035489975441	0.0311	0.2318	53386	77258	58749.13
115761	chr6	rs142656572	43296117	T	C	0.987	0.987	0.86	0.0703000168001571	0.0455	0.1224	44506	61354	48834.96
132674	chr6	rs2279087	43299058	T	G	0.703	0.705	1.0	0.0044003044444822	0.0094	0.6381	53386	77258	58749.13
133034	chr6	rs2469	43299323	C	T	0.399	0.402	1.0	-0.0282965991551138	0.0088	0.001271	53386	77258	58749.13
110867	chr6	rs76343162	43299432	C	T	0.952	0.954	0.97	-0.0338050046123612	0.0207	0.1025	53386	77258	58749.13
119588	chr6	rs2279088	43299719	A	C	0.811	0.812	1.0	-0.0001000050003333	0.011	0.9924	53386	77258	58749.13
109802	chr6	rs2841642	43302285	G	T	0.401	0.404	1.0	-0.026600681797179	0.0088	0.002482	53386	77258	58749.13
132262	chr6	rs74353128	43303036	C	T	0.953	0.954	0.97	-0.0338981034057645	0.0207	0.1013	53386	77258	58749.13
131619	chr6	rs147831419	43303109	A	G	0.985	0.983	0.73	0.0399992561638529	0.0518	0.4403	31823	48021	35606.97
110660	chr6	rs140665652	43303489	A	G	0.987	0.987	0.873	0.0226026252094292	0.0441	0.6092	44961	65600	49615.09
126590	chr6	rs2651202	43303503	G	A	0.978	0.977	0.812	-0.0031950988965408	0.0326	0.9215	53386	77258	58749.13
135707	chr6	rs7692	43304007	C	A	0.701	0.703	1.0	0.0023971245997214	0.0094	0.7955	53386	77258	58749.13
122311	chr6	rs74725336	43304798	T	C	0.975	0.974	0.959	0.0659000937767033	0.0281	0.01919	52894	75977	58185.01
126978	chr6	rs35650765	43305520	C	T	0.953	0.954	0.969	-0.0338050046123612	0.0207	0.1022	53386	77258	58749.13
132948	chr6	rs151153042	43307092	T	C	0.986	0.986	0.823	-0.0054950702819798	0.042	0.8949	50705	73647	55979.71
136884	chr6	rs10948072	43307861	G	A	0.9	0.901	0.993	0.0059025456526138	0.0144	0.684	53386	77258	58749.13
114491	chr6	rs1563788	43308363	C	T	0.701	0.703	1.0	0.0022973590486834	0.0094	0.8037	53386	77258	58749.13
129983	chr6	rs2242153	43308888	T	A	0.811	0.812	1.0	-0.000200020002667	0.011	0.9822	53386	77258	58749.13
125253	chr6	rs3816601	43310861	T	C	0.978	0.978	0.926	0.0213015034199157	0.0309	0.4913	53327	77015	58654.18
115970	chr6	rs114158794	43311643	T	G	0.972	0.971	0.966	0.0458047599004855	0.0269	0.0886	52307	74735	57294.48
111403	chr6	rs76088627	43311851	G	A	0.9	0.894	0.996	0.0630968574396732	0.0142	9.161e-06	53386	77258	58749.13
130499	chr6	rs6458333	43313800	G	C	0.102	0.107	0.996	-0.0600048139370291	0.0141	2.196e-05	53386	77258	58749.13
125966	chr6	rs141261543	43314327	A	G	0.986	0.985	0.824	0.0432989243951476	0.0451	0.336	42278	63705	47282.07
125020	chr6	rs79146644	43314506	A	G	0.975	0.974	0.956	0.0660966815748511	0.0282	0.01902	52894	75977	58185.01
125184	chr6	rs111597025	43315590	C	T	0.975	0.974	0.956	0.0661996407142037	0.0282	0.019	52894	75977	58185.01
131700	chr6	rs142927793	43315641	G	C	0.987	0.985	0.791	0.0895024383849204	0.0439	0.04162	49767	67922	54125.86
128343	chr6	rs3734683	43316023	A	G	0.9	0.901	0.995	0.0062007356416035	0.0144	0.6677	53386	77258	58749.13
129121	chr6	rs78013618	43318061	C	T	0.986	0.986	0.823	-0.0016012813669738	0.0422	0.9693	49991	72723	55208.25
132630	chr6	rs75782786	43320055	C	A	0.924	0.921	0.99	0.0584952975902863	0.0162	0.000306	53386	77258	58749.13
113667	chr6	rs9381237	43320410	T	C	0.401	0.404	0.999	-0.026600681797179	0.0088	0.002482	53386	77258	58749.13
129825	chr6	rs36034990	43321232	C	T	0.977	0.977	0.886	-0.0393959285025942	0.0313	0.2086	50769	72724	55785.71
118662	chr6	rs79768677	43322201	G	A	0.972	0.971	0.965	0.0450020459197846	0.0269	0.09491	52307	74735	57294.48
127475	chr6	rs12190755	43322231	A	G	0.811	0.812	1.0	-0.0004000800213396	0.011	0.9715	53386	77258	58749.13
132034	chr6	rs34541323	43323852	C	A	0.95	0.95	0.975	0.0033045340083004	0.0199	0.8699	53386	77258	58749.13
135792	chr6	rs41281796	43323917	G	A	0.9	0.895	0.996	0.0627024616114006	0.0142	1.076e-05	53386	77258	58749.13
122489	chr6	rs115787483	43325785	C	T	0.975	0.974	0.954	0.0670977435324941	0.0283	0.01764	52894	75977	58185.01
125639	chr6	rs41281798	43325787	C	A	0.9	0.895	0.995	0.0627963794896769	0.0142	1.021e-05	53386	77258	58749.13
128117	chr6	rs113473153	43326369	G	C	0.924	0.921	0.99	0.0579009158948382	0.0162	0.000356	53386	77258	58749.13
127432	chr6	rs4714677	43327039	G	T	0.401	0.404	0.999	-0.0267033828345498	0.0088	0.002371	53386	77258	58749.13
117521	chr6	rs9369407	43327375	A	T	0.401	0.404	0.999	-0.0267033828345498	0.0088	0.002408	53386	77258	58749.13
130968	chr6	rs2125737	43327536	C	T	0.401	0.404	0.999	-0.0267033828345498	0.0088	0.002416	53386	77258	58749.13
121965	chr6	rs74352976	43327745	T	C	0.975	0.974	0.954	0.0667984655384157	0.0283	0.01831	52894	75977	58185.01
129805	chr6	rs2125738	43327750	A	G	0.401	0.404	0.999	-0.0267958227871631	0.0088	0.002328	53386	77258	58749.13
127875	chr6	rs17209400	43328062	A	G	0.9	0.895	0.995	0.0624958112255439	0.0142	1.14e-05	53386	77258	58749.13
131452	chr6	rs77688577	43328629	A	G	0.924	0.921	0.989	0.0579009158948382	0.0162	0.0003596	53386	77258	58749.13
123924	chr6	rs2611336	43329028	C	A	0.401	0.404	0.999	-0.026600681797179	0.0088	0.002458	53386	77258	58749.13
129001	chr6	rs113437098	43330581	T	C	0.975	0.974	0.954	0.0666955680382664	0.0283	0.01835	52894	75977	58185.01
127000	chr6	rs10498755	43330756	C	T	0.924	0.921	0.989	0.0579009158948382	0.0162	0.0003603	53386	77258	58749.13
134862	chr6	rs113177211	43334425	T	G	0.943	0.943	0.982	0.0133011462391285	0.0188	0.4796	53386	77258	58749.13
114282	chr6	rs111467122	43334547	C	T	0.9	0.894	0.995	0.0619977962278187	0.0142	1.317e-05	53386	77258	58749.13
117571	chr6	rs9394948	43334755	A	C	0.401	0.404	0.998	-0.026600681797179	0.0088	0.002512	53386	77258	58749.13
110870	chr6	rs9394949	43335003	T	C	0.402	0.404	0.998	-0.0264979913062283	0.0088	0.002588	53386	77258	58749.13
113969	chr6	rs62402405	43337653	A	G	0.986	0.986	0.94	0.0046989426564652	0.0435	0.9133	42147	53975	44777.67
127465	chr6	rs73416724	43337802	A	G	0.898	0.893	0.995	0.0619038033148151	0.0142	1.256e-05	53386	77258	58749.13
111960	chr6	rs112336903	43338115	T	C	0.899	0.894	0.995	0.0619977962278187	0.0142	1.314e-05	53386	77258	58749.13
136621	chr6	rs112334698	43339872	C	T	0.975	0.974	0.953	0.0672005996602386	0.0283	0.01744	52894	75977	58185.01
126336	chr6	rs79434077	43340745	C	A	0.957	0.956	0.974	0.0141987193998129	0.0215	0.5101	53386	77258	58749.13
131230	chr6	rs75782458	43340810	G	A	0.899	0.894	0.995	0.0619977962278187	0.0142	1.294e-05	53386	77258	58749.13
131327	chr6	rs79761807	43341088	C	A	0.924	0.92	0.987	0.0575044650684261	0.0162	0.0003896	53386	77258	58749.13
122248	chr6	rs76719991	43341571	T	G	0.975	0.974	0.955	0.0659000937767033	0.0282	0.01954	52894	75977	58185.01
124017	chr6	rs111547017	43341689	A	G	0.899	0.894	0.995	0.0619977962278187	0.0142	1.299e-05	53386	77258	58749.13
121289	chr6	rs140519568	43342308	G	A	0.983	0.983	0.787	-0.0164953025291975	0.0383	0.6659	50921	71843	55668.49
113877	chr6	rs4714678	43342591	A	G	0.412	0.414	0.996	-0.0264979913062283	0.0088	0.00247	53386	77258	58749.13
114416	chr6	rs114863017	43343013	A	G	0.987	0.987	0.79	-0.123999819876765	0.0511	0.01533	39029	51525	41811.97
128505	chr6	rs79009481	43343239	T	C	0.924	0.92	0.987	0.0575044650684261	0.0162	0.0003923	53386	77258	58749.13
119637	chr6	rs112332078	43343301	T	G	0.98	0.978	0.893	0.0577970987262168	0.0322	0.07253	53327	77015	58654.18
116011	chr6	rs9472039	43344952	C	T	0.881	0.882	0.996	0.004101577021075	0.0133	0.7612	53386	77258	58749.13
113799	chr6	rs7742789	43345803	C	T	0.692	0.694	1.0	0.0024968801985871	0.0093	0.7887	53386	77258	58749.13
113143	chr6	rs141839508	43346271	C	G	0.953	0.954	0.965	-0.0323992324466777	0.0208	0.1189	53386	77258	58749.13
115675	chr6	rs9369409	43346462	C	G	0.411	0.413	0.999	-0.0262002485024742	0.0088	0.002837	53386	77258	58749.13
132323	chr6	rs113653373	43346478	A	G	0.975	0.973	0.956	0.07040254409814	0.0282	0.01248	52894	75977	58185.01
116556	chr6	rs76514175	43347125	A	G	0.924	0.92	0.986	0.0572967376061087	0.0162	0.0004062	53386	77258	58749.13
117379	chr6	rs11752783	43347305	G	A	0.891	0.892	0.996	0.0063001125484799	0.0139	0.647	53386	77258	58749.13
122993	chr6	rs12209798	43348006	A	G	0.943	0.942	0.984	0.0152038337422728	0.0187	0.4164	53386	77258	58749.13
129234	chr6	rs9472040	43348512	A	G	0.667	0.67	1.0	0.0002999550089979	0.0091	0.9738	53386	77258	58749.13
126563	chr6	rs7763558	43349215	G	A	0.667	0.67	1.0	0.0002999550089979	0.0091	0.9713	53386	77258	58749.13
116316	chr6	rs7763350	43349308	A	C	0.667	0.67	1.0	0.0003999200213268	0.0091	0.9672	53386	77258	58749.13
131378	chr6	rs112163057	43349686	T	C	0.975	0.973	0.956	0.0621011782291044	0.028	0.02673	52894	75977	58185.01
115929	chr6	rs74478243	43349721	G	A	0.975	0.973	0.956	0.0621011782291044	0.028	0.02676	52894	75977	58185.01
123486	chr6	rs7764523	43349795	G	A	0.667	0.67	1.0	0.0002999550089979	0.0091	0.9717	53386	77258	58749.13
132181	chr6	rs77642270	43350460	T	C	0.978	0.978	0.782	0.0037031349243813	0.0338	0.9139	53386	77258	58749.13
120770	chr6	rs141415391	43350736	G	A	0.985	0.986	0.96	-0.0328951617042694	0.0412	0.4238	44404	62721	48455.64
113057	chr6	rs9394951	43350753	C	T	0.436	0.438	0.999	-0.0232993336544035	0.0087	0.007234	53386	77258	58749.13
121282	chr6	rs139084170	43351686	C	A	0.986	0.985	0.842	0.0701974789892495	0.0422	0.09602	48596	67851	52881.82
123941	chr6	rs113634553	43352048	G	A	0.899	0.894	0.997	0.0621011782291044	0.0142	1.227e-05	53386	77258	58749.13
132677	chr6	rs116189428	43352134	T	G	0.938	0.937	0.759	-0.0185000759845861	0.0204	0.3654	53386	77258	58749.13
128598	chr6	rs75473868	43352623	A	G	0.899	0.894	0.997	0.0621011782291044	0.0142	1.217e-05	53386	77258	58749.13
134304	chr6	rs6919440	43352898	G	A	0.436	0.438	1.0	-0.023401696181619	0.0087	0.007121	53386	77258	58749.13
118516	chr6	rs1214759	43352980	A	G	0.333	0.33	1.0	0.0004998750416509	0.0091	0.9591	53386	77258	58749.13
120143	chr6	rs113789029	43353635	T	A	0.943	0.942	0.984	0.0125015292229252	0.0187	0.5046	53386	77258	58749.13
131788	chr6	rs72857208	43353985	A	G	0.974	0.973	0.731	-0.0132980281439898	0.0314	0.6713	52493	75664	57604.43
133476	chr6	rs1214761	43354431	A	G	0.333	0.33	1.0	0.0004998750416509	0.0091	0.9583	53386	77258	58749.13
133387	chr6	rs6458334	43354522	G	A	0.786	0.787	1.0	-0.0039979812872983	0.0105	0.703	53386	77258	58749.13
128780	chr6	rs7766972	43354896	G	A	0.786	0.787	1.0	-0.0039979812872983	0.0105	0.7045	53386	77258	58749.13
131713	chr6	rs7767006	43354945	G	A	0.786	0.787	1.0	-0.003797200248385	0.0105	0.7146	53386	77258	58749.13
117000	chr6	rs1214762	43355151	T	C	0.898	0.894	0.997	0.0598996532078335	0.0142	2.33e-05	53386	77258	58749.13
125855	chr6	rs113283188	43355266	A	C	0.924	0.92	0.986	0.0579952857871378	0.0162	0.0003464	53386	77258	58749.13
130682	chr6	rs141740003	43355396	T	C	0.899	0.894	0.997	0.0624958112255439	0.0142	1.054e-05	53386	77258	58749.13
121784	chr6	rs2396004	43355851	A	G	0.436	0.438	0.999	-0.0232993336544035	0.0087	0.007308	53386	77258	58749.13
127732	chr6	rs75966707	43356743	A	C	0.924	0.92	0.986	0.0579952857871378	0.0162	0.0003521	53386	77258	58749.13
137238	chr6	rs76658194	43357601	C	T	0.899	0.894	0.997	0.06259914175652	0.0142	1.045e-05	53386	77258	58749.13
129864	chr6	rs72857213	43358361	C	T	0.983	0.984	0.878	0.0117012723076411	0.0408	0.7736	41019	58892	45053.79
129759	chr6	rs17209407	43358362	A	G	0.898	0.893	0.996	0.0622045495436565	0.0141	1.088e-05	53386	77258	58749.13
127048	chr6	rs13196624	43358663	C	A	0.955	0.956	0.959	-0.0220002402796674	0.0213	0.3013	53386	77258	58749.13
121954	chr6	rs147031788	43358872	C	T	0.987	0.985	0.815	0.10080415117661	0.0428	0.01855	50055	69449	54681.87
130002	chr6	rs76823934	43359424	G	A	0.899	0.894	0.996	0.06259914175652	0.0142	1.035e-05	53386	77258	58749.13
129375	chr6	rs1214763	43360261	T	C	0.109	0.108	0.996	-0.0062998021485279	0.0139	0.6502	53386	77258	58749.13
117463	chr6	rs1214766	43361930	A	G	0.122	0.12	0.995	-0.0054950702819798	0.0132	0.6756	53386	77258	58749.13
127728	chr6	rs80193186	43362324	G	T	0.899	0.894	0.996	0.0628996789690455	0.0142	9.354e-06	53386	77258	58749.13
133977	chr6	rs113828288	43363422	C	T	0.899	0.894	0.995	0.0628996789690455	0.0142	9.442e-06	53386	77258	58749.13
123438	chr6	rs77241311	43364043	C	T	0.924	0.92	0.984	0.0585990423029356	0.0162	0.000302	53386	77258	58749.13
128691	chr6	rs6912283	43364494	G	A	0.439	0.441	0.995	-0.0246001168682327	0.0087	0.004752	53386	77258	58749.13
115327	chr6	rs77529883	43364634	C	G	0.899	0.894	0.995	0.0630968574396732	0.0142	8.81e-06	53386	77258	58749.13
111260	chr6	rs145598552	43364845	G	A	0.984	0.984	0.736	-0.019203206984436	0.0415	0.6434	48922	70651	53766.83
113547	chr6	rs7754297	43365207	A	G	0.225	0.228	0.995	-0.0370997639570267	0.0103	0.0003218	53386	77258	58749.13
112358	chr6	rs12195350	43365360	A	G	0.786	0.787	0.997	-0.0036968248442897	0.0105	0.7219	53386	77258	58749.13
135855	chr6	rs111882537	43366075	C	A	0.899	0.894	0.995	0.0635004825618992	0.0142	7.907e-06	53386	77258	58749.13
123111	chr6	rs146759956	43366817	T	A	0.986	0.985	0.915	0.0308007491527123	0.0434	0.4787	41486	62464	46222.6
121661	chr6	rs831305	43367088	A	G	0.113	0.112	0.997	-0.0085968472255182	0.0136	0.5303	53386	77258	58749.13
115454	chr6	rs12212522	43367139	C	A	0.716	0.721	0.988	-0.0236986067778773	0.0096	0.0138	53386	77258	58749.13
124447	chr6	rs2396021	43370398	G	T	0.716	0.721	0.989	-0.0235040691879941	0.0096	0.01447	53386	77258	58749.13
120266	chr6	rs74690967	43370915	C	T	0.899	0.894	0.994	0.0650009142174121	0.0142	4.747e-06	53386	77258	58749.13
134545	chr6	rs4714679	43371564	G	T	0.512	0.51	0.984	-0.0084959889212643	0.0087	0.325	53386	77258	58749.13
132196	chr6	rs4714680	43371565	G	T	0.513	0.511	0.984	-0.0086977157031958	0.0087	0.3158	53386	77258	58749.13
135124	chr6	rs831308	43372043	A	G	0.113	0.112	0.998	-0.0081027387031859	0.0136	0.5504	53386	77258	58749.13
130896	chr6	rs78857377	43372989	G	A	0.981	0.98	0.758	-0.0054950702819798	0.036	0.8794	53135	76268	58376.25
123177	chr6	rs113902595	43375740	G	A	0.975	0.973	0.955	0.0736035592446318	0.028	0.008613	52894	75977	58185.01
128501	chr6	rs1214755	43377259	G	A	0.112	0.111	0.998	-0.008395140788382	0.0137	0.5417	53386	77258	58749.13
133120	chr6	rs148387942	43378057	C	T	0.899	0.893	0.993	0.0641009254065236	0.0142	6.384e-06	53386	77258	58749.13
119695	chr6	rs1214756	43378058	A	G	0.0799	0.0786	0.947	0.003902375817241	0.0164	0.8132	53386	77258	58749.13
120254	chr6	rs112433836	43379029	A	G	0.924	0.92	0.982	0.0580990823836463	0.0163	0.0003491	53386	77258	58749.13
123185	chr6	rs1214758	43379201	T	C	0.113	0.112	0.999	-0.0078003437327339	0.0136	0.5651	53386	77258	58749.13
115956	chr6	rs2487662	43379410	A	G	0.113	0.111	0.999	-0.0082035573506883	0.0136	0.5468	53386	77258	58749.13
126067	chr6	rs9357411	43379841	A	T	0.51	0.508	0.993	-0.008395140788382	0.0086	0.3299	53386	77258	58749.13
136390	chr6	rs2396023	43380585	G	A	0.5	0.499	0.994	-0.0093031403261444	0.0086	0.2804	53386	77258	58749.13
124599	chr6	rs831304	43381616	A	G	0.113	0.112	1.0	-0.0066017436345624	0.0136	0.6301	53386	77258	58749.13
115563	chr6	rs9369410	43382318	A	C	0.511	0.509	0.994	-0.0081027387031859	0.0086	0.3506	53386	77258	58749.13
117872	chr6	rs112053368	43382960	C	A	0.899	0.894	0.994	0.0647010079358763	0.0142	5.208e-06	53386	77258	58749.13
135997	chr6	rs12195820	43382978	C	T	0.716	0.721	0.996	-0.0227979086760041	0.0096	0.01732	53386	77258	58749.13
109930	chr6	rs1772668	43383964	G	A	0.114	0.112	1.0	-0.007095110875924	0.0136	0.6027	53386	77258	58749.13
130377	chr6	rs75898806	43383996	A	G	0.95	0.95	0.958	0.0011992805754821	0.0201	0.9529	53386	77258	58749.13
127678	chr6	rs9381240	43384346	A	G	0.112	0.111	1.0	-0.0068030886197391	0.0137	0.6183	53386	77258	58749.13
128333	chr6	rs62402408	43384438	A	G	0.966	0.967	0.95	0.0016985566355815	0.0247	0.9466	53386	77258	58749.13
127508	chr6	rs116659098	43385282	C	T	0.955	0.955	0.947	0.0055048206344449	0.0213	0.7953	53386	77258	58749.13
131013	chr6	rs1599816	43386202	G	A	0.113	0.112	1.0	-0.0071958279818024	0.0136	0.5946	53386	77258	58749.13
112328	chr6	rs1772665	43386553	A	G	0.113	0.112	1.0	-0.007296555232638	0.0136	0.5936	53386	77258	58749.13
118312	chr6	rs62402409	43386655	T	C	0.714	0.719	0.998	-0.0231048737150968	0.0096	0.01561	53386	77258	58749.13
133524	chr6	rs13218296	43386715	A	C	0.113	0.112	1.0	-0.0071958279818024	0.0136	0.5943	53386	77258	58749.13
123227	chr6	rs13191846	43387070	G	A	0.511	0.509	0.997	-0.0076995657264405	0.0086	0.3747	53386	77258	58749.13
131075	chr6	rs59155183	43387130	G	C	0.715	0.72	0.999	-0.0231048737150968	0.0096	0.01574	53386	77258	58749.13
109705	chr6	rs79329802	43387332	G	A	0.899	0.894	0.995	0.064297867182731	0.0142	5.826e-06	53386	77258	58749.13
114189	chr6	rs1539120	43387344	C	T	0.113	0.112	1.0	-0.007296555232638	0.0136	0.5923	53386	77258	58749.13
118670	chr6	rs1772664	43387947	G	A	0.113	0.112	1.0	-0.0071958279818024	0.0136	0.5959	53386	77258	58749.13
113038	chr6	rs76966895	43387957	G	A	0.987	0.988	0.705	-0.116095709991326	0.0559	0.03792	36647	55949	41267.93
124921	chr6	rs76649578	43388024	A	G	0.899	0.894	0.995	0.064297867182731	0.0142	5.906e-06	53386	77258	58749.13
116356	chr6	rs6907066	43388054	G	A	0.715	0.72	0.999	-0.023002541565316	0.0096	0.01618	53386	77258	58749.13
112853	chr6	rs1674873	43388216	A	G	0.113	0.112	1.0	-0.0071958279818024	0.0136	0.5964	53386	77258	58749.13
110443	chr6	rs9472044	43388224	T	C	0.975	0.975	0.945	-0.0349952529972629	0.029	0.2277	51370	73069	56223.05
136584	chr6	rs1772663	43388594	A	C	0.113	0.112	1.0	-0.0071958279818024	0.0136	0.5966	53386	77258	58749.13
125105	chr6	rs113990079	43389045	G	A	0.924	0.92	0.982	0.056900047132812	0.0162	0.000453	53386	77258	58749.13
121827	chr6	rs9472045	43389211	A	G	0.113	0.112	1.0	-0.0071958279818024	0.0136	0.5965	53386	77258	58749.13
123777	chr6	rs9369412	43389243	T	C	0.086	0.0898	0.96	-0.053200374867981	0.0156	0.0006277	53386	77258	58749.13
111496	chr6	rs7750908	43389311	G	A	0.113	0.112	1.0	-0.0079011318962572	0.0136	0.5633	53386	77258	58749.13
129017	chr6	rs2396027	43389919	A	T	0.511	0.509	0.998	-0.0081027387031859	0.0086	0.3449	53386	77258	58749.13
136793	chr6	rs12209520	43390713	C	A	0.715	0.72	0.998	-0.0231048737150968	0.0096	0.0158	53386	77258	58749.13
130938	chr6	rs12211219	43391232	G	A	0.715	0.72	0.998	-0.0229002198863326	0.0096	0.01653	53386	77258	58749.13
124001	chr6	rs9349255	43391315	C	T	0.113	0.112	1.0	-0.007004474152883	0.0136	0.6082	53386	77258	58749.13
120292	chr6	rs78415183	43394041	T	G	0.899	0.894	0.993	0.0639039448366128	0.0142	6.724e-06	53386	77258	58749.13
134358	chr6	rs75464147	43394106	A	G	0.975	0.973	0.954	0.0724973901482592	0.028	0.009643	52894	75977	58185.01
132882	chr6	rs1214751	43394370	G	A	0.113	0.112	1.0	-0.007004474152883	0.0136	0.6041	53386	77258	58749.13
133773	chr6	rs10948076	43394591	A	G	0.715	0.72	0.998	-0.0229002198863326	0.0096	0.01675	53386	77258	58749.13
114271	chr6	rs10948077	43394764	A	C	0.444	0.439	0.987	0.0048979852621919	0.0087	0.5749	53386	77258	58749.13
136263	chr6	rs116655027	43394867	G	C	0.987	0.987	0.787	-0.0165969709073694	0.0451	0.7119	48419	70249	53307.24
123771	chr6	rs75320251	43395101	G	A	0.899	0.894	0.993	0.0641009254065236	0.0142	6.459e-06	53386	77258	58749.13
121321	chr6	rs1214752	43396325	C	T	0.501	0.5	1.0	-0.0087985943563496	0.0086	0.3038	53386	77258	58749.13
137613	chr6	rs4714684	43396856	A	C	0.513	0.51	1.0	-0.006199175242821	0.0086	0.4749	53386	77258	58749.13
131518	chr6	rs113674518	43397061	T	C	0.975	0.973	0.955	0.0735013596301142	0.028	0.00866	52894	75977	58185.01
122204	chr6	rs9472049	43397259	C	T	0.513	0.511	1.0	-0.007296555232638	0.0086	0.3979	53386	77258	58749.13
110022	chr6	rs11969360	43397592	C	T	0.936	0.938	0.807	-0.0559990861201021	0.0198	0.004715	53386	77258	58749.13
123996	chr6	rs7454297	43398571	G	A	0.113	0.112	1.0	-0.0040983869261633	0.0136	0.763	53386	77258	58749.13
127541	chr6	rs4355606	43398687	G	C	0.113	0.112	1.0	-0.0040983869261633	0.0136	0.7627	53386	77258	58749.13
135063	chr6	rs700008	43399837	A	G	0.113	0.112	1.0	-0.0039979812872983	0.0136	0.7669	53386	77258	58749.13
129578	chr6	rs45535935	43400342	T	G	0.975	0.973	0.953	0.0733991495697677	0.028	0.008781	52894	75977	58185.01
118982	chr6	rs9394952	43401105	G	A	0.514	0.511	0.997	-0.007296555232638	0.0086	0.4008	53386	77258	58749.13
135283	chr6	rs831316	43401455	T	A	0.112	0.111	1.0	-0.0054045784588597	0.0137	0.6901	53386	77258	58749.13
119651	chr6	rs831315	43401727	C	T	0.117	0.115	1.0	-0.0004000800213396	0.0134	0.9757	53386	77258	58749.13
128705	chr6	rs12193524	43401731	C	T	0.719	0.724	0.992	-0.021101069908054	0.0096	0.02812	53386	77258	58749.13
134466	chr6	rs831314	43401826	C	T	0.117	0.115	1.0	-0.0001000050003333	0.0134	0.9922	53386	77258	58749.13
137273	chr6	rs831313	43401888	A	G	0.116	0.115	1.0	-0.001501126126267	0.0134	0.9141	53386	77258	58749.13
121301	chr6	rs864392	43403792	G	C	0.985	0.986	0.967	-0.0573007769142667	0.0499	0.2509	30021	40761	32219.49
123558	chr6	rs9349256	43404511	G	A	0.514	0.511	0.995	-0.007095110875924	0.0086	0.4079	53386	77258	58749.13
121492	chr6	rs115984947	43405235	T	G	0.987	0.987	0.961	-0.0361039752308815	0.0525	0.4922	29532	40372	31786.18
120814	chr6	rs831312	43405525	C	T	0.112	0.111	0.998	-0.003596459514405	0.0137	0.7938	53386	77258	58749.13
137450	chr6	rs115049461	43405760	C	T	0.986	0.986	0.828	-0.008395140788382	0.0504	0.8678	35760	50687	39076.47
121614	chr6	rs2277122	43406501	C	T	0.957	0.956	0.986	0.0235016597850914	0.0213	0.2699	53386	77258	58749.13
136729	chr6	rs10948079	43407132	T	A	0.684	0.688	0.967	-0.015702643727291	0.0094	0.09617	53386	77258	58749.13
128635	chr6	rs147519424	43407611	C	T	0.974	0.974	0.913	0.0061013488579762	0.0283	0.8295	53321	77197	58686.2
124172	chr6	rs111997645	43407797	T	A	0.932	0.928	0.965	0.064297867182731	0.0172	0.0001899	53386	77258	58749.13
132484	chr6	rs2185631	43408005	A	G	0.49	0.488	0.991	-0.009000382197299	0.0087	0.3001	53386	77258	58749.13
110735	chr6	rs67861980	43408105	C	T	0.756	0.755	0.987	0.0127977582298607	0.0101	0.2032	53386	77258	58749.13
114957	chr6	rs149784066	43408461	G	A	0.952	0.952	0.975	-0.0178992398878318	0.0204	0.3824	53386	77258	58749.13
121274	chr6	rs2794264	43408466	C	G	0.234	0.232	0.992	0.0006997551142732	0.0102	0.944	53386	77258	58749.13
126750	chr6	rs189721058	43409197	A	G	0.983	0.982	0.808	-0.0087985943563496	0.0379	0.8164	49857	70517	54597.88
136191	chr6	rs2487663	43409418	A	G	0.186	0.184	0.999	-0.0031048149534787	0.0111	0.7822	53386	77258	58749.13
129209	chr6	rs140706115	43410069	G	A	0.987	0.987	0.927	-0.0490011864330638	0.0545	0.3681	30169	38297	31987.61
127081	chr6	rs143281908	43410976	C	T	0.976	0.975	0.701	-0.0010005003335835	0.0337	0.9763	52493	75664	57604.43
126752	chr6	rs79175380	43411659	T	C	0.93	0.926	0.965	0.06259914175652	0.017	0.0002248	53386	77258	58749.13
109879	chr6	rs115896033	43412146	C	G	0.952	0.952	0.977	-0.0176040459483609	0.0204	0.3879	53386	77258	58749.13
115313	chr6	rs2125739	43412865	T	C	0.756	0.754	0.991	0.0129951954948113	0.01	0.1967	53386	77258	58749.13
110061	chr6	rs9381242	43413081	G	T	0.853	0.856	0.978	-0.0320997276601081	0.0123	0.00935	53386	77258	58749.13
121084	chr6	rs116738220	43413094	G	A	0.952	0.952	0.978	-0.0176956485356892	0.0204	0.3851	53386	77258	58749.13
111298	chr6	rs71562703	43413760	G	A	0.973	0.974	0.765	-0.0870950168509818	0.0307	0.004605	53386	77258	58749.13
120930	chr6	rs1214746	43414216	T	C	0.0852	0.083	0.941	0.0184978548821194	0.016	0.2467	53386	77258	58749.13
129655	chr6	rs1214747	43414234	G	C	0.185	0.184	0.986	-0.0038975857287134	0.0112	0.7301	53386	77258	58749.13
132225	chr6	rs111993105	43414778	G	A	0.972	0.971	0.942	0.0558981756288099	0.0272	0.03958	52307	74735	57294.48
116292	chr6	rs79027003	43415890	C	G	0.951	0.951	0.98	-0.0185000759845861	0.0202	0.3604	53386	77258	58749.13
119375	chr6	rs9357412	43416342	G	C	0.704	0.703	0.994	0.0085037404912207	0.0094	0.3679	53386	77258	58749.13
112348	chr6	rs35056042	43418328	G	A	0.951	0.951	0.981	-0.0183982139464423	0.0202	0.3631	53386	77258	58749.13
126264	chr6	rs35192247	43418528	C	T	0.951	0.951	0.981	-0.0182047046548463	0.0202	0.3684	53386	77258	58749.13
130960	chr6	rs1214748	43418691	G	A	0.703	0.702	0.995	0.00730326611012	0.0094	0.4376	53386	77258	58749.13
127911	chr6	rs1214749	43418733	G	A	0.703	0.702	0.995	0.00730326611012	0.0094	0.4391	53386	77258	58749.13
113261	chr6	rs114159670	43419368	G	T	0.95	0.951	0.977	-0.0193969096107316	0.0201	0.335	53386	77258	58749.13
114246	chr6	rs72857272	43420405	G	A	0.851	0.854	0.976	-0.0319964709431669	0.0123	0.00923	53386	77258	58749.13
121112	chr6	rs113615735	43420997	C	G	0.975	0.973	0.936	0.0807040274149627	0.0284	0.004499	52894	75977	58185.01
130635	chr6	rs148337984	43421319	T	G	0.95	0.95	0.975	-0.0187038311937836	0.0201	0.352	53386	77258	58749.13
123814	chr6	rs72857275	43422698	C	T	0.851	0.854	0.975	-0.0320997276601081	0.0123	0.009027	53386	77258	58749.13
128850	chr6	rs3734687	43423647	T	C	0.702	0.702	0.992	0.0076010387728197	0.0094	0.418	53386	77258	58749.13
132825	chr6	rs3734688	43423779	A	G	0.85	0.854	0.974	-0.0316970867432546	0.0123	0.009847	53386	77258	58749.13
109996	chr6	rs12183668	43426350	A	G	0.702	0.702	0.988	0.00730326611012	0.0095	0.4402	53386	77258	58749.13
129174	chr6	rs76658461	43426615	G	A	0.851	0.854	0.971	-0.0322959448008212	0.0123	0.008745	53386	77258	58749.13
121874	chr6	rs9296414	43426685	G	A	0.69	0.69	0.984	0.0056042667198317	0.0094	0.5487	53386	77258	58749.13
109839	chr6	rs1674850	43427850	C	A	0.702	0.701	0.989	0.0071047017299317	0.0094	0.4516	53386	77258	58749.13
122138	chr6	rs6906077	43428620	A	G	0.701	0.701	0.987	0.0065981840282271	0.0094	0.4864	53386	77258	58749.13
135133	chr6	rs6910980	43429008	A	C	0.702	0.701	0.984	0.0068961666878413	0.0095	0.4648	53386	77258	58749.13
119468	chr6	rs148608708	43429666	G	C	0.977	0.977	0.867	0.0184978548821194	0.0312	0.5528	52138	74350	57158.65
135958	chr6	rs75317537	43429972	C	T	0.972	0.971	0.902	0.0507026199737612	0.0276	0.06601	53386	77258	58749.13
126604	chr6	rs113657019	43430383	A	G	0.988	0.987	0.855	0.0176041339483571	0.0559	0.7531	32834	40861	34650.3
123045	chr6	rs1622800	43431000	C	A	0.716	0.717	0.962	0.0024968801985871	0.0097	0.7986	53386	77258	58749.13
131785	chr6	rs1674854	43431987	A	T	0.715	0.717	0.96	0.0022973590486834	0.0097	0.817	53386	77258	58749.13
121790	chr6	rs1674853	43432192	T	C	0.715	0.717	0.959	0.0021975835434872	0.0098	0.8212	53386	77258	58749.13
135980	chr6	rs113902057	43432565	G	A	0.947	0.945	0.932	0.0575988723793984	0.0199	0.003766	53386	77258	58749.13
136652	chr6	rs113179809	43432870	T	A	0.974	0.973	0.941	0.0491044005063081	0.0284	0.08417	51948	73655	56755.61
128863	chr6	rs6904128	43433280	G	A	0.946	0.946	0.912	-0.003797200248385	0.02	0.8503	53386	77258	58749.13
128488	chr6	rs111963549	43433330	C	T	0.952	0.952	0.906	0.0026963615477425	0.0212	0.8978	53386	77258	58749.13
137565	chr6	rs36106532	43433538	T	C	0.875	0.877	0.924	-0.0242004837056584	0.0136	0.07506	53386	77258	58749.13
115162	chr6	rs1674870	43434222	A	C	0.176	0.178	0.933	-0.0251024465608414	0.0117	0.03195	53386	77258	58749.13
134901	chr6	rs2611338	43434546	G	A	0.721	0.722	0.95	0.0028958031120254	0.0099	0.7712	53386	77258	58749.13
112840	chr6	rs111739045	43434705	A	G	0.947	0.945	0.921	0.0606999130996222	0.02	0.002405	53386	77258	58749.13
117476	chr6	rs79849314	43434730	T	C	0.952	0.952	0.896	0.0023971245997214	0.0213	0.911	53386	77258	58749.13
132745	chr6	rs72857283	43435996	C	T	0.838	0.834	0.869	0.0311982343370806	0.0125	0.01241	53386	77258	58749.13
130983	chr6	rs76837116	43436683	C	A	0.972	0.971	0.939	0.0314017631395316	0.0274	0.2517	51494	72722	56157.31
133581	chr6	rs74580573	43436848	T	C	0.974	0.973	0.931	0.0387013475370749	0.0281	0.1673	53386	77258	58749.13
128346	chr6	rs116157426	43437234	A	C	0.974	0.973	0.932	0.0392014821991368	0.028	0.1616	53386	77258	58749.13
130382	chr6	rs74762819	43437490	C	T	0.98	0.979	0.924	0.0467977043485401	0.0321	0.1456	53386	77258	58749.13
134542	chr6	rs114655787	43438121	C	T	0.979	0.979	0.867	-0.0081027387031859	0.0325	0.8031	52030	74904	57033.65
130592	chr6	rs112231845	43438837	G	A	0.973	0.971	0.943	0.0406043708419401	0.0276	0.1409	51494	72722	56157.31
125586	chr6	rs138559842	43438891	C	G	0.974	0.973	0.935	0.0384992991506098	0.028	0.1698	53386	77258	58749.13
121418	chr6	rs112262786	43438957	C	T	0.973	0.971	0.943	0.0407963941925694	0.0276	0.1395	51494	72722	56157.31
117841	chr6	rs115201362	43439568	C	T	0.986	0.986	0.875	0.0118989261570991	0.0433	0.7845	46666	62710	50411.83
124588	chr6	rs114345643	43439569	C	T	0.986	0.986	0.874	0.0107025231331357	0.0434	0.8057	46666	62710	50411.83
127124	chr6	rs139351940	43440315	C	T	0.987	0.987	0.711	-0.040197189751413	0.0489	0.4109	45897	65818	50406.86
114462	chr6	rs80253059	43440476	C	T	0.973	0.971	0.945	0.0425996136188173	0.0275	0.1217	51494	72722	56157.31
121275	chr6	rs78167670	43441086	T	C	0.974	0.973	0.944	0.0509972505709038	0.0284	0.07256	51494	72722	56157.31
134951	chr6	rs79054868	43441698	C	T	0.924	0.921	0.856	0.056900047132812	0.0174	0.001104	53386	77258	58749.13
112096	chr6	rs1214769	43442651	C	A	0.305	0.31	0.919	-0.0306035477981776	0.0097	0.001689	53386	77258	58749.13
112587	chr6	rs16896543	43442756	C	T	0.973	0.972	0.948	0.0288983900426488	0.0274	0.2915	53386	77258	58749.13
124400	chr6	rs9472061	43443251	A	G	0.946	0.944	0.947	0.0423024980338776	0.0195	0.03045	53386	77258	58749.13
134157	chr6	rs74726378	43444679	A	C	0.973	0.971	0.95	0.0441986870716702	0.0275	0.1078	51494	72722	56157.31
127789	chr6	rs111393419	43444850	G	A	0.973	0.971	0.95	0.0439977464776452	0.0275	0.1096	51494	72722	56157.31
115530	chr6	rs73426714	43444911	T	C	0.945	0.944	0.949	0.0418998134646779	0.0194	0.03086	53386	77258	58749.13
126836	chr6	rs73426717	43445103	T	G	0.946	0.944	0.949	0.0428008353226943	0.0195	0.02843	53386	77258	58749.13
112284	chr6	rs112159221	43445678	G	A	0.973	0.971	0.951	0.042503779526724	0.0275	0.1223	51494	72722	56157.31
125963	chr6	rs113658303	43446264	G	C	0.973	0.971	0.952	0.042503779526724	0.0275	0.1222	51494	72722	56157.31
114690	chr6	rs9472064	43446795	C	T	0.693	0.695	0.922	-0.0145046862028817	0.0098	0.1362	53386	77258	58749.13
116956	chr6	rs139206194	43447566	G	A	0.966	0.965	0.873	-0.0027036515743148	0.0254	0.9138	53327	77015	58654.18
116642	chr6	rs112632828	43447739	A	G	0.973	0.971	0.954	0.0426954385276174	0.0275	0.12	51494	72722	56157.31
117066	chr6	rs114932063	43448492	G	A	0.974	0.973	0.954	0.0399992561638529	0.0279	0.1507	53386	77258	58749.13
132131	chr6	rs1150798	43448821	G	A	0.131	0.131	0.922	-0.0168003386783461	0.0133	0.2084	53386	77258	58749.13
116321	chr6	rs115920996	43448855	T	A	0.973	0.971	0.955	0.0423983514166169	0.0275	0.1223	51494	72722	56157.31
112698	chr6	rs76353013	43449572	C	T	0.973	0.971	0.955	0.0423983514166169	0.0274	0.122	51494	72722	56157.31
119925	chr6	rs113961115	43450319	G	A	0.973	0.971	0.956	0.0409019913204257	0.0275	0.1367	51494	72722	56157.31
135472	chr6	rs114867212	43450884	C	A	0.975	0.973	0.955	0.0418998134646779	0.0279	0.1335	53386	77258	58749.13
129146	chr6	rs66726175	43451193	G	A	0.954	0.954	0.787	-0.0074980401773571	0.0235	0.7496	53316	77188	58679.13
110721	chr6	rs111437393	43451923	C	T	0.973	0.971	0.957	0.0444952398865513	0.0274	0.1036	51494	72722	56157.31
111520	chr6	rs111483608	43451933	T	C	0.973	0.971	0.958	0.0444952398865513	0.0274	0.1035	51494	72722	56157.31
123420	chr6	rs144291208	43452581	G	A	0.973	0.971	0.958	0.0441986870716702	0.0273	0.1059	51494	72722	56157.31
117576	chr6	rs80003382	43452890	C	T	0.973	0.971	0.959	0.0441986870716702	0.0273	0.1057	51494	72722	56157.31
132031	chr6	rs111943320	43453165	G	C	0.973	0.971	0.959	0.0441986870716702	0.0273	0.1055	51494	72722	56157.31
127782	chr6	rs79520779	43453567	C	T	0.973	0.971	0.959	0.0446960805488528	0.0273	0.1018	51494	72722	56157.31
132250	chr6	rs138807403	43453861	C	T	0.974	0.973	0.957	0.0397974698740661	0.0278	0.1525	53386	77258	58749.13
111437	chr6	rs189474158	43454201	C	T	0.985	0.986	0.677	-0.0886017318428716	0.0524	0.0907	37918	50257	40763.7
123947	chr6	rs73426724	43454469	C	T	0.946	0.944	0.959	0.0441030061101949	0.0194	0.02262	53386	77258	58749.13
112800	chr6	rs9462897	43454962	A	G	0.974	0.973	0.956	0.043203157300648	0.0276	0.117	53386	77258	58749.13
132421	chr6	rs76863543	43455232	A	G	0.973	0.971	0.961	0.0443995872966845	0.0273	0.1039	51494	72722	56157.31
132102	chr6	rs112890091	43455352	A	C	0.973	0.971	0.961	0.0443995872966845	0.0273	0.1037	51494	72722	56157.31
125297	chr6	rs113161348	43455664	A	G	0.953	0.952	0.953	0.0524026787930484	0.0208	0.01169	53386	77258	58749.13
135757	chr6	rs555225902	43455719	T	C	0.988	0.987	0.796	0.0989037153144551	0.0559	0.07696	32012	49689	36093.04
125243	chr6	rs74435423	43456126	T	C	0.973	0.971	0.962	0.0443995872966845	0.0273	0.1035	51494	72722	56157.31
124174	chr6	rs17287935	43456559	G	T	0.973	0.971	0.962	0.0450020459197846	0.0273	0.09903	51494	72722	56157.31
116339	chr6	rs77114091	43456734	G	T	0.951	0.95	0.849	-0.0069037763167944	0.0217	0.7518	53386	77258	58749.13
111744	chr6	rs141822240	43457333	T	G	0.987	0.987	0.791	-0.0375980304153185	0.0571	0.5104	30355	45821	33912.28
127679	chr6	rs116480461	43457633	G	C	0.937	0.936	0.864	0.0008995952428359	0.0191	0.9626	53386	77258	58749.13
130927	chr6	rs9472066	43457835	C	G	0.974	0.973	0.958	0.039701366851552	0.0276	0.1497	53386	77258	58749.13
132966	chr6	rs77781883	43457907	C	T	0.973	0.971	0.962	0.0425996136188173	0.0272	0.1178	51887	73412	56658.09
117748	chr6	rs112078628	43459023	G	T	0.973	0.971	0.964	0.0450976409030327	0.0273	0.09787	51494	72722	56157.31
135253	chr6	rs112315103	43459255	C	T	0.973	0.971	0.964	0.0450020459197846	0.0273	0.09888	51494	72722	56157.31
135911	chr6	rs116271216	43459569	C	T	0.973	0.971	0.965	0.0450976409030327	0.0272	0.09755	51494	72722	56157.31
124670	chr6	rs17209414	43459760	A	G	0.973	0.971	0.965	0.0452027848308288	0.0272	0.09721	51494	72722	56157.31
123899	chr6	rs17209421	43461198	C	T	0.95	0.95	0.853	-0.008395140788382	0.0215	0.6962	53386	77258	58749.13
127700	chr6	rs78937406	43462266	C	T	0.972	0.971	0.964	0.0320024161254944	0.0267	0.2309	51887	73412	56658.09
123471	chr6	rs77568053	43462804	A	T	0.98	0.979	0.945	0.0489996660319079	0.0318	0.1233	53321	77197	58686.2
128439	chr6	rs9472068	43462988	A	G	0.946	0.944	0.966	0.0434042576072856	0.0193	0.02451	53386	77258	58749.13
133349	chr6	rs73426727	43463397	A	C	0.946	0.944	0.967	0.043595744117646	0.0193	0.02383	53386	77258	58749.13
130999	chr6	rs115985823	43463810	G	T	0.974	0.973	0.964	0.0399031725325864	0.0277	0.1503	53386	77258	58749.13
123969	chr6	rs76284477	43464787	C	G	0.974	0.973	0.965	0.039701366851552	0.0277	0.1517	53386	77258	58749.13
129848	chr6	rs79769045	43465337	C	T	0.948	0.946	0.968	0.0479993753879105	0.0195	0.01394	53386	77258	58749.13
119283	chr6	rs77355607	43466326	C	T	0.973	0.972	0.959	0.0400953305639422	0.0272	0.1407	53386	77258	58749.13
111442	chr6	rs80091464	43466599	C	T	0.979	0.978	0.808	0.0729995008835215	0.0336	0.02983	53182	76870	58509.18
132864	chr6	rs111284066	43467910	T	C	0.973	0.971	0.972	0.0448968808822823	0.0271	0.09797	51494	72722	56157.31
115255	chr6	rs2277123	43468355	G	A	0.946	0.944	0.971	0.0432989243951476	0.0192	0.02437	53386	77258	58749.13
118369	chr6	rs79019801	43469241	T	G	0.973	0.971	0.973	0.0448968808822823	0.0271	0.09776	51494	72722	56157.31
124028	chr6	rs78262217	43471481	C	G	0.973	0.971	0.974	0.0448968808822823	0.0271	0.09759	51494	72722	56157.31
127268	chr6	rs114801660	43471637	A	T	0.982	0.982	0.793	-0.035596090043474	0.0367	0.3327	53284	76927	58593.19
111886	chr6	rs111502897	43471693	T	C	0.973	0.971	0.973	0.0441030061101949	0.027	0.1031	51494	72722	56157.31
124198	chr6	rs3734689	43472708	T	C	0.975	0.973	0.968	0.0432989243951476	0.0278	0.1185	53386	77258	58749.13
123376	chr6	rs114849138	43473671	G	A	0.965	0.963	0.817	-0.0086977157031958	0.0258	0.7347	53386	77258	58749.13
133525	chr6	rs77082223	43473803	T	C	0.973	0.971	0.975	0.044600447168905	0.027	0.09875	51494	72722	56157.31
130524	chr6	rs72857288	43473884	A	C	0.821	0.817	0.888	0.0298985503458634	0.0119	0.01173	53386	77258	58749.13
118926	chr6	rs116653268	43473999	T	A	0.979	0.979	0.831	0.0046989426564652	0.0333	0.8881	51740	73620	56781.07
122167	chr6	rs72857289	43474491	G	A	0.962	0.961	0.891	0.0188021269625962	0.0236	0.4276	53386	77258	58749.13
124623	chr6	rs112886696	43474768	A	G	0.973	0.971	0.976	0.0435000054458512	0.027	0.1073	51494	72722	56157.31
116672	chr6	rs2282412	43474912	A	G	0.978	0.977	0.844	0.10080415117661	0.0321	0.001699	53386	77258	58749.13
137668	chr6	rs6924483	43475474	T	C	0.946	0.944	0.979	0.0434042576072856	0.0191	0.0233	53386	77258	58749.13
115249	chr6	rs75441145	43476232	T	A	0.973	0.971	0.981	0.0448968808822823	0.027	0.09602	51494	72722	56157.31
128021	chr6	rs7746420	43476767	G	C	0.939	0.937	0.985	0.0400953305639422	0.0181	0.02681	53386	77258	58749.13
121139	chr6	rs367742528	43477609	G	A	0.973	0.971	0.981	0.0448968808822823	0.027	0.09621	51494	72722	56157.31
117686	chr6	rs111598444	43478410	G	C	0.973	0.971	0.982	0.0448968808822823	0.027	0.09621	51494	72722	56157.31
113745	chr6	rs7743244	43479067	T	G	0.939	0.937	0.987	0.0404027066313724	0.0181	0.02569	53386	77258	58749.13
129250	chr6	rs2231770	43480307	A	G	0.939	0.937	0.988	0.0404027066313724	0.0181	0.0257	53386	77258	58749.13
110877	chr6	rs2231767	43481121	C	T	0.973	0.971	0.982	0.0425996136188173	0.0269	0.1128	51887	73412	56658.09
128120	chr6	rs112508540	43481955	G	C	0.923	0.919	0.843	0.0584009748744768	0.0174	0.0007949	53386	77258	58749.13
117054	chr6	rs12664665	43482765	T	C	0.939	0.937	0.989	0.0402010017441475	0.0181	0.02625	53386	77258	58749.13
132457	chr6	rs3757264	43482799	C	T	0.69	0.691	0.947	-0.0137034650584925	0.0096	0.1511	53386	77258	58749.13
122023	chr6	rs12661262	43482878	G	A	0.927	0.925	0.937	0.0320024161254944	0.0171	0.06111	53386	77258	58749.13
121649	chr6	rs2231766	43483538	C	T	0.969	0.967	0.987	0.0371030879515023	0.0248	0.1337	53386	77258	58749.13
128828	chr6	rs2231765	43483539	C	G	0.969	0.967	0.987	0.0368043345220483	0.0248	0.1371	53386	77258	58749.13
110006	chr6	rs2231763	43484532	G	A	0.962	0.961	0.899	0.0167981182758809	0.0236	0.4778	53386	77258	58749.13
115047	chr6	rs2231759	43484643	G	A	0.969	0.967	0.988	0.0372957847436969	0.0248	0.1322	53386	77258	58749.13
113274	chr6	rs2227301	43485283	C	T	0.77	0.77	0.923	-0.0156010662286512	0.0106	0.1432	53386	77258	58749.13
109814	chr6	rs113016688	43485806	T	A	0.973	0.971	0.985	0.0446960805488528	0.0269	0.09675	51494	72722	56157.31
129260	chr6	rs73426739	43485811	G	A	0.967	0.966	0.988	0.0371030879515023	0.0243	0.1276	53386	77258	58749.13
114572	chr6	rs80339878	43486125	G	T	0.969	0.967	0.989	0.0371030879515023	0.0247	0.1337	53386	77258	58749.13
110063	chr6	rs9472069	43487363	A	C	0.968	0.966	0.99	0.0350968370374295	0.0244	0.151	53386	77258	58749.13
119916	chr6	rs143381942	43487767	G	A	0.986	0.987	0.852	-0.0579999442979887	0.0507	0.253	35724	46881	38811.01
133243	chr6	rs113209557	43488836	C	T	0.974	0.973	0.983	0.0524026787930484	0.0278	0.05966	51494	72722	56157.31
128082	chr6	rs7755135	43490809	C	T	0.904	0.902	0.956	0.0273038345273452	0.0149	0.06786	53386	77258	58749.13
131263	chr6	rs11077	43490947	T	G	0.579	0.581	0.966	-0.0164038098256767	0.0089	0.06475	53386	77258	58749.13
122488	chr6	rs55671916	43491335	T	C	0.938	0.937	0.934	0.0202045073158995	0.0184	0.2735	53386	77258	58749.13
115780	chr6	rs2257082	43492578	G	A	0.724	0.726	0.964	-0.0153979421800967	0.0098	0.1179	53386	77258	58749.13
128650	chr6	rs75568525	43494150	C	T	0.969	0.967	0.992	0.0376040223973664	0.0247	0.1278	53386	77258	58749.13
120815	chr6	rs77655645	43494216	A	G	0.969	0.967	0.992	0.0377966226945664	0.0247	0.1261	53386	77258	58749.13
121970	chr6	rs111601510	43495095	C	T	0.973	0.971	0.987	0.0448012667045393	0.0269	0.0956	51494	72722	56157.31
128697	chr6	rs1106841	43496662	A	C	0.614	0.617	0.98	-0.0165969709073694	0.0089	0.06186	53386	77258	58749.13
111424	chr6	rs1111786	43496869	G	A	0.974	0.973	0.985	0.0528011569911275	0.0278	0.05771	51494	72722	56157.31
113653	chr6	rs1111785	43497064	G	A	0.939	0.937	0.993	0.0404987422798789	0.018	0.02495	53386	77258	58749.13
134559	chr6	rs2396028	43497241	G	A	0.973	0.971	0.987	0.0450976409030327	0.0269	0.09358	51494	72722	56157.31
130267	chr6	rs1960198	43497318	A	T	0.939	0.937	0.993	0.0404987422798789	0.018	0.02495	53386	77258	58749.13
121422	chr6	rs115112548	43498381	A	G	0.969	0.967	0.993	0.036997088886122	0.0247	0.1337	53386	77258	58749.13
131415	chr6	rs7769795	43498673	G	A	0.94	0.937	0.993	0.0399031725325864	0.0181	0.02723	53386	77258	58749.13
119124	chr6	rs79568089	43498906	C	T	0.979	0.98	0.767	-0.0513985630860003	0.0352	0.1445	52362	74403	57260.84
118932	chr6	rs59447550	43499545	T	C	0.941	0.938	0.992	0.0452027848308288	0.0182	0.01283	53386	77258	58749.13
115640	chr6	rs7767973	43501833	T	C	0.939	0.937	0.993	0.0402010017441475	0.018	0.02582	53386	77258	58749.13
121036	chr6	rs111347581	43503064	C	T	0.973	0.971	0.987	0.0446960805488528	0.0269	0.0965	51494	72722	56157.31
126895	chr6	rs189930727	43503468	G	A	0.986	0.986	0.713	-0.0484972070855493	0.0534	0.3633	37826	48805	40347.99
123164	chr6	rs3204712	43505541	C	A	0.969	0.967	0.993	0.0374980764200844	0.0247	0.1289	53386	77258	58749.13
121756	chr6	rs59584556	43505972	C	T	0.968	0.966	0.993	0.0358014124633833	0.0244	0.1415	53386	77258	58749.13
133262	chr6	rs116550486	43506881	C	T	0.969	0.967	0.993	0.0377966226945664	0.0247	0.1257	53386	77258	58749.13
117276	chr6	rs184534573	43507002	C	T	0.98	0.979	0.962	0.0511017760490843	0.0315	0.1041	53321	77197	58686.2
135225	chr6	rs143691472	43507107	C	A	0.963	0.962	0.874	0.0242046886968174	0.0242	0.3178	53386	77258	58749.13
133608	chr6	rs9462902	43508819	G	A	0.968	0.966	0.994	0.0361004656247227	0.0244	0.1394	53386	77258	58749.13
128643	chr6	rs113585625	43511169	G	A	0.973	0.971	0.986	0.0428008353226943	0.0268	0.1108	51887	73412	56658.09
114760	chr6	rs112431276	43511210	A	G	0.974	0.973	0.985	0.0524026787930484	0.0278	0.05961	51494	72722	56157.31
116712	chr6	rs9472074	43511364	A	T	0.939	0.937	0.993	0.0406043708419401	0.018	0.02457	53386	77258	58749.13
117036	chr6	rs6931025	43511574	T	C	0.939	0.937	0.993	0.0406043708419401	0.018	0.02459	53386	77258	58749.13
114414	chr6	rs138830564	43512811	T	C	0.982	0.981	0.809	0.0548952993715794	0.0371	0.1394	48558	70502	53568.01
124658	chr6	rs6930820	43513265	G	A	0.969	0.967	0.994	0.0379025370484673	0.0247	0.1247	53386	77258	58749.13
116800	chr6	rs7748977	43513807	T	C	0.939	0.937	0.993	0.0409019913204257	0.018	0.02345	53386	77258	58749.13
125781	chr6	rs140163521	43515096	T	A	0.983	0.982	0.781	0.0657971037900478	0.0382	0.08462	51252	74018	56384.98
121838	chr6	rs1564320	43515757	T	C	0.939	0.937	0.993	0.0404027066313724	0.018	0.02506	53386	77258	58749.13
117723	chr6	rs6928412	43516228	T	C	0.968	0.966	0.994	0.0356952753244514	0.0244	0.1428	53386	77258	58749.13
117357	chr6	rs115283090	43516824	T	C	0.973	0.971	0.988	0.0446960805488528	0.0269	0.09648	51494	72722	56157.31
126984	chr6	rs78312695	43518502	G	A	0.987	0.987	0.928	-0.0102018624845967	0.0439	0.8168	43575	59638	47347.69
123049	chr6	rs55776932	43518857	G	C	0.925	0.927	0.864	-0.0122041688389067	0.0177	0.4913	53386	77258	58749.13
114147	chr6	rs144584930	43519662	C	T	0.983	0.982	0.806	0.0273038345273452	0.0381	0.4728	51571	73404	56474.9
118708	chr6	rs113254212	43520084	C	T	0.987	0.987	0.926	-0.0113036461713921	0.0438	0.7961	43575	59638	47347.69
135703	chr6	rs1096700	43520359	C	G	0.127	0.127	0.901	-0.0150019689183474	0.0137	0.2726	53386	77258	58749.13
109856	chr6	rs72857302	43522616	C	T	0.984	0.984	0.79	0.0267003518299564	0.0404	0.508	47401	66772	51702.41
128573	chr6	rs7752493	43522901	A	G	0.968	0.966	0.994	0.0376040223973664	0.0243	0.1218	53386	77258	58749.13
121030	chr6	rs7752811	43523130	A	G	0.939	0.937	0.992	0.0411995232473163	0.018	0.02231	53386	77258	58749.13
116705	chr6	rs112132990	43523739	A	G	0.974	0.973	0.983	0.0515007728624032	0.0277	0.06371	51887	73412	56658.09
122758	chr6	rs113782875	43524652	G	A	0.974	0.973	0.983	0.0515007728624032	0.0277	0.06367	51887	73412	56658.09
119793	chr6	rs9472075	43524843	C	T	0.945	0.946	0.781	-0.0226956079321885	0.0214	0.29	53386	77258	58749.13
124056	chr6	rs138895913	43525149	C	T	0.979	0.979	0.775	-0.0419997711602818	0.0345	0.2226	52362	74403	57260.84
119913	chr6	rs112903748	43525164	A	C	0.973	0.971	0.985	0.0437010460710946	0.0268	0.1039	51887	73412	56658.09
115349	chr6	rs113061002	43525354	G	C	0.973	0.971	0.985	0.0437010460710946	0.0268	0.1038	51887	73412	56658.09
126516	chr6	rs145380094	43525471	T	C	0.985	0.985	0.771	-0.0456984484517478	0.0441	0.3003	44855	62784	48902.6
127101	chr6	rs72859003	43525927	A	G	0.919	0.923	0.875	-0.0596013954910886	0.0171	0.0004846	53386	77258	58749.13
113899	chr6	rs113483701	43526045	G	A	0.973	0.971	0.985	0.0437010460710946	0.0268	0.1038	51887	73412	56658.09
126592	chr6	rs17287964	43526737	A	G	0.916	0.915	0.903	-0.007095110875924	0.0164	0.666	53386	77258	58749.13
117970	chr6	rs7741841	43528189	C	T	0.939	0.937	0.993	0.0409019913204257	0.018	0.02339	53386	77258	58749.13
116469	chr6	rs1096699	43528441	C	T	0.676	0.681	1.0	-0.0289963604415917	0.0092	0.001609	53386	77258	58749.13
130511	chr6	rs3757266	43529342	T	C	0.939	0.937	0.993	0.0409979790340721	0.018	0.0231	53386	77258	58749.13
117449	chr6	rs3757267	43529386	G	C	0.968	0.966	0.996	0.0358014124633833	0.0244	0.1419	53386	77258	58749.13
111532	chr6	rs78263551	43530388	C	T	0.973	0.971	0.987	0.0450020459197846	0.0269	0.09472	51494	72722	56157.31
125987	chr6	rs116407354	43530931	G	A	0.916	0.915	0.898	-0.0079011318962572	0.0164	0.6292	53386	77258	58749.13
136836	chr6	rs73426785	43531947	G	C	0.939	0.937	0.993	0.0407003871263756	0.018	0.02408	53386	77258	58749.13
110469	chr6	rs56270957	43532148	C	A	0.916	0.92	0.875	-0.0536012187552047	0.0167	0.001344	53386	77258	58749.13
131585	chr6	rs59931540	43532417	A	G	0.939	0.937	0.993	0.0407003871263756	0.018	0.02418	53386	77258	58749.13
112393	chr6	rs147116389	43533888	G	A	0.985	0.985	0.768	-0.0438996422900184	0.0438	0.3166	45327	63511	49371.02
116849	chr6	rs113286026	43534260	C	T	0.973	0.971	0.987	0.0448968808822823	0.0269	0.09532	51494	72722	56157.31
131336	chr6	rs12663525	43534271	C	A	0.969	0.967	0.995	0.0387975467079122	0.0247	0.1159	53386	77258	58749.13
121878	chr6	rs112634587	43534399	C	T	0.973	0.971	0.987	0.0448012667045393	0.0269	0.09595	51494	72722	56157.31
131261	chr6	rs78170909	43534869	G	A	0.969	0.967	0.995	0.0387975467079122	0.0247	0.1158	53386	77258	58749.13
114472	chr6	rs34324334	43535018	C	T	0.925	0.924	0.862	-0.0143017847108596	0.0175	0.4123	53386	77258	58749.13
117084	chr6	rs6936953	43535355	T	C	0.939	0.937	0.993	0.0404987422798789	0.018	0.02493	53386	77258	58749.13
117280	chr6	rs6914190	43535497	A	T	0.967	0.966	0.99	0.0355987772398635	0.0242	0.1409	53386	77258	58749.13
113388	chr6	rs78035277	43537331	A	G	0.968	0.966	0.996	0.0355987772398635	0.0244	0.1442	53386	77258	58749.13
122348	chr6	rs112915055	43537579	G	C	0.973	0.971	0.987	0.044600447168905	0.0269	0.09705	51494	72722	56157.31
116507	chr6	rs113106047	43537831	T	C	0.973	0.971	0.987	0.0446960805488528	0.0269	0.09694	51494	72722	56157.31
133054	chr6	rs113377175	43538035	C	T	0.973	0.971	0.987	0.0448012667045393	0.0269	0.09591	51494	72722	56157.31
111070	chr6	rs35642078	43538208	T	C	0.689	0.691	0.924	-0.0122952780941516	0.0097	0.2025	53386	77258	58749.13
133191	chr6	rs6458342	43539140	G	A	0.968	0.966	0.996	0.0355022698424966	0.0244	0.1454	53386	77258	58749.13
128235	chr6	rs62402421	43539503	C	T	0.924	0.924	0.86	-0.0151034855773182	0.0175	0.3893	53386	77258	58749.13
128349	chr6	rs699937	43540926	G	A	0.676	0.681	0.992	-0.028399474521698	0.0092	0.002053	53386	77258	58749.13
122909	chr6	rs145065238	43541849	G	A	0.969	0.967	0.996	0.0382972099323441	0.0247	0.1202	53386	77258	58749.13
112460	chr6	rs9394958	43541988	C	T	0.978	0.977	0.867	0.0865996255649787	0.0315	0.005937	53386	77258	58749.13
128535	chr6	rs9333501	43544209	G	C	0.973	0.971	0.987	0.0443039255565243	0.0269	0.09967	51494	72722	56157.31
121271	chr6	rs6458343	43546378	G	A	0.939	0.937	0.992	0.0406043708419401	0.018	0.02456	53386	77258	58749.13
110946	chr6	rs72859012	43547082	A	G	0.959	0.959	0.829	0.0125015292229252	0.0239	0.6012	53386	77258	58749.13
132507	chr6	rs6936582	43551590	A	G	0.939	0.937	0.992	0.0406043708419401	0.018	0.02459	53386	77258	58749.13
112024	chr6	rs9296416	43552097	T	C	0.968	0.966	0.997	0.0358978909969844	0.0244	0.1407	53386	77258	58749.13
134488	chr6	rs9472084	43553351	A	G	0.939	0.937	0.992	0.0402010017441475	0.018	0.02579	53386	77258	58749.13
122207	chr6	rs142220941	43556613	C	T	0.942	0.945	0.784	-0.0620030714417325	0.0211	0.003294	53386	77258	58749.13
129527	chr6	rs112740328	43556660	C	T	0.827	0.821	0.872	0.0381047060335456	0.0121	0.001666	53386	77258	58749.13
118248	chr6	rs113103305	43556715	C	T	0.98	0.979	0.753	0.0465018336514199	0.035	0.1841	53386	77258	58749.13
134095	chr6	rs111903333	43558090	A	G	0.827	0.822	0.871	0.0377966226945664	0.0121	0.001845	53386	77258	58749.13
122133	chr6	rs77851898	43558202	G	T	0.969	0.967	0.995	0.0394995204367644	0.0246	0.109	53386	77258	58749.13
120539	chr6	rs9333522	43560746	T	C	0.939	0.937	0.992	0.0407003871263756	0.018	0.02428	53386	77258	58749.13
116087	chr6	rs6916539	43560832	C	A	0.968	0.966	0.997	0.0361969153118182	0.0244	0.1367	53386	77258	58749.13
136329	chr6	rs9333527	43561594	C	A	0.969	0.967	0.996	0.0394033887747662	0.0247	0.1102	53386	77258	58749.13
119014	chr6	rs116720398	43562172	C	T	0.969	0.967	0.996	0.0394033887747662	0.0247	0.1105	53386	77258	58749.13
127692	chr6	rs9333531	43562599	T	C	0.973	0.971	0.987	0.0435000054458512	0.0269	0.1064	51494	72722	56157.31
110247	chr6	rs9333533	43562718	T	C	0.921	0.925	0.853	-0.0611947843281922	0.0175	0.000459	53386	77258	58749.13
123059	chr6	rs9333535	43563077	G	A	0.873	0.874	0.888	0.0153023200084426	0.0138	0.2684	53386	77258	58749.13
130655	chr6	rs115108590	43563182	T	G	0.979	0.979	0.797	-0.0039979812872983	0.0336	0.9047	53386	77258	58749.13
111479	chr6	rs9333537	43563391	G	T	0.969	0.967	0.996	0.0394033887747662	0.0247	0.1097	53386	77258	58749.13
127091	chr6	rs141588070	43563506	C	T	0.973	0.971	0.987	0.0434042576072856	0.0269	0.1066	51494	72722	56157.31
136616	chr6	rs57833012	43563929	G	A	0.939	0.937	0.992	0.0407003871263756	0.0181	0.02428	53386	77258	58749.13
131885	chr6	rs9333539	43564587	A	T	0.973	0.971	0.987	0.0434042576072856	0.0269	0.1068	51494	72722	56157.31
128205	chr6	rs111451988	43566036	A	G	0.924	0.92	0.816	0.0584952975902863	0.0178	0.001012	53386	77258	58749.13
120378	chr6	rs113216774	43568273	A	G	0.985	0.984	0.777	0.0411035548784171	0.0413	0.3195	51029	71912	55761.71
114235	chr6	rs114618874	43568980	C	T	0.951	0.951	0.821	-0.0152963956259917	0.0222	0.49	53386	77258	58749.13
115599	chr6	rs144563762	43569047	C	T	0.951	0.951	0.821	-0.0150019689183474	0.0222	0.4998	53386	77258	58749.13
133278	chr6	rs75886301	43571195	T	C	0.983	0.983	0.83	-0.0358966439977618	0.0375	0.3384	53061	76616	58336.02
112021	chr6	rs9333547	43571405	T	C	0.935	0.935	0.837	-0.0073972926304747	0.0191	0.6972	53386	77258	58749.13
117587	chr6	rs41281826	43572839	G	T	0.981	0.981	0.758	-0.0329985112635755	0.0365	0.3651	51878	74454	56893.12
135505	chr6	rs140119541	43573317	C	T	0.979	0.978	0.818	-0.0058973552660839	0.0335	0.8599	51805	73882	56885.23
129463	chr6	rs150481559	43573492	G	A	0.969	0.967	0.996	0.0400953305639422	0.0247	0.1042	53386	77258	58749.13
122876	chr6	rs7753720	43574661	T	C	0.939	0.937	0.992	0.0409979790340721	0.0181	0.02298	53386	77258	58749.13
120199	chr6	rs150617532	43575090	A	C	0.982	0.982	0.842	-0.0290993078252748	0.0358	0.4167	53284	76927	58593.19
131106	chr6	rs111770635	43575144	T	C	0.985	0.985	0.781	0.0456041418050158	0.0422	0.2799	48715	70172	53775.42
123885	chr6	rs113456244	43575353	G	A	0.985	0.985	0.781	0.0454990400712183	0.0423	0.2819	48715	70172	53775.42
132678	chr6	rs111913324	43575875	A	G	0.974	0.973	0.985	0.0511017760490843	0.0278	0.06618	51494	72722	56157.31
128316	chr6	rs78183676	43576795	C	T	0.979	0.98	0.753	-0.047899061319535	0.0352	0.1741	52070	73883	56915.39
129531	chr6	rs3757268	43578730	A	G	0.939	0.937	0.992	0.0411995232473163	0.0181	0.02262	53386	77258	58749.13
129809	chr6	rs7760334	43579664	A	G	0.324	0.319	0.975	0.0287040681283552	0.0093	0.002043	53386	77258	58749.13
124874	chr6	rs112385200	43579750	G	A	0.973	0.971	0.988	0.0426954385276174	0.0269	0.1124	51494	72722	56157.31
137251	chr6	rs141787754	43580147	A	G	0.969	0.969	0.772	-0.004198802647333	0.0283	0.8808	53386	77258	58749.13
115642	chr6	rs9296418	43581125	G	A	0.939	0.937	0.993	0.0411995232473163	0.0181	0.02239	53386	77258	58749.13
130405	chr6	rs3734690	43581586	G	A	0.969	0.967	0.995	0.0491044005063081	0.0246	0.04612	53386	77258	58749.13
114220	chr6	rs9333555	43581935	A	G	0.973	0.971	0.988	0.0428008353226943	0.0269	0.1118	51494	72722	56157.31
113949	chr6	rs6941583	43582091	A	T	0.968	0.966	0.997	0.0372957847436969	0.0243	0.1253	53386	77258	58749.13
120461	chr6	rs6899628	43582584	C	T	0.967	0.965	0.996	0.0421011760186353	0.0239	0.0787	53386	77258	58749.13
111758	chr6	rs55704248	43582831	C	T	0.969	0.967	0.996	0.0416024898545136	0.0247	0.0922	53386	77258	58749.13
129081	chr6	rs9333558	43582987	C	T	0.973	0.971	0.988	0.0426954385276174	0.0269	0.1125	51494	72722	56157.31
118158	chr6	rs9333560	43583450	G	A	0.979	0.978	0.816	-0.0050024916227914	0.0335	0.8814	51805	73882	56885.23
111777	chr6	rs9472090	43584152	A	G	0.94	0.937	0.991	0.0411035548784171	0.0181	0.02297	53386	77258	58749.13
137003	chr6	rs6922830	43584783	C	T	0.968	0.966	0.994	0.0374017521540008	0.0243	0.1242	53386	77258	58749.13
136451	chr6	rs145612937	43586141	G	A	0.955	0.955	0.756	-0.017502275136142	0.0242	0.4679	53386	77258	58749.13
115547	chr6	rs113410952	43587991	G	A	0.974	0.973	0.985	0.0493043176841434	0.0278	0.07627	51494	72722	56157.31
110696	chr6	rs45618540	43588733	G	A	0.973	0.971	0.987	0.0414010268486756	0.0269	0.1241	51494	72722	56157.31
136385	chr6	rs76645046	43588805	G	C	0.973	0.971	0.987	0.0414010268486756	0.0269	0.1241	51494	72722	56157.31
131092	chr6	rs113592918	43589197	A	G	0.973	0.971	0.987	0.0414010268486756	0.0269	0.1243	51494	72722	56157.31
116496	chr6	rs72859026	43589417	G	A	0.986	0.986	0.807	0.0247999239054771	0.0547	0.6499	30299	44600	33475.08
120778	chr6	rs77341530	43590141	A	G	0.969	0.967	0.991	0.0412954824071715	0.0248	0.09536	53386	77258	58749.13
128297	chr6	rs16896609	43590408	G	A	0.939	0.937	0.988	0.0411995232473163	0.0181	0.02281	53386	77258	58749.13
115239	chr6	rs45603636	43591056	G	A	0.987	0.986	0.777	-0.0248051189189711	0.0568	0.6632	29888	45411	32812.08
134300	chr6	rs74848862	43592496	G	A	0.974	0.973	0.982	0.0491996041469672	0.0278	0.0771	51494	72722	56157.31
130780	chr6	rs2396050	43594459	A	G	0.322	0.318	0.971	0.0269047980491434	0.0093	0.004045	53386	77258	58749.13
121091	chr6	rs2232213	43595289	C	T	0.969	0.967	0.989	0.0423983514166169	0.0247	0.08596	53386	77258	58749.13
131826	chr6	rs112851070	43596814	C	G	0.948	0.946	0.772	0.044600447168905	0.0219	0.04146	53386	77258	58749.13
132087	chr6	rs116563579	43597416	G	A	0.973	0.972	0.808	0.0251998010217421	0.0295	0.392	53386	77258	58749.13
117899	chr6	rs9472092	43598309	G	A	0.502	0.497	0.936	0.013202462677756	0.0089	0.1387	53386	77258	58749.13
121125	chr6	rs147818355	43598372	C	T	0.962	0.961	0.763	0.0030952049073025	0.0256	0.9049	53386	77258	58749.13
128950	chr6	rs6938576	43599394	G	A	0.971	0.97	0.989	0.0192044091837133	0.026	0.46	53386	77258	58749.13
112912	chr6	rs138406526	43601188	C	T	0.987	0.986	0.854	0.0471984218290006	0.0457	0.3014	42603	61145	46806.76
113602	chr6	rs116354491	43601266	C	T	0.988	0.987	0.797	0.0788019382374035	0.0513	0.1244	39328	59207	44200.5
110516	chr6	rs144339892	43601509	C	T	0.973	0.971	0.991	0.0218006299588528	0.0264	0.4095	53386	77258	58749.13
131782	chr6	rs148736595	43601515	C	A	0.98	0.979	0.753	0.0081963182244858	0.0359	0.819	51525	74399	56528.65
135850	chr6	rs7750364	43602008	G	T	0.971	0.97	0.99	0.0199006617063362	0.026	0.4427	53386	77258	58749.13
117830	chr6	rs111241794	43602538	C	T	0.971	0.97	0.99	0.0197045832743354	0.026	0.4477	53386	77258	58749.13
118001	chr6	rs75299278	43603073	G	T	0.973	0.971	0.809	0.0219962978718961	0.0293	0.4541	53386	77258	58749.13
135527	chr6	rs3757271	43603468	C	T	0.973	0.971	0.991	0.0226026252094292	0.0264	0.3934	53386	77258	58749.13
128699	chr6	rs35679149	43604167	A	G	0.978	0.977	0.763	0.0274984287018097	0.0334	0.4102	52963	75919	58107.62
126077	chr6	rs111540223	43604862	C	T	0.973	0.971	0.986	0.0382009626151637	0.0269	0.1554	51494	72722	56157.31
109972	chr6	rs7749866	43605219	G	A	0.971	0.97	0.991	0.0202045073158995	0.026	0.4367	53386	77258	58749.13
134203	chr6	rs142704507	43607074	C	T	0.973	0.971	0.992	0.0219962978718961	0.0264	0.4057	53386	77258	58749.13
132552	chr6	rs75730343	43607562	T	C	0.974	0.973	0.984	0.0456041418050158	0.0278	0.1005	51494	72722	56157.31
116175	chr6	rs35249206	43608048	C	T	0.973	0.971	0.986	0.0377966226945664	0.0269	0.1591	51494	72722	56157.31
110223	chr6	rs7106	43608386	C	T	0.699	0.702	0.97	-0.0259025943231108	0.0095	0.006714	53386	77258	58749.13
135259	chr6	rs191922219	43609443	C	T	0.987	0.987	0.931	0.0084045823438103	0.0433	0.8456	44510	60870	48444.47
120132	chr6	rs112516220	43609791	A	T	0.973	0.971	0.986	0.0377966226945664	0.0269	0.1594	51494	72722	56157.31
131597	chr6	rs9688333	43610075	G	A	0.964	0.964	0.937	0.0002999550089979	0.0242	0.9918	53386	77258	58749.13
134038	chr6	rs9472096	43610969	T	G	0.943	0.942	0.989	0.0282958691548473	0.0187	0.1297	53386	77258	58749.13
109969	chr6	rs12660473	43611038	G	A	0.973	0.971	0.992	0.0222017079836866	0.0264	0.4007	53386	77258	58749.13
110923	chr6	rs75996088	43612172	T	A	0.983	0.984	0.642	-0.0831968434005588	0.043	0.05312	51496	73759	56456.37
131509	chr6	rs1617105	43613180	G	A	0.677	0.682	0.967	-0.0285023604727122	0.0094	0.002357	53386	77258	58749.13
117151	chr6	rs113855681	43614667	G	C	0.974	0.973	0.984	0.0454990400712183	0.0277	0.1013	51555	72965	56254.83
115958	chr6	rs3957257	43614814	A	G	0.969	0.969	0.993	0.009197572354042	0.0254	0.7179	53386	77258	58749.13
123940	chr6	rs76079870	43615434	A	G	0.973	0.972	0.992	0.0189983824093147	0.0265	0.4732	53386	77258	58749.13
119758	chr6	rs112466234	43616627	G	A	0.973	0.971	0.985	0.0392976332717761	0.0269	0.1435	51555	72965	56254.83
128964	chr6	rs9784847	43617554	A	G	0.943	0.942	0.99	0.0282958691548473	0.0186	0.1297	53386	77258	58749.13
118304	chr6	rs6911069	43617687	G	A	0.973	0.972	0.993	0.0189983824093147	0.0265	0.4735	53386	77258	58749.13
132602	chr6	rs6911085	43617715	G	A	0.943	0.942	0.991	0.0284999894699013	0.0186	0.1261	53386	77258	58749.13
136707	chr6	rs6915370	43617995	A	G	0.973	0.972	0.993	0.0195967237465575	0.0265	0.4597	53386	77258	58749.13
133656	chr6	rs6915523	43618026	C	T	0.943	0.942	0.992	0.0288012338056278	0.0186	0.1221	53386	77258	58749.13
122718	chr6	rs78339483	43619226	T	C	0.973	0.972	0.992	0.0194005857039748	0.0265	0.4653	53386	77258	58749.13
124410	chr6	rs148096191	43619370	C	T	0.984	0.984	0.76	0.0338988850054592	0.0424	0.4238	45916	64260	49980.53
131965	chr6	rs111959750	43619437	T	C	0.96	0.959	0.969	0.0341018649449722	0.0223	0.1256	53386	77258	58749.13
117582	chr6	rs56034913	43619582	A	G	0.971	0.97	0.99	0.0204004877576787	0.0259	0.4312	53386	77258	58749.13
133021	chr6	rs114988842	43620110	C	T	0.973	0.972	0.992	0.0193025022544974	0.0265	0.4677	53386	77258	58749.13
124607	chr6	rs138016123	43620138	T	C	0.979	0.98	0.744	-0.0513038207587421	0.0357	0.1508	52070	73883	56915.39
137169	chr6	rs148409800	43621108	C	T	0.973	0.972	0.99	0.0198026272961797	0.0265	0.4562	53386	77258	58749.13
127180	chr6	rs9472098	43621609	G	A	0.943	0.942	0.988	0.0288012338056278	0.0187	0.1227	53386	77258	58749.13
126081	chr6	rs6940568	43622285	C	T	0.973	0.971	0.984	0.0205964297986501	0.0265	0.4376	53386	77258	58749.13
120850	chr6	rs115338010	43622286	G	A	0.922	0.926	0.821	-0.0640053299759124	0.0179	0.0003563	53386	77258	58749.13
133764	chr6	rs2396051	43622855	G	A	0.92	0.917	0.978	0.0471984218290006	0.016	0.003191	53386	77258	58749.13
120877	chr6	rs11967462	43622925	A	G	0.972	0.972	0.971	0.0281986543586787	0.027	0.2961	52780	75006	57802.79
122309	chr6	rs2295944	43623102	C	T	0.974	0.972	0.988	0.021497269010823	0.0269	0.4239	53386	77258	58749.13
117348	chr6	rs2295945	43623114	C	T	0.948	0.946	0.971	0.0575988723793984	0.0197	0.00344	53386	77258	58749.13
114230	chr6	rs2295946	43623142	A	C	0.969	0.968	0.984	0.0135971385060249	0.0253	0.5918	53386	77258	58749.13
133998	chr6	rs75054864	43623648	A	G	0.983	0.983	0.811	-0.0369026020501437	0.0381	0.3339	53004	76691	58337.76
129298	chr6	rs28721527	43623830	T	C	0.905	0.901	0.981	0.0418039122811836	0.0147	0.004582	53386	77258	58749.13
115949	chr6	rs115335737	43623845	G	A	0.958	0.956	0.985	0.017496047616751	0.0213	0.4125	53386	77258	58749.13
113382	chr6	rs79193988	43623958	G	A	0.956	0.955	0.984	0.0117012723076411	0.0211	0.5803	53386	77258	58749.13
115857	chr6	rs55863814	43624051	G	A	0.943	0.945	0.929	-0.0225012653465135	0.0194	0.246	53386	77258	58749.13
117598	chr6	rs113893893	43624085	A	C	0.93	0.927	0.983	0.0251022847608284	0.0168	0.1361	53386	77258	58749.13
122186	chr6	rs77230555	43625023	G	T	0.977	0.975	0.956	0.0807962698280896	0.0291	0.0055	53386	77258	58749.13
115165	chr6	rs6905832	43625045	T	C	0.956	0.955	0.984	0.0117012723076411	0.0211	0.5776	53386	77258	58749.13
123454	chr6	rs77709040	43625303	C	T	0.977	0.975	0.957	0.0783027332571736	0.029	0.006993	53386	77258	58749.13
137339	chr6	rs180963585	43625306	T	C	0.987	0.986	0.928	0.0044003044444822	0.0451	0.9219	40520	56120	44162.69
123467	chr6	rs116957731	43625892	T	C	0.977	0.975	0.958	0.0770999203808484	0.0291	0.007962	53386	77258	58749.13
111822	chr6	rs7767435	43626097	C	T	0.903	0.9	0.983	0.0382972099323441	0.0146	0.008872	53386	77258	58749.13
130582	chr6	rs79474406	43626133	A	G	0.957	0.955	0.986	0.0140015196358136	0.0212	0.5092	53386	77258	58749.13
125059	chr6	rs57409464	43626939	G	A	0.954	0.953	0.985	0.0097027754613851	0.0207	0.6391	53386	77258	58749.13
135894	chr6	rs35289332	43627752	G	A	0.943	0.944	0.949	-0.0145960053074092	0.0191	0.4445	53386	77258	58749.13
118828	chr6	rs9472100	43627929	G	A	0.954	0.953	0.986	0.0082954970241069	0.0207	0.6885	53386	77258	58749.13
133941	chr6	rs6902085	43628346	G	T	0.954	0.953	0.988	0.0089002747867194	0.0207	0.6678	53386	77258	58749.13
122102	chr6	rs6901805	43628423	A	G	0.954	0.953	0.988	0.0088011559530687	0.0207	0.6714	53386	77258	58749.13
121218	chr6	rs6902166	43628570	C	G	0.954	0.953	0.988	0.0089002747867194	0.0207	0.6668	53386	77258	58749.13
112199	chr6	rs116511160	43629093	A	G	0.986	0.987	0.648	-0.12340003148223	0.056	0.02755	36542	48978	39480.95
113994	chr6	rs9472102	43629164	G	T	0.904	0.9	0.991	0.0390957053401303	0.0146	0.007491	53386	77258	58749.13
111171	chr6	rs113449749	43629255	G	A	0.973	0.971	0.985	0.0377003271828256	0.0269	0.1606	51555	72965	56254.83
114687	chr6	rs80351252	43629496	G	T	0.982	0.982	0.811	-0.0243029385231735	0.0364	0.5055	53386	77258	58749.13
113384	chr6	rs9472104	43629546	G	C	0.904	0.9	0.992	0.0390957053401303	0.0146	0.007401	53386	77258	58749.13
135249	chr6	rs116511278	43629685	C	T	0.976	0.974	0.963	0.0717995956157747	0.0285	0.01181	53386	77258	58749.13
116413	chr6	rs78323348	43629801	G	A	0.977	0.975	0.977	0.0778032789468595	0.0289	0.007111	53386	77258	58749.13
117213	chr6	rs7752104	43630691	G	A	0.955	0.953	0.99	0.0099998345783334	0.0208	0.6291	53386	77258	58749.13
118148	chr6	rs7751728	43630755	A	G	0.904	0.9	0.993	0.0392014821991368	0.0146	0.007119	53386	77258	58749.13
134492	chr6	rs7756754	43631259	G	A	0.904	0.9	0.994	0.0392976332717761	0.0146	0.007102	53386	77258	58749.13
129526	chr6	rs7738658	43631380	T	C	0.904	0.9	0.994	0.0394033887747662	0.0146	0.006939	53386	77258	58749.13
113315	chr6	rs7756954	43631532	C	T	0.904	0.9	0.994	0.0392976332717761	0.0146	0.007027	53386	77258	58749.13
120436	chr6	rs145906625	43631584	T	C	0.977	0.975	0.979	0.0749033700266622	0.0288	0.00921	53386	77258	58749.13
120897	chr6	rs7757101	43631595	C	A	0.904	0.9	0.993	0.0394033887747662	0.0146	0.006886	53386	77258	58749.13
110416	chr6	rs111717844	43631673	C	T	0.954	0.953	0.991	0.0100988346774146	0.0207	0.6258	53386	77258	58749.13
111561	chr6	rs61447047	43631914	G	A	0.904	0.901	0.993	0.0387975467079122	0.0146	0.007913	53386	77258	58749.13
130723	chr6	rs77058580	43631919	G	A	0.988	0.987	0.857	0.0185960172820726	0.0456	0.6838	44827	67000	50027.33
125904	chr6	rs80324908	43631960	G	T	0.957	0.955	0.988	0.0101978249764461	0.0212	0.6286	53386	77258	58749.13
136929	chr6	rs55943534	43631963	G	T	0.953	0.952	0.981	0.00730326611012	0.0206	0.7241	53386	77258	58749.13
131105	chr6	rs78918890	43632059	C	G	0.957	0.956	0.992	0.0156961681063242	0.0212	0.4607	53386	77258	58749.13
120460	chr6	rs77142160	43632101	G	A	0.977	0.975	0.979	0.0752002325629352	0.0288	0.008997	53386	77258	58749.13
136342	chr6	rs113911149	43632383	T	G	0.973	0.971	0.985	0.0382972099323441	0.0269	0.1535	51494	72722	56157.31
135696	chr6	rs77978539	43632389	T	C	0.95	0.948	0.991	0.0555955265008719	0.0197	0.004768	53386	77258	58749.13
137366	chr6	rs73428692	43633203	T	C	0.904	0.901	0.989	0.0382972099323441	0.0146	0.008908	53386	77258	58749.13
134841	chr6	rs116146896	43633417	G	A	0.979	0.979	0.782	0.0005998200719675	0.0354	0.9861	50519	71598	55239.75
127893	chr6	rs41281830	43634267	C	T	0.972	0.971	0.982	0.0394033887747662	0.0268	0.1421	51555	72965	56254.83
124957	chr6	rs7744563	43634647	A	G	0.957	0.955	0.993	0.0158044491449436	0.0212	0.4551	53386	77258	58749.13
120945	chr6	rs61563062	43635231	G	A	0.956	0.955	0.992	0.0110981866660334	0.021	0.5976	53386	77258	58749.13
130766	chr6	rs56186300	43635601	T	A	0.956	0.955	0.992	0.0111970780932162	0.021	0.5952	53386	77258	58749.13
124087	chr6	rs747832	43636111	G	C	0.956	0.955	0.991	0.0111970780932162	0.021	0.594	53386	77258	58749.13
114790	chr6	rs752662	43637063	T	A	0.956	0.955	0.992	0.0110981866660334	0.021	0.5968	53386	77258	58749.13
117761	chr6	rs72859036	43637415	G	A	0.826	0.821	0.833	0.0416984103556758	0.0124	0.0007636	53386	77258	58749.13
124698	chr6	rs74625380	43637599	A	G	0.951	0.949	0.996	0.0509972505709038	0.0198	0.01016	53386	77258	58749.13
110114	chr6	rs144382118	43637643	G	A	0.983	0.982	0.977	0.0065981840282271	0.034	0.8454	51240	74261	56321.1
125681	chr6	rs16896629	43638636	G	A	0.951	0.949	0.996	0.0501035869662456	0.0198	0.01134	53386	77258	58749.13
125818	chr6	rs41281832	43639112	G	A	0.984	0.983	0.771	0.0499989570943217	0.0402	0.213	51092	72743	55944.43
124237	chr6	rs41281836	43639886	C	T	0.891	0.891	0.987	0.0189983824093147	0.0139	0.1731	53386	77258	58749.13
123568	chr6	rs41281838	43640039	C	T	0.891	0.891	0.987	0.0189002595004805	0.0139	0.1753	53386	77258	58749.13
120021	chr6	rs2277124	43640064	A	G	0.89	0.89	0.986	0.0183996828453635	0.0139	0.1853	53386	77258	58749.13
119020	chr6	rs2277125	43640099	A	G	0.891	0.891	0.987	0.0187039847937718	0.0139	0.1791	53386	77258	58749.13
126428	chr6	rs2277126	43640222	A	G	0.94	0.942	0.979	-0.0145960053074092	0.0184	0.4281	53386	77258	58749.13
125887	chr6	rs60568338	43640881	T	C	0.89	0.89	0.986	0.0177023841130051	0.0139	0.2014	53386	77258	58749.13
111366	chr6	rs59246686	43640988	T	G	0.891	0.891	0.987	0.0192044091837133	0.0139	0.1681	53386	77258	58749.13
134847	chr6	rs76134013	43642038	C	T	0.951	0.949	0.997	0.0520040417467951	0.0198	0.008705	53386	77258	58749.13
120336	chr6	rs16896636	43642425	T	A	0.951	0.949	0.997	0.0520989697439806	0.0198	0.008523	53386	77258	58749.13
113605	chr6	rs79985053	43642799	A	G	0.951	0.949	0.997	0.0520989697439806	0.0198	0.008556	53386	77258	58749.13
112166	chr6	rs148138457	43643777	G	A	0.957	0.955	0.996	0.0159028762794155	0.0212	0.4519	53386	77258	58749.13
134216	chr6	rs16896641	43644800	T	C	0.957	0.955	0.997	0.0158044491449436	0.0212	0.4538	53386	77258	58749.13
113682	chr6	rs113149369	43645107	C	A	0.944	0.942	0.793	0.0332026408277183	0.0209	0.1126	53386	77258	58749.13
136174	chr6	rs75703910	43645611	T	C	0.918	0.918	0.987	0.0084045823438103	0.0159	0.5965	53386	77258	58749.13
113601	chr6	rs3778492	43645833	G	A	0.904	0.902	1.0	0.0350968370374295	0.0146	0.01596	53386	77258	58749.13
136000	chr6	rs72859041	43646106	G	A	0.986	0.986	0.818	0.026398473854531	0.0513	0.6063	32704	47785	36110.47
136192	chr6	rs41281840	43646244	C	T	0.986	0.985	0.675	-0.0043996643446871	0.0474	0.9267	46198	68055	51246.01
137400	chr6	rs2295948	43646401	A	G	0.846	0.845	0.994	0.0199006617063362	0.012	0.09601	53386	77258	58749.13
132123	chr6	rs2295949	43646447	T	G	0.847	0.845	0.994	0.0209979909956055	0.012	0.0802	53386	77258	58749.13
114849	chr6	rs77245217	43646702	T	C	0.979	0.977	0.984	0.0667984655384157	0.0299	0.02562	53386	77258	58749.13
113102	chr6	rs76209815	43647099	G	A	0.973	0.971	0.987	0.0423024980338776	0.0267	0.1129	52267	74155	57164.51
112998	chr6	rs72859043	43648217	C	T	0.958	0.957	0.806	0.021497269010823	0.0238	0.366	53386	77258	58749.13
124384	chr6	rs2236345	43648803	A	G	0.942	0.94	0.958	0.0173977771764203	0.0188	0.3534	53386	77258	58749.13
133567	chr6	rs2236346	43648988	A	G	0.893	0.894	0.984	-0.0039979812872983	0.0141	0.7745	53386	77258	58749.13
120144	chr6	rs2236347	43649205	G	A	0.978	0.977	0.985	0.0686021284901822	0.0295	0.01995	53386	77258	58749.13
130462	chr6	rs1334600	43649521	C	T	0.954	0.953	0.998	0.0068961666878413	0.0206	0.7372	53386	77258	58749.13
110851	chr6	rs79752131	43649748	T	C	0.957	0.955	0.996	0.014504302202808	0.0211	0.492	53386	77258	58749.13
136257	chr6	rs73430405	43650081	T	G	0.953	0.953	0.998	0.0077995046323818	0.0205	0.7034	53386	77258	58749.13
130493	chr6	rs3778493	43650787	T	C	0.978	0.977	0.986	0.0684994164246923	0.0294	0.01983	53386	77258	58749.13
122957	chr6	rs143219228	43650972	T	C	0.983	0.982	0.979	0.0072039888485025	0.034	0.8333	51240	74261	56321.1
124592	chr6	rs7757349	43652703	T	A	0.954	0.953	0.999	0.0087020272939009	0.0205	0.6733	53386	77258	58749.13
136256	chr6	rs7775611	43652770	G	A	0.953	0.953	1.0	0.0089002747867194	0.0205	0.6631	53386	77258	58749.13
114059	chr6	rs7771013	43652930	T	C	0.954	0.953	0.999	0.0087020272939009	0.0205	0.6735	53386	77258	58749.13
133669	chr6	rs1334601	43653405	C	T	0.904	0.901	0.996	0.0368043345220483	0.0146	0.01165	53386	77258	58749.13
131036	chr6	rs1334602	43653563	A	G	0.957	0.955	0.996	0.0154992634469238	0.0212	0.4633	53386	77258	58749.13
126442	chr6	rs56088243	43654221	T	C	0.904	0.901	0.995	0.0366019024445485	0.0146	0.01227	53386	77258	58749.13
134588	chr6	rs833048	43654536	G	C	0.66	0.664	0.961	-0.0235962138551867	0.0093	0.01104	53386	77258	58749.13
115980	chr6	rs16896658	43654637	C	T	0.904	0.901	0.995	0.0366019024445485	0.0146	0.01234	53386	77258	58749.13
137253	chr6	rs12661952	43655832	C	G	0.957	0.955	0.992	0.013202462677756	0.0211	0.5328	53386	77258	58749.13
114441	chr6	rs113889200	43655912	A	T	0.986	0.986	0.721	0.0087020272939009	0.047	0.8536	46776	67763	51779.1
112306	chr6	rs112253745	43656526	A	G	0.894	0.89	0.99	0.0437010460710946	0.014	0.001796	53386	77258	58749.13
136362	chr6	rs3807023	43657003	A	G	0.944	0.941	0.987	0.0291995144044279	0.0187	0.1184	53386	77258	58749.13
113131	chr6	rs145437285	43657066	G	C	0.988	0.988	0.789	-0.0104039337153929	0.0609	0.864	29868	39223	32369.32
119452	chr6	rs3807024	43657127	T	G	0.886	0.882	0.979	0.036997088886122	0.0136	0.006552	53386	77258	58749.13
133628	chr6	rs73430420	43657530	A	G	0.935	0.934	0.966	0.0148984646619666	0.0178	0.403	53386	77258	58749.13
131685	chr6	rs77128124	43657587	A	G	0.978	0.977	0.985	0.0683966938083502	0.0294	0.01999	53386	77258	58749.13
135337	chr6	rs73430424	43657807	G	A	0.935	0.934	0.966	0.0148984646619666	0.0178	0.4026	53386	77258	58749.13
117382	chr6	rs113289216	43657942	G	A	0.936	0.934	0.965	0.0147014028528927	0.0178	0.408	53386	77258	58749.13
122620	chr6	rs113819154	43658052	C	A	0.937	0.935	0.963	0.0139029051689914	0.0179	0.4381	53386	77258	58749.13
137622	chr6	rs116484285	43658827	A	G	0.973	0.971	0.974	0.041995705452017	0.0268	0.1176	52267	74155	57164.51
111502	chr6	rs75558478	43659103	T	G	0.978	0.977	0.984	0.0680978043671968	0.0294	0.0206	53386	77258	58749.13
130214	chr6	rs16869037	43659500	T	C	0.949	0.948	0.986	0.054497654936202	0.0197	0.005701	53386	77258	58749.13
118024	chr6	rs6908311	43659625	C	T	0.947	0.944	0.982	0.0307037775750057	0.0192	0.1089	53386	77258	58749.13
114335	chr6	rs79642363	43660134	A	G	0.939	0.936	0.96	0.0180952882690919	0.0181	0.3175	53386	77258	58749.13
