## Supplementary material for "Characterization of shared and ancestry-specific signals driving complex traits using multi-ancestry fine-mapping": s1_gwas_temp.txt

Unnamed: 0	chrom	ID	pos	A1	A2	FCAS	FCON	IMPINFO	BETA	SE	P	NCAS	NCON	NEFF
132809	chr6	rs423137	42660655	G	A	0.708	0.706	1.0	0.0058031292269501	0.0094	0.5413	53386	77258	58749.13
114096	chr6	rs373413	42660822	G	C	0.201	0.201	1.0	0.0077995046323818	0.0107	0.4666	53386	77258	58749.13
110971	chr6	rs375435	42661404	T	C	0.435	0.43	0.996	0.0202045073158995	0.0087	0.02033	53386	77258	58749.13
119507	chr6	rs451169	42661966	T	C	0.435	0.43	0.996	0.0199986865066891	0.0087	0.02117	53386	77258	58749.13
116671	chr6	rs376389	42662574	C	A	0.708	0.706	1.0	0.0053954185169075	0.0094	0.5645	53386	77258	58749.13
133395	chr6	rs9349238	42663548	G	C	0.726	0.724	0.994	0.0183996828453635	0.0096	0.05648	53386	77258	58749.13
121947	chr6	rs10948043	42663549	T	C	0.767	0.771	1.0	-0.0226035462098532	0.0102	0.02647	53386	77258	58749.13
116916	chr6	rs405043	42664658	G	A	0.202	0.201	0.999	0.0076010387728197	0.0107	0.4797	53386	77258	58749.13
130875	chr6	rs405059	42664676	G	A	0.202	0.201	0.999	0.0077995046323818	0.0107	0.4681	53386	77258	58749.13
128435	chr6	rs45550933	42665032	G	T	0.767	0.772	0.999	-0.022398994943479	0.0102	0.02843	53386	77258	58749.13
114402	chr6	rs3176988	42665135	G	T	0.767	0.772	1.0	-0.0222047099881925	0.0102	0.02969	53386	77258	58749.13
136757	chr6	rs1758213	42665271	G	A	0.202	0.201	0.999	0.0076010387728197	0.0107	0.4791	53386	77258	58749.13
135207	chr6	rs432753	42665490	C	T	0.202	0.201	0.998	0.0075017910703226	0.0107	0.4841	53386	77258	58749.13
115302	chr6	rs835	42665888	C	T	0.729	0.726	0.994	0.0198026272961797	0.0097	0.04024	53386	77258	58749.13
123207	chr6	rs361524	42666020	G	A	0.708	0.706	0.999	0.0050969882578437	0.0094	0.5913	53386	77258	58749.13
128700	chr6	rs434102	42666061	T	C	0.204	0.203	0.998	0.0077995046323818	0.0107	0.4653	53386	77258	58749.13
130781	chr6	rs390659	42666164	G	C	0.204	0.204	0.998	0.0085037404912207	0.0107	0.425	53386	77258	58749.13
133182	chr6	rs41273820	42666293	G	A	0.769	0.773	0.998	-0.0217958123704574	0.0102	0.03291	53386	77258	58749.13
109816	chr6	rs389999	42666365	G	C	0.204	0.204	0.997	0.0084045823438103	0.0107	0.4319	53386	77258	58749.13
130480	chr6	rs433286	42666475	T	C	0.203	0.203	0.996	0.0082954970241069	0.0107	0.4363	53386	77258	58749.13
137329	chr6	rs415906	42666506	C	A	0.203	0.203	0.996	0.0082954970241069	0.0107	0.4367	53386	77258	58749.13
116531	chr6	rs665368	42666562	C	T	0.171	0.171	0.979	0.0078987227933553	0.0116	0.4952	53386	77258	58749.13
115421	chr6	rs75745023	42666634	C	T	0.911	0.912	0.951	-0.0282040203730758	0.0155	0.06908	53386	77258	58749.13
130247	chr6	rs371323	42666821	T	C	0.204	0.203	0.995	0.0088011559530687	0.0107	0.4114	53386	77258	58749.13
111292	chr6	rs414040	42667036	A	G	0.207	0.207	0.995	0.0089993837968006	0.0106	0.3999	53386	77258	58749.13
128963	chr6	rs9471896	42667047	G	T	0.729	0.726	0.991	0.0190964956909883	0.0097	0.04867	53386	77258	58749.13
123528	chr6	rs414082	42667090	A	G	0.207	0.207	0.995	0.0089993837968006	0.0106	0.3997	53386	77258	58749.13
115023	chr6	rs414285	42667137	C	G	0.478	0.481	0.997	-0.0099998320783335	0.0086	0.2441	53386	77258	58749.13
127284	chr6	rs378835	42667372	G	A	0.207	0.207	0.994	0.0086028888072678	0.0106	0.4218	53386	77258	58749.13
119988	chr6	rs668736	42667565	A	G	0.207	0.207	0.994	0.0086028888072678	0.0106	0.4209	53386	77258	58749.13
119238	chr6	rs422717	42668404	T	G	0.206	0.206	0.994	0.0082954970241069	0.0107	0.4363	53386	77258	58749.13
127556	chr6	rs438995	42668532	C	T	0.206	0.206	0.994	0.0084045823438103	0.0107	0.4319	53386	77258	58749.13
135293	chr6	rs393034	42668631	T	C	0.206	0.206	0.994	0.0084045823438103	0.0107	0.4308	53386	77258	58749.13
131950	chr6	rs2268687	42668932	G	A	0.729	0.726	0.99	0.0189002595004805	0.0097	0.05161	53386	77258	58749.13
116186	chr6	rs2268686	42669108	G	A	0.728	0.726	0.99	0.0189983824093147	0.0097	0.05015	53386	77258	58749.13
115974	chr6	rs394653	42669206	T	C	0.206	0.205	0.993	0.0080971295874548	0.0107	0.4464	53386	77258	58749.13
112319	chr6	rs9381211	42670374	G	A	0.728	0.725	0.99	0.0192044091837133	0.0097	0.04722	53386	77258	58749.13
123964	chr6	rs9394918	42670450	A	G	0.729	0.726	0.99	0.0194986595340326	0.0097	0.04394	53386	77258	58749.13
114236	chr6	rs413399	42670910	T	C	0.206	0.206	0.993	0.0075017910703226	0.0107	0.4811	53386	77258	58749.13
127885	chr6	rs9471904	42671099	C	T	0.493	0.497	1.0	-0.0137034650584925	0.0086	0.111	53386	77258	58749.13
113558	chr6	rs434439	42671130	C	G	0.477	0.48	0.998	-0.0115969858456632	0.0086	0.1797	53386	77258	58749.13
130986	chr6	rs9471905	42671437	T	C	0.771	0.776	0.998	-0.0251024465608414	0.0103	0.01446	53386	77258	58749.13
136902	chr6	rs12333241	42671439	G	A	0.728	0.725	0.988	0.0199986865066891	0.0097	0.0386	53386	77258	58749.13
132532	chr6	rs9462817	42671766	A	G	0.731	0.735	0.961	-0.0218980211012161	0.0099	0.02702	53386	77258	58749.13
135404	chr6	rs3818087	42672407	T	C	0.721	0.718	0.985	0.0193025022544974	0.0096	0.04486	53386	77258	58749.13
119963	chr6	rs3818086	42672416	A	T	0.481	0.484	0.99	-0.0009004052431641	0.0086	0.9151	53386	77258	58749.13
137252	chr6	rs34722725	42672434	C	T	0.721	0.718	0.985	0.0198026272961797	0.0096	0.03933	53386	77258	58749.13
124760	chr6	rs13214506	42672574	G	A	0.72	0.718	0.989	0.0195967237465575	0.0096	0.04114	53386	77258	58749.13
112568	chr6	rs649472	42673015	T	C	0.706	0.704	0.994	0.0065981840282271	0.0094	0.4881	53386	77258	58749.13
128362	chr6	rs12333110	42673107	G	A	0.721	0.719	0.988	0.0194986595340326	0.0096	0.04318	53386	77258	58749.13
136976	chr6	rs73426441	42673446	G	A	0.832	0.836	0.983	-0.0285949668801128	0.0116	0.01398	53386	77258	58749.13
134637	chr6	rs9296398	42673678	T	C	0.492	0.495	0.997	-0.0016012813669738	0.0086	0.8567	53386	77258	58749.13
126255	chr6	rs12207176	42674236	G	A	0.772	0.777	0.996	-0.0243029385231735	0.0103	0.01801	53386	77258	58749.13
117199	chr6	rs9462818	42674785	G	A	0.772	0.777	0.996	-0.0243029385231735	0.0103	0.01811	53386	77258	58749.13
127391	chr6	rs9357402	42674983	G	T	0.493	0.496	0.996	-0.0012007205765188	0.0086	0.8903	53386	77258	58749.13
123566	chr6	rs9471906	42675246	C	T	0.772	0.777	0.996	-0.0240980393840575	0.0103	0.01911	53386	77258	58749.13
120294	chr6	rs73426451	42675410	G	A	0.771	0.777	0.996	-0.0243951568347216	0.0103	0.01789	53386	77258	58749.13
130273	chr6	rs75499937	42675575	C	A	0.971	0.97	0.866	0.0183015011699126	0.0278	0.5104	52493	75664	57604.43
123767	chr6	rs7742623	42676307	T	C	0.493	0.496	0.997	-0.001100605444033	0.0086	0.8985	53386	77258	58749.13
133659	chr6	rs9349239	42676480	A	G	0.493	0.496	0.996	-0.001300845733048	0.0086	0.879	53386	77258	58749.13
131400	chr6	rs9369380	42676511	T	C	0.493	0.496	0.996	-0.0012007205765188	0.0086	0.8857	53386	77258	58749.13
132861	chr6	rs9471907	42676773	A	G	0.766	0.772	0.994	-0.0259025943231108	0.0102	0.0113	53386	77258	58749.13
115647	chr6	rs9367162	42676827	G	A	0.727	0.724	0.986	0.0210959082947329	0.0097	0.02939	53386	77258	58749.13
129586	chr6	rs9357403	42676932	G	C	0.726	0.723	0.986	0.0210959082947329	0.0097	0.02898	53386	77258	58749.13
113646	chr6	rs9471908	42677167	A	G	0.766	0.772	0.995	-0.0259949602770859	0.0102	0.01089	53386	77258	58749.13
134459	chr6	rs2268684	42677753	A	G	0.492	0.495	0.998	-0.0012007205765188	0.0086	0.8896	53386	77258	58749.13
122808	chr6	rs6931385	42677834	A	C	0.492	0.495	0.997	-0.001100605444033	0.0086	0.9023	53386	77258	58749.13
112471	chr6	rs6915637	42677875	T	G	0.726	0.723	0.986	0.0210959082947329	0.0097	0.02904	53386	77258	58749.13
116609	chr6	rs12111487	42678045	G	A	0.766	0.772	0.994	-0.0255024404124231	0.0102	0.01266	53386	77258	58749.13
114855	chr6	rs2268683	42678055	T	C	0.491	0.494	0.997	-0.0012007205765188	0.0086	0.8906	53386	77258	58749.13
124291	chr6	rs2268682	42678349	G	A	0.75	0.747	0.983	0.0215951374365897	0.01	0.03026	53386	77258	58749.13
128048	chr6	rs7744151	42680515	A	G	0.43	0.433	0.992	-0.0085968472255182	0.0087	0.3212	53386	77258	58749.13
125829	chr6	rs9471909	42680662	G	A	0.43	0.433	0.992	-0.0085968472255182	0.0087	0.3231	53386	77258	58749.13
125150	chr6	rs6458301	42680990	A	G	0.43	0.433	0.992	-0.0084959889212643	0.0087	0.3258	53386	77258	58749.13
121907	chr6	rs6458302	42681255	T	C	0.43	0.433	0.992	-0.0085968472255182	0.0087	0.3239	53386	77258	58749.13
118186	chr6	rs3793007	42681495	G	C	0.43	0.433	0.991	-0.0088994831870327	0.0087	0.3059	53386	77258	58749.13
137600	chr6	rs7769412	42682902	G	A	0.665	0.663	0.989	0.0085037404912207	0.0091	0.3496	53386	77258	58749.13
126552	chr6	rs3846893	42683061	C	T	0.429	0.432	0.995	-0.0091012913892029	0.0087	0.2921	53386	77258	58749.13
127597	chr6	rs9394921	42686392	T	A	0.427	0.43	0.994	-0.009696862978864	0.0087	0.2627	53386	77258	58749.13
114893	chr6	rs7768690	42686692	T	C	0.429	0.432	0.997	-0.0087985943563496	0.0087	0.3104	53386	77258	58749.13
118123	chr6	rs62416277	42686979	T	A	0.766	0.771	0.994	-0.0231048737150968	0.0102	0.02387	53386	77258	58749.13
133871	chr6	rs7752711	42687002	C	G	0.429	0.432	0.998	-0.0085968472255182	0.0087	0.3223	53386	77258	58749.13
111999	chr6	rs7752619	42687070	A	G	0.426	0.429	0.996	-0.009797842480111	0.0087	0.2614	53386	77258	58749.13
120996	chr6	rs1985910	42687390	T	C	0.429	0.432	0.997	-0.0085968472255182	0.0087	0.323	53386	77258	58749.13
116731	chr6	rs1985909	42687534	T	C	0.429	0.432	0.998	-0.0085968472255182	0.0087	0.3231	53386	77258	58749.13
131294	chr6	rs6928781	42689411	G	A	0.663	0.662	0.998	0.0077995046323818	0.0091	0.3916	53386	77258	58749.13
137664	chr6	rs7764439	42689755	A	G	0.424	0.428	0.999	-0.009797842480111	0.0087	0.259	53386	77258	58749.13
117951	chr6	rs11754813	42690514	G	A	0.664	0.662	1.0	0.007997931111062	0.0091	0.3802	53386	77258	58749.13
111021	chr6	rs9381213	42690688	A	C	0.424	0.428	0.998	-0.009696862978864	0.0087	0.2639	53386	77258	58749.13
123478	chr6	rs4714621	42691277	T	C	0.424	0.428	0.999	-0.0099998320783335	0.0087	0.2509	53386	77258	58749.13
135386	chr6	rs4714622	42691573	T	C	0.424	0.428	0.999	-0.0098988321792475	0.0087	0.2539	53386	77258	58749.13
130658	chr6	rs9381214	42693959	T	C	0.424	0.427	1.0	-0.0101008421794295	0.0087	0.2433	53386	77258	58749.13
116879	chr6	rs73733744	42695307	T	G	0.812	0.816	0.978	-0.0275048131221902	0.0112	0.01369	53386	77258	58749.13
134198	chr6	rs151332905	42696075	T	C	0.812	0.816	0.977	-0.0277001306422786	0.0112	0.0132	53386	77258	58749.13
129619	chr6	rs9462820	42697785	G	T	0.104	0.104	0.952	0.0115035793834154	0.0144	0.425	53386	77258	58749.13
120248	chr6	rs76169657	42698213	G	T	0.811	0.815	0.972	-0.028399474521698	0.0112	0.01096	53386	77258	58749.13
130587	chr6	rs630618	42698409	G	A	0.297	0.292	0.96	0.0259990758686168	0.0096	0.006882	53386	77258	58749.13
125530	chr6	rs77664947	42699231	C	T	0.813	0.817	0.972	-0.0277001306422786	0.0112	0.01347	53386	77258	58749.13
111242	chr6	rs1229522	42699907	A	G	0.104	0.104	0.948	0.0115035793834154	0.0145	0.4258	53386	77258	58749.13
125550	chr6	rs77105929	42700864	C	T	0.813	0.817	0.968	-0.028399474521698	0.0112	0.01171	53386	77258	58749.13
132193	chr6	rs222217	42701641	G	A	0.103	0.103	0.944	0.0131037693769772	0.0145	0.3673	53386	77258	58749.13
110081	chr6	rs222216	42701676	T	C	0.284	0.28	0.952	0.0242046886968174	0.0098	0.01329	53386	77258	58749.13
114945	chr6	rs16896041	42702570	T	C	0.805	0.809	0.949	-0.0246001168682327	0.0112	0.02756	53386	77258	58749.13
119322	chr6	rs78877873	42702572	A	G	0.805	0.809	0.949	-0.0246001168682327	0.0112	0.0276	53386	77258	58749.13
125701	chr6	rs222215	42702923	G	T	0.103	0.103	0.944	0.013202462677756	0.0145	0.3651	53386	77258	58749.13
119062	chr6	rs222214	42703149	G	A	0.302	0.298	0.946	0.0227003855207759	0.0096	0.0186	53386	77258	58749.13
135280	chr6	rs222213	42703448	G	A	0.224	0.226	0.936	-0.0043996643446871	0.0107	0.6811	53386	77258	58749.13
112303	chr6	rs222212	42704119	C	A	0.0949	0.0935	0.926	0.0128964817350202	0.0153	0.4011	53386	77258	58749.13
114555	chr6	rs222220	42705763	G	A	0.376	0.371	0.925	0.0198026272961797	0.0093	0.03226	53386	77258	58749.13
134519	chr6	rs6936958	42705873	G	T	0.818	0.824	0.948	-0.0256973671872587	0.0115	0.0257	53386	77258	58749.13
132828	chr6	rs222219	42706305	G	C	0.122	0.123	0.942	-0.0040983869261633	0.0135	0.7594	53386	77258	58749.13
117886	chr6	rs222218	42706742	G	A	0.338	0.335	0.95	0.012096540947233	0.0093	0.1959	53386	77258	58749.13
124656	chr6	rs55893140	42707388	G	A	0.338	0.335	0.95	0.0114047182634362	0.0093	0.2242	53386	77258	58749.13
116890	chr6	rs73428403	42708509	A	G	0.877	0.875	0.946	0.004001981379298	0.0134	0.7656	53386	77258	58749.13
114725	chr6	rs6929834	42708628	T	C	0.148	0.148	0.917	-0.005304041591906	0.0127	0.6753	53386	77258	58749.13
123916	chr6	rs12207484	42709724	G	A	0.879	0.878	0.946	0.0028958031120254	0.0135	0.8278	53386	77258	58749.13
136234	chr6	rs16896053	42715323	C	T	0.818	0.823	0.961	-0.0235040691879941	0.0114	0.04	53386	77258	58749.13
119865	chr6	rs12210447	42716434	C	T	0.877	0.876	0.958	0.0062007356416035	0.0133	0.6408	53386	77258	58749.13
128912	chr6	rs57298359	42717840	T	A	0.878	0.877	0.961	0.0048979852621919	0.0134	0.7169	53386	77258	58749.13
129381	chr6	rs111955734	42717947	A	G	0.877	0.876	0.961	0.0051964749068174	0.0133	0.6991	53386	77258	58749.13
131314	chr6	rs66839624	42718230	G	A	0.879	0.877	0.961	0.0044003044444822	0.0134	0.7402	53386	77258	58749.13
123433	chr6	rs1034154	42719158	C	T	0.879	0.878	0.962	0.0044003044444822	0.0134	0.7425	53386	77258	58749.13
132757	chr6	rs4714623	42719488	T	C	0.876	0.875	0.964	0.0043007385516922	0.0133	0.7461	53386	77258	58749.13
133192	chr6	rs113980260	42719690	C	T	0.879	0.877	0.963	0.0044003044444822	0.0134	0.7401	53386	77258	58749.13
117555	chr6	rs2894483	42720918	C	G	0.876	0.875	0.965	0.0033045340083004	0.0133	0.8047	53386	77258	58749.13
124721	chr6	rs55927053	42721650	A	G	0.877	0.876	0.964	0.0036034995896235	0.0133	0.7854	53386	77258	58749.13
117417	chr6	rs12202031	42722290	T	G	0.879	0.877	0.966	0.004001981379298	0.0134	0.7642	53386	77258	58749.13
126884	chr6	rs11754674	42723574	A	T	0.826	0.831	0.968	-0.0252049938352247	0.0116	0.03	53386	77258	58749.13
120892	chr6	rs11754681	42723649	A	C	0.652	0.655	0.973	-0.0123965203365513	0.0092	0.1766	53386	77258	58749.13
119974	chr6	rs11759402	42723809	C	T	0.818	0.823	0.973	-0.0263953113595316	0.0114	0.02013	53386	77258	58749.13
128451	chr6	rs12195802	42724357	T	C	0.75	0.749	0.991	0.001598721363697	0.01	0.8703	53386	77258	58749.13
116835	chr6	rs56285608	42725451	T	C	0.759	0.759	0.987	0.0009995003330834	0.0101	0.9182	53386	77258	58749.13
135352	chr6	rs6908950	42726349	G	C	0.682	0.685	0.99	-0.0115969858456632	0.0093	0.2115	53386	77258	58749.13
120986	chr6	rs58897230	42728023	G	A	0.771	0.77	0.986	0.0021975835434872	0.0103	0.8305	53386	77258	58749.13
130069	chr6	rs58035179	42728991	A	G	0.77	0.77	0.987	0.001099395443301	0.0103	0.9168	53386	77258	58749.13
119640	chr6	rs9381217	42729372	A	G	0.927	0.931	0.968	-0.0440041354980549	0.0171	0.01012	53386	77258	58749.13
132039	chr6	rs10484911	42730289	T	G	0.771	0.77	0.987	0.0005998200719675	0.0103	0.9515	53386	77258	58749.13
135186	chr6	rs10948045	42730523	T	G	0.663	0.666	0.983	-0.0086977157031958	0.0092	0.346	53386	77258	58749.13
127963	chr6	rs10948046	42730795	T	C	0.77	0.77	0.988	0.001099395443301	0.0103	0.9137	53386	77258	58749.13
112481	chr6	rs6458307	42731115	C	T	0.694	0.698	0.996	-0.0112025145079934	0.0094	0.2325	53386	77258	58749.13
112042	chr6	rs111675476	42731485	G	A	0.772	0.771	0.985	0.0022973590486834	0.0103	0.8258	53386	77258	58749.13
112224	chr6	rs74614533	42731587	A	C	0.927	0.931	0.967	-0.0435966737180782	0.0171	0.01099	53386	77258	58749.13
130714	chr6	rs12202292	42731771	G	A	0.771	0.77	0.982	0.0021975835434872	0.0103	0.8324	53386	77258	58749.13
135025	chr6	rs12190215	42731993	A	C	0.772	0.771	0.98	0.0020977980821461	0.0104	0.8422	53386	77258	58749.13
134426	chr6	rs12190220	42732022	A	G	0.771	0.77	0.981	0.0021975835434872	0.0103	0.8344	53386	77258	58749.13
131084	chr6	rs80293404	42732351	C	G	0.927	0.931	0.963	-0.0437951599996715	0.0172	0.01069	53386	77258	58749.13
127056	chr6	rs12211148	42732632	T	C	0.77	0.769	0.981	0.0005998200719675	0.0103	0.9548	53386	77258	58749.13
124505	chr6	rs12211104	42734517	A	G	0.77	0.769	0.977	0.0004998750416509	0.0103	0.9642	53386	77258	58749.13
115346	chr6	rs12197778	42734672	C	A	0.772	0.771	0.974	-0.0006001800720324	0.0104	0.9539	53386	77258	58749.13
131126	chr6	rs1888865	42736927	A	C	0.211	0.212	0.91	0.0025966258472659	0.0111	0.8114	53386	77258	58749.13
115771	chr6	rs9381218	42738749	T	C	0.544	0.541	0.924	0.0112959597418516	0.009	0.2098	53386	77258	58749.13
125578	chr6	rs73428430	42739994	A	G	0.679	0.683	0.939	-0.0160988945897493	0.0095	0.08979	53386	77258	58749.13
119024	chr6	rs58910274	42740269	T	G	0.69	0.694	0.936	-0.0139975096438537	0.0096	0.144	53386	77258	58749.13
136547	chr6	rs60879448	42741427	A	G	0.767	0.768	0.909	-0.007296555232638	0.0107	0.4926	53386	77258	58749.13
111127	chr6	rs57283546	42741741	C	T	0.69	0.694	0.939	-0.013399371963117	0.0096	0.1641	53386	77258	58749.13
116788	chr6	rs4711726	42742928	T	C	0.68	0.684	0.944	-0.0101008421794295	0.0095	0.287	53386	77258	58749.13
122262	chr6	rs1929926	42744070	C	T	0.69	0.694	0.943	-0.0139975096438537	0.0096	0.1444	53386	77258	58749.13
135331	chr6	rs56045039	42746466	A	G	0.663	0.668	0.966	-0.0158042315449673	0.0093	0.08767	53386	77258	58749.13
111184	chr6	rs11759583	42748752	G	A	0.663	0.668	0.971	-0.0154994990469515	0.0092	0.09355	53386	77258	58749.13
127528	chr6	rs2150911	42749088	G	C	0.663	0.668	0.972	-0.0152963956259917	0.0092	0.09826	53386	77258	58749.13
111358	chr6	rs3800290	42751374	G	T	0.687	0.691	0.964	-0.0092022107647994	0.0094	0.3306	53386	77258	58749.13
132347	chr6	rs3800291	42751457	C	T	0.362	0.358	0.967	0.0045994064948955	0.0091	0.6141	53386	77258	58749.13
118951	chr6	rs13198778	42751778	C	T	0.644	0.649	0.98	-0.007296555232638	0.0091	0.4204	53386	77258	58749.13
129271	chr6	rs13214966	42751870	T	A	0.961	0.961	0.96	0.012096540947233	0.0227	0.5933	53386	77258	58749.13
118139	chr6	rs4714626	42752624	C	T	0.683	0.688	0.971	-0.0107980900995126	0.0094	0.2515	53386	77258	58749.13
111436	chr6	rs2395924	42753205	G	A	0.615	0.62	1.0	-0.0095958936734469	0.0088	0.2784	53386	77258	58749.13
115777	chr6	rs2894478	42753404	G	A	0.615	0.62	1.0	-0.0095050300143049	0.0088	0.2815	53386	77258	58749.13
129721	chr6	rs4711727	42754029	G	A	0.615	0.62	1.0	-0.0095958936734469	0.0088	0.279	53386	77258	58749.13
118091	chr6	rs9394925	42754525	T	C	0.615	0.62	1.0	-0.0095050300143049	0.0088	0.2807	53386	77258	58749.13
133273	chr6	rs6908434	42756170	G	A	0.615	0.62	1.0	-0.0094040800752939	0.0088	0.2884	53386	77258	58749.13
121788	chr6	rs6930986	42756251	T	C	0.961	0.961	0.966	0.0119977384336167	0.0226	0.5968	53386	77258	58749.13
121160	chr6	rs4236083	42756442	G	A	0.615	0.62	1.0	-0.0095050300143049	0.0088	0.2843	53386	77258	58749.13
137526	chr6	rs3997653	42756472	A	G	0.615	0.62	1.0	-0.0094040800752939	0.0088	0.2873	53386	77258	58749.13
127403	chr6	rs76849749	42756974	A	G	0.615	0.62	1.0	-0.0091012913892029	0.0088	0.3046	53386	77258	58749.13
114501	chr6	rs12332906	42758309	G	T	0.961	0.961	0.967	0.0121953336998771	0.0227	0.5907	53386	77258	58749.13
110225	chr6	rs3737097	42758850	T	C	0.613	0.618	1.0	-0.0082035573506883	0.0088	0.3519	53386	77258	58749.13
133384	chr6	rs9357404	42759163	T	G	0.961	0.961	0.967	0.0117012723076411	0.0226	0.6039	53386	77258	58749.13
110039	chr6	rs4711728	42759670	C	G	0.613	0.618	1.0	-0.0081027387031859	0.0088	0.3609	53386	77258	58749.13
116540	chr6	rs9369386	42760129	C	T	0.613	0.618	1.0	-0.0081027387031859	0.0088	0.3589	53386	77258	58749.13
128770	chr6	rs7740701	42762584	A	G	0.652	0.657	0.989	-0.0114958245134845	0.0091	0.2053	53386	77258	58749.13
117170	chr6	rs9369387	42762603	A	G	0.613	0.618	0.999	-0.008395140788382	0.0088	0.3434	53386	77258	58749.13
124856	chr6	rs2150912	42764431	G	A	0.613	0.618	0.998	-0.0086977157031958	0.0088	0.3259	53386	77258	58749.13
110595	chr6	rs2150913	42764514	A	G	0.613	0.618	0.997	-0.0091012913892029	0.0088	0.304	53386	77258	58749.13
120009	chr6	rs1029067	42764770	G	C	0.613	0.618	0.997	-0.0091012913892029	0.0088	0.3053	53386	77258	58749.13
115499	chr6	rs9462828	42765411	A	T	0.613	0.618	0.997	-0.0084959889212643	0.0088	0.3387	53386	77258	58749.13
112821	chr6	rs9349242	42765656	G	T	0.961	0.961	0.967	0.0123039944561641	0.0227	0.5886	53386	77258	58749.13
113257	chr6	rs9367164	42765884	A	G	0.615	0.62	0.996	-0.0086977157031958	0.0089	0.3291	53386	77258	58749.13
122471	chr6	rs9357405	42765922	T	C	0.615	0.62	0.996	-0.0086977157031958	0.0089	0.3272	53386	77258	58749.13
110264	chr6	rs34401788	42766264	G	A	0.615	0.62	0.996	-0.0084959889212643	0.0089	0.3399	53386	77258	58749.13
116960	chr6	rs6937958	42766831	C	G	0.615	0.62	0.996	-0.0081027387031859	0.0089	0.3609	53386	77258	58749.13
119934	chr6	rs7738570	42767187	C	A	0.655	0.66	0.987	-0.0116981574124923	0.0091	0.2005	53386	77258	58749.13
110133	chr6	rs6458308	42767253	T	C	0.502	0.506	0.953	-0.0075987978753305	0.0088	0.3901	53386	77258	58749.13
119764	chr6	rs6458309	42768074	T	A	0.615	0.62	0.995	-0.0081027387031859	0.0089	0.362	53386	77258	58749.13
133803	chr6	rs12663397	42768093	G	T	0.665	0.67	0.982	-0.0156010662286512	0.0092	0.08977	53386	77258	58749.13
130358	chr6	rs6906866	42768480	G	A	0.615	0.62	0.995	-0.0085968472255182	0.0089	0.3306	53386	77258	58749.13
115345	chr6	rs1981008	42771382	C	T	0.655	0.659	0.988	-0.0108991808690006	0.0091	0.23	53386	77258	58749.13
130656	chr6	rs4714628	42772512	A	G	0.615	0.62	0.994	-0.0081027387031859	0.0089	0.3623	53386	77258	58749.13
121969	chr6	rs77639030	42772822	G	A	0.944	0.942	0.848	0.0051964749068174	0.0201	0.7962	53386	77258	58749.13
117851	chr6	rs142481589	42774848	C	T	0.916	0.917	0.893	-0.0217038334437866	0.0164	0.187	53386	77258	58749.13
131059	chr6	rs113223475	42775168	G	A	0.666	0.671	0.979	-0.0156010662286512	0.0092	0.09068	53386	77258	58749.13
110942	chr6	rs57498064	42776648	G	T	0.911	0.911	0.901	-0.0081027387031859	0.0159	0.6109	53386	77258	58749.13
134274	chr6	rs6929154	42777467	G	T	0.655	0.659	0.983	-0.0106970095483354	0.0091	0.24	53386	77258	58749.13
126389	chr6	rs9296399	42778467	A	G	0.962	0.961	0.967	0.0141001243787816	0.0228	0.5356	53386	77258	58749.13
111240	chr6	rs6940865	42779132	G	A	0.655	0.659	0.982	-0.0111013930711739	0.0091	0.2249	53386	77258	58749.13
116452	chr6	rs56150020	42779316	G	A	0.911	0.911	0.901	-0.0067024110596754	0.0159	0.6716	53386	77258	58749.13
127003	chr6	rs59380173	42780465	G	A	0.666	0.671	0.976	-0.0154994990469515	0.0092	0.09405	53386	77258	58749.13
128105	chr6	rs6924431	42794329	A	G	0.604	0.611	0.987	-0.0111013930711739	0.0089	0.2119	53386	77258	58749.13
112881	chr6	rs35765449	42800983	C	T	0.646	0.652	0.976	-0.013004189135254	0.0091	0.1548	53386	77258	58749.13
135907	chr6	rs12529592	42802738	G	T	0.911	0.912	0.915	-0.01999864650669	0.0158	0.2059	53386	77258	58749.13
128199	chr6	rs58598262	42805238	G	C	0.604	0.611	0.985	-0.0102018624845967	0.0089	0.2503	53386	77258	58749.13
133304	chr6	rs34718938	42805362	C	T	0.744	0.747	0.93	-0.0158042315449673	0.0102	0.1231	53386	77258	58749.13
133435	chr6	rs4714630	42805700	G	C	0.605	0.611	0.985	-0.010302892995897	0.0089	0.2454	53386	77258	58749.13
133515	chr6	rs9462835	42806830	T	C	0.605	0.611	0.985	-0.0105959392134034	0.0089	0.2335	53386	77258	58749.13
121611	chr6	rs66702767	42807265	T	C	0.605	0.611	0.985	-0.0106970095483354	0.0089	0.2296	53386	77258	58749.13
134897	chr6	rs13219312	42810614	T	C	0.646	0.652	0.976	-0.0122952780941516	0.0091	0.1767	53386	77258	58749.13
133766	chr6	rs34221675	42810882	T	C	0.645	0.652	0.976	-0.0132980281439898	0.0091	0.1453	53386	77258	58749.13
113422	chr6	rs35919170	42811153	C	T	0.646	0.652	0.976	-0.0122952780941516	0.0091	0.178	53386	77258	58749.13
136540	chr6	rs13196627	42813951	A	G	0.659	0.665	0.971	-0.015702643727291	0.0092	0.08981	53386	77258	58749.13
114922	chr6	rs73428500	42814134	T	C	0.915	0.919	0.866	-0.0153979421800967	0.0168	0.3605	53386	77258	58749.13
132696	chr6	rs3846894	42814291	A	C	0.606	0.612	0.987	-0.0087985943563496	0.0089	0.3239	53386	77258	58749.13
131189	chr6	rs7451380	42815003	A	G	0.648	0.653	0.975	-0.0101008421794295	0.0091	0.2703	53386	77258	58749.13
123317	chr6	rs7752422	42815563	C	A	0.607	0.613	0.982	-0.0071958279818024	0.0089	0.4198	53386	77258	58749.13
122281	chr6	rs9462838	42815586	T	C	0.606	0.612	0.983	-0.0083043861636152	0.0089	0.3488	53386	77258	58749.13
132449	chr6	rs9471929	42815675	C	T	0.959	0.959	0.953	0.0068961666878413	0.0223	0.7582	53386	77258	58749.13
122787	chr6	rs138068244	42815846	G	A	0.949	0.947	0.778	0.004001981379298	0.022	0.8574	53386	77258	58749.13
117303	chr6	rs35805828	42816699	C	A	0.648	0.654	0.969	-0.010302892995897	0.0092	0.2624	53386	77258	58749.13
131861	chr6	rs34719471	42816930	T	C	0.648	0.654	0.968	-0.0101008421794295	0.0092	0.2698	53386	77258	58749.13
119710	chr6	rs9471930	42817660	A	G	0.959	0.959	0.951	0.0055048206344449	0.0223	0.8068	53386	77258	58749.13
110455	chr6	rs5018385	42817971	G	A	0.607	0.613	0.975	-0.0078003437327339	0.0089	0.3838	53386	77258	58749.13
120367	chr6	rs1967461	42818131	G	A	0.648	0.654	0.964	-0.0099998320783335	0.0092	0.2751	53386	77258	58749.13
121047	chr6	rs34444714	42818587	C	T	0.66	0.666	0.956	-0.0143017847108596	0.0093	0.1231	53386	77258	58749.13
121233	chr6	rs6936589	42821941	T	C	0.96	0.96	0.943	0.0127977582298607	0.0228	0.5741	53386	77258	58749.13
134004	chr6	rs694205	42822604	A	G	0.0924	0.0934	0.893	0.0078987227933553	0.0157	0.6127	53386	77258	58749.13
110771	chr6	rs9381223	42823529	C	T	0.934	0.933	0.864	0.0055048206344449	0.0187	0.7704	53386	77258	58749.13
116396	chr6	rs145425403	42823570	A	G	0.987	0.987	0.729	0.0001999800026662	0.0483	0.9963	47040	63232	50885.36
124841	chr6	rs9462840	42824756	A	G	0.729	0.735	0.949	-0.015702643727291	0.01	0.1149	53386	77258	58749.13
114715	chr6	rs66541797	42825942	C	T	0.742	0.748	0.956	-0.0176956485356892	0.0101	0.08057	53386	77258	58749.13
109843	chr6	rs420052	42827390	T	A	0.292	0.298	0.879	-0.0182963622831166	0.0101	0.06892	53386	77258	58749.13
125810	chr6	rs12207301	42827541	A	G	0.695	0.701	0.957	-0.0088994831870327	0.0096	0.3554	53386	77258	58749.13
114244	chr6	rs77984367	42828112	G	A	0.966	0.966	0.943	0.0111970780932162	0.0246	0.6483	53263	76756	58551.54
135767	chr6	rs12202901	42828550	T	A	0.742	0.748	0.958	-0.0174005146801673	0.0101	0.08546	53386	77258	58749.13
125319	chr6	rs149393604	42829552	C	A	0.987	0.987	0.721	0.0090984829852593	0.05	0.8565	45651	60765	49382.31
122720	chr6	rs35587422	42829795	G	C	0.697	0.702	0.959	-0.007296555232638	0.0096	0.4435	53386	77258	58749.13
125846	chr6	rs78622100	42829963	A	G	0.955	0.954	0.96	0.0288983900426488	0.0211	0.1723	53327	77015	58654.18
134275	chr6	rs77334504	42830063	A	T	0.955	0.954	0.96	0.0305970979773775	0.0211	0.148	53327	77015	58654.18
132279	chr6	rs10456518	42830484	G	A	0.747	0.753	0.961	-0.0164953025291975	0.0101	0.1039	53386	77258	58749.13
130640	chr6	rs112971027	42831723	G	A	0.747	0.753	0.962	-0.015895669405385	0.0101	0.1162	53386	77258	58749.13
132584	chr6	rs7764865	42835487	C	T	0.925	0.925	0.978	0.0155977206230546	0.0165	0.3462	53386	77258	58749.13
116331	chr6	rs12526596	42836583	G	A	0.955	0.954	0.98	0.0258041896815329	0.021	0.2179	53327	77015	58654.18
113380	chr6	rs148167022	42837569	A	G	0.986	0.987	0.65	-0.0226035462098532	0.0491	0.6456	47507	68782	52286.95
120058	chr6	rs141327416	42837573	C	T	0.986	0.986	0.649	-0.0120017335415971	0.0496	0.8097	46752	67886	51537.52
134407	chr6	rs7747505	42839062	A	G	0.721	0.727	0.969	-0.013399371963117	0.0098	0.1704	53386	77258	58749.13
131045	chr6	rs6938882	42840067	T	G	0.955	0.954	0.981	0.025696986087186	0.0209	0.2184	53327	77015	58654.18
119133	chr6	rs591281	42840259	G	A	0.689	0.695	0.977	-0.0084959889212643	0.0094	0.3654	53386	77258	58749.13
115755	chr6	rs9471935	42840318	G	A	0.774	0.779	0.969	-0.0165969709073694	0.0105	0.1137	53386	77258	58749.13
110091	chr6	rs1150797	42841231	G	A	0.765	0.77	0.976	-0.0166986496230515	0.0103	0.1057	53386	77258	58749.13
118286	chr6	rs9968785	42841292	T	C	0.955	0.954	0.982	0.0247999239054771	0.0209	0.2361	53327	77015	58654.18
113034	chr6	rs140685568	42842341	G	C	0.955	0.954	0.982	0.0242046886968174	0.0209	0.2462	53327	77015	58654.18
132310	chr6	rs7760637	42842878	T	C	0.924	0.925	0.985	0.0158044491449436	0.0164	0.3361	53386	77258	58749.13
113680	chr6	rs113378276	42844580	G	T	0.955	0.954	0.983	0.0251022847608284	0.0209	0.2295	53327	77015	58654.18
120284	chr6	rs77042606	42845061	G	A	0.955	0.954	0.983	0.0251022847608284	0.0209	0.2301	53327	77015	58654.18
129708	chr6	rs9369389	42846919	G	A	0.589	0.589	0.934	-0.0095958936734469	0.009	0.2875	53386	77258	58749.13
135535	chr6	rs112415038	42847066	T	G	0.955	0.954	0.984	0.0251998010217421	0.0209	0.2266	53327	77015	58654.18
110980	chr6	rs78684319	42847266	A	C	0.955	0.954	0.985	0.0248974696545107	0.0209	0.2328	53327	77015	58654.18
129357	chr6	rs2235833	42847952	G	A	0.924	0.925	0.989	0.0154007965760229	0.0164	0.3483	53386	77258	58749.13
120366	chr6	rs2073155	42848071	A	G	0.924	0.925	0.989	0.0156961681063242	0.0164	0.3385	53386	77258	58749.13
137458	chr6	rs2235832	42848282	G	C	0.955	0.954	0.986	0.0247999239054771	0.0209	0.2339	53327	77015	58654.18
125703	chr6	rs2281324	42848319	C	T	0.955	0.954	0.986	0.024702368640342	0.0209	0.2362	53327	77015	58654.18
111267	chr6	rs7773231	42849195	A	T	0.688	0.694	0.988	-0.0071958279818024	0.0094	0.4416	53386	77258	58749.13
133943	chr6	rs9471939	42849523	A	T	0.735	0.741	0.985	-0.0150019689183474	0.0099	0.1279	53386	77258	58749.13
110610	chr6	rs2395938	42850659	C	A	0.69	0.696	0.99	-0.0076995657264405	0.0094	0.4092	53386	77258	58749.13
125989	chr6	rs6907869	42850919	G	T	0.688	0.694	0.991	-0.0080019302190585	0.0094	0.3941	53386	77258	58749.13
134722	chr6	rs2395939	42851396	G	A	0.764	0.769	0.989	-0.0156010662286512	0.0102	0.1274	53386	77258	58749.13
126887	chr6	rs2894484	42851497	A	G	0.764	0.769	0.99	-0.015702643727291	0.0102	0.1243	53386	77258	58749.13
129705	chr6	rs113210422	42852887	C	T	0.955	0.954	0.987	0.0243022925229648	0.0208	0.244	53327	77015	58654.18
117337	chr6	rs11759058	42853185	C	G	0.764	0.769	0.991	-0.015702643727291	0.0102	0.1254	53386	77258	58749.13
117015	chr6	rs113105795	42855043	G	A	0.955	0.954	0.987	0.0235993322503244	0.0208	0.2566	53327	77015	58654.18
118141	chr6	rs9462844	42856502	T	G	0.734	0.74	0.992	-0.0150019689183474	0.0098	0.1263	53386	77258	58749.13
111063	chr6	rs9471941	42857827	A	G	0.764	0.769	0.994	-0.0160988945897493	0.0102	0.1155	53386	77258	58749.13
114788	chr6	rs113588316	42859242	C	T	0.955	0.954	0.988	0.0238044133801613	0.0208	0.254	53327	77015	58654.18
124433	chr6	rs112414831	42859334	G	A	0.955	0.954	0.988	0.0242046886968174	0.0208	0.2451	53327	77015	58654.18
113161	chr6	rs1819323	42859689	T	C	0.733	0.74	0.992	-0.0138961051921114	0.0098	0.1568	53386	77258	58749.13
134581	chr6	rs1819324	42859723	G	C	0.734	0.74	0.994	-0.0149004625639624	0.0098	0.1281	53386	77258	58749.13
136873	chr6	rs1819325	42859748	C	A	0.688	0.694	0.996	-0.0075987978753305	0.0093	0.4158	53386	77258	58749.13
116726	chr6	rs2395940	42860467	C	G	0.688	0.694	0.998	-0.0075987978753305	0.0093	0.4173	53386	77258	58749.13
132609	chr6	rs56158882	42860740	T	G	0.736	0.742	0.995	-0.0156010662286512	0.0098	0.1126	53386	77258	58749.13
118140	chr6	rs57514728	42860748	C	T	0.736	0.742	0.995	-0.0154994990469515	0.0098	0.1136	53386	77258	58749.13
114030	chr6	rs9462845	42860958	A	G	0.736	0.742	0.995	-0.015702643727291	0.0098	0.1108	53386	77258	58749.13
121374	chr6	rs9471942	42861532	C	T	0.736	0.742	0.995	-0.0158042315449673	0.0098	0.1083	53386	77258	58749.13
122447	chr6	rs9462846	42861581	A	C	0.736	0.742	0.995	-0.015702643727291	0.0098	0.1096	53386	77258	58749.13
124642	chr6	rs4714633	42861746	A	T	0.258	0.263	0.936	-0.0158042315449673	0.0101	0.1197	53386	77258	58749.13
120873	chr6	rs1854215	42861969	C	G	0.736	0.743	0.994	-0.0160988945897493	0.0098	0.1024	53386	77258	58749.13
135937	chr6	rs4530854	42862784	A	G	0.688	0.694	0.997	-0.0066017436345624	0.0093	0.4759	53386	77258	58749.13
137561	chr6	rs12194860	42862934	C	T	0.733	0.74	0.994	-0.0137034650584925	0.0098	0.1633	53386	77258	58749.13
111760	chr6	rs2092555	42863842	C	G	0.734	0.74	0.994	-0.0139975096438537	0.0098	0.1522	53386	77258	58749.13
126219	chr6	rs2092554	42863921	G	A	0.688	0.694	0.997	-0.0066017436345624	0.0093	0.4788	53386	77258	58749.13
126102	chr6	rs12697948	42865081	A	C	0.868	0.872	0.938	-0.027998320426861	0.0132	0.03415	53386	77258	58749.13
118553	chr6	rs6458311	42866292	A	G	0.688	0.694	0.998	-0.0064004391810282	0.0093	0.4922	53386	77258	58749.13
111669	chr6	rs9471947	42866845	G	A	0.736	0.742	0.994	-0.0145960053074092	0.0098	0.1358	53386	77258	58749.13
113350	chr6	rs113344804	42867376	A	G	0.954	0.954	0.99	0.0244974716003874	0.0207	0.2375	53327	77015	58654.18
128061	chr6	rs2395941	42867821	G	A	0.736	0.742	0.994	-0.0145960053074092	0.0098	0.1381	53386	77258	58749.13
127156	chr6	rs10807284	42868133	C	A	0.688	0.694	0.998	-0.0060985584618694	0.0093	0.5121	53386	77258	58749.13
117378	chr6	rs111909930	42868375	G	A	0.954	0.954	0.991	0.024702368640342	0.0207	0.234	53327	77015	58654.18
113643	chr6	rs9471950	42869040	G	A	0.736	0.742	0.994	-0.0145046862028817	0.0098	0.1403	53386	77258	58749.13
112566	chr6	rs9471951	42869208	A	G	0.735	0.741	0.993	-0.0145960053074092	0.0098	0.138	53386	77258	58749.13
116584	chr6	rs7748409	42869388	G	A	0.954	0.954	0.991	0.024702368640342	0.0207	0.2327	53327	77015	58654.18
111877	chr6	rs112946094	42870615	A	T	0.954	0.954	0.991	0.024702368640342	0.0207	0.2323	53327	77015	58654.18
113786	chr6	rs7754294	42870752	G	C	0.688	0.694	0.999	-0.0058973552660839	0.0093	0.5292	53386	77258	58749.13
121277	chr6	rs13203402	42870821	G	A	0.736	0.742	0.995	-0.0142003494011414	0.0098	0.1471	53386	77258	58749.13
111178	chr6	rs111863719	42870855	G	A	0.954	0.954	0.991	0.0254045542217263	0.0207	0.2211	53327	77015	58654.18
118858	chr6	rs7740252	42871045	T	C	0.688	0.694	0.999	-0.0055956263571598	0.0093	0.5512	53386	77258	58749.13
132292	chr6	rs7758576	42871056	G	A	0.688	0.694	0.999	-0.0055956263571598	0.0093	0.551	53386	77258	58749.13
120455	chr6	rs7758629	42871264	C	A	0.688	0.694	0.999	-0.005696192544881	0.0093	0.5438	53386	77258	58749.13
125852	chr6	rs7758982	42871458	C	T	0.954	0.954	0.991	0.0248974696545107	0.0207	0.2293	53327	77015	58654.18
122252	chr6	rs7759112	42871521	C	T	0.688	0.694	1.0	-0.005696192544881	0.0093	0.5412	53386	77258	58749.13
120631	chr6	rs9462850	42872475	C	T	0.688	0.694	1.0	-0.0055956263571598	0.0093	0.5475	53386	77258	58749.13
110998	chr6	rs7765132	42872829	G	A	0.688	0.694	1.0	-0.0055956263571598	0.0093	0.5469	53386	77258	58749.13
111787	chr6	rs9394931	42873245	C	T	0.592	0.592	0.973	-0.009000382197299	0.0089	0.3107	53386	77258	58749.13
137350	chr6	rs7740879	42873379	A	G	0.688	0.694	1.0	-0.0054950702819798	0.0093	0.5531	53386	77258	58749.13
116030	chr6	rs7741547	42873813	A	G	0.688	0.694	1.0	-0.0054045784588597	0.0093	0.559	53386	77258	58749.13
110375	chr6	rs7741552	42873823	A	G	0.688	0.694	1.0	-0.0055956263571598	0.0093	0.5505	53386	77258	58749.13
115687	chr6	rs111908111	42874156	T	C	0.954	0.954	0.991	0.0258041896815329	0.0207	0.213	53327	77015	58654.18
110427	chr6	rs12206198	42874606	G	A	0.736	0.742	0.995	-0.0135007260538548	0.0098	0.169	53386	77258	58749.13
110048	chr6	rs34455103	42875128	C	G	0.688	0.694	0.999	-0.0054045784588597	0.0093	0.5647	53386	77258	58749.13
123809	chr6	rs77580561	42875255	G	A	0.954	0.954	0.99	0.026398473854531	0.0207	0.2032	53327	77015	58654.18
114507	chr6	rs10223860	42875383	T	G	0.688	0.694	0.999	-0.0052035148315978	0.0093	0.5762	53386	77258	58749.13
136871	chr6	rs9296401	42875465	T	C	0.688	0.694	0.999	-0.0050024916227914	0.0093	0.5897	53386	77258	58749.13
131780	chr6	rs74534495	42875564	A	G	0.954	0.954	0.989	0.0226026252094292	0.0207	0.2736	53327	77015	58654.18
128823	chr6	rs9296402	42875650	G	A	0.701	0.707	0.992	-0.0040983869261633	0.0095	0.6659	53386	77258	58749.13
119462	chr6	rs7757363	42876386	C	T	0.69	0.696	0.997	-0.0062998021485279	0.0093	0.501	53386	77258	58749.13
110026	chr6	rs112504542	42878706	C	T	0.952	0.952	0.985	0.0184978548821194	0.0204	0.3625	53327	77015	58654.18
130478	chr6	rs16896153	42879103	G	C	0.953	0.953	0.986	0.0227003855207759	0.0206	0.2705	53327	77015	58654.18
122038	chr6	rs9381225	42879289	G	A	0.567	0.566	0.996	-0.0071958279818024	0.0087	0.406	53386	77258	58749.13
134836	chr6	rs6938994	42879326	C	T	0.692	0.698	0.997	-0.0060985584618694	0.0094	0.5173	53386	77258	58749.13
115228	chr6	rs6939207	42879486	A	G	0.692	0.698	0.997	-0.0057967688471774	0.0094	0.5388	53386	77258	58749.13
134948	chr6	rs34498470	42879551	C	T	0.74	0.747	0.99	-0.013399371963117	0.0099	0.1771	53386	77258	58749.13
113725	chr6	rs36081588	42880017	T	C	0.692	0.698	0.996	-0.0055956263571598	0.0094	0.5473	53386	77258	58749.13
116775	chr6	rs9471954	42880326	C	A	0.741	0.747	0.992	-0.0122041688389067	0.0099	0.2193	53386	77258	58749.13
117098	chr6	rs113773194	42880578	A	G	0.951	0.951	0.98	0.0190964956909883	0.0203	0.3451	53386	77258	58749.13
134719	chr6	rs1989322	42881318	A	G	0.692	0.698	0.996	-0.0051029981759033	0.0094	0.5892	53386	77258	58749.13
110945	chr6	rs7746372	42881398	G	A	0.953	0.953	0.984	0.0235993322503244	0.0206	0.2505	53327	77015	58654.18
132252	chr6	rs7750915	42882067	C	T	0.741	0.747	0.992	-0.0121029460677457	0.0099	0.2206	53386	77258	58749.13
131994	chr6	rs9471958	42883669	C	T	0.741	0.747	0.992	-0.0122041688389067	0.0099	0.2184	53386	77258	58749.13
133002	chr6	rs2235831	42883911	G	C	0.69	0.695	0.991	-0.0036968248442897	0.0094	0.6891	53386	77258	58749.13
123645	chr6	rs6937172	42884375	A	T	0.741	0.747	0.992	-0.0117993392160431	0.0099	0.2325	53386	77258	58749.13
133488	chr6	rs9471959	42884517	A	G	0.694	0.699	0.994	-0.004701032558649	0.0094	0.6184	53386	77258	58749.13
114698	chr6	rs9471960	42884750	A	C	0.739	0.745	0.992	-0.0117993392160431	0.0099	0.2341	53386	77258	58749.13
120131	chr6	rs12527100	42885038	A	G	0.953	0.953	0.983	0.0223972974420383	0.0205	0.2751	53327	77015	58654.18
120915	chr6	rs9471961	42885086	A	G	0.692	0.698	0.995	-0.0045001103249234	0.0094	0.6289	53386	77258	58749.13
125802	chr6	rs9471964	42885664	C	A	0.692	0.698	0.995	-0.0046005663955682	0.0094	0.6215	53386	77258	58749.13
121514	chr6	rs34433785	42887693	A	C	0.74	0.746	0.994	-0.0107980900995126	0.0099	0.2742	53386	77258	58749.13
121801	chr6	rs112617258	42888841	G	T	0.954	0.953	0.982	0.0210959082947329	0.0207	0.3079	53327	77015	58654.18
131838	chr6	rs7761136	42889543	G	A	0.762	0.758	0.955	0.0103957761821204	0.0103	0.3143	53386	77258	58749.13
113199	chr6	rs76464980	42890158	T	C	0.954	0.953	0.982	0.0227003855207759	0.0207	0.2718	53327	77015	58654.18
116317	chr6	rs11758978	42890251	A	G	0.738	0.743	0.997	-0.0106970095483354	0.0098	0.2748	53386	77258	58749.13
130603	chr6	rs9462851	42890602	A	G	0.738	0.743	0.997	-0.0105049846451474	0.0098	0.286	53386	77258	58749.13
116018	chr6	rs9471966	42891022	G	A	0.738	0.743	0.998	-0.010302892995897	0.0098	0.2945	53386	77258	58749.13
137217	chr6	rs2235835	42891161	A	G	0.954	0.953	0.981	0.0235016597850914	0.0207	0.2555	53327	77015	58654.18
111264	chr6	rs2235834	42891205	C	G	0.954	0.953	0.982	0.0238044133801613	0.0207	0.2509	53327	77015	58654.18
127205	chr6	rs6936722	42891311	C	T	0.738	0.743	0.997	-0.010302892995897	0.0098	0.2953	53386	77258	58749.13
115051	chr6	rs10948053	42892495	G	A	0.738	0.744	0.992	-0.0113036461713921	0.0099	0.2509	53386	77258	58749.13
129472	chr6	rs6901007	42892834	G	T	0.449	0.45	0.972	0.0055048206344449	0.0088	0.5339	53386	77258	58749.13
109808	chr6	rs12214167	42896373	A	G	0.83	0.83	0.955	0.0036034995896235	0.0117	0.7621	53386	77258	58749.13
117736	chr6	rs2234185	42897074	T	C	0.521	0.526	0.974	0.001099395443301	0.0087	0.9004	53386	77258	58749.13
120703	chr6	rs4711731	42897712	C	T	0.644	0.649	0.96	-0.0105959392134034	0.0092	0.2484	53386	77258	58749.13
126593	chr6	rs12529169	42897956	T	G	0.953	0.952	0.981	0.0199006617063362	0.0205	0.3318	53386	77258	58749.13
114814	chr6	rs73430785	42898148	G	A	0.966	0.966	0.973	0.0077002766261879	0.024	0.7487	53386	77258	58749.13
115149	chr6	rs61232874	42898616	A	T	0.964	0.964	0.975	0.0050969882578437	0.0235	0.8274	53386	77258	58749.13
117387	chr6	rs111816896	42899195	G	A	0.953	0.953	0.984	0.021497269010823	0.0206	0.2963	53386	77258	58749.13
133759	chr6	rs12524503	42899470	A	T	0.868	0.867	0.93	0.0044998604248922	0.0132	0.7349	53386	77258	58749.13
134011	chr6	rs3793024	42900149	G	A	0.953	0.953	0.985	0.0204984635773248	0.0206	0.3195	53386	77258	58749.13
124662	chr6	rs3805950	42900722	C	T	0.964	0.964	0.964	0.0044998604248922	0.0234	0.849	53386	77258	58749.13
110834	chr6	rs4714634	42901120	G	A	0.55	0.554	0.985	0.0004998750416509	0.0087	0.9499	53386	77258	58749.13
122454	chr6	rs3763236	42902508	T	C	0.5	0.503	0.993	0.0068961666878413	0.0086	0.4257	53386	77258	58749.13
110884	chr6	rs1053538	42903763	C	G	0.501	0.503	0.99	0.0065981840282271	0.0086	0.4428	53386	77258	58749.13
125127	chr6	rs1053539	42903766	T	G	0.5	0.503	0.991	0.0066975214477213	0.0086	0.4391	53386	77258	58749.13
127001	chr6	rs12525392	42904091	G	T	0.953	0.952	0.987	0.0219962978718961	0.0204	0.2813	53386	77258	58749.13
136691	chr6	rs6458312	42904274	G	T	0.466	0.469	0.989	0.0085037404912207	0.0087	0.3274	53386	77258	58749.13
123753	chr6	rs12525851	42904948	G	A	0.953	0.953	0.988	0.0213993910058902	0.0205	0.2956	53386	77258	58749.13
110322	chr6	rs9471968	42905235	A	G	0.465	0.468	0.989	0.0077995046323818	0.0087	0.3672	53386	77258	58749.13
132219	chr6	rs116255295	42906241	G	A	0.742	0.745	0.982	-0.0036968248442897	0.0099	0.708	53386	77258	58749.13
121638	chr6	rs9471969	42906384	G	T	0.745	0.748	0.987	-0.0043996643446871	0.0099	0.6557	53386	77258	58749.13
134076	chr6	rs7740433	42908013	A	G	0.76	0.764	0.987	-0.0057967688471774	0.0102	0.5688	53386	77258	58749.13
113343	chr6	rs113463347	42908094	C	T	0.953	0.953	0.988	0.0189002595004805	0.0205	0.3586	53386	77258	58749.13
127825	chr6	rs112786661	42908124	G	A	0.953	0.953	0.988	0.0190964956909883	0.0205	0.3513	53386	77258	58749.13
121659	chr6	rs45455792	42908428	C	T	0.761	0.761	0.973	0.0002999550089979	0.0102	0.9736	53386	77258	58749.13
130373	chr6	rs112836440	42909099	A	T	0.952	0.951	0.987	0.0143958802837323	0.0202	0.4746	53386	77258	58749.13
116059	chr6	rs57658591	42909546	T	C	0.976	0.974	0.979	0.0479040574070545	0.0284	0.09095	52493	75664	57604.43
122359	chr6	rs56106855	42909931	G	C	0.724	0.722	0.982	0.0047984689115734	0.0097	0.6222	53386	77258	58749.13
120363	chr6	rs9462853	42910666	T	C	0.729	0.732	0.988	0.0023971245997214	0.0098	0.8092	53386	77258	58749.13
136444	chr6	rs147374267	42912002	A	G	0.977	0.975	0.983	0.0483996117232768	0.0288	0.0925	52120	75119	57165.05
116969	chr6	rs6927188	42912589	A	G	0.754	0.759	0.987	-0.004198802647333	0.0101	0.6752	53386	77258	58749.13
136124	chr6	rs115870450	42913014	G	A	0.952	0.951	0.987	0.0133998200630165	0.0202	0.5079	53386	77258	58749.13
120807	chr6	rs67059212	42913269	T	G	0.729	0.732	0.988	0.0018981972830802	0.0098	0.8478	53386	77258	58749.13
130964	chr6	rs112572595	42913384	T	C	0.729	0.732	0.988	0.0016985566355815	0.0098	0.8625	53386	77258	58749.13
132376	chr6	rs9471970	42913646	G	A	0.729	0.732	0.988	0.0018981972830802	0.0098	0.8462	53386	77258	58749.13
135843	chr6	rs7744454	42914041	C	G	0.753	0.757	0.987	-0.0040983869261633	0.0101	0.6826	53386	77258	58749.13
112969	chr6	rs12205778	42914749	G	A	0.748	0.748	0.985	-0.001501126126267	0.01	0.8784	53386	77258	58749.13
132418	chr6	rs9471972	42915021	G	A	0.474	0.476	0.991	0.004101577021075	0.0086	0.6381	53386	77258	58749.13
136035	chr6	rs142793391	42915361	A	G	0.944	0.942	0.961	0.04149696667529	0.019	0.02876	53386	77258	58749.13
134437	chr6	rs7770760	42915403	T	C	0.471	0.473	0.991	0.004201162744548	0.0086	0.6236	53386	77258	58749.13
125234	chr6	rs6941212	42915920	T	C	0.549	0.553	0.995	-0.0023026490626755	0.0087	0.7948	53386	77258	58749.13
130055	chr6	rs114527192	42916995	G	T	0.949	0.948	0.985	0.0199986865066891	0.0196	0.3077	53386	77258	58749.13
131989	chr6	rs4714638	42917017	A	G	0.476	0.479	0.991	0.0003999200213268	0.0086	0.962	53386	77258	58749.13
132246	chr6	rs74640327	42917224	T	A	0.952	0.951	0.989	0.0134984841513417	0.0202	0.5028	53386	77258	58749.13
125997	chr6	rs113095568	42917754	G	A	0.965	0.964	0.985	0.0133998200630165	0.0235	0.5695	53322	76999	58646.49
132382	chr6	rs113067335	42918613	G	A	0.952	0.951	0.989	0.0135971385060249	0.0202	0.5011	53386	77258	58749.13
111547	chr6	rs9471974	42918984	T	A	0.554	0.559	0.992	-0.007004474152883	0.0087	0.4206	53386	77258	58749.13
136602	chr6	rs9471975	42919222	T	C	0.426	0.429	0.993	0.0048979852621919	0.0087	0.5765	53386	77258	58749.13
129665	chr6	rs141757570	42919833	G	T	0.975	0.973	0.987	0.0469026696862194	0.0275	0.08858	52428	75603	57541.49
110898	chr6	rs116382228	42919912	G	T	0.975	0.973	0.987	0.0465972853767823	0.0275	0.09061	52428	75603	57541.49
136533	chr6	rs2104616	42919969	T	C	0.471	0.472	0.996	0.0049974917102918	0.0086	0.5629	53386	77258	58749.13
114717	chr6	rs9471976	42920549	G	T	0.471	0.473	0.996	0.0051964749068174	0.0086	0.5478	53386	77258	58749.13
113595	chr6	rs4469287	42920844	G	T	0.473	0.475	0.995	0.0046989426564652	0.0086	0.5837	53386	77258	58749.13
128832	chr6	rs28868299	42921221	T	G	0.472	0.474	0.995	0.0045994064948955	0.0086	0.5928	53386	77258	58749.13
119599	chr6	rs113203127	42921264	C	G	0.952	0.951	0.99	0.0135971385060249	0.0202	0.4998	53386	77258	58749.13
119479	chr6	rs58497441	42921561	A	G	0.471	0.473	0.996	0.0051964749068174	0.0086	0.5498	53386	77258	58749.13
118048	chr6	rs6458313	42922018	A	G	0.47	0.472	0.996	0.0048979852621919	0.0086	0.5707	53386	77258	58749.13
129653	chr6	rs73432512	42922065	C	T	0.921	0.919	0.989	0.0248974696545107	0.016	0.1191	53386	77258	58749.13
131427	chr6	rs6458314	42922215	C	A	0.422	0.423	0.997	0.0086028888072678	0.0087	0.3249	53386	77258	58749.13
137647	chr6	rs6458315	42922547	A	G	0.471	0.473	0.996	0.0049974917102918	0.0086	0.5619	53386	77258	58749.13
127249	chr6	rs57295928	42923090	A	C	0.947	0.946	0.992	0.0105046326450854	0.0192	0.5834	53386	77258	58749.13
123747	chr6	rs113443082	42923707	G	A	0.949	0.947	0.989	0.0164047040252769	0.0195	0.4008	53386	77258	58749.13
115141	chr6	rs12524845	42923902	T	C	0.471	0.473	0.996	0.0047984689115734	0.0086	0.577	53386	77258	58749.13
132436	chr6	rs112122607	42924041	C	T	0.471	0.473	0.996	0.0048979852621919	0.0086	0.5735	53386	77258	58749.13
125604	chr6	rs73432523	42924076	T	C	0.947	0.946	0.992	0.0100988346774146	0.0192	0.5996	53386	77258	58749.13
117601	chr6	rs13215983	42924193	C	T	0.471	0.473	0.996	0.0048979852621919	0.0086	0.5722	53386	77258	58749.13
122684	chr6	rs13216214	42924247	G	A	0.471	0.473	0.997	0.0048979852621919	0.0086	0.5724	53386	77258	58749.13
121875	chr6	rs4714640	42924424	G	T	0.471	0.473	0.996	0.0046989426564652	0.0086	0.585	53386	77258	58749.13
119872	chr6	rs113952452	42924672	C	T	0.952	0.951	0.991	0.0143958802837323	0.0202	0.4767	53386	77258	58749.13
131205	chr6	rs6940814	42924932	A	G	0.423	0.424	0.997	0.007997931111062	0.0087	0.3593	53386	77258	58749.13
115702	chr6	rs6940837	42924969	A	G	0.472	0.473	0.996	0.0043007385516922	0.0086	0.6151	53386	77258	58749.13
133414	chr6	rs145336440	42925025	C	T	0.975	0.973	0.99	0.0473987203698754	0.0275	0.08484	52428	75603	57541.49
124849	chr6	rs9296403	42925683	C	T	0.55	0.554	0.996	-0.0031048149534787	0.0087	0.7213	53386	77258	58749.13
127773	chr6	rs9296404	42925803	T	C	0.471	0.473	0.997	0.0045994064948955	0.0086	0.59	53386	77258	58749.13
111054	chr6	rs9462855	42925936	G	C	0.471	0.473	0.997	0.0045994064948955	0.0086	0.591	53386	77258	58749.13
111327	chr6	rs9462856	42926024	T	C	0.471	0.472	0.997	0.0044998604248922	0.0086	0.6	53386	77258	58749.13
132576	chr6	rs112538187	42926834	C	G	0.947	0.946	0.993	0.0090984829852593	0.0192	0.635	53386	77258	58749.13
129385	chr6	rs11752813	42928017	C	G	0.55	0.554	0.996	-0.0031048149534787	0.0087	0.7214	53386	77258	58749.13
120126	chr6	rs10948059	42928461	C	T	0.525	0.527	0.998	0.0020977980821461	0.0086	0.8041	53386	77258	58749.13
119854	chr6	rs2296805	42928758	T	G	0.423	0.424	0.999	0.0081963182244858	0.0087	0.3455	53386	77258	58749.13
126862	chr6	rs7759302	42929252	G	T	0.947	0.946	0.993	0.0118989261570991	0.0192	0.5351	53386	77258	58749.13
114361	chr6	rs9471978	42929533	T	C	0.471	0.473	0.998	0.0045994064948955	0.0086	0.592	53386	77258	58749.13
121980	chr6	rs7760250	42929839	G	A	0.471	0.473	0.998	0.0044998604248922	0.0086	0.6045	53386	77258	58749.13
128049	chr6	rs3800292	42930309	A	G	0.947	0.946	0.996	0.0097027754613851	0.0191	0.6142	53386	77258	58749.13
120722	chr6	rs4987173	42931224	G	A	0.55	0.554	0.997	-0.0031048149534787	0.0086	0.7196	53386	77258	58749.13
119492	chr6	rs2296804	42931261	C	G	0.423	0.424	1.0	0.0081963182244858	0.0087	0.3446	53386	77258	58749.13
131600	chr6	rs736158	42931754	G	A	0.952	0.951	0.993	0.0147014028528927	0.0201	0.4658	53386	77258	58749.13
110377	chr6	rs1129187	42932200	G	T	0.551	0.555	0.995	-0.0033957590691798	0.0087	0.6913	53386	77258	58749.13
116109	chr6	rs1129186	42932202	C	T	0.472	0.474	0.997	0.0043007385516922	0.0086	0.6203	53386	77258	58749.13
122218	chr6	rs2274517	42932715	C	T	0.471	0.473	0.999	0.0045994064948955	0.0086	0.5911	53386	77258	58749.13
120818	chr6	rs141238034	42932835	C	T	0.974	0.972	0.981	0.0497040321791155	0.0272	0.0679	52428	75603	57541.49
117132	chr6	rs35830695	42933464	G	A	0.948	0.947	0.996	0.009504687014246	0.0193	0.6219	53386	77258	58749.13
133715	chr6	rs2274515	42933526	C	T	0.952	0.951	0.994	0.0147999386115992	0.0201	0.462	53386	77258	58749.13
132441	chr6	rs2274514	42934500	C	T	0.472	0.473	0.999	0.0044998604248922	0.0086	0.601	53386	77258	58749.13
115963	chr6	rs3818554	42934620	C	T	0.472	0.473	0.999	0.0044998604248922	0.0086	0.5988	53386	77258	58749.13
123977	chr6	rs4714644	42934818	T	C	0.471	0.473	0.999	0.0044998604248922	0.0086	0.6038	53386	77258	58749.13
132645	chr6	rs117798645	42935361	C	T	0.975	0.973	0.992	0.0465018336514199	0.0275	0.09038	52428	75603	57541.49
109706	chr6	rs151180031	42935940	G	A	0.975	0.973	0.992	0.0465972853767823	0.0275	0.08984	52428	75603	57541.49
110623	chr6	rs9471982	42935998	G	A	0.472	0.473	0.999	0.0045994064948955	0.0086	0.5899	53386	77258	58749.13
123712	chr6	rs73432562	42936502	G	A	0.948	0.947	0.994	0.0088011559530687	0.0193	0.6483	53386	77258	58749.13
125720	chr6	rs3805953	42936900	C	T	0.471	0.473	0.999	0.0043007385516922	0.0086	0.6194	53386	77258	58749.13
124920	chr6	rs3805952	42937126	C	T	0.55	0.554	0.997	-0.0032954239497972	0.0087	0.7007	53386	77258	58749.13
114117	chr6	rs3805951	42937176	C	A	0.55	0.554	0.997	-0.0031950988965408	0.0086	0.7084	53386	77258	58749.13
122646	chr6	rs3293	42938377	G	T	0.471	0.473	0.999	0.0045994064948955	0.0086	0.5957	53386	77258	58749.13
129788	chr6	rs1023002	42938620	C	T	0.952	0.951	0.991	0.0154992634469238	0.0201	0.4429	53386	77258	58749.13
136202	chr6	rs6903229	42938751	C	T	0.921	0.919	0.992	0.0244974716003874	0.016	0.125	53386	77258	58749.13
132875	chr6	rs16896188	42939808	T	C	0.952	0.951	0.992	0.0159028762794155	0.0201	0.4312	53386	77258	58749.13
114728	chr6	rs73733774	42940234	T	C	0.948	0.947	0.994	0.0102968054773682	0.0193	0.5949	53386	77258	58749.13
132390	chr6	rs10948061	42940235	G	A	0.55	0.554	0.997	-0.0032954239497972	0.0086	0.701	53386	77258	58749.13
124502	chr6	rs151335772	42940324	C	T	0.975	0.973	0.99	0.0485044090596151	0.0275	0.07759	52428	75603	57541.49
122527	chr6	rs9471983	42940365	G	A	0.551	0.554	0.997	-0.0034961042567088	0.0087	0.6833	53386	77258	58749.13
125247	chr6	rs75790236	42940621	G	A	0.949	0.947	0.991	0.0166997792224134	0.0195	0.3901	53386	77258	58749.13
126422	chr6	rs2395943	42940673	A	G	0.423	0.424	1.0	0.0082954970241069	0.0087	0.3403	53386	77258	58749.13
136336	chr6	rs9296406	42940810	T	C	0.47	0.472	0.998	0.0038027603329278	0.0086	0.659	53386	77258	58749.13
116939	chr6	rs145055668	42940980	C	A	0.975	0.973	0.992	0.0477038600690104	0.0275	0.08265	52428	75603	57541.49
110882	chr6	rs4711732	42941176	G	A	0.952	0.951	0.992	0.0155977206230546	0.0201	0.4384	53386	77258	58749.13
136068	chr6	rs9471985	42941324	T	C	0.471	0.473	0.999	0.0045994064948955	0.0086	0.5936	53386	77258	58749.13
128921	chr6	rs9369397	42942356	C	T	0.984	0.985	0.765	-0.0081027387031859	0.0422	0.8469	50130	68495	54440.84
123313	chr6	rs9296407	42942451	G	A	0.471	0.473	0.997	0.0045994064948955	0.0086	0.5905	53386	77258	58749.13
116774	chr6	rs9986447	42942779	A	G	0.551	0.555	0.995	-0.0031950988965408	0.0087	0.7143	53386	77258	58749.13
118521	chr6	rs2274518	42943006	G	A	0.946	0.946	0.994	0.0092966519050945	0.0191	0.6274	53386	77258	58749.13
127046	chr6	rs9462857	42943098	T	C	0.55	0.554	0.995	-0.0033957590691798	0.0087	0.6964	53386	77258	58749.13
121207	chr6	rs113493169	42943876	T	C	0.946	0.946	0.991	0.0087020272939009	0.0191	0.649	53386	77258	58749.13
115546	chr6	rs9471986	42944127	A	G	0.471	0.472	0.993	0.0046989426564652	0.0086	0.5896	53386	77258	58749.13
118928	chr6	rs9471987	42944140	A	G	0.471	0.472	0.993	0.0045994064948955	0.0086	0.5947	53386	77258	58749.13
134365	chr6	rs9471988	42944773	T	C	0.471	0.473	0.994	0.0044998604248922	0.0086	0.6002	53386	77258	58749.13
128031	chr6	rs6907751	42944850	C	T	0.525	0.527	0.994	0.0021975835434872	0.0086	0.7998	53386	77258	58749.13
120475	chr6	rs12524654	42945034	A	G	0.965	0.964	0.985	0.0178006246255066	0.0235	0.4475	53322	76999	58646.49
128188	chr6	rs111762254	42945878	C	T	0.947	0.946	0.992	0.0097027754613851	0.0192	0.6144	53386	77258	58749.13
132793	chr6	rs76043831	42945921	C	G	0.965	0.964	0.985	0.0179970767016546	0.0235	0.4433	53322	76999	58646.49
124003	chr6	rs9462858	42946490	C	A	0.551	0.554	0.99	-0.0034961042567088	0.0087	0.683	53386	77258	58749.13
114215	chr6	rs9462859	42946943	G	A	0.55	0.554	0.988	-0.0034961042567088	0.0087	0.686	53386	77258	58749.13
133895	chr6	rs9462860	42947013	G	C	0.471	0.473	0.989	0.0045994064948955	0.0087	0.5911	53386	77258	58749.13
112301	chr6	rs41274896	42947191	A	G	0.952	0.951	0.988	0.0177023841130051	0.0202	0.3802	53386	77258	58749.13
118400	chr6	rs74640815	42947476	C	T	0.951	0.949	0.986	0.021497269010823	0.0199	0.2793	53386	77258	58749.13
123328	chr6	rs6925810	42947864	C	T	0.949	0.948	0.988	0.0183015011699126	0.0196	0.3494	53386	77258	58749.13
123615	chr6	rs6916678	42949211	T	C	0.95	0.949	0.991	0.014504302202808	0.0198	0.4619	53386	77258	58749.13
133754	chr6	rs78672725	42949627	A	G	0.975	0.973	0.989	0.0469980831605826	0.0275	0.08809	52428	75603	57541.49
128280	chr6	rs6901113	42950639	G	A	0.948	0.948	0.987	0.0161980995687726	0.0195	0.4082	53386	77258	58749.13
111757	chr6	rs6901287	42950746	G	A	0.909	0.907	0.987	0.0295976364389436	0.015	0.0484	53386	77258	58749.13
127288	chr6	rs6901289	42950751	G	A	0.95	0.949	0.991	0.0143958802837323	0.0198	0.4644	53386	77258	58749.13
132780	chr6	rs6923807	42950800	T	C	0.859	0.856	0.989	0.0281014301108748	0.0124	0.02365	53386	77258	58749.13
111043	chr6	rs6906393	42951343	C	G	0.909	0.907	0.988	0.0298985503458634	0.015	0.0463	53386	77258	58749.13
118763	chr6	rs73434518	42953391	G	T	0.951	0.95	0.992	0.0172012073197748	0.0199	0.3852	53386	77258	58749.13
122415	chr6	rs3805949	42954429	G	A	0.95	0.949	0.994	0.0166014304974254	0.0197	0.4013	53386	77258	58749.13
127829	chr6	rs3805948	42954492	C	T	0.95	0.949	0.994	0.0160997014894237	0.0197	0.4149	53386	77258	58749.13
113700	chr6	rs6941129	42955101	C	T	0.95	0.949	0.993	0.0164047040252769	0.0198	0.4067	53386	77258	58749.13
110394	chr6	rs1969759	42955524	C	T	0.884	0.883	0.996	0.0200967016991224	0.0135	0.136	53386	77258	58749.13
122291	chr6	rs150318932	42955700	G	A	0.975	0.973	0.989	0.0461008368826632	0.0275	0.09392	52428	75603	57541.49
121196	chr6	rs3805946	42955749	T	C	0.516	0.518	0.969	0.0003999200213268	0.0087	0.9599	53386	77258	58749.13
126145	chr6	rs3828758	42955853	A	G	0.859	0.856	0.993	0.0267003518299564	0.0124	0.03093	53386	77258	58749.13
137286	chr6	rs4714646	42956746	C	T	0.947	0.947	0.994	0.0182033098538737	0.0193	0.3456	53386	77258	58749.13
121068	chr6	rs139678883	42956855	C	G	0.975	0.973	0.989	0.0456041418050158	0.0275	0.09729	52428	75603	57541.49
125351	chr6	rs61459816	42956868	G	A	0.95	0.949	0.993	0.0199986865066891	0.0198	0.3138	53386	77258	58749.13
115495	chr6	rs116911410	42956915	G	A	0.975	0.973	0.989	0.0456041418050158	0.0275	0.09734	52428	75603	57541.49
125083	chr6	rs147864834	42957199	C	G	0.987	0.987	0.825	0.0053954185169075	0.0448	0.9043	48147	66130	52401.02
118619	chr6	rs73434535	42957964	C	A	0.95	0.949	0.993	0.0187039847937718	0.0198	0.345	53386	77258	58749.13
126448	chr6	rs2236355	42958014	G	A	0.948	0.948	0.995	0.0166014304974254	0.0195	0.3923	53386	77258	58749.13
120953	chr6	rs114754270	42958084	A	G	0.975	0.973	0.989	0.0461008368826632	0.0275	0.09373	52428	75603	57541.49
123360	chr6	rs6940142	42958641	T	G	0.859	0.856	0.994	0.0267003518299564	0.0124	0.03061	53386	77258	58749.13
137640	chr6	rs6901782	42958900	T	C	0.859	0.856	0.994	0.0260965047212743	0.0124	0.03486	53386	77258	58749.13
114594	chr6	rs57933466	42960075	A	G	0.871	0.869	0.995	0.0219962978718961	0.0128	0.08716	53386	77258	58749.13
129391	chr6	rs112446807	42960086	C	T	0.96	0.96	0.995	0.0003999200213268	0.0219	0.9845	53386	77258	58749.13
112612	chr6	rs12333001	42960966	C	T	0.947	0.947	0.994	0.0035038543266769	0.0193	0.8559	53386	77258	58749.13
113092	chr6	rs61570925	42961920	T	C	0.871	0.869	0.996	0.0218006299588528	0.0128	0.08844	53386	77258	58749.13
137036	chr6	rs56831345	42962448	C	T	0.959	0.96	0.994	-0.000200020002667	0.0219	0.9925	53386	77258	58749.13
118211	chr6	rs74323814	42963171	C	T	0.949	0.948	0.993	0.0172012073197748	0.0196	0.3796	53386	77258	58749.13
111848	chr6	rs111306963	42963962	G	C	0.96	0.96	0.997	0.0002999550089979	0.0219	0.9898	53386	77258	58749.13
111767	chr6	rs77869593	42964108	C	T	0.95	0.949	0.991	0.0231011029079872	0.0197	0.2418	53386	77258	58749.13
115632	chr6	rs144206883	42965083	A	G	0.951	0.95	0.992	0.0204984635773248	0.0199	0.3012	53386	77258	58749.13
130217	chr6	rs4711733	42965396	C	T	0.947	0.947	0.996	0.0033045340083004	0.0193	0.8657	53386	77258	58749.13
126312	chr6	rs146730464	42965526	C	T	0.975	0.973	0.991	0.0467022717525102	0.0277	0.0916	52428	75603	57541.49
124786	chr6	rs149044009	42966012	C	T	0.975	0.973	0.992	0.047799197133273	0.0277	0.08441	52428	75603	57541.49
128631	chr6	rs73434550	42966099	C	T	0.924	0.922	0.991	0.0304031059110447	0.0162	0.06092	53386	77258	58749.13
133233	chr6	rs73434556	42966864	G	A	0.96	0.96	0.998	9.99950003332973e-05	0.0219	0.996	53386	77258	58749.13
111762	chr6	rs143336223	42967569	G	A	0.975	0.973	0.992	0.0477038600690104	0.0277	0.08479	52428	75603	57541.49
112325	chr6	rs7774348	42967712	C	T	0.96	0.96	0.999	-0.000200020002667	0.0219	0.9931	53386	77258	58749.13
128675	chr6	rs7774626	42967739	G	T	0.871	0.869	0.997	0.021497269010823	0.0128	0.09396	53386	77258	58749.13
126103	chr6	rs9471990	42968088	A	G	0.871	0.869	0.997	0.0219962978718961	0.0128	0.0854	53386	77258	58749.13
109890	chr6	rs9462862	42968952	A	G	0.871	0.869	0.997	0.021898468701116	0.0128	0.08836	53386	77258	58749.13
129697	chr6	rs9462863	42969005	G	C	0.96	0.96	0.999	0.0	0.0219	0.9989	53386	77258	58749.13
116649	chr6	rs59541897	42969573	T	C	0.871	0.869	0.998	0.0221038989069263	0.0128	0.08397	53386	77258	58749.13
127079	chr6	rs4714651	42970507	T	C	0.871	0.869	0.999	0.022299507494767	0.0128	0.08196	53386	77258	58749.13
133906	chr6	rs4714652	42970750	T	C	0.947	0.947	0.997	0.0028958031120254	0.0192	0.8805	53386	77258	58749.13
114931	chr6	rs139290304	42971736	G	A	0.975	0.973	0.992	0.0473987203698754	0.0277	0.08676	52428	75603	57541.49
117431	chr6	rs4714653	42971917	G	C	0.871	0.869	0.998	0.021898468701116	0.0128	0.08748	53386	77258	58749.13
121554	chr6	rs4714654	42972055	T	C	0.871	0.869	0.998	0.0219962978718961	0.0128	0.0864	53386	77258	58749.13
116148	chr6	rs9471991	42973611	C	T	0.947	0.947	0.999	0.0032048589489113	0.0192	0.8679	53386	77258	58749.13
123248	chr6	rs875775	42973688	T	C	0.871	0.869	0.999	0.0219962978718961	0.0128	0.08512	53386	77258	58749.13
125706	chr6	rs41274898	42974509	A	G	0.924	0.922	0.993	0.0308007491527123	0.0162	0.05795	53386	77258	58749.13
123848	chr6	rs9471992	42975462	C	T	0.96	0.96	1.0	-0.0001000050003333	0.0219	0.9959	53386	77258	58749.13
136648	chr6	rs9462864	42975644	T	C	0.908	0.908	1.0	0.0126002819757385	0.0149	0.3983	53386	77258	58749.13
114214	chr6	rs6458318	42976232	T	G	0.871	0.869	0.999	0.0222017079836866	0.0128	0.08344	53386	77258	58749.13
133083	chr6	rs6458319	42976552	T	C	0.96	0.96	1.0	-0.000200020002667	0.0219	0.9943	53386	77258	58749.13
133402	chr6	rs41274900	42977273	A	C	0.96	0.96	1.0	-0.000200020002667	0.0219	0.994	53386	77258	58749.13
125014	chr6	rs2236356	42978326	G	A	0.871	0.869	1.0	0.0223972974420383	0.0128	0.08059	53386	77258	58749.13
128736	chr6	rs41274902	42978824	C	T	0.975	0.973	0.993	0.0481995135792341	0.0277	0.08196	52428	75603	57541.49
129859	chr6	rs60622781	42980458	C	T	0.923	0.921	0.996	0.0199006617063362	0.016	0.2159	53386	77258	58749.13
122057	chr6	rs117965109	42980849	C	T	0.987	0.987	0.836	0.009197572354042	0.044	0.8338	48540	66820	52901.8
135070	chr6	rs35628750	42981051	C	G	0.975	0.973	0.992	0.0487044462100383	0.0277	0.07862	52428	75603	57541.49
112491	chr6	rs2236357	42981856	C	A	0.96	0.96	1.0	-0.0010005003335835	0.0219	0.9634	53386	77258	58749.13
128184	chr6	rs3793023	42982759	A	C	0.949	0.948	0.994	0.0179970767016546	0.0196	0.3582	53386	77258	58749.13
114065	chr6	rs6926418	42985973	T	C	0.871	0.869	0.999	0.0222017079836866	0.0128	0.08235	53386	77258	58749.13
122302	chr6	rs6904371	42986363	C	T	0.896	0.895	1.0	0.0134984841513417	0.014	0.3382	53386	77258	58749.13
128168	chr6	rs55699400	42987628	T	C	0.871	0.869	1.0	0.021898468701116	0.0128	0.08622	53386	77258	58749.13
135438	chr6	rs6911130	42987777	A	G	0.87	0.868	1.0	0.0218006299588528	0.0128	0.08744	53386	77258	58749.13
137077	chr6	rs3823423	42987998	G	A	0.91	0.909	1.0	0.0141987193998129	0.015	0.3413	53386	77258	58749.13
123914	chr6	rs8540	42988841	C	T	0.95	0.949	0.994	0.0223972974420383	0.0197	0.2567	53386	77258	58749.13
119747	chr6	rs9296409	42989057	T	C	0.112	0.11	0.777	0.0324962313421326	0.0156	0.0374	53386	77258	58749.13
134040	chr6	rs10080728	42989242	T	C	0.871	0.869	1.0	0.0215951374365897	0.0128	0.09103	53386	77258	58749.13
136675	chr6	rs114746982	42989289	C	T	0.975	0.973	0.993	0.0495041949030891	0.0277	0.07406	52428	75603	57541.49
132350	chr6	rs942044	42991208	C	T	0.871	0.869	1.0	0.0217027816432335	0.0128	0.09004	53386	77258	58749.13
135145	chr6	rs3749904	42992808	T	C	0.87	0.868	1.0	0.021898468701116	0.0128	0.08579	53386	77258	58749.13
114587	chr6	rs3749903	42992825	C	G	0.87	0.868	1.0	0.0218006299588528	0.0128	0.08711	53386	77258	58749.13
132736	chr6	rs6921535	42994667	G	T	0.87	0.868	0.999	0.0199006617063362	0.0128	0.1191	53386	77258	58749.13
130601	chr6	rs1138141	42995211	A	G	0.87	0.868	0.998	0.0198026272961797	0.0128	0.1208	53386	77258	58749.13
127479	chr6	rs4714655	42996354	T	C	0.87	0.868	0.998	0.0199986865066891	0.0128	0.1168	53386	77258	58749.13
120413	chr6	rs4714656	42996549	T	G	0.87	0.868	0.998	0.0203025023378308	0.0128	0.112	53386	77258	58749.13
130868	chr6	rs34809717	42998531	G	A	0.907	0.907	0.997	0.0098018049722602	0.0149	0.5082	53386	77258	58749.13
131133	chr6	rs34961677	42998555	A	G	0.87	0.868	0.997	0.0205964297986501	0.0128	0.1066	53386	77258	58749.13
133069	chr6	rs149746919	42999325	A	C	0.975	0.973	0.99	0.0509022179271191	0.0278	0.06685	52428	75603	57541.49
132636	chr6	rs148886793	42999443	G	A	0.955	0.952	0.899	0.0565031992337321	0.0217	0.009196	53386	77258	58749.13
126013	chr6	rs9471995	42999832	C	G	0.87	0.868	0.996	0.0198026272961797	0.0128	0.1207	53386	77258	58749.13
136367	chr6	rs140925839	43000293	C	T	0.975	0.973	0.99	0.0509972505709038	0.0278	0.0662	52428	75603	57541.49
132397	chr6	rs7762731	43002721	A	G	0.866	0.864	0.995	0.0251022847608284	0.0126	0.04699	53386	77258	58749.13
117282	chr6	rs9471997	43004132	C	T	0.87	0.868	0.992	0.0263010744193707	0.0128	0.04005	53386	77258	58749.13
129986	chr6	rs6920475	43004828	G	C	0.868	0.866	0.993	0.0247999239054771	0.0127	0.05094	53386	77258	58749.13
114013	chr6	rs75593880	43005034	G	T	0.975	0.973	0.989	0.0515957486436504	0.0278	0.06334	52428	75603	57541.49
110435	chr6	rs149569345	43006485	G	C	0.975	0.973	0.984	0.0467977043485401	0.0275	0.08926	52428	75603	57541.49
125984	chr6	rs3805945	43006982	T	C	0.956	0.956	0.995	0.0086028888072678	0.021	0.6815	53386	77258	58749.13
135018	chr6	rs76968006	43007078	C	T	0.987	0.987	0.863	-0.0031048149534787	0.0438	0.943	47760	64233	51716.79
129593	chr6	rs2273917	43008298	C	T	0.868	0.865	0.994	0.0215951374365897	0.0127	0.08937	53386	77258	58749.13
110642	chr6	rs11961678	43008876	A	G	0.955	0.955	0.996	0.0036034995896235	0.0209	0.8635	53386	77258	58749.13
116470	chr6	rs7744819	43009279	C	T	0.868	0.865	0.993	0.0221038989069263	0.0127	0.08192	53386	77258	58749.13
118669	chr6	rs7745432	43009508	G	C	0.868	0.865	0.994	0.0219962978718961	0.0127	0.0834	53386	77258	58749.13
113739	chr6	rs4711735	43011733	C	T	0.868	0.865	0.993	0.0205964297986501	0.0127	0.1043	53386	77258	58749.13
134345	chr6	rs10428718	43011766	T	C	0.937	0.937	0.989	0.0093957216403621	0.0178	0.5979	53386	77258	58749.13
137382	chr6	rs4711736	43011850	T	C	0.955	0.956	0.997	0.0009995003330834	0.0209	0.9612	53386	77258	58749.13
135348	chr6	rs2273918	43013662	T	C	0.93	0.929	0.995	0.0227003855207759	0.0168	0.1778	53386	77258	58749.13
113341	chr6	rs61732148	43014022	G	A	0.975	0.973	0.988	0.0565031992337321	0.0278	0.04182	52428	75603	57541.49
136391	chr6	rs111320577	43014177	G	A	0.975	0.973	0.986	0.0608975257512388	0.0277	0.02818	52428	75603	57541.49
123007	chr6	rs73733790	43014476	C	A	0.975	0.973	0.966	0.0400953305639422	0.0279	0.1518	52428	75603	57541.49
133648	chr6	rs140272543	43014996	A	G	0.975	0.973	0.977	0.0537966583556417	0.0275	0.05074	52428	75603	57541.49
120247	chr6	rs1079325	43015706	G	A	0.956	0.956	0.996	0.007997931111062	0.021	0.7032	53386	77258	58749.13
116863	chr6	rs41274916	43019666	C	T	0.903	0.903	0.999	0.0099008246772624	0.0145	0.4957	53386	77258	58749.13
124458	chr6	rs78675648	43019696	A	C	0.969	0.967	0.984	0.0513962890834148	0.0251	0.04029	52428	75603	57541.49
116166	chr6	rs4711738	43020188	G	A	0.903	0.903	1.0	0.0105046326450854	0.0145	0.4695	53386	77258	58749.13
121316	chr6	rs55890439	43021233	G	A	0.949	0.948	0.994	0.0133998200630165	0.0196	0.4947	53386	77258	58749.13
126471	chr6	rs3737186	43021519	G	A	0.956	0.956	0.998	0.0076010387728197	0.0209	0.7156	53386	77258	58749.13
137505	chr6	rs58470539	43021943	C	T	0.903	0.903	0.999	0.0105046326450854	0.0145	0.4706	53386	77258	58749.13
114391	chr6	rs150059188	43022477	A	G	0.969	0.967	0.984	0.0517002115855168	0.0251	0.03939	52428	75603	57541.49
119239	chr6	rs11962268	43022525	C	T	0.903	0.903	1.0	0.0105046326450854	0.0145	0.4719	53386	77258	58749.13
125551	chr6	rs11967184	43022614	A	G	0.903	0.903	1.0	0.0105046326450854	0.0145	0.4687	53386	77258	58749.13
125981	chr6	rs111613875	43022719	G	A	0.956	0.956	0.999	0.0081963182244858	0.021	0.6976	53386	77258	58749.13
121359	chr6	rs9471998	43023096	C	T	0.903	0.903	1.0	0.0103957761821204	0.0145	0.4748	53386	77258	58749.13
134743	chr6	rs9471999	43023371	T	C	0.903	0.903	1.0	0.0106035827841911	0.0145	0.4663	53386	77258	58749.13
126982	chr6	rs9472000	43024465	C	T	0.903	0.903	1.0	0.0102968054773682	0.0145	0.4775	53386	77258	58749.13
115707	chr6	rs9472001	43025495	T	G	0.872	0.87	0.995	0.021898468701116	0.0129	0.08984	53386	77258	58749.13
130804	chr6	rs3793021	43026492	G	A	0.969	0.967	0.985	0.0517002115855168	0.0251	0.03924	52428	75603	57541.49
122185	chr6	rs2050367	43026814	A	G	0.903	0.903	1.0	0.0100988346774146	0.0145	0.4871	53386	77258	58749.13
130281	chr6	rs77308303	43027249	C	G	0.969	0.967	0.986	0.0518046636160167	0.0251	0.03879	52428	75603	57541.49
136006	chr6	rs11558979	43029288	G	A	0.969	0.967	0.986	0.0515957486436504	0.0251	0.03957	52428	75603	57541.49
133858	chr6	rs4714658	43031255	G	A	0.955	0.956	1.0	0.0071047017299317	0.0209	0.7324	53386	77258	58749.13
133625	chr6	rs4711739	43031416	T	C	0.872	0.87	0.996	0.0222017079836866	0.0129	0.08536	53386	77258	58749.13
134961	chr6	rs145708647	43031735	C	T	0.969	0.967	0.986	0.0518996105407571	0.0251	0.03851	52428	75603	57541.49
116112	chr6	rs6918545	43032130	T	A	0.872	0.87	0.996	0.0222017079836866	0.0129	0.0849	53386	77258	58749.13
134632	chr6	rs73436420	43032502	C	T	0.962	0.961	0.991	0.0115035793834154	0.0224	0.6099	53386	77258	58749.13
113968	chr6	rs77847937	43032680	C	T	0.969	0.967	0.987	0.053000336561653	0.0251	0.03461	52428	75603	57541.49
132958	chr6	rs57701001	43032681	G	A	0.955	0.956	1.0	0.0066975214477213	0.0209	0.7488	53386	77258	58749.13
125137	chr6	rs1214705	43032874	A	G	0.0306	0.0327	0.986	-0.0534957179427506	0.0251	0.03289	52428	75603	57541.49
110708	chr6	rs6912491	43032990	C	T	0.872	0.87	0.997	0.0222017079836866	0.0129	0.08534	53386	77258	58749.13
112427	chr6	rs112186598	43033063	C	T	0.962	0.961	0.99	0.0126990249774084	0.0226	0.5737	53386	77258	58749.13
118206	chr6	rs116119611	43033989	G	A	0.969	0.967	0.987	0.0522033801338585	0.0251	0.03733	52428	75603	57541.49
128954	chr6	rs116367245	43033990	C	A	0.969	0.967	0.987	0.0522033801338585	0.0251	0.03726	52428	75603	57541.49
113693	chr6	rs4714660	43034850	C	T	0.955	0.956	1.0	0.0077002766261879	0.0209	0.7118	53386	77258	58749.13
110363	chr6	rs4714661	43035007	C	T	0.872	0.87	0.997	0.0222017079836866	0.0129	0.08466	53386	77258	58749.13
120023	chr6	rs55918002	43035314	C	T	0.902	0.902	1.0	0.0092966519050945	0.0145	0.5232	53386	77258	58749.13
126848	chr6	rs113170552	43036321	C	G	0.872	0.87	0.996	0.0219962978718961	0.0129	0.08712	53386	77258	58749.13
117031	chr6	rs4714662	43036543	T	C	0.872	0.87	0.997	0.0213015034199157	0.0129	0.0985	53386	77258	58749.13
137369	chr6	rs62417469	43036612	G	A	0.947	0.944	0.776	0.0087020272939009	0.0216	0.687	53386	77258	58749.13
115742	chr6	rs4711740	43036801	G	A	0.955	0.956	1.0	0.0069954745123864	0.0209	0.7381	53386	77258	58749.13
123794	chr6	rs73436425	43037005	T	C	0.872	0.87	0.997	0.022299507494767	0.0129	0.08364	53386	77258	58749.13
126531	chr6	rs117987007	43037047	A	G	0.969	0.967	0.987	0.052696808999969	0.0251	0.03553	52428	75603	57541.49
112360	chr6	rs11757495	43037061	T	C	0.441	0.439	0.941	0.0217027816432335	0.0089	0.01552	53386	77258	58749.13
114567	chr6	rs7772393	43037528	C	T	0.872	0.87	0.996	0.0219962978718961	0.0129	0.08748	53386	77258	58749.13
114863	chr6	rs73733795	43037690	T	G	0.962	0.961	0.991	0.0108014536938559	0.0224	0.6302	53386	77258	58749.13
118514	chr6	rs9462866	43038652	A	G	0.872	0.87	0.996	0.0225048553400694	0.0129	0.08065	53386	77258	58749.13
126736	chr6	rs75664886	43039403	G	A	0.969	0.967	0.987	0.0533985767246953	0.0251	0.03308	52428	75603	57541.49
128689	chr6	rs61733494	43039951	T	C	0.969	0.967	0.987	0.0535028515173065	0.0251	0.03286	52428	75603	57541.49
117641	chr6	rs9472003	43040126	A	G	0.955	0.956	1.0	0.007997931111062	0.0209	0.7	53386	77258	58749.13
115715	chr6	rs13199873	43040368	A	C	0.417	0.415	0.945	0.024097313483794	0.009	0.007279	53386	77258	58749.13
135488	chr6	rs41274920	43040666	A	T	0.962	0.961	0.991	0.0103957761821204	0.0224	0.6414	53386	77258	58749.13
134124	chr6	rs149411734	43041154	C	T	0.969	0.967	0.987	0.0533037720223111	0.0251	0.03352	52428	75603	57541.49
131233	chr6	rs114194678	43042143	T	C	0.969	0.967	0.987	0.053000336561653	0.0251	0.03467	52428	75603	57541.49
126532	chr6	rs73436429	43044620	A	G	0.962	0.961	0.99	0.0098018049722602	0.0225	0.6618	53386	77258	58749.13
113729	chr6	rs3729616	43044957	G	A	0.955	0.956	1.0	0.0078987227933553	0.0209	0.7049	53386	77258	58749.13
135443	chr6	rs3805944	43045462	G	T	0.948	0.947	0.997	0.0049974917102918	0.0194	0.7955	53386	77258	58749.13
133455	chr6	rs73436430	43045569	C	G	0.961	0.961	0.991	0.0103957761821204	0.0224	0.6432	53386	77258	58749.13
130139	chr6	rs3828757	43046272	C	T	0.962	0.961	0.989	0.0112959597418516	0.0226	0.6178	53386	77258	58749.13
124733	chr6	rs147281154	43046589	G	C	0.969	0.967	0.987	0.0542987734073789	0.0251	0.03049	52428	75603	57541.49
131651	chr6	rs59329059	43048014	C	T	0.947	0.947	0.995	0.0055048206344449	0.0193	0.7772	53386	77258	58749.13
133063	chr6	rs146463117	43049441	C	T	0.969	0.967	0.987	0.0540998523168248	0.0251	0.03101	52428	75603	57541.49
117248	chr6	rs2007950	43049461	A	G	0.38	0.38	0.952	0.0147999386115992	0.0091	0.1031	53386	77258	58749.13
110775	chr6	rs140927825	43049804	G	T	0.97	0.968	0.987	0.0540998523168248	0.0252	0.03162	52428	75603	57541.49
127238	chr6	rs76261685	43050489	G	A	0.969	0.967	0.987	0.0542987734073789	0.0251	0.03038	52428	75603	57541.49
126557	chr6	rs116111331	43050751	G	A	0.969	0.967	0.987	0.054402954379292	0.0251	0.03024	52428	75603	57541.49
116594	chr6	rs116363087	43050822	G	A	0.97	0.967	0.987	0.0548006364661149	0.0251	0.02889	52428	75603	57541.49
129598	chr6	rs3729617	43050824	G	A	0.621	0.619	0.962	0.0177023841130051	0.0091	0.05081	53386	77258	58749.13
112189	chr6	rs79671886	43050900	A	G	0.97	0.967	0.987	0.0548952993715794	0.0251	0.02881	52428	75603	57541.49
117895	chr6	rs6904780	43051614	A	G	0.621	0.619	0.961	0.0178006246255066	0.0091	0.04965	53386	77258	58749.13
123594	chr6	rs3793018	43052164	A	G	0.697	0.696	0.957	0.0112959597418516	0.0096	0.2398	53386	77258	58749.13
110220	chr6	rs114133205	43053361	A	G	0.97	0.967	0.986	0.0548952993715794	0.0251	0.02888	52428	75603	57541.49
123702	chr6	rs111434496	43053452	A	G	0.955	0.956	0.998	0.0058031292269501	0.0209	0.7797	53386	77258	58749.13
125280	chr6	rs146004334	43053625	T	C	0.97	0.967	0.986	0.0549994182186046	0.0251	0.02856	52428	75603	57541.49
110790	chr6	rs148434428	43056385	A	G	0.97	0.967	0.985	0.0549994182186046	0.0251	0.02859	52428	75603	57541.49
116565	chr6	rs3805942	43056661	T	C	0.609	0.606	0.965	0.0153023200084426	0.009	0.08941	53386	77258	58749.13
119709	chr6	rs75003038	43057192	C	T	0.97	0.967	0.985	0.0551981604647623	0.0251	0.02804	52428	75603	57541.49
124522	chr6	rs116450546	43057265	A	T	0.97	0.967	0.985	0.0548952993715794	0.0251	0.02875	52428	75603	57541.49
131843	chr6	rs3805941	43057581	A	G	0.61	0.607	0.965	0.016296487966892	0.009	0.06928	53386	77258	58749.13
118534	chr6	rs3805939	43058736	C	G	0.609	0.606	0.965	0.0154992634469238	0.009	0.08471	53386	77258	58749.13
116400	chr6	rs12196299	43059361	C	T	0.71	0.709	0.955	0.0133998200630165	0.0097	0.1688	53386	77258	58749.13
135785	chr6	rs4714664	43063516	A	C	0.957	0.957	1.0	0.0127977582298607	0.0212	0.5475	53386	77258	58749.13
110075	chr6	rs3805938	43063846	G	C	0.685	0.683	0.967	0.0072039888485025	0.0094	0.4423	53386	77258	58749.13
130884	chr6	rs6458323	43065329	T	C	0.611	0.608	0.968	0.0167981182758809	0.009	0.06117	53386	77258	58749.13
130744	chr6	rs3793017	43065913	A	G	0.685	0.683	0.968	0.0069954745123864	0.0094	0.4574	53386	77258	58749.13
127184	chr6	rs13437190	43066124	C	T	0.957	0.957	1.0	0.0118001041157506	0.0212	0.5764	53386	77258	58749.13
135793	chr6	rs9472006	43067487	G	A	0.957	0.957	1.0	0.0119977384336167	0.0212	0.5727	53386	77258	58749.13
127484	chr6	rs1034246	43068370	G	T	0.734	0.733	0.961	0.0037031349243813	0.0099	0.7095	53386	77258	58749.13
112026	chr6	rs9462867	43069244	T	C	0.61	0.607	0.965	0.0160997014894237	0.009	0.07384	53386	77258	58749.13
117140	chr6	rs9472007	43069344	A	G	0.926	0.925	0.993	0.0330962274891896	0.0165	0.04466	53386	77258	58749.13
121065	chr6	rs16896279	43069517	C	T	0.958	0.958	1.0	0.0178988554877579	0.0215	0.4039	53386	77258	58749.13
137455	chr6	rs9472008	43070030	G	A	0.957	0.957	1.0	0.0126002819757385	0.0213	0.553	53386	77258	58749.13
136946	chr6	rs142757127	43070336	A	C	0.97	0.967	0.985	0.0560021901152849	0.0251	0.02575	52428	75603	57541.49
118494	chr6	rs3805936	43071290	C	T	0.956	0.957	1.0	0.01600129372694	0.0212	0.4487	53386	77258	58749.13
118679	chr6	rs3805935	43071538	T	G	0.975	0.976	0.977	-0.0119005312583873	0.0285	0.6771	53263	76756	58551.54
133874	chr6	rs6924235	43072217	A	G	0.956	0.957	1.0	0.0155977206230546	0.0212	0.46	53386	77258	58749.13
124695	chr6	rs76768632	43073085	G	A	0.981	0.981	0.928	-0.0048015088161939	0.0331	0.8855	52275	73096	57035.04
133710	chr6	rs117144749	43073604	C	T	0.969	0.967	0.984	0.0567016428693038	0.0251	0.02399	52428	75603	57541.49
113442	chr6	rs79643612	43073651	T	C	0.969	0.967	0.984	0.0572023017657484	0.0251	0.02276	52428	75603	57541.49
114652	chr6	rs76004968	43074195	A	G	0.987	0.987	0.933	0.0105046326450854	0.0422	0.8034	47499	63812	51393.11
123669	chr6	rs113156637	43074580	C	T	0.961	0.961	0.989	0.0046989426564652	0.0224	0.8339	53386	77258	58749.13
110861	chr6	rs60359686	43076328	C	T	0.957	0.957	0.999	0.0205964297986501	0.0212	0.3322	53386	77258	58749.13
121685	chr6	rs61169091	43076556	G	A	0.864	0.86	0.993	0.043203157300648	0.0125	0.000567	53386	77258	58749.13
131517	chr6	rs17516786	43078066	T	C	0.864	0.86	0.994	0.0432989243951476	0.0125	0.0005461	53386	77258	58749.13
112873	chr6	rs4714665	43078391	A	G	0.601	0.598	0.956	0.0166014304974254	0.009	0.06562	53386	77258	58749.13
111117	chr6	rs4714666	43078456	A	G	0.918	0.918	0.999	0.0168964476597299	0.0157	0.2809	53386	77258	58749.13
125444	chr6	rs73436448	43079332	T	C	0.961	0.961	0.991	0.0081963182244858	0.0224	0.7144	53386	77258	58749.13
115222	chr6	rs7776045	43080741	C	T	0.601	0.598	0.954	0.0166997792224134	0.009	0.06429	53386	77258	58749.13
128942	chr6	rs73436449	43080986	G	C	0.918	0.918	0.998	0.0167981182758809	0.0157	0.284	53386	77258	58749.13
134502	chr6	rs79421972	43081049	T	C	0.957	0.957	1.0	0.0197045832743354	0.0212	0.3544	53386	77258	58749.13
114856	chr6	rs1105024	43083774	A	G	0.919	0.919	0.993	0.0142973047008244	0.0159	0.3662	53386	77258	58749.13
126437	chr6	rs35199842	43083996	A	G	0.917	0.917	0.996	0.0147999386115992	0.0157	0.3446	53386	77258	58749.13
113554	chr6	rs3805934	43084099	C	T	0.957	0.957	0.988	0.027799974857679	0.0213	0.1915	53386	77258	58749.13
136225	chr6	rs9472010	43084747	G	A	0.526	0.525	0.966	0.0238044133801613	0.0088	0.006667	53386	77258	58749.13
121647	chr6	rs2395960	43085369	C	T	0.956	0.957	1.0	0.0194005857039748	0.0212	0.3598	53386	77258	58749.13
123857	chr6	rs62417478	43085378	G	A	0.857	0.858	0.919	-0.0006001800720324	0.0129	0.9638	53386	77258	58749.13
115639	chr6	rs7774715	43085718	G	A	0.956	0.957	1.0	0.0192044091837133	0.0212	0.3657	53386	77258	58749.13
130559	chr6	rs76175433	43085728	A	G	0.961	0.961	0.987	0.0087020272939009	0.0224	0.6987	53386	77258	58749.13
136695	chr6	rs7774481	43085782	A	G	0.956	0.957	1.0	0.0147014028528927	0.0211	0.4847	53386	77258	58749.13
133690	chr6	rs4714667	43088195	A	G	0.956	0.957	1.0	0.0141987193998129	0.0211	0.4999	53386	77258	58749.13
133664	chr6	rs79199084	43088883	G	A	0.952	0.952	0.945	0.0360040066341877	0.0207	0.0829	53386	77258	58749.13
110668	chr6	rs3828756	43088978	A	G	0.956	0.957	1.0	0.0146028573839336	0.0211	0.49	53386	77258	58749.13
129681	chr6	rs3805931	43089429	C	T	0.672	0.675	0.965	0.0030952049073025	0.0093	0.7392	53386	77258	58749.13
121280	chr6	rs113988038	43090432	T	A	0.956	0.957	1.0	0.0183015011699126	0.0212	0.3863	53386	77258	58749.13
129922	chr6	rs60760361	43090754	C	T	0.962	0.961	0.985	0.0098018049722602	0.0226	0.6647	53386	77258	58749.13
120471	chr6	rs59460087	43092177	G	A	0.956	0.957	1.0	0.0179970767016546	0.0212	0.3959	53386	77258	58749.13
129183	chr6	rs60610762	43092315	G	A	0.956	0.957	1.0	0.0178988554877579	0.0212	0.397	53386	77258	58749.13
129295	chr6	rs61616727	43092650	C	T	0.956	0.957	1.0	0.0179970767016546	0.0212	0.3963	53386	77258	58749.13
116767	chr6	rs12663852	43093467	A	C	0.956	0.957	1.0	0.0179970767016546	0.0212	0.3946	53386	77258	58749.13
122095	chr6	rs61122023	43093990	G	A	0.956	0.957	1.0	0.0182033098538737	0.0212	0.3905	53386	77258	58749.13
130917	chr6	rs12662888	43094144	T	C	0.956	0.957	1.0	0.0176041339483571	0.0211	0.4047	53386	77258	58749.13
116110	chr6	rs7755859	43094355	G	A	0.956	0.957	1.0	0.0190964956909883	0.0212	0.368	53386	77258	58749.13
113830	chr6	rs6926032	43095828	G	A	0.572	0.573	0.975	0.0210959082947329	0.0088	0.0168	53386	77258	58749.13
125520	chr6	rs6930764	43096067	G	A	0.572	0.572	0.975	0.0213015034199157	0.0088	0.01548	53386	77258	58749.13
130031	chr6	rs1537638	43096199	T	C	0.616	0.615	0.974	0.0182033098538737	0.009	0.04199	53386	77258	58749.13
127264	chr6	rs1970186	43096293	T	C	0.572	0.572	0.975	0.0213993910058902	0.0088	0.01538	53386	77258	58749.13
116079	chr6	rs45604140	43099607	C	G	0.898	0.893	0.983	0.0485044090596151	0.0142	0.0006438	53386	77258	58749.13
136078	chr6	rs78422682	43100537	T	G	0.9	0.894	0.984	0.0542040540135122	0.0143	0.0001478	53386	77258	58749.13
126006	chr6	rs4714668	43101270	C	G	0.545	0.543	0.974	0.0239996896478807	0.0088	0.006251	53386	77258	58749.13
132921	chr6	rs6941837	43101670	T	C	0.496	0.494	0.978	0.0259990758686168	0.0087	0.002858	53386	77258	58749.13
127128	chr6	rs72867545	43102226	A	G	0.813	0.813	0.927	-0.007004474152883	0.0114	0.5403	53386	77258	58749.13
134909	chr6	rs9381234	43105588	A	G	0.607	0.61	0.968	0.0053954185169075	0.009	0.5468	53386	77258	58749.13
127711	chr6	rs9369401	43105607	T	C	0.544	0.543	0.969	0.0236969951765786	0.0088	0.007019	53386	77258	58749.13
128560	chr6	rs11754211	43106226	C	T	0.9	0.899	0.915	-0.007004474152883	0.0149	0.6379	53386	77258	58749.13
114704	chr6	rs6916141	43107744	T	C	0.881	0.877	0.985	0.0518046636160167	0.0133	0.0001015	53386	77258	58749.13
112078	chr6	rs6941411	43107943	G	T	0.881	0.876	0.985	0.0518996105407571	0.0133	9.767e-05	53386	77258	58749.13
131735	chr6	rs9472016	43108944	A	T	0.617	0.619	0.967	0.0028958031120254	0.009	0.7479	53386	77258	58749.13
131982	chr6	rs6905948	43109751	G	A	0.627	0.629	0.967	0.0018981972830802	0.0091	0.8377	53386	77258	58749.13
111892	chr6	rs6933124	43110055	T	G	0.882	0.877	0.986	0.052696808999969	0.0134	7.933e-05	53386	77258	58749.13
132526	chr6	rs3737185	43111445	T	C	0.5	0.497	0.971	0.0259990758686168	0.0087	0.002961	53386	77258	58749.13
124609	chr6	rs7759437	43112382	C	T	0.62	0.622	0.965	0.001998002662673	0.009	0.8272	53386	77258	58749.13
123126	chr6	rs72664263	43112412	A	G	0.946	0.946	0.985	0.0247999239054771	0.0192	0.1964	53386	77258	58749.13
119363	chr6	rs12204526	43114702	G	A	0.946	0.946	0.974	0.0395956428583544	0.0194	0.04086	53386	77258	58749.13
116497	chr6	rs3828755	43115220	A	G	0.517	0.514	0.968	0.0269047980491434	0.0088	0.002167	53386	77258	58749.13
124461	chr6	rs6458325	43115670	C	A	0.565	0.562	0.963	0.0228958774769045	0.0088	0.009735	53386	77258	58749.13
123424	chr6	rs6458326	43115673	C	T	0.638	0.64	0.959	0.0035038543266769	0.0092	0.7002	53386	77258	58749.13
132895	chr6	rs6915327	43116499	A	T	0.587	0.59	0.961	0.0071047017299317	0.0089	0.4241	53386	77258	58749.13
128484	chr6	rs112772751	43118614	C	T	0.946	0.946	0.969	0.0400953305639422	0.0194	0.03903	53386	77258	58749.13
113598	chr6	rs3793009	43118632	G	A	0.589	0.591	0.96	0.00730326611012	0.0089	0.4167	53386	77258	58749.13
118911	chr6	rs3793008	43118652	C	T	0.724	0.727	0.95	-0.009696862978864	0.0099	0.3278	53386	77258	58749.13
133719	chr6	rs78797716	43122062	C	A	0.938	0.933	0.99	0.074197968103965	0.0177	2.802e-05	53386	77258	58749.13
133950	chr6	rs76695876	43122119	C	G	0.938	0.933	0.99	0.0737986386007454	0.0177	3.022e-05	53386	77258	58749.13
130222	chr6	rs3805929	43122771	G	A	0.952	0.952	0.991	0.0323994240466592	0.0203	0.1103	53386	77258	58749.13
120343	chr6	rs144584188	43123275	G	A	0.938	0.933	0.991	0.075997614226465	0.0177	1.761e-05	53386	77258	58749.13
132322	chr6	rs57870978	43123692	C	T	0.952	0.952	0.992	0.0335024720540013	0.0203	0.0995	53386	77258	58749.13
124477	chr6	rs2095401	43124720	C	T	0.88	0.874	0.993	0.0606999130996222	0.0132	4.357e-06	53386	77258	58749.13
118821	chr6	rs11970376	43125761	G	A	0.927	0.922	0.991	0.0690035380967296	0.0165	2.793e-05	53386	77258	58749.13
127731	chr6	rs11961039	43125961	C	T	0.92	0.915	0.986	0.063997749947184	0.0158	5.15e-05	53386	77258	58749.13
115936	chr6	rs73736716	43126295	C	T	0.927	0.922	0.991	0.06879818587027	0.0165	2.925e-05	53386	77258	58749.13
130036	chr6	rs61021888	43128434	A	G	0.879	0.874	0.996	0.0587027762537362	0.0131	8.046e-06	53386	77258	58749.13
126725	chr6	rs1051709	43128852	T	C	0.879	0.874	0.996	0.0584952975902863	0.0131	8.664e-06	53386	77258	58749.13
119826	chr6	rs6458327	43129480	C	G	0.879	0.874	0.996	0.0582972096102774	0.0131	9.178e-06	53386	77258	58749.13
124771	chr6	rs7756307	43129677	A	G	0.877	0.873	0.995	0.0539956397610122	0.0131	3.838e-05	53386	77258	58749.13
117840	chr6	rs7760834	43129986	G	A	0.878	0.873	0.996	0.0570039574677328	0.0131	1.436e-05	53386	77258	58749.13
127322	chr6	rs72664264	43130057	G	T	0.879	0.874	0.996	0.0579952857871378	0.0131	1.03e-05	53386	77258	58749.13
134154	chr6	rs72664265	43130239	A	G	0.879	0.874	0.996	0.0579952857871378	0.0131	1.021e-05	53386	77258	58749.13
135357	chr6	rs4714670	43130657	C	T	0.952	0.952	0.995	0.0299956000353805	0.0203	0.139	53386	77258	58749.13
112905	chr6	rs4714671	43130840	A	G	0.879	0.874	0.996	0.0577970987262168	0.0132	1.116e-05	53386	77258	58749.13
110369	chr6	rs12662201	43131136	G	A	0.878	0.873	0.993	0.0537966583556417	0.0131	4.171e-05	53386	77258	58749.13
114187	chr6	rs113108198	43131475	G	T	0.941	0.941	0.998	0.0281014301108748	0.0184	0.126	53386	77258	58749.13
134842	chr6	rs11967948	43132792	T	C	0.877	0.873	0.995	0.055302247784655	0.0131	2.398e-05	53386	77258	58749.13
136693	chr6	rs11967116	43133020	A	G	0.879	0.873	0.996	0.0594003432814475	0.0131	6.066e-06	53386	77258	58749.13
136859	chr6	rs72664266	43133555	C	T	0.952	0.951	0.995	0.0356952753244514	0.0202	0.07714	53386	77258	58749.13
127764	chr6	rs6923262	43135421	A	G	0.879	0.873	0.994	0.0584952975902863	0.0131	8.561e-06	53386	77258	58749.13
112886	chr6	rs55976342	43135643	T	C	0.927	0.922	0.993	0.0680978043671968	0.0165	3.54e-05	53386	77258	58749.13
123077	chr6	rs60733214	43135734	G	A	0.927	0.922	0.993	0.0680978043671968	0.0165	3.534e-05	53386	77258	58749.13
136572	chr6	rs113398016	43135798	G	A	0.951	0.951	0.995	0.0291023874205329	0.0201	0.1473	53386	77258	58749.13
131913	chr6	rs10948066	43137514	G	T	0.878	0.873	0.994	0.0558981756288099	0.0131	2.04e-05	53386	77258	58749.13
136915	chr6	rs6902679	43142273	T	A	0.951	0.951	0.995	0.025297307774162	0.02	0.206	53386	77258	58749.13
127656	chr6	rs4711741	43144618	G	A	0.879	0.873	0.995	0.0579009158948382	0.0131	1.043e-05	53386	77258	58749.13
116486	chr6	rs112542835	43145517	A	G	0.951	0.951	0.996	0.0324962313421326	0.0202	0.1065	53386	77258	58749.13
118798	chr6	rs6914964	43146387	A	G	0.904	0.898	0.992	0.0705982488455367	0.0145	1.167e-06	53386	77258	58749.13
124231	chr6	rs55848540	43148052	C	T	0.916	0.91	0.991	0.0795964542711428	0.0154	2.234e-07	53386	77258	58749.13
117871	chr6	rs3734681	43148430	C	T	0.952	0.952	0.995	0.0326994961630157	0.0203	0.1067	53386	77258	58749.13
134238	chr6	rs9395	43148987	G	C	0.952	0.951	0.994	0.0326994961630157	0.0202	0.1057	53386	77258	58749.13
125324	chr6	rs75541429	43149778	G	A	0.916	0.909	0.991	0.0806025509320504	0.0154	1.514e-07	53386	77258	58749.13
127084	chr6	rs16868993	43150302	G	C	0.855	0.849	0.993	0.0639039448366128	0.0122	1.695e-07	53386	77258	58749.13
121531	chr6	rs16896322	43150520	A	G	0.904	0.898	0.991	0.0720043324830851	0.0145	7.442e-07	53386	77258	58749.13
120200	chr6	rs79492059	43150589	A	T	0.916	0.909	0.99	0.0803995670685707	0.0154	1.702e-07	53386	77258	58749.13
109870	chr6	rs6924555	43150980	T	C	0.855	0.849	0.992	0.0633033836692384	0.0122	2.261e-07	53386	77258	58749.13
122383	chr6	rs113955756	43151186	C	T	0.916	0.909	0.991	0.0808977266559906	0.0154	1.411e-07	53386	77258	58749.13
118927	chr6	rs6902806	43151484	C	T	0.904	0.898	0.991	0.0723020567553947	0.0145	6.522e-07	53386	77258	58749.13
118231	chr6	rs9472022	43152573	A	G	0.855	0.849	0.991	0.0630029677787336	0.0122	2.53e-07	53386	77258	58749.13
129519	chr6	rs41274930	43152723	C	T	0.951	0.951	0.989	0.029403450369242	0.0202	0.1457	53386	77258	58749.13
131602	chr6	rs45553043	43153484	G	A	0.916	0.909	0.991	0.0813034510640348	0.0154	1.22e-07	53386	77258	58749.13
119226	chr6	rs72664267	43155432	A	G	0.972	0.971	0.969	0.0505980527630914	0.0263	0.05434	53324	77004	58649.46
137069	chr6	rs6906524	43156991	G	A	0.905	0.899	0.991	0.0752002325629352	0.0146	2.417e-07	53386	77258	58749.13
117150	chr6	rs139267703	43157020	C	T	0.916	0.91	0.991	0.0811006094365496	0.0154	1.361e-07	53386	77258	58749.13
124450	chr6	rs112177478	43157222	C	T	0.916	0.909	0.991	0.0820038602790878	0.0154	9.453e-08	53386	77258	58749.13
132587	chr6	rs17209365	43157826	A	G	0.905	0.899	0.991	0.0753022587095424	0.0146	2.369e-07	53386	77258	58749.13
118002	chr6	rs12193690	43157908	G	A	0.94	0.939	0.98	0.0266029817945341	0.0182	0.1441	53386	77258	58749.13
110312	chr6	rs111931528	43159128	C	G	0.916	0.909	0.992	0.0797996012024758	0.0154	2.004e-07	53386	77258	58749.13
135507	chr6	rs74839491	43159302	T	G	0.905	0.899	0.992	0.0750981960059311	0.0145	2.461e-07	53386	77258	58749.13
129020	chr6	rs113113059	43160375	T	C	0.796	0.788	0.987	0.0582972096102774	0.0107	4.891e-08	53386	77258	58749.13
124510	chr6	rs72664268	43161096	A	G	0.952	0.952	0.99	0.031498667059371	0.0203	0.121	53386	77258	58749.13
123902	chr6	rs77818628	43161133	G	A	0.916	0.909	0.993	0.0807962698280896	0.0153	1.374e-07	53386	77258	58749.13
125034	chr6	rs113623387	43162490	A	G	0.843	0.836	0.986	0.0603987139482326	0.0118	3.359e-07	53386	77258	58749.13
119039	chr6	rs73736725	43162872	G	A	0.905	0.898	0.993	0.0752002325629352	0.0145	2.278e-07	53386	77258	58749.13
114983	chr6	rs2841639	43167578	C	T	0.951	0.95	0.981	0.0305001066483263	0.0201	0.13	53386	77258	58749.13
134954	chr6	rs9462875	43168117	A	G	0.844	0.837	0.987	0.061302039376164	0.0118	2.217e-07	53386	77258	58749.13
117676	chr6	rs9462876	43169153	A	G	0.843	0.837	0.987	0.0605022613895267	0.0118	3.129e-07	53386	77258	58749.13
112914	chr6	rs17209372	43169887	A	G	0.905	0.899	0.994	0.0743000965537901	0.0145	3.242e-07	53386	77258	58749.13
128636	chr6	rs73436482	43171411	G	A	0.949	0.947	0.978	0.0329994782631079	0.0196	0.09156	53386	77258	58749.13
124211	chr6	rs12204368	43174794	C	G	0.948	0.947	0.979	0.0312951579807101	0.0195	0.1087	53386	77258	58749.13
133140	chr6	rs12209579	43176975	C	G	0.949	0.947	0.979	0.0338022134084658	0.0196	0.08441	53386	77258	58749.13
129055	chr6	rs72867559	43178521	G	A	0.898	0.897	0.89	-0.0085968472255182	0.015	0.5661	53386	77258	58749.13
124518	chr6	rs2273709	43184132	A	C	0.806	0.798	0.995	0.0574006067311047	0.0109	1.241e-07	53386	77258	58749.13
137529	chr6	rs9357409	43184641	G	T	0.951	0.949	0.983	0.0291995144044279	0.0199	0.1417	53386	77258	58749.13
127895	chr6	rs6938026	43185733	A	G	0.806	0.799	0.992	0.0582972096102774	0.0109	8.169e-08	53386	77258	58749.13
112733	chr6	rs6901391	43186801	C	T	0.952	0.951	0.992	0.0255020410123433	0.0202	0.2075	53386	77258	58749.13
120439	chr6	rs6917902	43188940	C	T	0.849	0.842	0.99	0.055302247784655	0.012	3.858e-06	53386	77258	58749.13
115315	chr6	rs6918623	43189375	A	G	0.848	0.841	0.989	0.055500929860874	0.012	3.496e-06	53386	77258	58749.13
118546	chr6	rs112422722	43190230	G	A	0.907	0.9	0.995	0.0666955680382664	0.0146	5.258e-06	53386	77258	58749.13
134264	chr6	rs6458328	43192269	T	G	0.981	0.98	0.97	0.0311982343370806	0.0326	0.3377	51027	71996	55817.0
133804	chr6	rs115842765	43193318	G	T	0.982	0.981	0.966	0.036997088886122	0.0339	0.2748	49060	69731	53711.49
128258	chr6	rs114326925	43193320	A	G	0.982	0.981	0.966	0.0368043345220483	0.0339	0.2776	49060	69731	53711.49
114101	chr6	rs112617927	43195795	C	T	0.95	0.949	0.978	0.0282958691548473	0.02	0.1567	53386	77258	58749.13
135297	chr6	rs78875355	43199143	C	T	0.982	0.981	0.962	0.0411995232473163	0.0339	0.2246	49060	69731	53711.49
137008	chr6	rs10948067	43199482	A	G	0.625	0.629	0.978	-0.0018016219466282	0.009	0.8388	53386	77258	58749.13
115125	chr6	rs2651198	43201763	C	T	0.628	0.632	0.98	-0.0040983869261633	0.009	0.6523	53386	77258	58749.13
121006	chr6	rs2841664	43202981	C	T	0.661	0.664	0.98	-0.0057967688471774	0.0092	0.5278	53386	77258	58749.13
133706	chr6	rs2756181	43203235	G	A	0.545	0.543	0.987	0.0194005857039748	0.0087	0.02504	53386	77258	58749.13
115846	chr6	rs2145884	43203818	A	G	0.545	0.543	0.988	0.0194986595340326	0.0087	0.02462	53386	77258	58749.13
111473	chr6	rs2841662	43205061	G	C	0.645	0.647	0.988	0.0	0.009	0.9961	53386	77258	58749.13
121131	chr6	rs34996247	43207383	C	T	0.832	0.835	0.968	-0.003596459514405	0.0117	0.7581	53386	77258	58749.13
118885	chr6	rs2651200	43208087	C	T	0.631	0.633	0.995	0.0004998750416509	0.0089	0.9549	53386	77258	58749.13
131016	chr6	rs72867571	43209386	G	A	0.955	0.955	0.936	0.0301023438164435	0.0214	0.1601	53386	77258	58749.13
115867	chr6	rs2104142	43209739	G	A	0.64	0.642	0.999	0.0021975835434872	0.009	0.8066	53386	77258	58749.13
130433	chr6	rs9462880	43210110	C	T	0.64	0.642	0.999	0.0021975835434872	0.009	0.8098	53386	77258	58749.13
110183	chr6	rs12663537	43210695	A	G	0.682	0.685	0.994	-0.002002002670673	0.0093	0.8326	53386	77258	58749.13
126083	chr6	rs60404593	43210947	C	A	0.968	0.967	0.985	0.0114047182634362	0.0245	0.6404	53386	77258	58749.13
125310	chr6	rs72867578	43211962	T	C	0.955	0.955	0.937	0.0299956000353805	0.0214	0.1601	53386	77258	58749.13
119460	chr6	rs62415363	43212262	C	T	0.792	0.793	0.99	0.0051964749068174	0.0106	0.6269	53386	77258	58749.13
119862	chr6	rs2651205	43212493	G	A	0.885	0.88	0.991	0.0493043176841434	0.0134	0.0002461	53386	77258	58749.13
110479	chr6	rs2651206	43213477	C	T	0.657	0.652	0.999	0.0274011363479391	0.009	0.00239	53386	77258	58749.13
135835	chr6	rs58964281	43216440	G	A	0.795	0.796	0.991	0.0044003044444822	0.0107	0.6812	53386	77258	58749.13
130035	chr6	rs2841637	43217543	G	A	0.967	0.966	0.986	0.00730326611012	0.0243	0.7637	53386	77258	58749.13
118943	chr6	rs4623236	43217731	T	A	0.794	0.795	0.989	0.0024968801985871	0.0107	0.8136	53386	77258	58749.13
135273	chr6	rs12204335	43218239	T	C	0.795	0.796	0.992	0.0035038543266769	0.0107	0.7438	53386	77258	58749.13
122397	chr6	rs6930460	43219443	G	A	0.705	0.7	0.998	0.024097313483794	0.0094	0.01033	53386	77258	58749.13
122859	chr6	rs2651183	43220130	G	A	0.967	0.966	0.985	0.0077995046323818	0.0244	0.749	53386	77258	58749.13
130154	chr6	rs2651182	43220269	A	G	0.662	0.657	0.998	0.0270994698817177	0.0091	0.002818	53386	77258	58749.13
116821	chr6	rs12664472	43221264	T	C	0.795	0.796	0.995	0.0034041991335623	0.0107	0.7516	53386	77258	58749.13
133734	chr6	rs12204749	43221896	G	T	0.795	0.796	0.995	0.0036034995896235	0.0107	0.733	53386	77258	58749.13
132068	chr6	rs9462881	43221909	T	C	0.662	0.657	0.998	0.0270021387025708	0.0091	0.00292	53386	77258	58749.13
113246	chr6	rs62415365	43224055	T	G	0.705	0.7	1.0	0.024097313483794	0.0094	0.01036	53386	77258	58749.13
119157	chr6	rs7764257	43224755	A	G	0.703	0.699	1.0	0.0235993322503244	0.0094	0.01184	53386	77258	58749.13
126258	chr6	rs7750845	43225060	T	C	0.795	0.796	0.995	0.0037031349243813	0.0107	0.7269	53386	77258	58749.13
113696	chr6	rs7769182	43225117	G	C	0.795	0.796	0.996	0.0044998604248922	0.0107	0.6722	53386	77258	58749.13
133753	chr6	rs2841657	43225206	G	C	0.967	0.966	0.986	0.0080971295874548	0.0243	0.7402	53386	77258	58749.13
115097	chr6	rs7769094	43225284	A	G	0.795	0.796	0.996	0.004101577021075	0.0107	0.7022	53386	77258	58749.13
126407	chr6	rs7769668	43225408	G	A	0.797	0.798	0.996	0.0035038543266769	0.0107	0.7441	53386	77258	58749.13
120512	chr6	rs7752120	43225791	T	C	0.791	0.792	0.997	0.0027960873020011	0.0106	0.7889	53386	77258	58749.13
128352	chr6	rs12202445	43226255	G	C	0.791	0.792	0.996	0.0026963615477425	0.0106	0.8008	53386	77258	58749.13
122977	chr6	rs12202526	43226530	C	T	0.791	0.792	0.995	0.0022973590486834	0.0106	0.8283	53386	77258	58749.13
117716	chr6	rs751775	43227921	A	G	0.791	0.792	0.996	0.0025966258472659	0.0106	0.8077	53386	77258	58749.13
114669	chr6	rs28679656	43229211	A	G	0.666	0.66	0.997	0.0315955615897506	0.0091	0.0005291	53386	77258	58749.13
127576	chr6	rs140185809	43229481	G	A	0.954	0.953	0.944	0.0264958638039652	0.021	0.2073	53386	77258	58749.13
137429	chr6	rs3800294	43230970	G	C	0.666	0.66	0.998	0.0317021347305135	0.0091	0.0005025	53386	77258	58749.13
122831	chr6	rs10948069	43231163	T	C	0.666	0.66	0.998	0.031498667059371	0.0091	0.0005373	53386	77258	58749.13
110065	chr6	rs10807288	43231343	G	C	0.791	0.792	0.994	0.0025966258472659	0.0106	0.8028	53386	77258	58749.13
135889	chr6	rs2841666	43231741	A	G	0.581	0.575	0.997	0.0344980404075674	0.0087	7.847e-05	53386	77258	58749.13
121781	chr6	rs12200091	43231874	A	C	0.791	0.792	0.994	0.0025966258472659	0.0106	0.8099	53386	77258	58749.13
113927	chr6	rs754421	43233266	A	C	0.671	0.664	0.998	0.0332026408277183	0.0091	0.0002799	53386	77258	58749.13
127215	chr6	rs2756184	43234316	G	T	0.581	0.575	1.0	0.0341018649449722	0.0087	9.17e-05	53386	77258	58749.13
123446	chr6	rs12663994	43234834	G	A	0.791	0.792	0.994	0.0023971245997214	0.0106	0.8196	53386	77258	58749.13
129731	chr6	rs1995300	43235405	G	C	0.666	0.66	0.998	0.0311982343370806	0.0091	0.0005997	53386	77258	58749.13
132714	chr6	rs1570222	43238092	G	A	0.923	0.923	0.994	0.0096037361426946	0.0163	0.5548	53386	77258	58749.13
118653	chr6	rs2651186	43238570	A	G	0.668	0.662	0.988	0.0374017521540008	0.0092	4.637e-05	53386	77258	58749.13
133172	chr6	rs2651187	43238609	C	T	0.923	0.923	0.994	0.0099008246772624	0.0163	0.5407	53386	77258	58749.13
131717	chr6	rs2756185	43239166	G	A	0.925	0.925	0.992	0.0085037404912207	0.0164	0.6047	53386	77258	58749.13
120086	chr6	rs2841655	43239442	T	C	0.668	0.663	0.988	0.0368043345220483	0.0092	6.035e-05	53386	77258	58749.13
111335	chr6	rs2756186	43239561	C	T	0.924	0.924	0.992	0.009197572354042	0.0163	0.5721	53386	77258	58749.13
130687	chr6	rs732692	43239938	G	A	0.836	0.83	0.967	0.0509022179271191	0.0118	1.56e-05	53386	77258	58749.13
131694	chr6	rs2756187	43239945	C	T	0.949	0.948	0.946	0.0159028762794155	0.0201	0.4308	53386	77258	58749.13
112137	chr6	rs937590	43240092	T	C	0.669	0.664	0.988	0.0374017521540008	0.0092	4.776e-05	53386	77258	58749.13
126614	chr6	rs937591	43240455	T	C	0.668	0.663	0.987	0.0360040066341877	0.0092	8.943e-05	53386	77258	58749.13
134769	chr6	rs1998297	43241302	A	G	0.667	0.661	0.987	0.0358978909969844	0.0092	9.35e-05	53386	77258	58749.13
118817	chr6	rs72869204	43241450	C	T	0.936	0.935	0.95	0.0299956000353805	0.0179	0.09371	53386	77258	58749.13
126382	chr6	rs7756656	43242670	C	G	0.667	0.662	0.985	0.0353961009469877	0.0092	0.0001147	53386	77258	58749.13
136911	chr6	rs58537733	43243022	C	T	0.668	0.662	0.985	0.0356952753244514	0.0092	0.0001025	53386	77258	58749.13
116994	chr6	rs4714674	43244714	G	A	0.672	0.667	0.982	0.0341018649449722	0.0092	0.0002241	53386	77258	58749.13
113665	chr6	rs73438325	43245011	C	G	0.977	0.978	0.948	0.0161980995687726	0.0302	0.5915	52195	75177	57270.27
121285	chr6	rs2651189	43245374	C	A	0.657	0.652	0.984	0.0350968370374295	0.0091	0.0001201	53386	77258	58749.13
130434	chr6	rs2651190	43245500	A	G	0.657	0.653	0.985	0.0350002811846215	0.0091	0.0001241	53386	77258	58749.13
131669	chr6	rs2651191	43245610	C	G	0.657	0.653	0.985	0.0350002811846215	0.0091	0.0001276	53386	77258	58749.13
110110	chr6	rs2756172	43245641	G	A	0.928	0.928	0.982	0.0161980995687726	0.0168	0.3373	53386	77258	58749.13
131857	chr6	rs2841660	43245688	T	C	0.657	0.652	0.984	0.0347008987793103	0.0091	0.0001404	53386	77258	58749.13
131625	chr6	rs2841659	43245782	T	C	0.657	0.652	0.985	0.0350968370374295	0.0091	0.0001192	53386	77258	58749.13
127127	chr6	rs2651192	43245861	G	A	0.657	0.652	0.985	0.0347974835421732	0.0091	0.0001349	53386	77258	58749.13
137052	chr6	rs2756173	43246384	T	C	0.656	0.652	0.983	0.0353961009469877	0.0091	0.0001075	53386	77258	58749.13
128247	chr6	rs2651193	43246408	C	G	0.657	0.652	0.983	0.0360040066341877	0.0091	7.876e-05	53386	77258	58749.13
135246	chr6	rs2651194	43246419	G	A	0.657	0.652	0.983	0.0361004656247227	0.0091	7.711e-05	53386	77258	58749.13
116430	chr6	rs2841658	43246984	C	T	0.662	0.657	0.983	0.0361004656247227	0.0092	8.278e-05	53386	77258	58749.13
118954	chr6	rs7760749	43248729	G	C	0.736	0.731	0.981	0.0344014267173323	0.0098	0.0004707	53386	77258	58749.13
117745	chr6	rs6458329	43249311	G	A	0.736	0.731	0.981	0.0341018649449722	0.0098	0.0005123	53386	77258	58749.13
132955	chr6	rs6929983	43249411	C	T	0.843	0.844	0.972	0.0068961666878413	0.012	0.5675	53386	77258	58749.13
129886	chr6	rs6936397	43250387	G	C	0.722	0.718	0.979	0.0321960982163169	0.0097	0.0009089	53386	77258	58749.13
134217	chr6	rs3800295	43250710	G	C	0.939	0.938	0.982	0.0178988554877579	0.0181	0.3219	53386	77258	58749.13
122940	chr6	rs45515398	43251118	C	T	0.921	0.92	0.985	0.0217027816432335	0.016	0.1752	53386	77258	58749.13
116651	chr6	rs3800297	43251912	A	G	0.793	0.793	0.969	0.0081963182244858	0.0108	0.4478	53386	77258	58749.13
128002	chr6	rs3800298	43252029	T	C	0.765	0.766	0.962	0.0045994064948955	0.0104	0.656	53386	77258	58749.13
134454	chr6	rs6458330	43252211	G	C	0.789	0.789	0.974	0.0081963182244858	0.0107	0.4431	53386	77258	58749.13
110741	chr6	rs7743125	43252226	C	G	0.789	0.789	0.973	0.0082954970241069	0.0107	0.4372	53386	77258	58749.13
137643	chr6	rs2756174	43257234	C	A	0.684	0.679	0.985	0.0312951579807101	0.0093	0.0007825	53386	77258	58749.13
115140	chr6	rs2651203	43257963	T	C	0.79	0.79	0.974	0.0089993837968006	0.0107	0.4029	53386	77258	58749.13
135266	chr6	rs2756175	43258237	T	C	0.658	0.655	0.978	0.0297044227063309	0.0092	0.001189	53386	77258	58749.13
114938	chr6	rs2756176	43258464	C	T	0.603	0.598	0.903	0.0281014301108748	0.0092	0.002391	53386	77258	58749.13
134458	chr6	rs2651204	43259087	T	C	0.908	0.909	0.93	-0.0169020380753563	0.0155	0.276	53386	77258	58749.13
112526	chr6	rs12207935	43259129	C	T	0.906	0.906	0.916	0.0136957831289865	0.0154	0.3755	53386	77258	58749.13
136417	chr6	rs6901866	43260660	T	C	0.693	0.695	0.989	0.0029955089797983	0.0094	0.7478	53386	77258	58749.13
111737	chr6	rs16896398	43262704	A	T	0.698	0.699	0.992	0.0052959516591825	0.0094	0.5719	53386	77258	58749.13
125545	chr6	rs1114357	43262929	C	T	0.806	0.806	0.988	0.0016985566355815	0.011	0.8774	53386	77258	58749.13
126182	chr6	rs11758940	43263119	T	A	0.903	0.903	0.966	0.005703702916678	0.0148	0.7024	53386	77258	58749.13
111761	chr6	rs11758941	43263120	T	A	0.903	0.903	0.966	0.0060019521956343	0.0148	0.6873	53386	77258	58749.13
128748	chr6	rs4149177	43268646	G	A	0.901	0.901	0.988	0.0050969882578437	0.0145	0.7269	53386	77258	58749.13
137073	chr6	rs1574430	43269029	A	C	0.399	0.402	1.0	-0.0286978729475453	0.0088	0.001071	53386	77258	58749.13
114456	chr6	rs2841648	43269179	C	A	0.4	0.402	0.999	-0.0288007896057264	0.0088	0.001045	53386	77258	58749.13
117142	chr6	rs2270860	43270151	C	T	0.691	0.691	0.993	0.0063994795805678	0.0094	0.4928	53386	77258	58749.13
118445	chr6	rs4149178	43272188	A	G	0.842	0.843	0.988	0.0076010387728197	0.0119	0.5196	53386	77258	58749.13
130849	chr6	rs2242416	43273604	A	G	0.399	0.402	1.0	-0.0286978729475453	0.0088	0.001085	53386	77258	58749.13
111188	chr6	rs12193537	43276388	G	C	0.806	0.806	0.996	0.0009995003330834	0.0109	0.9243	53386	77258	58749.13
128654	chr6	rs2254303	43276390	G	A	0.399	0.402	1.0	-0.0277001306422786	0.0088	0.001583	53386	77258	58749.13
116760	chr6	rs4398731	43279721	G	A	0.698	0.699	1.0	0.0050969882578437	0.0094	0.5829	53386	77258	58749.13
127792	chr6	rs10948071	43280713	C	T	0.399	0.402	1.0	-0.0282040203730758	0.0088	0.001298	53386	77258	58749.13
126204	chr6	rs9296413	43280941	C	T	0.399	0.402	1.0	-0.0282040203730758	0.0088	0.001295	53386	77258	58749.13
116236	chr6	rs62415416	43289440	A	G	0.806	0.807	0.999	0.0012991557316201	0.0109	0.9078	53386	77258	58749.13
135744	chr6	rs9472031	43293101	A	G	0.892	0.893	0.997	0.0074025335167413	0.0139	0.5949	53386	77258	58749.13
124082	chr6	rs6930689	43293630	T	C	0.698	0.699	1.0	0.0052959516591825	0.0094	0.5694	53386	77258	58749.13
125693	chr6	rs9472032	43294041	C	A	0.892	0.893	0.997	0.0078987227933553	0.0139	0.5674	53386	77258	58749.13
132674	chr6	rs2279087	43299058	T	G	0.703	0.705	1.0	0.0044003044444822	0.0094	0.6381	53386	77258	58749.13
133034	chr6	rs2469	43299323	C	T	0.399	0.402	1.0	-0.0282965991551138	0.0088	0.001271	53386	77258	58749.13
110867	chr6	rs76343162	43299432	C	T	0.952	0.954	0.97	-0.0338050046123612	0.0207	0.1025	53386	77258	58749.13
119588	chr6	rs2279088	43299719	A	C	0.811	0.812	1.0	-0.0001000050003333	0.011	0.9924	53386	77258	58749.13
109802	chr6	rs2841642	43302285	G	T	0.401	0.404	1.0	-0.026600681797179	0.0088	0.002482	53386	77258	58749.13
132262	chr6	rs74353128	43303036	C	T	0.953	0.954	0.97	-0.0338981034057645	0.0207	0.1013	53386	77258	58749.13
135707	chr6	rs7692	43304007	C	A	0.701	0.703	1.0	0.0023971245997214	0.0094	0.7955	53386	77258	58749.13
126978	chr6	rs35650765	43305520	C	T	0.953	0.954	0.969	-0.0338050046123612	0.0207	0.1022	53386	77258	58749.13
136884	chr6	rs10948072	43307861	G	A	0.9	0.901	0.993	0.0059025456526138	0.0144	0.684	53386	77258	58749.13
114491	chr6	rs1563788	43308363	C	T	0.701	0.703	1.0	0.0022973590486834	0.0094	0.8037	53386	77258	58749.13
129983	chr6	rs2242153	43308888	T	A	0.811	0.812	1.0	-0.000200020002667	0.011	0.9822	53386	77258	58749.13
125253	chr6	rs3816601	43310861	T	C	0.978	0.978	0.926	0.0213015034199157	0.0309	0.4913	53327	77015	58654.18
128343	chr6	rs3734683	43316023	A	G	0.9	0.901	0.995	0.0062007356416035	0.0144	0.6677	53386	77258	58749.13
113667	chr6	rs9381237	43320410	T	C	0.401	0.404	0.999	-0.026600681797179	0.0088	0.002482	53386	77258	58749.13
127475	chr6	rs12190755	43322231	A	G	0.811	0.812	1.0	-0.0004000800213396	0.011	0.9715	53386	77258	58749.13
127432	chr6	rs4714677	43327039	G	T	0.401	0.404	0.999	-0.0267033828345498	0.0088	0.002371	53386	77258	58749.13
117521	chr6	rs9369407	43327375	A	T	0.401	0.404	0.999	-0.0267033828345498	0.0088	0.002408	53386	77258	58749.13
130968	chr6	rs2125737	43327536	C	T	0.401	0.404	0.999	-0.0267033828345498	0.0088	0.002416	53386	77258	58749.13
129805	chr6	rs2125738	43327750	A	G	0.401	0.404	0.999	-0.0267958227871631	0.0088	0.002328	53386	77258	58749.13
123924	chr6	rs2611336	43329028	C	A	0.401	0.404	0.999	-0.026600681797179	0.0088	0.002458	53386	77258	58749.13
134862	chr6	rs113177211	43334425	T	G	0.943	0.943	0.982	0.0133011462391285	0.0188	0.4796	53386	77258	58749.13
117571	chr6	rs9394948	43334755	A	C	0.401	0.404	0.998	-0.026600681797179	0.0088	0.002512	53386	77258	58749.13
110870	chr6	rs9394949	43335003	T	C	0.402	0.404	0.998	-0.0264979913062283	0.0088	0.002588	53386	77258	58749.13
113969	chr6	rs62402405	43337653	A	G	0.986	0.986	0.94	0.0046989426564652	0.0435	0.9133	42147	53975	44777.67
126336	chr6	rs79434077	43340745	C	A	0.957	0.956	0.974	0.0141987193998129	0.0215	0.5101	53386	77258	58749.13
113877	chr6	rs4714678	43342591	A	G	0.412	0.414	0.996	-0.0264979913062283	0.0088	0.00247	53386	77258	58749.13
116011	chr6	rs9472039	43344952	C	T	0.881	0.882	0.996	0.004101577021075	0.0133	0.7612	53386	77258	58749.13
113799	chr6	rs7742789	43345803	C	T	0.692	0.694	1.0	0.0024968801985871	0.0093	0.7887	53386	77258	58749.13
113143	chr6	rs141839508	43346271	C	G	0.953	0.954	0.965	-0.0323992324466777	0.0208	0.1189	53386	77258	58749.13
115675	chr6	rs9369409	43346462	C	G	0.411	0.413	0.999	-0.0262002485024742	0.0088	0.002837	53386	77258	58749.13
117379	chr6	rs11752783	43347305	G	A	0.891	0.892	0.996	0.0063001125484799	0.0139	0.647	53386	77258	58749.13
122993	chr6	rs12209798	43348006	A	G	0.943	0.942	0.984	0.0152038337422728	0.0187	0.4164	53386	77258	58749.13
129234	chr6	rs9472040	43348512	A	G	0.667	0.67	1.0	0.0002999550089979	0.0091	0.9738	53386	77258	58749.13
126563	chr6	rs7763558	43349215	G	A	0.667	0.67	1.0	0.0002999550089979	0.0091	0.9713	53386	77258	58749.13
116316	chr6	rs7763350	43349308	A	C	0.667	0.67	1.0	0.0003999200213268	0.0091	0.9672	53386	77258	58749.13
123486	chr6	rs7764523	43349795	G	A	0.667	0.67	1.0	0.0002999550089979	0.0091	0.9717	53386	77258	58749.13
113057	chr6	rs9394951	43350753	C	T	0.436	0.438	0.999	-0.0232993336544035	0.0087	0.007234	53386	77258	58749.13
134304	chr6	rs6919440	43352898	G	A	0.436	0.438	1.0	-0.023401696181619	0.0087	0.007121	53386	77258	58749.13
118516	chr6	rs1214759	43352980	A	G	0.333	0.33	1.0	0.0004998750416509	0.0091	0.9591	53386	77258	58749.13
120143	chr6	rs113789029	43353635	T	A	0.943	0.942	0.984	0.0125015292229252	0.0187	0.5046	53386	77258	58749.13
133476	chr6	rs1214761	43354431	A	G	0.333	0.33	1.0	0.0004998750416509	0.0091	0.9583	53386	77258	58749.13
133387	chr6	rs6458334	43354522	G	A	0.786	0.787	1.0	-0.0039979812872983	0.0105	0.703	53386	77258	58749.13
128780	chr6	rs7766972	43354896	G	A	0.786	0.787	1.0	-0.0039979812872983	0.0105	0.7045	53386	77258	58749.13
131713	chr6	rs7767006	43354945	G	A	0.786	0.787	1.0	-0.003797200248385	0.0105	0.7146	53386	77258	58749.13
121784	chr6	rs2396004	43355851	A	G	0.436	0.438	0.999	-0.0232993336544035	0.0087	0.007308	53386	77258	58749.13
129375	chr6	rs1214763	43360261	T	C	0.109	0.108	0.996	-0.0062998021485279	0.0139	0.6502	53386	77258	58749.13
117463	chr6	rs1214766	43361930	A	G	0.122	0.12	0.995	-0.0054950702819798	0.0132	0.6756	53386	77258	58749.13
128691	chr6	rs6912283	43364494	G	A	0.439	0.441	0.995	-0.0246001168682327	0.0087	0.004752	53386	77258	58749.13
113547	chr6	rs7754297	43365207	A	G	0.225	0.228	0.995	-0.0370997639570267	0.0103	0.0003218	53386	77258	58749.13
112358	chr6	rs12195350	43365360	A	G	0.786	0.787	0.997	-0.0036968248442897	0.0105	0.7219	53386	77258	58749.13
121661	chr6	rs831305	43367088	A	G	0.113	0.112	0.997	-0.0085968472255182	0.0136	0.5303	53386	77258	58749.13
115454	chr6	rs12212522	43367139	C	A	0.716	0.721	0.988	-0.0236986067778773	0.0096	0.0138	53386	77258	58749.13
124447	chr6	rs2396021	43370398	G	T	0.716	0.721	0.989	-0.0235040691879941	0.0096	0.01447	53386	77258	58749.13
134545	chr6	rs4714679	43371564	G	T	0.512	0.51	0.984	-0.0084959889212643	0.0087	0.325	53386	77258	58749.13
132196	chr6	rs4714680	43371565	G	T	0.513	0.511	0.984	-0.0086977157031958	0.0087	0.3158	53386	77258	58749.13
135124	chr6	rs831308	43372043	A	G	0.113	0.112	0.998	-0.0081027387031859	0.0136	0.5504	53386	77258	58749.13
128501	chr6	rs1214755	43377259	G	A	0.112	0.111	0.998	-0.008395140788382	0.0137	0.5417	53386	77258	58749.13
123185	chr6	rs1214758	43379201	T	C	0.113	0.112	0.999	-0.0078003437327339	0.0136	0.5651	53386	77258	58749.13
115956	chr6	rs2487662	43379410	A	G	0.113	0.111	0.999	-0.0082035573506883	0.0136	0.5468	53386	77258	58749.13
126067	chr6	rs9357411	43379841	A	T	0.51	0.508	0.993	-0.008395140788382	0.0086	0.3299	53386	77258	58749.13
136390	chr6	rs2396023	43380585	G	A	0.5	0.499	0.994	-0.0093031403261444	0.0086	0.2804	53386	77258	58749.13
124599	chr6	rs831304	43381616	A	G	0.113	0.112	1.0	-0.0066017436345624	0.0136	0.6301	53386	77258	58749.13
115563	chr6	rs9369410	43382318	A	C	0.511	0.509	0.994	-0.0081027387031859	0.0086	0.3506	53386	77258	58749.13
135997	chr6	rs12195820	43382978	C	T	0.716	0.721	0.996	-0.0227979086760041	0.0096	0.01732	53386	77258	58749.13
109930	chr6	rs1772668	43383964	G	A	0.114	0.112	1.0	-0.007095110875924	0.0136	0.6027	53386	77258	58749.13
127678	chr6	rs9381240	43384346	A	G	0.112	0.111	1.0	-0.0068030886197391	0.0137	0.6183	53386	77258	58749.13
128333	chr6	rs62402408	43384438	A	G	0.966	0.967	0.95	0.0016985566355815	0.0247	0.9466	53386	77258	58749.13
131013	chr6	rs1599816	43386202	G	A	0.113	0.112	1.0	-0.0071958279818024	0.0136	0.5946	53386	77258	58749.13
112328	chr6	rs1772665	43386553	A	G	0.113	0.112	1.0	-0.007296555232638	0.0136	0.5936	53386	77258	58749.13
118312	chr6	rs62402409	43386655	T	C	0.714	0.719	0.998	-0.0231048737150968	0.0096	0.01561	53386	77258	58749.13
133524	chr6	rs13218296	43386715	A	C	0.113	0.112	1.0	-0.0071958279818024	0.0136	0.5943	53386	77258	58749.13
123227	chr6	rs13191846	43387070	G	A	0.511	0.509	0.997	-0.0076995657264405	0.0086	0.3747	53386	77258	58749.13
131075	chr6	rs59155183	43387130	G	C	0.715	0.72	0.999	-0.0231048737150968	0.0096	0.01574	53386	77258	58749.13
114189	chr6	rs1539120	43387344	C	T	0.113	0.112	1.0	-0.007296555232638	0.0136	0.5923	53386	77258	58749.13
118670	chr6	rs1772664	43387947	G	A	0.113	0.112	1.0	-0.0071958279818024	0.0136	0.5959	53386	77258	58749.13
116356	chr6	rs6907066	43388054	G	A	0.715	0.72	0.999	-0.023002541565316	0.0096	0.01618	53386	77258	58749.13
112853	chr6	rs1674873	43388216	A	G	0.113	0.112	1.0	-0.0071958279818024	0.0136	0.5964	53386	77258	58749.13
136584	chr6	rs1772663	43388594	A	C	0.113	0.112	1.0	-0.0071958279818024	0.0136	0.5966	53386	77258	58749.13
121827	chr6	rs9472045	43389211	A	G	0.113	0.112	1.0	-0.0071958279818024	0.0136	0.5965	53386	77258	58749.13
111496	chr6	rs7750908	43389311	G	A	0.113	0.112	1.0	-0.0079011318962572	0.0136	0.5633	53386	77258	58749.13
129017	chr6	rs2396027	43389919	A	T	0.511	0.509	0.998	-0.0081027387031859	0.0086	0.3449	53386	77258	58749.13
136793	chr6	rs12209520	43390713	C	A	0.715	0.72	0.998	-0.0231048737150968	0.0096	0.0158	53386	77258	58749.13
130938	chr6	rs12211219	43391232	G	A	0.715	0.72	0.998	-0.0229002198863326	0.0096	0.01653	53386	77258	58749.13
124001	chr6	rs9349255	43391315	C	T	0.113	0.112	1.0	-0.007004474152883	0.0136	0.6082	53386	77258	58749.13
132882	chr6	rs1214751	43394370	G	A	0.113	0.112	1.0	-0.007004474152883	0.0136	0.6041	53386	77258	58749.13
133773	chr6	rs10948076	43394591	A	G	0.715	0.72	0.998	-0.0229002198863326	0.0096	0.01675	53386	77258	58749.13
114271	chr6	rs10948077	43394764	A	C	0.444	0.439	0.987	0.0048979852621919	0.0087	0.5749	53386	77258	58749.13
121321	chr6	rs1214752	43396325	C	T	0.501	0.5	1.0	-0.0087985943563496	0.0086	0.3038	53386	77258	58749.13
137613	chr6	rs4714684	43396856	A	C	0.513	0.51	1.0	-0.006199175242821	0.0086	0.4749	53386	77258	58749.13
122204	chr6	rs9472049	43397259	C	T	0.513	0.511	1.0	-0.007296555232638	0.0086	0.3979	53386	77258	58749.13
123996	chr6	rs7454297	43398571	G	A	0.113	0.112	1.0	-0.0040983869261633	0.0136	0.763	53386	77258	58749.13
127541	chr6	rs4355606	43398687	G	C	0.113	0.112	1.0	-0.0040983869261633	0.0136	0.7627	53386	77258	58749.13
135063	chr6	rs700008	43399837	A	G	0.113	0.112	1.0	-0.0039979812872983	0.0136	0.7669	53386	77258	58749.13
118982	chr6	rs9394952	43401105	G	A	0.514	0.511	0.997	-0.007296555232638	0.0086	0.4008	53386	77258	58749.13
135283	chr6	rs831316	43401455	T	A	0.112	0.111	1.0	-0.0054045784588597	0.0137	0.6901	53386	77258	58749.13
119651	chr6	rs831315	43401727	C	T	0.117	0.115	1.0	-0.0004000800213396	0.0134	0.9757	53386	77258	58749.13
128705	chr6	rs12193524	43401731	C	T	0.719	0.724	0.992	-0.021101069908054	0.0096	0.02812	53386	77258	58749.13
134466	chr6	rs831314	43401826	C	T	0.117	0.115	1.0	-0.0001000050003333	0.0134	0.9922	53386	77258	58749.13
137273	chr6	rs831313	43401888	A	G	0.116	0.115	1.0	-0.001501126126267	0.0134	0.9141	53386	77258	58749.13
123558	chr6	rs9349256	43404511	G	A	0.514	0.511	0.995	-0.007095110875924	0.0086	0.4079	53386	77258	58749.13
120814	chr6	rs831312	43405525	C	T	0.112	0.111	0.998	-0.003596459514405	0.0137	0.7938	53386	77258	58749.13
121614	chr6	rs2277122	43406501	C	T	0.957	0.956	0.986	0.0235016597850914	0.0213	0.2699	53386	77258	58749.13
136729	chr6	rs10948079	43407132	T	A	0.684	0.688	0.967	-0.015702643727291	0.0094	0.09617	53386	77258	58749.13
128635	chr6	rs147519424	43407611	C	T	0.974	0.974	0.913	0.0061013488579762	0.0283	0.8295	53321	77197	58686.2
132484	chr6	rs2185631	43408005	A	G	0.49	0.488	0.991	-0.009000382197299	0.0087	0.3001	53386	77258	58749.13
110735	chr6	rs67861980	43408105	C	T	0.756	0.755	0.987	0.0127977582298607	0.0101	0.2032	53386	77258	58749.13
121274	chr6	rs2794264	43408466	C	G	0.234	0.232	0.992	0.0006997551142732	0.0102	0.944	53386	77258	58749.13
136191	chr6	rs2487663	43409418	A	G	0.186	0.184	0.999	-0.0031048149534787	0.0111	0.7822	53386	77258	58749.13
115313	chr6	rs2125739	43412865	T	C	0.756	0.754	0.991	0.0129951954948113	0.01	0.1967	53386	77258	58749.13
110061	chr6	rs9381242	43413081	G	T	0.853	0.856	0.978	-0.0320997276601081	0.0123	0.00935	53386	77258	58749.13
129655	chr6	rs1214747	43414234	G	C	0.185	0.184	0.986	-0.0038975857287134	0.0112	0.7301	53386	77258	58749.13
119375	chr6	rs9357412	43416342	G	C	0.704	0.703	0.994	0.0085037404912207	0.0094	0.3679	53386	77258	58749.13
130960	chr6	rs1214748	43418691	G	A	0.703	0.702	0.995	0.00730326611012	0.0094	0.4376	53386	77258	58749.13
127911	chr6	rs1214749	43418733	G	A	0.703	0.702	0.995	0.00730326611012	0.0094	0.4391	53386	77258	58749.13
114246	chr6	rs72857272	43420405	G	A	0.851	0.854	0.976	-0.0319964709431669	0.0123	0.00923	53386	77258	58749.13
123814	chr6	rs72857275	43422698	C	T	0.851	0.854	0.975	-0.0320997276601081	0.0123	0.009027	53386	77258	58749.13
128850	chr6	rs3734687	43423647	T	C	0.702	0.702	0.992	0.0076010387728197	0.0094	0.418	53386	77258	58749.13
132825	chr6	rs3734688	43423779	A	G	0.85	0.854	0.974	-0.0316970867432546	0.0123	0.009847	53386	77258	58749.13
109996	chr6	rs12183668	43426350	A	G	0.702	0.702	0.988	0.00730326611012	0.0095	0.4402	53386	77258	58749.13
129174	chr6	rs76658461	43426615	G	A	0.851	0.854	0.971	-0.0322959448008212	0.0123	0.008745	53386	77258	58749.13
121874	chr6	rs9296414	43426685	G	A	0.69	0.69	0.984	0.0056042667198317	0.0094	0.5487	53386	77258	58749.13
109839	chr6	rs1674850	43427850	C	A	0.702	0.701	0.989	0.0071047017299317	0.0094	0.4516	53386	77258	58749.13
122138	chr6	rs6906077	43428620	A	G	0.701	0.701	0.987	0.0065981840282271	0.0094	0.4864	53386	77258	58749.13
135133	chr6	rs6910980	43429008	A	C	0.702	0.701	0.984	0.0068961666878413	0.0095	0.4648	53386	77258	58749.13
123045	chr6	rs1622800	43431000	C	A	0.716	0.717	0.962	0.0024968801985871	0.0097	0.7986	53386	77258	58749.13
131785	chr6	rs1674854	43431987	A	T	0.715	0.717	0.96	0.0022973590486834	0.0097	0.817	53386	77258	58749.13
121790	chr6	rs1674853	43432192	T	C	0.715	0.717	0.959	0.0021975835434872	0.0098	0.8212	53386	77258	58749.13
128863	chr6	rs6904128	43433280	G	A	0.946	0.946	0.912	-0.003797200248385	0.02	0.8503	53386	77258	58749.13
137565	chr6	rs36106532	43433538	T	C	0.875	0.877	0.924	-0.0242004837056584	0.0136	0.07506	53386	77258	58749.13
115162	chr6	rs1674870	43434222	A	C	0.176	0.178	0.933	-0.0251024465608414	0.0117	0.03195	53386	77258	58749.13
134901	chr6	rs2611338	43434546	G	A	0.721	0.722	0.95	0.0028958031120254	0.0099	0.7712	53386	77258	58749.13
132745	chr6	rs72857283	43435996	C	T	0.838	0.834	0.869	0.0311982343370806	0.0125	0.01241	53386	77258	58749.13
133581	chr6	rs74580573	43436848	T	C	0.974	0.973	0.931	0.0387013475370749	0.0281	0.1673	53386	77258	58749.13
128346	chr6	rs116157426	43437234	A	C	0.974	0.973	0.932	0.0392014821991368	0.028	0.1616	53386	77258	58749.13
130382	chr6	rs74762819	43437490	C	T	0.98	0.979	0.924	0.0467977043485401	0.0321	0.1456	53386	77258	58749.13
125586	chr6	rs138559842	43438891	C	G	0.974	0.973	0.935	0.0384992991506098	0.028	0.1698	53386	77258	58749.13
112096	chr6	rs1214769	43442651	C	A	0.305	0.31	0.919	-0.0306035477981776	0.0097	0.001689	53386	77258	58749.13
112587	chr6	rs16896543	43442756	C	T	0.973	0.972	0.948	0.0288983900426488	0.0274	0.2915	53386	77258	58749.13
124400	chr6	rs9472061	43443251	A	G	0.946	0.944	0.947	0.0423024980338776	0.0195	0.03045	53386	77258	58749.13
115530	chr6	rs73426714	43444911	T	C	0.945	0.944	0.949	0.0418998134646779	0.0194	0.03086	53386	77258	58749.13
126836	chr6	rs73426717	43445103	T	G	0.946	0.944	0.949	0.0428008353226943	0.0195	0.02843	53386	77258	58749.13
114690	chr6	rs9472064	43446795	C	T	0.693	0.695	0.922	-0.0145046862028817	0.0098	0.1362	53386	77258	58749.13
117066	chr6	rs114932063	43448492	G	A	0.974	0.973	0.954	0.0399992561638529	0.0279	0.1507	53386	77258	58749.13
132131	chr6	rs1150798	43448821	G	A	0.131	0.131	0.922	-0.0168003386783461	0.0133	0.2084	53386	77258	58749.13
135472	chr6	rs114867212	43450884	C	A	0.975	0.973	0.955	0.0418998134646779	0.0279	0.1335	53386	77258	58749.13
129146	chr6	rs66726175	43451193	G	A	0.954	0.954	0.787	-0.0074980401773571	0.0235	0.7496	53316	77188	58679.13
132250	chr6	rs138807403	43453861	C	T	0.974	0.973	0.957	0.0397974698740661	0.0278	0.1525	53386	77258	58749.13
123947	chr6	rs73426724	43454469	C	T	0.946	0.944	0.959	0.0441030061101949	0.0194	0.02262	53386	77258	58749.13
112800	chr6	rs9462897	43454962	A	G	0.974	0.973	0.956	0.043203157300648	0.0276	0.117	53386	77258	58749.13
125297	chr6	rs113161348	43455664	A	G	0.953	0.952	0.953	0.0524026787930484	0.0208	0.01169	53386	77258	58749.13
130927	chr6	rs9472066	43457835	C	G	0.974	0.973	0.958	0.039701366851552	0.0276	0.1497	53386	77258	58749.13
123471	chr6	rs77568053	43462804	A	T	0.98	0.979	0.945	0.0489996660319079	0.0318	0.1233	53321	77197	58686.2
128439	chr6	rs9472068	43462988	A	G	0.946	0.944	0.966	0.0434042576072856	0.0193	0.02451	53386	77258	58749.13
133349	chr6	rs73426727	43463397	A	C	0.946	0.944	0.967	0.043595744117646	0.0193	0.02383	53386	77258	58749.13
130999	chr6	rs115985823	43463810	G	T	0.974	0.973	0.964	0.0399031725325864	0.0277	0.1503	53386	77258	58749.13
123969	chr6	rs76284477	43464787	C	G	0.974	0.973	0.965	0.039701366851552	0.0277	0.1517	53386	77258	58749.13
129848	chr6	rs79769045	43465337	C	T	0.948	0.946	0.968	0.0479993753879105	0.0195	0.01394	53386	77258	58749.13
119283	chr6	rs77355607	43466326	C	T	0.973	0.972	0.959	0.0400953305639422	0.0272	0.1407	53386	77258	58749.13
115255	chr6	rs2277123	43468355	G	A	0.946	0.944	0.971	0.0432989243951476	0.0192	0.02437	53386	77258	58749.13
124198	chr6	rs3734689	43472708	T	C	0.975	0.973	0.968	0.0432989243951476	0.0278	0.1185	53386	77258	58749.13
130524	chr6	rs72857288	43473884	A	C	0.821	0.817	0.888	0.0298985503458634	0.0119	0.01173	53386	77258	58749.13
116672	chr6	rs2282412	43474912	A	G	0.978	0.977	0.844	0.10080415117661	0.0321	0.001699	53386	77258	58749.13
137668	chr6	rs6924483	43475474	T	C	0.946	0.944	0.979	0.0434042576072856	0.0191	0.0233	53386	77258	58749.13
128021	chr6	rs7746420	43476767	G	C	0.939	0.937	0.985	0.0400953305639422	0.0181	0.02681	53386	77258	58749.13
113745	chr6	rs7743244	43479067	T	G	0.939	0.937	0.987	0.0404027066313724	0.0181	0.02569	53386	77258	58749.13
129250	chr6	rs2231770	43480307	A	G	0.939	0.937	0.988	0.0404027066313724	0.0181	0.0257	53386	77258	58749.13
117054	chr6	rs12664665	43482765	T	C	0.939	0.937	0.989	0.0402010017441475	0.0181	0.02625	53386	77258	58749.13
132457	chr6	rs3757264	43482799	C	T	0.69	0.691	0.947	-0.0137034650584925	0.0096	0.1511	53386	77258	58749.13
122023	chr6	rs12661262	43482878	G	A	0.927	0.925	0.937	0.0320024161254944	0.0171	0.06111	53386	77258	58749.13
121649	chr6	rs2231766	43483538	C	T	0.969	0.967	0.987	0.0371030879515023	0.0248	0.1337	53386	77258	58749.13
128828	chr6	rs2231765	43483539	C	G	0.969	0.967	0.987	0.0368043345220483	0.0248	0.1371	53386	77258	58749.13
115047	chr6	rs2231759	43484643	G	A	0.969	0.967	0.988	0.0372957847436969	0.0248	0.1322	53386	77258	58749.13
113274	chr6	rs2227301	43485283	C	T	0.77	0.77	0.923	-0.0156010662286512	0.0106	0.1432	53386	77258	58749.13
129260	chr6	rs73426739	43485811	G	A	0.967	0.966	0.988	0.0371030879515023	0.0243	0.1276	53386	77258	58749.13
114572	chr6	rs80339878	43486125	G	T	0.969	0.967	0.989	0.0371030879515023	0.0247	0.1337	53386	77258	58749.13
110063	chr6	rs9472069	43487363	A	C	0.968	0.966	0.99	0.0350968370374295	0.0244	0.151	53386	77258	58749.13
128082	chr6	rs7755135	43490809	C	T	0.904	0.902	0.956	0.0273038345273452	0.0149	0.06786	53386	77258	58749.13
131263	chr6	rs11077	43490947	T	G	0.579	0.581	0.966	-0.0164038098256767	0.0089	0.06475	53386	77258	58749.13
115780	chr6	rs2257082	43492578	G	A	0.724	0.726	0.964	-0.0153979421800967	0.0098	0.1179	53386	77258	58749.13
128650	chr6	rs75568525	43494150	C	T	0.969	0.967	0.992	0.0376040223973664	0.0247	0.1278	53386	77258	58749.13
120815	chr6	rs77655645	43494216	A	G	0.969	0.967	0.992	0.0377966226945664	0.0247	0.1261	53386	77258	58749.13
128697	chr6	rs1106841	43496662	A	C	0.614	0.617	0.98	-0.0165969709073694	0.0089	0.06186	53386	77258	58749.13
113653	chr6	rs1111785	43497064	G	A	0.939	0.937	0.993	0.0404987422798789	0.018	0.02495	53386	77258	58749.13
130267	chr6	rs1960198	43497318	A	T	0.939	0.937	0.993	0.0404987422798789	0.018	0.02495	53386	77258	58749.13
121422	chr6	rs115112548	43498381	A	G	0.969	0.967	0.993	0.036997088886122	0.0247	0.1337	53386	77258	58749.13
131415	chr6	rs7769795	43498673	G	A	0.94	0.937	0.993	0.0399031725325864	0.0181	0.02723	53386	77258	58749.13
118932	chr6	rs59447550	43499545	T	C	0.941	0.938	0.992	0.0452027848308288	0.0182	0.01283	53386	77258	58749.13
115640	chr6	rs7767973	43501833	T	C	0.939	0.937	0.993	0.0402010017441475	0.018	0.02582	53386	77258	58749.13
123164	chr6	rs3204712	43505541	C	A	0.969	0.967	0.993	0.0374980764200844	0.0247	0.1289	53386	77258	58749.13
121756	chr6	rs59584556	43505972	C	T	0.968	0.966	0.993	0.0358014124633833	0.0244	0.1415	53386	77258	58749.13
133262	chr6	rs116550486	43506881	C	T	0.969	0.967	0.993	0.0377966226945664	0.0247	0.1257	53386	77258	58749.13
117276	chr6	rs184534573	43507002	C	T	0.98	0.979	0.962	0.0511017760490843	0.0315	0.1041	53321	77197	58686.2
133608	chr6	rs9462902	43508819	G	A	0.968	0.966	0.994	0.0361004656247227	0.0244	0.1394	53386	77258	58749.13
116712	chr6	rs9472074	43511364	A	T	0.939	0.937	0.993	0.0406043708419401	0.018	0.02457	53386	77258	58749.13
117036	chr6	rs6931025	43511574	T	C	0.939	0.937	0.993	0.0406043708419401	0.018	0.02459	53386	77258	58749.13
124658	chr6	rs6930820	43513265	G	A	0.969	0.967	0.994	0.0379025370484673	0.0247	0.1247	53386	77258	58749.13
116800	chr6	rs7748977	43513807	T	C	0.939	0.937	0.993	0.0409019913204257	0.018	0.02345	53386	77258	58749.13
121838	chr6	rs1564320	43515757	T	C	0.939	0.937	0.993	0.0404027066313724	0.018	0.02506	53386	77258	58749.13
117723	chr6	rs6928412	43516228	T	C	0.968	0.966	0.994	0.0356952753244514	0.0244	0.1428	53386	77258	58749.13
135703	chr6	rs1096700	43520359	C	G	0.127	0.127	0.901	-0.0150019689183474	0.0137	0.2726	53386	77258	58749.13
128573	chr6	rs7752493	43522901	A	G	0.968	0.966	0.994	0.0376040223973664	0.0243	0.1218	53386	77258	58749.13
121030	chr6	rs7752811	43523130	A	G	0.939	0.937	0.992	0.0411995232473163	0.018	0.02231	53386	77258	58749.13
119793	chr6	rs9472075	43524843	C	T	0.945	0.946	0.781	-0.0226956079321885	0.0214	0.29	53386	77258	58749.13
117970	chr6	rs7741841	43528189	C	T	0.939	0.937	0.993	0.0409019913204257	0.018	0.02339	53386	77258	58749.13
116469	chr6	rs1096699	43528441	C	T	0.676	0.681	1.0	-0.0289963604415917	0.0092	0.001609	53386	77258	58749.13
130511	chr6	rs3757266	43529342	T	C	0.939	0.937	0.993	0.0409979790340721	0.018	0.0231	53386	77258	58749.13
117449	chr6	rs3757267	43529386	G	C	0.968	0.966	0.996	0.0358014124633833	0.0244	0.1419	53386	77258	58749.13
136836	chr6	rs73426785	43531947	G	C	0.939	0.937	0.993	0.0407003871263756	0.018	0.02408	53386	77258	58749.13
131585	chr6	rs59931540	43532417	A	G	0.939	0.937	0.993	0.0407003871263756	0.018	0.02418	53386	77258	58749.13
131336	chr6	rs12663525	43534271	C	A	0.969	0.967	0.995	0.0387975467079122	0.0247	0.1159	53386	77258	58749.13
131261	chr6	rs78170909	43534869	G	A	0.969	0.967	0.995	0.0387975467079122	0.0247	0.1158	53386	77258	58749.13
117084	chr6	rs6936953	43535355	T	C	0.939	0.937	0.993	0.0404987422798789	0.018	0.02493	53386	77258	58749.13
117280	chr6	rs6914190	43535497	A	T	0.967	0.966	0.99	0.0355987772398635	0.0242	0.1409	53386	77258	58749.13
113388	chr6	rs78035277	43537331	A	G	0.968	0.966	0.996	0.0355987772398635	0.0244	0.1442	53386	77258	58749.13
111070	chr6	rs35642078	43538208	T	C	0.689	0.691	0.924	-0.0122952780941516	0.0097	0.2025	53386	77258	58749.13
133191	chr6	rs6458342	43539140	G	A	0.968	0.966	0.996	0.0355022698424966	0.0244	0.1454	53386	77258	58749.13
128349	chr6	rs699937	43540926	G	A	0.676	0.681	0.992	-0.028399474521698	0.0092	0.002053	53386	77258	58749.13
122909	chr6	rs145065238	43541849	G	A	0.969	0.967	0.996	0.0382972099323441	0.0247	0.1202	53386	77258	58749.13
112460	chr6	rs9394958	43541988	C	T	0.978	0.977	0.867	0.0865996255649787	0.0315	0.005937	53386	77258	58749.13
121271	chr6	rs6458343	43546378	G	A	0.939	0.937	0.992	0.0406043708419401	0.018	0.02456	53386	77258	58749.13
132507	chr6	rs6936582	43551590	A	G	0.939	0.937	0.992	0.0406043708419401	0.018	0.02459	53386	77258	58749.13
112024	chr6	rs9296416	43552097	T	C	0.968	0.966	0.997	0.0358978909969844	0.0244	0.1407	53386	77258	58749.13
134488	chr6	rs9472084	43553351	A	G	0.939	0.937	0.992	0.0402010017441475	0.018	0.02579	53386	77258	58749.13
129527	chr6	rs112740328	43556660	C	T	0.827	0.821	0.872	0.0381047060335456	0.0121	0.001666	53386	77258	58749.13
134095	chr6	rs111903333	43558090	A	G	0.827	0.822	0.871	0.0377966226945664	0.0121	0.001845	53386	77258	58749.13
122133	chr6	rs77851898	43558202	G	T	0.969	0.967	0.995	0.0394995204367644	0.0246	0.109	53386	77258	58749.13
120539	chr6	rs9333522	43560746	T	C	0.939	0.937	0.992	0.0407003871263756	0.018	0.02428	53386	77258	58749.13
116087	chr6	rs6916539	43560832	C	A	0.968	0.966	0.997	0.0361969153118182	0.0244	0.1367	53386	77258	58749.13
136329	chr6	rs9333527	43561594	C	A	0.969	0.967	0.996	0.0394033887747662	0.0247	0.1102	53386	77258	58749.13
119014	chr6	rs116720398	43562172	C	T	0.969	0.967	0.996	0.0394033887747662	0.0247	0.1105	53386	77258	58749.13
123059	chr6	rs9333535	43563077	G	A	0.873	0.874	0.888	0.0153023200084426	0.0138	0.2684	53386	77258	58749.13
111479	chr6	rs9333537	43563391	G	T	0.969	0.967	0.996	0.0394033887747662	0.0247	0.1097	53386	77258	58749.13
136616	chr6	rs57833012	43563929	G	A	0.939	0.937	0.992	0.0407003871263756	0.0181	0.02428	53386	77258	58749.13
129463	chr6	rs150481559	43573492	G	A	0.969	0.967	0.996	0.0400953305639422	0.0247	0.1042	53386	77258	58749.13
122876	chr6	rs7753720	43574661	T	C	0.939	0.937	0.992	0.0409979790340721	0.0181	0.02298	53386	77258	58749.13
129531	chr6	rs3757268	43578730	A	G	0.939	0.937	0.992	0.0411995232473163	0.0181	0.02262	53386	77258	58749.13
129809	chr6	rs7760334	43579664	A	G	0.324	0.319	0.975	0.0287040681283552	0.0093	0.002043	53386	77258	58749.13
115642	chr6	rs9296418	43581125	G	A	0.939	0.937	0.993	0.0411995232473163	0.0181	0.02239	53386	77258	58749.13
130405	chr6	rs3734690	43581586	G	A	0.969	0.967	0.995	0.0491044005063081	0.0246	0.04612	53386	77258	58749.13
113949	chr6	rs6941583	43582091	A	T	0.968	0.966	0.997	0.0372957847436969	0.0243	0.1253	53386	77258	58749.13
120461	chr6	rs6899628	43582584	C	T	0.967	0.965	0.996	0.0421011760186353	0.0239	0.0787	53386	77258	58749.13
111758	chr6	rs55704248	43582831	C	T	0.969	0.967	0.996	0.0416024898545136	0.0247	0.0922	53386	77258	58749.13
111777	chr6	rs9472090	43584152	A	G	0.94	0.937	0.991	0.0411035548784171	0.0181	0.02297	53386	77258	58749.13
137003	chr6	rs6922830	43584783	C	T	0.968	0.966	0.994	0.0374017521540008	0.0243	0.1242	53386	77258	58749.13
136451	chr6	rs145612937	43586141	G	A	0.955	0.955	0.756	-0.017502275136142	0.0242	0.4679	53386	77258	58749.13
120778	chr6	rs77341530	43590141	A	G	0.969	0.967	0.991	0.0412954824071715	0.0248	0.09536	53386	77258	58749.13
128297	chr6	rs16896609	43590408	G	A	0.939	0.937	0.988	0.0411995232473163	0.0181	0.02281	53386	77258	58749.13
130780	chr6	rs2396050	43594459	A	G	0.322	0.318	0.971	0.0269047980491434	0.0093	0.004045	53386	77258	58749.13
121091	chr6	rs2232213	43595289	C	T	0.969	0.967	0.989	0.0423983514166169	0.0247	0.08596	53386	77258	58749.13
117899	chr6	rs9472092	43598309	G	A	0.502	0.497	0.936	0.013202462677756	0.0089	0.1387	53386	77258	58749.13
128950	chr6	rs6938576	43599394	G	A	0.971	0.97	0.989	0.0192044091837133	0.026	0.46	53386	77258	58749.13
110516	chr6	rs144339892	43601509	C	T	0.973	0.971	0.991	0.0218006299588528	0.0264	0.4095	53386	77258	58749.13
135850	chr6	rs7750364	43602008	G	T	0.971	0.97	0.99	0.0199006617063362	0.026	0.4427	53386	77258	58749.13
117830	chr6	rs111241794	43602538	C	T	0.971	0.97	0.99	0.0197045832743354	0.026	0.4477	53386	77258	58749.13
135527	chr6	rs3757271	43603468	C	T	0.973	0.971	0.991	0.0226026252094292	0.0264	0.3934	53386	77258	58749.13
109972	chr6	rs7749866	43605219	G	A	0.971	0.97	0.991	0.0202045073158995	0.026	0.4367	53386	77258	58749.13
134203	chr6	rs142704507	43607074	C	T	0.973	0.971	0.992	0.0219962978718961	0.0264	0.4057	53386	77258	58749.13
110223	chr6	rs7106	43608386	C	T	0.699	0.702	0.97	-0.0259025943231108	0.0095	0.006714	53386	77258	58749.13
131597	chr6	rs9688333	43610075	G	A	0.964	0.964	0.937	0.0002999550089979	0.0242	0.9918	53386	77258	58749.13
134038	chr6	rs9472096	43610969	T	G	0.943	0.942	0.989	0.0282958691548473	0.0187	0.1297	53386	77258	58749.13
109969	chr6	rs12660473	43611038	G	A	0.973	0.971	0.992	0.0222017079836866	0.0264	0.4007	53386	77258	58749.13
131509	chr6	rs1617105	43613180	G	A	0.677	0.682	0.967	-0.0285023604727122	0.0094	0.002357	53386	77258	58749.13
115958	chr6	rs3957257	43614814	A	G	0.969	0.969	0.993	0.009197572354042	0.0254	0.7179	53386	77258	58749.13
123940	chr6	rs76079870	43615434	A	G	0.973	0.972	0.992	0.0189983824093147	0.0265	0.4732	53386	77258	58749.13
128964	chr6	rs9784847	43617554	A	G	0.943	0.942	0.99	0.0282958691548473	0.0186	0.1297	53386	77258	58749.13
118304	chr6	rs6911069	43617687	G	A	0.973	0.972	0.993	0.0189983824093147	0.0265	0.4735	53386	77258	58749.13
132602	chr6	rs6911085	43617715	G	A	0.943	0.942	0.991	0.0284999894699013	0.0186	0.1261	53386	77258	58749.13
136707	chr6	rs6915370	43617995	A	G	0.973	0.972	0.993	0.0195967237465575	0.0265	0.4597	53386	77258	58749.13
133656	chr6	rs6915523	43618026	C	T	0.943	0.942	0.992	0.0288012338056278	0.0186	0.1221	53386	77258	58749.13
122718	chr6	rs78339483	43619226	T	C	0.973	0.972	0.992	0.0194005857039748	0.0265	0.4653	53386	77258	58749.13
131965	chr6	rs111959750	43619437	T	C	0.96	0.959	0.969	0.0341018649449722	0.0223	0.1256	53386	77258	58749.13
117582	chr6	rs56034913	43619582	A	G	0.971	0.97	0.99	0.0204004877576787	0.0259	0.4312	53386	77258	58749.13
133021	chr6	rs114988842	43620110	C	T	0.973	0.972	0.992	0.0193025022544974	0.0265	0.4677	53386	77258	58749.13
137169	chr6	rs148409800	43621108	C	T	0.973	0.972	0.99	0.0198026272961797	0.0265	0.4562	53386	77258	58749.13
127180	chr6	rs9472098	43621609	G	A	0.943	0.942	0.988	0.0288012338056278	0.0187	0.1227	53386	77258	58749.13
126081	chr6	rs6940568	43622285	C	T	0.973	0.971	0.984	0.0205964297986501	0.0265	0.4376	53386	77258	58749.13
133764	chr6	rs2396051	43622855	G	A	0.92	0.917	0.978	0.0471984218290006	0.016	0.003191	53386	77258	58749.13
122309	chr6	rs2295944	43623102	C	T	0.974	0.972	0.988	0.021497269010823	0.0269	0.4239	53386	77258	58749.13
117348	chr6	rs2295945	43623114	C	T	0.948	0.946	0.971	0.0575988723793984	0.0197	0.00344	53386	77258	58749.13
114230	chr6	rs2295946	43623142	A	C	0.969	0.968	0.984	0.0135971385060249	0.0253	0.5918	53386	77258	58749.13
129298	chr6	rs28721527	43623830	T	C	0.905	0.901	0.981	0.0418039122811836	0.0147	0.004582	53386	77258	58749.13
115949	chr6	rs115335737	43623845	G	A	0.958	0.956	0.985	0.017496047616751	0.0213	0.4125	53386	77258	58749.13
113382	chr6	rs79193988	43623958	G	A	0.956	0.955	0.984	0.0117012723076411	0.0211	0.5803	53386	77258	58749.13
115857	chr6	rs55863814	43624051	G	A	0.943	0.945	0.929	-0.0225012653465135	0.0194	0.246	53386	77258	58749.13
117598	chr6	rs113893893	43624085	A	C	0.93	0.927	0.983	0.0251022847608284	0.0168	0.1361	53386	77258	58749.13
122186	chr6	rs77230555	43625023	G	T	0.977	0.975	0.956	0.0807962698280896	0.0291	0.0055	53386	77258	58749.13
115165	chr6	rs6905832	43625045	T	C	0.956	0.955	0.984	0.0117012723076411	0.0211	0.5776	53386	77258	58749.13
123454	chr6	rs77709040	43625303	C	T	0.977	0.975	0.957	0.0783027332571736	0.029	0.006993	53386	77258	58749.13
123467	chr6	rs116957731	43625892	T	C	0.977	0.975	0.958	0.0770999203808484	0.0291	0.007962	53386	77258	58749.13
111822	chr6	rs7767435	43626097	C	T	0.903	0.9	0.983	0.0382972099323441	0.0146	0.008872	53386	77258	58749.13
130582	chr6	rs79474406	43626133	A	G	0.957	0.955	0.986	0.0140015196358136	0.0212	0.5092	53386	77258	58749.13
125059	chr6	rs57409464	43626939	G	A	0.954	0.953	0.985	0.0097027754613851	0.0207	0.6391	53386	77258	58749.13
135894	chr6	rs35289332	43627752	G	A	0.943	0.944	0.949	-0.0145960053074092	0.0191	0.4445	53386	77258	58749.13
118828	chr6	rs9472100	43627929	G	A	0.954	0.953	0.986	0.0082954970241069	0.0207	0.6885	53386	77258	58749.13
133941	chr6	rs6902085	43628346	G	T	0.954	0.953	0.988	0.0089002747867194	0.0207	0.6678	53386	77258	58749.13
122102	chr6	rs6901805	43628423	A	G	0.954	0.953	0.988	0.0088011559530687	0.0207	0.6714	53386	77258	58749.13
121218	chr6	rs6902166	43628570	C	G	0.954	0.953	0.988	0.0089002747867194	0.0207	0.6668	53386	77258	58749.13
113994	chr6	rs9472102	43629164	G	T	0.904	0.9	0.991	0.0390957053401303	0.0146	0.007491	53386	77258	58749.13
113384	chr6	rs9472104	43629546	G	C	0.904	0.9	0.992	0.0390957053401303	0.0146	0.007401	53386	77258	58749.13
135249	chr6	rs116511278	43629685	C	T	0.976	0.974	0.963	0.0717995956157747	0.0285	0.01181	53386	77258	58749.13
116413	chr6	rs78323348	43629801	G	A	0.977	0.975	0.977	0.0778032789468595	0.0289	0.007111	53386	77258	58749.13
117213	chr6	rs7752104	43630691	G	A	0.955	0.953	0.99	0.0099998345783334	0.0208	0.6291	53386	77258	58749.13
118148	chr6	rs7751728	43630755	A	G	0.904	0.9	0.993	0.0392014821991368	0.0146	0.007119	53386	77258	58749.13
134492	chr6	rs7756754	43631259	G	A	0.904	0.9	0.994	0.0392976332717761	0.0146	0.007102	53386	77258	58749.13
129526	chr6	rs7738658	43631380	T	C	0.904	0.9	0.994	0.0394033887747662	0.0146	0.006939	53386	77258	58749.13
113315	chr6	rs7756954	43631532	C	T	0.904	0.9	0.994	0.0392976332717761	0.0146	0.007027	53386	77258	58749.13
120436	chr6	rs145906625	43631584	T	C	0.977	0.975	0.979	0.0749033700266622	0.0288	0.00921	53386	77258	58749.13
120897	chr6	rs7757101	43631595	C	A	0.904	0.9	0.993	0.0394033887747662	0.0146	0.006886	53386	77258	58749.13
110416	chr6	rs111717844	43631673	C	T	0.954	0.953	0.991	0.0100988346774146	0.0207	0.6258	53386	77258	58749.13
111561	chr6	rs61447047	43631914	G	A	0.904	0.901	0.993	0.0387975467079122	0.0146	0.007913	53386	77258	58749.13
125904	chr6	rs80324908	43631960	G	T	0.957	0.955	0.988	0.0101978249764461	0.0212	0.6286	53386	77258	58749.13
136929	chr6	rs55943534	43631963	G	T	0.953	0.952	0.981	0.00730326611012	0.0206	0.7241	53386	77258	58749.13
131105	chr6	rs78918890	43632059	C	G	0.957	0.956	0.992	0.0156961681063242	0.0212	0.4607	53386	77258	58749.13
120460	chr6	rs77142160	43632101	G	A	0.977	0.975	0.979	0.0752002325629352	0.0288	0.008997	53386	77258	58749.13
135696	chr6	rs77978539	43632389	T	C	0.95	0.948	0.991	0.0555955265008719	0.0197	0.004768	53386	77258	58749.13
137366	chr6	rs73428692	43633203	T	C	0.904	0.901	0.989	0.0382972099323441	0.0146	0.008908	53386	77258	58749.13
124957	chr6	rs7744563	43634647	A	G	0.957	0.955	0.993	0.0158044491449436	0.0212	0.4551	53386	77258	58749.13
120945	chr6	rs61563062	43635231	G	A	0.956	0.955	0.992	0.0110981866660334	0.021	0.5976	53386	77258	58749.13
130766	chr6	rs56186300	43635601	T	A	0.956	0.955	0.992	0.0111970780932162	0.021	0.5952	53386	77258	58749.13
124087	chr6	rs747832	43636111	G	C	0.956	0.955	0.991	0.0111970780932162	0.021	0.594	53386	77258	58749.13
114790	chr6	rs752662	43637063	T	A	0.956	0.955	0.992	0.0110981866660334	0.021	0.5968	53386	77258	58749.13
117761	chr6	rs72859036	43637415	G	A	0.826	0.821	0.833	0.0416984103556758	0.0124	0.0007636	53386	77258	58749.13
124698	chr6	rs74625380	43637599	A	G	0.951	0.949	0.996	0.0509972505709038	0.0198	0.01016	53386	77258	58749.13
125681	chr6	rs16896629	43638636	G	A	0.951	0.949	0.996	0.0501035869662456	0.0198	0.01134	53386	77258	58749.13
124237	chr6	rs41281836	43639886	C	T	0.891	0.891	0.987	0.0189983824093147	0.0139	0.1731	53386	77258	58749.13
123568	chr6	rs41281838	43640039	C	T	0.891	0.891	0.987	0.0189002595004805	0.0139	0.1753	53386	77258	58749.13
120021	chr6	rs2277124	43640064	A	G	0.89	0.89	0.986	0.0183996828453635	0.0139	0.1853	53386	77258	58749.13
119020	chr6	rs2277125	43640099	A	G	0.891	0.891	0.987	0.0187039847937718	0.0139	0.1791	53386	77258	58749.13
126428	chr6	rs2277126	43640222	A	G	0.94	0.942	0.979	-0.0145960053074092	0.0184	0.4281	53386	77258	58749.13
125887	chr6	rs60568338	43640881	T	C	0.89	0.89	0.986	0.0177023841130051	0.0139	0.2014	53386	77258	58749.13
111366	chr6	rs59246686	43640988	T	G	0.891	0.891	0.987	0.0192044091837133	0.0139	0.1681	53386	77258	58749.13
134847	chr6	rs76134013	43642038	C	T	0.951	0.949	0.997	0.0520040417467951	0.0198	0.008705	53386	77258	58749.13
120336	chr6	rs16896636	43642425	T	A	0.951	0.949	0.997	0.0520989697439806	0.0198	0.008523	53386	77258	58749.13
113605	chr6	rs79985053	43642799	A	G	0.951	0.949	0.997	0.0520989697439806	0.0198	0.008556	53386	77258	58749.13
112166	chr6	rs148138457	43643777	G	A	0.957	0.955	0.996	0.0159028762794155	0.0212	0.4519	53386	77258	58749.13
134216	chr6	rs16896641	43644800	T	C	0.957	0.955	0.997	0.0158044491449436	0.0212	0.4538	53386	77258	58749.13
136174	chr6	rs75703910	43645611	T	C	0.918	0.918	0.987	0.0084045823438103	0.0159	0.5965	53386	77258	58749.13
113601	chr6	rs3778492	43645833	G	A	0.904	0.902	1.0	0.0350968370374295	0.0146	0.01596	53386	77258	58749.13
137400	chr6	rs2295948	43646401	A	G	0.846	0.845	0.994	0.0199006617063362	0.012	0.09601	53386	77258	58749.13
132123	chr6	rs2295949	43646447	T	G	0.847	0.845	0.994	0.0209979909956055	0.012	0.0802	53386	77258	58749.13
114849	chr6	rs77245217	43646702	T	C	0.979	0.977	0.984	0.0667984655384157	0.0299	0.02562	53386	77258	58749.13
124384	chr6	rs2236345	43648803	A	G	0.942	0.94	0.958	0.0173977771764203	0.0188	0.3534	53386	77258	58749.13
133567	chr6	rs2236346	43648988	A	G	0.893	0.894	0.984	-0.0039979812872983	0.0141	0.7745	53386	77258	58749.13
120144	chr6	rs2236347	43649205	G	A	0.978	0.977	0.985	0.0686021284901822	0.0295	0.01995	53386	77258	58749.13
130462	chr6	rs1334600	43649521	C	T	0.954	0.953	0.998	0.0068961666878413	0.0206	0.7372	53386	77258	58749.13
110851	chr6	rs79752131	43649748	T	C	0.957	0.955	0.996	0.014504302202808	0.0211	0.492	53386	77258	58749.13
136257	chr6	rs73430405	43650081	T	G	0.953	0.953	0.998	0.0077995046323818	0.0205	0.7034	53386	77258	58749.13
130493	chr6	rs3778493	43650787	T	C	0.978	0.977	0.986	0.0684994164246923	0.0294	0.01983	53386	77258	58749.13
124592	chr6	rs7757349	43652703	T	A	0.954	0.953	0.999	0.0087020272939009	0.0205	0.6733	53386	77258	58749.13
136256	chr6	rs7775611	43652770	G	A	0.953	0.953	1.0	0.0089002747867194	0.0205	0.6631	53386	77258	58749.13
114059	chr6	rs7771013	43652930	T	C	0.954	0.953	0.999	0.0087020272939009	0.0205	0.6735	53386	77258	58749.13
133669	chr6	rs1334601	43653405	C	T	0.904	0.901	0.996	0.0368043345220483	0.0146	0.01165	53386	77258	58749.13
131036	chr6	rs1334602	43653563	A	G	0.957	0.955	0.996	0.0154992634469238	0.0212	0.4633	53386	77258	58749.13
126442	chr6	rs56088243	43654221	T	C	0.904	0.901	0.995	0.0366019024445485	0.0146	0.01227	53386	77258	58749.13
134588	chr6	rs833048	43654536	G	C	0.66	0.664	0.961	-0.0235962138551867	0.0093	0.01104	53386	77258	58749.13
115980	chr6	rs16896658	43654637	C	T	0.904	0.901	0.995	0.0366019024445485	0.0146	0.01234	53386	77258	58749.13
137253	chr6	rs12661952	43655832	C	G	0.957	0.955	0.992	0.013202462677756	0.0211	0.5328	53386	77258	58749.13
112306	chr6	rs112253745	43656526	A	G	0.894	0.89	0.99	0.0437010460710946	0.014	0.001796	53386	77258	58749.13
136362	chr6	rs3807023	43657003	A	G	0.944	0.941	0.987	0.0291995144044279	0.0187	0.1184	53386	77258	58749.13
119452	chr6	rs3807024	43657127	T	G	0.886	0.882	0.979	0.036997088886122	0.0136	0.006552	53386	77258	58749.13
133628	chr6	rs73430420	43657530	A	G	0.935	0.934	0.966	0.0148984646619666	0.0178	0.403	53386	77258	58749.13
131685	chr6	rs77128124	43657587	A	G	0.978	0.977	0.985	0.0683966938083502	0.0294	0.01999	53386	77258	58749.13
135337	chr6	rs73430424	43657807	G	A	0.935	0.934	0.966	0.0148984646619666	0.0178	0.4026	53386	77258	58749.13
117382	chr6	rs113289216	43657942	G	A	0.936	0.934	0.965	0.0147014028528927	0.0178	0.408	53386	77258	58749.13
122620	chr6	rs113819154	43658052	C	A	0.937	0.935	0.963	0.0139029051689914	0.0179	0.4381	53386	77258	58749.13
111502	chr6	rs75558478	43659103	T	G	0.978	0.977	0.984	0.0680978043671968	0.0294	0.0206	53386	77258	58749.13
130214	chr6	rs16869037	43659500	T	C	0.949	0.948	0.986	0.054497654936202	0.0197	0.005701	53386	77258	58749.13
118024	chr6	rs6908311	43659625	C	T	0.947	0.944	0.982	0.0307037775750057	0.0192	0.1089	53386	77258	58749.13
114335	chr6	rs79642363	43660134	A	G	0.939	0.936	0.96	0.0180952882690919	0.0181	0.3175	53386	77258	58749.13
