## Supplementary material for "Characterization of shared and ancestry-specific signals driving complex traits using multi-ancestry fine-mapping": s2_gwas_temp.txt

Unnamed: 0	chrom	ID	pos	A1	A2	FCAS	FCON	IMPINFO	BETA	SE	P	NCAS	NCON	NEFF
111182	chr6	rs423137	42660655	G	A	0.726	0.73	0.999	-0.0138048499765589	0.0191	0.4702	14004	16757	14424.77
103483	chr6	rs373413	42660822	G	C	0.148	0.144	1.0	0.0358978909969844	0.024	0.1354	14004	16757	14424.77
98378	chr6	rs375435	42661404	T	C	0.266	0.263	1.0	0.0274011363479391	0.0192	0.1537	14004	16757	14424.77
112394	chr6	rs451169	42661966	T	C	0.266	0.263	1.0	0.0273038345273452	0.0192	0.1553	14004	16757	14424.77
107764	chr6	rs376389	42662574	C	A	0.726	0.73	0.997	-0.0135007260538548	0.0192	0.4795	14004	16757	14424.77
112112	chr6	rs9349238	42663548	G	C	0.54	0.533	0.994	0.0317021347305135	0.0171	0.06279	14004	16757	14424.77
116482	chr6	rs10948043	42663549	T	C	0.883	0.881	0.993	-0.008395140788382	0.0264	0.7514	14004	16757	14424.77
108185	chr6	rs405043	42664658	G	A	0.148	0.144	0.999	0.0344014267173323	0.024	0.1521	14004	16757	14424.77
107956	chr6	rs405059	42664676	G	A	0.148	0.144	0.999	0.0344014267173323	0.024	0.1523	14004	16757	14424.77
103894	chr6	rs45550933	42665032	G	T	0.883	0.882	0.991	-0.0094040800752939	0.0265	0.7221	14004	16757	14424.77
104014	chr6	rs3176988	42665135	G	T	0.883	0.882	0.99	-0.0093031403261444	0.0265	0.7247	14004	16757	14424.77
117833	chr6	rs1758213	42665271	G	A	0.148	0.145	0.997	0.0335991726304121	0.024	0.1617	14004	16757	14424.77
115085	chr6	rs432753	42665490	C	T	0.148	0.145	0.997	0.0332026408277183	0.024	0.1674	14004	16757	14424.77
105554	chr6	rs835	42665888	C	T	0.546	0.539	0.992	0.0338988850054592	0.0171	0.04733	14004	16757	14424.77
118423	chr6	rs361524	42666020	G	A	0.732	0.736	0.974	-0.019294956182969	0.0195	0.3222	14004	16757	14424.77
104374	chr6	rs434102	42666061	T	C	0.153	0.148	0.998	0.0360040066341877	0.0237	0.1292	14004	16757	14424.77
107794	chr6	rs390659	42666164	G	C	0.153	0.149	0.998	0.031799009548949	0.0237	0.1799	14004	16757	14424.77
111798	chr6	rs41273820	42666293	G	A	0.882	0.881	0.981	-0.009797842480111	0.0266	0.7124	14004	16757	14424.77
96431	chr6	rs389999	42666365	G	C	0.153	0.148	0.995	0.0321960982163169	0.0238	0.175	14004	16757	14424.77
107270	chr6	rs433286	42666475	T	C	0.152	0.148	0.995	0.0323026073786261	0.0238	0.1751	14004	16757	14424.77
118854	chr6	rs415906	42666506	C	A	0.152	0.148	0.994	0.0318958749835631	0.0238	0.1804	14004	16757	14424.77
107521	chr6	rs665368	42666562	C	T	0.133	0.127	0.933	0.0411035548784171	0.026	0.1146	14004	16757	14424.77
105737	chr6	rs75745023	42666634	C	T	0.873	0.877	0.9	-0.0288007896057264	0.027	0.2857	14004	16757	14424.77
106872	chr6	rs371323	42666821	T	C	0.152	0.147	0.991	0.031498667059371	0.0239	0.1871	14004	16757	14424.77
98930	chr6	rs414040	42667036	A	G	0.152	0.148	0.988	0.0311982343370806	0.0239	0.192	14004	16757	14424.77
104800	chr6	rs9471896	42667047	G	T	0.547	0.539	0.982	0.0338988850054592	0.0172	0.04845	14004	16757	14424.77
118927	chr6	rs414082	42667090	A	G	0.152	0.148	0.989	0.0310043588626902	0.0239	0.1949	14004	16757	14424.77
105097	chr6	rs414285	42667137	C	G	0.606	0.609	0.978	-0.0187955345843259	0.0176	0.2858	14004	16757	14424.77
101958	chr6	rs378835	42667372	G	A	0.152	0.148	0.987	0.03029639423135	0.0239	0.2052	14004	16757	14424.77
113162	chr6	rs668736	42667565	A	G	0.152	0.148	0.986	0.0298014912367898	0.0239	0.2132	14004	16757	14424.77
111960	chr6	rs422717	42668404	T	G	0.152	0.148	0.985	0.0288983900426488	0.0239	0.2277	14004	16757	14424.77
102443	chr6	rs438995	42668532	C	T	0.152	0.148	0.985	0.0285971749776749	0.0239	0.2328	14004	16757	14424.77
115249	chr6	rs393034	42668631	T	C	0.152	0.148	0.985	0.0281986543586787	0.0239	0.2388	14004	16757	14424.77
109719	chr6	rs2268687	42668932	G	A	0.547	0.54	0.979	0.0330962274891896	0.0172	0.05404	14004	16757	14424.77
106988	chr6	rs2268686	42669108	G	A	0.547	0.539	0.978	0.0332026408277183	0.0172	0.05346	14004	16757	14424.77
106608	chr6	rs394653	42669206	T	C	0.145	0.141	0.982	0.031498667059371	0.0245	0.1975	14004	16757	14424.77
100587	chr6	rs9381211	42670374	G	A	0.547	0.54	0.978	0.0330962274891896	0.0172	0.05431	14004	16757	14424.77
96517	chr6	rs9394918	42670450	A	G	0.553	0.545	0.971	0.0335991726304121	0.0173	0.05196	14004	16757	14424.77
103719	chr6	rs413399	42670910	T	C	0.141	0.137	0.977	0.0250047589895661	0.0248	0.3133	14004	16757	14424.77
103000	chr6	rs9471904	42671099	C	T	0.574	0.577	0.981	-0.027998320426861	0.0174	0.106	14004	16757	14424.77
102596	chr6	rs434439	42671130	C	G	0.61	0.614	0.971	-0.0217038334437866	0.0177	0.2205	14004	16757	14424.77
108149	chr6	rs9471905	42671437	T	C	0.892	0.891	0.95	-0.0023026490626755	0.0279	0.9348	14004	16757	14424.77
118106	chr6	rs12333241	42671439	G	A	0.537	0.529	0.972	0.0291023874205329	0.0173	0.09229	14004	16757	14424.77
110708	chr6	rs9462817	42671766	A	G	0.894	0.894	0.943	-0.0058973552660839	0.0283	0.8339	14004	16757	14424.77
115433	chr6	rs3818087	42672407	T	C	0.532	0.525	0.968	0.0289955368412525	0.0173	0.0934	14004	16757	14424.77
113116	chr6	rs3818086	42672416	A	T	0.42	0.412	0.981	0.0291023874205329	0.0174	0.09495	14004	16757	14424.77
118738	chr6	rs34722725	42672434	C	T	0.532	0.524	0.968	0.029296631955588	0.0173	0.08989	14004	16757	14424.77
97851	chr6	rs13214506	42672574	G	A	0.525	0.517	0.971	0.0301023438164435	0.0172	0.08106	14004	16757	14424.77
101009	chr6	rs649472	42673015	T	C	0.72	0.725	0.976	-0.0226956079321885	0.0193	0.2381	14004	16757	14424.77
103780	chr6	rs12333110	42673107	G	A	0.532	0.524	0.971	0.0284999894699013	0.0172	0.09892	14004	16757	14424.77
118259	chr6	rs73426441	42673446	G	A	0.942	0.942	0.805	0.0183996828453635	0.0403	0.648	14004	16757	14424.77
114157	chr6	rs9296398	42673678	T	C	0.42	0.412	0.985	0.0281986543586787	0.0174	0.1048	14004	16757	14424.77
100289	chr6	rs12207176	42674236	G	A	0.897	0.897	0.947	-0.0040983869261633	0.0286	0.8852	14004	16757	14424.77
108645	chr6	rs9462818	42674785	G	A	0.898	0.897	0.945	-0.0057967688471774	0.0287	0.8411	14004	16757	14424.77
102158	chr6	rs9357402	42674983	G	T	0.42	0.412	0.988	0.0278972284172359	0.0174	0.1085	14004	16757	14424.77
118988	chr6	rs9471906	42675246	C	T	0.898	0.897	0.945	-0.0031950988965408	0.0287	0.9124	14004	16757	14424.77
113705	chr6	rs73426451	42675410	G	A	0.898	0.897	0.945	-0.0031048149534787	0.0287	0.9144	14004	16757	14424.77
106920	chr6	rs75499937	42675575	C	A	0.944	0.944	0.643	0.04149696667529	0.045	0.3571	14004	16757	14424.77
119324	chr6	rs7742623	42676307	T	C	0.421	0.413	0.989	0.0264958638039652	0.0173	0.1272	14004	16757	14424.77
112566	chr6	rs9349239	42676480	A	G	0.421	0.413	0.989	0.0260965047212743	0.0174	0.132	14004	16757	14424.77
108804	chr6	rs9369380	42676511	T	C	0.429	0.422	0.988	0.0231011029079872	0.0173	0.1827	14004	16757	14424.77
111276	chr6	rs9471907	42676773	A	G	0.89	0.889	0.944	0.0011992805754821	0.0277	0.9641	14004	16757	14424.77
106085	chr6	rs9367162	42676827	G	A	0.539	0.532	0.968	0.022299507494767	0.0173	0.197	14004	16757	14424.77
105823	chr6	rs9357403	42676932	G	C	0.538	0.532	0.967	0.0231011029079872	0.0173	0.1827	14004	16757	14424.77
102759	chr6	rs9471908	42677167	A	G	0.883	0.882	0.947	0.0046989426564652	0.027	0.8603	14004	16757	14424.77
113852	chr6	rs2268684	42677753	A	G	0.421	0.413	0.994	0.024702368640342	0.0173	0.1533	14004	16757	14424.77
117764	chr6	rs6931385	42677834	A	C	0.421	0.413	0.993	0.024702368640342	0.0173	0.1529	14004	16757	14424.77
100841	chr6	rs6915637	42677875	T	G	0.536	0.53	0.97	0.0209979909956055	0.0173	0.2245	14004	16757	14424.77
107657	chr6	rs12111487	42678045	G	A	0.892	0.891	0.937	0.0026963615477425	0.0281	0.9226	14004	16757	14424.77
104783	chr6	rs2268683	42678055	T	C	0.421	0.413	0.993	0.024702368640342	0.0173	0.1536	14004	16757	14424.77
97063	chr6	rs2268682	42678349	G	A	0.54	0.533	0.968	0.0207041815582916	0.0173	0.2318	14004	16757	14424.77
103253	chr6	rs7744151	42680515	A	G	0.425	0.418	0.985	0.0215951374365897	0.0174	0.2137	14004	16757	14424.77
99579	chr6	rs9471909	42680662	G	A	0.425	0.418	0.985	0.0217027816432335	0.0174	0.2113	14004	16757	14424.77
98457	chr6	rs6458301	42680990	A	G	0.425	0.418	0.985	0.021497269010823	0.0174	0.2145	14004	16757	14424.77
116417	chr6	rs6458302	42681255	T	C	0.425	0.418	0.985	0.0213015034199157	0.0174	0.2206	14004	16757	14424.77
110241	chr6	rs3793007	42681495	G	C	0.425	0.417	0.986	0.0227003855207759	0.0174	0.1913	14004	16757	14424.77
119331	chr6	rs7769412	42682902	G	A	0.532	0.526	0.962	0.0183015011699126	0.0173	0.2905	14004	16757	14424.77
100751	chr6	rs3846893	42683061	C	T	0.425	0.418	0.987	0.021497269010823	0.0173	0.216	14004	16757	14424.77
102509	chr6	rs9394921	42686392	T	A	0.427	0.42	0.982	0.0208021276292633	0.0174	0.2305	14004	16757	14424.77
104863	chr6	rs7768690	42686692	T	C	0.424	0.417	0.99	0.0209979909956055	0.0173	0.2259	14004	16757	14424.77
110139	chr6	rs62416277	42686979	T	A	0.908	0.909	0.964	-0.0052035148315978	0.03	0.8627	14004	16757	14424.77
112917	chr6	rs7752711	42687002	C	G	0.425	0.417	0.99	0.0208021276292633	0.0173	0.2286	14004	16757	14424.77
100043	chr6	rs7752619	42687070	A	G	0.424	0.417	0.989	0.0200967016991224	0.0173	0.2458	14004	16757	14424.77
114902	chr6	rs1985910	42687390	T	C	0.423	0.416	0.989	0.0195967237465575	0.0173	0.2591	14004	16757	14424.77
107868	chr6	rs1985909	42687534	T	C	0.423	0.416	0.991	0.0204984635773248	0.0173	0.2354	14004	16757	14424.77
108631	chr6	rs6928781	42689411	G	A	0.515	0.507	0.98	0.0197045832743354	0.0172	0.2512	14004	16757	14424.77
119421	chr6	rs7764439	42689755	A	G	0.418	0.411	0.994	0.0212036062510236	0.0173	0.2207	14004	16757	14424.77
109881	chr6	rs11754813	42690514	G	A	0.518	0.51	0.983	0.0198026272961797	0.0171	0.2486	14004	16757	14424.77
98462	chr6	rs9381213	42690688	A	C	0.418	0.411	0.993	0.0203025023378308	0.0173	0.2398	14004	16757	14424.77
118857	chr6	rs4714621	42691277	T	C	0.418	0.411	0.995	0.0213015034199157	0.0173	0.2177	14004	16757	14424.77
115407	chr6	rs4714622	42691573	T	C	0.418	0.411	0.994	0.0213015034199157	0.0173	0.2186	14004	16757	14424.77
107583	chr6	rs9381214	42693959	T	C	0.42	0.413	0.99	0.0222017079836866	0.0173	0.2006	14004	16757	14424.77
108125	chr6	rs73733744	42695307	T	G	0.911	0.911	0.95	0.0026963615477425	0.0305	0.9284	14004	16757	14424.77
113405	chr6	rs151332905	42696075	T	C	0.925	0.926	0.926	-0.0302015087331214	0.0335	0.3669	14004	16757	14424.77
105868	chr6	rs9462820	42697785	G	T	0.116	0.115	0.889	0.0121953336998771	0.0281	0.6641	14004	16757	14424.77
113641	chr6	rs76169657	42698213	G	T	0.903	0.903	0.926	0.0047984689115734	0.0296	0.871	14004	16757	14424.77
107445	chr6	rs630618	42698409	G	A	0.214	0.213	0.897	0.0029955089797983	0.0218	0.8901	14004	16757	14424.77
99060	chr6	rs77664947	42699231	C	T	0.926	0.927	0.905	-0.0309954337025195	0.0341	0.363	14004	16757	14424.77
98824	chr6	rs1229522	42699907	A	G	0.0998	0.099	0.865	0.0178006246255066	0.0305	0.5605	14004	16757	14424.77
99095	chr6	rs77105929	42700864	C	T	0.912	0.911	0.922	0.0060019521956343	0.031	0.846	14004	16757	14424.77
110114	chr6	rs222217	42701641	G	A	0.098	0.0974	0.859	0.0188021269625962	0.0309	0.5431	14004	16757	14424.77
96863	chr6	rs222216	42701676	T	C	0.184	0.184	0.875	0.0055048206344449	0.0233	0.8136	14004	16757	14424.77
104947	chr6	rs16896041	42702570	T	C	0.908	0.908	0.889	0.0062007356416035	0.0311	0.8412	14004	16757	14424.77
112099	chr6	rs78877873	42702572	A	G	0.908	0.908	0.888	0.0064988367398296	0.0311	0.8341	14004	16757	14424.77
99345	chr6	rs222215	42702923	G	T	0.0976	0.0971	0.857	0.0171029078996623	0.031	0.5819	14004	16757	14424.77
111670	chr6	rs222214	42703149	G	A	0.212	0.211	0.869	-0.0004000800213396	0.0222	0.9866	14004	16757	14424.77
115229	chr6	rs222213	42703448	G	A	0.111	0.11	0.821	0.0166014304974254	0.03	0.5789	14004	16757	14424.77
100552	chr6	rs222212	42704119	C	A	0.0917	0.0906	0.889	0.0135971385060249	0.0312	0.6644	14004	16757	14424.77
104271	chr6	rs222220	42705763	G	A	0.243	0.241	0.86	0.0117012723076411	0.0213	0.5813	14004	16757	14424.77
113958	chr6	rs6936958	42705873	G	T	0.897	0.897	0.88	-0.0153979421800967	0.0298	0.6058	14004	16757	14424.77
111216	chr6	rs222219	42706305	G	C	0.0951	0.0936	0.883	0.0149969810059077	0.0309	0.6268	14004	16757	14424.77
109777	chr6	rs222218	42706742	G	A	0.233	0.232	0.889	0.0068961666878413	0.0213	0.744	14004	16757	14424.77
97682	chr6	rs55893140	42707388	G	A	0.233	0.232	0.892	0.0063994795805678	0.0212	0.7623	14004	16757	14424.77
108146	chr6	rs73428403	42708509	A	G	0.877	0.88	0.912	-0.0009004052431641	0.0271	0.9741	14004	16757	14424.77
104564	chr6	rs6929834	42708628	T	C	0.288	0.285	0.893	0.0266029817945341	0.02	0.1839	14004	16757	14424.77
96419	chr6	rs12207484	42709724	G	A	0.908	0.909	0.897	-0.0129028853555234	0.031	0.6765	14004	16757	14424.77
116886	chr6	rs16896053	42715323	C	T	0.869	0.871	0.927	-0.0091012913892029	0.0261	0.7273	14004	16757	14424.77
112963	chr6	rs12210447	42716434	C	T	0.881	0.883	0.951	0.0027960873020011	0.0269	0.9168	14004	16757	14424.77
104713	chr6	rs57298359	42717840	T	A	0.88	0.881	0.932	0.0185960172820726	0.027	0.4923	14004	16757	14424.77
105470	chr6	rs111955734	42717947	A	G	0.874	0.875	0.953	0.0150954876453349	0.0262	0.5633	14004	16757	14424.77
108662	chr6	rs66839624	42718230	G	A	0.903	0.903	0.938	0.0074025335167413	0.0296	0.8016	14004	16757	14424.77
118780	chr6	rs1034154	42719158	C	T	0.903	0.904	0.942	0.0075017910703226	0.0296	0.8009	14004	16757	14424.77
111100	chr6	rs4714623	42719488	T	C	0.873	0.874	0.956	0.0152038337422728	0.0261	0.5599	14004	16757	14424.77
111808	chr6	rs113980260	42719690	C	T	0.904	0.904	0.942	0.0078987227933553	0.0296	0.7886	14004	16757	14424.77
109230	chr6	rs2894483	42720918	C	G	0.874	0.875	0.957	0.016296487966892	0.0261	0.5312	14004	16757	14424.77
97797	chr6	rs55927053	42721650	A	G	0.874	0.875	0.956	0.01600129372694	0.0261	0.5402	14004	16757	14424.77
109027	chr6	rs12202031	42722290	T	G	0.904	0.904	0.947	0.0096037361426946	0.0296	0.7466	14004	16757	14424.77
101291	chr6	rs11754674	42723574	A	T	0.955	0.956	0.787	-0.0217958123704574	0.0466	0.6394	14004	16757	14424.77
114738	chr6	rs11754681	42723649	A	C	0.766	0.766	0.944	0.0045994064948955	0.0205	0.8233	14004	16757	14424.77
113133	chr6	rs11759402	42723809	C	T	0.9	0.9	0.945	-0.019294956182969	0.0292	0.5087	14004	16757	14424.77
103923	chr6	rs12195802	42724357	T	C	0.849	0.85	0.985	0.0234039777790161	0.0238	0.3261	14004	16757	14424.77
108046	chr6	rs56285608	42725451	T	C	0.892	0.893	0.963	0.0081963182244858	0.0278	0.7676	14004	16757	14424.77
115354	chr6	rs6908950	42726349	G	C	0.754	0.755	0.973	0.00730326611012	0.0198	0.7124	14004	16757	14424.77
114895	chr6	rs58897230	42728023	G	A	0.891	0.892	0.957	0.0065981840282271	0.0279	0.8125	14004	16757	14424.77
106614	chr6	rs58035179	42728991	A	G	0.89	0.892	0.957	0.0063994795805678	0.0278	0.8194	14004	16757	14424.77
112603	chr6	rs9381217	42729372	A	G	0.906	0.905	0.938	-0.0154994990469515	0.0298	0.6035	14004	16757	14424.77
109851	chr6	rs10484911	42730289	T	G	0.89	0.892	0.956	0.0045994064948955	0.0278	0.869	14004	16757	14424.77
115047	chr6	rs10948045	42730523	T	G	0.749	0.749	0.967	0.0096037361426946	0.0198	0.6282	14004	16757	14424.77
103126	chr6	rs10948046	42730795	T	C	0.89	0.892	0.954	0.0044998604248922	0.0278	0.8702	14004	16757	14424.77
100858	chr6	rs6458307	42731115	C	T	0.755	0.756	0.982	0.0072039888485025	0.0198	0.7161	14004	16757	14424.77
100117	chr6	rs111675476	42731485	G	A	0.891	0.893	0.95	0.0062007356416035	0.028	0.825	14004	16757	14424.77
100427	chr6	rs74614533	42731587	A	C	0.908	0.907	0.943	-0.0149004625639624	0.03	0.6206	14004	16757	14424.77
107690	chr6	rs12202292	42731771	G	A	0.891	0.892	0.946	0.0063994795805678	0.0281	0.8206	14004	16757	14424.77
114790	chr6	rs12190215	42731993	A	C	0.891	0.892	0.943	0.0063994795805678	0.0281	0.8186	14004	16757	14424.77
113798	chr6	rs12190220	42732022	A	G	0.891	0.892	0.941	0.0050969882578437	0.0281	0.8547	14004	16757	14424.77
108313	chr6	rs80293404	42732351	C	G	0.908	0.907	0.938	-0.0144032303107437	0.0301	0.6322	14004	16757	14424.77
101579	chr6	rs12211148	42732632	T	C	0.889	0.891	0.936	0.0037031349243813	0.028	0.8936	14004	16757	14424.77
97429	chr6	rs12211104	42734517	A	G	0.888	0.889	0.922	0.0065981840282271	0.0281	0.8137	14004	16757	14424.77
105625	chr6	rs12197778	42734672	C	A	0.89	0.891	0.922	0.0062007356416035	0.0282	0.8256	14004	16757	14424.77
108375	chr6	rs1888865	42736927	A	C	0.309	0.302	0.854	0.0344980404075674	0.02	0.08404	14004	16757	14424.77
106294	chr6	rs9381218	42738749	T	C	0.567	0.562	0.843	0.0209979909956055	0.0187	0.2622	14004	16757	14424.77
99140	chr6	rs73428430	42739994	A	G	0.63	0.636	0.889	-0.0306035477981776	0.0187	0.1015	14004	16757	14424.77
111611	chr6	rs58910274	42740269	T	G	0.63	0.635	0.892	-0.02960390325858	0.0186	0.1116	14004	16757	14424.77
117449	chr6	rs60879448	42741427	A	G	0.718	0.722	0.856	-0.0267033828345498	0.0204	0.1904	14004	16757	14424.77
98631	chr6	rs57283546	42741741	C	T	0.63	0.635	0.897	-0.0282965991551138	0.0186	0.1268	14004	16757	14424.77
107967	chr6	rs4711726	42742928	T	C	0.625	0.63	0.908	-0.0282040203730758	0.0184	0.126	14004	16757	14424.77
116911	chr6	rs1929926	42744070	C	T	0.63	0.636	0.907	-0.0263029084210524	0.0185	0.1548	14004	16757	14424.77
115320	chr6	rs56045039	42746466	A	G	0.627	0.632	0.928	-0.0226035462098532	0.0182	0.214	14004	16757	14424.77
98727	chr6	rs11759583	42748752	G	A	0.627	0.631	0.939	-0.0216016445577609	0.0181	0.232	14004	16757	14424.77
102392	chr6	rs2150911	42749088	G	C	0.627	0.632	0.94	-0.0217958123704574	0.0181	0.2286	14004	16757	14424.77
99026	chr6	rs3800290	42751374	G	T	0.631	0.636	0.957	-0.0217958123704574	0.018	0.2252	14004	16757	14424.77
110357	chr6	rs3800291	42751457	C	T	0.515	0.513	0.956	0.0143958802837323	0.0173	0.404	14004	16757	14424.77
111475	chr6	rs13198778	42751778	C	T	0.486	0.488	0.966	-0.0138961051921114	0.0172	0.421	14004	16757	14424.77
105274	chr6	rs13214966	42751870	T	A	0.855	0.853	0.958	0.0118001041157506	0.0245	0.6295	14004	16757	14424.77
110163	chr6	rs4714626	42752624	C	T	0.632	0.636	0.968	-0.0212951405401588	0.0179	0.2331	14004	16757	14424.77
99177	chr6	rs2395924	42753205	G	A	0.482	0.484	0.983	-0.0114958245134845	0.0171	0.4993	14004	16757	14424.77
106302	chr6	rs2894478	42753404	G	A	0.481	0.483	0.985	-0.0114958245134845	0.0171	0.499	14004	16757	14424.77
106045	chr6	rs4711727	42754029	G	A	0.481	0.483	0.986	-0.0116981574124923	0.0171	0.4933	14004	16757	14424.77
110089	chr6	rs9394925	42754525	T	C	0.481	0.483	0.987	-0.0116981574124923	0.017	0.4916	14004	16757	14424.77
111931	chr6	rs6908434	42756170	G	A	0.481	0.483	0.989	-0.0115969858456632	0.017	0.4953	14004	16757	14424.77
116202	chr6	rs6930986	42756251	T	C	0.854	0.852	0.975	0.0119977384336167	0.0242	0.6202	14004	16757	14424.77
115143	chr6	rs4236083	42756442	G	A	0.481	0.483	0.99	-0.0114958245134845	0.017	0.4992	14004	16757	14424.77
119207	chr6	rs3997653	42756472	A	G	0.481	0.483	0.99	-0.0114958245134845	0.017	0.5	14004	16757	14424.77
102171	chr6	rs76849749	42756974	A	G	0.481	0.483	0.99	-0.0114047880634385	0.017	0.5041	14004	16757	14424.77
104160	chr6	rs12332906	42758309	G	T	0.854	0.852	0.977	0.012096540947233	0.0242	0.6163	14004	16757	14424.77
97082	chr6	rs3737097	42758850	T	C	0.481	0.483	0.99	-0.0114047880634385	0.017	0.5031	14004	16757	14424.77
112095	chr6	rs9357404	42759163	T	G	0.854	0.852	0.975	0.0129951954948113	0.0242	0.5907	14004	16757	14424.77
96783	chr6	rs4711728	42759670	C	G	0.481	0.483	0.99	-0.0114958245134845	0.017	0.4998	14004	16757	14424.77
107536	chr6	rs9369386	42760129	C	T	0.481	0.483	0.989	-0.0114958245134845	0.017	0.4991	14004	16757	14424.77
104480	chr6	rs7740701	42762584	A	G	0.627	0.632	0.985	-0.0193969096107316	0.0177	0.2727	14004	16757	14424.77
108591	chr6	rs9369387	42762603	A	G	0.481	0.483	0.988	-0.0114958245134845	0.0171	0.4982	14004	16757	14424.77
97996	chr6	rs2150912	42764431	G	A	0.482	0.484	0.987	-0.0117993392160431	0.0171	0.4875	14004	16757	14424.77
97672	chr6	rs2150913	42764514	A	G	0.482	0.484	0.987	-0.0116981574124923	0.0171	0.4919	14004	16757	14424.77
113199	chr6	rs1029067	42764770	G	C	0.482	0.484	0.987	-0.0116981574124923	0.0171	0.4921	14004	16757	14424.77
105865	chr6	rs9462828	42765411	A	T	0.482	0.484	0.986	-0.0116981574124923	0.0171	0.4932	14004	16757	14424.77
101413	chr6	rs9349242	42765656	G	T	0.855	0.853	0.971	0.0136957831289865	0.0243	0.573	14004	16757	14424.77
102103	chr6	rs9367164	42765884	A	G	0.482	0.484	0.985	-0.0121029460677457	0.0171	0.4795	14004	16757	14424.77
117242	chr6	rs9357405	42765922	T	C	0.482	0.484	0.985	-0.0122952780941516	0.0171	0.47	14004	16757	14424.77
97142	chr6	rs34401788	42766264	G	A	0.482	0.484	0.985	-0.0122952780941516	0.0171	0.4727	14004	16757	14424.77
108249	chr6	rs6937958	42766831	C	G	0.482	0.484	0.985	-0.0120017335415971	0.0171	0.4831	14004	16757	14424.77
113072	chr6	rs7738570	42767187	C	A	0.628	0.632	0.983	-0.0209989425960583	0.0177	0.2377	14004	16757	14424.77
96944	chr6	rs6458308	42767253	T	C	0.459	0.461	0.929	-0.0122041688389067	0.0176	0.4877	14004	16757	14424.77
112788	chr6	rs6458309	42768074	T	A	0.483	0.485	0.983	-0.0124977728299804	0.0171	0.4656	14004	16757	14424.77
112820	chr6	rs12663397	42768093	G	T	0.633	0.638	0.969	-0.0206007457079636	0.0179	0.2508	14004	16757	14424.77
107066	chr6	rs6906866	42768480	G	A	0.482	0.484	0.984	-0.0122952780941516	0.0171	0.4716	14004	16757	14424.77
105624	chr6	rs1981008	42771382	C	T	0.63	0.634	0.982	-0.0206007457079636	0.0178	0.2463	14004	16757	14424.77
107580	chr6	rs4714628	42772512	A	G	0.485	0.486	0.98	-0.0116981574124923	0.0171	0.4931	14004	16757	14424.77
116517	chr6	rs77639030	42772822	G	A	0.985	0.986	0.318	-0.145199197492205	0.1294	0.262	12376	14891	12686.42
109707	chr6	rs142481589	42774848	C	T	0.982	0.983	0.406	-0.0144032303107437	0.1054	0.8914	13147	15808	13524.11
108259	chr6	rs113223475	42775168	G	A	0.635	0.639	0.96	-0.0201006717070029	0.018	0.2635	14004	16757	14424.77
98318	chr6	rs57498064	42776648	G	T	0.982	0.982	0.415	0.0016985566355815	0.1019	0.9863	13147	15808	13524.11
113538	chr6	rs6929154	42777467	G	T	0.631	0.635	0.969	-0.0214994661132367	0.0179	0.2295	14004	16757	14424.77
100499	chr6	rs9296399	42778467	A	G	0.856	0.853	0.96	0.01600129372694	0.0246	0.5141	14004	16757	14424.77
98822	chr6	rs6940865	42779132	G	A	0.63	0.634	0.968	-0.0212951405401588	0.0179	0.2333	14004	16757	14424.77
107395	chr6	rs56150020	42779316	G	A	0.981	0.982	0.41	-0.0006001800720324	0.1021	0.995	13147	15808	13524.11
101496	chr6	rs59380173	42780465	G	A	0.635	0.639	0.953	-0.021101069908054	0.0181	0.2433	14004	16757	14424.77
103361	chr6	rs6924431	42794329	A	G	0.485	0.487	0.956	-0.0104039337153929	0.0173	0.5478	14004	16757	14424.77
101512	chr6	rs35765449	42800983	C	T	0.629	0.633	0.94	-0.0208968257129853	0.0181	0.2476	14004	16757	14424.77
116306	chr6	rs12529592	42802738	G	T	0.983	0.983	0.39	-0.0229002198863326	0.1093	0.8343	13147	15808	13524.11
103498	chr6	rs58598262	42805238	G	C	0.487	0.489	0.948	-0.0105049846451474	0.0173	0.5432	14004	16757	14424.77
111975	chr6	rs34718938	42805362	C	T	0.72	0.723	0.863	-0.0149004625639624	0.0203	0.4619	14004	16757	14424.77
112177	chr6	rs4714630	42805700	G	C	0.487	0.489	0.948	-0.010302892995897	0.0173	0.5508	14004	16757	14424.77
112319	chr6	rs9462835	42806830	T	C	0.487	0.489	0.948	-0.0104039337153929	0.0173	0.5474	14004	16757	14424.77
115875	chr6	rs66702767	42807265	T	C	0.487	0.489	0.948	-0.0104039337153929	0.0173	0.5481	14004	16757	14424.77
114574	chr6	rs13219312	42810614	T	C	0.629	0.633	0.933	-0.0206007457079636	0.0181	0.2562	14004	16757	14424.77
112752	chr6	rs34221675	42810882	T	C	0.628	0.632	0.932	-0.0207028323592018	0.0181	0.2537	14004	16757	14424.77
102363	chr6	rs35919170	42811153	C	T	0.629	0.633	0.932	-0.0212951405401588	0.0181	0.2391	14004	16757	14424.77
117441	chr6	rs13196627	42813951	A	G	0.632	0.636	0.915	-0.0187955345843259	0.0183	0.3034	14004	16757	14424.77
104905	chr6	rs73428500	42814134	T	C	0.915	0.917	0.738	-0.0318003125497978	0.0352	0.366	14004	16757	14424.77
110985	chr6	rs3846894	42814291	A	C	0.486	0.489	0.947	-0.0093031403261444	0.0173	0.5903	14004	16757	14424.77
108470	chr6	rs7451380	42815003	A	G	0.626	0.629	0.927	-0.0164953025291975	0.0181	0.364	14004	16757	14424.77
118620	chr6	rs7752422	42815563	C	A	0.487	0.49	0.942	-0.0085968472255182	0.0174	0.62	14004	16757	14424.77
116940	chr6	rs9462838	42815586	T	C	0.487	0.489	0.943	-0.0086977157031958	0.0174	0.6179	14004	16757	14424.77
110534	chr6	rs9471929	42815675	C	T	0.862	0.861	0.919	0.0134984841513417	0.0255	0.5963	14004	16757	14424.77
117739	chr6	rs138068244	42815846	G	A	0.988	0.988	0.191	-0.319599387131839	0.2204	0.147	9410	10263	9178.3
108838	chr6	rs35805828	42816699	C	A	0.627	0.63	0.923	-0.0164038098256767	0.0182	0.3666	14004	16757	14424.77
109584	chr6	rs34719471	42816930	T	C	0.626	0.63	0.922	-0.0164038098256767	0.0182	0.3668	14004	16757	14424.77
112708	chr6	rs9471930	42817660	A	G	0.862	0.861	0.915	0.0143958802837323	0.0256	0.5751	14004	16757	14424.77
97420	chr6	rs5018385	42817971	G	A	0.489	0.491	0.933	-0.008395140788382	0.0175	0.6314	14004	16757	14424.77
113821	chr6	rs1967461	42818131	G	A	0.627	0.63	0.914	-0.0164038098256767	0.0183	0.3681	14004	16757	14424.77
114983	chr6	rs34444714	42818587	C	T	0.632	0.636	0.895	-0.0153979421800967	0.0185	0.4066	14004	16757	14424.77
115275	chr6	rs6936589	42821941	T	C	0.935	0.933	0.839	0.0406043708419401	0.0374	0.2778	14004	16757	14424.77
113113	chr6	rs694205	42822604	A	G	0.0168	0.0168	0.384	0.0141987193998129	0.1113	0.8983	13147	15808	13524.11
97999	chr6	rs9381223	42823529	C	T	0.921	0.917	0.751	0.04149696667529	0.0358	0.2469	14004	16757	14424.77
107299	chr6	rs145425403	42823570	A	G	0.983	0.983	0.425	0.0931988616307827	0.0986	0.3442	14004	16757	14424.77
97967	chr6	rs9462840	42824756	A	G	0.968	0.969	0.539	-0.104405416354854	0.0763	0.1711	11072	12908	11113.05
104544	chr6	rs66541797	42825942	C	T	0.972	0.973	0.646	-0.105905108365964	0.0784	0.1764	10841	11940	10685.91
96467	chr6	rs420052	42827390	T	A	0.336	0.34	0.737	-0.0117993392160431	0.0208	0.5685	14004	16757	14424.77
99539	chr6	rs12207301	42827541	A	G	0.848	0.85	0.879	-0.0023026490626755	0.0252	0.9259	14004	16757	14424.77
103738	chr6	rs77984367	42828112	G	A	0.885	0.884	0.924	0.0239996896478807	0.0274	0.3806	14004	16757	14424.77
116080	chr6	rs12202901	42828550	T	A	0.971	0.972	0.649	-0.107095352951543	0.0762	0.1599	10841	11940	10685.91
98730	chr6	rs149393604	42829552	C	A	0.961	0.961	0.553	0.0	0.0576	0.9998	14004	16757	14424.77
117633	chr6	rs35587422	42829795	G	C	0.852	0.853	0.894	0.0047984689115734	0.0252	0.8475	14004	16757	14424.77
99609	chr6	rs78622100	42829963	A	G	0.875	0.874	0.929	0.0250047589895661	0.0264	0.3438	14004	16757	14424.77
113540	chr6	rs77334504	42830063	A	T	0.875	0.874	0.937	0.0208021276292633	0.0263	0.4287	14004	16757	14424.77
110255	chr6	rs10456518	42830484	G	A	0.975	0.975	0.675	-0.0916987090225895	0.0787	0.2441	10841	11940	10685.91
107550	chr6	rs112971027	42831723	G	A	0.974	0.974	0.664	-0.0908003643264966	0.078	0.2443	10841	11940	10685.91
110796	chr6	rs7764865	42835487	C	T	0.879	0.878	0.972	0.0197045832743354	0.0262	0.4505	14004	16757	14424.77
107201	chr6	rs12526596	42836583	G	A	0.882	0.881	0.982	0.0235016597850914	0.0263	0.371	14004	16757	14424.77
102310	chr6	rs148167022	42837569	A	G	0.968	0.969	0.511	-0.0068030886197391	0.0677	0.9199	14004	16757	14424.77
113283	chr6	rs141327416	42837573	C	T	0.97	0.97	0.506	-0.0042992284528324	0.0696	0.9506	14004	16757	14424.77
113768	chr6	rs7747505	42839062	A	G	0.968	0.97	0.688	-0.0908003643264966	0.0587	0.1222	14004	16757	14424.77
108234	chr6	rs6938882	42840067	T	G	0.882	0.88	0.98	0.0235016597850914	0.0263	0.3725	14004	16757	14424.77
111784	chr6	rs591281	42840259	G	A	0.857	0.858	0.942	0.0064988367398296	0.0249	0.7949	14004	16757	14424.77
106273	chr6	rs9471935	42840318	G	A	0.977	0.979	0.735	-0.0747019947040337	0.0727	0.3039	12376	14891	12686.42
96885	chr6	rs1150797	42841231	G	A	0.965	0.969	0.876	-0.0751977965659022	0.0507	0.1374	14004	16757	14424.77
110400	chr6	rs9968785	42841292	T	C	0.882	0.881	0.98	0.0234039777790161	0.0263	0.3736	14004	16757	14424.77
101752	chr6	rs140685568	42842341	G	C	0.882	0.881	0.981	0.0238044133801613	0.0263	0.367	14004	16757	14424.77
110307	chr6	rs7760637	42842878	T	C	0.878	0.878	0.978	0.0197045832743354	0.0261	0.4507	14004	16757	14424.77
102800	chr6	rs113378276	42844580	G	T	0.881	0.881	0.981	0.0234039777790161	0.0263	0.3746	14004	16757	14424.77
113688	chr6	rs77042606	42845061	G	A	0.881	0.88	0.981	0.0235016597850914	0.0263	0.3732	14004	16757	14424.77
106018	chr6	rs9369389	42846919	G	A	0.584	0.587	0.835	-0.0145960053074092	0.0188	0.4375	14004	16757	14424.77
115661	chr6	rs112415038	42847066	T	G	0.882	0.881	0.983	0.0232965165504356	0.0264	0.3766	14004	16757	14424.77
98389	chr6	rs78684319	42847266	A	C	0.882	0.881	0.983	0.0234039777790161	0.0264	0.3747	14004	16757	14424.77
105438	chr6	rs2235833	42847952	G	A	0.879	0.878	0.982	0.0209000641077417	0.0261	0.4237	14004	16757	14424.77
113819	chr6	rs2073155	42848071	A	G	0.879	0.878	0.982	0.0204004877576787	0.0261	0.4353	14004	16757	14424.77
119093	chr6	rs2235832	42848282	G	C	0.883	0.882	0.979	0.0227981362759783	0.0265	0.391	14004	16757	14424.77
99351	chr6	rs2281324	42848319	C	T	0.882	0.881	0.984	0.0232965165504356	0.0264	0.3774	14004	16757	14424.77
98875	chr6	rs7773231	42849195	A	T	0.845	0.847	0.968	0.0005998200719675	0.0238	0.9784	14004	16757	14424.77
113023	chr6	rs9471939	42849523	A	T	0.964	0.968	0.933	-0.0872041228366444	0.0483	0.07118	14004	16757	14424.77
97702	chr6	rs2395938	42850659	C	A	0.846	0.85	0.968	-0.002002002670673	0.024	0.9328	14004	16757	14424.77
99839	chr6	rs6907869	42850919	G	T	0.845	0.848	0.972	0.001099395443301	0.0238	0.9642	14004	16757	14424.77
114303	chr6	rs2395939	42851396	G	A	0.965	0.969	0.955	-0.0821975276313988	0.0488	0.09197	14004	16757	14424.77
101303	chr6	rs2894484	42851497	A	G	0.966	0.97	0.954	-0.0732053027592748	0.0493	0.1379	14004	16757	14424.77
106014	chr6	rs113210422	42852887	C	T	0.883	0.882	0.977	0.0231011029079872	0.0265	0.3835	14004	16757	14424.77
108885	chr6	rs11759058	42853185	C	G	0.965	0.969	0.957	-0.0799960420957247	0.0487	0.1008	14004	16757	14424.77
108326	chr6	rs113105795	42855043	G	A	0.883	0.882	0.976	0.0236969951765786	0.0266	0.3714	14004	16757	14424.77
110166	chr6	rs9462844	42856502	T	G	0.964	0.967	0.943	-0.0717967988196857	0.0477	0.1322	14004	16757	14424.77
98527	chr6	rs9471941	42857827	A	G	0.966	0.97	0.969	-0.0786969469491816	0.0485	0.1043	14004	16757	14424.77
104674	chr6	rs113588316	42859242	C	T	0.883	0.882	0.975	0.0243998868235351	0.0266	0.3586	14004	16757	14424.77
97319	chr6	rs112414831	42859334	G	A	0.881	0.88	0.98	0.0243998868235351	0.0264	0.3552	14004	16757	14424.77
101957	chr6	rs1819323	42859689	T	C	0.964	0.968	0.948	-0.0716034188596929	0.0476	0.1322	14004	16757	14424.77
114052	chr6	rs1819324	42859723	G	C	0.964	0.968	0.951	-0.0707014731729843	0.0476	0.1372	14004	16757	14424.77
118051	chr6	rs1819325	42859748	C	A	0.847	0.849	0.973	0.001998002662673	0.0239	0.9322	14004	16757	14424.77
107861	chr6	rs2395940	42860467	C	G	0.847	0.849	0.974	0.0020977980821461	0.0239	0.9284	14004	16757	14424.77
110842	chr6	rs56158882	42860740	T	G	0.965	0.969	0.97	-0.0808955712583134	0.0478	0.0905	14004	16757	14424.77
110165	chr6	rs57514728	42860748	C	T	0.965	0.969	0.97	-0.0803969370720292	0.0478	0.09268	14004	16757	14424.77
103368	chr6	rs9462845	42860958	A	G	0.965	0.969	0.971	-0.0802994072847293	0.0478	0.09268	14004	16757	14424.77
115497	chr6	rs9471942	42861532	C	T	0.966	0.969	0.968	-0.0726997334182779	0.0484	0.1326	14004	16757	14424.77
117205	chr6	rs9462846	42861581	A	C	0.966	0.969	0.968	-0.0720009626887629	0.0484	0.1366	14004	16757	14424.77
97648	chr6	rs4714633	42861746	A	T	0.39	0.394	0.852	-0.0059979518036359	0.0188	0.7487	14004	16757	14424.77
114709	chr6	rs1854215	42861969	C	G	0.966	0.969	0.966	-0.0727965247845636	0.0484	0.1329	14004	16757	14424.77
116365	chr6	rs4530854	42862784	A	G	0.845	0.848	0.978	0.0021975835434872	0.0237	0.9262	14004	16757	14424.77
119261	chr6	rs12194860	42862934	C	T	0.964	0.968	0.947	-0.0717967988196857	0.0476	0.131	14004	16757	14424.77
99655	chr6	rs2092555	42863842	C	G	0.964	0.968	0.947	-0.0707980713087154	0.0476	0.1369	14004	16757	14424.77
100234	chr6	rs2092554	42863921	G	A	0.822	0.826	0.98	-0.0154994990469515	0.0224	0.4884	14004	16757	14424.77
100031	chr6	rs12697948	42865081	A	C	0.975	0.977	0.865	-0.0799960420957247	0.0588	0.1737	14004	16757	14424.77
110803	chr6	rs6458311	42866292	A	G	0.821	0.825	0.977	-0.0129028853555234	0.0224	0.5644	14004	16757	14424.77
99514	chr6	rs9471947	42866845	G	A	0.965	0.969	0.955	-0.0737003629299574	0.0484	0.1277	14004	16757	14424.77
102258	chr6	rs113344804	42867376	A	G	0.857	0.858	0.984	-0.0029042131473898	0.0243	0.905	14004	16757	14424.77
103272	chr6	rs2395941	42867821	G	A	0.965	0.969	0.957	-0.0726029514196542	0.0485	0.1339	14004	16757	14424.77
101726	chr6	rs10807284	42868133	C	A	0.822	0.826	0.985	-0.0164953025291975	0.0224	0.461	14004	16757	14424.77
108960	chr6	rs111909930	42868375	G	A	0.858	0.859	0.986	-0.0001000050003333	0.0244	0.9961	14004	16757	14424.77
102754	chr6	rs9471950	42869040	G	A	0.965	0.969	0.957	-0.0733021430750498	0.0484	0.1297	14004	16757	14424.77
101002	chr6	rs9471951	42869208	A	G	0.965	0.969	0.955	-0.0726997334182779	0.0484	0.1331	14004	16757	14424.77
107617	chr6	rs7748409	42869388	G	A	0.858	0.859	0.988	-0.0007002451143934	0.0243	0.9761	14004	16757	14424.77
99846	chr6	rs112946094	42870615	A	T	0.858	0.859	0.987	0.0003999200213268	0.0244	0.9868	14004	16757	14424.77
102960	chr6	rs7754294	42870752	G	C	0.822	0.826	0.988	-0.0158042315449673	0.0223	0.4795	14004	16757	14424.77
115342	chr6	rs13203402	42870821	G	A	0.965	0.969	0.961	-0.0719042482916749	0.0484	0.1369	14004	16757	14424.77
98716	chr6	rs111863719	42870855	G	A	0.858	0.859	0.986	0.0001999800026662	0.0244	0.9926	14004	16757	14424.77
111331	chr6	rs7740252	42871045	T	C	0.821	0.825	0.985	-0.0147989665120717	0.0223	0.5065	14004	16757	14424.77
110278	chr6	rs7758576	42871056	G	A	0.822	0.826	0.989	-0.0158042315449673	0.0223	0.4789	14004	16757	14424.77
113972	chr6	rs7758629	42871264	C	A	0.822	0.826	0.989	-0.015702643727291	0.0223	0.4812	14004	16757	14424.77
99618	chr6	rs7758982	42871458	C	T	0.858	0.859	0.986	0.0005998200719675	0.0244	0.9811	14004	16757	14424.77
116895	chr6	rs7759112	42871521	C	T	0.822	0.826	0.989	-0.015702643727291	0.0223	0.4813	14004	16757	14424.77
114263	chr6	rs9462850	42872475	C	T	0.822	0.826	0.989	-0.015702643727291	0.0223	0.4805	14004	16757	14424.77
98412	chr6	rs7765132	42872829	G	A	0.822	0.826	0.989	-0.015702643727291	0.0223	0.4815	14004	16757	14424.77
99700	chr6	rs9394931	42873245	C	T	0.589	0.594	0.928	-0.0151034855773182	0.0179	0.4001	14004	16757	14424.77
118897	chr6	rs7740879	42873379	A	G	0.822	0.826	0.99	-0.015702643727291	0.0223	0.4809	14004	16757	14424.77
106694	chr6	rs7741547	42873813	A	G	0.822	0.826	0.989	-0.015702643727291	0.0223	0.4821	14004	16757	14424.77
97300	chr6	rs7741552	42873823	A	G	0.822	0.826	0.989	-0.0154994990469515	0.0223	0.4864	14004	16757	14424.77
106147	chr6	rs111908111	42874156	T	C	0.858	0.858	0.982	0.0004998750416509	0.0244	0.9826	14004	16757	14424.77
97382	chr6	rs12206198	42874606	G	A	0.966	0.969	0.956	-0.0711952950421515	0.0485	0.1417	14004	16757	14424.77
96796	chr6	rs34455103	42875128	C	G	0.821	0.825	0.982	-0.0166986496230515	0.0224	0.4563	14004	16757	14424.77
119426	chr6	rs77580561	42875255	G	A	0.857	0.858	0.977	-0.0001000050003333	0.0244	0.9952	14004	16757	14424.77
104171	chr6	rs10223860	42875383	T	G	0.821	0.825	0.981	-0.0165969709073694	0.0224	0.4574	14004	16757	14424.77
118048	chr6	rs9296401	42875465	T	C	0.809	0.814	0.971	-0.0160988945897493	0.022	0.4647	14004	16757	14424.77
109449	chr6	rs74534495	42875564	A	G	0.857	0.857	0.974	0.0002999550089979	0.0244	0.9918	14004	16757	14424.77
104561	chr6	rs9296402	42875650	G	A	0.822	0.825	0.976	-0.015702643727291	0.0224	0.4828	14004	16757	14424.77
112322	chr6	rs7757363	42876386	C	T	0.837	0.84	0.961	0.0028958031120254	0.0234	0.9008	14004	16757	14424.77
96759	chr6	rs112504542	42878706	C	T	0.872	0.871	0.949	0.0171029078996623	0.026	0.509	14004	16757	14424.77
107264	chr6	rs16896153	42879103	G	C	0.873	0.872	0.948	0.0189983824093147	0.0261	0.4659	14004	16757	14424.77
116610	chr6	rs9381225	42879289	G	A	0.583	0.586	0.957	-0.0114958245134845	0.0176	0.5132	14004	16757	14424.77
114474	chr6	rs6938994	42879326	C	T	0.837	0.84	0.947	-0.0023026490626755	0.0236	0.924	14004	16757	14424.77
105449	chr6	rs6939207	42879486	A	G	0.837	0.84	0.947	-0.002002002670673	0.0236	0.9331	14004	16757	14424.77
114666	chr6	rs34498470	42879551	C	T	0.965	0.968	0.931	-0.077097050384967	0.0484	0.1109	14004	16757	14424.77
102866	chr6	rs36081588	42880017	T	C	0.837	0.84	0.942	-0.0018016219466282	0.0237	0.9397	14004	16757	14424.77
107943	chr6	rs9471954	42880326	C	A	0.966	0.969	0.934	-0.0737972512017079	0.0489	0.1314	14004	16757	14424.77
108461	chr6	rs113773194	42880578	A	G	0.871	0.871	0.939	0.0189002595004805	0.0261	0.4684	14004	16757	14424.77
114300	chr6	rs1989322	42881318	A	G	0.837	0.84	0.938	-0.0021022080918702	0.0237	0.9297	14004	16757	14424.77
98323	chr6	rs7746372	42881398	G	A	0.873	0.872	0.938	0.0198026272961797	0.0262	0.4497	14004	16757	14424.77
110215	chr6	rs7750915	42882067	C	T	0.966	0.969	0.936	-0.0758017134162819	0.049	0.1218	14004	16757	14424.77
109784	chr6	rs9471958	42883669	C	T	0.966	0.969	0.935	-0.0782967327751765	0.049	0.1101	14004	16757	14424.77
111515	chr6	rs2235831	42883911	G	C	0.835	0.838	0.925	0.0025966258472659	0.0238	0.9125	14004	16757	14424.77
119110	chr6	rs6937172	42884375	A	T	0.965	0.969	0.936	-0.0835011813049328	0.0485	0.08492	14004	16757	14424.77
112271	chr6	rs9471959	42884517	A	G	0.837	0.84	0.929	0.0018981972830802	0.0239	0.9356	14004	16757	14424.77
104527	chr6	rs9471960	42884750	A	C	0.964	0.968	0.926	-0.0807004239214553	0.0484	0.09518	14004	16757	14424.77
113423	chr6	rs12527100	42885038	A	G	0.871	0.871	0.927	0.0232965165504356	0.0262	0.3746	14004	16757	14424.77
114767	chr6	rs9471961	42885086	A	G	0.836	0.839	0.929	0.0021975835434872	0.0238	0.9249	14004	16757	14424.77
99524	chr6	rs9471964	42885664	C	A	0.836	0.839	0.928	0.0020977980821461	0.0238	0.93	14004	16757	14424.77
115728	chr6	rs34433785	42887693	A	C	0.965	0.968	0.936	-0.0773995372615036	0.0484	0.1097	14004	16757	14424.77
116229	chr6	rs112617258	42888841	G	T	0.867	0.866	0.917	0.026398473854531	0.026	0.3099	14004	16757	14424.77
109535	chr6	rs7761136	42889543	G	A	0.599	0.596	0.856	0.0099008246772624	0.0186	0.5934	14004	16757	14424.77
102017	chr6	rs76464980	42890158	T	C	0.866	0.865	0.92	0.0254045542217263	0.0259	0.3275	14004	16757	14424.77
107171	chr6	rs11758978	42890251	A	G	0.965	0.968	0.949	-0.0773995372615036	0.0481	0.1077	14004	16757	14424.77
107478	chr6	rs9462851	42890602	A	G	0.965	0.969	0.951	-0.077097050384967	0.0481	0.1088	14004	16757	14424.77
106674	chr6	rs9471966	42891022	G	A	0.965	0.969	0.953	-0.077097050384967	0.048	0.1082	14004	16757	14424.77
118673	chr6	rs2235835	42891161	A	G	0.866	0.865	0.92	0.0247999239054771	0.0259	0.3375	14004	16757	14424.77
98871	chr6	rs2235834	42891205	C	G	0.866	0.865	0.92	0.0250047589895661	0.0259	0.3355	14004	16757	14424.77
101830	chr6	rs6936722	42891311	C	T	0.965	0.969	0.953	-0.077097050384967	0.0481	0.1086	14004	16757	14424.77
105147	chr6	rs10948053	42892495	G	A	0.965	0.968	0.938	-0.0751977965659022	0.0485	0.1206	14004	16757	14424.77
105634	chr6	rs6901007	42892834	G	T	0.543	0.546	0.881	0.0001999800026662	0.0182	0.9919	14004	16757	14424.77
96418	chr6	rs12214167	42896373	A	G	0.825	0.823	0.853	0.0140015196358136	0.024	0.5588	14004	16757	14424.77
109527	chr6	rs2234185	42897074	T	C	0.577	0.577	0.901	0.0098018049722602	0.0181	0.587	14004	16757	14424.77
114404	chr6	rs4711731	42897712	C	T	0.798	0.801	0.88	-0.0007002451143934	0.0225	0.9756	14004	16757	14424.77
100821	chr6	rs12529169	42897956	T	G	0.855	0.854	0.943	0.0194986595340326	0.0248	0.432	14004	16757	14424.77
104709	chr6	rs73430785	42898148	G	A	0.946	0.943	0.912	0.0432989243951476	0.039	0.2669	14004	16757	14424.77
105324	chr6	rs61232874	42898616	A	T	0.946	0.943	0.907	0.039701366851552	0.0389	0.3076	14004	16757	14424.77
108977	chr6	rs111816896	42899195	G	A	0.858	0.857	0.953	0.0258041896815329	0.0249	0.2996	14004	16757	14424.77
112736	chr6	rs12524503	42899470	A	T	0.799	0.796	0.9	0.0308007491527123	0.0223	0.1661	14004	16757	14424.77
113128	chr6	rs3793024	42900149	G	A	0.858	0.857	0.958	0.027196791588428	0.0248	0.2727	14004	16757	14424.77
97694	chr6	rs3805950	42900722	C	T	0.947	0.944	0.919	0.0371994409891063	0.0389	0.3379	14004	16757	14424.77
98122	chr6	rs4714634	42901120	G	A	0.879	0.884	0.925	-0.0128015918372089	0.0275	0.642	14004	16757	14424.77
117214	chr6	rs3763236	42902508	T	C	0.713	0.718	0.957	-0.0018016219466282	0.0192	0.9247	14004	16757	14424.77
98212	chr6	rs1053538	42903763	C	G	0.712	0.717	0.949	-0.0018016219466282	0.0193	0.9264	14004	16757	14424.77
98423	chr6	rs1053539	42903766	T	G	0.712	0.716	0.949	-0.0017014466397575	0.0193	0.9314	14004	16757	14424.77
101491	chr6	rs12525392	42904091	G	T	0.833	0.834	0.965	0.0034041991335623	0.0232	0.8826	14004	16757	14424.77
117721	chr6	rs6458312	42904274	G	T	0.661	0.662	0.938	0.0080971295874548	0.0185	0.6639	14004	16757	14424.77
119301	chr6	rs12525851	42904948	G	A	0.857	0.856	0.96	0.0274984287018097	0.0248	0.2676	14004	16757	14424.77
97222	chr6	rs9471968	42905235	A	G	0.66	0.662	0.936	0.0076010387728197	0.0185	0.6811	14004	16757	14424.77
110164	chr6	rs116255295	42906241	G	A	0.965	0.968	0.885	-0.0437011352710986	0.0502	0.3839	14004	16757	14424.77
115914	chr6	rs9471969	42906384	G	T	0.966	0.969	0.918	-0.0401035026973339	0.0502	0.4244	14004	16757	14424.77
113231	chr6	rs7740433	42908013	A	G	0.966	0.97	0.915	-0.0589965728077175	0.0506	0.244	14004	16757	14424.77
102241	chr6	rs113463347	42908094	C	T	0.831	0.832	0.96	0.0032048589489113	0.0231	0.8916	14004	16757	14424.77
102867	chr6	rs112786661	42908124	G	A	0.831	0.832	0.961	0.0025966258472659	0.0231	0.9119	14004	16757	14424.77
115963	chr6	rs45455792	42908428	C	T	0.858	0.855	0.895	0.031498667059371	0.0256	0.2185	14004	16757	14424.77
107089	chr6	rs112836440	42909099	A	T	0.854	0.853	0.952	0.0226026252094292	0.0246	0.3577	14004	16757	14424.77
106770	chr6	rs57658591	42909546	T	C	0.973	0.975	0.946	-0.136003015999209	0.0548	0.01304	14004	16757	14424.77
117066	chr6	rs56106855	42909931	G	C	0.831	0.831	0.922	0.0007996801705642	0.0236	0.9736	14004	16757	14424.77
113814	chr6	rs9462853	42910666	T	C	0.939	0.945	0.932	-0.0976018035694551	0.0375	0.009331	14004	16757	14424.77
117278	chr6	rs147374267	42912002	A	G	0.973	0.975	0.954	-0.136702128384208	0.0548	0.01254	14004	16757	14424.77
108261	chr6	rs6927188	42912589	A	G	0.966	0.97	0.921	-0.0542978034078492	0.0515	0.2917	13513	16078	13854.87
116692	chr6	rs115870450	42913014	G	A	0.853	0.853	0.952	0.0227003855207759	0.0246	0.3548	14004	16757	14424.77
114586	chr6	rs67059212	42913269	T	G	0.939	0.945	0.93	-0.0965990099892536	0.0376	0.0102	14004	16757	14424.77
108100	chr6	rs112572595	42913384	T	C	0.939	0.945	0.929	-0.0962025778730607	0.0376	0.01054	14004	16757	14424.77
110408	chr6	rs9471970	42913646	G	A	0.939	0.945	0.929	-0.0960044207338013	0.0376	0.01076	14004	16757	14424.77
116211	chr6	rs7744454	42914041	C	G	0.966	0.97	0.92	-0.0559039069452338	0.0505	0.2689	14004	16757	14424.77
101653	chr6	rs12205778	42914749	G	A	0.86	0.857	0.93	0.0291995144044279	0.0253	0.2484	14004	16757	14424.77
110482	chr6	rs9471972	42915021	G	A	0.8	0.802	0.951	-0.0086977157031958	0.0218	0.6911	14004	16757	14424.77
116507	chr6	rs142793391	42915361	A	G	0.851	0.85	0.944	0.0255995183002125	0.0245	0.2959	14004	16757	14424.77
113817	chr6	rs7770760	42915403	T	C	0.799	0.802	0.951	-0.0081027387031859	0.0218	0.7092	14004	16757	14424.77
98594	chr6	rs6941212	42915920	T	C	0.885	0.889	0.968	-0.0168003386783461	0.0274	0.5385	14004	16757	14424.77
106590	chr6	rs114527192	42916995	G	T	0.943	0.939	0.939	0.0633033836692384	0.0371	0.08802	14004	16757	14424.77
109771	chr6	rs4714638	42917017	A	G	0.801	0.803	0.956	-0.0083043861636152	0.0218	0.7039	14004	16757	14424.77
110204	chr6	rs74640327	42917224	T	A	0.852	0.852	0.956	0.0223972974420383	0.0245	0.3607	14004	16757	14424.77
99856	chr6	rs113095568	42917754	G	A	0.854	0.854	0.95	0.0242046886968174	0.0247	0.3261	14004	16757	14424.77
110417	chr6	rs113067335	42918613	G	A	0.852	0.852	0.956	0.022299507494767	0.0244	0.3609	14004	16757	14424.77
99331	chr6	rs9471974	42918984	T	A	0.886	0.89	0.967	-0.0166986496230515	0.0274	0.5415	14004	16757	14424.77
117550	chr6	rs9471975	42919222	T	C	0.653	0.655	0.948	0.007997931111062	0.0183	0.6633	14004	16757	14424.77
105948	chr6	rs141757570	42919833	G	T	0.974	0.976	0.971	-0.12199815681085	0.0549	0.02634	14004	16757	14424.77
98242	chr6	rs116382228	42919912	G	T	0.974	0.976	0.971	-0.124803874165433	0.0548	0.02272	14004	16757	14424.77
117429	chr6	rs2104616	42919969	T	C	0.801	0.803	0.962	-0.0068030886197391	0.0217	0.755	14004	16757	14424.77
104548	chr6	rs9471976	42920549	G	T	0.801	0.803	0.964	-0.0067024110596754	0.0217	0.7561	14004	16757	14424.77
102675	chr6	rs4469287	42920844	G	T	0.801	0.803	0.963	-0.0080019302190585	0.0217	0.7114	14004	16757	14424.77
104579	chr6	rs28868299	42921221	T	G	0.801	0.803	0.964	-0.0073972926304747	0.0217	0.7321	14004	16757	14424.77
112525	chr6	rs113203127	42921264	C	G	0.851	0.851	0.959	0.0208021276292633	0.0244	0.3925	14004	16757	14424.77
112346	chr6	rs58497441	42921561	A	G	0.801	0.803	0.965	-0.0068030886197391	0.0217	0.7541	14004	16757	14424.77
110023	chr6	rs6458313	42922018	A	G	0.801	0.803	0.965	-0.0066017436345624	0.0217	0.7596	14004	16757	14424.77
105935	chr6	rs73432512	42922065	C	T	0.915	0.913	0.97	0.0067968490002727	0.0307	0.8257	14004	16757	14424.77
108848	chr6	rs6458314	42922215	C	A	0.652	0.654	0.953	0.0071047017299317	0.0183	0.6961	14004	16757	14424.77
119391	chr6	rs6458315	42922547	A	G	0.801	0.803	0.966	-0.0068030886197391	0.0217	0.754	14004	16757	14424.77
101902	chr6	rs57295928	42923090	A	C	0.941	0.938	0.972	0.0606999130996222	0.036	0.09166	14004	16757	14424.77
119288	chr6	rs113443082	42923707	G	A	0.943	0.939	0.958	0.0639039448366128	0.0367	0.08189	14004	16757	14424.77
105310	chr6	rs12524845	42923902	T	C	0.801	0.803	0.969	-0.0068030886197391	0.0216	0.7526	14004	16757	14424.77
110515	chr6	rs112122607	42924041	C	T	0.8	0.803	0.967	-0.0083043861636152	0.0216	0.7006	14004	16757	14424.77
99186	chr6	rs73432523	42924076	T	C	0.941	0.938	0.976	0.0605963861236938	0.0359	0.09164	14004	16757	14424.77
109300	chr6	rs13215983	42924193	C	T	0.801	0.803	0.969	-0.007004474152883	0.0216	0.7462	14004	16757	14424.77
117583	chr6	rs13216214	42924247	G	A	0.8	0.802	0.965	-0.008395140788382	0.0216	0.6964	14004	16757	14424.77
116356	chr6	rs4714640	42924424	G	T	0.801	0.803	0.969	-0.0071958279818024	0.0216	0.7389	14004	16757	14424.77
112976	chr6	rs113952452	42924672	C	T	0.851	0.851	0.963	0.0202045073158995	0.0243	0.4061	14004	16757	14424.77
108489	chr6	rs6940814	42924932	A	G	0.652	0.654	0.956	0.0071047017299317	0.0182	0.6956	14004	16757	14424.77
106193	chr6	rs6940837	42924969	A	G	0.802	0.804	0.97	-0.0068030886197391	0.0217	0.7552	14004	16757	14424.77
112149	chr6	rs145336440	42925025	C	T	0.974	0.976	0.984	-0.124894512371765	0.0547	0.02248	14004	16757	14424.77
97982	chr6	rs9296403	42925683	C	T	0.886	0.89	0.973	-0.0183982139464423	0.0274	0.5019	14004	16757	14424.77
102776	chr6	rs9296404	42925803	T	C	0.801	0.804	0.973	-0.007296555232638	0.0216	0.7341	14004	16757	14424.77
98516	chr6	rs9462855	42925936	G	C	0.801	0.804	0.973	-0.007296555232638	0.0216	0.7351	14004	16757	14424.77
98983	chr6	rs9462856	42926024	T	C	0.801	0.803	0.973	-0.007095110875924	0.0216	0.7414	14004	16757	14424.77
110783	chr6	rs112538187	42926834	C	G	0.941	0.938	0.985	0.0605963861236938	0.0358	0.09036	14004	16757	14424.77
105475	chr6	rs11752813	42928017	C	G	0.886	0.89	0.974	-0.019203206984436	0.0274	0.4837	14004	16757	14424.77
113419	chr6	rs10948059	42928461	C	T	0.86	0.866	0.975	-0.0406032684425478	0.025	0.105	14004	16757	14424.77
112946	chr6	rs2296805	42928758	T	G	0.652	0.654	0.962	0.0063001125484799	0.0182	0.7279	14004	16757	14424.77
101245	chr6	rs7759302	42929252	G	T	0.941	0.938	0.989	0.0613960888650743	0.0357	0.0857	14004	16757	14424.77
103931	chr6	rs9471978	42929533	T	C	0.802	0.805	0.974	-0.0092022107647994	0.0216	0.6705	14004	16757	14424.77
116527	chr6	rs7760250	42929839	G	A	0.803	0.805	0.974	-0.0091012913892029	0.0216	0.6725	14004	16757	14424.77
103254	chr6	rs3800292	42930309	A	G	0.941	0.937	0.993	0.0603045706055096	0.0356	0.09017	14004	16757	14424.77
114437	chr6	rs4987173	42931224	G	A	0.886	0.89	0.978	-0.0198048272985997	0.0273	0.4692	14004	16757	14424.77
112369	chr6	rs2296804	42931261	C	G	0.651	0.654	0.967	0.0062007356416035	0.0181	0.7335	14004	16757	14424.77
109148	chr6	rs736158	42931754	G	A	0.85	0.85	0.973	0.0199986865066891	0.0241	0.4069	14004	16757	14424.77
97303	chr6	rs1129187	42932200	G	T	0.886	0.89	0.977	-0.021101069908054	0.0273	0.4393	14004	16757	14424.77
106861	chr6	rs1129186	42932202	C	T	0.802	0.805	0.979	-0.009696862978864	0.0216	0.6517	14004	16757	14424.77
116859	chr6	rs2274517	42932715	C	T	0.802	0.804	0.983	-0.0074980401773571	0.0215	0.7268	14004	16757	14424.77
114604	chr6	rs141238034	42932835	C	T	0.974	0.976	0.992	-0.116702369786142	0.0546	0.03258	14004	16757	14424.77
108512	chr6	rs35830695	42933464	G	A	0.941	0.937	0.996	0.0608034293588251	0.0356	0.08741	14004	16757	14424.77
112676	chr6	rs2274515	42933526	C	T	0.85	0.85	0.976	0.0209000641077417	0.024	0.384	14004	16757	14424.77
110522	chr6	rs2274514	42934500	C	T	0.802	0.804	0.983	-0.0083043861636152	0.0215	0.7012	14004	16757	14424.77
106594	chr6	rs3818554	42934620	C	T	0.802	0.804	0.983	-0.0083043861636152	0.0215	0.6988	14004	16757	14424.77
96539	chr6	rs4714644	42934818	T	C	0.802	0.804	0.982	-0.0080019302190585	0.0215	0.7108	14004	16757	14424.77
110907	chr6	rs117798645	42935361	C	T	0.974	0.976	0.999	-0.120801336145906	0.0546	0.02697	14004	16757	14424.77
96257	chr6	rs151180031	42935940	G	A	0.974	0.976	0.998	-0.120496714354067	0.0546	0.02739	14004	16757	14424.77
97723	chr6	rs9471982	42935998	G	A	0.802	0.804	0.98	-0.0082035573506883	0.0215	0.7035	14004	16757	14424.77
119221	chr6	rs73432562	42936502	G	A	0.941	0.938	0.995	0.0579952857871378	0.0356	0.1032	14004	16757	14424.77
99379	chr6	rs3805953	42936900	C	T	0.801	0.804	0.978	-0.0086977157031958	0.0215	0.687	14004	16757	14424.77
98093	chr6	rs3805952	42937126	C	T	0.886	0.89	0.97	-0.0207028323592018	0.0274	0.4496	14004	16757	14424.77
103515	chr6	rs3805951	42937176	C	A	0.886	0.89	0.97	-0.0207028323592018	0.0274	0.4499	14004	16757	14424.77
117511	chr6	rs3293	42938377	G	T	0.801	0.804	0.977	-0.0088994831870327	0.0216	0.6812	14004	16757	14424.77
106153	chr6	rs1023002	42938620	C	T	0.85	0.85	0.971	0.0209000641077417	0.0241	0.3862	14004	16757	14424.77
116823	chr6	rs6903229	42938751	C	T	0.915	0.914	0.993	0.0063994795805678	0.0303	0.8324	14004	16757	14424.77
111294	chr6	rs16896188	42939808	T	C	0.849	0.849	0.971	0.0207041815582916	0.0241	0.3897	14004	16757	14424.77
104568	chr6	rs73733774	42940234	T	C	0.941	0.937	0.992	0.0584952975902863	0.0356	0.1003	14004	16757	14424.77
110435	chr6	rs10948061	42940235	G	A	0.886	0.89	0.967	-0.0214994661132367	0.0274	0.4342	14004	16757	14424.77
97422	chr6	rs151335772	42940324	C	T	0.974	0.976	0.996	-0.119403097247782	0.0547	0.029	14004	16757	14424.77
117323	chr6	rs9471983	42940365	G	A	0.886	0.89	0.967	-0.0209989425960583	0.0274	0.4438	14004	16757	14424.77
98617	chr6	rs75790236	42940621	G	A	0.942	0.939	0.973	0.0611045066532856	0.0363	0.09285	14004	16757	14424.77
100545	chr6	rs2395943	42940673	A	G	0.651	0.653	0.973	0.0059025456526138	0.018	0.7446	14004	16757	14424.77
117072	chr6	rs9296406	42940810	T	C	0.801	0.803	0.971	-0.0085968472255182	0.0216	0.6893	14004	16757	14424.77
108223	chr6	rs145055668	42940980	C	A	0.974	0.976	0.995	-0.118896154943856	0.0547	0.02983	14004	16757	14424.77
98208	chr6	rs4711732	42941176	G	A	0.849	0.849	0.968	0.0205964297986501	0.0241	0.392	14004	16757	14424.77
116583	chr6	rs9471985	42941324	T	C	0.801	0.803	0.973	-0.0084959889212643	0.0216	0.6928	14004	16757	14424.77
104733	chr6	rs9369397	42942356	C	T	0.763	0.762	0.726	-0.0010005003335835	0.0233	0.9668	14004	16757	14424.77
118612	chr6	rs9296407	42942451	G	A	0.801	0.803	0.968	-0.0083043861636152	0.0216	0.703	14004	16757	14424.77
107942	chr6	rs9986447	42942779	A	G	0.886	0.891	0.956	-0.0232993336544035	0.0276	0.3998	14004	16757	14424.77
110757	chr6	rs2274518	42943006	G	A	0.941	0.937	0.985	0.0605963861236938	0.0356	0.0889	14004	16757	14424.77
101565	chr6	rs9462857	42943098	T	C	0.886	0.89	0.957	-0.021203207651103	0.0276	0.4429	14004	16757	14424.77
115228	chr6	rs113493169	42943876	T	C	0.941	0.937	0.983	0.0603045706055096	0.0357	0.09075	14004	16757	14424.77
105933	chr6	rs9471986	42944127	A	G	0.8	0.802	0.956	-0.007296555232638	0.0217	0.7367	14004	16757	14424.77
111444	chr6	rs9471987	42944140	A	G	0.8	0.802	0.956	-0.007296555232638	0.0217	0.7361	14004	16757	14424.77
113689	chr6	rs9471988	42944773	T	C	0.801	0.803	0.958	-0.007004474152883	0.0217	0.7473	14004	16757	14424.77
103228	chr6	rs6907751	42944850	C	T	0.86	0.866	0.952	-0.0411970648503382	0.0253	0.1031	14004	16757	14424.77
114009	chr6	rs12524654	42945034	A	G	0.851	0.851	0.95	0.0210959082947329	0.0245	0.3883	14004	16757	14424.77
103484	chr6	rs111762254	42945878	C	T	0.941	0.937	0.979	0.0605963861236938	0.0357	0.08983	14004	16757	14424.77
111162	chr6	rs76043831	42945921	C	G	0.851	0.851	0.948	0.0209000641077417	0.0245	0.3941	14004	16757	14424.77
96582	chr6	rs9462858	42946490	C	A	0.886	0.89	0.934	-0.0182047046548463	0.0278	0.5135	14004	16757	14424.77
103676	chr6	rs9462859	42946943	G	A	0.885	0.889	0.928	-0.0188974371044634	0.0279	0.4965	14004	16757	14424.77
112950	chr6	rs9462860	42947013	G	C	0.8	0.802	0.945	-0.0066017436345624	0.0218	0.7609	14004	16757	14424.77
100546	chr6	rs41274896	42947191	A	G	0.85	0.85	0.949	0.0213993910058902	0.0244	0.3805	14004	16757	14424.77
110576	chr6	rs74640815	42947476	C	T	0.942	0.939	0.959	0.0686954939412985	0.0366	0.06071	14004	16757	14424.77
118636	chr6	rs6925810	42947864	C	T	0.941	0.937	0.975	0.0639039448366128	0.0359	0.07515	14004	16757	14424.77
119053	chr6	rs6916678	42949211	T	C	0.941	0.937	0.977	0.0638007490506618	0.0359	0.07551	14004	16757	14424.77
112727	chr6	rs78672725	42949627	A	G	0.974	0.976	0.989	-0.121501189431047	0.0555	0.02855	13317	16265	13851.39
103630	chr6	rs6901113	42950639	G	A	0.83	0.828	0.956	0.0189002595004805	0.0231	0.4135	14004	16757	14424.77
99652	chr6	rs6901287	42950746	G	A	0.803	0.804	0.968	-0.0021022080918702	0.0217	0.9237	14004	16757	14424.77
101972	chr6	rs6901289	42950751	G	A	0.942	0.938	0.977	0.0673969319860517	0.036	0.06159	14004	16757	14424.77
111132	chr6	rs6923807	42950800	T	C	0.745	0.741	0.971	0.0188021269625962	0.0197	0.3403	14004	16757	14424.77
98501	chr6	rs6906393	42951343	C	G	0.803	0.803	0.971	-0.0019018072895963	0.0217	0.9294	14004	16757	14424.77
111174	chr6	rs73434518	42953391	G	T	0.942	0.938	0.976	0.0725996924143435	0.0362	0.04512	14004	16757	14424.77
117155	chr6	rs3805949	42954429	G	A	0.942	0.938	0.986	0.0697965484520865	0.0359	0.05171	14004	16757	14424.77
102878	chr6	rs3805948	42954492	C	T	0.942	0.938	0.985	0.0703000168001571	0.0359	0.0502	14004	16757	14424.77
102837	chr6	rs6941129	42955101	C	T	0.942	0.938	0.986	0.0696006867298358	0.0359	0.0525	14004	16757	14424.77
97331	chr6	rs1969759	42955524	C	T	0.769	0.763	0.986	0.0377966226945664	0.0202	0.06155	14004	16757	14424.77
116957	chr6	rs150318932	42955700	G	A	0.974	0.976	0.994	-0.119899022778949	0.0555	0.0308	13317	16265	13851.39
115207	chr6	rs3805946	42955749	T	C	0.865	0.872	0.862	-0.0471020897690825	0.027	0.08112	14004	16757	14424.77
100100	chr6	rs3828758	42955853	A	G	0.743	0.739	0.99	0.0207041815582916	0.0195	0.2874	14004	16757	14424.77
118795	chr6	rs4714646	42956746	C	T	0.828	0.826	0.98	0.0198026272961797	0.0228	0.385	14004	16757	14424.77
115019	chr6	rs139678883	42956855	C	G	0.974	0.976	0.996	-0.119098901027609	0.0555	0.03201	13317	16265	13851.39
98775	chr6	rs61459816	42956868	G	A	0.942	0.938	0.985	0.0690968660793263	0.0359	0.05461	14004	16757	14424.77
105855	chr6	rs116911410	42956915	G	A	0.974	0.976	0.996	-0.118997522847486	0.0555	0.03217	13317	16265	13851.39
98347	chr6	rs147864834	42957199	C	G	0.985	0.985	0.476	-0.005304041591906	0.099	0.9573	14004	16757	14424.77
110892	chr6	rs73434535	42957964	C	A	0.942	0.938	0.986	0.0698991273796672	0.0359	0.05166	14004	16757	14424.77
100582	chr6	rs2236355	42958014	G	A	0.828	0.826	0.982	0.0189983824093147	0.0227	0.4041	14004	16757	14424.77
114838	chr6	rs114754270	42958084	A	G	0.974	0.976	0.997	-0.116803515542883	0.0555	0.03552	13317	16265	13851.39
118690	chr6	rs6940142	42958641	T	G	0.743	0.739	0.993	0.0204004877576787	0.0195	0.2956	14004	16757	14424.77
119375	chr6	rs6901782	42958900	T	C	0.743	0.739	0.993	0.0204004877576787	0.0195	0.2953	14004	16757	14424.77
104352	chr6	rs57933466	42960075	A	G	0.746	0.742	0.993	0.0215951374365897	0.0195	0.2688	14004	16757	14424.77
105482	chr6	rs112446807	42960086	C	T	0.829	0.827	0.985	0.0183996828453635	0.0228	0.4198	14004	16757	14424.77
101092	chr6	rs12333001	42960966	C	T	0.828	0.827	0.986	0.0178006246255066	0.0227	0.4327	14004	16757	14424.77
101841	chr6	rs61570925	42961920	T	C	0.746	0.742	0.992	0.021497269010823	0.0195	0.2711	14004	16757	14424.77
118359	chr6	rs56831345	42962448	C	T	0.829	0.827	0.986	0.0182033098538737	0.0227	0.4235	14004	16757	14424.77
110282	chr6	rs74323814	42963171	C	T	0.943	0.938	0.981	0.0775997260223964	0.0362	0.03192	14004	16757	14424.77
99802	chr6	rs111306963	42963962	G	C	0.829	0.827	0.986	0.0180952882690919	0.0227	0.4254	14004	16757	14424.77
99667	chr6	rs77869593	42964108	C	T	0.943	0.938	0.979	0.07909764585865	0.0362	0.02909	14004	16757	14424.77
106072	chr6	rs144206883	42965083	A	G	0.943	0.939	0.978	0.0800027068735152	0.0363	0.02754	14004	16757	14424.77
106823	chr6	rs4711733	42965396	C	T	0.828	0.826	0.988	0.017496047616751	0.0227	0.4411	14004	16757	14424.77
100367	chr6	rs146730464	42965526	C	T	0.974	0.976	0.998	-0.117196957433782	0.0558	0.0358	13317	16265	13851.39
97893	chr6	rs149044009	42966012	C	T	0.974	0.976	0.998	-0.117196957433782	0.0558	0.03586	13317	16265	13851.39
104259	chr6	rs73434550	42966099	C	T	0.918	0.915	0.983	0.0226026252094292	0.0309	0.4647	14004	16757	14424.77
111875	chr6	rs73434556	42966864	G	A	0.829	0.827	0.988	0.0178006246255066	0.0227	0.4339	14004	16757	14424.77
99657	chr6	rs143336223	42967569	G	A	0.974	0.976	0.997	-0.116994596556194	0.0558	0.03608	13317	16265	13851.39
100598	chr6	rs7774348	42967712	C	T	0.829	0.827	0.988	0.0177023841130051	0.0227	0.4357	14004	16757	14424.77
104332	chr6	rs7774626	42967739	G	T	0.746	0.742	0.995	0.0219962978718961	0.0195	0.2584	14004	16757	14424.77
100032	chr6	rs9471990	42968088	A	G	0.746	0.742	0.996	0.0221038989069263	0.0195	0.2567	14004	16757	14424.77
96546	chr6	rs9462862	42968952	A	G	0.746	0.742	0.996	0.0225048553400694	0.0195	0.2491	14004	16757	14424.77
106002	chr6	rs9462863	42969005	G	C	0.829	0.827	0.989	0.017496047616751	0.0227	0.4393	14004	16757	14424.77
107723	chr6	rs59541897	42969573	T	C	0.746	0.742	0.997	0.0222017079836866	0.0195	0.2542	14004	16757	14424.77
101620	chr6	rs4714651	42970507	T	C	0.746	0.742	0.998	0.0222017079836866	0.0195	0.2532	14004	16757	14424.77
112962	chr6	rs4714652	42970750	T	C	0.828	0.826	0.991	0.0168964476597299	0.0226	0.4549	14004	16757	14424.77
104917	chr6	rs139290304	42971736	G	A	0.974	0.976	0.997	-0.116904671531123	0.0558	0.03632	13317	16265	13851.39
109044	chr6	rs4714653	42971917	G	C	0.746	0.742	0.999	0.0225048553400694	0.0195	0.2472	14004	16757	14424.77
115803	chr6	rs4714654	42972055	T	C	0.746	0.742	0.999	0.0225048553400694	0.0195	0.2476	14004	16757	14424.77
106922	chr6	rs9471991	42973611	C	T	0.828	0.826	0.994	0.0165030720990143	0.0226	0.4641	14004	16757	14424.77
118494	chr6	rs875775	42973688	T	C	0.746	0.742	1.0	0.0218006299588528	0.0194	0.2619	14004	16757	14424.77
99356	chr6	rs41274898	42974509	A	G	0.919	0.916	0.988	0.0232965165504356	0.0308	0.4509	14004	16757	14424.77
96286	chr6	rs9471992	42975462	C	T	0.829	0.827	0.994	0.0170045988158238	0.0226	0.4529	14004	16757	14424.77
117643	chr6	rs9462864	42975644	T	C	0.772	0.767	0.996	0.0379988130912113	0.0202	0.06017	14004	16757	14424.77
103675	chr6	rs6458318	42976232	T	G	0.746	0.742	1.0	0.0215951374365897	0.0194	0.2653	14004	16757	14424.77
111644	chr6	rs6458319	42976552	T	C	0.829	0.827	0.994	0.0167981182758809	0.0226	0.4565	14004	16757	14424.77
112127	chr6	rs41274900	42977273	A	C	0.829	0.827	0.994	0.016296487966892	0.0226	0.4695	14004	16757	14424.77
98248	chr6	rs2236356	42978326	G	A	0.746	0.742	1.0	0.0210959082947329	0.0194	0.2765	14004	16757	14424.77
104427	chr6	rs41274902	42978824	C	T	0.974	0.976	0.996	-0.117703038856213	0.0558	0.035	13317	16265	13851.39
106267	chr6	rs60622781	42980458	C	T	0.803	0.803	0.999	-0.0018016219466282	0.0213	0.9331	14004	16757	14424.77
116644	chr6	rs117965109	42980849	C	T	0.985	0.985	0.489	-0.007095110875924	0.0978	0.9422	14004	16757	14424.77
114866	chr6	rs35628750	42981051	C	G	0.974	0.976	0.995	-0.108599087508344	0.0559	0.05184	13317	16265	13851.39
100878	chr6	rs2236357	42981856	C	A	0.829	0.827	0.993	0.0160997014894237	0.0226	0.4759	14004	16757	14424.77
103479	chr6	rs3793023	42982759	A	C	0.944	0.939	0.985	0.0835963858728342	0.0363	0.0214	14004	16757	14424.77
103431	chr6	rs6926418	42985973	T	C	0.746	0.742	1.0	0.023003381764963	0.0194	0.2358	14004	16757	14424.77
116973	chr6	rs6904371	42986363	C	T	0.771	0.766	0.999	0.0387013475370749	0.0202	0.05463	14004	16757	14424.77
103461	chr6	rs55699400	42987628	T	C	0.746	0.742	1.0	0.023198814502523	0.0194	0.2312	14004	16757	14424.77
115492	chr6	rs6911130	42987777	A	G	0.746	0.742	1.0	0.0227981362759783	0.0194	0.2399	14004	16757	14424.77
118417	chr6	rs3823423	42987998	G	A	0.773	0.767	0.998	0.0394995204367644	0.0202	0.05071	14004	16757	14424.77
96416	chr6	rs8540	42988841	C	T	0.944	0.94	0.984	0.0863978554904648	0.0364	0.01775	14004	16757	14424.77
112767	chr6	rs9296409	42989057	T	C	0.0772	0.0781	0.337	0.0645041455467373	0.0544	0.2359	14004	16757	14424.77
113179	chr6	rs10080728	42989242	T	C	0.746	0.742	1.0	0.0228958774769045	0.0194	0.2374	14004	16757	14424.77
117690	chr6	rs114746982	42989289	C	T	0.974	0.976	0.996	-0.104405416354854	0.0558	0.06145	13317	16265	13851.39
110364	chr6	rs942044	42991208	C	T	0.746	0.742	1.0	0.0228958774769045	0.0194	0.2377	14004	16757	14424.77
114978	chr6	rs3749904	42992808	T	C	0.746	0.742	1.0	0.0222017079836866	0.0194	0.2528	14004	16757	14424.77
104341	chr6	rs3749903	42992825	C	G	0.746	0.742	1.0	0.0221038989069263	0.0194	0.2551	14004	16757	14424.77
111062	chr6	rs6921535	42994667	G	T	0.746	0.742	0.999	0.021898468701116	0.0194	0.2608	14004	16757	14424.77
107470	chr6	rs1138141	42995211	A	G	0.746	0.742	0.998	0.0218006299588528	0.0195	0.2626	14004	16757	14424.77
102291	chr6	rs4714655	42996354	T	C	0.745	0.741	0.993	0.0212036062510236	0.0195	0.2768	14004	16757	14424.77
113906	chr6	rs4714656	42996549	T	G	0.746	0.742	0.995	0.0213015034199157	0.0195	0.2732	14004	16757	14424.77
107947	chr6	rs34809717	42998531	G	A	0.772	0.766	0.986	0.0368043345220483	0.0203	0.07	14004	16757	14424.77
108385	chr6	rs34961677	42998555	A	G	0.746	0.742	0.993	0.0215951374365897	0.0195	0.2679	14004	16757	14424.77
111620	chr6	rs149746919	42999325	A	C	0.974	0.976	0.99	-0.102896886219853	0.056	0.06617	13317	16265	13851.39
110894	chr6	rs148886793	42999443	G	A	0.972	0.973	0.872	-0.103795074933121	0.0551	0.05958	14004	16757	14424.77
99885	chr6	rs9471995	42999832	C	G	0.746	0.742	0.99	0.0213015034199157	0.0195	0.2756	14004	16757	14424.77
117142	chr6	rs140925839	43000293	C	T	0.974	0.976	0.989	-0.102797137254666	0.056	0.06657	13317	16265	13851.39
110447	chr6	rs7762731	43002721	A	G	0.744	0.74	0.986	0.0221038989069263	0.0195	0.2577	14004	16757	14424.77
108805	chr6	rs9471997	43004132	C	T	0.748	0.744	0.974	0.0223972974420383	0.0197	0.2565	14004	16757	14424.77
106477	chr6	rs6920475	43004828	G	C	0.744	0.74	0.984	0.0223972974420383	0.0195	0.2513	14004	16757	14424.77
103345	chr6	rs75593880	43005034	G	T	0.974	0.976	0.986	-0.102398240862713	0.0561	0.06822	13317	16265	13851.39
97397	chr6	rs149569345	43006485	G	C	0.974	0.976	0.981	-0.100804244576614	0.0561	0.07234	13317	16265	13851.39
99830	chr6	rs3805945	43006982	T	C	0.822	0.82	0.974	0.0189983824093147	0.0225	0.3989	14004	16757	14424.77
114776	chr6	rs76968006	43007078	C	T	0.985	0.986	0.502	0.0218006299588528	0.1029	0.832	12656	15129	12954.21
105838	chr6	rs2273917	43008298	C	T	0.742	0.738	0.983	0.0239996896478807	0.0195	0.2177	14004	16757	14424.77
97753	chr6	rs11961678	43008876	A	G	0.824	0.822	0.977	0.0215951374365897	0.0225	0.3387	14004	16757	14424.77
107418	chr6	rs7744819	43009279	C	T	0.742	0.738	0.983	0.024097313483794	0.0195	0.2162	14004	16757	14424.77
110990	chr6	rs7745432	43009508	G	C	0.742	0.738	0.983	0.0239996896478807	0.0195	0.2177	14004	16757	14424.77
102887	chr6	rs4711735	43011733	C	T	0.741	0.737	0.982	0.0242046886968174	0.0195	0.2141	14004	16757	14424.77
113654	chr6	rs10428718	43011766	T	C	0.944	0.94	0.965	0.0796980328953936	0.0368	0.03013	14004	16757	14424.77
118965	chr6	rs4711736	43011850	T	C	0.823	0.821	0.979	0.0172994970780611	0.0224	0.4399	14004	16757	14424.77
115346	chr6	rs2273918	43013662	T	C	0.797	0.797	0.984	0.0014988761237359	0.0213	0.9452	14004	16757	14424.77
102237	chr6	rs61732148	43014022	G	A	0.974	0.976	0.981	-0.0973041664750621	0.0562	0.08317	13317	16265	13851.39
117183	chr6	rs111320577	43014177	G	A	0.975	0.977	0.972	-0.106794877196006	0.0572	0.06178	13317	16265	13851.39
118092	chr6	rs73733790	43014476	C	A	0.974	0.976	0.917	-0.0972049737931963	0.0563	0.08441	14004	16757	14424.77
112541	chr6	rs140272543	43014996	A	G	0.973	0.975	0.937	-0.0893012695207332	0.0546	0.1017	14004	16757	14424.77
113639	chr6	rs1079325	43015706	G	A	0.825	0.822	0.963	0.0185960172820726	0.0227	0.4114	14004	16757	14424.77
108096	chr6	rs41274916	43019666	C	T	0.76	0.756	0.99	0.0344980404075674	0.0199	0.08271	14004	16757	14424.77
97356	chr6	rs78675648	43019696	A	C	0.978	0.979	0.97	-0.0703044455099639	0.0598	0.2401	13317	16265	13851.39
106946	chr6	rs4711738	43020188	G	A	0.76	0.756	0.991	0.0350002811846215	0.0199	0.07826	14004	16757	14424.77
115391	chr6	rs55890439	43021233	G	A	0.945	0.942	0.978	0.075997614226465	0.0368	0.03893	14004	16757	14424.77
100617	chr6	rs3737186	43021519	G	A	0.819	0.817	0.978	0.0194005857039748	0.0222	0.3832	14004	16757	14424.77
119173	chr6	rs58470539	43021943	C	T	0.76	0.756	0.991	0.0346043046869299	0.0199	0.08182	14004	16757	14424.77
103995	chr6	rs150059188	43022477	A	G	0.977	0.979	0.973	-0.0730977134062134	0.0597	0.221	13317	16265	13851.39
111964	chr6	rs11962268	43022525	C	T	0.76	0.756	0.992	0.0344014267173323	0.0199	0.08284	14004	16757	14424.77
99098	chr6	rs11967184	43022614	A	G	0.76	0.756	0.991	0.0344980404075674	0.0199	0.08195	14004	16757	14424.77
99821	chr6	rs111613875	43022719	G	A	0.817	0.815	0.984	0.0135971385060249	0.0221	0.5393	14004	16757	14424.77
115464	chr6	rs9471998	43023096	C	T	0.76	0.756	0.992	0.0344014267173323	0.0199	0.08295	14004	16757	14424.77
114332	chr6	rs9471999	43023371	T	C	0.76	0.756	0.992	0.0344014267173323	0.0199	0.0831	14004	16757	14424.77
101454	chr6	rs9472000	43024465	C	T	0.76	0.756	0.992	0.0344980404075674	0.0198	0.08188	14004	16757	14424.77
106200	chr6	rs9472001	43025495	T	G	0.738	0.734	0.993	0.0250047589895661	0.0193	0.1951	14004	16757	14424.77
107837	chr6	rs3793021	43026492	G	A	0.977	0.979	0.98	-0.0726029514196542	0.0593	0.2212	13317	16265	13851.39
116816	chr6	rs2050367	43026814	A	G	0.76	0.756	0.993	0.0355022698424966	0.0198	0.07334	14004	16757	14424.77
106941	chr6	rs77308303	43027249	C	G	0.977	0.979	0.979	-0.0773022993580922	0.0595	0.1938	13317	16265	13851.39
116474	chr6	rs11558979	43029288	G	A	0.977	0.979	0.982	-0.0741956683066094	0.0593	0.2106	13317	16265	13851.39
112904	chr6	rs4714658	43031255	G	A	0.816	0.814	0.994	0.01600129372694	0.0219	0.4643	14004	16757	14424.77
112505	chr6	rs4711739	43031416	T	C	0.737	0.734	0.995	0.0251022847608284	0.0193	0.192	14004	16757	14424.77
114682	chr6	rs145708647	43031735	C	T	0.977	0.979	0.978	-0.0737972512017079	0.0594	0.2139	13317	16265	13851.39
106867	chr6	rs6918545	43032130	T	A	0.737	0.734	0.994	0.0254045542217263	0.0193	0.1877	14004	16757	14424.77
114151	chr6	rs73436420	43032502	C	T	0.945	0.942	0.981	0.0696006867298358	0.0368	0.05853	14004	16757	14424.77
103271	chr6	rs77847937	43032680	C	T	0.977	0.979	0.976	-0.0737003629299574	0.0595	0.2153	13317	16265	13851.39
111438	chr6	rs57701001	43032681	G	A	0.815	0.814	0.992	0.0165030720990143	0.0219	0.4505	14004	16757	14424.77
98439	chr6	rs1214705	43032874	A	G	0.0231	0.0217	0.954	0.0888987614252172	0.0597	0.136	13317	16265	13851.39
97880	chr6	rs6912491	43032990	C	T	0.737	0.733	0.993	0.0254045542217263	0.0193	0.1866	14004	16757	14424.77
100753	chr6	rs112186598	43033063	C	T	0.946	0.943	0.968	0.0712968818820338	0.0374	0.05635	14004	16757	14424.77
110268	chr6	rs116119611	43033989	G	A	0.978	0.979	0.976	-0.07339899276978	0.0595	0.2174	13317	16265	13851.39
104785	chr6	rs116367245	43033990	C	A	0.978	0.979	0.976	-0.07339899276978	0.0595	0.2173	13317	16265	13851.39
102825	chr6	rs4714660	43034850	C	T	0.815	0.813	0.992	0.0166014304974254	0.0219	0.4487	14004	16757	14424.77
97289	chr6	rs4714661	43035007	C	T	0.737	0.733	0.993	0.0254045542217263	0.0193	0.1867	14004	16757	14424.77
113225	chr6	rs55918002	43035314	C	T	0.759	0.754	0.992	0.0349037160078804	0.0198	0.07791	14004	16757	14424.77
101221	chr6	rs113170552	43036321	C	G	0.737	0.733	0.991	0.0258041896815329	0.0193	0.1799	14004	16757	14424.77
108354	chr6	rs4714662	43036543	T	C	0.737	0.733	0.991	0.0247999239054771	0.0193	0.1989	14004	16757	14424.77
118942	chr6	rs62417469	43036612	G	A	0.961	0.962	0.284	-0.117804285882168	0.0798	0.1397	14004	16757	14424.77
106255	chr6	rs4711740	43036801	G	A	0.815	0.813	0.989	0.0166014304974254	0.0219	0.449	14004	16757	14424.77
119394	chr6	rs73436425	43037005	T	C	0.737	0.733	0.99	0.0260965047212743	0.0193	0.1761	14004	16757	14424.77
100723	chr6	rs117987007	43037047	A	G	0.978	0.979	0.974	-0.0733021430750498	0.0597	0.2194	13317	16265	13851.39
100650	chr6	rs11757495	43037061	T	C	0.631	0.628	0.892	0.0112959597418516	0.0186	0.5442	14004	16757	14424.77
104288	chr6	rs7772393	43037528	C	T	0.737	0.733	0.99	0.025696986087186	0.0193	0.1834	14004	16757	14424.77
104802	chr6	rs73733795	43037690	T	G	0.945	0.942	0.981	0.0689008672546918	0.0368	0.06123	14004	16757	14424.77
110748	chr6	rs9462866	43038652	A	G	0.736	0.733	0.987	0.0251022847608284	0.0193	0.1927	14004	16757	14424.77
101034	chr6	rs75664886	43039403	G	A	0.978	0.979	0.971	-0.0733021430750498	0.0598	0.2203	13317	16265	13851.39
104359	chr6	rs61733494	43039951	T	C	0.978	0.979	0.971	-0.0732053027592748	0.0598	0.2209	13317	16265	13851.39
109363	chr6	rs9472003	43040126	A	G	0.815	0.813	0.986	0.0165030720990143	0.0219	0.4513	14004	16757	14424.77
106214	chr6	rs13199873	43040368	A	C	0.612	0.611	0.888	0.0115035793834154	0.0185	0.5348	14004	16757	14424.77
115586	chr6	rs41274920	43040666	A	T	0.945	0.942	0.981	0.0686954939412985	0.0368	0.06174	14004	16757	14424.77
113300	chr6	rs149411734	43041154	C	T	0.978	0.979	0.97	-0.0732053027592748	0.0599	0.2216	13317	16265	13851.39
108530	chr6	rs114194678	43042143	T	C	0.978	0.979	0.969	-0.0729040817360731	0.0599	0.2234	13317	16265	13851.39
100724	chr6	rs73436429	43044620	A	G	0.945	0.942	0.981	0.0683966938083502	0.0368	0.06327	14004	16757	14424.77
102872	chr6	rs3729616	43044957	G	A	0.814	0.812	0.983	0.0172012073197748	0.022	0.4344	14004	16757	14424.77
115502	chr6	rs3805944	43045462	G	T	0.944	0.941	0.983	0.0700016957858908	0.0365	0.05516	14004	16757	14424.77
112215	chr6	rs73436430	43045569	C	G	0.944	0.941	0.974	0.0713993070302905	0.0365	0.0505	14004	16757	14424.77
106711	chr6	rs3828757	43046272	C	T	0.946	0.943	0.97	0.0707007455727197	0.0373	0.05824	14004	16757	14424.77
97816	chr6	rs147281154	43046589	G	C	0.978	0.979	0.966	-0.0730977134062134	0.0601	0.2237	13317	16265	13851.39
109234	chr6	rs59329059	43048014	C	T	0.944	0.941	0.982	0.0708963919750802	0.0364	0.05158	14004	16757	14424.77
111614	chr6	rs146463117	43049441	C	T	0.978	0.979	0.965	-0.0729040817360731	0.0601	0.2256	13317	16265	13851.39
108731	chr6	rs2007950	43049461	A	G	0.608	0.606	0.893	0.0136957831289865	0.0184	0.4548	14004	16757	14424.77
98005	chr6	rs140927825	43049804	G	T	0.978	0.979	0.963	-0.0765031459861153	0.0604	0.2055	13317	16265	13851.39
101883	chr6	rs76261685	43050489	G	A	0.978	0.979	0.964	-0.0730008928844903	0.0602	0.2254	13317	16265	13851.39
100760	chr6	rs116111331	43050751	G	A	0.978	0.979	0.964	-0.0730008928844903	0.0602	0.2253	13317	16265	13851.39
107636	chr6	rs116363087	43050822	G	A	0.978	0.979	0.964	-0.0732053027592748	0.0602	0.2242	13317	16265	13851.39
105844	chr6	rs3729617	43050824	G	A	0.654	0.651	0.918	0.0109992854583691	0.0185	0.5515	14004	16757	14424.77
100378	chr6	rs79671886	43050900	A	G	0.978	0.979	0.964	-0.0730977134062134	0.0602	0.2245	13317	16265	13851.39
109794	chr6	rs6904780	43051614	A	G	0.654	0.651	0.915	0.0114047182634362	0.0186	0.538	14004	16757	14424.77
119024	chr6	rs3793018	43052164	A	G	0.862	0.86	0.852	0.0109992854583691	0.0266	0.6794	14004	16757	14424.77
97071	chr6	rs114133205	43053361	A	G	0.978	0.979	0.961	-0.0736034840446347	0.0604	0.2229	13317	16265	13851.39
119199	chr6	rs111434496	43053452	A	G	0.813	0.811	0.974	0.0183015011699126	0.022	0.4053	14004	16757	14424.77
98670	chr6	rs146004334	43053625	T	C	0.978	0.979	0.96	-0.0762009300937354	0.0605	0.2078	13317	16265	13851.39
98025	chr6	rs148434428	43056385	A	G	0.978	0.979	0.954	-0.0701006276794891	0.0611	0.2515	13317	16265	13851.39
107576	chr6	rs3805942	43056661	T	C	0.624	0.62	0.905	0.0127977582298607	0.0184	0.4847	14004	16757	14424.77
112706	chr6	rs75003038	43057192	C	T	0.978	0.979	0.952	-0.0730977134062134	0.0611	0.2319	13317	16265	13851.39
97455	chr6	rs116450546	43057265	A	T	0.978	0.979	0.952	-0.0730008928844903	0.0612	0.2325	13317	16265	13851.39
109543	chr6	rs3805941	43057581	A	G	0.624	0.621	0.905	0.0128964817350202	0.0184	0.4811	14004	16757	14424.77
110777	chr6	rs3805939	43058736	C	G	0.509	0.501	0.904	0.0239996896478807	0.0178	0.1764	14004	16757	14424.77
107306	chr6	rs12196299	43059361	C	T	0.839	0.837	0.856	0.009504687014246	0.0249	0.7032	14004	16757	14424.77
116105	chr6	rs4714664	43063516	A	C	0.697	0.69	0.992	0.0278972284172359	0.0185	0.1313	14004	16757	14424.77
96851	chr6	rs3805938	43063846	G	C	0.83	0.828	0.871	0.0110981866660334	0.0242	0.6474	14004	16757	14424.77
107972	chr6	rs6458323	43065329	T	C	0.506	0.497	0.92	0.0247999239054771	0.0176	0.1597	14004	16757	14424.77
107746	chr6	rs3793017	43065913	A	G	0.83	0.827	0.875	0.0118001041157506	0.0241	0.6249	14004	16757	14424.77
101794	chr6	rs13437190	43066124	C	T	0.697	0.689	0.992	0.027196791588428	0.0185	0.1404	14004	16757	14424.77
116124	chr6	rs9472006	43067487	G	A	0.697	0.689	0.991	0.0270021387025708	0.0185	0.1433	14004	16757	14424.77
102296	chr6	rs1034246	43068370	G	T	0.886	0.886	0.828	-0.0299026613543135	0.0297	0.3143	14004	16757	14424.77
100088	chr6	rs9462867	43069244	T	C	0.504	0.495	0.913	0.0244974716003874	0.0177	0.1665	14004	16757	14424.77
108525	chr6	rs9472007	43069344	A	G	0.676	0.669	0.988	0.0193025022544974	0.0182	0.2873	14004	16757	14424.77
115015	chr6	rs16896279	43069517	C	T	0.698	0.69	0.985	0.025696986087186	0.0186	0.1662	14004	16757	14424.77
119090	chr6	rs9472008	43070030	G	A	0.697	0.689	0.989	0.0263010744193707	0.0185	0.1553	14004	16757	14424.77
118186	chr6	rs142757127	43070336	A	C	0.978	0.979	0.914	-0.0916987090225895	0.0628	0.1439	13317	16265	13851.39
110717	chr6	rs3805936	43071290	C	T	0.696	0.688	0.989	0.0259016375226531	0.0185	0.1614	14004	16757	14424.77
111013	chr6	rs3805935	43071538	T	G	0.71	0.703	0.96	0.029296631955588	0.019	0.1234	14004	16757	14424.77
112921	chr6	rs6924235	43072217	A	G	0.696	0.689	0.987	0.0266029817945341	0.0185	0.1514	14004	16757	14424.77
97751	chr6	rs76768632	43073085	G	A	0.966	0.968	0.855	0.0768962242207427	0.0509	0.1305	13014	15757	13429.79
112670	chr6	rs117144749	43073604	C	T	0.978	0.98	0.906	-0.0952011857443932	0.0633	0.1327	13317	16265	13851.39
102405	chr6	rs79643612	43073651	T	C	0.978	0.98	0.905	-0.0953001798543245	0.0633	0.1324	13317	16265	13851.39
104447	chr6	rs76004968	43074195	A	G	0.973	0.974	0.652	-0.0040983869261633	0.0638	0.9489	14004	16757	14424.77
119140	chr6	rs113156637	43074580	C	T	0.945	0.942	0.965	0.0745043221681052	0.0372	0.04488	14004	16757	14424.77
98167	chr6	rs60359686	43076328	C	T	0.7	0.691	0.986	0.031498667059371	0.0186	0.09045	14004	16757	14424.77
116012	chr6	rs61169091	43076556	G	A	0.641	0.63	0.977	0.0450020459197846	0.0178	0.01164	14004	16757	14424.77
109015	chr6	rs17516786	43078066	T	C	0.64	0.63	0.981	0.0446960805488528	0.0178	0.01199	14004	16757	14424.77
101497	chr6	rs4714665	43078391	A	G	0.498	0.489	0.887	0.0235016597850914	0.0179	0.191	14004	16757	14424.77
98613	chr6	rs4714666	43078456	A	G	0.644	0.633	0.984	0.0459002781827573	0.0178	0.01003	14004	16757	14424.77
98925	chr6	rs73436448	43079332	T	C	0.945	0.942	0.961	0.0725996924143435	0.0372	0.05127	14004	16757	14424.77
105441	chr6	rs7776045	43080741	C	T	0.497	0.488	0.884	0.0236969951765786	0.018	0.1881	14004	16757	14424.77
104762	chr6	rs73436449	43080986	G	C	0.644	0.632	0.981	0.0465018336514199	0.0178	0.009176	14004	16757	14424.77
113928	chr6	rs79421972	43081049	T	C	0.699	0.69	0.991	0.0321960982163169	0.0185	0.08232	14004	16757	14424.77
104784	chr6	rs1105024	43083774	A	G	0.646	0.634	0.964	0.0489996660319079	0.018	0.006607	14004	16757	14424.77
100565	chr6	rs35199842	43083996	A	G	0.641	0.629	0.974	0.0493043176841434	0.0179	0.005769	14004	16757	14424.77
102591	chr6	rs3805934	43084099	C	T	0.697	0.687	0.983	0.0333960906184285	0.0186	0.07155	14004	16757	14424.77
116864	chr6	rs9472010	43084747	G	A	0.552	0.541	0.915	0.0560967393518702	0.0178	0.001631	14004	16757	14424.77
115932	chr6	rs2395960	43085369	C	T	0.695	0.686	0.989	0.0321960982163169	0.0185	0.08117	14004	16757	14424.77
96306	chr6	rs62417478	43085378	G	A	0.981	0.981	0.464	-0.0674012815955113	0.1192	0.5717	9220	11948	9848.53
106075	chr6	rs7774715	43085718	G	A	0.695	0.686	0.989	0.0335991726304121	0.0185	0.06932	14004	16757	14424.77
107402	chr6	rs76175433	43085728	A	G	0.946	0.943	0.95	0.0709988581496884	0.0376	0.05865	14004	16757	14424.77
117724	chr6	rs7774481	43085782	A	G	0.695	0.686	0.99	0.0320024161254944	0.0185	0.08351	14004	16757	14424.77
112630	chr6	rs4714667	43088195	A	G	0.695	0.685	0.992	0.0320992618599997	0.0184	0.082	14004	16757	14424.77
112577	chr6	rs79199084	43088883	G	A	0.967	0.967	0.853	0.0860033691203572	0.0502	0.08633	14004	16757	14424.77
97803	chr6	rs3828756	43088978	A	G	0.695	0.686	0.99	0.0308977113278438	0.0185	0.09421	14004	16757	14424.77
105973	chr6	rs3805931	43089429	C	T	0.916	0.916	0.833	0.0315955615897506	0.0344	0.3585	14004	16757	14424.77
115351	chr6	rs113988038	43090432	T	A	0.695	0.686	0.992	0.0311013012983478	0.0184	0.0914	14004	16757	14424.77
106375	chr6	rs60760361	43090754	C	T	0.946	0.944	0.948	0.0750981960059311	0.0379	0.04744	14004	16757	14424.77
114007	chr6	rs59460087	43092177	G	A	0.695	0.686	0.993	0.0307037775750057	0.0184	0.09631	14004	16757	14424.77
105144	chr6	rs60610762	43092315	G	A	0.695	0.686	0.993	0.0305970979773775	0.0184	0.0965	14004	16757	14424.77
105317	chr6	rs61616727	43092650	C	T	0.695	0.686	0.993	0.0305970979773775	0.0184	0.09688	14004	16757	14424.77
107929	chr6	rs12663852	43093467	A	C	0.695	0.686	0.993	0.0304031059110447	0.0184	0.09928	14004	16757	14424.77
116703	chr6	rs61122023	43093990	G	A	0.695	0.686	0.993	0.0304031059110447	0.0184	0.09854	14004	16757	14424.77
108037	chr6	rs12662888	43094144	T	C	0.694	0.685	0.994	0.0301993737308422	0.0184	0.1006	14004	16757	14424.77
106862	chr6	rs7755859	43094355	G	A	0.695	0.686	0.993	0.0305001066483263	0.0184	0.09756	14004	16757	14424.77
103035	chr6	rs6926032	43095828	G	A	0.618	0.609	0.938	0.0352995739869328	0.018	0.04969	14004	16757	14424.77
99042	chr6	rs6930764	43096067	G	A	0.618	0.609	0.935	0.0350968370374295	0.018	0.05116	14004	16757	14424.77
106543	chr6	rs1537638	43096199	T	C	0.923	0.924	0.834	0.021497269010823	0.0362	0.5534	14004	16757	14424.77
101919	chr6	rs1970186	43096293	T	C	0.617	0.609	0.931	0.0338022134084658	0.018	0.06126	14004	16757	14424.77
106805	chr6	rs45604140	43099607	C	G	0.937	0.934	0.881	0.0872963363848446	0.0366	0.01701	14004	16757	14424.77
116600	chr6	rs78422682	43100537	T	G	0.979	0.98	0.706	-0.0033957590691798	0.0737	0.9635	13528	14739	13654.46
99873	chr6	rs4714668	43101270	C	G	0.535	0.525	0.907	0.0463013553668425	0.0178	0.009362	14004	16757	14424.77
111370	chr6	rs6941837	43101670	T	C	0.523	0.514	0.926	0.043203157300648	0.0176	0.01417	14004	16757	14424.77
101687	chr6	rs72867545	43102226	A	G	0.968	0.967	0.513	-0.0085968472255182	0.0717	0.9044	13147	15808	13524.11
114596	chr6	rs9381234	43105588	A	G	0.554	0.542	0.894	0.0473033451158665	0.018	0.008636	14004	16757	14424.77
102691	chr6	rs9369401	43105607	T	C	0.544	0.533	0.896	0.047799197133273	0.018	0.007747	14004	16757	14424.77
104139	chr6	rs11754211	43106226	C	T	0.983	0.983	0.42	-0.0151034855773182	0.1084	0.8892	11296	13285	11407.26
104531	chr6	rs6916141	43107744	T	C	0.644	0.631	0.938	0.0503033045092425	0.0183	0.005865	14004	16757	14424.77
100173	chr6	rs6941411	43107943	G	T	0.644	0.63	0.937	0.0505980527630914	0.0183	0.005598	14004	16757	14424.77
109386	chr6	rs9472016	43108944	A	T	0.88	0.884	0.812	-0.0119005312583873	0.0291	0.6826	14004	16757	14424.77
109765	chr6	rs6905948	43109751	G	A	0.88	0.885	0.814	-0.0130953713122409	0.0292	0.6532	14004	16757	14424.77
99870	chr6	rs6933124	43110055	T	G	0.644	0.631	0.938	0.0513012943555507	0.0183	0.004983	14004	16757	14424.77
110698	chr6	rs3737185	43111445	T	C	0.524	0.515	0.911	0.0441030061101949	0.0178	0.01313	14004	16757	14424.77
97590	chr6	rs7759437	43112382	C	T	0.88	0.885	0.817	-0.0128015918372089	0.0292	0.6623	14004	16757	14424.77
118286	chr6	rs72664263	43112412	A	G	0.652	0.638	0.943	0.0499989570943217	0.0183	0.00629	14004	16757	14424.77
112160	chr6	rs12204526	43114702	G	A	0.987	0.986	0.895	0.0333960906184285	0.0871	0.7016	11648	12713	11707.78
107466	chr6	rs3828755	43115220	A	G	0.52	0.511	0.905	0.0479993753879105	0.0179	0.007203	14004	16757	14424.77
97359	chr6	rs6458325	43115670	C	A	0.874	0.878	0.824	-0.0029042131473898	0.0284	0.9199	14004	16757	14424.77
118772	chr6	rs6458326	43115673	C	T	0.884	0.888	0.817	-0.0075987978753305	0.0295	0.7983	14004	16757	14424.77
111320	chr6	rs6915327	43116499	A	T	0.53	0.52	0.901	0.0465972853767823	0.0179	0.009244	14004	16757	14424.77
103993	chr6	rs112772751	43118614	C	T	0.987	0.987	0.888	0.0347974835421732	0.0875	0.6911	11648	12713	11707.78
102679	chr6	rs3793009	43118632	G	A	0.527	0.518	0.9	0.0469980831605826	0.0179	0.008751	14004	16757	14424.77
111417	chr6	rs3793008	43118652	C	T	0.901	0.905	0.791	-0.0137034650584925	0.0321	0.6701	14004	16757	14424.77
112678	chr6	rs78797716	43122062	C	A	0.988	0.988	0.893	0.0295976364389436	0.1117	0.7913	8666	8223	8216.6
113031	chr6	rs76695876	43122119	C	G	0.988	0.987	0.886	0.0255995183002125	0.1117	0.819	8666	8223	8216.6
106832	chr6	rs3805929	43122771	G	A	0.647	0.633	0.954	0.052696808999969	0.0182	0.003693	14004	16757	14424.77
113781	chr6	rs144584188	43123275	G	A	0.988	0.988	0.908	0.0338988850054592	0.1111	0.7603	8666	8223	8216.6
110318	chr6	rs57870978	43123692	C	T	0.643	0.63	0.959	0.0517002115855168	0.0181	0.004168	14004	16757	14424.77
97379	chr6	rs2095401	43124720	C	T	0.632	0.619	0.965	0.0533037720223111	0.0179	0.00288	14004	16757	14424.77
111257	chr6	rs11970376	43125761	G	A	0.986	0.986	0.867	0.0259016375226531	0.1065	0.8076	8666	8223	8216.6
102721	chr6	rs11961039	43125961	C	T	0.986	0.985	0.804	0.0782010127941653	0.0941	0.406	10819	11604	10756.22
106545	chr6	rs73736716	43126295	C	T	0.986	0.986	0.87	0.0288983900426488	0.1064	0.786	8666	8223	8216.6
106557	chr6	rs61021888	43128434	A	G	0.629	0.616	0.975	0.0533985767246953	0.0177	0.002637	14004	16757	14424.77
101017	chr6	rs1051709	43128852	T	C	0.629	0.616	0.976	0.0528011569911275	0.0177	0.00292	14004	16757	14424.77
112901	chr6	rs6458327	43129480	C	G	0.629	0.617	0.975	0.0524026787930484	0.0177	0.003147	14004	16757	14424.77
97868	chr6	rs7756307	43129677	A	G	0.629	0.616	0.975	0.053000336561653	0.0177	0.002812	14004	16757	14424.77
109687	chr6	rs7760834	43129986	G	A	0.629	0.617	0.975	0.0528960093534967	0.0178	0.002903	14004	16757	14424.77
102040	chr6	rs72664264	43130057	G	T	0.629	0.617	0.974	0.053000336561653	0.0178	0.002842	14004	16757	14424.77
113353	chr6	rs72664265	43130239	A	G	0.63	0.617	0.974	0.0531994764675775	0.0178	0.002772	14004	16757	14424.77
115358	chr6	rs4714670	43130657	C	T	0.643	0.63	0.965	0.0515957486436504	0.018	0.004137	14004	16757	14424.77
101544	chr6	rs4714671	43130840	A	G	0.631	0.618	0.971	0.0535028515173065	0.0178	0.002652	14004	16757	14424.77
97294	chr6	rs12662201	43131136	G	A	0.62	0.609	0.959	0.053000336561653	0.0178	0.002959	14004	16757	14424.77
103639	chr6	rs113108198	43131475	G	T	0.641	0.628	0.969	0.0515007728624032	0.0179	0.004055	14004	16757	14424.77
114480	chr6	rs11967948	43132792	T	C	0.636	0.624	0.971	0.0551981604647623	0.0179	0.002026	14004	16757	14424.77
117722	chr6	rs11967116	43133020	A	G	0.637	0.624	0.971	0.0549994182186046	0.0179	0.002089	14004	16757	14424.77
118029	chr6	rs72664266	43133555	C	T	0.647	0.634	0.968	0.0528960093534967	0.018	0.003319	14004	16757	14424.77
102757	chr6	rs6923262	43135421	A	G	0.638	0.625	0.968	0.0565031992337321	0.0179	0.001629	14004	16757	14424.77
101516	chr6	rs55976342	43135643	T	C	0.988	0.987	0.947	0.0697032857496389	0.1078	0.5179	8666	8223	8216.6
118208	chr6	rs60733214	43135734	G	A	0.988	0.987	0.947	0.0711013138260554	0.1078	0.5095	8666	8223	8216.6
117499	chr6	rs113398016	43135798	G	A	0.648	0.635	0.967	0.0540998523168248	0.018	0.002708	14004	16757	14424.77
109655	chr6	rs10948066	43137514	G	T	0.638	0.626	0.968	0.0567016428693038	0.0179	0.001561	14004	16757	14424.77
118122	chr6	rs6902679	43142273	T	A	0.649	0.636	0.968	0.0546964969190277	0.018	0.002435	14004	16757	14424.77
102597	chr6	rs4711741	43144618	G	A	0.64	0.628	0.97	0.0563992368491194	0.018	0.00168	14004	16757	14424.77
107446	chr6	rs112542835	43145517	A	G	0.65	0.637	0.969	0.0540998523168248	0.0181	0.002752	14004	16757	14424.77
111224	chr6	rs6914964	43146387	A	G	0.986	0.986	0.944	0.0308007491527123	0.1028	0.7645	8666	8223	8216.6
96963	chr6	rs55848540	43148052	C	T	0.987	0.987	0.947	0.0376040223973664	0.1065	0.7242	8666	8223	8216.6
109747	chr6	rs3734681	43148430	C	T	0.652	0.639	0.968	0.0535028515173065	0.0181	0.003083	14004	16757	14424.77
113467	chr6	rs9395	43148987	G	C	0.652	0.638	0.968	0.0537018913875451	0.0181	0.002972	14004	16757	14424.77
98738	chr6	rs75541429	43149778	G	A	0.987	0.987	0.956	0.0402970567645369	0.1049	0.7006	8666	8223	8216.6
101630	chr6	rs16868993	43150302	G	C	0.641	0.628	0.965	0.0551035262260241	0.018	0.00221	14004	16757	14424.77
115764	chr6	rs16896322	43150520	A	G	0.986	0.986	0.943	0.0324962313421326	0.1027	0.7517	8666	8223	8216.6
113545	chr6	rs79492059	43150589	A	T	0.987	0.987	0.946	0.0379988130912113	0.1065	0.7215	8666	8223	8216.6
96511	chr6	rs6924555	43150980	T	C	0.64	0.628	0.964	0.054402954379292	0.018	0.002522	14004	16757	14424.77
117097	chr6	rs113955756	43151186	C	T	0.987	0.987	0.957	0.0407963941925694	0.105	0.6979	8666	8223	8216.6
111440	chr6	rs6902806	43151484	C	T	0.986	0.986	0.928	0.0255020410123433	0.1023	0.8027	8666	8223	8216.6
110326	chr6	rs9472022	43152573	A	G	0.635	0.622	0.954	0.0584009748744768	0.018	0.001203	14004	16757	14424.77
105713	chr6	rs41274930	43152723	C	T	0.646	0.632	0.955	0.0563992368491194	0.0181	0.001874	14004	16757	14424.77
109150	chr6	rs45553043	43153484	G	A	0.987	0.987	0.959	0.0459957873421583	0.106	0.6641	8666	8223	8216.6
111944	chr6	rs72664267	43155432	A	G	0.767	0.754	0.893	0.0616969878029145	0.021	0.003279	14004	16757	14424.77
118408	chr6	rs6906524	43156991	G	A	0.987	0.987	0.958	0.0531046528867784	0.1045	0.6113	8666	8223	8216.6
108552	chr6	rs139267703	43157020	C	T	0.988	0.987	0.952	0.0452983606272869	0.1076	0.6737	8666	8223	8216.6
97341	chr6	rs112177478	43157222	C	T	0.987	0.987	0.962	0.0533985767246953	0.1062	0.6151	8666	8223	8216.6
110801	chr6	rs17209365	43157826	A	G	0.987	0.987	0.951	0.0570984120398765	0.1045	0.5843	8666	8223	8216.6
109965	chr6	rs12193690	43157908	G	A	0.981	0.98	0.959	0.0298014912367898	0.0633	0.6381	14004	16757	14424.77
97211	chr6	rs111931528	43159128	C	G	0.988	0.988	0.957	0.0234039777790161	0.1099	0.8312	8666	8223	8216.6
115624	chr6	rs74839491	43159302	T	G	0.987	0.987	0.958	0.0321960982163169	0.1066	0.7623	8666	8223	8216.6
104882	chr6	rs113113059	43160375	T	C	0.627	0.611	0.95	0.0701974789892495	0.018	9.322e-05	14004	16757	14424.77
97440	chr6	rs72664268	43161096	A	G	0.656	0.64	0.952	0.0660966815748511	0.0182	0.0002898	14004	16757	14424.77
96391	chr6	rs77818628	43161133	G	A	0.988	0.988	0.969	0.0312951579807101	0.1082	0.7726	8666	8223	8216.6
98276	chr6	rs113623387	43162490	A	G	0.971	0.971	0.967	0.0587970705084571	0.052	0.2578	14004	16757	14424.77
111632	chr6	rs73736725	43162872	G	A	0.987	0.987	0.964	0.0394033887747662	0.1065	0.7112	8666	8223	8216.6
105019	chr6	rs2841639	43167578	C	T	0.663	0.646	0.946	0.0697965484520865	0.0184	0.0001447	14004	16757	14424.77
114673	chr6	rs9462875	43168117	A	G	0.976	0.976	0.977	0.0826025055167839	0.0569	0.1462	14004	16757	14424.77
109418	chr6	rs9462876	43169153	A	G	0.976	0.975	0.965	0.0855995474938928	0.0565	0.1295	14004	16757	14424.77
101552	chr6	rs17209372	43169887	A	G	0.987	0.987	0.948	0.0483996117232768	0.1066	0.6502	8666	8223	8216.6
104264	chr6	rs73436482	43171411	G	A	0.985	0.985	0.933	0.0305001066483263	0.0772	0.6932	12215	14837	12576.64
96922	chr6	rs12204368	43174794	C	G	0.985	0.985	0.933	0.0346043046869299	0.0774	0.6549	12215	14837	12576.64
111733	chr6	rs12209579	43176975	C	G	0.985	0.985	0.93	0.0311013012983478	0.0774	0.6877	12215	14837	12576.64
104935	chr6	rs72867559	43178521	G	A	0.982	0.982	0.417	-0.0172987645783295	0.1239	0.889	9074	9842	8833.37
97449	chr6	rs2273709	43184132	A	C	0.618	0.6	0.973	0.0712968818820338	0.0176	5.343e-05	14004	16757	14424.77
119210	chr6	rs9357409	43184641	G	T	0.985	0.984	0.954	0.108997892375111	0.0828	0.1877	10484	12073	10572.64
103014	chr6	rs6938026	43185733	A	G	0.619	0.601	0.97	0.0712968818820338	0.0177	5.475e-05	14004	16757	14424.77
101280	chr6	rs6901391	43186801	C	T	0.642	0.625	0.963	0.0661996407142037	0.018	0.0002284	14004	16757	14424.77
113942	chr6	rs6917902	43188940	C	T	0.979	0.979	0.961	0.085002694269925	0.0611	0.1643	14004	16757	14424.77
105575	chr6	rs6918623	43189375	A	G	0.979	0.979	0.95	0.0806025509320504	0.0611	0.187	14004	16757	14424.77
110795	chr6	rs112422722	43190230	G	A	0.988	0.987	0.878	0.0979974748812365	0.1139	0.3894	7979	7731	7643.23
113517	chr6	rs6458328	43192269	T	G	0.987	0.988	0.902	0.0368043345220483	0.0936	0.6942	10278	13103	10757.26
112821	chr6	rs115842765	43193318	G	T	0.987	0.987	0.939	0.0326994961630157	0.1068	0.7597	7669	9288	7772.72
103599	chr6	rs114326925	43193320	A	G	0.987	0.987	0.94	0.0329027196757078	0.1068	0.7581	7669	9288	7772.72
103492	chr6	rs112617927	43195795	C	T	0.655	0.638	0.942	0.064297867182731	0.0183	0.0004441	14004	16757	14424.77
115257	chr6	rs78875355	43199143	C	T	0.987	0.987	0.918	0.0376040223973664	0.1082	0.728	7669	9288	7772.72
118318	chr6	rs10948067	43199482	A	G	0.549	0.538	0.947	0.0495041949030891	0.0176	0.004769	14004	16757	14424.77
105291	chr6	rs2651198	43201763	C	T	0.556	0.543	0.942	0.0533037720223111	0.0176	0.002401	14004	16757	14424.77
114919	chr6	rs2841664	43202981	C	T	0.56	0.547	0.944	0.0565031992337321	0.0176	0.001283	14004	16757	14424.77
112659	chr6	rs2756181	43203235	G	A	0.539	0.527	0.951	0.0518996105407571	0.0174	0.002922	14004	16757	14424.77
106396	chr6	rs2145884	43203818	A	G	0.539	0.527	0.952	0.0518046636160167	0.0174	0.002913	14004	16757	14424.77
99217	chr6	rs2841662	43205061	G	C	0.556	0.543	0.957	0.0528011569911275	0.0174	0.002418	14004	16757	14424.77
115107	chr6	rs34996247	43207383	C	T	0.919	0.921	0.881	-0.0239956055562207	0.0331	0.4688	14004	16757	14424.77
111377	chr6	rs2651200	43208087	C	T	0.545	0.531	0.976	0.055500929860874	0.0172	0.001253	14004	16757	14424.77
108191	chr6	rs72867571	43209386	G	A	0.977	0.978	0.794	-0.0236986067778773	0.0665	0.7214	13014	15757	13429.79
106433	chr6	rs2104142	43209739	G	A	0.545	0.531	0.99	0.0551981604647623	0.0171	0.001229	14004	16757	14424.77
107184	chr6	rs9462880	43210110	C	T	0.545	0.531	0.987	0.0556995724703668	0.0171	0.001134	14004	16757	14424.77
97026	chr6	rs12663537	43210695	A	G	0.585	0.574	0.974	0.0515957486436504	0.0174	0.003018	14004	16757	14424.77
100001	chr6	rs60404593	43210947	C	A	0.969	0.966	0.912	0.0558981756288099	0.05	0.2638	14004	16757	14424.77
98715	chr6	rs72867578	43211962	T	C	0.977	0.978	0.789	-0.010302892995897	0.0663	0.8768	13014	15757	13429.79
112320	chr6	rs62415363	43212262	C	T	0.647	0.634	0.967	0.0579009158948382	0.018	0.001267	14004	16757	14424.77
112958	chr6	rs2651205	43212493	G	A	0.96	0.958	0.905	0.0274011363479391	0.0448	0.5415	14004	16757	14424.77
97473	chr6	rs2651206	43213477	C	T	0.587	0.574	0.979	0.055500929860874	0.0174	0.001392	14004	16757	14424.77
116190	chr6	rs58964281	43216440	G	A	0.643	0.631	0.974	0.0590044865764036	0.0179	0.0009473	14004	16757	14424.77
106556	chr6	rs2841637	43217543	G	A	0.959	0.956	0.891	0.0308007491527123	0.0446	0.4907	14004	16757	14424.77
111464	chr6	rs4623236	43217731	T	A	0.643	0.63	0.974	0.0595982128860241	0.0179	0.0008505	14004	16757	14424.77
115220	chr6	rs12204335	43218239	T	C	0.643	0.63	0.976	0.0600974240485804	0.0178	0.0007619	14004	16757	14424.77
117125	chr6	rs6930460	43219443	G	A	0.632	0.622	0.977	0.0539956397610122	0.0177	0.002338	14004	16757	14424.77
117853	chr6	rs2651183	43220130	G	A	0.961	0.958	0.91	0.0320024161254944	0.0451	0.4774	14004	16757	14424.77
106727	chr6	rs2651182	43220269	A	G	0.583	0.571	0.974	0.0558981756288099	0.0174	0.001294	14004	16757	14424.77
108022	chr6	rs12664472	43221264	T	C	0.668	0.655	0.988	0.0567016428693038	0.018	0.00166	14004	16757	14424.77
112705	chr6	rs12204749	43221896	G	T	0.668	0.655	0.99	0.0563992368491194	0.018	0.001727	14004	16757	14424.77
109894	chr6	rs9462881	43221909	T	C	0.61	0.597	0.979	0.055302247784655	0.0175	0.001597	14004	16757	14424.77
102089	chr6	rs62415365	43224055	T	G	0.659	0.648	0.991	0.0551035262260241	0.0179	0.002071	14004	16757	14424.77
111829	chr6	rs7764257	43224755	A	G	0.659	0.647	0.992	0.055500929860874	0.0179	0.001915	14004	16757	14424.77
100292	chr6	rs7750845	43225060	T	C	0.665	0.651	0.991	0.0585990423029356	0.018	0.001099	14004	16757	14424.77
102831	chr6	rs7769182	43225117	G	C	0.665	0.652	0.991	0.0590044865764036	0.018	0.00103	14004	16757	14424.77
112726	chr6	rs2841657	43225206	G	C	0.96	0.957	0.903	0.0344980404075674	0.0448	0.4411	14004	16757	14424.77
105233	chr6	rs7769094	43225284	A	G	0.668	0.655	0.994	0.0577970987262168	0.018	0.00129	14004	16757	14424.77
100522	chr6	rs7769668	43225408	G	A	0.668	0.655	0.993	0.0582028682075395	0.018	0.001207	14004	16757	14424.77
114068	chr6	rs7752120	43225791	T	C	0.667	0.654	0.993	0.0590987523872065	0.018	0.001003	14004	16757	14424.77
103764	chr6	rs12202445	43226255	G	C	0.668	0.654	0.991	0.0600974240485804	0.018	0.0008368	14004	16757	14424.77
118037	chr6	rs12202526	43226530	C	T	0.669	0.655	0.988	0.0611045066532856	0.018	0.0007035	14004	16757	14424.77
109496	chr6	rs751775	43227921	A	G	0.668	0.655	0.988	0.0600032523358097	0.018	0.0008694	14004	16757	14424.77
104481	chr6	rs28679656	43229211	A	G	0.658	0.646	0.982	0.0580990823836463	0.018	0.001212	14004	16757	14424.77
102480	chr6	rs140185809	43229481	G	A	0.976	0.977	0.759	0.0160997014894237	0.0638	0.8003	14004	16757	14424.77
119049	chr6	rs3800294	43230970	G	C	0.659	0.647	0.981	0.0582972096102774	0.018	0.001178	14004	16757	14424.77
117807	chr6	rs10948069	43231163	T	C	0.659	0.647	0.981	0.0585990423029356	0.018	0.001126	14004	16757	14424.77
96830	chr6	rs10807288	43231343	G	C	0.669	0.655	0.984	0.0613960888650743	0.0181	0.000676	14004	16757	14424.77
116277	chr6	rs2841666	43231741	A	G	0.462	0.45	0.974	0.0428966409523063	0.0172	0.01274	14004	16757	14424.77
116193	chr6	rs12200091	43231874	A	C	0.668	0.655	0.983	0.0611045066532856	0.0181	0.0007284	14004	16757	14424.77
103191	chr6	rs754421	43233266	A	C	0.663	0.651	0.973	0.0582028682075395	0.0181	0.001287	14004	16757	14424.77
101846	chr6	rs2756184	43234316	G	T	0.462	0.449	0.983	0.043097802902723	0.0171	0.01188	14004	16757	14424.77
118797	chr6	rs12663994	43234834	G	A	0.669	0.655	0.981	0.0610010215573989	0.0181	0.0007406	14004	16757	14424.77
106065	chr6	rs1995300	43235405	G	C	0.659	0.647	0.979	0.0582028682075395	0.018	0.001218	14004	16757	14424.77
111011	chr6	rs1570222	43238092	G	A	0.812	0.811	0.976	-0.0147989665120717	0.0219	0.4985	14004	16757	14424.77
110962	chr6	rs2651186	43238570	A	G	0.472	0.458	0.967	0.0437010460710946	0.0173	0.01142	14004	16757	14424.77
111782	chr6	rs2651187	43238609	C	T	0.812	0.811	0.976	-0.0146974807605841	0.0219	0.5035	14004	16757	14424.77
109350	chr6	rs2756185	43239166	G	A	0.813	0.812	0.969	-0.0143017847108596	0.0221	0.5174	14004	16757	14424.77
113339	chr6	rs2841655	43239442	T	C	0.472	0.459	0.966	0.0439020462871288	0.0173	0.01119	14004	16757	14424.77
98997	chr6	rs2756186	43239561	C	T	0.811	0.81	0.968	-0.0131966945943914	0.022	0.5481	14004	16757	14424.77
107650	chr6	rs732692	43239938	G	A	0.822	0.823	0.911	-0.0193969096107316	0.0232	0.4037	14004	16757	14424.77
109312	chr6	rs2756187	43239945	C	T	0.852	0.851	0.884	-0.0039979812872983	0.0253	0.8745	14004	16757	14424.77
100282	chr6	rs937590	43240092	T	C	0.474	0.46	0.961	0.043595744117646	0.0173	0.01199	14004	16757	14424.77
100849	chr6	rs937591	43240455	T	C	0.474	0.46	0.959	0.0439020462871288	0.0174	0.01144	14004	16757	14424.77
114375	chr6	rs1998297	43241302	A	G	0.472	0.459	0.956	0.0441030061101949	0.0174	0.01121	14004	16757	14424.77
111253	chr6	rs72869204	43241450	C	T	0.973	0.974	0.726	-0.0003000450090019	0.062	0.9965	14004	16757	14424.77
100491	chr6	rs7756656	43242670	C	G	0.474	0.461	0.953	0.0434042576072856	0.0174	0.01268	14004	16757	14424.77
118118	chr6	rs58537733	43243022	C	T	0.474	0.461	0.952	0.0435000054458512	0.0174	0.01263	14004	16757	14424.77
108296	chr6	rs4714674	43244714	G	A	0.478	0.464	0.942	0.0459957873421583	0.0175	0.008771	14004	16757	14424.77
102778	chr6	rs73438325	43245011	C	G	0.987	0.988	0.806	-0.117500575551995	0.0965	0.2233	11719	12603	11703.4
115357	chr6	rs2651189	43245374	C	A	0.558	0.54	0.943	0.0507026199737612	0.0176	0.003929	14004	16757	14424.77
107185	chr6	rs2651190	43245500	A	G	0.557	0.539	0.94	0.0518046636160167	0.0176	0.003224	14004	16757	14424.77
109260	chr6	rs2651191	43245610	C	G	0.558	0.541	0.943	0.0503983940836932	0.0176	0.004112	14004	16757	14424.77
96906	chr6	rs2756172	43245641	G	A	0.872	0.87	0.935	-0.0065010863423599	0.0261	0.8044	14004	16757	14424.77
109575	chr6	rs2841660	43245688	T	C	0.559	0.541	0.943	0.0501986955327459	0.0176	0.004332	14004	16757	14424.77
109198	chr6	rs2841659	43245782	T	C	0.559	0.541	0.943	0.0499989570943217	0.0176	0.00442	14004	16757	14424.77
101685	chr6	rs2651192	43245861	G	A	0.559	0.541	0.943	0.0499038295281839	0.0176	0.004485	14004	16757	14424.77
118387	chr6	rs2756173	43246384	T	C	0.56	0.542	0.941	0.0522982892110339	0.0176	0.002962	14004	16757	14424.77
103578	chr6	rs2651193	43246408	C	G	0.559	0.541	0.938	0.0531046528867784	0.0176	0.002594	14004	16757	14424.77
115167	chr6	rs2651194	43246419	G	A	0.56	0.543	0.94	0.0505980527630914	0.0176	0.004043	14004	16757	14424.77
107356	chr6	rs2841658	43246984	C	T	0.564	0.547	0.933	0.0491996041469672	0.0177	0.005406	14004	16757	14424.77
111478	chr6	rs7760749	43248729	G	C	0.762	0.748	0.923	0.0535028515173065	0.0205	0.009064	14004	16757	14424.77
109546	chr6	rs6458329	43249311	G	A	0.763	0.749	0.924	0.0522982892110339	0.0205	0.01083	14004	16757	14424.77
111433	chr6	rs6929983	43249411	C	T	0.769	0.755	0.929	0.0574006067311047	0.0206	0.005417	14004	16757	14424.77
106315	chr6	rs6936397	43250387	G	C	0.75	0.737	0.916	0.0459957873421583	0.0202	0.02301	14004	16757	14424.77
113433	chr6	rs3800295	43250710	G	C	0.905	0.904	0.931	-0.005696192544881	0.0297	0.8472	14004	16757	14424.77
117975	chr6	rs45515398	43251118	C	T	0.896	0.895	0.933	-0.009000382197299	0.0285	0.7522	14004	16757	14424.77
107724	chr6	rs3800297	43251912	A	G	0.689	0.678	0.923	0.031498667059371	0.0189	0.09598	14004	16757	14424.77
103186	chr6	rs3800298	43252029	T	C	0.677	0.665	0.94	0.0324962313421326	0.0186	0.08036	14004	16757	14424.77
113845	chr6	rs6458330	43252211	G	C	0.683	0.67	0.949	0.0323026073786261	0.0186	0.08272	14004	16757	14424.77
97945	chr6	rs7743125	43252226	C	G	0.683	0.67	0.949	0.0321960982163169	0.0186	0.08281	14004	16757	14424.77
119385	chr6	rs2756174	43257234	C	A	0.676	0.664	0.945	0.0274011363479391	0.0185	0.1384	14004	16757	14424.77
105308	chr6	rs2651203	43257963	T	C	0.682	0.67	0.936	0.0321960982163169	0.0187	0.08444	14004	16757	14424.77
115203	chr6	rs2756175	43258237	T	C	0.662	0.649	0.918	0.0287040681283552	0.0186	0.1219	14004	16757	14424.77
104934	chr6	rs2756176	43258464	C	T	0.647	0.636	0.819	0.0273038345273452	0.0195	0.1614	14004	16757	14424.77
113851	chr6	rs2651204	43259087	T	C	0.732	0.721	0.918	0.0263010744193707	0.02	0.1885	14004	16757	14424.77
100928	chr6	rs12207935	43259129	C	T	0.864	0.864	0.866	0.0029955089797983	0.0264	0.909	14004	16757	14424.77
117237	chr6	rs6901866	43260660	T	C	0.688	0.679	0.94	0.0335024720540013	0.0189	0.07716	14004	16757	14424.77
99617	chr6	rs16896398	43262704	A	T	0.704	0.696	0.955	0.0344980404075674	0.0191	0.07016	14004	16757	14424.77
99087	chr6	rs1114357	43262929	C	T	0.753	0.744	0.958	0.0372957847436969	0.0201	0.06402	14004	16757	14424.77
100172	chr6	rs11758940	43263119	T	A	0.961	0.96	0.894	0.0239996896478807	0.0459	0.601	14004	16757	14424.77
99656	chr6	rs11758941	43263120	T	A	0.961	0.961	0.897	0.0239996896478807	0.0459	0.6004	14004	16757	14424.77
104455	chr6	rs4149177	43268646	G	A	0.961	0.961	0.932	0.0185960172820726	0.045	0.6795	14004	16757	14424.77
118411	chr6	rs1574430	43269029	A	C	0.299	0.307	0.983	-0.0331949048576409	0.0187	0.0762	14004	16757	14424.77
104083	chr6	rs2841648	43269179	C	A	0.299	0.307	0.982	-0.0331018715051171	0.0187	0.07743	14004	16757	14424.77
108532	chr6	rs2270860	43270151	C	T	0.704	0.696	0.974	0.0327962744150825	0.0189	0.08246	14004	16757	14424.77
110640	chr6	rs4149178	43272188	A	G	0.949	0.949	0.933	0.0009995003330834	0.0397	0.9797	14004	16757	14424.77
107909	chr6	rs2242416	43273604	A	G	0.304	0.312	0.988	-0.0334016766340304	0.0186	0.0724	14004	16757	14424.77
98734	chr6	rs12193537	43276388	G	C	0.746	0.736	0.978	0.0352030377085245	0.0197	0.07484	14004	16757	14424.77
104299	chr6	rs2254303	43276390	G	A	0.304	0.312	0.981	-0.0334016766340304	0.0187	0.07417	14004	16757	14424.77
107916	chr6	rs4398731	43279721	G	A	0.707	0.699	0.987	0.0338022134084658	0.0188	0.07268	14004	16757	14424.77
102805	chr6	rs10948071	43280713	C	T	0.298	0.306	0.988	-0.0344982814075965	0.0187	0.06575	14004	16757	14424.77
100210	chr6	rs9296413	43280941	C	T	0.298	0.306	0.988	-0.0344051267241774	0.0187	0.06579	14004	16757	14424.77
107052	chr6	rs62415416	43289440	A	G	0.755	0.746	0.987	0.0374980764200844	0.0199	0.05952	14004	16757	14424.77
116042	chr6	rs9472031	43293101	A	G	0.952	0.952	0.98	0.0006997551142732	0.0401	0.987	14004	16757	14424.77
96709	chr6	rs6930689	43293630	T	C	0.692	0.685	0.971	0.0352995739869328	0.0187	0.05911	14004	16757	14424.77
99328	chr6	rs9472032	43294041	C	A	0.952	0.952	0.98	0.0006997551142732	0.0401	0.9864	14004	16757	14424.77
110954	chr6	rs2279087	43299058	T	G	0.705	0.697	0.986	0.0336958638567256	0.0188	0.073	14004	16757	14424.77
111568	chr6	rs2469	43299323	C	T	0.3	0.308	0.986	-0.0353992243518656	0.0187	0.05833	14004	16757	14424.77
98177	chr6	rs76343162	43299432	C	T	0.982	0.983	0.704	-0.019203206984436	0.0781	0.8054	13317	16265	13851.39
112508	chr6	rs2279088	43299719	A	C	0.754	0.746	0.989	0.03649585023784	0.0199	0.06617	14004	16757	14424.77
96399	chr6	rs2841642	43302285	G	T	0.299	0.307	0.987	-0.0352956263947246	0.0187	0.05965	14004	16757	14424.77
110236	chr6	rs74353128	43303036	C	T	0.981	0.981	0.717	-0.0119005312583873	0.0818	0.8842	11049	14020	11594.95
115978	chr6	rs7692	43304007	C	A	0.706	0.698	0.986	0.0344980404075674	0.0188	0.0667	14004	16757	14424.77
101446	chr6	rs35650765	43305520	C	T	0.981	0.982	0.718	-0.0116981574124923	0.0819	0.8868	11049	14020	11594.95
118069	chr6	rs10948072	43307861	G	A	0.962	0.962	0.952	0.0148984646619666	0.0455	0.7436	14004	16757	14424.77
104137	chr6	rs1563788	43308363	C	T	0.706	0.698	0.985	0.0350002811846215	0.0188	0.06324	14004	16757	14424.77
106474	chr6	rs2242153	43308888	T	A	0.755	0.746	0.991	0.0369007163483657	0.0199	0.06314	14004	16757	14424.77
98626	chr6	rs3816601	43310861	T	C	0.861	0.853	0.919	0.0624018651129649	0.0253	0.01382	14004	16757	14424.77
103741	chr6	rs3734683	43316023	A	G	0.96	0.96	0.968	0.0197045832743354	0.0442	0.6569	14004	16757	14424.77
102783	chr6	rs9381237	43320410	T	C	0.299	0.307	0.985	-0.0366951051877892	0.0187	0.05005	14004	16757	14424.77
102284	chr6	rs12190755	43322231	A	G	0.754	0.746	0.991	0.0369007163483657	0.0199	0.06327	14004	16757	14424.77
102214	chr6	rs4714677	43327039	G	T	0.299	0.307	0.984	-0.0369959896867261	0.0188	0.04877	14004	16757	14424.77
109182	chr6	rs9369407	43327375	A	T	0.299	0.307	0.984	-0.0369959896867261	0.0188	0.04849	14004	16757	14424.77
108110	chr6	rs2125737	43327536	C	T	0.299	0.307	0.984	-0.0369959896867261	0.0188	0.04839	14004	16757	14424.77
106178	chr6	rs2125738	43327750	A	G	0.299	0.307	0.984	-0.0370997639570267	0.0188	0.04808	14004	16757	14424.77
96430	chr6	rs2611336	43329028	C	A	0.299	0.307	0.983	-0.0370997639570267	0.0188	0.0478	14004	16757	14424.77
114516	chr6	rs113177211	43334425	T	G	0.918	0.919	0.923	-0.0025031302181184	0.0322	0.9371	14004	16757	14424.77
109261	chr6	rs9394948	43334755	A	C	0.299	0.307	0.982	-0.0369026020501437	0.0188	0.04946	14004	16757	14424.77
98183	chr6	rs9394949	43335003	T	C	0.299	0.307	0.981	-0.0369026020501437	0.0188	0.04903	14004	16757	14424.77
103273	chr6	rs62402405	43337653	A	G	0.988	0.989	0.798	-0.05519563546795	0.1101	0.6161	8814	10881	9534.75
100412	chr6	rs79434077	43340745	C	A	0.922	0.923	0.924	-0.0112025145079934	0.0329	0.7326	14004	16757	14424.77
103103	chr6	rs4714678	43342591	A	G	0.3	0.308	0.978	-0.0378991867540796	0.0188	0.04344	14004	16757	14424.77
106664	chr6	rs9472039	43344952	C	T	0.952	0.952	0.975	0.0152038337422728	0.0402	0.7044	14004	16757	14424.77
102986	chr6	rs7742789	43345803	C	T	0.706	0.697	0.981	0.0372957847436969	0.0188	0.04798	14004	16757	14424.77
101927	chr6	rs141839508	43346271	C	G	0.98	0.981	0.707	-0.0338981034057645	0.0857	0.6929	9745	12037	10021.58
106129	chr6	rs9369409	43346462	C	G	0.3	0.308	0.981	-0.0383043331577141	0.0187	0.04095	14004	16757	14424.77
108961	chr6	rs11752783	43347305	G	A	0.96	0.96	0.965	0.0282958691548473	0.0442	0.5222	14004	16757	14424.77
118067	chr6	rs12209798	43348006	A	G	0.918	0.919	0.921	-0.0066017436345624	0.0321	0.8368	14004	16757	14424.77
105219	chr6	rs9472040	43348512	A	G	0.705	0.696	0.981	0.0358014124633833	0.0188	0.05716	14004	16757	14424.77
100773	chr6	rs7763558	43349215	G	A	0.705	0.697	0.981	0.0358978909969844	0.0188	0.05631	14004	16757	14424.77
107169	chr6	rs7763350	43349308	A	C	0.705	0.697	0.981	0.0361004656247227	0.0188	0.05527	14004	16757	14424.77
118865	chr6	rs7764523	43349795	G	A	0.705	0.697	0.982	0.0358978909969844	0.0188	0.05651	14004	16757	14424.77
101778	chr6	rs9394951	43350753	C	T	0.301	0.309	0.982	-0.0372969647443931	0.0187	0.04631	14004	16757	14424.77
113584	chr6	rs6919440	43352898	G	A	0.301	0.309	0.983	-0.0372969647443931	0.0187	0.04633	14004	16757	14424.77
110751	chr6	rs1214759	43352980	A	G	0.295	0.303	0.983	-0.0361039752308815	0.0188	0.05472	14004	16757	14424.77
113446	chr6	rs113789029	43353635	T	A	0.918	0.918	0.92	-0.0055956263571598	0.0321	0.8615	14004	16757	14424.77
112247	chr6	rs1214761	43354431	A	G	0.295	0.303	0.983	-0.0363009797263316	0.0188	0.05361	14004	16757	14424.77
112103	chr6	rs6458334	43354522	G	A	0.753	0.745	0.994	0.0358978909969844	0.0198	0.06963	14004	16757	14424.77
104493	chr6	rs7766972	43354896	G	A	0.753	0.745	0.994	0.0358014124633833	0.0198	0.06981	14004	16757	14424.77
109342	chr6	rs7767006	43354945	G	A	0.753	0.745	0.993	0.0358978909969844	0.0198	0.06963	14004	16757	14424.77
116194	chr6	rs2396004	43355851	A	G	0.301	0.309	0.982	-0.0377018671840115	0.0187	0.04381	14004	16757	14424.77
105464	chr6	rs1214763	43360261	T	C	0.0395	0.0403	0.96	-0.0318003125497978	0.0443	0.4735	14004	16757	14424.77
109095	chr6	rs1214766	43361930	A	G	0.0541	0.0551	0.958	-0.0222047099881925	0.0382	0.5608	14004	16757	14424.77
104362	chr6	rs6912283	43364494	G	A	0.304	0.312	0.968	-0.0380030548002074	0.0188	0.04354	14004	16757	14424.77
102581	chr6	rs7754297	43365207	A	G	0.0603	0.0611	0.951	-0.0243029385231735	0.0365	0.5059	14004	16757	14424.77
100646	chr6	rs12195350	43365360	A	G	0.757	0.749	0.98	0.0350968370374295	0.02	0.07954	14004	16757	14424.77
115966	chr6	rs831305	43367088	A	G	0.0387	0.0388	0.954	-0.0316970867432546	0.045	0.4811	14004	16757	14424.77
105783	chr6	rs12212522	43367139	C	A	0.716	0.711	0.942	0.0295976364389436	0.0194	0.1271	14004	16757	14424.77
97338	chr6	rs2396021	43370398	G	T	0.714	0.71	0.945	0.0314017631395316	0.0194	0.1051	14004	16757	14424.77
113993	chr6	rs4714679	43371564	G	T	0.348	0.353	0.935	-0.0344982814075965	0.0185	0.06207	14004	16757	14424.77
110125	chr6	rs4714680	43371565	G	T	0.348	0.353	0.935	-0.0347985055426955	0.0185	0.05937	14004	16757	14424.77
114942	chr6	rs831308	43372043	A	G	0.039	0.0391	0.957	-0.0328951617042694	0.0448	0.4628	14004	16757	14424.77
104024	chr6	rs1214755	43377259	G	A	0.0387	0.0392	0.955	-0.0399994162638657	0.0449	0.3731	14004	16757	14424.77
118384	chr6	rs1214758	43379201	T	C	0.0393	0.0397	0.955	-0.0366951051877892	0.0446	0.4107	14004	16757	14424.77
106572	chr6	rs2487662	43379410	A	G	0.0392	0.0396	0.957	-0.0383978517965666	0.0446	0.389	14004	16757	14424.77
99974	chr6	rs9357411	43379841	A	T	0.345	0.35	0.95	-0.0335050785573982	0.0184	0.06832	14004	16757	14424.77
117181	chr6	rs2396023	43380585	G	A	0.348	0.353	0.955	-0.0364046818937998	0.0182	0.04562	14004	16757	14424.77
97574	chr6	rs831304	43381616	A	G	0.05	0.0508	0.962	-0.0398016818829366	0.0396	0.3147	14004	16757	14424.77
105966	chr6	rs9369410	43382318	A	C	0.356	0.361	0.957	-0.0350988198393953	0.0181	0.05284	14004	16757	14424.77
116461	chr6	rs12195820	43382978	C	T	0.709	0.704	0.966	0.0298985503458634	0.019	0.116	14004	16757	14424.77
96613	chr6	rs1772668	43383964	G	A	0.0501	0.0509	0.968	-0.0418016408837633	0.0394	0.2887	14004	16757	14424.77
102638	chr6	rs9381240	43384346	A	G	0.0497	0.0507	0.969	-0.046400022834317	0.0395	0.2403	14004	16757	14424.77
103728	chr6	rs62402408	43384438	A	G	0.847	0.839	0.919	0.0522982892110339	0.0244	0.03189	14004	16757	14424.77
108182	chr6	rs1599816	43386202	G	A	0.0502	0.0511	0.975	-0.0437951599996715	0.0393	0.2643	14004	16757	14424.77
100601	chr6	rs1772665	43386553	A	G	0.0502	0.0511	0.976	-0.0442027026797326	0.0392	0.2603	14004	16757	14424.77
110438	chr6	rs62402409	43386655	T	C	0.708	0.704	0.973	0.029296631955588	0.0189	0.122	14004	16757	14424.77
112335	chr6	rs13218296	43386715	A	C	0.0502	0.0511	0.977	-0.0442027026797326	0.0392	0.2596	14004	16757	14424.77
118457	chr6	rs13191846	43387070	G	A	0.356	0.361	0.967	-0.0352956263947246	0.018	0.05028	14004	16757	14424.77
108299	chr6	rs59155183	43387130	G	C	0.709	0.704	0.975	0.0298985503458634	0.0189	0.1144	14004	16757	14424.77
103641	chr6	rs1539120	43387344	C	T	0.0502	0.0512	0.978	-0.044599955369026	0.0392	0.2547	14004	16757	14424.77
110992	chr6	rs1772664	43387947	G	A	0.0502	0.0512	0.979	-0.0449973659307358	0.0392	0.251	14004	16757	14424.77
107239	chr6	rs6907066	43388054	G	A	0.709	0.704	0.978	0.029296631955588	0.0189	0.1207	14004	16757	14424.77
101460	chr6	rs1674873	43388216	A	G	0.0502	0.0512	0.979	-0.0451019739124202	0.0392	0.2491	14004	16757	14424.77
117522	chr6	rs1772663	43388594	A	C	0.0502	0.0512	0.979	-0.0451961304529691	0.0392	0.248	14004	16757	14424.77
116274	chr6	rs9472045	43389211	A	G	0.0502	0.0512	0.98	-0.0453949344903922	0.0391	0.2464	14004	16757	14424.77
99248	chr6	rs7750908	43389311	G	A	0.0502	0.0512	0.98	-0.0453949344903922	0.0391	0.2461	14004	16757	14424.77
104877	chr6	rs2396027	43389919	A	T	0.356	0.361	0.967	-0.0355028330426552	0.018	0.04928	14004	16757	14424.77
117898	chr6	rs12209520	43390713	C	A	0.709	0.704	0.972	0.0298014912367898	0.019	0.1161	14004	16757	14424.77
108063	chr6	rs12211219	43391232	G	A	0.709	0.704	0.971	0.0298985503458634	0.019	0.1156	14004	16757	14424.77
96576	chr6	rs9349255	43391315	C	T	0.0502	0.0513	0.982	-0.046400022834317	0.0391	0.2358	14004	16757	14424.77
111302	chr6	rs1214751	43394370	G	A	0.0502	0.0513	0.985	-0.0469972723609114	0.039	0.228	14004	16757	14424.77
112768	chr6	rs10948076	43394591	A	G	0.713	0.707	0.969	0.0347974835421732	0.0191	0.0681	14004	16757	14424.77
103777	chr6	rs10948077	43394764	A	C	0.239	0.249	0.951	-0.0566020980240563	0.0203	0.005381	14004	16757	14424.77
115401	chr6	rs1214752	43396325	C	T	0.344	0.351	0.971	-0.0430954101055856	0.0182	0.01748	14004	16757	14424.77
119348	chr6	rs4714684	43396856	A	C	0.352	0.357	0.969	-0.0393023164827424	0.0181	0.02993	14004	16757	14424.77
116841	chr6	rs9472049	43397259	C	T	0.352	0.358	0.967	-0.0386992491392765	0.0181	0.03275	14004	16757	14424.77
96567	chr6	rs7454297	43398571	G	A	0.05	0.0513	0.987	-0.048896169787829	0.039	0.2093	14004	16757	14424.77
102418	chr6	rs4355606	43398687	G	C	0.05	0.0513	0.987	-0.048896169787829	0.039	0.2092	14004	16757	14424.77
114852	chr6	rs700008	43399837	A	G	0.05	0.0514	0.986	-0.0490011864330638	0.039	0.2083	14004	16757	14424.77
111527	chr6	rs9394952	43401105	G	A	0.353	0.358	0.957	-0.0375045865412751	0.0182	0.03947	14004	16757	14424.77
115232	chr6	rs831316	43401455	T	A	0.0501	0.0515	0.978	-0.0499993949944177	0.0391	0.2004	14004	16757	14424.77
112616	chr6	rs831315	43401727	C	T	0.0508	0.052	0.969	-0.0475004961488543	0.039	0.223	14004	16757	14424.77
104378	chr6	rs12193524	43401731	C	T	0.714	0.709	0.953	0.0327962744150825	0.0193	0.08929	14004	16757	14424.77
113870	chr6	rs831314	43401826	C	T	0.0509	0.0521	0.968	-0.0473956369746291	0.039	0.2241	14004	16757	14424.77
118775	chr6	rs831313	43401888	A	G	0.0508	0.052	0.967	-0.0486966685402845	0.039	0.2125	14004	16757	14424.77
118979	chr6	rs9349256	43404511	G	A	0.354	0.36	0.947	-0.036798848237098	0.0183	0.04392	14004	16757	14424.77
114600	chr6	rs831312	43405525	C	T	0.0508	0.0522	0.964	-0.0492952917248775	0.0391	0.2068	14004	16757	14424.77
115883	chr6	rs2277122	43406501	C	T	0.887	0.891	0.949	-0.0095958936734469	0.0274	0.7246	14004	16757	14424.77
117788	chr6	rs10948079	43407132	T	A	0.68	0.675	0.89	0.0329994782631079	0.0192	0.08603	14004	16757	14424.77
104262	chr6	rs147519424	43407611	C	T	0.856	0.848	0.889	0.059701843246044	0.0253	0.01834	14004	16757	14424.77
110622	chr6	rs2185631	43408005	A	G	0.418	0.423	0.942	-0.0197028322758684	0.0178	0.2661	14004	16757	14424.77
97936	chr6	rs67861980	43408105	C	T	0.908	0.908	0.919	-0.0172987645783295	0.0306	0.5718	14004	16757	14424.77
115336	chr6	rs2794264	43408466	C	G	0.308	0.313	0.946	-0.0263029084210524	0.0188	0.1626	14004	16757	14424.77
116805	chr6	rs2487663	43409418	A	G	0.299	0.303	0.969	-0.0253998626327317	0.0187	0.1743	14004	16757	14424.77
105573	chr6	rs2125739	43412865	T	C	0.907	0.907	0.948	-0.0212951405401588	0.0299	0.4759	14004	16757	14424.77
96825	chr6	rs9381242	43413081	G	T	0.917	0.917	0.91	-0.0198966317144566	0.032	0.5335	14004	16757	14424.77
105937	chr6	rs1214747	43414234	G	C	0.298	0.302	0.939	-0.0251024465608414	0.019	0.187	14004	16757	14424.77
112184	chr6	rs9357412	43416342	G	C	0.897	0.898	0.968	-0.0262002485024742	0.0284	0.3558	14004	16757	14424.77
108093	chr6	rs1214748	43418691	G	A	0.898	0.898	0.967	-0.0264979913062283	0.0285	0.3527	14004	16757	14424.77
103041	chr6	rs1214749	43418733	G	A	0.898	0.898	0.966	-0.0263953113595316	0.0285	0.3534	14004	16757	14424.77
103740	chr6	rs72857272	43420405	G	A	0.915	0.915	0.912	-0.0222047099881925	0.0317	0.4846	14004	16757	14424.77
119440	chr6	rs72857275	43422698	C	T	0.915	0.915	0.909	-0.0220002402796674	0.0317	0.4876	14004	16757	14424.77
104604	chr6	rs3734687	43423647	T	C	0.897	0.898	0.948	-0.0208049294331883	0.0287	0.4685	14004	16757	14424.77
111214	chr6	rs3734688	43423779	A	G	0.915	0.915	0.907	-0.0208049294331883	0.0318	0.5125	14004	16757	14424.77
96720	chr6	rs12183668	43426350	A	G	0.896	0.896	0.941	-0.0196008476550609	0.0287	0.4946	14004	16757	14424.77
105126	chr6	rs76658461	43426615	G	A	0.914	0.914	0.902	-0.0178992398878318	0.0318	0.5735	14004	16757	14424.77
116355	chr6	rs9296414	43426685	G	A	0.886	0.886	0.903	-0.0182963622831166	0.028	0.5137	14004	16757	14424.77
96461	chr6	rs1674850	43427850	C	A	0.897	0.897	0.94	-0.0201006717070029	0.0288	0.4848	14004	16757	14424.77
116754	chr6	rs6906077	43428620	A	G	0.897	0.897	0.935	-0.0203047533403643	0.0288	0.4818	14004	16757	14424.77
114957	chr6	rs6910980	43429008	A	C	0.898	0.899	0.918	-0.0256050287153947	0.0293	0.3838	14004	16757	14424.77
118159	chr6	rs1622800	43431000	C	A	0.834	0.829	0.858	0.0448012667045393	0.0241	0.06258	14004	16757	14424.77
109457	chr6	rs1674854	43431987	A	T	0.833	0.827	0.851	0.0459957873421583	0.0241	0.05648	14004	16757	14424.77
116206	chr6	rs1674853	43432192	T	C	0.834	0.828	0.849	0.0458047599004855	0.0241	0.0576	14004	16757	14424.77
104625	chr6	rs6904128	43433280	G	A	0.979	0.98	0.643	0.0567016428693038	0.0757	0.454	13014	15757	13429.79
119266	chr6	rs36106532	43433538	T	C	0.858	0.852	0.83	0.0491044005063081	0.0262	0.06071	14004	16757	14424.77
105342	chr6	rs1674870	43434222	A	C	0.204	0.2	0.815	0.0273038345273452	0.0235	0.2458	14004	16757	14424.77
114581	chr6	rs2611338	43434546	G	A	0.825	0.819	0.84	0.0459957873421583	0.0238	0.05394	14004	16757	14424.77
111081	chr6	rs72857283	43435996	C	T	0.956	0.956	0.462	-0.0465047776557534	0.072	0.5189	12376	14891	12686.42
112431	chr6	rs74580573	43436848	T	C	0.955	0.954	0.835	0.0428966409523063	0.0443	0.333	14004	16757	14424.77
103745	chr6	rs116157426	43437234	A	C	0.955	0.955	0.837	0.0448012667045393	0.0444	0.3131	14004	16757	14424.77
107099	chr6	rs74762819	43437490	C	T	0.959	0.958	0.811	0.0595982128860241	0.0468	0.2023	14004	16757	14424.77
99152	chr6	rs138559842	43438891	C	G	0.954	0.953	0.841	0.0485996698360624	0.0438	0.2664	14004	16757	14424.77
100209	chr6	rs1214769	43442651	C	A	0.311	0.318	0.83	-0.0122041688389067	0.0201	0.5452	14004	16757	14424.77
101051	chr6	rs16896543	43442756	C	T	0.954	0.953	0.864	0.0562007331879655	0.0428	0.189	14004	16757	14424.77
97270	chr6	rs9472061	43443251	A	G	0.951	0.949	0.861	0.0669013524517588	0.0416	0.108	14004	16757	14424.77
105908	chr6	rs73426714	43444911	T	C	0.95	0.949	0.864	0.0635004825618992	0.0414	0.1254	14004	16757	14424.77
101198	chr6	rs73426717	43445103	T	G	0.951	0.949	0.865	0.0663025892540632	0.0415	0.1107	14004	16757	14424.77
104517	chr6	rs9472064	43446795	C	T	0.422	0.428	0.803	-0.0220002402796674	0.0192	0.2534	14004	16757	14424.77
108413	chr6	rs114932063	43448492	G	A	0.955	0.954	0.883	0.0590044865764036	0.0431	0.1709	14004	16757	14424.77
109998	chr6	rs1150798	43448821	G	A	0.265	0.273	0.917	-0.0188974371044634	0.0201	0.3472	14004	16757	14424.77
115563	chr6	rs114867212	43450884	C	A	0.956	0.955	0.893	0.0551035262260241	0.0434	0.2036	14004	16757	14424.77
105076	chr6	rs66726175	43451193	G	A	0.617	0.627	0.659	-0.0022024235552	0.0215	0.9197	14004	16757	14424.77
110210	chr6	rs138807403	43453861	C	T	0.956	0.955	0.898	0.0553968632202877	0.0432	0.1998	14004	16757	14424.77
96482	chr6	rs73426724	43454469	C	T	0.953	0.951	0.896	0.0657034673241941	0.0417	0.1152	14004	16757	14424.77
101381	chr6	rs9462897	43454962	A	G	0.956	0.955	0.899	0.0560021901152849	0.0432	0.1944	14004	16757	14424.77
98696	chr6	rs113161348	43455664	A	G	0.957	0.956	0.865	0.0779975408217275	0.0444	0.07921	14004	16757	14424.77
108047	chr6	rs9472066	43457835	C	G	0.956	0.955	0.903	0.0555955265008719	0.0431	0.197	14004	16757	14424.77
118845	chr6	rs77568053	43462804	A	T	0.961	0.96	0.871	0.0659000937767033	0.0462	0.1539	14004	16757	14424.77
103897	chr6	rs9472068	43462988	A	G	0.953	0.951	0.911	0.0633972451297916	0.0414	0.1261	14004	16757	14424.77
112050	chr6	rs73426727	43463397	A	C	0.953	0.951	0.912	0.0636975426142417	0.0414	0.1243	14004	16757	14424.77
108163	chr6	rs115985823	43463810	G	T	0.957	0.955	0.915	0.0542987734073789	0.043	0.207	14004	16757	14424.77
96524	chr6	rs76284477	43464787	C	G	0.957	0.955	0.916	0.054497654936202	0.043	0.2042	14004	16757	14424.77
106241	chr6	rs79769045	43465337	C	T	0.953	0.952	0.918	0.0635004825618992	0.0414	0.1251	14004	16757	14424.77
112029	chr6	rs77355607	43466326	C	T	0.956	0.955	0.913	0.054402954379292	0.0429	0.2054	14004	16757	14424.77
105486	chr6	rs2277123	43468355	G	A	0.953	0.952	0.921	0.0633033836692384	0.0413	0.1249	14004	16757	14424.77
96900	chr6	rs3734689	43472708	T	C	0.957	0.956	0.929	0.0539008916487975	0.0428	0.2079	14004	16757	14424.77
107345	chr6	rs72857288	43473884	A	C	0.954	0.953	0.487	-0.0193969096107316	0.0662	0.7698	13233	15840	13587.08
107766	chr6	rs2282412	43474912	A	G	0.803	0.798	0.873	0.0134984841513417	0.0227	0.5529	14004	16757	14424.77
119428	chr6	rs6924483	43475474	T	C	0.953	0.951	0.941	0.0638007490506618	0.0408	0.1179	14004	16757	14424.77
103210	chr6	rs7746420	43476767	G	C	0.951	0.95	0.96	0.0518996105407571	0.0397	0.1912	14004	16757	14424.77
102897	chr6	rs7743244	43479067	T	G	0.951	0.95	0.966	0.0509972505709038	0.0396	0.1979	14004	16757	14424.77
105249	chr6	rs2231770	43480307	A	G	0.951	0.95	0.967	0.0511967897311259	0.0396	0.1961	14004	16757	14424.77
108387	chr6	rs12664665	43482765	T	C	0.952	0.951	0.972	0.0518996105407571	0.04	0.1937	14004	16757	14424.77
110556	chr6	rs3757264	43482799	C	T	0.403	0.408	0.848	-0.0227979086760041	0.0189	0.2268	14004	16757	14424.77
116588	chr6	rs12661262	43482878	G	A	0.949	0.948	0.918	0.0487996879336047	0.0398	0.2197	14004	16757	14424.77
115939	chr6	rs2231766	43483538	C	T	0.956	0.955	0.971	0.0471030274686428	0.0417	0.2583	14004	16757	14424.77
104573	chr6	rs2231765	43483539	C	G	0.956	0.955	0.971	0.0471030274686428	0.0417	0.2585	14004	16757	14424.77
105141	chr6	rs2231759	43484643	G	A	0.956	0.955	0.972	0.0471984218290006	0.0417	0.2572	14004	16757	14424.77
102130	chr6	rs2227301	43485283	C	T	0.962	0.964	0.696	0.0048979852621919	0.0584	0.9327	14004	16757	14424.77
105259	chr6	rs73426739	43485811	G	A	0.956	0.955	0.972	0.044600447168905	0.0415	0.2832	14004	16757	14424.77
104305	chr6	rs80339878	43486125	G	T	0.956	0.955	0.974	0.0471030274686428	0.0417	0.2585	14004	16757	14424.77
96829	chr6	rs9472069	43487363	A	C	0.956	0.955	0.975	0.0454990400712183	0.0415	0.2731	14004	16757	14424.77
103319	chr6	rs7755135	43490809	C	T	0.941	0.939	0.871	0.0437967654983826	0.0389	0.2599	14004	16757	14424.77
108579	chr6	rs11077	43490947	T	G	0.895	0.896	0.82	0.0222017079836866	0.0317	0.4832	14004	16757	14424.77
106306	chr6	rs2257082	43492578	G	A	0.414	0.421	0.862	-0.0216016445577609	0.0187	0.2472	14004	16757	14424.77
104293	chr6	rs75568525	43494150	C	T	0.956	0.955	0.982	0.0459002781827573	0.0415	0.2693	14004	16757	14424.77
114601	chr6	rs77655645	43494216	A	G	0.956	0.955	0.982	0.0459002781827573	0.0415	0.2697	14004	16757	14424.77
104372	chr6	rs1106841	43496662	A	C	0.907	0.91	0.877	0.025696986087186	0.0321	0.4247	14004	16757	14424.77
102765	chr6	rs1111785	43497064	G	A	0.952	0.951	0.987	0.0501035869662456	0.0398	0.2072	14004	16757	14424.77
106914	chr6	rs1960198	43497318	A	T	0.952	0.951	0.988	0.0501035869662456	0.0398	0.2078	14004	16757	14424.77
115564	chr6	rs115112548	43498381	A	G	0.956	0.956	0.986	0.0452027848308288	0.0415	0.2763	14004	16757	14424.77
108824	chr6	rs7769795	43498673	G	A	0.952	0.952	0.989	0.0518046636160167	0.0398	0.1933	14004	16757	14424.77
111450	chr6	rs59447550	43499545	T	C	0.952	0.952	0.989	0.0507976715868588	0.0398	0.2019	14004	16757	14424.77
106076	chr6	rs7767973	43501833	T	C	0.952	0.951	0.989	0.0503033045092425	0.0397	0.2057	14004	16757	14424.77
118347	chr6	rs3204712	43505541	C	A	0.956	0.956	0.988	0.0448968808822823	0.0415	0.2782	14004	16757	14424.77
116142	chr6	rs59584556	43505972	C	T	0.956	0.955	0.988	0.0441986870716702	0.0413	0.2851	14004	16757	14424.77
111916	chr6	rs116550486	43506881	C	T	0.956	0.956	0.989	0.0448012667045393	0.0414	0.2792	14004	16757	14424.77
108790	chr6	rs184534573	43507002	C	T	0.962	0.961	0.919	0.0644010116835795	0.0459	0.161	14004	16757	14424.77
112481	chr6	rs9462902	43508819	G	A	0.956	0.955	0.99	0.043595744117646	0.0413	0.2916	14004	16757	14424.77
107841	chr6	rs9472074	43511364	A	T	0.952	0.951	0.989	0.0499038295281839	0.0397	0.2089	14004	16757	14424.77
108362	chr6	rs6931025	43511574	T	C	0.952	0.951	0.989	0.0499038295281839	0.0397	0.209	14004	16757	14424.77
97689	chr6	rs6930820	43513265	G	A	0.956	0.956	0.99	0.0439020462871288	0.0414	0.289	14004	16757	14424.77
107989	chr6	rs7748977	43513807	T	C	0.952	0.951	0.989	0.0499038295281839	0.0397	0.2091	14004	16757	14424.77
116292	chr6	rs1564320	43515757	T	C	0.952	0.951	0.988	0.0499038295281839	0.0397	0.2087	14004	16757	14424.77
109511	chr6	rs6928412	43516228	T	C	0.956	0.955	0.991	0.0437010460710946	0.0413	0.2905	14004	16757	14424.77
115972	chr6	rs1096700	43520359	C	G	0.266	0.274	0.884	-0.0172987645783295	0.0203	0.3946	14004	16757	14424.77
104162	chr6	rs7752493	43522901	A	G	0.956	0.955	0.99	0.043097802902723	0.0413	0.2969	14004	16757	14424.77
114959	chr6	rs7752811	43523130	A	G	0.952	0.951	0.985	0.0493043176841434	0.0397	0.2146	14004	16757	14424.77
112849	chr6	rs9472075	43524843	C	T	0.972	0.971	0.258	0.0943005794202359	0.1021	0.3552	13317	16265	13851.39
109906	chr6	rs7741841	43528189	C	T	0.952	0.951	0.987	0.0495993604912842	0.0397	0.2118	14004	16757	14424.77
107416	chr6	rs1096699	43528441	C	T	0.96	0.963	0.935	-0.015895669405385	0.05	0.7501	14004	16757	14424.77
107317	chr6	rs3757266	43529342	T	C	0.952	0.951	0.987	0.0497991787524836	0.0397	0.2098	14004	16757	14424.77
109069	chr6	rs3757267	43529386	G	C	0.956	0.955	0.993	0.0437010460710946	0.0413	0.2895	14004	16757	14424.77
117970	chr6	rs73426785	43531947	G	C	0.952	0.951	0.986	0.0497040321791155	0.0397	0.211	14004	16757	14424.77
109122	chr6	rs59931540	43532417	A	G	0.952	0.951	0.986	0.0497040321791155	0.0397	0.2108	14004	16757	14424.77
108701	chr6	rs12663525	43534271	C	A	0.956	0.956	0.992	0.0432989243951476	0.0414	0.2954	14004	16757	14424.77
108576	chr6	rs78170909	43534869	G	A	0.956	0.956	0.992	0.0432989243951476	0.0414	0.2956	14004	16757	14424.77
108446	chr6	rs6936953	43535355	T	C	0.952	0.951	0.986	0.0493995022947674	0.0397	0.213	14004	16757	14424.77
108797	chr6	rs6914190	43535497	A	T	0.956	0.955	0.987	0.041995705452017	0.0413	0.3084	14004	16757	14424.77
102320	chr6	rs78035277	43537331	A	G	0.956	0.955	0.994	0.0435000054458512	0.0413	0.292	14004	16757	14424.77
98536	chr6	rs35642078	43538208	T	C	0.411	0.416	0.808	-0.0236986067778773	0.0192	0.2172	14004	16757	14424.77
111805	chr6	rs6458342	43539140	G	A	0.956	0.955	0.994	0.0434042576072856	0.0413	0.2927	14004	16757	14424.77
103757	chr6	rs699937	43540926	G	A	0.958	0.962	0.868	-0.0156010662286512	0.0506	0.7579	14004	16757	14424.77
117925	chr6	rs145065238	43541849	G	A	0.956	0.956	0.994	0.043595744117646	0.0414	0.2922	14004	16757	14424.77
100825	chr6	rs9394958	43541988	C	T	0.8	0.795	0.877	0.0099998345783334	0.0225	0.657	14004	16757	14424.77
115330	chr6	rs6458343	43546378	G	A	0.952	0.951	0.982	0.0495993604912842	0.0397	0.2115	14004	16757	14424.77
110662	chr6	rs6936582	43551590	A	G	0.952	0.951	0.983	0.0495041949030891	0.0397	0.2129	14004	16757	14424.77
100083	chr6	rs9296416	43552097	T	C	0.956	0.955	0.996	0.0446960805488528	0.0413	0.2789	14004	16757	14424.77
113901	chr6	rs9472084	43553351	A	G	0.952	0.951	0.982	0.0495041949030891	0.0397	0.2128	14004	16757	14424.77
105728	chr6	rs112740328	43556660	C	T	0.95	0.95	0.332	-0.0568984476340911	0.0679	0.4017	14004	16757	14424.77
113257	chr6	rs111903333	43558090	A	G	0.954	0.954	0.279	-0.0956962543215012	0.0757	0.2063	14004	16757	14424.77
116745	chr6	rs77851898	43558202	G	T	0.956	0.956	0.996	0.0439977464776452	0.0414	0.2873	14004	16757	14424.77
114110	chr6	rs9333522	43560746	T	C	0.952	0.951	0.983	0.0487996879336047	0.0397	0.2192	14004	16757	14424.77
106815	chr6	rs6916539	43560832	C	A	0.956	0.956	0.997	0.0441986870716702	0.0413	0.284	14004	16757	14424.77
117061	chr6	rs9333527	43561594	C	A	0.957	0.956	0.996	0.0444952398865513	0.0414	0.2828	14004	16757	14424.77
111593	chr6	rs116720398	43562172	C	T	0.957	0.956	0.996	0.0443995872966845	0.0414	0.2838	14004	16757	14424.77
118175	chr6	rs9333535	43563077	G	A	0.73	0.723	0.851	0.0209979909956055	0.0206	0.3098	14004	16757	14424.77
99223	chr6	rs9333537	43563391	G	T	0.957	0.956	0.996	0.0441986870716702	0.0414	0.286	14004	16757	14424.77
117573	chr6	rs57833012	43563929	G	A	0.952	0.951	0.98	0.0485996698360624	0.0397	0.2203	14004	16757	14424.77
105616	chr6	rs150481559	43573492	G	A	0.956	0.956	0.992	0.0423983514166169	0.0413	0.3047	14004	16757	14424.77
117871	chr6	rs7753720	43574661	T	C	0.951	0.95	0.971	0.0426954385276174	0.0396	0.2815	14004	16757	14424.77
105735	chr6	rs3757268	43578730	A	G	0.951	0.95	0.971	0.0418039122811836	0.0396	0.291	14004	16757	14424.77
106182	chr6	rs7760334	43579664	A	G	0.0437	0.0401	0.759	0.0204984635773248	0.0523	0.6951	14004	16757	14424.77
106080	chr6	rs9296418	43581125	G	A	0.951	0.95	0.97	0.0412954824071715	0.0396	0.2968	14004	16757	14424.77
107139	chr6	rs3734690	43581586	G	A	0.957	0.956	0.991	0.0487044462100383	0.0417	0.2433	14004	16757	14424.77
103233	chr6	rs6941583	43582091	A	T	0.956	0.955	0.992	0.0414010268486756	0.0411	0.3138	14004	16757	14424.77
113986	chr6	rs6899628	43582584	C	T	0.956	0.955	0.992	0.0428966409523063	0.0412	0.2977	14004	16757	14424.77
99653	chr6	rs55704248	43582831	C	T	0.956	0.955	0.988	0.0425996136188173	0.0414	0.3029	14004	16757	14424.77
99684	chr6	rs9472090	43584152	A	G	0.95	0.949	0.955	0.0448968808822823	0.0396	0.2563	14004	16757	14424.77
118312	chr6	rs6922830	43584783	C	T	0.955	0.954	0.974	0.0450976409030327	0.0412	0.2729	14004	16757	14424.77
117296	chr6	rs145612937	43586141	G	A	0.628	0.637	0.634	-0.003797200248385	0.022	0.8645	14004	16757	14424.77
114528	chr6	rs77341530	43590141	A	G	0.953	0.952	0.942	0.0479993753879105	0.0411	0.2428	14004	16757	14424.77
103665	chr6	rs16896609	43590408	G	A	0.948	0.947	0.929	0.0489996660319079	0.0395	0.2144	14004	16757	14424.77
107792	chr6	rs2396050	43594459	A	G	0.0441	0.0403	0.756	0.0295976364389436	0.0524	0.5717	14004	16757	14424.77
115049	chr6	rs2232213	43595289	C	T	0.952	0.951	0.934	0.0499038295281839	0.0409	0.223	14004	16757	14424.77
109800	chr6	rs9472092	43598309	G	A	0.403	0.406	0.806	-0.0248051189189711	0.0193	0.1989	14004	16757	14424.77
104778	chr6	rs6938576	43599394	G	A	0.917	0.917	0.924	0.0285971749776749	0.0318	0.3691	14004	16757	14424.77
97534	chr6	rs144339892	43601509	C	T	0.917	0.917	0.931	0.0291995144044279	0.0317	0.3568	14004	16757	14424.77
116221	chr6	rs7750364	43602008	G	T	0.916	0.916	0.929	0.029296631955588	0.0316	0.3536	14004	16757	14424.77
109674	chr6	rs111241794	43602538	C	T	0.917	0.916	0.933	0.0295976364389436	0.0315	0.348	14004	16757	14424.77
115655	chr6	rs3757271	43603468	C	T	0.917	0.916	0.935	0.0304031059110447	0.0315	0.3343	14004	16757	14424.77
96680	chr6	rs7749866	43605219	G	A	0.916	0.916	0.936	0.0298014912367898	0.0314	0.3419	14004	16757	14424.77
113411	chr6	rs142704507	43607074	C	T	0.916	0.916	0.938	0.0308007491527123	0.0314	0.3264	14004	16757	14424.77
97080	chr6	rs7106	43608386	C	T	0.961	0.965	0.789	-0.0589965728077175	0.0551	0.2848	14004	16757	14424.77
109145	chr6	rs9688333	43610075	G	A	0.913	0.913	0.924	0.0278972284172359	0.0311	0.3686	14004	16757	14424.77
113170	chr6	rs9472096	43610969	T	G	0.909	0.909	0.933	0.0311982343370806	0.0304	0.304	14004	16757	14424.77
96674	chr6	rs12660473	43611038	G	A	0.916	0.915	0.942	0.0311013012983478	0.0312	0.319	14004	16757	14424.77
109006	chr6	rs1617105	43613180	G	A	0.956	0.959	0.751	-0.0293979151845611	0.0524	0.575	14004	16757	14424.77
106575	chr6	rs3957257	43614814	A	G	0.912	0.912	0.939	0.0288012338056278	0.0307	0.3476	14004	16757	14424.77
96468	chr6	rs76079870	43615434	A	G	0.914	0.913	0.943	0.0305001066483263	0.0309	0.3232	14004	16757	14424.77
104801	chr6	rs9784847	43617554	A	G	0.906	0.906	0.943	0.0329027196757078	0.0297	0.2678	14004	16757	14424.77
110429	chr6	rs6911069	43617687	G	A	0.913	0.913	0.949	0.0315955615897506	0.0307	0.3027	14004	16757	14424.77
110828	chr6	rs6911085	43617715	G	A	0.906	0.906	0.944	0.0324962313421326	0.0296	0.2725	14004	16757	14424.77
117741	chr6	rs6915370	43617995	A	G	0.913	0.912	0.95	0.0317021347305135	0.0306	0.3012	14004	16757	14424.77
112559	chr6	rs6915523	43618026	C	T	0.905	0.905	0.946	0.031799009548949	0.0295	0.2811	14004	16757	14424.77
117629	chr6	rs78339483	43619226	T	C	0.913	0.912	0.946	0.0308977113278438	0.0306	0.3139	14004	16757	14424.77
109749	chr6	rs111959750	43619437	T	C	0.979	0.981	0.554	0.0009995003330834	0.0937	0.9918	8757	11833	9569.37
109271	chr6	rs56034913	43619582	A	G	0.911	0.911	0.945	0.0297044227063309	0.0304	0.3288	14004	16757	14424.77
111550	chr6	rs114988842	43620110	C	T	0.912	0.912	0.944	0.0305001066483263	0.0307	0.3201	14004	16757	14424.77
118566	chr6	rs148409800	43621108	C	T	0.916	0.915	0.934	0.0329027196757078	0.0313	0.2926	14004	16757	14424.77
101786	chr6	rs9472098	43621609	G	A	0.907	0.907	0.92	0.0297044227063309	0.0301	0.3238	14004	16757	14424.77
99997	chr6	rs6940568	43622285	C	T	0.879	0.882	0.852	0.0172994970780611	0.028	0.5379	14004	16757	14424.77
112746	chr6	rs2396051	43622855	G	A	0.674	0.676	0.871	0.0086028888072678	0.0194	0.6562	14004	16757	14424.77
116983	chr6	rs2295944	43623102	C	T	0.914	0.914	0.925	0.0246048038572487	0.0311	0.4288	14004	16757	14424.77
108913	chr6	rs2295945	43623114	C	T	0.797	0.795	0.891	0.0047984689115734	0.0223	0.8278	14004	16757	14424.77
103709	chr6	rs2295946	43623142	A	C	0.912	0.912	0.922	0.0235993322503244	0.0308	0.4441	14004	16757	14424.77
105330	chr6	rs28721527	43623830	T	C	0.697	0.694	0.906	0.0149969810059077	0.0193	0.4386	14004	16757	14424.77
106564	chr6	rs115335737	43623845	G	A	0.934	0.932	0.868	0.0323994240466592	0.0362	0.3712	14004	16757	14424.77
102311	chr6	rs79193988	43623958	G	A	0.9	0.899	0.93	0.017496047616751	0.029	0.5463	14004	16757	14424.77
106413	chr6	rs55863814	43624051	G	A	0.941	0.938	0.83	0.0483043318863239	0.0391	0.2163	14004	16757	14424.77
109296	chr6	rs113893893	43624085	A	C	0.893	0.892	0.923	0.0170045988158238	0.0282	0.5457	14004	16757	14424.77
116819	chr6	rs77230555	43625023	G	T	0.807	0.805	0.906	0.0102968054773682	0.0225	0.6472	14004	16757	14424.77
105345	chr6	rs6905832	43625045	T	C	0.899	0.898	0.933	0.0152038337422728	0.0289	0.5984	14004	16757	14424.77
118814	chr6	rs77709040	43625303	C	T	0.807	0.805	0.906	0.0108014536938559	0.0225	0.6325	14004	16757	14424.77
118840	chr6	rs116957731	43625892	T	C	0.81	0.808	0.911	0.0087020272939009	0.0225	0.7	14004	16757	14424.77
99751	chr6	rs7767435	43626097	C	T	0.699	0.697	0.917	0.014504302202808	0.0192	0.4496	14004	16757	14424.77
107438	chr6	rs79474406	43626133	A	G	0.9	0.899	0.935	0.0170045988158238	0.0289	0.5566	14004	16757	14424.77
98315	chr6	rs57409464	43626939	G	A	0.898	0.897	0.936	0.0178006246255066	0.0287	0.5335	14004	16757	14424.77
116286	chr6	rs35289332	43627752	G	A	0.938	0.935	0.876	0.0644010116835795	0.0372	0.08293	14004	16757	14424.77
111270	chr6	rs9472100	43627929	G	A	0.898	0.897	0.94	0.0167981182758809	0.0286	0.5567	14004	16757	14424.77
113022	chr6	rs6902085	43628346	G	T	0.898	0.897	0.94	0.0170045988158238	0.0286	0.5529	14004	16757	14424.77
116712	chr6	rs6901805	43628423	A	G	0.898	0.897	0.941	0.0168964476597299	0.0286	0.554	14004	16757	14424.77
115246	chr6	rs6902166	43628570	C	G	0.898	0.896	0.941	0.0168964476597299	0.0286	0.5533	14004	16757	14424.77
103306	chr6	rs9472102	43629164	G	T	0.703	0.7	0.947	0.0127977582298607	0.019	0.4985	14004	16757	14424.77
102315	chr6	rs9472104	43629546	G	C	0.703	0.7	0.948	0.0126990249774084	0.019	0.5015	14004	16757	14424.77
115170	chr6	rs116511278	43629685	C	T	0.812	0.811	0.946	0.0072039888485025	0.0222	0.7466	14004	16757	14424.77
107329	chr6	rs78323348	43629801	G	A	0.813	0.811	0.947	0.00730326611012	0.0222	0.7441	14004	16757	14424.77
108674	chr6	rs7752104	43630691	G	A	0.897	0.896	0.947	0.0166014304974254	0.0285	0.5592	14004	16757	14424.77
110176	chr6	rs7751728	43630755	A	G	0.702	0.7	0.952	0.0126002819757385	0.0189	0.5054	14004	16757	14424.77
113908	chr6	rs7756754	43631259	G	A	0.702	0.7	0.953	0.0126002819757385	0.0189	0.5068	14004	16757	14424.77
105727	chr6	rs7738658	43631380	T	C	0.702	0.7	0.953	0.0121953336998771	0.0189	0.5197	14004	16757	14424.77
102197	chr6	rs7756954	43631532	C	T	0.702	0.699	0.953	0.0126002819757385	0.0189	0.5067	14004	16757	14424.77
113939	chr6	rs145906625	43631584	T	C	0.813	0.811	0.95	0.00730326611012	0.0222	0.7425	14004	16757	14424.77
114743	chr6	rs7757101	43631595	C	A	0.702	0.699	0.953	0.0125015292229252	0.0189	0.5096	14004	16757	14424.77
97368	chr6	rs111717844	43631673	C	T	0.897	0.896	0.949	0.0166997792224134	0.0284	0.5566	14004	16757	14424.77
99347	chr6	rs61447047	43631914	G	A	0.703	0.7	0.954	0.0133011462391285	0.0189	0.4833	14004	16757	14424.77
99701	chr6	rs80324908	43631960	G	T	0.898	0.897	0.944	0.0147014028528927	0.0287	0.6081	14004	16757	14424.77
118154	chr6	rs55943534	43631963	G	T	0.895	0.895	0.941	0.0124027667170427	0.0284	0.663	14004	16757	14424.77
108343	chr6	rs78918890	43632059	C	G	0.899	0.898	0.947	0.0155977206230546	0.0286	0.5866	14004	16757	14424.77
113985	chr6	rs77142160	43632101	G	A	0.813	0.812	0.952	0.0080971295874548	0.0222	0.7155	14004	16757	14424.77
115954	chr6	rs77978539	43632389	T	C	0.805	0.803	0.954	0.0110981866660334	0.0218	0.6102	14004	16757	14424.77
118936	chr6	rs73428692	43633203	T	C	0.695	0.692	0.938	0.0154992634469238	0.0189	0.4139	14004	16757	14424.77
98149	chr6	rs7744563	43634647	A	G	0.896	0.895	0.955	0.0128964817350202	0.0282	0.6478	14004	16757	14424.77
114827	chr6	rs61563062	43635231	G	A	0.886	0.885	0.964	0.0123039944561641	0.027	0.6479	14004	16757	14424.77
107778	chr6	rs56186300	43635601	T	A	0.886	0.885	0.965	0.0123039944561641	0.027	0.6477	14004	16757	14424.77
96718	chr6	rs747832	43636111	G	C	0.886	0.885	0.965	0.0118989261570991	0.027	0.6593	14004	16757	14424.77
104678	chr6	rs752662	43637063	T	A	0.885	0.885	0.968	0.012096540947233	0.0269	0.6539	14004	16757	14424.77
109570	chr6	rs72859036	43637415	G	A	0.941	0.942	0.35	-0.0698968513822572	0.0609	0.2512	14004	16757	14424.77
97755	chr6	rs74625380	43637599	A	G	0.808	0.806	0.967	0.0100988346774146	0.0218	0.6425	14004	16757	14424.77
99306	chr6	rs16896629	43638636	G	A	0.81	0.808	0.967	0.0101978249764461	0.0219	0.6413	14004	16757	14424.77
96971	chr6	rs41281836	43639886	C	T	0.744	0.739	0.989	0.0269047980491434	0.0194	0.1656	14004	16757	14424.77
118990	chr6	rs41281838	43640039	C	T	0.744	0.739	0.99	0.0270994698817177	0.0194	0.1627	14004	16757	14424.77
113223	chr6	rs2277124	43640064	A	G	0.743	0.738	0.989	0.0270994698817177	0.0194	0.1625	14004	16757	14424.77
111603	chr6	rs2277125	43640099	A	G	0.744	0.739	0.991	0.0267003518299564	0.0194	0.1675	14004	16757	14424.77
100553	chr6	rs2277126	43640222	A	G	0.935	0.932	0.94	0.0622045495436565	0.0352	0.07733	14004	16757	14424.77
99672	chr6	rs60568338	43640881	T	C	0.743	0.738	0.989	0.0270021387025708	0.0194	0.1633	14004	16757	14424.77
99044	chr6	rs59246686	43640988	T	G	0.744	0.738	0.991	0.0273038345273452	0.0194	0.159	14004	16757	14424.77
114489	chr6	rs76134013	43642038	C	T	0.808	0.806	0.973	0.0103957761821204	0.0217	0.6335	14004	16757	14424.77
113769	chr6	rs16896636	43642425	T	A	0.808	0.806	0.973	0.0103957761821204	0.0217	0.632	14004	16757	14424.77
102689	chr6	rs79985053	43642799	A	G	0.808	0.806	0.973	0.0102968054773682	0.0217	0.6351	14004	16757	14424.77
100333	chr6	rs148138457	43643777	G	A	0.885	0.884	0.978	0.0090984829852593	0.0267	0.7347	14004	16757	14424.77
113431	chr6	rs16896641	43644800	T	C	0.885	0.884	0.979	0.0087020272939009	0.0267	0.7438	14004	16757	14424.77
116773	chr6	rs75703910	43645611	T	C	0.749	0.744	0.99	0.0278972284172359	0.0195	0.1523	14004	16757	14424.77
102682	chr6	rs3778492	43645833	G	A	0.69	0.688	0.978	0.0126002819757385	0.0185	0.4962	14004	16757	14424.77
118993	chr6	rs2295948	43646401	A	G	0.627	0.621	0.989	0.0254045542217263	0.0176	0.1488	14004	16757	14424.77
109989	chr6	rs2295949	43646447	T	G	0.627	0.622	0.988	0.0251998010217421	0.0176	0.1522	14004	16757	14424.77
104774	chr6	rs77245217	43646702	T	C	0.815	0.812	0.964	0.0129951954948113	0.0221	0.5573	14004	16757	14424.77
97241	chr6	rs2236345	43648803	A	G	0.873	0.874	0.939	0.0034041991335623	0.0262	0.8966	14004	16757	14424.77
112411	chr6	rs2236346	43648988	A	G	0.818	0.815	0.947	0.0288012338056278	0.0225	0.1994	14004	16757	14424.77
113449	chr6	rs2236347	43649205	G	A	0.817	0.815	0.951	0.0105046326450854	0.0224	0.6392	14004	16757	14424.77
107237	chr6	rs1334600	43649521	C	T	0.889	0.889	0.986	0.0077995046323818	0.0271	0.7721	14004	16757	14424.77
98150	chr6	rs79752131	43649748	T	C	0.891	0.891	0.981	0.0078987227933553	0.0273	0.7737	14004	16757	14424.77
116930	chr6	rs73430405	43650081	T	G	0.889	0.889	0.988	0.0077002766261879	0.027	0.7769	14004	16757	14424.77
107287	chr6	rs3778493	43650787	T	C	0.813	0.812	0.956	0.0074025335167413	0.0222	0.7374	14004	16757	14424.77
97560	chr6	rs7757349	43652703	T	A	0.889	0.889	0.993	0.0064988367398296	0.027	0.8098	14004	16757	14424.77
116929	chr6	rs7775611	43652770	G	A	0.889	0.889	0.993	0.0065981840282271	0.027	0.8059	14004	16757	14424.77
103420	chr6	rs7771013	43652930	T	C	0.889	0.889	0.993	0.0062007356416035	0.027	0.817	14004	16757	14424.77
112588	chr6	rs1334601	43653405	C	T	0.695	0.693	0.964	0.0061013488579762	0.0187	0.7456	14004	16757	14424.77
108220	chr6	rs1334602	43653563	A	G	0.891	0.891	0.986	0.0061013488579762	0.0273	0.8225	14004	16757	14424.77
100573	chr6	rs56088243	43654221	T	C	0.696	0.695	0.966	0.0064988367398296	0.0188	0.7295	14004	16757	14424.77
114073	chr6	rs833048	43654536	G	C	0.944	0.948	0.723	-0.0253998626327317	0.0466	0.585	14004	16757	14424.77
106617	chr6	rs16896658	43654637	C	T	0.696	0.695	0.965	0.0062007356416035	0.0188	0.7395	14004	16757	14424.77
118737	chr6	rs12661952	43655832	C	G	0.89	0.89	0.983	0.0024968801985871	0.0273	0.9262	14004	16757	14424.77
100560	chr6	rs112253745	43656526	A	G	0.695	0.694	0.964	0.0033045340083004	0.0188	0.8586	14004	16757	14424.77
117129	chr6	rs3807023	43657003	A	G	0.888	0.888	0.986	-0.0004000800213396	0.027	0.9886	14004	16757	14424.77
112307	chr6	rs3807024	43657127	T	G	0.693	0.692	0.956	0.0051964749068174	0.0188	0.7813	14004	16757	14424.77
112511	chr6	rs73430420	43657530	A	G	0.885	0.886	0.968	0.0038027603329278	0.027	0.8894	14004	16757	14424.77
109301	chr6	rs77128124	43657587	A	G	0.814	0.812	0.951	0.0056042667198317	0.0223	0.801	14004	16757	14424.77
115326	chr6	rs73430424	43657807	G	A	0.885	0.886	0.967	0.0036034995896235	0.027	0.893	14004	16757	14424.77
108965	chr6	rs113289216	43657942	G	A	0.885	0.886	0.967	0.0036034995896235	0.027	0.8945	14004	16757	14424.77
117477	chr6	rs113819154	43658052	C	A	0.886	0.887	0.964	0.0036034995896235	0.0272	0.8935	14004	16757	14424.77
99259	chr6	rs75558478	43659103	T	G	0.814	0.813	0.948	0.0055048206344449	0.0223	0.8072	14004	16757	14424.77
106821	chr6	rs16869037	43659500	T	C	0.807	0.806	0.949	0.0037031349243813	0.0221	0.8672	14004	16757	14424.77
109984	chr6	rs6908311	43659625	C	T	0.89	0.89	0.976	0.001598721363697	0.0273	0.9519	14004	16757	14424.77
103885	chr6	rs79642363	43660134	A	G	0.887	0.888	0.959	0.004101577021075	0.0273	0.8798	14004	16757	14424.77
