## Supplementary material for "Characterization of shared and ancestry-specific signals driving complex traits using multi-ancestry fine-mapping": s1_gwas_temp.txt

locus	alleles	n	sum_x	y_transpose_x	beta	standard_error	t_stat	p_value	p_value_str	chrom	pos	-log10pvalue	rsid
chr6:47139268	['A', 'C']	98663	154967.9947595686	-4478.335623097515	0.0056927091757219	0.0052075772543048	1.093158852519376	0.274327	0.274327	chr6	47139268	0.5617314458626865	chr6:47139268:A:C
chr6:47139309	['A', 'G']	98663	44833.45142944037	-1902.5446552184349	-0.002973274078385	0.0050803906106764	-0.585245172317401	0.558384	0.558384	chr6	47139309	0.2530670345311419	chr6:47139309:A:G
chr6:47140167	['A', 'T']	98663	20040.640587937152	-667.9260321598782	0.0049191840090624	0.0070275737665557	0.6999832620004433	0.483939	0.483939	chr6	47140167	0.3152093772666783	chr6:47140167:A:T
chr6:47140557	['G', 'A']	98663	45957.71351378752	-1956.447621227113	-0.0030840055397502	0.0050429953205977	-0.6115424155072937	0.540842	0.540842	chr6	47140557	0.2669295898845079	chr6:47140557:G:A
chr6:47141652	['A', 'G']	98663	41656.97758447642	-1685.4120040517023	-0.0024564519414141	0.0052160571346517	-0.4709403823618463	0.637684	0.637684	chr6	47141652	0.1953944796708664	chr6:47141652:A:G
chr6:47142140	['C', 'T']	98663	41147.009103904136	-1728.5273563219982	-0.0015010025755052	0.0052365387562008	-0.2866402112899187	0.774388	0.774388	chr6	47142140	0.1110413855216693	chr6:47142140:C:T
chr6:47142209	['C', 'A']	98663	41616.07580704033	-1685.4735757352985	-0.0024400587383783	0.0052177634595637	-0.467644567885873	0.64004	0.64004	chr6	47142209	0.1937928834591899	chr6:47142209:C:A
chr6:47142785	['T', 'C']	98663	155919.12448174847	-4312.7616709003705	0.0054648994077762	0.0052642256995309	1.038120270615149	0.299217	0.299217	chr6	47142785	0.524013735685732	chr6:47142785:T:C
chr6:47142888	['G', 'A']	98663	108807.4958683552	-2541.5163835987946	0.0058333689586141	0.0042963501695285	1.357749887331524	0.174546	0.174546	chr6	47142888	0.75809009928654	chr6:47142888:G:A
chr6:47144106	['A', 'G']	98663	45938.640290760144	-1882.9525090627417	-0.002131866024771	0.0050450829036588	-0.4225631303749114	0.672615	0.672615	chr6	47144106	0.1722334517038261	chr6:47144106:A:G
chr6:47145026	['CTT', 'C']	98663	19571.760875515767	-1220.6026768608565	-0.0061012641246328	0.0071151759050263	-0.8575001104783295	0.391171	0.391171	chr6	47145026	0.4076333497096417	chr6:47145026:CTT:C
chr6:47145142	['A', 'G']	98663	41629.12638003224	-1686.2584647674507	-0.0025089647758744	0.0052171804358189	-0.4809043518312998	0.630586	0.630586	chr6	47145142	0.2002556755009595	chr6:47145142:A:G
chr6:47145303	['C', 'G']	98663	108843.06360309396	-2536.752756877506	0.0058611035739769	0.0042969764110209	1.3640064578768205	0.172569	0.172569	chr6	47145303	0.7630372175322422	chr6:47145303:C:G
chr6:47146673	['A', 'G']	98663	111834.60452573102	-5015.843937448651	-0.0044382276050825	0.0043456765404707	-1.0212972741413	0.307116	0.307116	chr6	47146673	0.5126975572765606	chr6:47146673:A:G
chr6:47147214	['C', 'T']	98663	110631.39656308612	-5111.980903140073	-0.0035955946586887	0.0043464249755251	-0.8272533585499869	0.408095	0.408095	chr6	47147214	0.3892387261914729	chr6:47147214:C:T
chr6:47149729	['A', 'C']	98663	91153.78224375805	-4224.12880698213	-0.004331507239164	0.0042943728525687	-1.0086472199480858	0.313146	0.313146	chr6	47149729	0.5042531314288161	chr6:47149729:A:C
chr6:47150956	['C', 'T']	98663	30460.026927015235	-8.503865528938682	0.0153644550833878	0.00590018507338	2.604063244169704	0.00921396	0.00921396	chr6	47150956	2.035553677455271	chr6:47150956:C:T
chr6:47151050	['G', 'A']	98663	66503.90193333726	-3252.660160772165	-0.0054687960078938	0.0045117588954895	-1.2121206240344575	0.225469	0.225469	chr6	47151050	0.6469131613444569	chr6:47151050:G:A
chr6:47151419	['T', 'A']	98663	24359.44411779614	-994.724608348152	0.001394860049054	0.0064522722537101	0.2161812140292019	0.828847	0.828847	chr6	47151419	0.0815256301110176	chr6:47151419:T:A
chr6:47151843	['T', 'A']	98663	36777.55907310042	871.6591573511243	0.0160855069613264	0.0056568953163934	2.8435221197591063	0.00446271	0.00446271	chr6	47151843	2.3504013339732315	chr6:47151843:T:A
chr6:47151924	['A', 'T']	98663	11144.934547067543	-683.1555204822721	-0.0172249403377397	0.0095462778000061	-1.8043619407062192	0.0711776	0.0711776	chr6	47151924	1.147656659832157	chr6:47151924:A:T
chr6:47152121	['A', 'G']	98663	23902.39168161868	-1001.1407301386704	0.0038370274978149	0.0065060195414569	0.5897657505276621	0.555349	0.555349	chr6	47152121	0.2554340058165211	chr6:47152121:A:G
chr6:47152545	['T', 'C']	98663	134491.89974048085	-3541.338893643352	0.0029770654855542	0.00458686609288	0.6490412899071558	0.516313	0.516313	chr6	47152545	0.2870869399204562	chr6:47152545:T:C
chr6:47153017	['A', 'G']	98663	25675.12276611489	-885.2702221705082	-0.000846995157896	0.006313954261485	-0.1341465463351018	0.893287	0.893287	chr6	47153017	0.0490089862500245	chr6:47153017:A:G
chr6:47153114	['C', 'T']	98663	29281.967877307336	-1303.5903097151709	-0.0014613374638606	0.0059773739614754	-0.2444781727358962	0.806861	0.806861	chr6	47153114	0.0932012758510009	chr6:47153114:C:T
chr6:47153539	['A', 'G']	98663	37387.78944380809	972.301105087752	0.017098007045473	0.0056237849591868	3.0403024243561023	0.00236403	0.00236403	chr6	47153539	2.626347016474459	chr6:47153539:A:G
chr6:47154012	['C', 'T']	98663	23070.10444584101	-1140.8553867191697	0.0019573953100836	0.00661262938104	0.2960086218798126	0.767224	0.767224	chr6	47154012	0.1150778201953974	chr6:47154012:C:T
chr6:47154131	['C', 'T']	98663	66046.38003568318	-3321.229611822511	-0.0054176489933804	0.0045188915762863	-1.1988889093534612	0.230574	0.230574	chr6	47154131	0.6371896662223293	chr6:47154131:C:T
chr6:47154509	['C', 'T']	98663	10518.31109532024	-512.2056944366291	0.011710910500368	0.0094378507053093	1.2408450680174443	0.214666	0.214666	chr6	47154509	0.6682367361025717	chr6:47154509:C:T
chr6:47154607	['G', 'A']	98663	68773.09901413569	-3368.764669285776	-0.006782390880722	0.0044846179070045	-1.5123676133319213	0.130444	0.130444	chr6	47154607	0.8845758922388766	chr6:47154607:G:A
chr6:47156320	['A', 'C']	98663	108474.38664220038	-2670.320051636253	0.0035810575344505	0.004285060775982	0.8357075247386321	0.403321	0.403321	chr6	47156320	0.3943491646854577	chr6:47156320:A:C
chr6:47157251	['G', 'A']	98663	25587.14942167526	-882.902859969669	-0.0008485150943581	0.0063224733685334	-0.1342061950914908	0.89324	0.89324	chr6	47157251	0.049031837111673	chr6:47157251:G:A
chr6:47157536	['C', 'T']	98663	126377.9326703768	-4557.956281892659	0.0033482534427617	0.00443488402198	0.7549810606471725	0.450262	0.450262	chr6	47157536	0.3465347039069065	chr6:47157536:C:T
chr6:47157587	['T', 'C']	98663	66399.45985016674	-3319.8518984643392	-0.006246716588098	0.0045128950228405	-1.384192753538978	0.166303	0.166303	chr6	47157587	0.7790999163144913	chr6:47157587:T:C
chr6:47157883	['G', 'A']	98663	102143.98788462508	-3551.475976755357	0.0028648521167974	0.0042443845086243	0.6749746897285573	0.499693	0.499693	chr6	47157883	0.301296734373036	chr6:47157883:G:A
chr6:47158210	['A', 'G']	98663	152044.19777791295	-5425.109909627956	0.0043754515116356	0.0050789609657872	0.8614855560240398	0.388973	0.388973	chr6	47158210	0.4100805435533975	chr6:47158210:A:G
chr6:47158323	['A', 'G']	98663	102113.15397951938	-3580.155670946086	0.0021320913752569	0.0042449898678951	0.5022606511694954	0.615485	0.615485	chr6	47158323	0.2107825268051416	chr6:47158323:A:G
chr6:47158633	['G', 'A']	98663	153629.47092634274	-5512.856701664726	0.0025365659310674	0.0051449614154878	0.4930194274016591	0.622	0.622	chr6	47158633	0.2062096153091812	chr6:47158633:G:A
chr6:47158825	['T', 'A']	98663	30472.7797149634	17.599980723701417	0.0162216785920519	0.0058982473563181	2.7502540351542475	0.00595599	0.00595599	chr6	47158825	2.225046040091867	chr6:47158825:T:A
chr6:47160861	['C', 'G']	98663	5786.3518858266525	-191.6698726136944	-0.0043725572390236	0.0126554700464452	-0.3455072962897865	0.729714	0.729714	chr6	47160861	0.136847321467737	chr6:47160861:C:G
chr6:47160913	['A', 'C']	98663	23118.17157250299	-1151.1196575012373	0.0013852158691523	0.0066063116861478	0.2096806712975573	0.833917	0.833917	chr6	47160913	0.0788771726665716	chr6:47160913:A:C
chr6:47160993	['A', 'G']	98663	108884.1755337483	-2614.042353446098	0.0038763818770694	0.0042874144674527	0.904130427906244	0.365928	0.365928	chr6	47160993	0.4366043579901788	chr6:47160993:A:G
chr6:47161157	['C', 'T']	98663	66625.18088643781	-3308.4922531936377	-0.0061398225005611	0.004508670746253	-1.3617810760884834	0.17327	0.17327	chr6	47161157	0.7612766246046024	chr6:47161157:C:T
chr6:47161174	['C', 'T']	98663	34683.788448670915	-1536.2626056457473	-0.0001005388897334	0.0055795146747298	-0.0180192894175499	0.985624	0.985624	chr6	47161174	0.0062887299557623	chr6:47161174:C:T
chr6:47163174	['G', 'A']	98663	68355.00656867713	-3221.785609657042	-0.0056952155526161	0.0044815053733183	-1.2708264474084745	0.203793	0.203793	chr6	47163174	0.6908107374718084	chr6:47163174:G:A
chr6:47163252	['A', 'G']	98663	43917.89643392936	912.8729491265018	0.0154031829801677	0.0052865344078179	2.9136636200435686	0.00357295	0.00357295	chr6	47163252	2.446973061288753	chr6:47163252:A:G
chr6:47163438	['T', 'C']	98663	12972.498175256467	-224.0402586827969	0.0120896709381313	0.0085735092502326	1.4101193088236643	0.158508	0.158508	chr6	47163438	0.7999488137731869	chr6:47163438:T:C
chr6:47164077	['G', 'A']	98663	60570.43651035016	-2278.3313252027906	0.0069630242342129	0.0046246313050287	1.5056387796020516	0.132163	0.132163	chr6	47164077	0.8788901117559995	chr6:47164077:G:A
chr6:47166737	['T', 'C']	98663	9525.993075269687	-250.93828048906028	0.0212355287728788	0.0099140820057347	2.1419561347783067	0.0321995	0.0321995	chr6	47166737	1.4921508720596628	chr6:47166737:T:C
chr6:47166771	['C', 'T']	98663	18394.779655689847	91.194948564076	-0.0012660847839552	0.0074226505585987	-0.1705704416448118	0.864562	0.864562	chr6	47166771	0.0632038568812341	chr6:47166771:C:T
chr6:47168105	['T', 'C']	98663	119154.3614991585	-4131.500177559989	-0.0078262945419163	0.0043590615657088	-1.795408122583765	0.0725918	0.0725918	chr6	47168105	1.1391124346150878	chr6:47168105:T:C
chr6:47168389	['G', 'A']	98663	113652.82315435224	-4939.293019284281	-0.0104004748284767	0.0043202417145871	-2.4073826224491013	0.0160692	0.0160692	chr6	47168389	1.7940057439108226	chr6:47168389:G:A
chr6:47169230	['C', 'T']	98663	129186.64059078744	-6122.899186461787	-0.010224397991385	0.0045572767327624	-2.243532396854785	0.0248647	0.0248647	chr6	47169230	1.6044167762922248	chr6:47169230:C:T
chr6:47169770	['G', 'A']	98663	22499.05235469418	-749.2438407385001	-0.0008666922289372	0.0066750543579431	-0.1298404750675742	0.896693	0.896693	chr6	47169770	0.0473562205312758	chr6:47169770:G:A
chr6:47169999	['T', 'G']	98663	113548.6209612831	-4931.592300747861	-0.0110589673970497	0.0043195196182716	-2.5602308530490867	0.0104617	0.0104617	chr6	47169999	1.9803977379706577	chr6:47169999:T:G
chr6:47170060	['G', 'A']	98663	11414.809864579956	-354.2297222703211	0.0124357990308765	0.0090901571453168	1.3680510503917187	0.171299	0.171299	chr6	47170060	0.7662451723278318	chr6:47170060:G:A
chr6:47171419	['A', 'G']	98663	149473.20982473216	-5911.583549936102	-0.0110453674665083	0.0049788643817549	-2.2184511606670845	0.0265264	0.0265264	chr6	47171419	1.5763216857968512	chr6:47171419:A:G
chr6:47171835	['A', 'G']	98663	94658.8084353354	-5046.082264756479	-0.0109604266936783	0.0043163807229235	-2.5392631923012576	0.0111101	0.0111101	chr6	47171835	1.954282032035484	chr6:47171835:A:G
chr6:47172436	['T', 'C']	98663	34333.6557618029	-1135.977357786867	0.0040347894229365	0.0056015802245424	0.7202948563083539	0.471345	0.471345	chr6	47172436	0.326661095528409	chr6:47172436:T:C
chr6:47172536	['G', 'A']	98663	22461.41486902927	-755.285778837694	-0.0012024625600937	0.0066812680009381	-0.1799752023006563	0.857172	0.857172	chr6	47172536	0.0669320238692449	chr6:47172536:G:A
chr6:47173217	['C', 'T']	98663	15364.557276514652	-948.869145033192	-0.0047019385276078	0.0079846977813484	-0.5888686906336229	0.555951	0.555951	chr6	47173217	0.2549634842585633	chr6:47173217:C:T
chr6:47173244	['G', 'A']	98663	11610.529822605173	-407.9076177029164	0.0141152061845986	0.0090394497264304	1.561511664070349	0.118406	0.118406	chr6	47173244	0.9266262900044068	chr6:47173244:G:A
chr6:47173310	['C', 'T']	98663	12250.600817162443	-392.6924498633646	0.0123776236473738	0.0087985908254635	1.4067734132552667	0.159498	0.159498	chr6	47173310	0.7972447583397753	chr6:47173310:C:T
chr6:47174757	['A', 'G']	98663	94603.64225894766	-5052.59445043278	-0.0111397466380059	0.0043161711609281	-2.580932549396515	0.00985481	0.00985481	chr6	47174757	2.006351744468963	chr6:47174757:A:G
chr6:47174770	['A', 'G']	98663	119107.76601784262	-4129.644509394754	-0.0077674751954169	0.0043586189399917	-1.7820954991379947	0.0747367	0.0747367	chr6	47174770	1.1264660823417554	chr6:47174770:A:G
chr6:47175567	['C', 'T']	98663	22609.833297856163	-730.4790690797381	-0.0013328067669445	0.006663496130512	-0.2000161388016247	0.841468	0.841468	chr6	47175567	0.0749623950626892	chr6:47175567:C:T
chr6:47175827	['A', 'G']	98663	154758.5484567432	-5148.087764242196	-0.0072858994733465	0.0051660571100319	-1.4103404817569851	0.158442	0.158442	chr6	47175827	0.8001296841705362	chr6:47175827:A:G
chr6:47176084	['G', 'T']	98663	12251.745066239597	-393.18677855083735	0.0123081988517346	0.0087972626956306	1.3990941588964785	0.161788	0.161788	chr6	47176084	0.7910536936449502	chr6:47176084:G:T
chr6:47176779	['C', 'T']	98663	18024.09610063148	74.49461618097372	-0.0006019898151017	0.0075013488057031	-0.080250876301611	0.936038	0.936038	chr6	47176779	0.0287065200062102	chr6:47176779:C:T
chr6:47177185	['T', 'C']	98663	166336.74363210658	-5449.508124839733	-0.0039159223676444	0.0058547053266504	-0.6688504628609215	0.503592	0.503592	chr6	47177185	0.2979211776576056	chr6:47177185:T:C
chr6:47177450	['A', 'G']	98663	11831.079226387175	-374.1000128146699	0.0149478969142647	0.0089583847094542	1.6685928768485896	0.0952013	0.0952013	chr6	47177450	1.0213571211641423	chr6:47177450:A:G
chr6:47179826	['C', 'T']	98663	18015.191118184302	76.43553310420758	-0.0005540230121905	0.0075044486678191	-0.0738259446781609	0.941149	0.941149	chr6	47179826	0.0263416148775332	chr6:47179826:C:T
chr6:47179883	['C', 'T']	98663	148484.55463650002	-5869.485810067963	-0.0110777545993151	0.0049442066286768	-2.2405525155569217	0.0250573	0.0250573	chr6	47179883	1.6010657273671765	chr6:47179883:C:T
chr6:47180666	['C', 'A']	98663	10782.327853233326	-419.3504894552737	0.0168475985438601	0.0093548992287251	1.800938538400075	0.0717156	0.0717156	chr6	47180666	1.1443863637604292	chr6:47180666:C:A
chr6:47180719	['G', 'A']	98663	18915.49233654334	41.41743776716527	0.00043529343038	0.0073302746909872	0.0593829629488801	0.952647	0.952647	chr6	47180719	0.021067995848657	chr6:47180719:G:A
chr6:47181561	['T', 'C']	98663	12266.248649415676	-388.4335894464292	0.0127776082648412	0.0087929627490863	1.453163015636448	0.146182	0.146182	chr6	47181561	0.8351061005788625	chr6:47181561:T:C
chr6:47182141	['A', 'G']	98663	12309.24760524262	-707.7333976508122	-0.0104699856056734	0.0087956888018267	-1.1903542566784404	0.23391	0.23391	chr6	47182141	0.6309512110596625	chr6:47182141:A:G
chr6:47182158	['C', 'T']	98663	11927.120887474408	-653.0585880154104	-0.0206890391076039	0.0089089037487664	-2.3222878696459768	0.0202195	0.0202195	chr6	47182158	1.6942295881083116	chr6:47182158:C:T
chr6:47182932	['C', 'T']	98663	128384.22975699266	-6113.983924592289	-0.0086939960581638	0.0045488436266243	-1.9112541058298729	0.0559748	0.0559748	chr6	47182932	1.2520074494961686	chr6:47182932:C:T
chr6:47183144	['C', 'T']	98663	34253.55483694386	-1120.5393640605648	0.0049759630678596	0.0056043181341596	0.8878801932263575	0.374607	0.374607	chr6	47183144	0.4264241115497577	chr6:47183144:C:T
chr6:47183236	['C', 'G']	98663	94295.29169665575	-5040.504142249152	-0.0108011902192405	0.0043160532232472	-2.502561868575392	0.0123314	0.0123314	chr6	47183236	1.908987614583576	chr6:47183236:C:G
chr6:47183685	['A', 'C']	98663	94492.3936932826	-5063.742448698145	-0.0110862347622557	0.0043146405590521	-2.569445730304633	0.0101876	0.0101876	chr6	47183685	1.9919281152595705	chr6:47183685:A:C
chr6:47184137	['A', 'G']	98663	154772.82442144526	-5137.635667526788	-0.0069194278715016	0.0051668695052287	-1.3391915287388767	0.180511	0.180511	chr6	47184137	0.7434963278650268	chr6:47184137:A:G
chr6:47184159	['T', 'C']	98663	34270.59965127123	-1126.2375638312203	0.0047613306972183	0.0056037629719521	0.8496666830930685	0.395512	0.395512	chr6	47184159	0.4028403352896372	chr6:47184159:T:C
chr6:47184542	['A', 'G']	98663	34390.87996837273	-1111.614776278781	0.0051044445216457	0.0055955163608765	0.912238333773028	0.361645	0.361645	chr6	47184542	0.4417175349562485	chr6:47184542:A:G
chr6:47184741	['A', 'G']	98663	95172.36317096664	-5047.54559245848	-0.0112947034391822	0.004308226320751	-2.621659726830052	0.00875162	0.00875162	chr6	47184741	2.0579115478988936	chr6:47184741:A:G
chr6:47185429	['G', 'C']	98663	94476.23617010492	-5065.479446728624	-0.0111108919438524	0.0043147006656781	-2.575124627354921	0.0100218	0.0100218	chr6	47185429	1.9990542685026496	chr6:47185429:G:C
chr6:47185431	['A', 'G']	98663	94475.15108015772	-5066.193182108508	-0.011134316157941	0.0043146823362906	-2.5805645213532205	0.00986532	0.00986532	chr6	47185431	2.005888823034168	chr6:47185431:A:G
chr6:47186003	['A', 'G']	98663	154776.21840467156	-5150.580753860331	-0.0074171711588159	0.0051675871074186	-1.4353258115702905	0.151197	0.151197	chr6	47186003	0.820456825874305	chr6:47186003:A:G
chr6:47186133	['G', 'T']	98663	34213.50802838316	-1132.2438330938485	0.0047700721565014	0.0056060749031469	0.8508755660442234	0.394841	0.394841	chr6	47186133	0.4035777568401891	chr6:47186133:G:T
chr6:47189108	['G', 'A']	98663	94472.27792307844	-5096.822735929652	-0.0116744870978238	0.004314251126356	-2.7060286376246303	0.00681049	0.00681049	chr6	47189108	2.166821640416063	chr6:47189108:G:A
chr6:47189185	['G', 'A']	98663	58722.09392646059	-113.85020202955606	0.0070507892744018	0.0047654137965432	1.4795754525066422	0.13899	0.13899	chr6	47189185	0.8570164450771823	chr6:47189185:G:A
chr6:47189188	['T', 'C']	98663	166295.16937985286	-5461.49102230762	-0.0041740826492194	0.005852808527368	-0.7131760127981651	0.475739	0.475739	chr6	47189188	0.3226312446479413	chr6:47189188:T:C
chr6:47189367	['G', 'A']	98663	59281.823845491	-52.00753950262825	0.0070413494841728	0.0047629687923473	1.47835305901778	0.139316	0.139316	chr6	47189367	0.8559990033701754	chr6:47189367:G:A
chr6:47189609	['A', 'T']	98663	58586.84519150836	-145.81072653755797	0.0067933742679659	0.004768043100223	1.4247719924444902	0.154226	0.154226	chr6	47189609	0.8118424051133304	chr6:47189609:A:T
chr6:47189615	['C', 'A']	98663	58577.46796496424	-143.04042482100863	0.006849883911468	0.0047681627801663	1.43658768110031	0.150838	0.150838	chr6	47189615	0.8214892346509455	chr6:47189615:C:A
chr6:47189746	['C', 'T']	98663	94473.59876305384	-5102.50987287413	-0.0117515682937835	0.004314370967099	-2.7238196213074595	0.00645431	0.00645431	chr6	47189746	2.19015017930147	chr6:47189746:C:T
chr6:47190064	['G', 'A']	98663	11582.995793037737	-395.8407870815898	0.0153404185963761	0.0090484041060472	1.6953728432756363	0.0900079	0.0900079	chr6	47190064	1.0457193708291608	chr6:47190064:G:A
chr6:47190191	['C', 'T']	98663	11583.939273224874	-395.5459782821601	0.0152893585075955	0.0090477861964024	1.6898452478546406	0.0910607	0.0910607	chr6	47190191	1.0406690155151028	chr6:47190191:C:T
chr6:47190535	['T', 'G']	98663	3140.381952539761	-151.65881091965042	-0.0018623315637237	0.0169975641128736	-0.1095646147504922	0.912755	0.912755	chr6	47190535	0.0396457793407527	chr6:47190535:T:G
chr6:47190711	['G', 'A']	98663	95122.0226863857	-5096.34875154847	-0.0123291511969077	0.0043076224650583	-2.862170790712653	0.00420839	0.00420839	chr6	47190711	2.3758840200426383	chr6:47190711:G:A
chr6:47191636	['T', 'G']	98663	95126.27819923517	-5070.781387904282	-0.0120925902467128	0.0043110903711151	-2.80499576806246	0.00503271	0.00503271	chr6	47191636	2.2981980942458886	chr6:47191636:T:G
chr6:47191730	['C', 'T']	98663	94465.31962474644	-5103.883266573961	-0.0118083713227162	0.0043152912423687	-2.736401938941738	0.00621262	0.00621262	chr6	47191730	2.206725209552856	chr6:47191730:C:T
chr6:47191869	['G', 'A']	98663	22747.23283140238	-728.0579377002318	-0.0006621582171875	0.0066730226556102	-0.099229127692357	0.920957	0.920957	chr6	47191869	0.0357606467832599	chr6:47191869:G:A
chr6:47191906	['G', 'A']	98663	96259.06349762292	-5067.583990773958	-0.0117169310543818	0.0043594700791794	-2.6876961744366947	0.00719589	0.00719589	chr6	47191906	2.1429154841200027	chr6:47191906:G:A
chr6:47192018	['A', 'C']	98663	59835.23435068085	19.66123088211584	0.009732334070473	0.0047927443066356	2.030639117759407	0.0422943	0.0422943	chr6	47192018	1.3737181585197424	chr6:47192018:A:C
chr6:47193382	['G', 'A']	98663	94447.80375120396	-5123.091957195654	-0.0120530548563598	0.0043148084159998	-2.7934159977221067	0.00521646	0.00521646	chr6	47193382	2.2826241184546108	chr6:47193382:G:A
chr6:47193473	['TCTTA', 'T']	98663	16406.49659415736	-980.7603711127636	-0.0090732717485774	0.0076890040118037	-1.1800321257016728	0.23799	0.23799	chr6	47193473	0.62344129099416	chr6:47193473:TCTTA:T
chr6:47194845	['G', 'C']	98663	153778.46898788703	-5240.744251888475	-0.009218673096029	0.005145271383262	-1.7916786908496436	0.0731875	0.0731875	chr6	47194845	1.1355630875835616	chr6:47194845:G:C
chr6:47195218	['T', 'C']	98663	108420.27458434708	-5447.079757438802	-0.0078902358506484	0.0043386663102057	-1.818585548302808	0.0689777	0.0689777	chr6	47195218	1.1612912908900768	chr6:47195218:T:C
chr6:47195277	['C', 'T']	98663	13026.0562059703	34.71390014293981	0.0121105758129343	0.0085669491853843	1.41363927237897	0.157471	0.157471	chr6	47195277	0.8027994145703481	chr6:47195277:C:T
chr6:47195286	['T', 'C']	98663	13101.72630511911	-358.9662864098836	0.0164545153860064	0.0085470058176281	1.925178914944588	0.0542099	0.0542099	chr6	47195286	1.265921393853666	chr6:47195286:T:C
chr6:47196052	['C', 'T']	98663	58517.08270989193	-150.31039870914108	0.0068494566365762	0.0047684411110835	1.436414223645464	0.150888	0.150888	chr6	47196052	0.8213452979382065	chr6:47196052:C:T
chr6:47196274	['A', 'G']	98663	108359.16206242844	-5449.823503362409	-0.0080385224032377	0.0043381215615875	-1.852996115741867	0.0638859	0.0638859	chr6	47196274	1.1945949826537658	chr6:47196274:A:G
chr6:47196379	['C', 'T']	98663	13205.936942507298	45.8493576380458	0.0105858897157223	0.0085181045735255	1.2427517911230566	0.213962	0.213962	chr6	47196379	0.6696633512102592	chr6:47196379:C:T
chr6:47196384	['A', 'G']	98663	12433.512240119207	-437.77744727149	0.0168651462854854	0.008754309394625	1.9264964859295688	0.0540453	0.0540453	chr6	47196384	1.267242068090268	chr6:47196384:A:G
chr6:47196703	['A', 'G']	98663	167114.46895335402	-5553.394824870773	-0.0039158438764849	0.0059175229946246	-0.6617369936782778	0.508141	0.508141	chr6	47196703	0.2940157620757584	chr6:47196703:A:G
chr6:47196736	['T', 'C']	98663	167125.8573426857	-5545.070185827701	-0.0036882761345985	0.0059189756929033	-0.623127433860001	0.533202	0.533202	chr6	47196736	0.2731082302496735	chr6:47196736:T:C
chr6:47196782	['G', 'A']	98663	108267.26547389758	-5453.853851450609	-0.0081749922031973	0.0043380620440624	-1.884480240292218	0.059503	0.059503	chr6	47196782	1.2254611376226938	chr6:47196782:G:A
chr6:47197082	['T', 'C']	98663	95252.23946432016	-5095.694074085334	-0.0121363350754617	0.0043073998010726	-2.817554820994207	0.00484005	0.00484005	chr6	47197082	2.315150151865519	chr6:47197082:T:C
chr6:47198447	['C', 'T']	98663	12432.14210408937	-436.9114137828332	0.0167983584024471	0.008754850388464	1.9187487686347844	0.055019	0.055019	chr6	47198447	1.2594873074110509	chr6:47198447:C:T
chr6:47199182	['T', 'C']	98663	95282.38324294184	-5086.157434662082	-0.0119386324283842	0.0043070062845886	-2.771909683787316	0.00557389	0.00557389	chr6	47199182	2.253841606283712	chr6:47199182:T:C
chr6:47199189	['A', 'T']	98663	21700.199426271884	-1165.044572346897	-0.0005396796921984	0.0068037398930404	-0.079321035295673	0.936777	0.936777	chr6	47199189	0.0283637807193251	chr6:47199189:A:T
chr6:47199565	['A', 'T']	98663	58746.88574383097	-84.84729794634738	0.0075012058252175	0.0047669028066901	1.5736015877416294	0.115583	0.115583	chr6	47199565	0.937106037447615	chr6:47199565:A:T
chr6:47200017	['A', 'G']	98663	167132.10351049708	-5534.37294951852	-0.0032911291306467	0.0059174971094876	-0.5561691150418973	0.578097	0.578097	chr6	47200017	0.2379992843644216	chr6:47200017:A:G
chr6:47200180	['G', 'A']	98663	12431.259971820418	-436.2693901754652	0.017121592840877	0.0087548443224108	1.9556707361487629	0.0505068	0.0505068	chr6	47200180	1.2966501465612337	chr6:47200180:G:A
chr6:47200259	['G', 'A']	98663	58744.02982986236	-84.05953366109283	0.0075473345653552	0.0047671890890279	1.5831833863536051	0.113383	0.113383	chr6	47200259	0.945452056198382	chr6:47200259:G:A
chr6:47200304	['G', 'A']	98663	154705.81627150255	-5099.067627034031	-0.0085280932391509	0.0051899023038625	-1.6432088197120824	0.100343	0.100343	chr6	47200304	0.9985129188158508	chr6:47200304:G:A
chr6:47200368	['A', 'G']	98663	167129.1636376537	-5533.034728346782	-0.0032729545191011	0.0059173406858787	-0.5531124018111333	0.580188	0.580188	chr6	47200368	0.2364312579319713	chr6:47200368:A:G
chr6:47200701	['T', 'C']	98663	167136.24610254017	-5535.192426196925	-0.0033895388575933	0.0059184169159961	-0.572710389569246	0.566842	0.566842	chr6	47200701	0.2465379783037837	chr6:47200701:T:C
chr6:47200940	['G', 'T']	98663	21598.40802011109	-1161.554874197561	0.0002328297475396	0.0068189787323742	0.0341443721527157	0.972762	0.972762	chr6	47200940	0.0119934030308886	chr6:47200940:G:T
chr6:47201204	['A', 'C']	98663	12434.646661665412	-438.4899593678545	0.0168346255538353	0.0087536089056623	1.9231640041566984	0.0544623	0.0544623	chr6	47201204	1.263904021897702	chr6:47201204:A:C
chr6:47202173	['C', 'T']	98663	13237.93921302303	45.8943989935353	0.0105105222619803	0.0085077606875529	1.2354040796372605	0.216683	0.216683	chr6	47202173	0.664175160188276	chr6:47202173:C:T
chr6:47203617	['C', 'T']	98663	21684.538487268896	-1161.2382871027703	-0.0003993456159178	0.0068052418648517	-0.0586820606597975	0.953205	0.953205	chr6	47203617	0.020813688244681	chr6:47203617:C:T
chr6:47204074	['G', 'A']	98663	107530.25823880627	-5109.869120175174	-0.0093655711066546	0.0043129367505332	-2.171506713029488	0.0298953	0.0298953	chr6	47204074	1.5243970840671848	chr6:47204074:G:A
chr6:47204829	['C', 'T']	98663	94522.99293382945	-5115.433088518013	-0.012070631944012	0.0043152560383378	-2.797199479422204	0.00515577	0.00515577	chr6	47204829	2.28770646485603	chr6:47204829:C:T
chr6:47205191	['A', 'G']	98663	95664.30095296024	-5041.419900858267	-0.0119505546204733	0.0043064279354688	-2.77505041290617	0.00552035	0.00552035	chr6	47205191	2.2580333863559585	chr6:47205191:A:G
chr6:47206485	['A', 'G']	98663	14433.755521991669	-205.68803070878243	0.0169975069037047	0.0081949481800433	2.0741445254160142	0.0380685	0.0380685	chr6	47206485	1.419434235204465	chr6:47206485:A:G
chr6:47207826	['A', 'AT']	98663	12416.636036492651	-443.51181914583873	0.0165478633262835	0.0087603226136828	1.8889559273122127	0.0589007	0.0589007	chr6	47207826	1.2298795438490469	chr6:47207826:A:AT
chr6:47208395	['T', 'C']	98663	22922.72801777041	-1034.998778832166	0.0004228363027191	0.0066406030503204	0.0636743831117413	0.94923	0.94923	chr6	47208395	0.0226285445501794	chr6:47208395:T:C
chr6:47209064	['G', 'A']	98663	22913.27041850846	-1031.3956750493712	0.0006282969182211	0.0066404820383585	0.0946161610846609	0.92462	0.92462	chr6	47209064	0.034036716786216	chr6:47209064:G:A
chr6:47209649	['C', 'G']	98663	12422.125904603596	-440.94685552849177	0.0167269316635333	0.008758313835641	1.9098346984855523	0.0561574	0.0561574	chr6	47209649	1.2505930075697014	chr6:47209649:C:G
chr6:47209994	['C', 'T']	98663	12433.504079708897	-447.0472769080613	0.0162935329670448	0.0087544413609464	1.8611733513608484	0.0627227	0.0627227	chr6	47209994	1.2025752550133078	chr6:47209994:C:T
chr6:47210806	['T', 'G']	98663	22634.65299997972	-1073.68843443844	0.0001534464085525	0.0066766195170595	0.0229826498515453	0.981664	0.981664	chr6	47210806	0.0080371353454636	chr6:47210806:T:G
chr6:47211510	['G', 'A']	98663	22672.800620588965	-1068.759544267954	7.626174542769885e-05	0.0066701401581155	0.011433304791191	0.990878	0.990878	chr6	47211510	0.003979813918793	chr6:47211510:G:A
chr6:47211797	['G', 'A']	98663	2760.335728983993	-110.76795528373962	-0.0087842564621851	0.0180689698205196	-0.4861514823169111	0.626861	0.626861	chr6	47211797	0.2028287488429106	chr6:47211797:G:A
chr6:47211920	['AAG', 'A']	98663	22628.192404395948	-1073.6540382738897	0.0001650685358457	0.0066781419744644	0.024717733836289	0.98028	0.98028	chr6	47211920	0.0086498578927481	chr6:47211920:AAG:A
chr6:47212087	['C', 'T']	98663	94627.0182382222	-5138.172191122394	-0.0123210306103926	0.0043174636452699	-2.8537659196947645	0.00432133	0.00432133	chr6	47212087	2.364382567359991	chr6:47212087:C:T
chr6:47212353	['T', 'C']	98663	22630.752491105	-1072.762423746122	0.0002664640348097	0.0066768442553544	0.0399086791033096	0.968166	0.968166	chr6	47212353	0.0140501729569115	chr6:47212353:T:C
chr6:47213083	['T', 'C']	98663	22186.396891695967	-1059.63189591467	0.0008635870957559	0.0067331225784738	0.128259523822846	0.897944	0.897944	chr6	47213083	0.0467507471292889	chr6:47213083:T:C
chr6:47213697	['C', 'G']	98663	94617.85200993557	-5136.65975576478	-0.0122850489961797	0.0043181786810947	-2.844960781721357	0.0044426	0.0044426	chr6	47213697	2.352362787729886	chr6:47213697:C:G
chr6:47213827	['G', 'A']	98663	22938.27726185165	-1076.9565890415538	-0.0001533016613799	0.0066362597368873	-0.0231006120100851	0.98157	0.98157	chr6	47213827	0.008078723542622	chr6:47213827:G:A
chr6:47214094	['T', 'C']	98663	22637.21215623068	-1073.2608479093049	0.000176406263115	0.0066759218926697	0.0264242550993246	0.978919	0.978919	chr6	47214094	0.0092532421175751	chr6:47214094:T:C
chr6:47214425	['C', 'T']	98663	21906.996695220227	-1102.484564190337	0.0004258666930471	0.0067735118498759	0.0628723625920819	0.949868	0.949868	chr6	47214425	0.022336742979246	chr6:47214425:C:T
chr6:47214767	['G', 'A']	98663	94611.7681607576	-5141.4811244102	-0.0124333707968284	0.0043181378278701	-2.879336253831686	0.00398599	0.00398599	chr6	47214767	2.3994637951865263	chr6:47214767:G:A
chr6:47214883	['A', 'T']	98663	12420.265943534898	-446.51352377817096	0.016370347030164	0.0087595795991023	1.868850764463812	0.0616465	0.0616465	chr6	47214883	1.2100915755781598	chr6:47214883:A:T
chr6:47214961	['G', 'C']	98663	94622.05798864557	-5142.608390373664	-0.0124615399224721	0.0043183964011525	-2.8856868996894622	0.00390645	0.00390645	chr6	47214961	2.408217730003595	chr6:47214961:G:C
chr6:47215019	['T', 'G']	98663	21911.663804464624	-1099.8771498141375	0.0005746736263289	0.0067728057155863	0.0848501567092776	0.932381	0.932381	chr6	47215019	0.0304065850862859	chr6:47215019:T:G
chr6:47215375	['C', 'T']	98663	94618.1800735987	-5143.263267245927	-0.0124432627725445	0.0043180286427173	-2.8816999149672173	0.00395622	0.00395622	chr6	47215375	2.4027195658793548	chr6:47215375:C:T
chr6:47215448	['C', 'A']	98663	12865.173556064632	73.58518085856252	0.0138144835540634	0.0086171037839261	1.6031469389787507	0.108905	0.108905	chr6	47215448	0.9629521806431148	chr6:47215448:C:A
chr6:47215937	['C', 'T']	98663	12432.386094554598	-450.54116448992426	0.0160494069339728	0.008755271270966	1.833113610904939	0.0667887	0.0667887	chr6	47215937	1.1752970097216866	chr6:47215937:C:T
chr6:47216060	['A', 'AG']	98663	22634.523537282563	-1069.2877040106084	0.0004214393485477	0.0066760932830232	0.063126641687205	0.949666	0.949666	chr6	47216060	0.0224291103553237	chr6:47216060:A:AG
chr6:47216281	['C', 'A']	98663	21910.110350909203	-1094.0312153101431	0.0008865899795808	0.0067724861662511	0.1309105633908719	0.895846	0.895846	chr6	47216281	0.047766641117437	chr6:47216281:C:A
chr6:47216547	['C', 'T']	98663	21692.539054897825	-1160.100787471525	-0.000369357824557	0.0068035633433201	-0.0542888786241208	0.956705	0.956705	chr6	47216547	0.019221956290608	chr6:47216547:C:T
chr6:47217051	['A', 'C']	98663	12419.006983933912	-443.3342269410903	0.016727776248317	0.0087596299154463	1.909644175585552	0.0561819	0.0561819	chr6	47217051	1.2504035776021776	chr6:47217051:A:C
chr6:47217127	['C', 'T']	98663	12486.51868708883	-443.012643313987	0.01619924399546	0.0087393818756296	1.853591504066512	0.0638006	0.0638006	chr6	47217127	1.195175237023918	chr6:47217127:C:T
chr6:47217388	['A', 'G']	98663	22627.48562245252	-1070.4305955327534	0.0003843733810906	0.0066777706699043	0.0575601349748243	0.954099	0.954099	chr6	47217388	0.0204065593389005	chr6:47217388:A:G
chr6:47218041	['C', 'A']	98663	21905.33032600762	-1093.4938603692035	0.0008940922305565	0.0067732388110799	0.132003647810846	0.894982	0.894982	chr6	47218041	0.0481856991860824	chr6:47218041:C:A
chr6:47218251	['T', 'C']	98663	35769.68904367928	-1407.947814716396	0.0073303116795456	0.0055260778066283	1.3264944751145566	0.184679	0.184679	chr6	47218251	0.733582485732645	chr6:47218251:T:C
chr6:47218374	['G', 'T']	98663	93911.8217288558	-5242.972972382868	-0.0129934111619763	0.0043300592171446	-3.000746758965705	0.00269386	0.00269386	chr6	47218374	2.569624978326233	chr6:47218374:G:T
chr6:47218512	['T', 'G']	98663	22630.504921988264	-1076.96164813901	1.1285790348140898e-05	0.0066771404812654	0.0016902131054163	0.998651	0.998651	chr6	47218512	0.0005862587765985	chr6:47218512:T:G
chr6:47219158	['A', 'G']	98663	12409.383529984185	-438.1414073140274	0.0170722298208763	0.0087624522667801	1.9483392663489616	0.0513772	0.0513772	chr6	47219158	1.289229567988799	chr6:47219158:A:G
chr6:47219184	['C', 'T']	98663	22892.624199237747	-1038.8524753519755	-0.0001139197920897	0.0066404134039569	-0.0171555270974323	0.986313	0.986313	chr6	47219184	0.0059852426636143	chr6:47219184:C:T
chr6:47219610	['G', 'A']	98663	22642.75395079624	-1078.2264757167563	0.0001054923934789	0.00667451505453	0.0158052521594609	0.98739	0.98739	chr6	47219610	0.0055112755029683	chr6:47219610:G:A
chr6:47219756	['AC', 'A']	98663	12412.26448375488	-441.3730439140475	0.0167565921434129	0.0087612971930012	1.9125697684126628	0.055806	0.055806	chr6	47219756	1.253319105241517	chr6:47219756:AC:A
chr6:47220102	['A', 'G']	98663	59662.69895176498	-441.75030350192895	0.0092019750022149	0.0047038091572604	1.9562815357871195	0.0504348	0.0504348	chr6	47220102	1.2972696970339823	chr6:47220102:A:G
chr6:47220629	['T', 'G']	98663	94771.44779977502	-5134.052196387443	-0.0125059518210011	0.0043163485245196	-2.897345232888229	0.00376418	0.00376418	chr6	47220629	2.424329617142329	chr6:47220629:T:G
chr6:47221393	['A', 'C']	98663	21699.07903780069	-1153.4359245737137	-2.444100305651077e-05	0.0068032383356064	-0.0035925542882413	0.997134	0.997134	chr6	47221393	0.001246475038297	chr6:47221393:A:C
chr6:47221637	['A', 'G']	98663	94811.25825189574	-5194.671459751961	-0.012951080317344	0.0043164833555648	-3.000377680281692	0.00269712	0.00269712	chr6	47221637	2.569099730529513	chr6:47221637:A:G
chr6:47223865	['G', 'A']	98663	95005.33269805869	-5110.103157794437	-0.0125323034691843	0.0043125725019168	-2.905992528499875	0.00366172	0.00366172	chr6	47223865	2.4363148678726865	chr6:47223865:G:A
chr6:47224328	['T', 'TAA']	98663	130761.48269464726	-6578.079552139714	-0.0095049235193985	0.0046193380272739	-2.0576375799472784	0.0396276	0.0396276	chr6	47224328	1.4020022294149648	chr6:47224328:T:TAA
chr6:47224702	['T', 'C']	98663	154504.31960706788	-5603.491401248984	-0.006707426035874	0.0051656681723702	-1.2984624277165515	0.194132	0.194132	chr6	47224702	0.7119028712166962	chr6:47224702:T:C
chr6:47225487	['A', 'G']	98663	13464.09172368354	-323.12066377510183	0.017927118834671	0.0084372139338188	2.124767604008927	0.0336085	0.0336085	chr6	47225487	1.473550870340998	chr6:47225487:A:G
chr6:47225602	['C', 'T']	98663	21592.75082864528	-1155.9796534802224	0.0003321330790823	0.0068191035734656	0.0487062669607748	0.961153	0.961153	chr6	47225602	0.0172074741766131	chr6:47225602:C:T
chr6:47226157	['C', 'T']	98663	21679.73549865174	-1149.8042210695196	0.0001393480894565	0.0068058560469349	0.0204747335964197	0.983665	0.983665	chr6	47226157	0.0071527810632302	chr6:47226157:C:T
chr6:47226174	['T', 'A']	98663	12459.641702990371	-426.3110838278071	0.0180866788787447	0.0087432914306244	2.068635024036139	0.0385829	0.0385829	chr6	47226174	1.4136051326624746	chr6:47226174:T:A
chr6:47226713	['A', 'T']	98663	95067.30756052064	-5108.135770181849	-0.0126284062207176	0.0043118800150028	-2.9287471304345454	0.00340409	0.00340409	chr6	47226713	2.4679989662176887	chr6:47226713:A:T
chr6:47227025	['C', 'G']	98663	12776.165436779043	-395.17564091988936	0.0172941518313542	0.0086406945414667	2.0014770512207565	0.0453437	0.0453437	chr6	47227025	1.3434830447736616	chr6:47227025:C:G
chr6:47227628	['A', 'T']	98663	12408.628839019646	-434.7874119535956	0.0172618498585977	0.0087624053478128	1.9699898798800133	0.0488423	0.0488423	chr6	47227628	1.3112038931753682	chr6:47227628:A:T
chr6:47228315	['C', 'T']	98663	5393.218652124997	-167.90490091311472	0.024825696394715	0.0129968730325811	1.9101284080009693	0.0561196	0.0561196	chr6	47228315	1.250885433125001	chr6:47228315:C:T
chr6:47228854	['G', 'T']	98663	100468.3293628668	-5264.382635977611	-0.0098745409523274	0.0043190461222688	-2.2862781903195133	0.0222401	0.0222401	chr6	47228854	1.652863264331412	chr6:47228854:G:T
chr6:47230899	['G', 'A']	98663	94822.7155327994	-5258.474988753266	-0.0144176679292298	0.0043185102753521	-3.338574418015986	0.000842406	0.000842406	chr6	47230899	3.0744785485680453	chr6:47230899:G:A
chr6:47232354	['GAAGTT', 'G']	98663	9747.79039075566	-17.749783141376255	0.0275529192325347	0.0098184283732812	2.8062453770619964	0.00501323	0.00501323	chr6	47232354	2.29988237010479	chr6:47232354:GAAGTT:G
chr6:47233275	['A', 'G']	98663	48180.39499665498	191.7781234828009	0.0117990696354477	0.0050748000553693	2.3250314311327105	0.0200723	0.0200723	chr6	47233275	1.6974028606925031	chr6:47233275:A:G
chr6:47233676	['A', 'AT']	98663	97356.0727536437	-5318.778495553825	-0.0132772187425163	0.0043249037215107	-3.0699455057183256	0.00214156	0.00214156	chr6	47233676	2.669269753486005	chr6:47233676:A:AT
chr6:47235612	['G', 'C']	98663	35361.30085858227	1019.5528936095644	0.0182089778231988	0.0057672712951239	3.1572951732986696	0.00159288	0.00159288	chr6	47235612	2.797816940646351	chr6:47235612:G:C
chr6:47235676	['A', 'G']	98663	56529.31316336355	120.85384967775067	0.0117339184870793	0.0048353779120573	2.426680747707444	0.0152394	0.0152394	chr6	47235676	1.817032131540955	chr6:47235676:A:G
chr6:47235884	['A', 'G']	98663	97048.6727593443	-5433.927799196732	-0.0134414464804744	0.0043321295802137	-3.1027341707104	0.00191796	0.00191796	chr6	47235884	2.7171604544961285	chr6:47235884:A:G
chr6:47236021	['A', 'G']	98663	56544.193130088286	121.3026367921895	0.0117798430736266	0.0048352165980492	2.436259645199581	0.0148418	0.0148418	chr6	47236021	1.828513425023181	chr6:47236021:A:G
chr6:47236107	['A', 'G']	98663	8089.409951549798	-46.65071067046274	0.0034695608387005	0.0107179443420441	0.3237151386474589	0.746154	0.746154	chr6	47236107	0.1271715284953471	chr6:47236107:A:G
chr6:47236352	['C', 'T']	98663	8173.414208680491	-31.99574657227848	0.0049928556946805	0.0106695681543374	0.4679529314080868	0.639819	0.639819	chr6	47236352	0.1939428672956196	chr6:47236352:C:T
chr6:47236425	['C', 'T']	98663	68818.37011282195	-201.85901253145752	0.0157896610410758	0.0045456108418062	3.4736059884091954	0.000513735	0.000513735	chr6	47236425	3.289260845431848	chr6:47236425:C:T
chr6:47236675	['T', 'A']	98663	8374.594165585466	-14.889277750731171	0.0053617559437038	0.010548772134505	0.5082824688349805	0.611256	0.611256	chr6	47236675	0.2137768648759266	chr6:47236675:T:A
chr6:47236979	['C', 'T']	98663	58278.6484650258	-10.70182510145456	0.0107931108813808	0.0049037476289321	2.200992322219318	0.0277389	0.0277389	chr6	47236979	1.5569107650868923	chr6:47236979:C:T
chr6:47237630	['TATAAA', 'T']	98663	13954.272903278124	-742.8681565817367	-0.0062958733402475	0.0082665326479745	-0.7616099286549272	0.446295	0.446295	chr6	47237630	0.3503779786861866	chr6:47237630:TATAAA:T
chr6:47237668	['T', 'C']	98663	56482.15960951674	119.73915892892944	0.0117497608589469	0.0048373856325004	2.4289485584951014	0.0151445	0.0151445	chr6	47237668	1.819745060451	chr6:47237668:T:C
chr6:47238132	['G', 'A']	98663	13818.700297999148	-760.3546697053375	-0.0061281924848618	0.0083042284404114	-0.7379604895067503	0.46054	0.46054	chr6	47238132	0.3367326433719202	chr6:47238132:G:A
chr6:47238176	['T', 'C']	98663	68973.5926612944	-241.90703965631465	0.0154316720748024	0.0045444786309854	3.39569691660229	0.000684811	0.000684811	chr6	47238176	3.16442927227814	chr6:47238176:T:C
chr6:47238247	['C', 'G']	98663	13964.849245365254	-740.12136519539	-0.0060731773336691	0.0082631230794589	-0.734973602022985	0.462357	0.462357	chr6	47238247	0.3350225628467896	chr6:47238247:C:G
chr6:47238297	['G', 'A']	98663	68792.66973806916	-202.7186463616013	0.0158065807321056	0.0045461768723813	3.476895240951328	0.000507474	0.000507474	chr6	47238297	3.294586203554225	chr6:47238297:G:A
chr6:47239810	['T', 'C']	98663	13878.391298177325	-742.2672889579133	-0.0053367986251431	0.0082887107911145	-0.6438635343465177	0.519665	0.519665	chr6	47239810	0.284276532395408	chr6:47239810:T:C
chr6:47241071	['A', 'G']	98663	15364.55727651465	-953.4389380626992	-0.005665477874421	0.0079872934771957	-0.7093113443992468	0.478133	0.478133	chr6	47241071	0.3204512809364739	chr6:47241071:A:G
chr6:47241353	['C', 'T']	98663	11471.744079961076	-440.0763276732507	0.020237458321653	0.0090921254451587	2.2258226026158585	0.0260283	0.0260283	chr6	47241353	1.584554196267607	chr6:47241353:C:T
chr6:47241462	['C', 'T']	98663	32620.208498596217	-414.2862568764418	0.0202618573105904	0.0058655867894318	3.4543615222089343	0.000551829	0.000551829	chr6	47241462	3.2581954799912443	chr6:47241462:C:T
chr6:47243130	['T', 'C']	98663	12475.137977172748	-370.3867569309432	0.0184145141413405	0.0087437756790479	2.10601401697276	0.0352057	0.0352057	chr6	47243130	1.4533870161201896	chr6:47243130:T:C
chr6:47243185	['C', 'T']	98663	9524.482677532487	178.60824457857206	0.0092978494578343	0.009984875443598	0.931193334394152	0.351756	0.351756	chr6	47243185	0.4537584859481771	chr6:47243185:C:T
chr6:47243247	['C', 'T']	98663	8311.33695861503	-8.319481702271023	0.0054588270717686	0.0105856694899339	0.5156808529644233	0.606078	0.606078	chr6	47243247	0.2174714801411342	chr6:47243247:C:T
chr6:47243722	['A', 'G']	98663	10836.052130971337	21.94454671163323	0.026474596206123	0.0093470004445066	2.8324162776393496	0.0046207	0.0046207	chr6	47243722	2.335292227234158	chr6:47243722:A:G
chr6:47244442	['C', 'G']	98663	12502.95602133527	-337.2388593742465	0.0202107283807182	0.0087327372546641	2.314363502683405	0.0206498	0.0206498	chr6	47244442	1.685084150269905	chr6:47244442:C:G
chr6:47245692	['A', 'G']	98663	9699.491546554764	-34.20936532450005	0.0276751618764721	0.0098473804439499	2.810408517675897	0.00494884	0.00494884	chr6	47245692	2.3054965870537414	chr6:47245692:A:G
chr6:47246084	['G', 'A']	98663	8676.52764628967	-97.31967475093587	0.0015138175739108	0.0103737584065847	0.1459275910021126	0.883979	0.883979	chr6	47246084	0.0535580520598337	chr6:47246084:G:A
chr6:47247488	['T', 'C']	98663	9472.288019460775	-60.47378200288996	0.0009967079208275	0.0099674648305143	0.0999961311903731	0.920348	0.920348	chr6	47247488	0.0360479271079462	chr6:47247488:T:C
chr6:47251035	['T', 'C']	98663	9891.002503725176	82.98118950978967	0.0041258047122204	0.0098110164760537	0.4205277528878398	0.674101	0.674101	chr6	47251035	0.1712750286034431	chr6:47251035:T:C
chr6:47251708	['T', 'G']	98663	8830.895056409843	-75.77715685407141	0.0027702889589309	0.0102939256255885	0.2691188045933205	0.787839	0.787839	chr6	47251708	0.103562524332204	chr6:47251708:T:G
chr6:47252280	['G', 'C']	98663	13165.067477573362	-833.6833875854047	-0.0065638081440567	0.008571081368026	-0.7658086374658313	0.443792	0.443792	chr6	47252280	0.3528205308267915	chr6:47252280:G:C
chr6:47252969	['C', 'T']	98663	9052.275248327587	-63.912228711718086	0.0030635180505674	0.0101752908672454	0.3010742484452204	0.763359	0.763359	chr6	47252969	0.1172711697103827	chr6:47252969:C:T
chr6:47253661	['A', 'G']	98663	9551.161670940994	-57.63999257487221	0.0267337320134247	0.0099199111174204	2.694956809288088	0.00704097	0.00704097	chr6	47253661	2.1523675061095555	chr6:47253661:A:G
chr6:47256234	['A', 'C']	98663	9566.108316430016	-59.33070556240874	0.0264920279875419	0.0099147579973173	2.671979285294693	0.00754177	0.00754177	chr6	47256234	2.1225267163289603	chr6:47256234:A:C
chr6:47256265	['C', 'T']	98663	12226.991414525372	-346.0180207624967	0.0199302855366517	0.0088209069356161	2.259437230448411	0.0238584	0.0238584	chr6	47256265	1.6223586844909228	chr6:47256265:C:T
chr6:47257167	['C', 'A']	98663	9248.18747022633	-134.28439331920828	-0.0015578910924038	0.0100640157958738	-0.1547981565214373	0.876981	0.876981	chr6	47257167	0.0570098156243151	chr6:47257167:C:A
chr6:47257890	['G', 'A']	98663	9138.463115003346	-143.75254903936823	-0.0018285116000099	0.0101168719213838	-0.1807388305613586	0.856573	0.856573	chr6	47257890	0.0672356191010371	chr6:47257890:G:A
chr6:47257910	['A', 'G']	98663	70397.25941660156	-306.43777843775973	0.0131580392196795	0.0045317637007795	2.9035139712637896	0.00369082	0.00369082	chr6	47257910	2.4328771346778044	chr6:47257910:A:G
chr6:47258332	['C', 'T']	98663	9258.78300758282	-141.0718654880949	-0.0024760344833562	0.0100551587237158	-0.2462451912883638	0.805493	0.805493	chr6	47258332	0.0939382293907381	chr6:47258332:C:T
chr6:47258396	['TG', 'T']	98663	9204.294127398647	-115.03585388231204	-0.0005307176005406	0.0102027108474055	-0.052017312700339	0.958515	0.958515	chr6	47258396	0.0184010863683332	chr6:47258396:TG:T
chr6:47258709	['G', 'A']	98663	9129.647735566008	-136.60635422611077	-0.0010514050815311	0.010121057870756	-0.1038829235992268	0.917262	0.917262	chr6	47258709	0.0375065979152219	chr6:47258709:G:A
chr6:47260093	['T', 'C']	98663	70271.36708809427	-282.4277401465077	0.0136024406286609	0.0045361128031024	2.998699816141601	0.00271202	0.00271202	chr6	47260093	2.5667071120551177	chr6:47260093:T:C
chr6:47260179	['T', 'C']	98663	35892.548208221386	438.8967811764965	0.0148938869427033	0.0056701034363065	2.6267399016630617	0.00862205	0.00862205	chr6	47260179	2.0643894629642543	chr6:47260179:T:C
chr6:47260208	['G', 'A']	98663	49851.6212489862	278.9698757223543	0.0106946824119781	0.0050375788834809	2.122980634019997	0.033758	0.033758	chr6	47260208	1.4716232911545926	chr6:47260208:G:A
chr6:47260268	['CAGG', 'C']	98663	70296.81235426513	-293.06664429504696	0.0134453860455897	0.0045362436345958	2.9639911628748914	0.0030375	0.0030375	chr6	47260268	2.517483713393631	chr6:47260268:CAGG:C
chr6:47261176	['G', 'A']	98663	171781.6698562653	-5577.490819001133	-0.0059321393327315	0.0063343457873628	-0.9365038682552372	0.349016	0.349016	chr6	47261176	0.4571546631484633	chr6:47261176:G:A
chr6:47261493	['A', 'G']	98663	101361.21878262633	-2394.118202897824	0.0109392651230392	0.0042657769454848	2.564425018663513	0.0103362	0.0103362	chr6	47261493	1.9856390958992969	chr6:47261493:A:G
chr6:47262154	['C', 'G']	98663	69331.94615088293	-2293.571669514887	0.004069245148753	0.0044485825660598	0.91472847549219	0.360336	0.360336	chr6	47262154	0.4432923467580272	chr6:47262154:C:G
chr6:47262174	['T', 'A']	98663	68248.83473738635	-2464.0498593227985	0.0050290208517663	0.0044688050078189	1.1253614429287468	0.260439	0.260439	chr6	47262174	0.5842939808697412	chr6:47262174:T:A
chr6:47262370	['G', 'A']	98663	69767.72836940545	-2272.306180225294	0.004768997581916	0.0044418588596156	1.0736490583423743	0.282983	0.282983	chr6	47262370	0.5482396536204176	chr6:47262370:G:A
chr6:47262460	['T', 'A']	98663	69689.59509569377	-2280.0002637780594	0.0045527190243278	0.0044428233017734	1.0247355600459065	0.30549	0.30549	chr6	47262460	0.5150030015127522	chr6:47262460:T:A
chr6:47263634	['A', 'C']	98663	69403.66194941456	-2414.5699010804083	0.0059652095066322	0.0044471670045909	1.341350459848749	0.17981	0.17981	chr6	47263634	0.7451861589651262	chr6:47263634:A:C
chr6:47263820	['C', 'T']	98663	71534.02598495447	-2166.269743399495	0.0055569302733553	0.0044140684119166	1.2589134908632929	0.208065	0.208065	chr6	47263820	0.6818009692130121	chr6:47263820:C:T
chr6:47264412	['A', 'G']	98663	72033.20373543691	-2117.817932844984	0.0056233435011476	0.004411458457666	1.2747130127397197	0.202414	0.202414	chr6	47264412	0.6937594527389805	chr6:47264412:A:G
chr6:47264610	['C', 'T']	98663	21046.4932188615	-676.7542793680884	0.0113311423364128	0.0068835106908	1.6461283849761668	0.0997405	0.0997405	chr6	47264610	1.0011284589901577	chr6:47264610:C:T
chr6:47264876	['A', 'G']	98663	64212.223064835016	-2472.3173174540743	0.0045242376040242	0.004557336244431	0.9927372836605558	0.32084	0.32084	chr6	47264876	0.4937114923319591	chr6:47264876:A:G
chr6:47266381	['T', 'C']	98663	20915.331863520256	-666.4487560489758	0.0122707446642615	0.0069054564372065	1.7769635904365202	0.0755773	0.0755773	chr6	47266381	1.121608627317739	chr6:47266381:T:C
chr6:47266509	['T', 'A']	98663	63962.02089288973	-2537.0350385248835	0.0042143311363257	0.0045640357789379	0.9233781986929172	0.355812	0.355812	chr6	47266509	0.4487794091303945	chr6:47266509:T:A
chr6:47267324	['T', 'A']	98663	20863.96053685288	-653.7282316036506	0.0129449459826468	0.006913319556408	1.8724645775484128	0.0611453	0.0611453	chr6	47267324	1.2136369198625585	chr6:47267324:T:A
chr6:47268809	['C', 'A']	98663	62809.5491038845	-2707.137774945077	0.0037940229383766	0.0045930982987467	0.8260269412069529	0.408791	0.408791	chr6	47268809	0.3884986742563268	chr6:47268809:C:A
chr6:47269099	['T', 'C']	98663	63406.99454554675	-2616.508898804944	0.0039857951595301	0.0045765469394213	0.870917574382878	0.383801	0.383801	chr6	47269099	0.4158938980374516	chr6:47269099:T:C
chr6:47269144	['A', 'G']	98663	62842.29285801198	-2701.73545790456	0.0039557922216515	0.0045926832773888	0.8613248470947548	0.389061	0.389061	chr6	47269144	0.4099823012797425	chr6:47269144:A:G
chr6:47270256	['T', 'C']	98663	63428.64357118233	-2606.842949687584	0.0041814674447947	0.0045768898157098	0.9136045684215688	0.360927	0.360927	chr6	47270256	0.4425806282968058	chr6:47270256:T:C
chr6:47270385	['C', 'A']	98663	63206.968889699856	-2631.2948285448297	0.0041777798874519	0.0045830176763511	0.9115783927715873	0.361993	0.361993	chr6	47270385	0.4412998275076258	chr6:47270385:C:A
chr6:47271938	['A', 'C']	98663	31688.85419306444	305.926666152132	0.0069385560487607	0.0059815267877283	1.1599974880988293	0.246053	0.246053	chr6	47271938	0.6089713354642716	chr6:47271938:A:C
chr6:47272788	['G', 'T']	98663	20706.3579125569	-669.854135301689	0.0125129387556788	0.006935759866838	1.8041193749378488	0.0712156	0.0712156	chr6	47272788	1.147424862376884	chr6:47272788:G:T
chr6:47273478	['A', 'C']	98663	98655.99865171724	-1933.9388147625336	0.0058872307928706	0.0042717842105123	1.3781667103836643	0.168155	0.168155	chr6	47273478	0.774290214640601	chr6:47273478:A:C
chr6:47273595	['A', 'C']	98663	98655.9980128757	-1929.869890665936	0.0059644141170892	0.0042720050232799	1.3961627115573525	0.162669	0.162669	chr6	47273595	0.7886952031276694	chr6:47273595:A:C
chr6:47274071	['T', 'C']	98663	63411.782349959474	-2617.1506959670705	0.0039498964861056	0.0045767239069877	0.8630401497619222	0.388117	0.388117	chr6	47274071	0.4110373342130961	chr6:47274071:T:C
chr6:47274166	['C', 'T']	98663	62790.81909048518	-2709.8672107417133	0.003768702666565	0.0045937479509384	0.8203982253304098	0.411991	0.411991	chr6	47274166	0.3851122710858686	chr6:47274166:C:T
chr6:47274478	['A', 'G']	98663	17978.73335495905	-664.2468788727365	0.0102951516960281	0.0073953040899547	1.3921201306667543	0.163889	0.163889	chr6	47274478	0.785450194688306	chr6:47274478:A:G
chr6:47275845	['G', 'C']	98663	63216.45535370327	-2632.1326232514257	0.0041200588677213	0.0045825164014126	0.8990821869074495	0.368611	0.368611	chr6	47275845	0.4334317088130393	chr6:47275845:G:C
chr6:47276062	['T', 'C']	98663	98753.0191601954	-1939.6121596807448	0.0059969137202797	0.004272583311948	1.403580289121494	0.160447	0.160447	chr6	47276062	0.7946683988279108	chr6:47276062:T:C
chr6:47276263	['G', 'A']	98663	20541.539383249183	378.3516469249005	0.0061511357244385	0.0071065374344619	0.8655601664194015	0.386734	0.386734	chr6	47276263	0.4125876449342183	chr6:47276263:G:A
chr6:47285775	['T', 'A']	98663	2694.3277006822022	290.28953780287384	-0.0091618289066967	0.0192252846942414	-0.4765510135431719	0.633683	0.633683	chr6	47285775	0.1981279436641315	chr6:47285775:T:A
chr6:47285895	['A', 'G']	98663	38692.70604454086	-1815.5880463866145	0.0004214644021432	0.0053791000269338	0.0783522150606877	0.937548	0.937548	chr6	47285895	0.0280064882919891	chr6:47285895:A:G
chr6:47291866	['C', 'T']	98663	4596.093167512999	-174.35034013939548	-0.0117280452466863	0.0140770098061932	-0.8331346932447649	0.404771	0.404771	chr6	47291866	0.3927906102767927	chr6:47291866:C:T
chr6:47291947	['T', 'G']	98663	97642.8035359474	-1762.3152274389536	0.0070305881747581	0.0042786123867264	1.6431935261462642	0.100346	0.100346	chr6	47291947	0.9984999347116318	chr6:47291947:T:G
chr6:47298105	['A', 'G']	98663	65086.36639626847	-2412.921690726508	0.0030375780233915	0.0045472912633102	0.6679972422044276	0.504137	0.504137	chr6	47298105	0.2974514273264879	chr6:47298105:A:G
chr6:47298960	['A', 'C']	98663	181371.3829179042	-5895.492000986441	-0.0030630327509337	0.0077666733301843	-0.3943815608968191	0.6933	0.6933	chr6	47298960	0.1590787998012282	chr6:47298960:A:C
chr6:47299546	['A', 'G']	98663	63133.51802929695	-2620.738974485334	0.0032341695302336	0.0045846349705411	0.7054366489404293	0.48054	0.48054	chr6	47299546	0.3182704559533019	chr6:47299546:A:G
chr6:47301634	['C', 'T']	98663	32746.65094473504	284.5411429553418	0.0063245148035103	0.0058912202568959	1.0735492016458226	0.283027	0.283027	chr6	47301634	0.5481721319962688	chr6:47301634:C:T
chr6:47301850	['C', 'G']	98663	29881.725799258016	-1291.29064914867	-0.0005964440614531	0.0059355069165911	-0.1004874680182667	0.919958	0.919958	chr6	47301850	0.0362319995942369	chr6:47301850:C:G
chr6:47304953	['T', 'G']	98663	32723.316675620616	273.12892490615604	0.0060512869416021	0.0058940535695694	1.026676610617267	0.304575	0.304575	chr6	47304953	0.516305747118263	chr6:47304953:T:G
chr6:47305677	['A', 'G']	98663	22400.859751028933	-1055.276316257315	0.0004106343095754	0.0067187295419405	0.0611178507799949	0.951265	0.951265	chr6	47305677	0.0216984820049533	chr6:47305677:A:G
chr6:47306779	['A', 'C']	98663	3620.110075005068	-33.688391143772655	-0.0022709812811479	0.0159201602991519	-0.142648141631396	0.886568	0.886568	chr6	47306779	0.0522879482839506	chr6:47306779:A:C
chr6:47308374	['C', 'T']	98663	3967.16083682178	-117.63687462739814	0.0183967816916834	0.0151194132879465	1.216765580867461	0.223696	0.223696	chr6	47308374	0.650341781631842	chr6:47308374:C:T
chr6:47309002	['G', 'C']	98663	72933.52359035704	-1858.9517304074689	0.0044558433505961	0.0044316872086953	1.0054507777203725	0.314682	0.314682	chr6	47309002	0.5021280982823537	chr6:47309002:G:C
chr6:47310521	['A', 'G']	98663	54621.73324209247	-1775.8814121199046	0.0032901796625576	0.0047777650350755	0.6886440916208924	0.491049	0.491049	chr6	47310521	0.3088751690423483	chr6:47310521:A:G
chr6:47311093	['T', 'C']	98663	3954.4408831042456	-130.55109803219543	0.0162940736246039	0.0151412108213163	1.0761407272438577	0.281867	0.281867	chr6	47311093	0.5499557668273112	chr6:47311093:T:C
chr6:47312405	['GAAGAAATCACCAGAGATTGCGCCACTGCAGTCCGCAGTCCGACCTGGGCGACAGAGCGAGACTCCGTCTCAAAAAAAAAAAAAAAAAAAAAAA', 'G']	98663	87504.53170893976	-1468.9359197097187	0.0077420178050846	0.0044002105021273	1.759465325884198	0.0785016	0.0785016	chr6	47312405	1.1051214914829046	chr6:47312405:GAAGAAATCACCAGAGATTGCGCCACTGCAGTCCGCAGTCCGACCTGGGCGACAGAGCGAGACTCCGTCTCAAAAAAAAAAAAAAAAAAAAAAA:G
chr6:47313571	['G', 'A']	98663	3938.239496437151	-21.966731983292867	-0.0023125496925141	0.0153299775888324	-0.1508514724900078	0.880093	0.880093	chr6	47313571	0.0554714332444274	chr6:47313571:G:A
chr6:47314678	['A', 'G']	98663	54117.7127678988	-1832.6322604074487	0.0034348678808521	0.0047948547847407	0.7163653614251986	0.473767	0.473767	chr6	47314678	0.3244351931215388	chr6:47314678:A:G
chr6:47314790	['G', 'A']	98663	6439.261060825673	-403.7922711221096	-0.0025992132587459	0.0119235178823399	-0.2179904692889109	0.827437	0.827437	chr6	47314790	0.0822650629225545	chr6:47314790:G:A
chr6:47315262	['A', 'G']	98663	6447.241575767407	-402.91990739377576	-0.002145088492829	0.0119178005614344	-0.17999029953316	0.857161	0.857161	chr6	47315262	0.0669375971613662	chr6:47315262:A:G
chr6:47315945	['G', 'T']	98663	17287.700878784497	-510.6158263371058	-0.0060650117453618	0.007573349711721	-0.8008360865701445	0.423228	0.423228	chr6	47315945	0.3734256078839423	chr6:47315945:G:T
chr6:47316126	['A', 'G']	98663	3997.162053132506	-129.9965382735332	0.0141500214668254	0.0150573102087486	0.939744301648508	0.347351	0.347351	chr6	47316126	0.459231446483431	chr6:47316126:A:G
chr6:47317843	['G', 'A']	98663	54703.08887604798	-1755.7859300895752	0.0038894261924959	0.0047738035135189	0.814743669587864	0.415221	0.415221	chr6	47317843	0.3817206899537044	chr6:47317843:G:A
chr6:47319472	['AG', 'A']	98663	3850.819630583322	-145.8590161767295	0.0137883016665951	0.0153415020683274	0.8987582575151557	0.368784	0.368784	chr6	47319472	0.4332279294363206	chr6:47319472:AG:A
chr6:47320033	['C', 'T']	98663	86245.84681131502	-1286.6459828151087	0.0086904730577487	0.0043449932134845	2.000111998052878	0.0454909	0.0454909	chr6	47320033	1.342075470926316	chr6:47320033:C:T
chr6:47322324	['A', 'G']	98663	86591.494209982	-1309.5624761126762	0.008113153971647	0.0043453440688263	1.8670912689862933	0.0618918	0.0618918	chr6	47322324	1.20836688653162	chr6:47322324:A:G
chr6:47324608	['G', 'A']	98663	3728.302306015914	-176.90297470631572	0.0118370953726628	0.0155814248939483	0.7596927401203377	0.44744	0.44744	chr6	47324608	0.3492651936798082	chr6:47324608:G:A
chr6:47325295	['C', 'G']	98663	3679.259853776063	-169.16337377447653	0.0157971208236539	0.0157532569911872	1.0027844294352135	0.315967	0.315967	chr6	47325295	0.5003582732875718	chr6:47325295:C:G
chr6:47326078	['T', 'C']	98663	4887.693549858589	-228.7468165018753	-0.0246680145881921	0.0136467156166549	-1.8076154938032367	0.0706694	0.0706694	chr6	47326078	1.1507685959329823	chr6:47326078:T:C
chr6:47326456	['G', 'A']	98663	21132.784490623413	-635.5467168615123	-0.0013156081065006	0.0069176539493832	-0.1901812545303711	0.849167	0.849167	chr6	47326456	0.0710068915625343	chr6:47326456:G:A
chr6:47326643	['C', 'T']	98663	20818.321047723308	-671.2114020852408	-0.0010215823367665	0.0069539391951714	-0.1469069987663751	0.883206	0.883206	chr6	47326643	0.0539379892547762	chr6:47326643:C:T
chr6:47327997	['G', 'A']	98663	6976.990015104055	-79.21917802809982	-0.0097067474188876	0.0115459659572414	-0.8407046629822933	0.400515	0.400515	chr6	47327997	0.3973812141734045	chr6:47327997:G:A
chr6:47328035	['G', 'A']	98663	6439.195793634705	-401.1508392954975	-0.0019375920544187	0.0119233582610828	-0.1625038862367273	0.870909	0.870909	chr6	47328035	0.0600272214131361	chr6:47328035:G:A
chr6:47328491	['A', 'G']	98663	14015.98882908088	-578.0887830319576	0.002547112315427	0.0082682687154	0.3080587246375958	0.758038	0.758038	chr6	47328491	0.1203090228947831	chr6:47328491:A:G
chr6:47328792	['A', 'G']	98663	14019.699839828072	-578.4176989776496	0.0024730429480135	0.0082675593530804	0.299126119619829	0.764844	0.764844	chr6	47328792	0.1164271358894583	chr6:47328792:A:G
chr6:47328978	['A', 'G']	98663	3751.3802215847454	-18.501112941123186	0.0017067945572183	0.0156739612537548	0.1088936312643665	0.913287	0.913287	chr6	47328978	0.0393927241854939	chr6:47328978:A:G
chr6:47329108	['T', 'A']	98663	10331.780203961638	-558.5663943889582	0.0028302653958001	0.0095142799828036	0.2974755211025573	0.766104	0.766104	chr6	47329108	0.1157122701059682	chr6:47329108:T:A
chr6:47329882	['C', 'T']	98663	5177.262371019076	-195.8744296800127	-0.0219999900784954	0.0132663011723952	-1.6583363963026363	0.0972528	0.0972528	chr6	47329882	1.0120978860737826	chr6:47329882:C:T
chr6:47331170	['G', 'T']	98663	10276.562373286844	-559.7288636737895	0.0025404767685047	0.009537314907433	0.2663723273439108	0.789953	0.789953	chr6	47331170	0.102398747251155	chr6:47331170:G:T
chr6:47331182	['A', 'G']	98663	10278.458484120469	-560.9305289832839	0.0024665464373824	0.0095365255510283	0.2586420415049855	0.795912	0.795912	chr6	47331182	0.0991349473717672	chr6:47331182:A:G
chr6:47331818	['A', 'G']	98663	6438.522061730271	-400.3995644559231	-0.0017346142719178	0.0119241538575027	-0.1454706382228055	0.88434	0.88434	chr6	47331818	0.0533807307618721	chr6:47331818:A:G
chr6:47332294	['C', 'T']	98663	6699.339506172841	-367.5216157779194	-0.0027451708676574	0.0116953506015945	-0.2347232640706993	0.814424	0.814424	chr6	47332294	0.0891494367337566	chr6:47332294:C:T
chr6:47332548	['C', 'T']	98663	5108.258874090291	-188.5132628357069	-0.0209289239808622	0.0133542109181195	-1.5672153232554524	0.117068	0.117068	chr6	47332548	0.931561801107366	chr6:47332548:C:T
chr6:47332772	['G', 'A']	98663	10274.041326670247	-559.7860956376701	0.0026135173043832	0.0095390675893049	0.2739803738589172	0.7841	0.7841	chr6	47332772	0.1056285461437623	chr6:47332772:G:A
chr6:47333382	['G', 'A']	98663	3739.037897062699	-18.7736898652696	0.0023293642561001	0.0156907444482948	0.1484546678952032	0.881984	0.881984	chr6	47333382	0.0545392932975885	chr6:47333382:G:A
chr6:47333416	['G', 'A']	98663	3824.348855596327	3.327756576617144	0.0051274148111579	0.0155342984926706	0.3300705734203008	0.741347	0.741347	chr6	47333416	0.1299784655553124	chr6:47333416:G:A
chr6:47333748	['G', 'A']	98663	64127.39942420957	-2422.1509607570474	0.0037463216466597	0.0045586232810379	0.8218098789261669	0.411187	0.411187	chr6	47333748	0.3859606243569257	chr6:47333748:G:A
chr6:47334607	['C', 'T']	98663	15875.804547021022	-457.0117403623174	0.0065331330649468	0.0078459116611721	0.8326799162521747	0.405027	0.405027	chr6	47334607	0.3925160247849271	chr6:47334607:C:T
chr6:47334820	['T', 'A']	98663	54118.42184015245	-1838.0648294633336	0.0033705971446805	0.0047925660856129	0.7032969570933781	0.481872	0.481872	chr6	47334820	0.3170683083922599	chr6:47334820:T:A
chr6:47334831	['GAC', 'G']	98663	54117.93661686297	-1843.6183479877	0.0032367024937035	0.0047923010162804	0.6753963247942525	0.499426	0.499426	chr6	47334831	0.3015288521276348	chr6:47334831:GAC:G
chr6:47335275	['T', 'G']	98663	75494.12929094263	-2498.5081033733195	0.0020957442560821	0.0043942880125113	0.4769246462942809	0.633417	0.633417	chr6	47335275	0.1983102849692902	chr6:47335275:T:G
chr6:47336109	['A', 'T']	98663	86484.54382318648	-1328.757402823585	0.0077176801467959	0.0043453134945981	1.7760928311363946	0.0757207	0.0757207	chr6	47336109	1.1207853798544092	chr6:47336109:A:T
chr6:47336554	['C', 'T']	98663	4885.2970899175925	-224.1045388623708	-0.0233857342442364	0.0136282491060962	-1.7159749621670333	0.0861698	0.0861698	chr6	47336554	1.0646449150502164	chr6:47336554:C:T
chr6:47337159	['T', 'C']	98663	3824.116278126901	3.686110650833335	0.005402335561943	0.0155330541885198	0.3477960931814573	0.727994	0.727994	chr6	47337159	0.1378722000518385	chr6:47337159:T:C
chr6:47337165	['T', 'C']	98663	67882.94436898125	-2406.314146806013	0.0046742445632183	0.0044858893098951	1.0419883863178894	0.29742	0.29742	chr6	47337165	0.5266298307112054	chr6:47337165:T:C
chr6:47337565	['T', 'C']	98663	94443.63150530768	-1575.9256617194735	0.0089443590881617	0.0043355387657495	2.063032894278716	0.0391121	0.0391121	chr6	47337565	1.4076888653588489	chr6:47337565:T:C
chr6:47338068	['T', 'C']	98663	67709.66662611761	-2387.471809336914	0.0049217732993984	0.0044887408416017	1.0964708084243422	0.272875	0.272875	chr6	47338068	0.5640362512828044	chr6:47338068:T:C
chr6:47338069	['G', 'A']	98663	13708.694723185145	-609.5806111185032	0.0020688536658035	0.008349205956987	0.247790469711944	0.804297	0.804297	chr6	47338069	0.0945835511978378	chr6:47338069:G:A
chr6:47338305	['A', 'G']	98663	67707.15616699445	-2397.5178324793087	0.0046854381212208	0.0044888954139951	1.0437842028159137	0.296588	0.296588	chr6	47338305	0.5278464245794209	chr6:47338305:A:G
chr6:47338357	['T', 'C']	98663	5099.1550476383545	-186.2846653528977	-0.020852888375589	0.0133679414384031	-1.5599176935113854	0.118783	0.118783	chr6	47338357	0.9252457103185302	chr6:47338357:T:C
chr6:47338395	['C', 'A']	98663	53975.58261354421	-1794.4209063336289	0.004481419290399	0.0047902072015674	0.9355376713000242	0.349514	0.349514	chr6	47338395	0.4565354236351139	chr6:47338395:C:A
chr6:47338430	['C', 'T']	98663	67698.35083379797	-2395.600862668964	0.0047051719208577	0.0044889001952928	1.048179223452487	0.294559	0.294559	chr6	47338430	0.5308277032263284	chr6:47338430:C:T
chr6:47338693	['A', 'G']	98663	3764.724990876284	-19.016307958635792	0.0019587139540745	0.015632898857643	0.1252943533960669	0.900291	0.900291	chr6	47338693	0.0456170913748385	chr6:47338693:A:G
chr6:47340596	['C', 'T']	98663	3591.254794437236	-178.66704768307795	0.0141793415171653	0.0158797691300915	0.892918618715684	0.371903	0.371903	chr6	47340596	0.4295703183385516	chr6:47340596:C:T
chr6:47340827	['G', 'A']	98663	54104.96590157965	-1833.2426571310327	0.0037295979500019	0.0047974953530871	0.7774052240826017	0.436922	0.436922	chr6	47340827	0.3595960870412826	chr6:47340827:G:A
chr6:47340882	['C', 'T']	98663	5013.914734654572	-175.4082129885846	-0.0206341467783848	0.0134757633497153	-1.5312042993705983	0.125722	0.125722	chr6	47340882	0.9005887187930595	chr6:47340882:C:T
chr6:47341394	['T', 'A']	98663	3804.231346990077	-1.014706914340997	0.004394786407055	0.0155685580998734	0.2822860266738997	0.777725	0.777725	chr6	47341394	0.1091739404076882	chr6:47341394:T:A
chr6:47342294	['A', 'G']	98663	75671.94132019427	-900.5069509506366	0.0086261242264789	0.0044406974482285	1.9425156356734048	0.0520776	0.0520776	chr6	47342294	1.2833490384716155	chr6:47342294:A:G
chr6:47342728	['G', 'A']	98663	53769.26464326987	-1799.9152782913363	0.0038582669892492	0.0047833492402726	0.8066036568614176	0.419897	0.419897	chr6	47342728	0.3768572282153587	chr6:47342728:G:A
chr6:47342831	['A', 'T']	98663	54331.96978729448	-1745.4703820438226	0.003395265872637	0.0047666665932018	0.7122935506920826	0.476285	0.476285	chr6	47342831	0.3221330958342192	chr6:47342831:A:T
chr6:47342936	['T', 'C']	98663	15351.867188371132	-970.59388620903	-0.0096816040685853	0.0079396084324349	-1.219405736564294	0.222693	0.222693	chr6	47342936	0.6522934341071948	chr6:47342936:T:C
chr6:47342937	['G', 'T']	98663	15346.622183480476	-967.651129561267	-0.0095501437236912	0.0079402674376522	-1.2027483707167173	0.229077	0.229077	chr6	47342937	0.6400185130564252	chr6:47342937:G:T
chr6:47343269	['T', 'G']	98663	67667.08849261465	-2883.1087514899173	-0.0024844185300176	0.0044825299851479	-0.5542447096281106	0.579413	0.579413	chr6	47343269	0.237011764974632	chr6:47343269:T:G
chr6:47343412	['A', 'G']	98663	2634.053394958494	132.32067401586482	0.0152920309729797	0.0186689791761868	0.8191144694448782	0.412723	0.412723	chr6	47343412	0.3843413283245366	chr6:47343412:A:G
chr6:47343472	['A', 'T']	98663	28609.63957342849	-971.480219809559	0.0031124455662249	0.0060364420133578	0.515609287613045	0.606128	0.606128	chr6	47343472	0.2174356533524408	chr6:47343472:A:T
chr6:47343512	['C', 'T']	98663	66863.454648664	-459.8284473000052	0.0067593667178121	0.0045853393486735	1.474125730687194	0.140451	0.140451	chr6	47343512	0.8524751643090687	chr6:47343512:C:T
chr6:47343518	['G', 'A']	98663	29067.124542570124	-1033.8858784454762	0.0022304998049684	0.0059927771758248	0.3721980209720509	0.709746	0.709746	chr6	47343518	0.1488970464003056	chr6:47343518:G:A
chr6:47343568	['G', 'A']	98663	60819.86304702625	234.88210456387984	0.0118968183699415	0.004739391807616	2.510199378499082	0.0120679	0.0120679	chr6	47343568	1.9183682972398504	chr6:47343568:G:A
chr6:47343673	['G', 'A']	98663	63927.01486122092	-631.0042754408496	0.0068867161357431	0.0046120124871485	1.4932128121797443	0.135385	0.135385	chr6	47343673	0.8684294507032977	chr6:47343673:G:A
chr6:47343875	['A', 'G']	98663	100210.2038621389	-4415.8723786467135	-0.0023407237860436	0.0042679513412684	-0.5484420038743887	0.58339	0.58339	chr6	47343875	0.2340410194755827	chr6:47343875:A:G
chr6:47344672	['T', 'C']	98663	18804.95554406561	-1215.6218431905156	-0.0237405553589632	0.0072463973342709	-3.2761873609504386	0.00105255	0.00105255	chr6	47344672	2.977757264415504	chr6:47344672:T:C
chr6:47346551	['T', 'C']	98663	100745.61214185775	-2257.7755350323737	0.0001965888988366	0.0042642261410349	0.0461018933646363	0.963229	0.963229	chr6	47346551	0.01627045055637	chr6:47346551:T:C
chr6:47347222	['C', 'A']	98663	10545.282582031608	-771.3767220636869	-0.0208939162453698	0.0094714263679596	-2.205994686930235	0.0273867	0.0273867	chr6	47347222	1.5624602955347522	chr6:47347222:C:A
chr6:47347444	['T', 'G']	98663	32454.26304905369	-1295.4084372210443	0.0126543679980208	0.0057287202922973	2.208934518069506	0.0271815	0.0271815	chr6	47347444	1.565726580578221	chr6:47347444:T:G
chr6:47347576	['T', 'C']	98663	59672.30580590219	-2340.119332998031	0.0110020233484359	0.0046394853665765	2.3713887380044327	0.0177233	0.0177233	chr6	47347576	1.7514554112098666	chr6:47347576:T:C
chr6:47348653	['T', 'C']	98663	100426.48259256256	-2246.814732551366	0.0003235701649428	0.0042640678369262	0.0758829777849225	0.939512	0.939512	chr6	47348653	0.027097668463402	chr6:47348653:T:C
chr6:47349023	['T', 'C']	98663	80727.45606189666	-1088.5724048832935	0.0088672799636052	0.0043750948359139	2.0267629151295594	0.0426893	0.0426893	chr6	47349023	1.369680966503849	chr6:47349023:T:C
chr6:47349723	['T', 'G']	98663	58958.12226379127	-2393.156001673216	0.0106508291677418	0.0046601498622063	2.285512157907134	0.0222849	0.0222849	chr6	47349723	1.65198931040193	chr6:47349723:T:G
chr6:47350189	['C', 'A']	98663	58948.94955546771	-2382.9457266021545	0.0109186397597578	0.0046599856662382	2.3430629494986954	0.0191281	0.0191281	chr6	47350189	1.7183281664335477	chr6:47350189:C:A
chr6:47350818	['T', 'G']	98663	100418.39141938952	-2242.401558504645	0.0004978818505706	0.0042628238076212	0.1167962536196104	0.907022	0.907022	chr6	47350818	0.0423821789126412	chr6:47350818:T:G
chr6:47350826	['C', 'G']	98663	58960.366308832345	-2384.645440038839	0.0108140424011238	0.0046595979504243	2.320810189243715	0.0202991	0.0202991	chr6	47350826	1.6925232169487805	chr6:47350826:C:G
chr6:47351149	['G', 'A']	98663	100169.32061393732	-2239.5720994219805	0.0006560417900847	0.0042618400367362	0.1539339309851523	0.877662	0.877662	chr6	47351149	0.0566727048194093	chr6:47351149:G:A
chr6:47351330	['C', 'A']	98663	18839.336624229647	-1216.4660961867844	-0.0231150582452005	0.0072419156189967	-3.191843078724378	0.00141412	0.00141412	chr6	47351330	2.849513735428403	chr6:47351330:C:A
chr6:47352291	['G', 'T']	98663	58885.7272506083	-2380.768949380796	0.0109265539460068	0.0046607839284399	2.3443596857887568	0.0190618	0.0190618	chr6	47352291	1.7198360914649014	chr6:47352291:G:T
chr6:47352650	['G', 'A']	98663	18550.12809025209	-1189.3492577938575	-0.0221173695732419	0.0072901011403609	-3.03389063435504	0.00241485	0.00241485	chr6	47352650	2.6171098405627715	chr6:47352650:G:A
chr6:47353344	['G', 'A']	98663	58865.94954788743	-2375.068947663965	0.0110487160451275	0.0046608906276033	2.370516051094054	0.0177652	0.0177652	chr6	47353344	1.75042989887505	chr6:47353344:G:A
chr6:47353389	['A', 'G']	98663	18850.674857322425	-1215.5197198783133	-0.0229947094335048	0.0072403642769057	-3.1759050448400874	0.00149416	0.00149416	chr6	47353389	2.825602894223092	chr6:47353389:A:G
chr6:47354618	['C', 'T']	98663	85064.9678936751	-1337.4115954341437	0.0086114717750095	0.0043347617096029	1.9866078811050385	0.0469686	0.0469686	chr6	47354618	1.328192384703618	chr6:47354618:C:T
chr6:47354801	['A', 'T']	98663	18826.480608210848	-1200.861592981537	-0.0224255615168922	0.0072443302460107	-3.09560176791243	0.00196469	0.00196469	chr6	47354801	2.706705965344676	chr6:47354801:A:T
chr6:47354923	['A', 'G']	98663	18878.82693145992	-1203.4178576282725	-0.0224301787607543	0.0072339797648497	-3.100669270564397	0.00193138	0.00193138	chr6	47354923	2.7141322701527635	chr6:47354923:A:G
chr6:47355077	['A', 'G']	98663	59668.514502377366	-2287.3334375988447	0.0115572009806408	0.0046389350206456	2.491347891101147	0.0127276	0.0127276	chr6	47355077	1.895253482051176	chr6:47355077:A:G
chr6:47355157	['A', 'G']	98663	59047.757418766174	-2377.5224708113524	0.0108322574688481	0.0046566665718885	2.3261827536118846	0.0200108	0.0200108	chr6	47355157	1.6987355486131406	chr6:47355157:A:G
chr6:47357190	['G', 'A']	98663	58893.53523853935	-2378.968069737877	0.0109215186582349	0.0046603819875251	2.3434814329532605	0.0191067	0.0191067	chr6	47357190	1.7188143153284394	chr6:47357190:G:A
chr6:47357705	['A', 'G']	98663	104517.89013462004	-2557.3824685137006	0.001265165709349	0.0042612484775697	0.296900243205389	0.766543	0.766543	chr6	47357705	0.1154634779408192	chr6:47357705:A:G
chr6:47358429	['T', 'TATC']	98663	45710.11909082613	-219.6330109531173	-0.0136727817648685	0.0052011418293591	-2.6288038691214006	0.0085699	0.0085699	chr6	47358429	2.0670242457199257	chr6:47358429:T:TATC
chr6:47358829	['A', 'G']	98663	19775.803941046488	-1122.2633936286638	-0.0213038069990258	0.007099185537469	-3.000880437141102	0.00269268	0.00269268	chr6	47358829	2.569815255386032	chr6:47358829:A:G
chr6:47359295	['T', 'C']	98663	46209.025281810056	-124.83036234067404	-0.0127348720420049	0.0051914203753194	-2.453061228204109	0.0141663	0.0141663	chr6	47359295	1.8487435653778803	chr6:47359295:T:C
chr6:47359760	['T', 'C']	98663	18108.468308752723	-1175.3221763146437	-0.0241773636498939	0.0073757708542858	-3.2779439773193446	0.00104602	0.00104602	chr6	47359760	2.980460011638343	chr6:47359760:T:C
chr6:47360368	['T', 'C']	98663	80195.06917945704	-3314.148479313722	0.0008973937529093	0.0043258622216951	0.2074485286213437	0.83566	0.83566	chr6	47360368	0.0779703854300876	chr6:47360368:T:C
chr6:47360681	['C', 'T']	98663	18226.03203178852	-1099.32259467772	-0.0216525517641588	0.0073554769779206	-2.943731838078543	0.00324356	0.00324356	chr6	47360681	2.4889780639961554	chr6:47360681:C:T
chr6:47361287	['C', 'A']	98663	17964.09245162533	-1139.400311044581	-0.0219433101254511	0.0074024988742436	-2.9643111735958527	0.00303434	0.00303434	chr6	47361287	2.517935757810717	chr6:47361287:C:A
chr6:47361872	['A', 'G']	98663	18062.464578581923	-1162.2573500626274	-0.0220346571223432	0.007383083470112	-2.98447893912388	0.00284131	0.00284131	chr6	47361872	2.546481380164894	chr6:47361872:A:G
chr6:47363306	['G', 'A']	98663	59855.9534266018	-2245.871469987332	0.0095232037394063	0.0046193654622077	2.0615826605013776	0.0392501	0.0392501	chr6	47363306	1.4061592324373815	chr6:47363306:G:A
chr6:47365901	['G', 'A']	98663	111900.83019862714	-2779.5295052027923	0.000357542129382	0.004299660120893	0.0831559051946114	0.933728	0.933728	chr6	47365901	0.029779617670424	chr6:47365901:G:A
chr6:47366598	['C', 'T']	98663	111697.5670242103	-2803.488114003641	0.000355412479611	0.0042982467582688	0.08268777936663	0.9341	0.9341	chr6	47366598	0.0296066279203998	chr6:47366598:C:T
chr6:47366889	['C', 'A']	98663	18366.67540089606	-987.1982377479812	-0.022765228815082	0.007338399363552	-3.1022063105683624	0.00192138	0.00192138	chr6	47366889	2.7163867342624632	chr6:47366889:C:A
chr6:47367089	['A', 'G']	98663	93200.7266524736	-1795.6917906222586	0.0083905266083069	0.0043006341577924	1.9509975274469225	0.0510602	0.0510602	chr6	47367089	1.2919174884207958	chr6:47367089:A:G
chr6:47367531	['T', 'C']	98663	18707.27980728194	-990.2039897350404	-0.0227278355266718	0.0072900962695303	-3.1176317412521835	0.00182363	0.00182363	chr6	47367531	2.739063271960704	chr6:47367531:T:C
chr6:47367625	['A', 'G']	98663	92866.65257787386	-1856.894968932649	0.00817710841505	0.0043037086992818	1.900014379787046	0.0574341	0.0574341	chr6	47367625	1.2408301799957109	chr6:47367625:A:G
chr6:47368646	['T', 'A']	98663	61895.74874356266	-2315.5058010474613	0.00934838032752	0.0046621769400142	2.0051534825470085	0.0449494	0.0449494	chr6	47368646	1.3472761010036838	chr6:47368646:T:A
chr6:47369993	['T', 'C']	98663	18354.16249011617	-986.3954857397108	-0.0228427348118066	0.0073413952136778	-3.1114977666980885	0.00186194	0.00186194	chr6	47369993	2.730034318031774	chr6:47369993:T:C
chr6:47370994	['G', 'T']	98663	17596.60515539158	-1065.8801045367409	-0.0225954176449424	0.0074733565890736	-3.0234630685197	0.00249964	0.00249964	chr6	47370994	2.602122534236554	chr6:47370994:G:T
chr6:47371503	['A', 'G']	98663	92855.17588622287	-1847.0861951250847	0.0084051396909163	0.0043020364269864	1.9537583731721384	0.0507326	0.0507326	chr6	47371503	1.2947128799116892	chr6:47371503:A:G
chr6:47372963	['TC', 'T']	98663	61348.43595592184	-2257.3704930762096	0.0104695655370249	0.004584595554066	2.283639944583464	0.0223948	0.0223948	chr6	47372963	1.6498528117316502	chr6:47372963:TC:T
chr6:47373047	['A', 'C']	98663	93270.57897137987	-1826.8291590365395	0.0094106126169989	0.0043015139587047	2.1877442936004363	0.0286906	0.0286906	chr6	47373047	1.5422603693571932	chr6:47373047:A:C
chr6:47373466	['T', 'C']	98663	112434.34991230653	-2741.6318855156173	0.0023965107924081	0.0042999187630157	0.5573386206783492	0.577297	0.577297	chr6	47373466	0.2386006993640591	chr6:47373466:T:C
chr6:47373572	['T', 'G']	98663	112313.32047161867	-2754.3362230604503	0.0022818357791282	0.0042996729882119	0.5306998428448286	0.595628	0.595628	chr6	47373572	0.2250248946007427	chr6:47373572:T:G
chr6:47373706	['C', 'T']	98663	112458.07932175172	-2775.893609942464	0.0019706288241988	0.0043047368913177	0.4577814797864584	0.64711	0.64711	chr6	47373706	0.1890218888329271	chr6:47373706:C:T
chr6:47373848	['T', 'A']	98663	18377.40166676805	-993.9671169715024	-0.0214376658019055	0.0073410204153577	-2.9202569382666312	0.00349822	0.00349822	chr6	47373848	2.456152881597882	chr6:47373848:T:A
chr6:47375535	['C', 'G']	98663	61550.47691169164	-2291.8135611485504	0.0099161188812455	0.0045799846548577	2.1650987128806025	0.0303825	0.0303825	chr6	47375535	1.5173764934247118	chr6:47375535:C:G
chr6:47375656	['C', 'T']	98663	61562.47108024539	-2295.322788064276	0.0099395590093989	0.0045802130523963	2.1701084416146617	0.030001	0.030001	chr6	47375656	1.5228642690388767	chr6:47375656:C:T
chr6:47376073	['G', 'A']	98663	18343.045077646675	-993.084836318936	-0.0216457282477263	0.0073457659366548	-2.9466945223119323	0.00321265	0.00321265	chr6	47376073	2.493136585792491	chr6:47376073:G:A
chr6:47376716	['G', 'A']	98663	18489.06135709362	-963.8830103391812	-0.0207948404353326	0.0073217140566497	-2.8401601420703115	0.00451001	0.00451001	chr6	47376716	2.345822495164167	chr6:47376716:G:A
chr6:47376728	['A', 'T']	98663	112778.57671485627	-2730.703425197034	0.0017594758854335	0.0043049337841494	0.4087114863210712	0.682752	0.682752	chr6	47376728	0.1657370189982742	chr6:47376728:A:T
chr6:47378111	['C', 'T']	98663	112364.77697323712	-2749.061020778845	0.0024952468790656	0.0043024405201353	0.5799608076829723	0.561942	0.561942	chr6	47378111	0.2503085071708538	chr6:47378111:C:T
chr6:47378207	['A', 'G']	98663	112065.53187951786	-2757.042919662927	0.0024726250695681	0.0043000660335852	0.5750202555625712	0.565279	0.565279	chr6	47378207	0.2477371481919675	chr6:47378207:A:G
chr6:47378338	['A', 'T']	98663	60216.037368207646	-2229.193547522195	0.0111781611796305	0.0046091738959905	2.425198404719376	0.0153018	0.0153018	chr6	47378338	1.8152574787192044	chr6:47378338:A:T
chr6:47379973	['T', 'C']	98663	12016.044719073789	-708.2517477311482	-0.0001071317463909	0.0089093632891673	-0.0120246243097119	0.990406	0.990406	chr6	47379973	0.0041867373071979	chr6:47379973:T:C
chr6:47380325	['G', 'A']	98663	31332.493279406404	-1201.5490341227205	0.017068504580617	0.005811402796629	2.937071336806628	0.00331404	0.00331404	chr6	47380325	2.4796422540112992	chr6:47380325:G:A
chr6:47380552	['C', 'T']	98663	19564.99150601066	-1050.52522699381	-0.0220688147849807	0.0071343101539323	-3.093335488479782	0.00197976	0.00197976	chr6	47380552	2.7033874546845182	chr6:47380552:C:T
chr6:47380819	['C', 'T']	98663	60244.65464978354	-2203.786366068682	0.0119101448459991	0.0046084326275175	2.584424208543743	0.0097556	0.0097556	chr6	47380819	2.010746014975169	chr6:47380819:C:T
chr6:47381225	['C', 'T']	98663	60278.8848910652	-2197.7059882302487	0.0119332924959124	0.0046077720932928	2.5898183014048626	0.00960407	0.00960407	chr6	47381225	2.0175446832148705	chr6:47381225:C:T
chr6:47381431	['A', 'G']	98663	60291.16622739437	-2210.426669993836	0.0116665152503493	0.0046071283403197	2.532274855086743	0.011334	0.011334	chr6	47381431	1.9456167916945228	chr6:47381431:A:G
chr6:47382224	['T', 'C']	98663	9531.864412966546	-237.9968302332624	0.0168595398419315	0.0099245117558708	1.6987777592140283	0.0893642	0.0893642	chr6	47382224	1.048836428142675	chr6:47382224:T:C
chr6:47382474	['G', 'A']	98663	18381.049314763008	-1192.0254008292193	-0.0238998546745861	0.0073263014760493	-3.262199180953438	0.00110589	0.00110589	chr6	47382474	2.9562880690248363	chr6:47382474:G:A
chr6:47382920	['A', 'C']	98663	18379.24496122392	-1074.188812682154	-0.022318898684721	0.0076520461561581	-2.916722956089249	0.0035381	0.0035381	chr6	47382920	2.451229896458957	chr6:47382920:A:C
chr6:47383498	['C', 'T']	98663	11444.623959695484	-404.63865711392606	0.0115212648812607	0.0091050803032347	1.2653666412110147	0.205743	0.205743	chr6	47383498	0.6866749318779709	chr6:47383498:C:T
chr6:47384887	['T', 'C']	98663	104968.0863897167	-2413.6126531507384	0.0024257477582016	0.0042782324558212	0.5669976522432825	0.570717	0.570717	chr6	47384887	0.2435791908885184	chr6:47384887:T:C
chr6:47386776	['G', 'T']	98663	118752.10840185324	-2672.6668635905303	0.0033403793331391	0.0043600797498894	0.7661280354387763	0.443602	0.443602	chr6	47386776	0.3530065044818365	chr6:47386776:G:T
chr6:47388280	['A', 'G']	98663	22171.1460227676	-1157.1441275080372	-0.0005156636033763	0.0067652339464742	-0.076222582612258	0.939242	0.939242	chr6	47388280	0.0272224953549707	chr6:47388280:A:G
chr6:47388578	['T', 'C']	98663	104909.20286079231	-2427.867120061284	0.0022893786853789	0.0042778225552445	0.5351738310351771	0.592531	0.592531	chr6	47388578	0.2272889233317803	chr6:47388578:T:C
chr6:47388814	['C', 'G']	98663	60502.55705827485	-2224.71771601344	0.0111296338607801	0.0045997160289039	2.419634992865465	0.0155379	0.0155379	chr6	47388814	1.8086076779443976	chr6:47388814:C:G
chr6:47389734	['A', 'G']	98663	16852.074479193067	-1126.722605481279	-0.0254320030704377	0.0076104311905406	-3.3417295858410965	0.00083289	0.00083289	chr6	47389734	3.079412352191684	chr6:47389734:A:G
chr6:47389761	['T', 'A']	98663	12215.238076895788	-689.6133195041291	0.0013555266492494	0.0088427379422664	0.1532926405938466	0.878168	0.878168	chr6	47389761	0.0564223924156727	chr6:47389761:T:A
chr6:47390252	['G', 'C']	98663	104939.9689401394	-2454.3381939203946	0.0027487192657899	0.0043253244590046	0.6354943523525772	0.525108	0.525108	chr6	47390252	0.2797513652029654	chr6:47390252:G:C
chr6:47390581	['T', 'C']	98663	104649.06501277944	-2408.48844416442	0.002354827085525	0.0042788193383585	0.5503450600063006	0.582084	0.582084	chr6	47390581	0.2350143381952958	chr6:47390581:T:C
chr6:47390789	['A', 'G']	98663	104953.72151141564	-2421.7909649397257	0.0022685506450722	0.0042780389779051	0.5302781617438892	0.59592	0.59592	chr6	47390789	0.2248120387338296	chr6:47390789:A:G
chr6:47390924	['T', 'G']	98663	60835.33194448666	-2190.596013709848	0.0116191744564339	0.0045919778661877	2.5303202225755284	0.0113974	0.0113974	chr6	47390924	1.9431942095790569	chr6:47390924:T:G
chr6:47392467	['A', 'G']	98663	16905.398828168556	-1115.5792538410778	-0.0252794928106924	0.0075993381778984	-3.3265387352038185	0.000879639	0.000879639	chr6	47392467	3.0556955238436307	chr6:47392467:A:G
chr6:47392598	['C', 'A']	98663	60489.16648248592	-2215.551551754768	0.0112803803439353	0.0046001416503786	2.452181085120916	0.014201	0.014201	chr6	47392598	1.8476810725753547	chr6:47392598:C:A
chr6:47392601	['C', 'A']	98663	16580.512467816818	-1101.6849711989526	-0.0254265575377355	0.0076651271908978	-3.3171735973186376	0.000909659	0.000909659	chr6	47392601	3.041121379297174	chr6:47392601:C:A
chr6:47393348	['CA', 'C']	98663	104857.26015188544	-2439.976321851376	0.0019926150668658	0.0042760793648084	0.4659911327336008	0.641223	0.641223	chr6	47393348	0.1929909083485568	chr6:47393348:CA:C
chr6:47393813	['A', 'T']	98663	77907.5334725912	-3338.5210727681933	0.0009358284262611	0.0043554842570775	0.2148620844491411	0.829875	0.829875	chr6	47393813	0.0809873183450231	chr6:47393813:A:T
chr6:47394478	['C', 'T']	98663	69550.1808206398	-3134.0213167424217	-0.0043852738204296	0.0044499173430949	-0.985473095861975	0.324394	0.324394	chr6	47394478	0.4889271871088144	chr6:47394478:C:T
chr6:47394703	['C', 'T']	98663	134054.60908971098	-4280.35309451252	-0.0097789498013573	0.0045530692051747	-2.147770956400823	0.0317344	0.0317344	chr6	47394703	1.4984697084466838	chr6:47394703:C:T
chr6:47394756	['T', 'A']	98663	50002.65645782645	-256.9173931522889	-0.0071148250102462	0.0050061860956424	-1.421206657986472	0.15526	0.15526	chr6	47394756	0.8089404181726019	chr6:47394756:T:A
chr6:47394976	['C', 'A']	98663	77614.59991078032	-3768.255573885868	-0.0023107591897433	0.0043720511532796	-0.5285297698335303	0.597133	0.597133	chr6	47394976	0.2239289272742894	chr6:47394976:C:A
chr6:47395477	['A', 'C']	98663	77416.33912170792	-3750.729901365084	-0.0025426701812245	0.0043733228433758	-0.5814046372258637	0.560969	0.560969	chr6	47395477	0.2510611378542283	chr6:47395477:A:C
chr6:47395750	['G', 'A']	98663	77365.33033270482	-3746.15220375461	-0.0024555722132727	0.0043740610324115	-0.5613941358104245	0.57453	0.57453	chr6	47395750	0.2406872890047813	chr6:47395750:G:A
chr6:47396777	['G', 'A']	98663	77734.12112733169	-3791.4016736502094	-0.0025917222440165	0.0043712639597536	-0.5928999639185893	0.553249	0.553249	chr6	47396777	0.2570793623891805	chr6:47396777:G:A
chr6:47399039	['G', 'T']	98663	9599.0972917638	-210.3364112749428	0.0200496344435599	0.0098464360281262	2.036232641565782	0.0417297	0.0417297	chr6	47399039	1.3795547374740784	chr6:47399039:G:T
chr6:47399148	['T', 'C']	98663	78027.49018256276	-3800.0205111157634	-0.0026457293513531	0.0043669737945793	-0.6058496056553433	0.544616	0.544616	chr6	47399148	0.2639096038891168	chr6:47399148:T:C
chr6:47399414	['T', 'G']	98663	76075.90311460788	-1587.460994852038	-0.0019394980856088	0.0044157075264456	-0.4392270262451199	0.660498	0.660498	chr6	47399414	0.1801284930990813	chr6:47399414:T:G
chr6:47399475	['T', 'C']	98663	154657.08045860496	-5428.306216995361	-0.0074088374721596	0.005169776307277	-1.433106005327688	0.151831	0.151831	chr6	47399475	0.8186395475812995	chr6:47399475:T:C
chr6:47400522	['A', 'T']	98663	74448.41004582873	-1512.502574458218	-0.001678998671133	0.0044364430568421	-0.3784560400349576	0.705093	0.705093	chr6	47400522	0.1517535968765865	chr6:47400522:A:T
chr6:47400581	['A', 'G']	98663	15498.827593897317	-436.756603169004	0.0113822781550082	0.0079044702064648	1.4399798920993985	0.149876	0.149876	chr6	47400581	0.8242679061914565	chr6:47400581:A:G
chr6:47401466	['C', 'A']	98663	77772.24739989862	-3794.4779726083607	-0.0027008371321698	0.0043701274041922	-0.6180225156774483	0.536562	0.536562	chr6	47401466	0.2703800878599183	chr6:47401466:C:A
chr6:47401605	['G', 'A']	98663	81689.07532996773	-3600.097485284693	-0.0043841068037412	0.0043281440355435	-1.0129299689978348	0.311096	0.311096	chr6	47401605	0.5071055729128192	chr6:47401605:G:A
chr6:47402598	['C', 'T']	98663	81713.846349599	-3605.0895537984434	-0.0044744562304747	0.004328069935568	-1.033822534544487	0.301222	0.301222	chr6	47402598	0.5211133122532636	chr6:47402598:C:T
chr6:47403532	['T', 'C']	98663	78018.44286641122	-3812.0810741549376	-0.0028747819750954	0.0043675418380719	-0.6582150971138587	0.510401	0.510401	chr6	47403532	0.292088483397285	chr6:47403532:T:C
chr6:47404156	['C', 'T']	98663	87161.25135836509	-4115.563070165589	0.0002051734460281	0.0043066602528689	0.0476409639909331	0.962002	0.962002	chr6	47404156	0.0168240250639948	chr6:47404156:C:T
chr6:47404393	['C', 'T']	98663	3712.3386380684015	179.9222008916235	-0.0185829484983278	0.0162670461271602	-1.1423677263262186	0.253304	0.253304	chr6	47404393	0.5963579520799164	chr6:47404393:C:T
chr6:47405566	['G', 'A']	98663	192864.8643523211	-6872.734248501302	0.012446204173352	0.015012505718747	0.8290557490219415	0.407075	0.407075	chr6	47405566	0.3903255684519352	chr6:47405566:G:A
chr6:47405895	['G', 'A']	98663	72744.79689194808	-1465.812206110745	-0.0022474332344936	0.0044559014455365	-0.5043722941280202	0.614001	0.614001	chr6	47405895	0.2118309215394052	chr6:47405895:G:A
chr6:47410341	['G', 'A']	98663	13709.002119095188	-1063.165091832469	-0.0285819675244948	0.0083872649052968	-3.407781660317441	0.000655194	0.000655194	chr6	47410341	3.183630088321543	chr6:47410341:G:A
chr6:47410654	['G', 'A']	98663	117228.39777347434	-5288.462206320304	0.0014997209263087	0.0043840985715716	0.3420819358473222	0.73229	0.73229	chr6	47410654	0.1353168964578124	chr6:47410654:G:A
chr6:47411171	['T', 'G']	98663	193907.79212828283	-6782.311786686573	0.0172320137523143	0.0169199419912658	1.0184440207424823	0.308469	0.308469	chr6	47411171	0.5107884744359706	chr6:47411171:T:G
chr6:47411715	['A', 'G']	98663	120566.32405877038	-5451.223321601236	0.0017777458119465	0.0044245592078268	0.4017904899547423	0.687839	0.687839	chr6	47411715	0.1625132036163414	chr6:47411715:A:G
chr6:47412107	['C', 'T']	98663	34968.89870453717	-1242.6834920104486	0.0098889121868349	0.0055570522574128	1.77952477838293	0.0751568	0.0751568	chr6	47412107	1.1240317194167442	chr6:47412107:C:T
chr6:47413023	['C', 'G']	98663	118595.828411844	-5367.559559507306	0.0011963701086322	0.0043972845554456	0.2720702045881271	0.785569	0.785569	chr6	47413023	0.104815662943326	chr6:47413023:C:G
chr6:47413043	['C', 'T']	98663	117393.26474703434	-5315.454947102895	0.0009306198798594	0.0043854219197712	0.2122076043958025	0.831946	0.831946	chr6	47413043	0.0799048620062893	chr6:47413043:C:T
chr6:47413844	['CAG', 'GAG']	98663	120960.61596399288	-5158.319279159958	0.0021357281262746	0.0044141156093849	0.4838405504680913	0.6285	0.6285	chr6	47413844	0.2016947179780234	chr6:47413844:CAG:GAG
chr6:47414236	['A', 'G']	98663	2331.14176388903	200.57577825988065	0.0152857154668482	0.0201898484982157	0.7570990672960762	0.448992	0.448992	chr6	47414236	0.3477613970519275	chr6:47414236:A:G
chr6:47414642	['T', 'C']	98663	120989.75215425476	-5169.702395420037	0.0020436137851633	0.0044135408520224	0.4630327108509509	0.643342	0.643342	chr6	47414642	0.1915580951520584	chr6:47414642:T:C
chr6:47415501	['A', 'G']	98663	117950.30070660266	-5474.56275927113	0.0008818960064518	0.0043982907648031	0.2005088007162069	0.841083	0.841083	chr6	47415501	0.075161144911521	chr6:47415501:A:G
chr6:47416154	['A', 'G']	98663	36778.72771228448	-1300.9768572246749	0.0109163808139029	0.0054507342309419	2.0027358428034003	0.0452084	0.0452084	chr6	47416154	1.344780863093271	chr6:47416154:A:G
chr6:47417688	['G', 'A']	98663	3027.429583675456	309.22536566125325	0.0208024837244941	0.0179440329296351	1.1592981246784393	0.246337	0.246337	chr6	47417688	0.6084703519083999	chr6:47417688:G:A
chr6:47417725	['G', 'A']	98663	117954.10602988584	-5480.157126838099	0.0008727007300541	0.0043986012301974	0.1984041481330203	0.842729	0.842729	chr6	47417725	0.0743120608749254	chr6:47417725:G:A
chr6:47417752	['GTT', 'G']	98663	117941.86203400478	-5481.941418285535	0.0008412834737934	0.0043987145562159	0.1912566644281664	0.848325	0.848325	chr6	47417752	0.0714377342218848	chr6:47417752:GTT:G
chr6:47418067	['G', 'A']	98663	3025.1156155546964	309.91661381789777	0.0209569436560826	0.0179527177484227	1.16734100929782	0.243076	0.243076	chr6	47418067	0.6142579189111159	chr6:47418067:G:A
chr6:47418263	['A', 'G']	98663	2890.351542305704	297.8458759120747	0.0262762437274248	0.0182923044512412	1.4364643775454935	0.150873	0.150873	chr6	47418263	0.8213884739432828	chr6:47418263:A:G
chr6:47418375	['T', 'C']	98663	2893.0556135743755	297.2620446809005	0.0259644476180951	0.0182881732137897	1.4197398129692549	0.155687	0.155687	chr6	47418375	0.8077476498851486	chr6:47418375:T:C
chr6:47418546	['C', 'T']	98663	120989.8836542069	-5166.629953350989	0.0022014935691953	0.0044132648162705	0.4988355924346579	0.617896	0.617896	chr6	47418546	0.2090846162169648	chr6:47418546:C:T
chr6:47418643	['A', 'G']	98663	117962.6946947962	-5474.176073842104	0.0009976227917543	0.0043988613604493	0.226791142072374	0.820587	0.820587	chr6	47418643	0.0858753675457891	chr6:47418643:A:G
chr6:47419035	['G', 'A']	98663	2892.3517855875766	297.25019358734977	0.0259216455154685	0.0182881427894988	1.4174017457012067	0.156369	0.156369	chr6	47419035	0.80584934119546	chr6:47419035:G:A
chr6:47419212	['G', 'A']	98663	77585.59109020306	-3878.5835684688273	-0.0034999603361992	0.0043729979367075	-0.8003571890167552	0.423506	0.423506	chr6	47419212	0.3731404324444129	chr6:47419212:G:A
chr6:47419265	['T', 'C']	98663	2897.2936555401266	295.5882900613963	0.0245066988626422	0.0182715757847215	1.341247145368518	0.179843	0.179843	chr6	47419265	0.7451064614903767	chr6:47419265:T:C
chr6:47419411	['C', 'T']	98663	2889.409999087675	298.42739801946817	0.0262347030246838	0.0182962455655502	1.4338845054682046	0.151608	0.151608	chr6	47419411	0.819277881394026	chr6:47419411:C:T
chr6:47419537	['G', 'A']	98663	2892.1465669281765	297.06378620054176	0.0257882386920319	0.0182896177720283	1.4099933095087318	0.158545	0.158545	chr6	47419537	0.7998474496737881	chr6:47419537:G:A
chr6:47419719	['T', 'C']	98663	2892.205197859228	296.66935397608705	0.0255725802147626	0.0182891976316931	1.3982341232098778	0.162046	0.162046	chr6	47419719	0.7903616847759736	chr6:47419719:T:C
chr6:47419824	['T', 'C']	98663	2891.117211810377	296.3411372707986	0.0258139394926506	0.0182905522854343	1.4113264099306402	0.158152	0.158152	chr6	47419824	0.8009253115985798	chr6:47419824:T:C
chr6:47419936	['A', 'G']	98663	2894.14666828843	297.7466346998411	0.0258861729329646	0.0182830287775793	1.415858020456057	0.15682	0.15682	chr6	47419936	0.8045985504797811	chr6:47419936:A:G
chr6:47419941	['A', 'G']	98663	2893.087968781674	296.23612041516594	0.0252781472460845	0.0182865234179486	1.3823375098884814	0.166871	0.166871	chr6	47419941	0.7776191314711132	chr6:47419941:A:G
chr6:47419953	['A', 'G']	98663	2893.146617608303	295.1954018360488	0.024830110979876	0.0182865151929642	1.3578372214641234	0.174518	0.174518	chr6	47419953	0.7581597727304894	chr6:47419953:A:G
chr6:47420024	['T', 'C']	98663	2891.2051269056115	294.9241399990996	0.0251032253177735	0.0182918948440848	1.3723687748998452	0.169952	0.169952	chr6	47420024	0.7696737202609568	chr6:47420024:T:C
chr6:47420026	['C', 'T']	98663	2892.117252354068	296.0444024268944	0.0253490553793122	0.0182887244446481	1.3860482974650594	0.165735	0.165735	chr6	47420026	0.7805857673697434	chr6:47420026:C:T
chr6:47420313	['T', 'A']	98663	2893.029322332813	297.53302820104483	0.025861613412202	0.0182864150320175	1.414252786394772	0.157291	0.157291	chr6	47420313	0.8032961264686338	chr6:47420313:T:A
chr6:47420464	['T', 'A']	98663	2891.3809731373544	300.61499113249266	0.0268143818786623	0.0182954603902679	1.465630342537103	0.142752	0.142752	chr6	47420464	0.8454177984384774	chr6:47420464:T:A
chr6:47420473	['G', 'A']	98663	118086.95307558184	-5468.591068913046	0.0006023468363851	0.0043978871834897	0.1369627758179956	0.89106	0.89106	chr6	47420473	0.0500930515281185	chr6:47420473:G:A
chr6:47420576	['A', 'G']	98663	2894.14666828843	296.04032336620486	0.0254483259448714	0.0182830753569144	1.3919062000281746	0.163954	0.163954	chr6	47420576	0.7852779833451107	chr6:47420576:A:G
chr6:47421017	['G', 'A']	98663	120987.62034324413	-5177.081532652486	0.0020362935711293	0.0044133858447297	0.4613903344891064	0.64452	0.64452	chr6	47421017	0.1907636015768754	chr6:47421017:G:A
chr6:47421058	['T', 'C']	98663	118156.62075890823	-5458.311859035653	0.0008368231917893	0.0044011506977636	0.190137363897703	0.849202	0.849202	chr6	47421058	0.0709889916752086	chr6:47421058:T:C
chr6:47421202	['C', 'T']	98663	75312.95340112956	-1415.7166908899844	-0.0006589938188868	0.0044273786219752	-0.1488451463391745	0.881676	0.881676	chr6	47421202	0.0546909809264807	chr6:47421202:C:T
chr6:47421218	['C', 'T']	98663	117963.30360600566	-5489.364472352256	0.0007030462074549	0.0043989995081556	0.1598195694615357	0.873024	0.873024	chr6	47421218	0.0589738170913421	chr6:47421218:C:T
chr6:47421226	['A', 'G']	98663	2891.5275280044607	296.9857327484901	0.0256875139539405	0.0182926415928518	1.404253935854646	0.160246	0.160246	chr6	47421226	0.7952128023683264	chr6:47421226:A:G
chr6:47421247	['C', 'T']	98663	2891.615468056202	297.3302796092935	0.025968787816202	0.0182927181589654	1.419624333055964	0.15572	0.15572	chr6	47421247	0.8076556049538757	chr6:47421247:C:T
chr6:47421286	['A', 'G']	98663	2893.410566756886	297.5459927514829	0.0258676942318696	0.0182864826603647	1.41458008695882	0.157195	0.157195	chr6	47421286	0.8035612719540145	chr6:47421286:A:G
chr6:47421298	['C', 'G']	98663	2892.586356862625	297.4445737634198	0.025945603171452	0.0182879975628937	1.418723022147355	0.155983	0.155983	chr6	47421298	0.8069227311872099	chr6:47421298:C:G
chr6:47422005	['G', 'A']	98663	24265.16473713022	-1126.6232749128883	0.0030652612872999	0.0064689561811757	0.4738417144051258	0.635614	0.635614	chr6	47422005	0.1968065456122572	chr6:47422005:G:A
chr6:47422730	['C', 'G']	98663	2893.234595306877	298.8550355447579	0.0263133613554838	0.0182853974766379	1.4390368811562753	0.150143	0.150143	chr6	47422730	0.823494910765962	chr6:47422730:C:G
chr6:47422800	['T', 'C']	98663	122769.44331140464	-5241.898896460819	0.0027785307280683	0.0044387154118301	0.6259763175316508	0.531332	0.531332	chr6	47422800	0.2746340274839774	chr6:47422800:T:C
chr6:47423080	['A', 'G']	98663	120963.23277671312	-5196.723551768574	0.0014613638245048	0.0044136432134762	0.3311014855126595	0.740569	0.740569	chr6	47423080	0.1304344713450644	chr6:47423080:A:G
chr6:47423279	['C', 'T']	98663	120648.34798609068	-5190.38401033726	0.0025925229720386	0.0044134371066955	0.5874158641811298	0.556926	0.556926	chr6	47423279	0.254202506669496	chr6:47423279:C:T
chr6:47423351	['A', 'G']	98663	75363.80471609169	-1418.6555777301842	-0.0004396561671616	0.0044269375302979	-0.0993138403586314	0.920889	0.920889	chr6	47423351	0.0357927146377742	chr6:47423351:A:G
chr6:47423383	['C', 'T']	98663	76053.93761023376	-1461.6200367509468	-0.0002131691247753	0.0044150123641758	-0.0482827922533195	0.961491	0.961491	chr6	47423383	0.0170547766034841	chr6:47423383:C:T
chr6:47423744	['T', 'C']	98663	161436.81616081743	-5566.34505384977	-0.0110627370725588	0.0055346241197999	-1.998823557499104	0.0456302	0.0456302	chr6	47423744	1.3407476276834858	chr6:47423744:T:C
chr6:47423912	['G', 'A']	98663	183441.15561997629	-6408.732710534669	-0.0040930228628136	0.0083899077316462	-0.4878507599523373	0.625657	0.625657	chr6	47423912	0.2036636920808788	chr6:47423912:G:A
chr6:47424137	['G', 'A']	98663	87013.04071141031	-4306.170019399642	-0.0028261762334762	0.004321780416051	-0.6539379518172213	0.513153	0.513153	chr6	47424137	0.2897531277752608	chr6:47424137:G:A
chr6:47424758	['T', 'C']	98663	17706.15353113501	-364.1076782269397	0.006918412236336	0.007452155385982	0.928377345613328	0.353214	0.353214	chr6	47424758	0.4519620910450662	chr6:47424758:T:C
chr6:47424807	['T', 'A']	98663	85420.44981955315	-4229.981938739532	-0.00229560194341	0.0043346833062369	-0.5295893105055745	0.596398	0.596398	chr6	47424807	0.2244638216080776	chr6:47424807:T:A
chr6:47424831	['G', 'C']	98663	5212.264144823532	-152.9105354232572	0.0035622386825033	0.0132436580977992	0.2689769439982186	0.787948	0.787948	chr6	47424831	0.1035024424828132	chr6:47424831:G:C
chr6:47425070	['C', 'T']	98663	5270.427347828292	-147.10298645347038	0.0033240424956664	0.0131667422813207	0.2524574738872341	0.800688	0.800688	chr6	47425070	0.0965366802636998	chr6:47425070:C:T
chr6:47425097	['T', 'C']	98663	12292.370484126022	-251.38503160792067	0.0076521557651087	0.0088109350373865	0.8684839614228443	0.385132	0.385132	chr6	47425097	0.4143903950463221	chr6:47425097:T:C
chr6:47425225	['G', 'A']	98663	5219.211597522781	-151.92948028262813	0.0039647460684365	0.0132328802470092	0.2996132356999605	0.764473	0.764473	chr6	47425225	0.1166378485879333	chr6:47425225:G:A
chr6:47425373	['C', 'T']	98663	89120.06554950683	-2024.603786125712	0.0018320567406512	0.0043141278416838	0.424664453136884	0.671082	0.671082	chr6	47425373	0.1732244098284889	chr6:47425373:C:T
chr6:47425646	['G', 'A']	98663	103277.26273368749	-4500.188658366204	0.0008624267317313	0.0042958601697054	0.2007576358777218	0.840889	0.840889	chr6	47425646	0.0752613286599578	chr6:47425646:G:A
chr6:47426053	['C', 'T']	98663	12011.156527648196	-232.8978207290896	0.011468444175517	0.0089003071241978	1.288544767667288	0.197559	0.197559	chr6	47426053	0.7043031808076197	chr6:47426053:C:T
chr6:47426089	['A', 'AAGATTT']	98663	107486.32515181928	-4658.877548178447	-0.0013340353427174	0.0043099071060992	-0.3095276324702223	0.756921	0.756921	chr6	47426089	0.1209494455388183	chr6:47426089:A:AAGATTT
chr6:47427100	['T', 'G']	98663	86791.47319600172	-4149.836787348007	-0.0028521954272662	0.0043164290358396	-0.6607766289180728	0.508757	0.508757	chr6	47427100	0.2934896022572216	chr6:47427100:T:G
chr6:47427276	['T', 'C']	98663	107462.58646105802	-4638.263709271457	-0.00083011670227	0.0043110273400162	-0.1925565849617133	0.847307	0.847307	chr6	47427276	0.0719592056681605	chr6:47427276:T:C
chr6:47427342	['T', 'C']	98663	107438.1345715184	-4650.02302934743	-0.0010783210109328	0.0043105672421192	-0.2501575663630594	0.802466	0.802466	chr6	47427342	0.0955733593283162	chr6:47427342:T:C
chr6:47427352	['A', 'G']	98663	107441.0463098135	-4648.391539396959	-0.0010383755524171	0.0043104989236533	-0.2408945161125527	0.809637	0.809637	chr6	47427352	0.0917096530133489	chr6:47427352:A:G
chr6:47427800	['C', 'T']	98663	5255.159791202108	-154.15498054391358	0.0029432955537364	0.013188918992898	0.2231642756560495	0.823408	0.823408	chr6	47427800	0.0843849178352812	chr6:47427800:C:T
chr6:47428338	['T', 'A']	98663	107423.3318567026	-4645.249471893559	-0.0009730461880593	0.0043104053775483	-0.2257435444767422	0.821401	0.821401	chr6	47428338	0.0854447727579719	chr6:47428338:T:A
chr6:47428523	['C', 'T']	98663	8724.265274680722	-271.89444888361305	-0.0063015029666901	0.0103347613713128	-0.6097386035619377	0.542036	0.542036	chr6	47428523	0.2659718682916109	chr6:47428523:C:T
chr6:47428556	['A', 'G']	98663	107423.06545296044	-4647.705824270251	-0.0010099698246267	0.0043103215391322	-0.2343142652949419	0.814741	0.814741	chr6	47428556	0.0889804282508825	chr6:47428556:A:G
chr6:47428616	['G', 'A']	98663	107414.70962444882	-4644.614782837833	-0.0009955134349557	0.004310217317983	-0.230965949397094	0.817342	0.817342	chr6	47428616	0.0875961838175493	chr6:47428616:G:A
chr6:47428741	['C', 'T']	98663	107421.97654381055	-4642.701992195382	-0.0009413349374474	0.0043102066791755	-0.2183967051964108	0.82712	0.82712	chr6	47428741	0.0824314776818501	chr6:47428741:C:T
chr6:47429443	['C', 'T']	98663	86489.17497363937	-4136.24035807952	-0.00230990420713	0.0043210604837663	-0.5345688207346537	0.592949	0.592949	chr6	47429443	0.226982659032157	chr6:47429443:C:T
chr6:47429691	['C', 'A']	98663	86642.07588276442	-4150.109418956657	-0.0027463733793615	0.0043171183072015	-0.6361589337915989	0.524674	0.524674	chr6	47429691	0.2801104565493292	chr6:47429691:C:A
chr6:47429889	['T', 'C']	98663	86712.40295660461	-4151.369218357281	-0.0027325484314461	0.004319862669913	-0.6325544676403262	0.527026	0.527026	chr6	47429889	0.2781679590227535	chr6:47429889:T:C
chr6:47429926	['A', 'G']	98663	11622.183058031422	-272.5525752505607	0.0123618747963104	0.0090237977174884	1.3699193159386416	0.170715	0.170715	chr6	47429926	0.7677283176021784	chr6:47429926:A:G
chr6:47430010	['G', 'A']	98663	86637.31849839319	-4142.022681391452	-0.0026291467929005	0.0043169988946478	-0.6090218823451966	0.542511	0.542511	chr6	47430010	0.2655914515976472	chr6:47430010:G:A
chr6:47431386	['G', 'A']	98663	12052.710245415565	-230.87107596801545	0.0115816044993948	0.0088824468353555	1.3038754651810118	0.192279	0.192279	chr6	47431386	0.7160681452058165	chr6:47431386:G:A
chr6:47431544	['T', 'C']	98663	88723.98525997787	-1972.4385708913776	0.0021626887127031	0.0043184317841567	0.5008041855929016	0.61651	0.61651	chr6	47431544	0.2100598746082384	chr6:47431544:T:C
chr6:47431786	['C', 'T']	98663	8701.440967787712	-288.4921822915253	-0.0081867396398449	0.0103508839797336	-0.7909217856053652	0.428992	0.428992	chr6	47431786	0.3675508066223866	chr6:47431786:C:T
chr6:47432394	['AATCTT', 'A']	98663	88696.96967546361	-1979.277297298789	0.0019716088956575	0.0043189186717821	0.4565052147286553	0.648028	0.648028	chr6	47432394	0.1884062287238826	chr6:47432394:AATCTT:A
chr6:47432727	['C', 'T']	98663	86660.83715035944	-4149.742155787223	-0.0027459029860062	0.0043174239605366	-0.63600494440786	0.524775	0.524775	chr6	47432727	0.2800268626961593	chr6:47432727:C:T
chr6:47432930	['C', 'T']	98663	3424.173528755904	-128.1105282261984	-0.0217142948357811	0.0163051250404656	-1.3317466000347244	0.182947	0.182947	chr6	47432930	0.7376747077632065	chr6:47432930:C:T
chr6:47433066	['G', 'A']	98663	85780.64975416896	-4277.168468981278	-0.0028534073691562	0.0043310071089898	-0.6588322986664003	0.510005	0.510005	chr6	47433066	0.2924255661338967	chr6:47433066:G:A
chr6:47433083	['C', 'T']	98663	8704.617580278948	-286.06821381644426	-0.008015031219111	0.0103493163061428	-0.7744503097613996	0.438666	0.438666	chr6	47433083	0.3578660254642363	chr6:47433083:C:T
chr6:47433308	['A', 'G']	98663	11708.705126500212	-270.036111474156	0.0131335380400216	0.0090347456866693	1.4536699200509904	0.146041	0.146041	chr6	47433308	0.8355252019274937	chr6:47433308:A:G
chr6:47433544	['G', 'A']	98663	11625.299193998071	-268.57190960157345	0.0128767718097915	0.0090197141326853	1.4276252684249924	0.153403	0.153403	chr6	47433544	0.8141661470969086	chr6:47433544:G:A
chr6:47435401	['T', 'C']	98663	3425.173579436032	-134.32923663110654	-0.0238264423523419	0.0162985617425572	-1.461873920453274	0.143779	0.143779	chr6	47435401	0.8423045412836171	chr6:47435401:T:C
chr6:47435494	['G', 'A']	98663	8730.619425072982	-292.00634911825114	-0.0092876767878611	0.0103351985161357	-0.898645224217112	0.368844	0.368844	chr6	47435494	0.4331572768337305	chr6:47435494:G:A
chr6:47435902	['G', 'T']	98663	65676.479304602	-2924.662746868273	0.0024090871081821	0.0045473059906163	0.5297833735300482	0.596263	0.596263	chr6	47435902	0.2245621391606886	chr6:47435902:G:T
chr6:47438601	['C', 'T']	98663	11567.586217032578	-280.7629584069572	0.0119659576594924	0.0090385363508988	1.3238822299256978	0.185545	0.185545	chr6	47438601	0.7315507443691851	chr6:47438601:C:T
chr6:47439156	['CAAG', 'C']	98663	5325.161919724305	-170.520646248019	-0.0022694411746719	0.0130995256971218	-0.1732460569294155	0.862458	0.862458	chr6	47439156	0.0642620450226508	chr6:47439156:CAAG:C
chr6:47439580	['C', 'T']	98663	5712.289484887186	-106.96800536845626	-0.0009306668465063	0.0126761542053882	-0.0734187066066754	0.941473	0.941473	chr6	47439580	0.0261921303676041	chr6:47439580:C:T
chr6:47440244	['T', 'C']	98663	86746.77280285515	-4430.480010219207	-0.0026590013876858	0.0043425462097005	-0.6123138958765885	0.540332	0.540332	chr6	47440244	0.2673393115429988	chr6:47440244:T:C
chr6:47440689	['T', 'C']	98663	5306.097420506168	-163.13565200010876	-0.0008068868047903	0.0131244924461568	-0.061479467347068	0.950977	0.950977	chr6	47440689	0.0218299866313298	chr6:47440689:T:C
chr6:47440772	['A', 'C']	98663	5299.805743654206	-162.2874266131881	-0.000666096814702	0.0131300422154538	-0.050730744332112	0.95954	0.95954	chr6	47440772	0.0179369162727665	chr6:47440772:A:C
chr6:47441067	['G', 'A']	98663	5300.107438602892	-161.60973191738404	-0.0004848886502559	0.0131288843289439	-0.0369329668924703	0.970539	0.970539	chr6	47441067	0.0129870082977894	chr6:47441067:G:A
chr6:47441437	['G', 'T']	98663	16125.854047034449	-931.5111921937416	-0.0024822969217639	0.0077808254151024	-0.3190274539441326	0.749706	0.749706	chr6	47441437	0.1251090134216423	chr6:47441437:G:T
chr6:47441500	['G', 'A']	98663	5302.827393565789	-162.0860813186354	-0.0004884149720435	0.0131253260321819	-0.0372116449409345	0.970316	0.970316	chr6	47441500	0.0130868072728706	chr6:47441500:G:A
chr6:47441699	['A', 'ACATTTTAT']	98663	5303.989069819313	-162.13396279565475	-0.0004835691399395	0.0131242466372981	-0.0368454779389243	0.970608	0.970608	chr6	47441699	0.0129561334395083	chr6:47441699:A:ACATTTTAT
chr6:47441717	['T', 'C']	98663	5301.289550786198	-164.1699570989691	-0.0007887920569618	0.0131264688300728	-0.060091717519237	0.952083	0.952083	chr6	47441717	0.021325189356348	chr6:47441717:T:C
chr6:47441975	['A', 'G']	98663	5378.187121453484	-163.35826797756	-0.0004670073568225	0.013130411993861	-0.0355668471820128	0.971628	0.971628	chr6	47441975	0.0124999783561238	chr6:47441975:A:G
chr6:47441990	['G', 'A']	98663	2318.5203377845146	-108.37530611204942	-0.03366463761864	0.0199248565532261	-1.6895799238860345	0.0911115	0.0911115	chr6	47441990	1.0404268033636048	chr6:47441990:G:A
chr6:47442300	['T', 'C']	98663	5735.741566239195	-180.07542590337624	0.0001513845261573	0.0131743257016313	0.0114908747199567	0.990832	0.990832	chr6	47442300	0.0039999758457865	chr6:47442300:T:C
chr6:47442465	['A', 'C']	98663	5291.00311336923	-156.10352626429707	0.0010202686690737	0.0131423494074853	0.0776321369520633	0.938121	0.938121	chr6	47442465	0.0277411421718881	chr6:47442465:A:C
chr6:47442742	['A', 'G']	98663	104394.16176515314	-4756.685446107071	-0.0003813211878095	0.0043221442853498	-0.088225001905198	0.929698	0.929698	chr6	47442742	0.0316581033100639	chr6:47442742:A:G
chr6:47442812	['G', 'A']	98663	5305.2150842801975	-166.13279719434095	-0.0012282978578974	0.0131228697542219	-0.0935997903585283	0.925427	0.925427	chr6	47442812	0.0336578337966218	chr6:47442812:G:A
chr6:47443006	['T', 'A']	98663	11378.30649919406	-249.884600789997	0.0125571382462422	0.0091094398434912	1.378475346671768	0.16806	0.16806	chr6	47443006	0.7745356407927881	chr6:47443006:T:A
chr6:47443042	['A', 'G']	98663	5291.3754155854685	-157.61612661942738	0.0007285013057613	0.0131387348023684	0.0554468384299851	0.955783	0.955783	chr6	47443042	0.0196406983097328	chr6:47443042:A:G
chr6:47443122	['C', 'T']	98663	2295.069785120616	-107.66961501376734	-0.0338171081649636	0.0199140242124601	-1.6981554207313077	0.0894816	0.0894816	chr6	47443122	1.0482662589857947	chr6:47443122:C:T
chr6:47443300	['C', 'T']	98663	85705.4221832129	-4476.004105175644	-0.003321073467084	0.0043542139977815	-0.7627262851059069	0.445628	0.445628	chr6	47443300	0.3510275290922833	chr6:47443300:C:T
chr6:47443340	['A', 'C']	98663	5576.146047008891	-169.07029553799867	0.0006849833193611	0.0131596589614387	0.052051753116732	0.958488	0.958488	chr6	47443340	0.0184133199965666	chr6:47443340:A:C
chr6:47443430	['A', 'G']	98663	89085.38037002811	-1693.9130709787798	0.0036072841031405	0.0043462499145105	0.8299762264238864	0.406554	0.406554	chr6	47443430	0.390881761645633	chr6:47443430:A:G
chr6:47444456	['A', 'G']	98663	5291.965462010242	-159.33959718987742	0.0004340606780653	0.0131388054276521	0.033036540532963	0.973646	0.973646	chr6	47444456	0.0115989160082301	chr6:47444456:A:G
chr6:47444783	['G', 'A']	98663	5291.697242777495	-158.68791450160464	0.0005756518472513	0.0131387923376279	0.0438131475449796	0.965053	0.965053	chr6	47444783	0.0154488348681511	chr6:47444783:G:A
chr6:47444890	['A', 'T']	98663	5292.214557212216	-159.18041004004013	0.0004139039684166	0.013137573547817	0.0315053588023778	0.974867	0.974867	chr6	47444890	0.0110546305640879	chr6:47444890:A:T
chr6:47445062	['A', 'G']	98663	5286.64299398891	-155.5991535109172	0.0009566436129377	0.013144451213801	0.0727792737313643	0.941982	0.941982	chr6	47445062	0.0259573959070831	chr6:47445062:A:G
chr6:47445479	['A', 'G']	98663	5294.804983375235	-157.00378562323064	0.0005443223342867	0.0131354514121159	0.0414391799115988	0.966946	0.966946	chr6	47445479	0.0145977788196428	chr6:47445479:A:G
chr6:47445490	['A', 'T']	98663	92007.97643790618	-1688.1463733346404	0.0022103151778086	0.004329369784983	0.5105397061427773	0.609675	0.609675	chr6	47445490	0.2149016130552491	chr6:47445490:A:T
chr6:47446041	['T', 'A']	98663	10282.625318021022	-358.47234972162454	0.0160632434287333	0.0095587336085532	1.6804781979026857	0.0928675	0.0928675	chr6	47446041	1.0321362455343257	chr6:47446041:T:A
chr6:47446546	['A', 'G']	98663	92044.92675904997	-1693.4406474033017	0.0021020691612744	0.0043290865271485	0.4855687563858968	0.627274	0.627274	chr6	47446546	0.202542713244654	chr6:47446546:A:G
chr6:47446580	['C', 'A']	98663	10288.729970807652	-359.1661547783114	0.0155773485145647	0.0095519632364718	1.6308007190696128	0.102936	0.102936	chr6	47446580	0.9874327120493208	chr6:47446580:C:A
chr6:47446756	['G', 'A']	98663	5287.26794583308	-159.97994132811183	0.000172273374844	0.0131432755316889	0.0131073395234455	0.989542	0.989542	chr6	47446756	0.0045657679243474	chr6:47446756:G:A
chr6:47446931	['GT', 'G']	98663	5289.268047193335	-160.9543394939088	1.3621233375251652e-05	0.0131409935658136	0.0010365451673827	0.999173	0.999173	chr6	47446931	0.0003593101317605	chr6:47446931:GT:G
chr6:47447183	['C', 'T']	98663	5286.375060817386	-156.14473324506093	0.0007685253173059	0.01314443955428	0.0584677128402708	0.953376	0.953376	chr6	47447183	0.0207357850697258	chr6:47447183:C:T
chr6:47447528	['G', 'A']	98663	97811.78431233396	-1839.139947792996	0.0030940728685924	0.0043183956169521	0.7164866638078402	0.473693	0.473693	chr6	47447528	0.3245030330128824	chr6:47447528:G:A
chr6:47447583	['G', 'C']	98663	5289.321659892356	-159.7883567445805	0.0001182743920104	0.0131409927326481	0.0090004152971301	0.992819	0.992819	chr6	47447583	0.0031299201513506	chr6:47447583:G:C
chr6:47449335	['T', 'A']	98663	49399.55863377234	-2610.867242688252	0.0004192620032506	0.0049607938216033	0.0845151034951057	0.932647	0.932647	chr6	47449335	0.0302827024068091	chr6:47449335:T:A
chr6:47449852	['C', 'T']	98663	12083.000902508762	-248.98246526471704	0.0093407141492383	0.00886737720296	1.0533795885124009	0.29217	0.29217	chr6	47449852	0.5343643794466715	chr6:47449852:C:T
chr6:47450015	['G', 'A']	98663	92675.56994624194	-1698.663987946492	0.0026757616434049	0.0043230363997687	0.618954224754646	0.535948	0.535948	chr6	47450015	0.2708773453978811	chr6:47450015:G:A
chr6:47450032	['A', 'G']	98663	11491.872084296794	-230.39313915538784	0.0126137236239687	0.0090701923443357	1.390678735919626	0.164326	0.164326	chr6	47450032	0.7842937161560051	chr6:47450032:A:G
chr6:47450660	['C', 'T']	98663	92073.0649068921	-1685.3939734322755	0.0021434610485798	0.0043283360361749	0.4952159515031743	0.620449	0.620449	chr6	47450660	0.2072939110691362	chr6:47450660:C:T
chr6:47450863	['T', 'C']	98663	91902.28691782067	-1714.8793003583187	0.0020361852694823	0.0043278713103968	0.4704819352162436	0.638012	0.638012	chr6	47450863	0.1951711528074079	chr6:47450863:T:C
chr6:47451228	['A', 'G']	98663	5291.321781525892	-162.2900561379502	-0.0006649520389001	0.0131361639376023	-0.050619955875912	0.959628	0.959628	chr6	47451228	0.0178970886866101	chr6:47451228:A:G
chr6:47451754	['C', 'A']	98663	11445.972183362734	-238.96018591334936	0.0124047258778122	0.0090834551454906	1.3656395808780328	0.172055	0.172055	chr6	47451754	0.7643327020557962	chr6:47451754:C:A
chr6:47453452	['A', 'G']	98663	109903.39246973905	-2024.9238189717323	0.0055251067474686	0.0043372570622482	1.273871174378726	0.202712	0.202712	chr6	47453452	0.6931205414918681	chr6:47453452:A:G
chr6:47454621	['T', 'A']	98663	109790.93246956008	-2016.8248283390485	0.0055889253137908	0.0043359056267087	1.2889868449542785	0.197406	0.197406	chr6	47454621	0.7046396514268132	chr6:47454621:T:A
chr6:47454641	['G', 'A']	98663	92072.33000466353	-1661.8821758024496	0.0020114332412576	0.0043298383831313	0.4645515752028978	0.642254	0.642254	chr6	47454641	0.1922931822386999	chr6:47454641:G:A
chr6:47457723	['T', 'C']	98663	10859.660409296856	-398.5932322995215	0.0106915501860885	0.0093147000367406	1.14781475988675	0.251048	0.251048	chr6	47457723	0.6002432341280077	chr6:47457723:T:C
chr6:47457993	['A', 'T']	98663	11972.21344510557	-286.7662535655478	0.0079367906740006	0.0088968769141625	0.8920872740597869	0.372348	0.372348	chr6	47457993	0.4290509745486809	chr6:47457993:A:T
chr6:47458810	['C', 'T']	98663	11931.45117636922	-285.01139997508994	0.0084841591357767	0.0089092507859845	0.9522864873355598	0.340954	0.340954	chr6	47458810	0.4673042101387277	chr6:47458810:C:T
chr6:47459545	['T', 'A']	98663	50794.69279270148	-1472.856126791561	0.015510154665629	0.0048578658018853	3.1927919168968257	0.00140949	0.00140949	chr6	47459545	2.85093800099864	chr6:47459545:T:A
chr6:47459547	['G', 'C']	98663	43590.41811196823	-234.9486636207664	-0.0109012080275353	0.0053052695528259	-2.054788718836849	0.039902	0.039902	chr6	47459547	1.3990053357118637	chr6:47459547:G:C
chr6:47459735	['C', 'A']	98663	6133.278793258454	-173.57730936815102	0.0048911785494423	0.0123575942376189	0.3958034594268023	0.692251	0.692251	chr6	47459735	0.1597364082163088	chr6:47459735:C:A
chr6:47460254	['C', 'T']	98663	12276.373281978513	-251.73139192286297	0.0074879130768362	0.0087996476457983	0.8509332848584612	0.394808	0.394808	chr6	47460254	0.4036140557981088	chr6:47460254:C:T
chr6:47462031	['C', 'A']	98663	50118.63562638121	-1435.0778686158444	0.015292259290063	0.0048824866958532	3.132063688581268	0.00173633	0.00173633	chr6	47462031	2.7603677310264523	chr6:47462031:C:A
chr6:47463119	['C', 'T']	98663	82602.41879137479	-4531.515511924736	-0.0070191685683008	0.0043607106033268	-1.6096387049729597	0.10748	0.10748	chr6	47463119	0.9686723422388692	chr6:47463119:C:T
chr6:47463378	['G', 'C']	98663	10873.551045024224	-412.5459321920405	0.0091366299557263	0.0093062937937761	0.9817689144777216	0.326216	0.326216	chr6	47463378	0.4864947418202677	chr6:47463378:G:C
chr6:47464162	['T', 'C']	98663	12289.996523237543	-251.5230192985692	0.0076125052435072	0.0087970383964642	0.8653486435351879	0.38685	0.38685	chr6	47464162	0.4124573988063812	chr6:47464162:T:C
chr6:47464761	['G', 'A']	98663	12255.297157177072	-246.6612382549916	0.0084031097306054	0.0088108264869986	0.9537254811458554	0.340225	0.340225	chr6	47464761	0.4682337772515683	chr6:47464761:G:A
chr6:47466015	['A', 'C']	98663	50106.66499057198	-1434.0641747898476	0.0154368222046036	0.0048838265581081	3.160804754414391	0.00157381	0.00157381	chr6	47466015	2.8030476995069904	chr6:47466015:A:C
chr6:47467567	['A', 'G']	98663	73972.49548380556	-4027.2382134128334	-0.0065291904331517	0.0044321515515525	-1.4731424133871458	0.140716	0.140716	chr6	47467567	0.8516565186516322	chr6:47467567:A:G
chr6:47467684	['C', 'T']	98663	15595.580691920168	-410.04787001882016	0.0138742175363586	0.0078553415420861	1.7662144239083115	0.077363	0.077363	chr6	47467684	1.111466697428369	chr6:47467684:C:T
chr6:47468249	['A', 'T']	98663	52531.71358765621	-883.6652344112387	-0.0125152759865717	0.004918142004329	-2.5447162720302834	0.0109382	0.0109382	chr6	47468249	1.9610541400121857	chr6:47468249:A:T
chr6:47469230	['TTC', 'T']	98663	52582.19189594695	-866.2347510449913	-0.012303306788608	0.0049168577969325	-2.502270209295817	0.0123416	0.0123416	chr6	47469230	1.9086285334853887	chr6:47469230:TTC:T
chr6:47469611	['A', 'G']	98663	73889.73147416014	-4032.6369646478274	-0.0063200171117986	0.0044333125806224	-1.4255744427818788	0.153994	0.153994	chr6	47469611	0.8124962000573969	chr6:47469611:A:G
chr6:47470860	['T', 'C']	98663	52499.28428459894	-886.2797487926282	-0.0124593062763637	0.0049182987178358	-2.533255296426197	0.0113024	0.0113024	chr6	47470860	1.946829326774563	chr6:47470860:T:C
chr6:47471641	['G', 'A']	98663	69213.83642372691	-1174.178986953891	-0.0061530483826817	0.0045224603944519	-1.3605532931211892	0.173658	0.173658	chr6	47471641	0.7603052050061042	chr6:47471641:G:A
chr6:47471692	['A', 'G']	98663	17108.310336914117	-339.9310814403416	0.0123876804423648	0.0076598283684129	1.6172268942014891	0.105833	0.105833	chr6	47471692	0.975378892950458	chr6:47471692:A:G
chr6:47472419	['A', 'C']	98663	15621.37495945179	-414.794095595617	0.0135684753379381	0.0078490481853826	1.7286777985650328	0.0838699	0.0838699	chr6	47472419	1.076393874801476	chr6:47472419:A:C
chr6:47472829	['C', 'A']	98663	49941.09885754253	-1390.8865807987988	0.0157266246161581	0.0048886976521919	3.216935416144387	0.0012961	0.0012961	chr6	47472829	2.887361489381508	chr6:47472829:C:A
chr6:47473113	['C', 'T']	98663	15356.579876317915	-446.9699435039652	0.0136652686849711	0.0079111535070007	1.727342121838302	0.0841094	0.0841094	chr6	47473113	1.0751554650819894	chr6:47473113:C:T
chr6:47473749	['C', 'T']	98663	68186.74882914663	-1276.212194463698	-0.0060738127038732	0.0045353798486681	-1.3392070579616195	0.180506	0.180506	chr6	47473749	0.743508357616588	chr6:47473749:C:T
chr6:47474418	['TA', 'T']	98663	49813.06833318128	-1409.6182419700715	0.0155773777518517	0.0048934574591197	3.183307075209346	0.00145648	0.00145648	chr6	47474418	2.836695474612884	chr6:47474418:TA:T
chr6:47474641	['C', 'T']	98663	49810.63111845576	-1407.4555383861098	0.0156262861707485	0.0048937897027972	3.1930849341190144	0.00140806	0.00140806	chr6	47474641	2.851378838721091	chr6:47474641:C:T
chr6:47475578	['T', 'C']	98663	56792.24181642103	-1044.3738726980737	-0.0124349464139315	0.0050638239605782	-2.455643503948272	0.014065	0.014065	chr6	47475578	1.85186026349878	chr6:47475578:T:C
chr6:47475827	['C', 'A']	98663	15598.580996016344	-408.407296075254	0.0137730891176059	0.0078538952589883	1.7536634578674062	0.0794913	0.0794913	chr6	47475827	1.0996804005101737	chr6:47475827:C:A
chr6:47475909	['C', 'T']	98663	68356.0986098295	-1274.2244285853112	-0.0062911365362511	0.0045332244774481	-1.3877840304507945	0.165206	0.165206	chr6	47475909	0.7819741838947386	chr6:47475909:C:T
chr6:47476070	['A', 'G']	98663	49955.45533567969	-1392.1024564160737	0.015827091668044	0.0048903309072098	3.236405054862478	0.00121085	0.00121085	chr6	47476070	2.916909653890099	chr6:47476070:A:G
chr6:47476334	['T', 'C']	98663	15374.649108934982	-442.0963501635642	0.0134454822741468	0.007905095300447	1.700862768015782	0.0889719	0.0889719	chr6	47476334	1.0507471349492703	chr6:47476334:T:C
chr6:47477246	['G', 'A']	98663	15755.638765850046	-377.2471328436196	0.0140789541999741	0.0078168479309353	1.8011037600279098	0.0716896	0.0716896	chr6	47477246	1.1445438428009829	chr6:47477246:G:A
chr6:47477281	['C', 'T']	98663	49890.539663071686	-1407.2621948159772	0.0155508615303355	0.0048903833883852	3.179885971163165	0.00147379	0.00147379	chr6	47477281	2.831564394589963	chr6:47477281:C:T
chr6:47478053	['A', 'C']	98663	118346.1769573198	-2672.3927423396176	0.0067304162423541	0.004376083603866	1.537999922215414	0.124052	0.124052	chr6	47478053	0.9063962295218652	chr6:47478053:A:C
chr6:47479305	['T', 'A']	98663	49726.59210259529	-1379.7270081517845	0.0161287265241924	0.0048944760152908	3.29529176847624	0.000983542	0.000983542	chr6	47479305	3.0072070897570726	chr6:47479305:T:A
chr6:47480094	['C', 'T']	98663	77181.99241686941	-3921.014842353891	-0.005209435078941	0.0043919088343866	-1.186143719139516	0.235568	0.235568	chr6	47480094	0.627883705257195	chr6:47480094:C:T
chr6:47480177	['T', 'G']	98663	52573.788694127055	-889.027117040981	-0.0125851911150947	0.0049148909905345	-2.560624668854774	0.0104499	0.0104499	chr6	47480177	1.9808878655008688	chr6:47480177:T:G
chr6:47480600	['A', 'G']	98663	49850.67364899121	-1367.2953499592363	0.0162221651026457	0.0048906168127426	3.316997778353534	0.000910232	0.000910232	chr6	47480600	3.040847900559872	chr6:47480600:A:G
chr6:47481574	['G', 'A']	98663	18319.04240157321	-853.4799987740694	0.012621281722801	0.0073563040752063	1.7157096272487868	0.0862183	0.0862183	chr6	47481574	1.0644005445521594	chr6:47481574:G:A
chr6:47481846	['A', 'G']	98663	77249.9615505479	-3940.84485773207	-0.0055285811766252	0.0043907487626718	-1.2591431383245564	0.207982	0.207982	chr6	47481846	0.681974249839846	chr6:47481846:A:G
chr6:47482554	['G', 'A']	98663	179897.88028504525	-6169.5031606185175	-0.0077267482369221	0.0074854005476838	-1.0322424548560638	0.301961	0.301961	chr6	47482554	0.5200491450512399	chr6:47482554:G:A
chr6:47482806	['T', 'A']	98663	4920.249346226357	-335.2796638819394	-0.0263606601339436	0.013628356163725	-1.9342508969723369	0.0530851	0.0530851	chr6	47482806	1.2750273601960893	chr6:47482806:T:A
chr6:47482861	['G', 'A']	98663	73739.45296771248	-4005.4041609077367	-0.005781114615381	0.0044363953673716	-1.303110777253869	0.19254	0.19254	chr6	47482861	0.7154790325208523	chr6:47482861:G:A
chr6:47482882	['G', 'A']	98663	49829.5757237856	-1370.03416878548	0.0161698102687407	0.0048907467721794	3.30620476216871	0.000946027	0.000946027	chr6	47482882	3.02409646847804	chr6:47482882:G:A
chr6:47484147	['C', 'T']	98663	49836.15344762907	-1367.7337279212272	0.0162806903525747	0.0048908840512984	3.328782727583292	0.000872583	0.000872583	chr6	47484147	3.059193252360098	chr6:47484147:C:T
chr6:47484499	['A', 'T']	98663	74239.05882054767	-4058.941308583262	-0.0057397500715021	0.004433589475982	-1.2946056694233503	0.195459	0.195459	chr6	47484499	0.708944327481169	chr6:47484499:A:T
chr6:47484534	['T', 'C']	98663	49834.59688374358	-1369.0771060014504	0.0161933983291582	0.0048905360606924	3.311170417352081	0.000929399	0.000929399	chr6	47484534	3.03179779914219	chr6:47484534:T:C
chr6:47485642	['G', 'C']	98663	49806.09620550874	-1374.2679976299514	0.0160986816347276	0.0048915797068632	3.291100748525103	0.000998312	0.000998312	chr6	47485642	3.000733708509798	chr6:47485642:G:C
chr6:47486449	['G', 'A']	98663	179892.64660808223	-6165.452587425523	-0.0075990265815501	0.0074834509536724	-1.0154441618703935	0.309897	0.309897	chr6	47486449	0.508782627987087	chr6:47486449:G:A
chr6:47486595	['T', 'A']	98663	73390.64547979647	-4045.7288230417353	-0.0057896339908881	0.0044438819924383	-1.3028325236223084	0.192635	0.192635	chr6	47486595	0.7152648027467631	chr6:47486595:T:A
chr6:47487604	['G', 'A']	98663	11933.26564337564	-521.4836866512526	0.0144713534559636	0.0089206312491257	1.6222342401365353	0.104756	0.104756	chr6	47487604	0.979821093017838	chr6:47487604:G:A
chr6:47488133	['A', 'G']	98663	52488.17562756737	-909.9792817221346	-0.0128626055950845	0.0049190584179284	-2.614851156921489	0.00892799	0.00892799	chr6	47488133	2.049246304847721	chr6:47488133:A:G
chr6:47488382	['A', 'G']	98663	51008.23076455078	-1273.4253043072786	0.0157958089516281	0.0048532238747443	3.254704369569233	0.00113549	0.00113549	chr6	47488382	2.944816686159299	chr6:47488382:A:G
chr6:47489292	['T', 'C']	98663	75100.83505601782	-3998.203429050888	-0.0065979814335312	0.0044782689011918	-1.473333017536154	0.140664	0.140664	chr6	47489292	0.8518170369067751	chr6:47489292:T:C
chr6:47489725	['G', 'C']	98663	127042.3280583125	-5295.589289477673	0.0082096358934321	0.0045094182474128	1.8205532161808664	0.0686778	0.0686778	chr6	47489725	1.163183625321885	chr6:47489725:G:C
chr6:47490052	['A', 'T']	98663	127195.04022206868	-5304.969311956296	0.0077678178063453	0.0045159907125643	1.720069482147928	0.0854229	0.0854229	chr6	47490052	1.0684256889075694	chr6:47490052:A:T
chr6:47492674	['A', 'G']	98663	127068.89444072744	-5301.671748553404	0.008141529626131	0.0045103252697176	1.805087025717068	0.0710641	0.0710641	chr6	47492674	1.148349739768035	chr6:47492674:A:G
chr6:47493531	['A', 'G']	98663	127063.3177763361	-5298.591672348209	0.0081955943626007	0.0045102311566141	1.8171118237658803	0.069203	0.069203	chr6	47493531	1.159875078155889	chr6:47493531:A:G
chr6:47493837	['A', 'G']	98663	52605.3959304919	-882.6594852548932	-0.0124738530760625	0.0049150708791619	-2.537878574436629	0.0111542	0.0111542	chr6	47493837	1.952561572672352	chr6:47493837:A:G
chr6:47494835	['G', 'A']	98663	15477.941261137074	-444.9260469318255	0.0124215109355212	0.0078788681058942	1.5765603343745165	0.1149	0.1149	chr6	47494835	0.9396799713117148	chr6:47494835:G:A
chr6:47495390	['G', 'T']	98663	50996.820698674	-1275.9066765355683	0.0157588322629109	0.0048526179515759	3.247490822514307	0.00116466	0.00116466	chr6	47495390	2.933800840024238	chr6:47495390:G:T
chr6:47495866	['C', 'T']	98663	74273.30316086128	-4076.310095013566	-0.0059773243197114	0.004433432411323	-1.348238512545115	0.177585	0.177585	chr6	47495866	0.750593720383691	chr6:47495866:C:T
chr6:47496228	['T', 'C']	98663	127077.94400000002	-5304.744185895149	0.0080780045965004	0.0045107602604833	1.790829955488449	0.0733237	0.0733237	chr6	47496228	1.1347556281473603	chr6:47496228:T:C
chr6:47496292	['T', 'G']	98663	127062.04461588376	-5312.559451042556	0.0079395525807606	0.0045099596077541	1.760448711582658	0.0783349	0.0783349	chr6	47496292	1.1060447066451458	chr6:47496292:T:G
chr6:47497145	['G', 'A']	98663	74268.97307824946	-4066.3409588619256	-0.0058355319459165	0.004435455820827	-1.3156555225993347	0.188293	0.188293	chr6	47497145	0.7251658250597104	chr6:47497145:G:A
chr6:47497233	['CTTTTCCTTTTCTT', 'C']	98663	51317.61130846733	-1289.2011882072636	0.015823792126255	0.0048651111959119	3.252503691909738	0.00114432	0.00114432	chr6	47497233	2.941452511556214	chr6:47497233:CTTTTCCTTTTCTT:C
chr6:47497531	['T', 'C']	98663	51046.7078326702	-1280.9049366266252	0.0156939210241181	0.0048545133915971	3.232851525609823	0.00122601	0.00122601	chr6	47497531	2.911505987462704	chr6:47497531:T:C
chr6:47501537	['A', 'G']	98663	51013.13063492383	-1269.2006096117648	0.0159708919587001	0.0048522378692919	3.2914486859298413	0.000997078	0.000997078	chr6	47501537	3.001270866117072	chr6:47501537:A:G
chr6:47502145	['A', 'T']	98663	74265.8616231673	-4054.142899757909	-0.0055295352549369	0.0044333649533836	-1.2472546954919006	0.212307	0.212307	chr6	47502145	0.6730356864215864	chr6:47502145:A:T
chr6:47502410	['T', 'C']	98663	127048.60324186244	-5294.199286885633	0.0082850723725924	0.0045095173710304	1.8372414808326465	0.0661773	0.0661773	chr6	47502410	1.1792909558074962	chr6:47502410:T:C
chr6:47503934	['C', 'T']	98663	75870.22458890079	-4053.631274557315	-0.0053939658943852	0.004413595399527	-1.2221251397360344	0.221663	0.221663	chr6	47503934	0.6543067932944712	chr6:47503934:C:T
chr6:47504563	['C', 'T']	98663	52578.592396979046	-897.087906697375	-0.0130021641847809	0.0049155453252387	-2.645111238832752	0.0081677	0.0081677	chr6	47504563	2.0879002222846736	chr6:47504563:C:T
chr6:47504869	['A', 'G']	98663	75840.60498357733	-4061.374476040128	-0.0054180690780953	0.0044139441369721	-1.2274892726240818	0.219642	0.219642	chr6	47504869	0.6582846103778437	chr6:47504869:A:G
chr6:47506994	['G', 'A']	98663	73741.71633046123	-4008.555771724632	-0.0060722854137041	0.0044356540951534	-1.368971809668156	0.171011	0.171011	chr6	47506994	0.7669759534344331	chr6:47506994:G:A
chr6:47507212	['T', 'C']	98663	52593.85970781754	-881.6894974852289	-0.0125565755788093	0.0049147559498972	-2.55487265427123	0.0106242	0.0106242	chr6	47507212	1.9737037623285785	chr6:47507212:T:C
chr6:47507226	['C', 'T']	98663	50992.33666859279	-1282.9901342679095	0.0156679781668307	0.004852667004945	3.2287354872824223	0.00124379	0.00124379	chr6	47507226	2.905252939211093	chr6:47507226:C:T
chr6:47507286	['T', 'G']	98663	127040.90298968976	-5294.004913881257	0.0082554141611178	0.004509354557663	1.830730774338636	0.0671438	0.0671438	chr6	47507286	1.1729940835179962	chr6:47507286:T:G
chr6:47507487	['T', 'TG']	98663	52565.18827679895	-890.6470018611051	-0.0126950238706645	0.0049154604617715	-2.582672359872705	0.00980526	0.00980526	chr6	47507487	2.008540885926007	chr6:47507487:T:TG
chr6:47507603	['G', 'A']	98663	51034.966168538864	-1266.8122278745582	0.0159810438402921	0.0048508105097571	3.2945100222214645	0.000986282	0.000986282	chr6	47507603	3.0059988928340142	chr6:47507603:G:A
chr6:47508118	['T', 'C']	98663	179895.46999797283	-6162.526422897169	-0.0074164823091264	0.0074838051127805	-0.9910042013869226	0.321686	0.321686	chr6	47508118	0.4925678394867473	chr6:47508118:T:C
chr6:47509671	['T', 'C']	98663	179908.5285101724	-6163.105005118002	-0.0074200917688838	0.0074864304609849	-0.9911388087491346	0.32162	0.32162	chr6	47509671	0.4926569524000613	chr6:47509671:T:C
chr6:47510058	['C', 'A']	98663	179901.94038943003	-6162.538746144389	-0.0073433390202902	0.007484643829272	-0.9811207036426856	0.326536	0.326536	chr6	47510058	0.4860689315727552	chr6:47510058:C:A
chr6:47510514	['G', 'A']	98663	75879.53616900495	-4053.012551040341	-0.0053447502994351	0.0044131527371621	-1.211095699096998	0.225862	0.225862	chr6	47510514	0.6461568305161953	chr6:47510514:G:A
chr6:47511400	['G', 'A']	98663	48622.37781562357	-1285.6280903301458	0.0174314559570021	0.0049342665670657	3.5327349505902244	0.000411472	0.000411472	chr6	47511400	3.385659712478993	chr6:47511400:G:A
chr6:47512940	['A', 'G']	98663	49721.567210023735	-1380.413064090936	0.0161191798510757	0.0048942482631395	3.2934945234543203	0.000989851	0.000989851	chr6	47512940	3.004430173834646	chr6:47512940:A:G
chr6:47513239	['C', 'G']	98663	51135.11856723224	-1280.3173487832753	0.0156811536129269	0.0048568748073785	3.228650981306761	0.00124416	0.00124416	chr6	47513239	2.905123765425857	chr6:47513239:C:G
chr6:47514418	['G', 'A']	98663	74253.29930862496	-4061.8182421628767	-0.0057739919259724	0.0044332394344522	-1.3024317795923188	0.192772	0.192772	chr6	47514418	0.7149560468262595	chr6:47514418:G:A
chr6:47514458	['A', 'G']	98663	127041.19068715912	-5296.95563506729	0.0081278770059964	0.0045096627644859	1.802324792444416	0.0714974	0.0714974	chr6	47514458	1.145709751012678	chr6:47514458:A:G
chr6:47514583	['G', 'A']	98663	127036.17637994824	-5303.758321924425	0.0080625174235466	0.0045092689180183	1.7879877137799502	0.0737811	0.0737811	chr6	47514583	1.1320548741787615	chr6:47514583:G:A
chr6:47515047	['G', 'A']	98663	73851.58661557376	-4009.532686424231	-0.0058711620731325	0.0044441894779775	-1.3210872538684837	0.186475	0.186475	chr6	47515047	0.7293793841760328	chr6:47515047:G:A
chr6:47515163	['A', 'G']	98663	52568.18891547213	-892.7126502862666	-0.0127220896495964	0.004915226652445	-2.588301730352124	0.00964646	0.00964646	chr6	47515163	2.015632032202819	chr6:47515163:A:G
chr6:47515271	['G', 'A']	98663	74263.82835533384	-4064.922507225433	-0.0058420266985639	0.0044333670967598	-1.3177403474739562	0.187594	0.187594	chr6	47515271	0.7267810561944935	chr6:47515271:G:A
chr6:47515917	['C', 'G']	98663	49735.61878256992	-1378.7680721984516	0.0162145006570493	0.0048941674279391	3.313025329801007	0.000923258	0.000923258	chr6	47515917	3.034676920513374	chr6:47515917:C:G
chr6:47516315	['G', 'C']	98663	127037.03929360722	-5303.046526501816	0.0080594743512469	0.0045094125152058	1.7872559505412826	0.0738992	0.0738992	chr6	47516315	1.1313602630593842	chr6:47516315:G:C
chr6:47517266	['T', 'C']	98663	50905.24968564939	-1288.1149348513409	0.0156309635943041	0.0048562468078909	3.2187333578073787	0.001288	0.001288	chr6	47517266	2.8900841369762067	chr6:47517266:T:C
chr6:47517390	['C', 'T']	98663	49726.09598637455	-1377.8149465421848	0.0161919266717872	0.0048945578125725	3.30814902833413	0.000939484	0.000939484	chr6	47517390	3.027110611807075	chr6:47517390:C:T
chr6:47519222	['A', 'G']	98663	73745.19124087591	-4003.814466083165	-0.0059953178641844	0.0044357306315758	-1.3515964701523138	0.176508	0.176508	chr6	47519222	0.7532356059865345	chr6:47519222:A:G
chr6:47519361	['TGTGATG', 'T']	98663	50993.95494545603	-1276.7024412983724	0.0157527268449312	0.0048529600953375	3.246003786444821	0.00117076	0.00117076	chr6	47519361	2.931532124020987	chr6:47519361:TGTGATG:T
chr6:47520026	['A', 'G']	98663	49673.57974452555	-1368.947623924288	0.0161921960014765	0.0048959677859075	3.3072513361063645	0.0009425	0.0009425	chr6	47520026	3.025718641122169	chr6:47520026:A:G
chr6:47520651	['G', 'A']	98663	125372.01625332067	-5324.054847878567	0.0076431309859403	0.0044910236592386	1.701868341356275	0.0887832	0.0887832	chr6	47520651	1.0516692058155332	chr6:47520651:G:A
chr6:47521202	['G', 'A']	98663	50986.33545208482	-1274.8443917289171	0.0158580122356472	0.0048529269371311	3.267721200233407	0.00108454	0.00108454	chr6	47521202	2.9647544257070315	chr6:47521202:G:A
chr6:47521368	['A', 'G']	98663	49715.10108782708	-1383.7325133539064	0.0160009529331626	0.0048947892427754	3.268976893495345	0.00107974	0.00107974	chr6	47521368	2.966680809475352	chr6:47521368:A:G
chr6:47521972	['G', 'A']	98663	49719.10214219816	-1382.1342513173076	0.0161217257937307	0.0048947849680717	3.293653531031788	0.000989291	0.000989291	chr6	47521972	3.0046759418658	chr6:47521972:G:A
chr6:47521996	['C', 'G']	98663	15562.713310858177	-456.9782709536992	0.0118835569224275	0.0078790639776831	1.508244755479424	0.131495	0.131495	chr6	47521996	0.8810907605863397	chr6:47521996:C:G
chr6:47522130	['C', 'T']	98663	75879.07424528112	-4057.810050254408	-0.0054350233431037	0.0044135693156408	-1.2314349122926556	0.218163	0.218163	chr6	47522130	0.6612189029611479	chr6:47522130:C:T
chr6:47522457	['A', 'G']	98663	75838.52254270797	-4059.0464032602335	-0.0054041095880257	0.0044141800716627	-1.224261244510129	0.220857	0.220857	chr6	47522457	0.6558888313469716	chr6:47522457:A:G
chr6:47522840	['A', 'T']	98663	73760.73460100732	-4022.5358255483934	-0.0064278690895211	0.0044410339443344	-1.447381211242806	0.147793	0.147793	chr6	47522840	0.8303461351791241	chr6:47522840:A:T
chr6:47523047	['A', 'G']	98663	15508.26906226174	-449.4556519277668	0.0122631197967959	0.0078818108989728	1.5558759216608558	0.119741	0.119741	chr6	47523047	0.9217571192263416	chr6:47523047:A:G
chr6:47524301	['C', 'T']	98663	74322.59892733666	-4059.295702972564	-0.005914089923449	0.0044320258495108	-1.3343987883332808	0.182076	0.182076	chr6	47524301	0.739747296129758	chr6:47524301:C:T
chr6:47524386	['C', 'G']	98663	127040.05324681914	-5300.5131581852565	0.0081224139809204	0.0045095368467932	1.8011636797460298	0.0716801	0.0716801	chr6	47524386	1.1446013974667752	chr6:47524386:C:G
chr6:47525710	['A', 'G']	98663	127046.76746826712	-5301.554085103419	0.0081056210347423	0.0045097254868425	1.7973646197292992	0.0722808	0.0722808	chr6	47525710	1.1409770493365787	chr6:47525710:A:G
chr6:47525810	['T', 'C']	98663	75832.28937283286	-4057.294464893772	-0.0054310624238457	0.0044143117613547	-1.230330506194026	0.218576	0.218576	chr6	47525810	0.6603975260083637	chr6:47525810:T:C
chr6:47526204	['G', 'A']	98663	50989.43690501533	-1291.435835725313	0.0154700488698261	0.0048526629924976	3.1879503880123545	0.0014333	0.0014333	chr6	47526204	2.8436628991291903	chr6:47526204:G:A
chr6:47526982	['A', 'C']	98663	52847.57019473476	-859.2591154412022	-0.0126372194035618	0.0049078260514827	-2.5749118389686845	0.010028	0.010028	chr6	47526982	1.998785674713821	chr6:47526982:A:C
chr6:47527023	['A', 'G']	98663	50981.95166065126	-1291.4744490091027	0.0155125120838191	0.0048532108863219	3.196339999883125	0.00139227	0.00139227	chr6	47527023	2.8562765347402315	chr6:47527023:A:G
chr6:47527031	['G', 'A']	98663	26546.38122319879	-1177.3114696134448	0.0121061537767254	0.0062664149487762	1.9319106499785248	0.0533734	0.0533734	chr6	47527031	1.2726751308256772	chr6:47527031:G:A
chr6:47527398	['A', 'G']	98663	73652.95812510769	-4024.9536699296536	-0.0061067399720937	0.0044377914624598	-1.376076371265284	0.168801	0.168801	chr6	47527398	0.7726249848833762	chr6:47527398:A:G
chr6:47527988	['T', 'G']	98663	127045.61646390922	-5299.185377253952	0.0081320118007516	0.004509435594012	1.8033325082965823	0.0713391	0.0713391	chr6	47527988	1.1466723739365383	chr6:47527988:T:G
chr6:47530503	['A', 'G']	98663	179903.58731944655	-6168.072242669793	-0.0077895775496589	0.0074857415778889	-1.0405886268726383	0.298069	0.298069	chr6	47530503	0.5256831894454506	chr6:47530503:A:G
chr6:47530551	['G', 'A']	98663	179748.28736354515	-6197.217431407053	-0.0078435217954978	0.0074581643494357	-1.0516692081331214	0.292954	0.292954	chr6	47530551	0.5332005677501055	chr6:47530551:G:A
chr6:47531673	['T', 'C']	98663	52561.5148734691	-886.893803116553	-0.0125283377320205	0.004915504283794	-2.5487390527407983	0.0108128	0.0108128	chr6	47531673	1.9660618299051973	chr6:47531673:T:C
chr6:47531848	['A', 'G']	98663	179905.46867998742	-6169.636282262751	-0.0078669795867825	0.0074872461858132	-1.050717365443235	0.293391	0.293391	chr6	47531848	0.5325532126136869	chr6:47531848:A:G
chr6:47532420	['C', 'T']	98663	130350.31929066947	-5342.524773098007	0.0064475826891994	0.0047012626769022	1.3714576555947322	0.170235	0.170235	chr6	47532420	0.7689511449319123	chr6:47532420:C:T
chr6:47532963	['G', 'A']	98663	126690.224713058	-5329.803011204337	0.0074426882093233	0.0045140273339455	1.6487911256881802	0.0991936	0.0991936	chr6	47532963	1.0035163477485314	chr6:47532963:G:A
chr6:47532977	['G', 'T']	98663	52574.46016685418	-885.0519548977645	-0.0126359273042674	0.0049157298607569	-2.5705088892581647	0.0101564	0.0101564	chr6	47532977	1.9932602031929725	chr6:47532977:G:T
chr6:47533203	['G', 'A']	98663	52571.78820750412	-884.5698040189982	-0.0126190527325819	0.0049156081180964	-2.567139696536397	0.0102556	0.0102556	chr6	47533203	1.9890389263178945	chr6:47533203:G:A
chr6:47533258	['C', 'T']	98663	52426.50573442177	-890.3529089626778	-0.012509419630371	0.0049217699309405	-2.5416506268875128	0.0110346	0.0110346	chr6	47533258	1.9572434052246936	chr6:47533258:C:T
chr6:47534288	['G', 'C']	98663	51005.78848610182	-1277.2774493184372	0.0157622383699849	0.0048524168436817	3.248327354750774	0.00116124	0.00116124	chr6	47534288	2.9350780129023004	chr6:47534288:G:C
chr6:47534301	['G', 'C']	98663	126909.87111588716	-5339.042452309103	0.0078604474262441	0.0045099915439544	1.742896267018704	0.0813549	0.0813549	chr6	47534301	1.0896162844127513	chr6:47534301:G:C
chr6:47534562	['G', 'A']	98663	9105.30717370587	-559.3113579225585	-0.0069345784072707	0.0101336000589117	-0.6843153831764148	0.493778	0.493778	chr6	47534562	0.3064682637184768	chr6:47534562:G:A
chr6:47534916	['TACTGA', 'T']	98663	75831.02407157575	-4071.870181348343	-0.0057035193749351	0.0044160675525865	-1.291538072508528	0.19652	0.19652	chr6	47534916	0.7065932445372158	chr6:47534916:TACTGA:T
chr6:47535414	['T', 'C']	98663	52561.92564622402	-889.8043049087825	-0.0126192375916988	0.0049154252568344	-2.5672728059801115	0.0102517	0.0102517	chr6	47535414	1.9892041112520245	chr6:47535414:T:C
chr6:47535567	['G', 'A']	98663	127024.47390938492	-5301.7224035859945	0.007891755061212	0.004509133045278	1.7501712595232342	0.0800919	0.0800919	chr6	47535567	1.096411403555974	chr6:47535567:G:A
chr6:47535761	['A', 'T']	98663	50961.56173133665	-1269.4903455997307	0.0158490250621094	0.0048543672986656	3.26490026135144	0.0010954	0.0010954	chr6	47535761	2.960427263407233	chr6:47535761:A:T
chr6:47535804	['C', 'T']	98663	75885.3827438338	-4058.952517280691	-0.0054619641246036	0.0044128828717495	-1.2377314973778637	0.215819	0.215819	chr6	47535804	0.6659103241020249	chr6:47535804:C:T
chr6:47535973	['A', 'G']	98663	73753.94081448516	-4004.644288469544	-0.0060568013553877	0.004435397578745	-1.3655599634207898	0.17208	0.17208	chr6	47535973	0.7642696026205938	chr6:47535973:A:G
chr6:47536660	['A', 'G']	98663	127057.19474239132	-5299.570010140234	0.0080774278928176	0.0045096218639807	1.7911541447263628	0.0732716	0.0732716	chr6	47536660	1.1350643248580985	chr6:47536660:A:G
chr6:47537274	['C', 'T']	98663	51001.923264867466	-1276.1739472722438	0.0157850918945241	0.0048525429604544	3.252952528841889	0.00114251	0.00114251	chr6	47537274	2.942139990010136	chr6:47537274:C:T
chr6:47537481	['G', 'A']	98663	127055.4964919396	-5304.623620555799	0.0079912008657873	0.0045097399627482	1.771987061736802	0.0763998	0.0763998	chr6	47537481	1.1169077783223476	chr6:47537481:G:A
chr6:47538197	['T', 'G']	98663	126755.54884428228	-5354.186543137472	0.0076664542953874	0.0045091272610458	1.700208011784784	0.089095	0.089095	chr6	47538197	1.0501466678300135	chr6:47538197:T:G
chr6:47540044	['A', 'G']	98663	15535.544884179788	-446.48583030703287	0.0125587157313028	0.0078789746549164	1.5939530562477846	0.11095	0.11095	chr6	47540044	0.9548726934319728	chr6:47540044:A:G
chr6:47540735	['T', 'C']	98663	52558.44849646164	-887.5153278646783	-0.0126052239909468	0.0049164711557592	-2.56387632340337	0.0103525	0.0103525	chr6	47540735	1.984954760825584	chr6:47540735:T:C
chr6:47541209	['C', 'T']	98663	126901.00689312618	-5339.520524225676	0.0077922799707709	0.0045098409755532	1.7278391883463382	0.0840202	0.0840202	chr6	47541209	1.0756162890109169	chr6:47541209:C:T
chr6:47541376	['G', 'A']	98663	75830.29726195426	-4069.1447553352114	-0.0056669298406277	0.0044141523690911	-1.2838092949189446	0.199212	0.199212	chr6	47541376	0.7006845043821232	chr6:47541376:G:A
chr6:47543891	['T', 'C']	98663	126903.72468396132	-5332.948135440913	0.0079601570073493	0.0045094891388875	1.7652015033599	0.077533	0.077533	chr6	47543891	1.1105134114614352	chr6:47543891:T:C
chr6:47544110	['TGA', 'T']	98663	74330.3141397348	-4053.355867874849	-0.0058558859091708	0.0044312787441236	-1.321488953259013	0.186341	0.186341	chr6	47544110	0.7296915781971105	chr6:47544110:TGA:T
chr6:47544493	['C', 'T']	98663	126899.00660929157	-5336.2477575773055	0.0078828366038816	0.0045092299126974	1.7481558395779682	0.0804402	0.0804402	chr6	47544493	1.0945268582793184	chr6:47544493:C:T
chr6:47544854	['C', 'T']	98663	126902.0316734278	-5339.8007267507965	0.0078205764579591	0.0045106498254958	1.7338026139281246	0.0829562	0.0829562	chr6	47544854	1.081151150023415	chr6:47544854:C:T
chr6:47545340	['A', 'G']	98663	127030.31275849488	-5308.420119943031	0.0079167935435279	0.0045086034789257	1.755930318674706	0.0791034	0.0791034	chr6	47545340	1.1018048493783716	chr6:47545340:A:G
chr6:47545616	['T', 'C']	98663	126894.00589970502	-5335.216142875319	0.0079461717622168	0.0045091593224084	1.762229097279399	0.0780337	0.0780337	chr6	47545616	1.1077178003446626	chr6:47545616:T:C
chr6:47545780	['C', 'T']	98663	75887.22889758513	-4054.830980163577	-0.0053792993834729	0.0044132207701515	-1.2189055711546066	0.222883	0.222883	chr6	47545780	0.6519230552871376	chr6:47545780:C:T
chr6:47546510	['T', 'A']	98663	51006.44138609245	-1277.685122394013	0.0157646348328813	0.0048521637290026	3.2489907005099568	0.00115854	0.00115854	chr6	47546510	2.936088967070914	chr6:47546510:T:A
chr6:47547022	['G', 'A']	98663	50994.4382229792	-1283.3307450294358	0.0155776428157305	0.0048528196001131	3.210018937313738	0.00132769	0.00132769	chr6	47547022	2.8769033157854547	chr6:47547022:G:A
chr6:47547462	['G', 'A']	98663	75984.53316751271	-4055.930730071723	-0.0054284183470755	0.0044173432389307	-1.2288876035790086	0.219117	0.219117	chr6	47547462	0.6593239267762051	chr6:47547462:G:A
chr6:47547523	['G', 'A']	98663	126886.5818133891	-5346.25583572711	0.0076347307668292	0.0045098458226878	1.6929028323808435	0.0904771	0.0904771	chr6	47547523	1.0434613280006106	chr6:47547523:G:A
chr6:47547894	['G', 'A']	98663	51014.82416568669	-1292.3090339053333	0.0157305603481575	0.0048519828466797	3.24208902735963	0.00118696	0.00118696	chr6	47547894	2.925563916320879	chr6:47547894:G:A
chr6:47548075	['A', 'G']	98663	49747.71514622963	-1386.58992562173	0.0159742867563956	0.0048945741060364	3.263672468804725	0.00110016	0.00110016	chr6	47548075	2.9585441493290605	chr6:47548075:A:G
chr6:47549539	['C', 'T']	98663	15782.65607667817	-466.1054058034345	0.0117571587795563	0.0078884447634666	1.490427978149348	0.136115	0.136115	chr6	47549539	0.8660940125022646	chr6:47549539:C:T
chr6:47549562	['A', 'G']	98663	15495.753467856402	-450.8893707339009	0.0121318129055041	0.0078763912153796	1.5402755619623474	0.123496	0.123496	chr6	47549562	0.9083471088501508	chr6:47549562:A:G
chr6:47550735	['G', 'A']	98663	75047.94137514662	-4029.721384316753	-0.0054669620313238	0.0044559642156447	-1.2268864305798215	0.219868	0.219868	chr6	47550735	0.6578379740712257	chr6:47550735:G:A
chr6:47551585	['G', 'A']	98663	126900.7206487582	-5335.013997742196	0.007927157383139	0.004509346370007	1.7579393403586754	0.0787609	0.0787609	chr6	47551585	1.1036893298269552	chr6:47551585:G:A
chr6:47554016	['C', 'G']	98663	180240.0950817013	-6153.949787661902	-0.0062721735334086	0.007549860130044	-0.8307668520174428	0.406107	0.406107	chr6	47554016	0.3913595245824264	chr6:47554016:C:G
chr6:47556322	['C', 'G']	98663	179940.59918272973	-6149.700085968757	-0.0069055427776699	0.0075043376468476	-0.920206832720371	0.357467	0.357467	chr6	47556322	0.4467640444346696	chr6:47556322:C:G
chr6:47556953	['T', 'C']	98663	126902.86941270698	-5334.8364122805015	0.0079657038930856	0.0045095250822666	1.7664174714118162	0.0773289	0.0773289	chr6	47556953	1.1116581675967845	chr6:47556953:T:C
chr6:47558771	['G', 'C']	98663	73638.20997040099	-4017.748431987369	-0.0059972108704575	0.0044375709727362	-1.351462524724344	0.17655	0.17655	chr6	47558771	0.753132278100884	chr6:47558771:G:C
chr6:47559301	['C', 'T']	98663	17167.047834420086	-920.48145426221	0.0005986387085618	0.0075552337678642	0.0792349683616828	0.936846	0.936846	chr6	47559301	0.0283317931537744	chr6:47559301:C:T
chr6:47560027	['A', 'G']	98663	52431.81700578891	-889.5028928124284	-0.012508238921687	0.0049213023402088	-2.541652200371843	0.0110345	0.0110345	chr6	47560027	1.9572473409944524	chr6:47560027:A:G
chr6:47561033	['G', 'A']	98663	75842.91154793644	-4053.1985464215927	-0.0053661576487274	0.0044134959484231	-1.2158519485318016	0.224044	0.224044	chr6	47561033	0.6496666821985296	chr6:47561033:G:A
chr6:47562592	['T', 'G']	98663	73766.22424279284	-4002.597945702437	-0.0059915946621309	0.0044352380980435	-1.3509071057028352	0.176728	0.176728	chr6	47562592	0.7526946373515565	chr6:47562592:T:G
chr6:47564947	['T', 'A']	98663	126901.29661094268	-5334.148412427114	0.0079744367103861	0.0045095833835404	1.7683311366393948	0.0770087	0.0770087	chr6	47564947	1.113460207963158	chr6:47564947:T:A
chr6:47567826	['G', 'A']	98663	179901.41053581206	-6162.596899706921	-0.0074812535324766	0.0074852069430762	-0.9994718368336928	0.317569	0.317569	chr6	47567826	0.4981618985183353	chr6:47567826:G:A
chr6:47568187	['G', 'A']	98663	75837.37301176973	-4058.854006970868	-0.0054157263728009	0.0044135952808922	-1.2270555019503304	0.219805	0.219805	chr6	47568187	0.6579624327145682	chr6:47568187:G:A
chr6:47568524	['A', 'G']	98663	126910.01225644253	-5341.381173338212	0.0078127267468734	0.0045097503914701	1.7324077983674393	0.0832041	0.0832041	chr6	47568524	1.079855272705621	chr6:47568524:A:G
chr6:47568708	['C', 'T']	98663	50986.20125492899	-1295.8523099956367	0.015323390208506	0.0048530648461622	3.1574666101203404	0.00159194	0.00159194	chr6	47568708	2.7980733047892814	chr6:47568708:C:T
chr6:47569406	['G', 'A']	98663	13080.795483341271	-708.8924995605117	-0.0023713513432135	0.0085604526837864	-0.2770123766591107	0.781771	0.781771	chr6	47569406	0.1069204438725247	chr6:47569406:G:A
chr6:47570394	['A', 'G']	98663	73762.69056550215	-4003.691997440541	-0.0059939610735167	0.0044357700969865	-1.3512785700026992	0.176609	0.176609	chr6	47570394	0.7529871685345376	chr6:47570394:A:G
chr6:47570615	['TA', 'T']	98663	179896.41007967238	-6162.066382941655	-0.0075558260310714	0.007484315877259	-1.0095546680531826	0.312711	0.312711	chr6	47570615	0.504856841637536	chr6:47570615:TA:T
chr6:47571389	['G', 'A']	98663	126873.0073001581	-5336.119636308287	0.0078851723310756	0.0045094603653081	1.7485844629520066	0.080366	0.080366	chr6	47571389	1.094927646965877	chr6:47571389:G:A
chr6:47571566	['G', 'T']	98663	52601.79550684819	-882.1170488802125	-0.0125784845276654	0.0049149590135084	-2.559224704233383	0.0104921	0.0104921	chr6	47571566	1.979137578809741	chr6:47571566:G:T
chr6:47572754	['A', 'G']	98663	126887.01226832149	-5342.375354495501	0.0077732986587995	0.0045100088328142	1.723566171809227	0.0847893	0.0847893	chr6	47572754	1.0716589501507792	chr6:47572754:A:G
chr6:47573119	['G', 'A']	98663	126883.43674280448	-5337.6233962851065	0.0078617280817856	0.0045090593617891	1.7435406037028307	0.0812423	0.0812423	chr6	47573119	1.090217790053433	chr6:47573119:G:A
chr6:47573645	['T', 'C']	98663	126811.12066727508	-5348.687104114322	0.0074845767847631	0.0045080435076112	1.6602716393767003	0.096863	0.096863	chr6	47573645	1.0138420842955778	chr6:47573645:T:C
chr6:47574943	['T', 'C']	98663	10893.21449134331	-206.94239105342007	0.0259488645040303	0.009267866907168	2.799874530347517	0.00511324	0.00511324	chr6	47574943	2.2913038223273485	chr6:47574943:T:C
chr6:47575128	['C', 'T']	98663	50967.98101060486	-1293.1518287062156	0.0154134229368564	0.0048540788094682	3.1753549008704214	0.00149699	0.00149699	chr6	47575128	2.824781100765381	chr6:47575128:C:T
chr6:47575952	['T', 'A']	98663	126843.42747666012	-5345.393609133445	0.0077127886529065	0.0045090048100633	1.7105301452979085	0.087171	0.087171	chr6	47575952	1.0596279718875614	chr6:47575952:T:A
chr6:47576161	['G', 'C']	98663	74281.57492624474	-4016.736706611466	-0.0051990572197659	0.0044324299411829	-1.1729586905503062	0.240815	0.240815	chr6	47576161	0.6183164650290894	chr6:47576161:G:C
chr6:47577322	['C', 'T']	98663	126886.00953008563	-5338.753144289378	0.0078658515482105	0.0045094730976449	1.744295037998676	0.0811108	0.0811108	chr6	47577322	1.0909213151091175	chr6:47577322:C:T
chr6:47578041	['TTTTG', 'T']	98663	75834.21546462821	-4049.3627081519976	-0.0052054202294049	0.004414091745962	-1.1792732296891668	0.238292	0.238292	chr6	47578041	0.6228905376542806	chr6:47578041:TTTTG:T
chr6:47580084	['G', 'A']	98663	52594.72763860869	-883.69880267711	-0.0126274127664046	0.0049148450960878	-2.569239217011304	0.0101937	0.0101937	chr6	47580084	1.9916681518206616	chr6:47580084:G:A
chr6:47580587	['T', 'C']	98663	11961.42470322274	-536.4829978707369	0.0132041933315644	0.008912325247605	1.4815654685754152	0.138459	0.138459	chr6	47580587	0.8586788093420188	chr6:47580587:T:C
chr6:47580936	['C', 'A']	98663	74256.83682449556	-4052.755441248256	-0.0055754239837943	0.0044332539989337	-1.257636937819346	0.208526	0.208526	chr6	47580936	0.6808397874405745	chr6:47580936:C:A
chr6:47581390	['C', 'T']	98663	126882.01679393947	-5345.251727297341	0.0076776369242666	0.0045097249073303	1.7024623634552694	0.0886719	0.0886719	chr6	47581390	1.052213985674485	chr6:47581390:C:T
chr6:47581759	['C', 'T']	98663	50965.364321124085	-1301.0519479324864	0.0151986876064603	0.0048538459265212	3.131267006934704	0.00174105	0.00174105	chr6	47581759	2.7591887565034114	chr6:47581759:C:T
chr6:47581893	['A', 'G']	98663	49953.226854715256	-2817.2369820161693	-0.0071739911733982	0.0049111223874499	-1.460764079455818	0.144083	0.144083	chr6	47581893	0.8413872575047243	chr6:47581893:A:G
chr6:47582147	['T', 'C']	98663	126884.00672127496	-5336.318269479062	0.0078944036557239	0.0045091654502584	1.7507460621724518	0.0799928	0.0799928	chr6	47582147	1.0969491012704258	chr6:47582147:T:C
chr6:47582793	['TTG', 'T']	98663	55788.92338678242	-1326.967260806038	0.0124161990540809	0.0050375858767999	2.4647121374669734	0.013714	0.013714	chr6	47582793	1.862835854870644	chr6:47582793:TTG:T
chr6:47584125	['T', 'C']	98663	50986.4025588256	-1290.253894083212	0.0154735522275486	0.004853395862906	3.188190838874517	0.00143211	0.00143211	chr6	47584125	2.8440236226997624	chr6:47584125:T:C
chr6:47584202	['G', 'A']	98663	50984.91895618323	-1290.7131708543634	0.015418243849143	0.004853255032892	3.1768872117060707	0.00148911	0.00148911	chr6	47584202	2.827073219891544	chr6:47584202:G:A
chr6:47585016	['G', 'A']	98663	52439.756090390205	-891.0206011888612	-0.0126088870144306	0.0049206137898715	-2.56246223598864	0.0103948	0.0103948	chr6	47585016	1.983183862247084	chr6:47585016:G:A
chr6:47585081	['C', 'A']	98663	50970.6313105197	-1284.296732603578	0.0156055885244406	0.0048540486445121	3.21496335684315	0.00130503	0.00130503	chr6	47585081	2.884379504659261	chr6:47585081:C:A
chr6:47585666	['G', 'A']	98663	48611.868711034505	-1295.935934514375	0.0171531707885695	0.004935386315306	3.475547746966186	0.00051003	0.00051003	chr6	47585666	3.292404277919179	chr6:47585666:G:A
chr6:47585748	['TG', 'T']	98663	73749.18211403546	-3997.2329244477614	-0.0058472261656379	0.0044353760164574	-1.3183157738919635	0.187401	0.187401	chr6	47585748	0.7272280959812012	chr6:47585748:TG:T
chr6:47586158	['G', 'A']	98663	75986.94366439915	-4029.1971245438576	-0.0049509179357626	0.0044112051130319	-1.122350425541592	0.261716	0.261716	chr6	47586158	0.5821697259680614	chr6:47586158:G:A
chr6:47586441	['G', 'A']	98663	48615.78237506718	-1296.5162624932746	0.0171372854169852	0.0049355905828554	3.472185370584454	0.000516461	0.000516461	chr6	47586441	3.2869624681894454	chr6:47586441:G:A
chr6:47587428	['ACT', 'A']	98663	52570.12367706096	-881.5470592992068	-0.0125038942133382	0.0049157518913516	-2.5436381838832376	0.010972	0.010972	chr6	47587428	1.959714201067508	chr6:47587428:ACT:A
chr6:47588297	['G', 'A']	98663	18302.226029133	-857.0475352199999	0.0124942740629353	0.0073593505461307	1.6977413950615985	0.0895597	0.0895597	chr6	47588297	1.047887369855879	chr6:47588297:G:A
chr6:47588338	['T', 'C']	98663	75898.0775196156	-4053.399627223877	-0.0053725074021901	0.0044128742186416	-1.2174621654736224	0.223431	0.223431	chr6	47588338	0.6508565707238883	chr6:47588338:T:C
chr6:47588373	['C', 'T']	98663	126877.433386724	-5339.353285891439	0.0078288898703456	0.0045089899799264	1.7362846014737563	0.0825166	0.0825166	chr6	47588373	1.0834586749264536	chr6:47588373:C:T
chr6:47588894	['A', 'C']	98663	50960.46229026211	-1289.7318576162063	0.0154599959815536	0.0048541516547904	3.184901725576778	0.00144848	0.00144848	chr6	47588894	2.83908749697358	chr6:47588894:A:C
chr6:47591251	['A', 'G']	98663	29595.79918286241	-1972.7088713104667	-0.0194730044977717	0.006003268923955	-3.2437334966068203	0.00118013	0.00118013	chr6	47591251	2.9280701493270223	chr6:47591251:A:G
chr6:47591404	['T', 'C']	98663	29162.54692805952	-1999.864828846007	-0.0189061644679924	0.0060463583198054	-3.126868020054865	0.00176731	0.00176731	chr6	47591404	2.7526872651615952	chr6:47591404:T:C
chr6:47591715	['A', 'G']	98663	50994.82031345037	-1295.1935752550437	0.0153122131729852	0.0048526656525016	3.1554230745510847	0.00160314	0.00160314	chr6	47591715	2.7950285496530007	chr6:47591715:A:G
chr6:47591808	['C', 'T']	98663	179898.05694765435	-6165.902707334961	-0.0077475028964232	0.0074850910225436	-1.0350579402560762	0.300644	0.300644	chr6	47591808	0.5219474590158647	chr6:47591808:C:T
chr6:47592231	['A', 'G']	98663	126888.00757283912	-5337.634269118316	0.0078688745795325	0.0045091273587817	1.7450992073238805	0.0809707	0.0809707	chr6	47592231	1.0916721061872858	chr6:47592231:A:G
chr6:47593842	['T', 'C']	98663	15488.255851198624	-450.2499673098312	0.0122137737707426	0.0078759885871669	1.5507607249004536	0.120962	0.120962	chr6	47593842	0.917351041107228	chr6:47593842:T:C
chr6:47595030	['C', 'T']	98663	126901.30701683232	-5335.658132974876	0.0079358451620415	0.0045098687486449	1.7596621108820285	0.0784682	0.0784682	chr6	47595030	1.105306309657031	chr6:47595030:C:T
chr6:47595179	['A', 'G']	98663	51004.02550896262	-1288.9037250333504	0.0155171726456286	0.0048525146913176	3.197759024489434	0.00138544	0.00138544	chr6	47595179	2.858412277700698	chr6:47595179:A:G
chr6:47596568	['C', 'T']	98663	179899.7636332306	-6164.399606917907	-0.00762001575859	0.0074851422967476	-1.018018824024368	0.308672	0.308672	chr6	47596568	0.5105027640942301	chr6:47596568:C:T
chr6:47599702	['C', 'G']	98663	52589.66046247579	-882.6859066670795	-0.0124723916895105	0.0049149727774412	-2.5376318963060185	0.0111621	0.0111621	chr6	47599702	1.952254091006453	chr6:47599702:C:G
chr6:47600454	['C', 'T']	98663	52546.36854219686	-889.3902400521654	-0.0126212379240015	0.0049163733532981	-2.5671845925888594	0.0102543	0.0102543	chr6	47600454	1.9890939809819568	chr6:47600454:C:T
chr6:47600960	['A', 'G']	98663	50981.57208655857	-1312.324770507393	0.0151069043694868	0.00485493096648	3.1116620347003208	0.0018609	0.0018609	chr6	47600960	2.730276964115371	chr6:47600960:A:G
chr6:47601274	['T', 'C']	98663	179889.11634130025	-6164.502892394449	-0.0076190230623574	0.0074824854290502	-1.0182476310314097	0.308563	0.308563	chr6	47601274	0.5106561516986906	chr6:47601274:T:C
chr6:47602140	['G', 'A']	98663	75944.22323268207	-4039.687955512259	-0.0053187553571675	0.0044149839682725	-1.2047054746721193	0.22832	0.22832	chr6	47602140	0.6414560442294283	chr6:47602140:G:A
chr6:47602659	['G', 'A']	98663	75847.13122617023	-4048.864841816846	-0.0052552014140753	0.0044145840067449	-1.190418260485253	0.233885	0.233885	chr6	47602659	0.6309976303760636	chr6:47602659:G:A
chr6:47603353	['T', 'C']	98663	75821.43409445784	-4053.175290517635	-0.0053333604208008	0.0044142081997354	-1.2082258424331849	0.226963	0.226963	chr6	47603353	0.6440449366639361	chr6:47603353:T:C
chr6:47603889	['G', 'A']	98663	11954.575154586924	-538.2059918622151	0.0133671427723175	0.0089138782942715	1.4995877586648023	0.133724	0.133724	chr6	47603889	0.8737906411136762	chr6:47603889:G:A
chr6:47606496	['T', 'A']	98663	13081.19326129706	-709.3178343882671	-0.0023617897872608	0.0085605967851122	-0.2758907873535416	0.782633	0.782633	chr6	47606496	0.1064418438672993	chr6:47606496:T:A
chr6:47606908	['T', 'C']	98663	23415.45853609083	-1255.8223604489594	0.0002583182864341	0.0065863286655495	0.0392203759562343	0.968715	0.968715	chr6	47606908	0.0138039754084301	chr6:47606908:T:C
chr6:47607596	['T', 'C']	98663	50865.76435942663	-1288.4848184242207	0.0155342291488119	0.0048564162544568	3.1987021570804828	0.00138091	0.00138091	chr6	47607596	2.8598346253873816	chr6:47607596:T:C
chr6:47607661	['G', 'A']	98663	126887.71893563098	-5338.316119653205	0.0077893726743279	0.0045091072661561	1.7274755765497978	0.0840854	0.0840854	chr6	47607661	1.0752794055086423	chr6:47607661:G:A
chr6:47608631	['T', 'C']	98663	50993.92123725139	-1275.3577853442268	0.0157435559342232	0.0048523541013247	3.244519176769244	0.00117688	0.00117688	chr6	47608631	2.9292678175258904	chr6:47608631:T:C
chr6:47609328	['G', 'A']	98663	126903.5942465449	-5338.218665730729	0.0079261536014129	0.0045099223231795	1.7574922655929412	0.078837	0.078837	chr6	47609328	1.1032699103722343	chr6:47609328:G:A
chr6:47612921	['A', 'G']	98663	50940.26088983951	-1310.0465160340657	0.0151096126526999	0.0048540820427155	3.112764168330191	0.00185397	0.00185397	chr6	47612921	2.73189729766718	chr6:47612921:A:G
chr6:47613586	['T', 'C']	98663	74406.39514133919	-4054.3880792590944	-0.0057537292299161	0.0044308513632054	-1.2985606508257423	0.194098	0.194098	chr6	47613586	0.7119789395907139	chr6:47613586:T:C
chr6:47614105	['A', 'G']	98663	73750.69752235357	-4011.246019686935	-0.0061465607489194	0.0044353424804864	-1.3858142355323624	0.165807	0.165807	chr6	47614105	0.7803971384588446	chr6:47614105:A:G
chr6:47614640	['G', 'A']	98663	52545.52121199832	-883.0682031052008	-0.0125853311300113	0.0049159626881502	-2.560094925119708	0.0104658	0.0104658	chr6	47614640	1.980227568824932	chr6:47614640:G:A
chr6:47615928	['C', 'T']	98663	47865.44499553715	-1382.9791169272175	0.0175027394442926	0.0049684941972508	3.5227452723960235	0.000427295	0.000427295	chr6	47615928	3.369272189057632	chr6:47615928:C:T
chr6:47616018	['T', 'C']	98663	127216.63048035908	-5328.8830552496365	0.0078818837144994	0.00452866080319	1.740444704745213	0.0817841	0.0817841	chr6	47616018	1.087331121187621	chr6:47616018:T:C
chr6:47616029	['C', 'T']	98663	76044.73965689185	-4042.48115568802	-0.0052122021453499	0.0044217701170434	-1.1787591863402862	0.238497	0.238497	chr6	47616029	0.6225170794818967	chr6:47616029:C:T
chr6:47616355	['G', 'A']	98663	126938.49399521228	-5355.287195410682	0.0074409707853072	0.004511844072875	1.6492083203942731	0.0991081	0.0991081	chr6	47616355	1.0038908496363486	chr6:47616355:G:A
chr6:47617032	['A', 'G']	98663	52860.96669100202	-849.304763424455	-0.0124616162502929	0.004907872274432	-2.539107693411833	0.0111151	0.0111151	chr6	47617032	1.9540866256997789	chr6:47617032:A:G
chr6:47617193	['G', 'A']	98663	126898.29268713	-5344.622022962488	0.0077111853955784	0.0045093637968528	1.7100384317983224	0.0872619	0.0872619	chr6	47617193	1.0591753351203168	chr6:47617193:G:A
chr6:47617735	['GA', 'G']	98663	74322.84570229331	-4051.071786632325	-0.005812601591968	0.0044316721482247	-1.3116046037603175	0.189657	0.189657	chr6	47617735	0.7220311234053234	chr6:47617735:GA:G
chr6:47618176	['T', 'C']	98663	50974.84978001256	-1291.6210061111249	0.0152700920725892	0.0048532303284	3.1463769570613795	0.00165356	0.00165356	chr6	47618176	2.781580041937969	chr6:47618176:T:C
chr6:47618239	['G', 'C']	98663	126893.86428238353	-5341.570627037013	0.0077651790726408	0.004509170400757	1.7220859675955449	0.0850571	0.0850571	chr6	47618239	1.0702894285285045	chr6:47618239:G:C
chr6:47619460	['G', 'T']	98663	179474.1906277559	-6224.266480998226	-0.0076798357218793	0.0074140520275925	-1.0358486416466437	0.300275	0.300275	chr6	47619460	0.5224808243578315	chr6:47619460:G:T
chr6:47619558	['ACTT', 'A']	98663	50921.77401009672	-1317.952877842774	0.0149085313046661	0.0048552907404553	3.0705743696139725	0.00213706	0.00213706	chr6	47619558	2.670183284432508	chr6:47619558:ACTT:A
chr6:47620080	['T', 'G']	98663	73799.2118628604	-3996.7082552427023	-0.0058073053258509	0.0044343578152861	-1.3096158604594292	0.190329	0.190329	chr6	47620080	0.7204950342015468	chr6:47620080:T:G
chr6:47621428	['T', 'C']	98663	52839.78228120154	-871.3309855305724	-0.0129508319350604	0.0049077440595029	-2.6388564232447145	0.00831993	0.00831993	chr6	47621428	2.079880327644567	chr6:47621428:T:C
chr6:47622740	['C', 'T']	98663	50957.29660905268	-1291.997820725931	0.0153894337425317	0.004853350564331	3.1708885518458043	0.0015202	0.0015202	chr6	47622740	2.818099271803596	chr6:47622740:C:T
chr6:47623442	['C', 'A']	98663	52580.79639953777	-877.6837203961566	-0.0125368296518303	0.0049152944621583	-2.550575504346364	0.010756	0.010756	chr6	47623442	1.968349206448736	chr6:47623442:C:A
chr6:47623471	['G', 'C']	98663	73269.39671968292	-4060.2559239528505	-0.0056445069403329	0.0044458808360537	-1.2696037407388363	0.204229	0.204229	chr6	47623471	0.6898825891553941	chr6:47623471:G:C
chr6:47623579	['C', 'T']	98663	179892.23299848966	-6164.873552785103	-0.0076517125118317	0.0074831546019546	-1.0225249802847869	0.306535	0.306535	chr6	47623579	0.513519930806081	chr6:47623579:C:T
chr6:47623669	['C', 'T']	98663	126884.57892335772	-5335.102121533123	0.0079148565544112	0.0045094696936782	1.7551634875176	0.0792345	0.0792345	chr6	47623669	1.1010856782944018	chr6:47623669:C:T
chr6:47624120	['T', 'C']	98663	73791.21867650635	-3999.062086849866	-0.0058465642602593	0.0044344533598061	-1.3184408056362853	0.187359	0.187359	chr6	47624120	0.7273254402458842	chr6:47624120:T:C
chr6:47624592	['GT', 'G']	98663	179756.72623404537	-6199.38498309779	-0.0081020812177246	0.0074645647727489	-1.08540570875654	0.277745	0.277745	chr6	47624592	0.5563537505399478	chr6:47624592:GT:G
chr6:47626266	['T', 'C']	98663	130179.8332708234	-5455.355444809636	0.0080763633351338	0.0045578206348284	1.7719791940513376	0.0764011	0.0764011	chr6	47626266	1.116900388538302	chr6:47626266:T:C
chr6:47626986	['G', 'A']	98663	52473.0378299983	-871.2537609274336	-0.0123892178340556	0.004919453194044	-2.518413601140707	0.01179	0.01179	chr6	47626986	1.9284861949049108	chr6:47626986:G:A
chr6:47627419	['A', 'T']	98663	129781.29517136334	-4800.632706599198	-0.0165661060816205	0.0044788642700746	-3.698729205148372	0.000216799	0.000216799	chr6	47627419	3.6639427253416006	chr6:47627419:A:T
chr6:47628234	['T', 'C']	98663	29158.615212278502	-1976.3482675959124	-0.0220435685368688	0.0060133159743012	-3.665792489713694	0.000246703	0.000246703	chr6	47628234	3.607825569296142	chr6:47628234:T:C
chr6:47628280	['A', 'G']	98663	51405.79891508235	-914.299605235544	-0.0137887119159079	0.0049415113352252	-2.7903835447296914	0.00526557	0.00526557	chr6	47628280	2.278554609387208	chr6:47628280:A:G
chr6:47629376	['G', 'T']	98663	74061.2675189586	-1736.5539007734003	-0.0074845602717617	0.0044454035253367	-1.6836627381751104	0.09225	0.09225	chr6	47629376	1.035033625168902	chr6:47629376:G:T
chr6:47629505	['C', 'A']	98663	120988.0510327206	-4935.944839773506	0.0081739578618672	0.0044170175247112	1.8505604327213112	0.0642358	0.0642358	chr6	47629505	1.1922228627551257	chr6:47629505:C:A
chr6:47630689	['G', 'A']	98663	121002.11329534848	-4936.492658819785	0.0080493091095652	0.0044163279509697	1.822624859142953	0.0683633	0.0683633	chr6	47630689	1.1651769813930937	chr6:47630689:G:A
chr6:47631203	['T', 'C']	98663	73295.62910812399	-3939.370474752046	-0.0065837437005897	0.004436174809272	-1.484103756873839	0.137785	0.137785	chr6	47631203	0.8607980594371923	chr6:47631203:T:C
chr6:47633017	['T', 'C']	98663	119624.37362748772	-5054.39360681647	0.0082424186388293	0.0044087091171733	1.8695764269687305	0.0615456	0.0615456	chr6	47633017	1.2108029900766997	chr6:47633017:T:C
chr6:47633057	['G', 'A']	98663	23248.77021095421	-867.0681438564335	0.0084553921138139	0.0065903934667095	1.282987450829037	0.199499	0.199499	chr6	47633057	0.7000592768973851	chr6:47633057:G:A
chr6:47633102	['G', 'A']	98663	119601.21546401164	-5060.658811634165	0.0080660012313892	0.0044088015920072	1.8295223913029388	0.0673244	0.0673244	chr6	47633102	1.171827508363541	chr6:47633102:G:A
chr6:47634515	['GAA', 'G']	98663	69543.62150489667	-1568.4654252750604	-0.0102424909803166	0.0045218193545358	-2.2651260869239485	0.0235071	0.0235071	chr6	47634515	1.6288009451703327	chr6:47634515:GAA:G
chr6:47634566	['G', 'A']	98663	125800.60128346796	-5158.438441256206	0.0107887168271599	0.004492312607364	2.4015952962566693	0.0163256	0.0163256	chr6	47634566	1.7871308485275768	chr6:47634566:G:A
chr6:47634634	['T', 'A']	98663	125809.32826439578	-5158.335728906006	0.0108149434131637	0.0044925317926391	2.4073159439592047	0.0160721	0.0160721	chr6	47634634	1.793927374087515	chr6:47634634:T:A
chr6:47634741	['AAAAC', 'A']	98663	125793.77467001889	-5176.088188846939	0.0105185923825561	0.0044925092940127	2.3413624088823672	0.0192155	0.0192155	chr6	47634741	1.716348310423376	chr6:47634741:AAAAC:A
chr6:47634784	['G', 'T']	98663	125798.95066146278	-5172.285069879596	0.0105859466153723	0.0044923999258739	2.356412338626084	0.0184544	0.0184544	chr6	47634784	1.733900070269197	chr6:47634784:G:T
chr6:47634910	['T', 'C']	98663	125866.8931344918	-5154.993832676015	0.0107629791853071	0.0044929696141367	2.3955156855373043	0.0165989	0.0165989	chr6	47634910	1.7799206914634988	chr6:47634910:T:C
chr6:47635137	['G', 'A']	98663	125802.22632902158	-5157.046669100668	0.010873947904118	0.0044924982304782	2.420467932596236	0.0155023	0.0155023	chr6	47635137	1.809603862913228	chr6:47635137:G:A
chr6:47635301	['C', 'T']	98663	125797.2253659625	-5165.697442312076	0.0107055486711869	0.0044923903340539	2.383040625396045	0.0171722	0.0171722	chr6	47635301	1.765174062051988	chr6:47635301:C:T
chr6:47635448	['G', 'A']	98663	48131.70814789284	-724.6215160418567	-0.0141055540824015	0.0050673725117722	-2.7836031492913484	0.0053769	0.0053769	chr6	47635448	2.2694680404899703	chr6:47635448:G:A
chr6:47635824	['G', 'A']	98663	125759.67148488748	-5147.439054706957	0.0110198839174343	0.0044966862594291	2.450667732116432	0.0142609	0.0142609	chr6	47635824	1.8458530654589231	chr6:47635824:G:A
chr6:47635886	['A', 'G']	98663	126384.25202315758	-5169.964810421676	0.0104401302764277	0.0045244516214837	2.307490752438213	0.0210295	0.0210295	chr6	47635886	1.677171053030388	chr6:47635886:A:G
chr6:47636319	['G', 'A']	98663	125803.82870614488	-5164.134008684514	0.0107379285597075	0.0044923338193658	2.3902784146221987	0.0168375	0.0168375	chr6	47636319	1.773722391268958	chr6:47636319:G:A
chr6:47636404	['T', 'C']	98663	73241.30078976451	-3965.2362941234815	-0.0080607650486093	0.0044311033752779	-1.8191327003522697	0.0688942	0.0688942	chr6	47636404	1.161817338528104	chr6:47636404:T:C
chr6:47636548	['A', 'G']	98663	125819.72671097396	-5152.765962464987	0.0109660604116558	0.0044928985424106	2.440754071818436	0.0146584	0.0146584	chr6	47636548	1.8339134314065624	chr6:47636548:A:G
chr6:47636829	['A', 'T']	98663	125788.9731329967	-5162.233336570553	0.0108142712251942	0.0044921602573601	2.4073654112129224	0.0160699	0.0160699	chr6	47636829	1.793986825762064	chr6:47636829:A:T
chr6:47636996	['A', 'G']	98663	73136.49699900643	-3992.217160260011	-0.0082948262898129	0.0044343655987181	-1.8705779000745328	0.0614066	0.0614066	chr6	47636996	1.2117849482474756	chr6:47636996:A:G
chr6:47637204	['G', 'A']	98663	73109.3020042376	-3998.762131299092	-0.0084328460784564	0.0044347031483548	-1.901558186952117	0.0572318	0.0572318	chr6	47637204	1.2423625948608896	chr6:47637204:G:A
chr6:47638293	['C', 'T']	98663	51615.40279242378	-1218.9067953105844	0.0234395280680724	0.0048239639116691	4.858976662609792	1.18175e-06	1.18175e-06	chr6	47638293	5.927474389025049	chr6:47638293:C:T
chr6:47638463	['C', 'T']	98663	125786.74217077682	-5167.4007368990815	0.0106363274829202	0.0044930310095419	2.3672944745610933	0.0179206	0.0179206	chr6	47638463	1.7466474538074368	chr6:47638463:C:T
chr6:47638792	['GC', 'G']	98663	125783.6065903275	-5162.48397041985	0.0107462316109629	0.0044937520465965	2.391371731135417	0.0167874	0.0167874	chr6	47638792	1.7750165613419946	chr6:47638792:GC:G
chr6:47638840	['T', 'C']	98663	47681.07445339939	-1201.6621271492093	0.0204518596332325	0.0049560224675522	4.126668062369303	3.68359e-05	3.68359e-05	chr6	47638840	4.433728714698503	chr6:47638840:T:C
chr6:47638991	['A', 'G']	98663	125803.25241045092	-5165.1178902582005	0.0107128444739711	0.0044925668524587	2.3845709648389644	0.0171009	0.0171009	chr6	47638991	1.7669810326050304	chr6:47638991:A:G
chr6:47639112	['T', 'G']	98663	125812.28204660212	-5164.788761193078	0.0106326005343302	0.0044924896497917	2.3667501459514946	0.017947	0.017947	chr6	47639112	1.7460081371878289	chr6:47639112:T:G
chr6:47639156	['A', 'G']	98663	125800.17681949996	-5164.2028792226665	0.0107170695902641	0.0044921905230586	2.385711277216066	0.017048	0.017048	chr6	47639156	1.7683265632938543	chr6:47639156:A:G
chr6:47639381	['C', 'T']	98663	125808.62971975506	-5166.69238740471	0.0106225040192511	0.0044923355922907	2.3645838119218547	0.0180523	0.0180523	chr6	47639381	1.7434674578207388	chr6:47639381:C:T
chr6:47639995	['C', 'T']	98663	48136.757813529584	-717.9384415604303	-0.0140610372869445	0.0050660748451992	-2.775528928529162	0.00551224	0.00551224	chr6	47639995	2.258671881737849	chr6:47639995:C:T
chr6:47639996	['G', 'A']	98663	125801.90239995136	-5166.047581752338	0.0106527554357139	0.0044921319419538	2.371425321732772	0.0177215	0.0177215	chr6	47639996	1.751499520927969	chr6:47639996:G:A
chr6:47640958	['T', 'C']	98663	125803.87716701468	-5161.9890683551	0.0107311314413355	0.0044922699089375	2.388799350632421	0.0169054	0.0169054	chr6	47640958	1.771974548900722	chr6:47640958:T:C
chr6:47641022	['G', 'A']	98663	125812.12755453732	-5166.855657377794	0.0105201393225482	0.0044917807918575	2.3420865376196978	0.0191782	0.0191782	chr6	47641022	1.7171921566414516	chr6:47641022:G:A
chr6:47641856	['A', 'G']	98663	51699.34795001327	-1222.54611695334	0.0234006125858396	0.0048231065027124	4.851771896946364	1.2255e-06	1.2255e-06	chr6	47641856	5.911686684411904	chr6:47641856:A:G
chr6:47642224	['A', 'G']	98663	125816.32989659366	-5166.61486837491	0.010641283356106	0.0044921279141626	2.36887362947894	0.0178443	0.0178443	chr6	47642224	1.7485004839705829	chr6:47642224:A:G
chr6:47642437	['A', 'T']	98663	125807.05261503834	-5164.008726155562	0.0107031259078541	0.0044920527527139	2.3826803684323776	0.017189	0.017189	chr6	47642437	1.764749388415599	chr6:47642437:A:T
chr6:47642456	['A', 'C']	98663	125809.1536441701	-5168.365009282751	0.0106510115185951	0.0044923361550101	2.3709293229796207	0.0177453	0.0177453	chr6	47642456	1.7509166541217849	chr6:47642456:A:C
chr6:47642970	['G', 'T']	98663	125790.77218514848	-5161.408970342143	0.0107977979650631	0.0044926280030609	2.403448039255927	0.0162431	0.0162431	chr6	47642970	1.789331081965925	chr6:47642970:G:T
chr6:47643706	['T', 'C']	98663	126503.33657755212	-5171.137601394555	0.0113723570795132	0.0045055795800681	2.5240608621857104	0.0116023	0.0116023	chr6	47643706	1.9354559091959405	chr6:47643706:T:C
chr6:47644376	['C', 'T']	98663	73680.94870599206	-4018.731558599084	-0.0079656204146396	0.0044309684146112	-1.797715458402461	0.0722252	0.0722252	chr6	47644376	1.1413112468700428	chr6:47644376:C:T
chr6:47644466	['T', 'C']	98663	126488.38429412784	-5175.8191979087205	0.0112744399109104	0.0045052942563413	2.5024869119350823	0.012334	0.012334	chr6	47644466	1.908896055909714	chr6:47644466:T:C
chr6:47644666	['C', 'T']	98663	126493.33394162435	-5177.723441115678	0.0113135191852917	0.0045051998986606	2.511213584252965	0.0120333	0.0120333	chr6	47644666	1.9196152558474768	chr6:47644666:C:T
chr6:47644689	['A', 'G']	98663	126490.66661936136	-5168.730974604157	0.0114689559661082	0.0045052685344755	2.545676440448483	0.0109081	0.0109081	chr6	47644689	1.962250889317764	chr6:47644689:A:G
chr6:47644714	['A', 'G']	98663	125714.3868744108	-5191.513721100191	0.0123719805672658	0.0044979673354635	2.750571456960312	0.00595023	0.00595023	chr6	47644714	2.225466246741991	chr6:47644714:A:G
chr6:47645138	['G', 'T']	98663	126486.51208855816	-5181.792118450789	0.0111977710700682	0.0045056454953328	2.485275657320907	0.0129468	0.0129468	chr6	47645138	1.8878375608550075	chr6:47645138:G:T
chr6:47645302	['T', 'G']	98663	126491.6411504111	-5186.691511849573	0.0110990480838152	0.0045054280538339	2.463483591613511	0.0137611	0.0137611	chr6	47645302	1.8613468491792835	chr6:47645302:T:G
chr6:47645477	['A', 'G']	98663	126420.65739483024	-5188.752520601186	0.0112261590271132	0.0045035017061717	2.492762245816114	0.012677	0.012677	chr6	47645477	1.8969835096716847	chr6:47645477:A:G
chr6:47645621	['T', 'C']	98663	126419.90793982282	-5196.0720644207495	0.0110045053233	0.0045034957851723	2.44354737924526	0.0145454	0.0145454	chr6	47645621	1.837274331109661	chr6:47645621:T:C
chr6:47645649	['T', 'TG']	98663	126420.47073195469	-5191.7863978191735	0.0111325365099105	0.0045037201467758	2.47185352266618	0.0134431	0.0134431	chr6	47645649	1.8715005707426824	chr6:47645649:T:TG
chr6:47645690	['T', 'C']	98663	126507.92667423608	-5196.472061421006	0.0112073947211422	0.0045053825830721	2.487556720099912	0.012864	0.012864	chr6	47645690	1.890623968595624	chr6:47645690:T:C
chr6:47646035	['G', 'A']	98663	126507.79776169336	-5195.033405552216	0.0112244818204356	0.0045053520372639	2.491366207922804	0.0127269	0.0127269	chr6	47646035	1.8952773682903403	chr6:47646035:G:A
chr6:47646713	['A', 'G']	98663	126502.38599710092	-5197.520088225788	0.0111915391598488	0.004505264120923	2.4841027871981334	0.0129895	0.0129895	chr6	47646713	1.8864075657414587	chr6:47646713:A:G
chr6:47646940	['C', 'T']	98663	126546.50011151662	-5189.615994062802	0.0114154125807196	0.004506802861541	2.532929203123917	0.0113129	0.0113129	chr6	47646940	1.9464260517892524	chr6:47646940:C:T
chr6:47647383	['C', 'T']	98663	68622.34627119848	-1580.6453254354906	-0.0109971376207538	0.004541127134827	-2.421675785382448	0.0154509	0.0154509	chr6	47647383	1.8110462182682896	chr6:47647383:C:T
chr6:47647672	['C', 'T']	98663	126209.30472203072	-5217.807973204775	0.0115246708562432	0.0045080681831916	2.556454425248716	0.010576	0.010576	chr6	47647672	1.975678557858435	chr6:47647672:C:T
chr6:47648936	['G', 'A']	98663	20303.292548176832	-889.2306479992242	0.0008264422101724	0.0070054386931513	0.1179715141865951	0.90609	0.90609	chr6	47648936	0.0428286626299008	chr6:47648936:G:A
chr6:47649918	['T', 'G']	98663	126557.08897561966	-5192.942350014476	0.0113305064899375	0.0045079523100977	2.5134486149193287	0.0119573	0.0119573	chr6	47649918	1.9223668744846647	chr6:47649918:T:G
chr6:47650314	['C', 'T']	98663	68491.33033623583	-1596.9997011313678	-0.0111838910148522	0.00454318460296	-2.46168535779189	0.0138303	0.0138303	chr6	47650314	1.859168399288268	chr6:47650314:C:T
chr6:47650370	['T', 'C']	98663	126542.2605645938	-5185.011783429666	0.0115180053334464	0.004508136148347	2.554937329847437	0.0106222	0.0106222	chr6	47650370	1.973785525730037	chr6:47650370:T:C
chr6:47650435	['T', 'C']	98663	51899.20267447992	-1213.7844971871175	0.0239352852396642	0.0048152549866302	4.9707202019667855	6.68162e-07	6.68162e-07	chr6	47650435	6.175118227380305	chr6:47650435:T:C
chr6:47650534	['C', 'T']	98663	126552.1974674048	-5179.87015725065	0.0116318647659236	0.004508696497234	2.579873090384237	0.0098851	0.0098851	chr6	47650534	2.0050189329028107	chr6:47650534:C:T
chr6:47651017	['A', 'G']	98663	126540.49871248985	-5187.19078574964	0.0114674857476476	0.0045083096257552	2.543633135163514	0.0109721	0.0109721	chr6	47651017	1.959710242878456	chr6:47651017:A:G
chr6:47651655	['A', 'G']	98663	126547.0654818629	-5183.595951114538	0.011548902702249	0.0045084905687537	2.5615896331888	0.0104209	0.0104209	chr6	47651655	1.982094771616656	chr6:47651655:A:G
chr6:47652186	['G', 'A']	98663	126549.9356156607	-5179.384348336638	0.0115925141961969	0.0045085468558762	2.571230723949928	0.0101352	0.0101352	chr6	47652186	1.9941676768634864	chr6:47652186:G:A
chr6:47652789	['A', 'G']	98663	126541.65128797785	-5185.664886870502	0.0115688159708372	0.0045086181638634	2.5659338516535435	0.0102913	0.0102913	chr6	47652789	1.9875297615674168	chr6:47652789:A:G
chr6:47653529	['C', 'T']	98663	68594.12378480844	-1585.82287141563	-0.0110689375090032	0.004541806870687	-2.437122014245572	0.0148064	0.0148064	chr6	47653529	1.8295505221801969	chr6:47653529:C:T
chr6:47653776	['G', 'A']	98663	73712.94236793283	-4016.407591207067	-0.0080212276746621	0.0044315482050062	-1.8100283024340635	0.0702944	0.0702944	chr6	47653776	1.1530792716511664	chr6:47653776:G:A
chr6:47653790	['T', 'C']	98663	126492.07711490698	-5187.800771235699	0.0113695916028465	0.0045084572447123	2.5218364033907883	0.011676	0.011676	chr6	47653790	1.9327059136840232	chr6:47653790:T:C
chr6:47653806	['T', 'A']	98663	126524.62457926106	-5182.074554296254	0.0115495274150083	0.0045090275851499	2.561423099970742	0.0104259	0.0104259	chr6	47653806	1.9818864449237192	chr6:47653806:T:A
chr6:47653903	['A', 'G']	98663	126536.17031847258	-5191.875736794243	0.0113386587573245	0.0045095731479734	2.5143529964515783	0.0119267	0.0119267	chr6	47653903	1.9234797046988308	chr6:47653903:A:G
chr6:47654433	['G', 'C']	98663	126518.77598110278	-5181.388030195306	0.0115448638231549	0.0045087072400525	2.560570737571439	0.0104515	0.0104515	chr6	47654433	1.9808213751057369	chr6:47654433:G:C
chr6:47654569	['T', 'G']	98663	48140.27059932686	-718.4497005551706	-0.0145205221183698	0.005071100303016	-2.863386888587819	0.00419227	0.00419227	chr6	47654569	2.377550754713732	chr6:47654569:T:G
chr6:47654636	['C', 'T']	98663	126509.77379129957	-5182.582927964675	0.0115171708499913	0.0045085306980074	2.5545286527784907	0.0106347	0.0106347	chr6	47654636	1.973274756836216	chr6:47654636:C:T
chr6:47654657	['A', 'C']	98663	126517.90506412524	-5185.248543395886	0.011430772149181	0.0045089921583681	2.5351057947543856	0.0112429	0.0112429	chr6	47654657	1.949121652152064	chr6:47654657:A:C
chr6:47654837	['A', 'G']	98663	126562.47035909908	-5174.391482031103	0.0116307228541854	0.0045114043620144	2.578071465310196	0.00993678	0.00993678	chr6	47654837	2.0027543253397733	chr6:47654837:A:G
chr6:47655292	['A', 'G']	98663	126499.9284910194	-5181.830852931344	0.0115665573963503	0.0045100228306741	2.564633890028763	0.0103299	0.0103299	chr6	47655292	1.9859038827067488	chr6:47655292:A:G
chr6:47655388	['G', 'A']	98663	126490.66647737064	-5175.806761893906	0.0117640559346217	0.0045092084178953	2.6088960288317256	0.00908485	0.00908485	chr6	47655388	2.041682238934932	chr6:47655388:G:A
chr6:47655520	['C', 'T']	98663	126481.78962953947	-5173.106908840676	0.0117873875716797	0.0045091547794233	2.6141013445511563	0.00894761	0.00894761	chr6	47655520	2.048292953781841	chr6:47655520:C:T
chr6:47655556	['G', 'A']	98663	126497.25937981656	-5179.153099832772	0.0116781647894269	0.0045095496411864	2.5896521201958675	0.00960871	0.00960871	chr6	47655556	2.017334913838944	chr6:47655556:G:A
chr6:47655587	['C', 'T']	98663	126490.48705393355	-5173.663921720309	0.0117695963975861	0.0045089428011265	2.610278488040618	0.00904822	0.00904822	chr6	47655587	2.0434368484424086	chr6:47655587:C:T
chr6:47655702	['C', 'T']	98663	126431.00617452936	-5185.33271851273	0.0116010505545395	0.004508809604008	2.572974149147264	0.0100843	0.0100843	chr6	47655702	1.9963542428838736	chr6:47655702:C:T
chr6:47655949	['G', 'C']	98663	126408.78070068728	-5191.280099570074	0.0116056711099188	0.0045088383478504	2.5739825237805944	0.010055	0.010055	chr6	47655949	1.9976179250672392	chr6:47655949:G:C
chr6:47656155	['G', 'A']	98663	70303.96389975873	-1719.6400211787095	-0.0115331428925778	0.004515539060707	-2.554101013749595	0.0106477	0.0106477	chr6	47656155	1.972744193650961	chr6:47656155:G:A
chr6:47656379	['C', 'T']	98663	125701.38476588237	-5204.931155482055	0.0125208061929357	0.0045020412444536	2.781139823710168	0.00541787	0.00541787	chr6	47656379	2.266171419930387	chr6:47656379:C:T
chr6:47656393	['G', 'A']	98663	126593.96332451416	-5158.671636861444	0.0115462962907127	0.0045088002774871	2.560835605951392	0.0104435	0.0104435	chr6	47656393	1.981153928924832	chr6:47656393:G:A
chr6:47657252	['C', 'T']	98663	126401.74751366096	-5196.444117744191	0.0113618456373115	0.0045094942380634	2.519538785837512	0.0117524	0.0117524	chr6	47657252	1.92987343549244	chr6:47657252:C:T
chr6:47657631	['A', 'G']	98663	126395.46490267644	-5197.36578587303	0.0113984307469	0.0045095701217353	2.527609159897877	0.0114858	0.0114858	chr6	47657631	1.9398387502743024	chr6:47657631:A:G
chr6:47657664	['A', 'G']	98663	126399.49797763744	-5194.832536112729	0.011433343848638	0.0045094879221598	2.535397376818362	0.0112335	0.0112335	chr6	47657664	1.949484910357817	chr6:47657664:A:G
chr6:47657674	['T', 'C']	98663	126399.34131827588	-5196.622660812774	0.0114397409244214	0.0045097207746691	2.536684973641335	0.0111923	0.0111923	chr6	47657674	1.9510806574691928	chr6:47657674:T:C
chr6:47658160	['T', 'G']	98663	126453.54852872588	-5178.136372058936	0.0117037086136813	0.0045107151744328	2.594645895626313	0.00947024	0.00947024	chr6	47658160	2.023639014729049	chr6:47658160:T:G
chr6:47658262	['T', 'A']	98663	126400.8718507629	-5195.995540692805	0.0114080618254067	0.004509590058938	2.52973367341802	0.0114165	0.0114165	chr6	47658262	1.9424670190029256	chr6:47658262:T:A
chr6:47658413	['A', 'G']	98663	126395.37298152072	-5194.356549860079	0.0114325559093133	0.0045093440951751	2.5353035093387217	0.0112365	0.0112365	chr6	47658413	1.9493689438733088	chr6:47658413:A:G
chr6:47658646	['C', 'T']	98663	126421.90836560498	-5191.343691080734	0.0114540082518946	0.0045094697464972	2.5399900422420254	0.0110871	0.0110871	chr6	47658646	1.9551820353384728	chr6:47658646:C:T
chr6:47658754	['G', 'C']	98663	126413.9377793997	-5191.751852486045	0.0114465823987832	0.0045089964233351	2.538609775679681	0.0111309	0.0111309	chr6	47658754	1.953469718932911	chr6:47658754:G:C
chr6:47659097	['C', 'A']	98663	75059.97619675187	-4030.609175765345	-0.0080818384336686	0.0044084071971326	-1.8332785680336867	0.0667642	0.0667642	chr6	47659097	1.1754563505510658	chr6:47659097:C:A
chr6:47659291	['A', 'G']	98663	50611.18158318888	-1179.687911100178	0.0241699387730701	0.0048539400860186	4.97944728297932	6.38734e-07	6.38734e-07	chr6	47659291	6.1946799656028135	chr6:47659291:A:G
chr6:47659749	['C', 'T']	98663	126466.4814578264	-5189.111852422937	0.0113907720873938	0.0045107433636508	2.5252538593050424	0.011563	0.011563	chr6	47659749	1.93692947435704	chr6:47659749:C:T
chr6:47659885	['T', 'C']	98663	126502.90080600198	-5187.225559956482	0.0113751593970187	0.0045116379096099	2.521292626961338	0.011694	0.011694	chr6	47659885	1.932036910498735	chr6:47659885:T:C
chr6:47660822	['G', 'A']	98663	51320.12482764217	-1176.079957735283	0.0225348777411748	0.0048342362018973	4.66151772483322	3.14296e-06	3.14296e-06	chr6	47660822	5.502661146150674	chr6:47660822:G:A
chr6:47661015	['G', 'A']	98663	126500.20717551529	-5194.224377894616	0.0112394573139653	0.0045115448912529	2.4912657603732336	0.0127305	0.0127305	chr6	47661015	1.8951545387676656	chr6:47661015:G:A
chr6:47662175	['A', 'G']	98663	126533.36712825915	-5184.3602741632485	0.0113600430989499	0.0045115410217083	2.5179961889492977	0.011804	0.011804	chr6	47662175	1.927970799172078	chr6:47662175:A:G
chr6:47662226	['G', 'A']	98663	126504.7725747423	-5186.359630322025	0.0113830309560776	0.0045115204395312	2.5231030444495315	0.011634	0.011634	chr6	47662226	1.934270940537651	chr6:47662226:G:A
chr6:47662341	['C', 'T']	98663	126484.9478555282	-5191.319453664072	0.011254347279924	0.0045106950235057	2.495036179851762	0.0125961	0.0125961	chr6	47662341	1.8997639001730136	chr6:47662341:C:T
chr6:47663297	['T', 'C']	98663	132891.41171144985	-5104.436543485541	0.0106154145664696	0.0049032795134407	2.1649621518355047	0.030393	0.030393	chr6	47663297	1.5172264299252636	chr6:47663297:T:C
chr6:47663462	['G', 'C']	98663	124888.84787258842	-5099.102867259988	0.0130727119195247	0.0044916503120871	2.9104473882006583	0.00360992	0.00360992	chr6	47663462	2.4425024224554304	chr6:47663462:G:C
chr6:47663495	['A', 'G']	98663	125766.2411566109	-5207.058934319447	0.0122311502436134	0.0045045898083596	2.7152639338913147	0.00662345	0.00662345	chr6	47663495	2.1789157377995827	chr6:47663495:A:G
chr6:47663574	['C', 'G']	98663	125736.68335783438	-5207.367933807749	0.012321025994275	0.0045042237006675	2.735438293717272	0.00623084	0.00623084	chr6	47663574	2.205453400728751	chr6:47663574:C:G
chr6:47664375	['T', 'C']	98663	116276.45743255565	-4679.339165254551	0.0119344709442874	0.0043834662930522	2.72261040610794	0.00647798	0.00647798	chr6	47664375	2.188560397156816	chr6:47664375:T:C
chr6:47664664	['A', 'T']	98663	116290.82400948946	-4672.8367799221205	0.0120577444739688	0.0043812444915309	2.752127733861192	0.00592202	0.00592202	chr6	47664664	2.227530130233621	chr6:47664664:A:T
chr6:47665074	['C', 'T']	98663	116336.86613885874	-4667.903436662273	0.0121416581310306	0.0043815698960168	2.771074847412163	0.0055882	0.0055882	chr6	47665074	2.252728059010605	chr6:47665074:C:T
chr6:47665362	['C', 'T']	98663	39515.609707635536	-529.270419835747	0.0294435723227409	0.0052991674373723	5.55626382270741	2.76319e-08	2.76319e-08	chr6	47665362	7.558589251487922	chr6:47665362:C:T
chr6:47665918	['C', 'G']	98663	119176.23736477645	-4835.543130030674	0.0128222825791093	0.0044159378432546	2.903637468243661	0.00368937	0.00368937	chr6	47665918	2.4330477880097274	chr6:47665918:C:G
chr6:47667034	['TG', 'T']	98663	43283.07087252677	-870.344656110172	0.0241533704766796	0.0051226962909306	4.714972175774205	2.42074e-06	2.42074e-06	chr6	47667034	5.616051853527697	chr6:47667034:TG:T
chr6:47667247	['A', 'G']	98663	195306.0	-6701.945474613176	0.0232678465044183	0.0214244809541301	1.0860401497816825	0.277464	0.277464	chr6	47667247	0.5567933571019268	chr6:47667247:A:G
chr6:47667900	['G', 'A']	98663	57987.16686265762	-1181.3732535599224	-0.0127456384629223	0.0047478310684458	-2.6845181050417124	0.00726466	0.00726466	chr6	47667900	2.1387847067037686	chr6:47667900:G:A
chr6:47668064	['T', 'C']	98663	119249.71253928028	-4894.576600142306	0.0118861891546586	0.0044157729789597	2.691757300770208	0.00710886	0.00710886	chr6	47668064	2.148200038567678	chr6:47668064:T:C
chr6:47668222	['C', 'A']	98663	119191.1612684124	-4891.87328934011	0.0120032350569881	0.0044143358097596	2.719148604519464	0.00654616	0.00654616	chr6	47668222	2.1840133839550075	chr6:47668222:C:A
chr6:47668989	['G', 'A']	98663	75531.20087393803	-1829.944692508492	-0.0100633697424796	0.0044410203476165	-2.2660039708848805	0.0234533	0.0234533	chr6	47668989	1.6297960411809564	chr6:47668989:G:A
chr6:47669052	['A', 'G']	98663	76109.65679615588	-4046.031550428966	-0.0060165763150086	0.0044037226215246	-1.3662477935373871	0.171864	0.171864	chr6	47669052	0.764815084561977	chr6:47669052:A:G
chr6:47669200	['G', 'T']	98663	119527.96067877016	-4896.093202342323	0.0120166285788886	0.0044184386219495	2.7196549747671765	0.00653615	0.00653615	chr6	47669200	2.184677989611385	chr6:47669200:G:T
chr6:47669746	['T', 'G']	98663	119552.4462298008	-4894.138133397777	0.0120301209038322	0.0044188184730249	2.7224745658304865	0.00648064	0.00648064	chr6	47669746	2.188382102965291	chr6:47669746:T:G
chr6:47672361	['T', 'C']	98663	42735.56125676743	-908.8587333043924	0.0229440396976698	0.005147724810576	4.457122426305907	8.31585e-06	8.31585e-06	chr6	47672361	5.080093353005769	chr6:47672361:T:C
chr6:47672423	['T', 'TA']	98663	75799.90195760386	-1794.330702772157	-0.0108661118497853	0.0044389978118847	-2.4478750182514086	0.0143719	0.0143719	chr6	47672423	1.842485813287544	chr6:47672423:T:TA
chr6:47673039	['T', 'C']	98663	119479.74284845416	-4921.938184302978	0.0115638631573217	0.0044194744226482	2.616569766319072	0.00888317	0.00888317	chr6	47673039	2.0514320265823067	chr6:47673039:T:C
chr6:47675070	['C', 'G']	98663	119487.7992599726	-4902.3143607159855	0.011923241160113	0.0044191948753633	2.698057337680256	0.00697573	0.00697573	chr6	47675070	2.1564103373901946	chr6:47675070:C:G
chr6:47676404	['C', 'T']	98663	119528.38370148095	-4899.217709837783	0.0118498679093834	0.0044194112916668	2.681322720907957	0.0073344	0.0073344	chr6	47676404	2.134635408384742	chr6:47676404:C:T
chr6:47677513	['T', 'G']	98663	119490.95542782996	-4898.4989332321	0.0118944182931438	0.0044197669284956	2.691186771966807	0.00712103	0.00712103	chr6	47677513	2.1474571845985464	chr6:47677513:T:G
chr6:47678058	['T', 'C']	98663	57271.48285473915	-1222.0417253922546	-0.0127502426306942	0.0047661808685891	-2.6751487159715355	0.00747084	0.00747084	chr6	47678058	2.1266305646029307	chr6:47678058:T:C
chr6:47678732	['T', 'C']	98663	118718.6425646224	-4853.075143804822	0.0116315890077472	0.0044071105826985	2.639277773834561	0.00830959	0.00830959	chr6	47678732	2.080420404029405	chr6:47678732:T:C
chr6:47679012	['T', 'C']	98663	34955.66869747685	-2373.482935874118	-0.0191521449741943	0.0056256455480082	-3.404435066296527	0.000663274	0.000663274	chr6	47679012	3.178307026488508	chr6:47679012:T:C
chr6:47679106	['A', 'G']	98663	119464.95173798015	-4895.588049053596	0.0119302270385781	0.0044187920458363	2.699884247736805	0.00693754	0.00693754	chr6	47679106	2.15879449983623	chr6:47679106:A:G
chr6:47679268	['C', 'T']	98663	119512.7471971617	-4888.36886163352	0.011953869773842	0.0044189843324355	2.705117030196277	0.00682921	0.00682921	chr6	47679268	2.165629532406951	chr6:47679268:C:T
chr6:47679485	['C', 'T']	98663	41450.56220791729	-877.2186256485144	0.0224749221742879	0.0052039041335599	4.318857841624572	1.56992e-05	1.56992e-05	chr6	47679485	4.804122477809727	chr6:47679485:C:T
chr6:47679633	['C', 'A']	98663	119355.72650785606	-4920.821853197695	0.0116908213165226	0.0044177185863474	2.6463481292475075	0.00813789	0.00813789	chr6	47679633	2.0894881848090887	chr6:47679633:C:A
chr6:47680581	['T', 'C']	98663	119455.00401443578	-4897.719351457072	0.011900719470269	0.0044188660730389	2.6931613842925466	0.007079	0.007079	chr6	47680581	2.1500280876711497	chr6:47680581:T:C
chr6:47680683	['A', 'G']	98663	119456.16123996432	-4897.475143283576	0.0118969589762496	0.0044185984692255	2.692473430004792	0.00709362	0.00709362	chr6	47680683	2.1491320800765603	chr6:47680683:A:G
chr6:47681837	['C', 'T']	98663	119317.97762661688	-4923.456097531371	0.0116552713245702	0.0044176344331671	2.638351249044916	0.00833233	0.00833233	chr6	47681837	2.0792335382513	chr6:47681837:C:T
chr6:47681838	['A', 'G']	98663	119328.56075259004	-4921.0829821111465	0.0116833037221835	0.004417535064652	2.644756306672106	0.00817627	0.00817627	chr6	47681838	2.087444775529568	chr6:47681838:A:G
chr6:47681958	['A', 'G']	98663	119484.8539233576	-4882.912554513799	0.0121093544012669	0.0044188060142488	2.7404132161989447	0.0061373	0.0061373	chr6	47681958	2.212022647261908	chr6:47681958:A:G
chr6:47682986	['T', 'C']	98663	119440.52709045017	-4891.8722596479965	0.0120133491116714	0.0044184464622972	2.718907927069317	0.00655093	0.00655093	chr6	47682986	2.183697041199438	chr6:47682986:T:C
chr6:47683685	['T', 'G']	98663	119327.72281804356	-4916.997040435987	0.0118030658453306	0.0044176277924453	2.6718108450683453	0.00754556	0.00754556	chr6	47683685	2.122308523166746	chr6:47683685:T:G
chr6:47683985	['G', 'A']	98663	119418.25912934168	-4899.899405477302	0.0119610473925247	0.0044188219667204	2.7068407558863496	0.00679385	0.00679385	chr6	47683985	2.167884046057606	chr6:47683985:G:A
chr6:47684174	['G', 'A']	98663	75454.8841205633	-1828.5678848863768	-0.0104475922410942	0.0044424249954037	-2.351776845282393	0.0186859	0.0186859	chr6	47684174	1.7284859796649927	chr6:47684174:G:A
chr6:47684471	['G', 'T']	98663	75334.03452890246	-1830.8252511561109	-0.0102340863841678	0.004444454840965	-2.3026640500065394	0.0212998	0.0212998	chr6	47684471	1.6716244744628663	chr6:47684471:G:T
chr6:47684630	['T', 'A']	98663	76544.74058229594	-3988.290235008659	-0.0047250760920321	0.0044002745168325	-1.073813934552744	0.282909	0.282909	chr6	47684630	0.5483532363953783	chr6:47684630:T:A
chr6:47684755	['T', 'C']	98663	119436.263691478	-4892.980984141209	0.011842407194628	0.0044184990859639	2.680187766078157	0.00735931	0.00735931	chr6	47684755	2.13316290267882	chr6:47684755:T:C
chr6:47684774	['C', 'T']	98663	42966.01609894565	-885.6691845684758	0.0227140726784675	0.0051363592348384	4.422212629600466	9.77995e-06	9.77995e-06	chr6	47684774	5.009663365537511	chr6:47684774:C:T
chr6:47684797	['C', 'T']	98663	119429.8410989456	-4898.605382623836	0.0119252215522035	0.0044187216043795	2.698794497572357	0.0069603	0.0069603	chr6	47684797	2.1573720412031285	chr6:47684797:C:T
chr6:47684886	['A', 'G']	98663	195320.91870989976	-6698.3784988266925	0.0241698190034942	0.021514656726594	1.1234117890255766	0.261265	0.261265	chr6	47684886	0.5829187660283768	chr6:47684886:A:G
chr6:47684989	['T', 'G']	98663	119430.68325966176	-4894.038813064512	0.0120043083645648	0.0044189263502799	2.7165667433684235	0.00659744	0.00659744	chr6	47684989	2.1806245507535973	chr6:47684989:T:G
chr6:47685041	['A', 'G']	98663	119433.42089576444	-4897.992149203925	0.0119449532026526	0.0044189594695373	2.7031144514894803	0.00687048	0.00687048	chr6	47685041	2.163012920281183	chr6:47685041:A:G
chr6:47685103	['ATTGT', 'A']	98663	119435.36885063078	-4904.329922096225	0.0118065103874109	0.004419569532454	2.671416367750913	0.00755443	0.00755443	chr6	47685103	2.1217982986569863	chr6:47685103:ATTGT:A
chr6:47685134	['C', 'G']	98663	119432.36813080986	-4897.912636835951	0.0119398306324002	0.0044188146651515	2.702043769013945	0.00689265	0.00689265	chr6	47685134	2.16161377386732	chr6:47685134:C:G
chr6:47685190	['A', 'G']	98663	17473.41681617759	-693.8326184324609	0.0012335810700914	0.00748589413082	0.1647874052897342	0.869112	0.869112	chr6	47685190	0.0609242536460104	chr6:47685190:A:G
chr6:47685312	['G', 'A']	98663	119413.04749642638	-4904.417045772658	0.0118716237151573	0.0044185324487966	2.68677979685097	0.00721566	0.00721566	chr6	47685312	2.1417239388256832	chr6:47685312:G:A
chr6:47685386	['A', 'C']	98663	119436.263691478	-4897.295761456517	0.0119192025689347	0.004418914185339	2.6973147857181416	0.0069913	0.0069913	chr6	47685386	2.1554420616888774	chr6:47685386:A:C
chr6:47685436	['A', 'G']	98663	119462.27028123032	-4901.009185887556	0.0119216120700427	0.0044192353904624	2.697663965981973	0.00698398	0.00698398	chr6	47685436	2.155897012988351	chr6:47685436:A:G
chr6:47685504	['C', 'A']	98663	119441.79086623756	-4898.318320902378	0.0119069398488514	0.0044187566438743	2.694635801081678	0.00704775	0.00704775	chr6	47685504	2.151949509752951	chr6:47685504:C:A
chr6:47685893	['C', 'T']	98663	42805.77244252525	-917.4126889974996	0.0225811678344186	0.0051428985887476	4.390747249775612	1.13079e-05	1.13079e-05	chr6	47685893	4.946618040794494	chr6:47685893:C:T
chr6:47686076	['TA', 'T']	98663	119463.3190406682	-4898.144868588978	0.0119019393952366	0.0044187695251182	2.69349630651263	0.00707189	0.00707189	chr6	47686076	2.15046450319359	chr6:47686076:TA:T
chr6:47686115	['T', 'C']	98663	119467.7956105226	-4897.683050220327	0.0118767627474644	0.0044189674695025	2.6876782482405543	0.00719628	0.00719628	chr6	47686115	2.142891947037272	chr6:47686115:T:C
chr6:47686162	['T', 'C']	98663	76497.48489364718	-4000.9637563748793	-0.0047696042799675	0.0044012291378871	-1.0836982421363357	0.278501	0.278501	chr6	47686162	0.5551732410873719	chr6:47686162:T:C
chr6:47686323	['T', 'A']	98663	119466.11465620364	-4889.998702391985	0.0120260720661419	0.0044191687759223	2.721342559185686	0.00650288	0.00650288	chr6	47686323	2.186894260111535	chr6:47686323:T:A
chr6:47686509	['G', 'A']	98663	119435.68462833043	-4901.345329934328	0.0118824068959198	0.004418669051881	2.6891371035948843	0.0071649	0.0071649	chr6	47686509	2.144789866641551	chr6:47686509:G:A
chr6:47686855	['G', 'T']	98663	119430.42025709126	-4907.291906252901	0.0118082680195053	0.0044186890497898	2.6723464553512786	0.00753352	0.00753352	chr6	47686855	2.1230020544263875	chr6:47686855:G:T
chr6:47686926	['A', 'G']	98663	119431.63101550066	-4900.511391214105	0.0119145236708988	0.0044188932327471	2.6962687359367727	0.0070133	0.0070133	chr6	47686926	2.1540775833801376	chr6:47686926:A:G
chr6:47687081	['C', 'A']	98663	119421.99765824583	-4903.666572150963	0.0118592755132845	0.00441862130218	2.6839311862805664	0.00727742	0.00727742	chr6	47687081	2.138022560021686	chr6:47687081:C:A
chr6:47687563	['C', 'T']	98663	119452.95365507448	-4907.260003846292	0.011750423353791	0.0044184956895007	2.659371917395428	0.00782991	0.00782991	chr6	47687563	2.1062432298613425	chr6:47687563:C:T
chr6:47687594	['A', 'T']	98663	119453.37523826912	-4911.389204677836	0.0116613874134248	0.0044187986180402	2.6390402508536592	0.00831542	0.00831542	chr6	47687594	2.0801158102958333	chr6:47687594:A:T
chr6:47687604	['A', 'C']	98663	119450.68873433642	-4903.844184277714	0.0118400612352848	0.0044184089604668	2.6797114846593364	0.00736979	0.00736979	chr6	47687604	2.132544887058258	chr6:47687604:A:C
chr6:47687783	['G', 'A']	98663	119457.90147513567	-4903.925898964308	0.0117735505565194	0.0044183418806913	2.6646988563676337	0.00770698	0.00770698	chr6	47687783	2.1131157680285115	chr6:47687783:G:A
chr6:47687866	['G', 'A']	98663	119452.21418651094	-4910.445879425256	0.0117178104549689	0.0044185835505098	2.651938188113907	0.0080044	0.0080044	chr6	47687866	2.0966712167059747	chr6:47687866:G:A
chr6:47687886	['A', 'C']	98663	119451.47824852742	-4904.476280732211	0.0118157094396144	0.0044185070726564	2.674140664555009	0.00749334	0.00749334	chr6	47687886	2.12532456143982	chr6:47687886:A:C
chr6:47687897	['A', 'G']	98663	46632.38183098145	-1056.8614147117758	0.0252830831938263	0.0052663183834024	4.800902898979597	1.58183e-06	1.58183e-06	chr6	47687897	5.800840192158859	chr6:47687897:A:G
chr6:47688094	['T', 'C']	98663	119520.62714992718	-4901.40350445466	0.0119773848989842	0.0044211800375945	2.7090923231212285	0.00674792	0.00674792	chr6	47688094	2.170830074832838	chr6:47688094:T:C
chr6:47688304	['A', 'G']	98663	119953.8107688718	-4827.089726997268	0.0123602875346797	0.0044219525626037	2.795210341967511	0.0051876	0.0051876	chr6	47688304	2.285033518418724	chr6:47688304:A:G
chr6:47688312	['G', 'A']	98663	119504.12354534646	-4894.415770373297	0.0118774254874291	0.0044220235976259	2.6859706252598543	0.00723315	0.00723315	chr6	47688312	2.140672528474458	chr6:47688312:G:A
chr6:47688432	['C', 'T']	98663	75121.46649568145	-1906.5386726787103	-0.0106962382897366	0.0044447874476798	-2.40646789427916	0.0161094	0.0161094	chr6	47688432	1.7929206347230362	chr6:47688432:C:T
chr6:47688462	['A', 'G']	98663	76327.92520654875	-4031.9453492222783	-0.0050326236947847	0.0044028256956161	-1.14304404550825	0.253023	0.253023	chr6	47688462	0.5968399993021419	chr6:47688462:A:G
chr6:47688523	['T', 'C']	98663	119451.3712125052	-4906.056525277663	0.0118492272005023	0.004418724531201	2.681594454878045	0.00732844	0.00732844	chr6	47688523	2.134988463489304	chr6:47688523:T:C
chr6:47688625	['G', 'A']	98663	119440.00112525854	-4905.840891977599	0.0118044702323601	0.0044183343170337	2.6717014570063387	0.00754801	0.00754801	chr6	47688625	2.1221675331305905	chr6:47688625:G:A
chr6:47688936	['C', 'T']	98663	119443.159263239	-4913.089315205023	0.0116550610823494	0.0044186299985171	2.6377092189798432	0.00834812	0.00834812	chr6	47688936	2.0784113167983347	chr6:47688936:C:T
chr6:47689032	['G', 'A']	98663	119442.42281178398	-4910.989178934444	0.0117368665682861	0.0044186416050594	2.656216008749632	0.00790357	0.00790357	chr6	47689032	2.102176695913745	chr6:47689032:G:A
chr6:47689116	['A', 'C']	98663	42986.61414800775	-901.130956649328	0.0226003880020657	0.0051339111647019	4.402177458280566	1.07282e-05	1.07282e-05	chr6	47689116	4.969473138765076	chr6:47689116:A:C
chr6:47689272	['T', 'C']	98663	119429.89352663864	-4902.930527514357	0.0118887289159124	0.0044186949831404	2.690552066000037	0.00713459	0.00713459	chr6	47689272	2.146630979221198	chr6:47689272:T:C
chr6:47689290	['G', 'A']	98663	119437.94790621294	-4907.437049824166	0.0118225355411058	0.0044187264320556	2.6755527238209056	0.00746185	0.00746185	chr6	47689290	2.127153485505194	chr6:47689290:G:A
chr6:47689620	['C', 'A']	98663	119450.79571309796	-4910.464293546796	0.0117296255467235	0.0044189316953434	2.654402999504105	0.00794616	0.00794616	chr6	47689620	2.099842694450865	chr6:47689620:C:A
chr6:47689772	['G', 'A']	98663	119409.51382677747	-4915.027141784522	0.0116856665661561	0.0044189434224432	2.6444481064876486	0.00818372	0.00818372	chr6	47689772	2.087049238110068	chr6:47689772:G:A
chr6:47689855	['T', 'C']	98663	119695.21160725228	-4878.974360511571	0.0121696006832303	0.0044309601570902	2.7464929161588088	0.00602471	0.00602471	chr6	47689855	2.220063853056978	chr6:47689855:T:C
chr6:47690222	['T', 'C']	98663	119433.89466213822	-4919.684132908422	0.0115455890655611	0.0044188124283068	2.612826240733903	0.00898106	0.00898106	chr6	47690222	2.0466724021987366	chr6:47690222:T:C
chr6:47690303	['T', 'C']	98663	119452.84646188156	-4916.527913644715	0.0116004475483915	0.0044189526804865	2.6251576758487385	0.00866222	0.00866222	chr6	47690303	2.0623707904084507	chr6:47690303:T:C
chr6:47690335	['A', 'G']	98663	17352.758790913605	-693.2804570432804	0.0024349546105945	0.0075109333592156	0.3241880195364676	0.745796	0.745796	chr6	47690335	0.1273799502621696	chr6:47690335:A:G
chr6:47691001	['G', 'A']	98663	119442.7379726305	-4918.536153429424	0.0115733878172252	0.0044185269381951	2.619286467890733	0.00881274	0.00881274	chr6	47691001	2.054889042567198	chr6:47691001:G:A
chr6:47691014	['C', 'A']	98663	119440.1588070716	-4917.281285786731	0.0116268101449456	0.0044183485944591	2.6314832106108987	0.00850263	0.00850263	chr6	47691014	2.0704467192481024	chr6:47691014:C:A
chr6:47691301	['C', 'T']	98663	76313.6960889664	-4032.293381264479	-0.0050845508582219	0.0044024934674903	-1.1549252476507188	0.248124	0.248124	chr6	47691301	0.6053312262015536	chr6:47691301:C:T
chr6:47691440	['T', 'C']	98663	119403.0961331793	-4925.153253917845	0.0114994556813408	0.0044192987439744	2.602099642396872	0.00926688	0.00926688	chr6	47691440	2.033066460770325	chr6:47691440:T:C
chr6:47692080	['C', 'A']	98663	119397.9422295208	-4915.6473028610135	0.0116719990945482	0.0044183703251373	2.641697783488843	0.00825046	0.00825046	chr6	47692080	2.0835218369176647	chr6:47692080:C:A
chr6:47692466	['G', 'A']	98663	119363.40599339026	-4917.422662031406	0.011772154473343	0.0044176862128802	2.664778326495909	0.00770516	0.00770516	chr6	47692466	2.1132183385944083	chr6:47692466:G:A
chr6:47692999	['T', 'C']	98663	42934.35161627117	-909.6350947825445	0.0224413107575862	0.0051363843555842	4.369087125107366	1.24894e-05	1.24894e-05	chr6	47692999	4.903458424952381	chr6:47692999:T:C
chr6:47693057	['C', 'G']	98663	119662.25676429148	-4909.111237851557	0.0114183978688519	0.0044192642717919	2.583778015208364	0.00977389	0.00977389	chr6	47693057	2.0099325530367027	chr6:47693057:C:G
chr6:47693058	['T', 'A']	98663	119657.3406722621	-4904.657700937584	0.0115094095147469	0.0044188896597001	2.604593099418551	0.00919972	0.00919972	chr6	47693058	2.036225390513732	chr6:47693058:T:A
chr6:47693343	['G', 'A']	98663	76631.86417274935	-4006.409898055928	-0.0050383042648257	0.0043989595843789	-1.1453399760064131	0.252071	0.252071	chr6	47693343	0.598477115705661	chr6:47693343:G:A
chr6:47694123	['C', 'T']	98663	54141.78007440673	-1010.4587305905352	-0.0129025576244475	0.0048527718151727	-2.6588016325239487	0.00784318	0.00784318	chr6	47694123	2.105507817871497	chr6:47694123:C:T
chr6:47694349	['C', 'T']	98663	45303.05086566922	-951.9961088114428	0.0211679602415842	0.0050431027886459	4.197408049909641	2.70223e-05	2.70223e-05	chr6	47694349	4.568277688815191	chr6:47694349:C:T
chr6:47694489	['C', 'T']	98663	119585.87747364148	-4913.564134990233	0.0116498124649746	0.0044186631427737	2.636501604343073	0.00837789	0.00837789	chr6	47694489	2.0768653461360107	chr6:47694489:C:T
chr6:47694748	['G', 'A']	98663	44884.09846618612	-954.47595041996	0.0226842357592343	0.0050575889802925	4.485187674922939	7.29318e-06	7.29318e-06	chr6	47694748	5.137083067659811	chr6:47694748:G:A
chr6:47694790	['T', 'G']	98663	75597.09051925142	-1820.9700213439123	-0.0100433477328312	0.0044379161455345	-2.263077400175064	0.0236331	0.0236331	chr6	47694790	1.6264793073735222	chr6:47694790:T:G
chr6:47695403	['A', 'T']	98663	78390.6616979192	-1965.638896683275	-0.010426476276636	0.0045344444403677	-2.299394427201404	0.0214846	0.0214846	chr6	47695403	1.6678727275937568	chr6:47695403:A:T
chr6:47696499	['A', 'G']	98663	75479.83058768665	-1836.8014583060424	-0.0102123854532316	0.0044397662364359	-2.300207918475841	0.0214385	0.0214385	chr6	47696499	1.66880560445092	chr6:47696499:A:G
chr6:47696663	['T', 'C']	98663	75490.47701930095	-1834.6722970388576	-0.0101864291299253	0.0044395224387148	-2.2944875874698867	0.0217646	0.0217646	chr6	47696663	1.662249310100384	chr6:47696663:T:C
chr6:47696913	['T', 'C']	98663	119864.2977200612	-4915.024239714095	0.0106908109451553	0.0044191194856103	2.4192174436484764	0.0155557	0.0155557	chr6	47696913	1.8081104410453352	chr6:47696913:T:C
chr6:47698031	['AG', 'A']	98663	74776.22106757236	-1917.9234121968643	-0.0103454992865248	0.0044485012049295	-2.325614585663275	0.0200411	0.0200411	chr6	47698031	1.698078444939553	chr6:47698031:AG:A
chr6:47701185	['G', 'A']	98663	74227.53267645897	-3940.1793801796543	-0.0056397592445615	0.0044229465675311	-1.2751135828687383	0.202272	0.202272	chr6	47701185	0.6940642313523314	chr6:47701185:G:A
chr6:47701466	['A', 'C']	98663	119291.7634953622	-4887.624260026659	0.0116095861500488	0.0044121504505869	2.631276127155731	0.00850781	0.00850781	chr6	47701466	2.070182217508489	chr6:47701466:A:C
chr6:47701708	['G', 'A']	98663	119288.71767866195	-4892.192538669247	0.0115531284482422	0.0044119915952478	2.618574446217493	0.00883115	0.00883115	chr6	47701708	2.053982738536349	chr6:47701708:G:A
chr6:47701750	['A', 'T']	98663	54910.67857396277	-900.3562934170747	-0.0120430150548592	0.0048327577064298	-2.491955067152714	0.0127058	0.0127058	chr6	47701750	1.8959979851081072	chr6:47701750:A:T
chr6:47702201	['A', 'G']	98663	119239.336827273	-4899.352444705298	0.0115816590237459	0.0044120054013163	2.625032829808064	0.0086654	0.0086654	chr6	47702201	2.062211385196661	chr6:47702201:A:G
chr6:47702254	['GTGTGT', 'G']	98663	2771.028085787841	18.495616411974865	0.051569287990308	0.0180052626045397	2.864123069069023	0.00418254	0.00418254	chr6	47702254	2.3785598969414896	chr6:47702254:GTGTGT:G
chr6:47702443	['C', 'T']	98663	54909.34801516504	-900.2066129293911	-0.0120551964348071	0.0048329356876606	-2.4943837894607617	0.0126192	0.0126192	chr6	47702443	1.89896817651805	chr6:47702443:C:T
chr6:47702474	['T', 'C']	98663	119411.57505626182	-4884.195059315204	0.0115768023595808	0.0044139207096413	2.622793457592802	0.00872255	0.00872255	chr6	47702474	2.0593565323800687	chr6:47702474:T:C
chr6:47702533	['G', 'A']	98663	54126.58320746874	-1012.88051180319	-0.0127221469601818	0.0048533174956397	-2.621330043132649	0.00876009	0.00876009	chr6	47702533	2.057491431925232	chr6:47702533:G:A
chr6:47703288	['C', 'T']	98663	54895.45869067169	-906.7543817842092	-0.012175457749977	0.0048334730625773	-2.5189874014700178	0.0117709	0.0117709	chr6	47703288	1.9291903298421549	chr6:47703288:C:T
chr6:47703696	['A', 'G']	98663	174304.06664369188	-5786.27053683769	0.0032314692286475	0.0066215167650786	0.4880255299948921	0.625533	0.625533	chr6	47703696	0.2037497741562347	chr6:47703696:A:G
chr6:47704012	['A', 'G']	98663	119308.277513611	-4885.023841988494	0.0116535633509665	0.0044121369727305	2.6412514894691337	0.00826134	0.00826134	chr6	47704012	2.082949503841082	chr6:47704012:A:G
chr6:47704089	['A', 'G']	98663	174309.13369824132	-5780.549317874295	0.0034985314583516	0.0066224195592431	0.5282859877804931	0.597302	0.597302	chr6	47704089	0.2238060310632249	chr6:47704089:A:G
chr6:47706110	['A', 'T']	98663	174285.06587336175	-5767.323136538153	0.0042897540682223	0.0066211380929878	0.6478877208082139	0.517059	0.517059	chr6	47706110	0.2864598980811546	chr6:47706110:A:T
chr6:47706623	['A', 'G']	98663	53589.69054304743	-777.82837514254	-0.0107874439029787	0.0048783844914313	-2.211273818602516	0.0270192	0.0270192	chr6	47706623	1.5683275139642106	chr6:47706623:A:G
chr6:47708414	['C', 'T']	98663	120615.89508419424	-4982.7151955619	0.0111624411721299	0.0044307243389234	2.5193264844009926	0.0117595	0.0117595	chr6	47708414	1.929611143553869	chr6:47708414:C:T
chr6:47708707	['A', 'T']	98663	53582.83577337981	-794.8941635781017	-0.0112812289441956	0.0048778371916593	-2.312752250830626	0.0207383	0.0207383	chr6	47708707	1.683226847314341	chr6:47708707:A:T
chr6:47709362	['T', 'C']	98663	46187.021936582605	-1065.6823574434989	0.0205556122239272	0.0050083399542809	4.104276549030367	4.05908e-05	4.05908e-05	chr6	47709362	4.391572389132044	chr6:47709362:T:C
chr6:47709980	['C', 'T']	98663	120622.34478353444	-4982.824610835944	0.0111343796158328	0.0044304949764917	2.5131231780900074	0.0119683	0.0119683	chr6	47709980	1.921967533223628	chr6:47709980:C:T
chr6:47710150	['G', 'A']	98663	53566.74486485388	-799.1628665023597	-0.0113330247859229	0.0048784699301368	-2.3230695173322333	0.0201774	0.0201774	chr6	47710150	1.6951347963944647	chr6:47710150:G:A
chr6:47710199	['A', 'G']	98663	120746.2671059968	-4963.959376718181	0.0113741648504534	0.0044321129698313	2.5663075214633246	0.0102802	0.0102802	chr6	47710199	1.987998436113948	chr6:47710199:A:G
chr6:47710446	['C', 'T']	98663	46314.85792056121	-1061.7463048191012	0.0202335210900003	0.0050030380673172	4.0442468791467565	5.25314e-05	5.25314e-05	chr6	47710446	4.279581024778985	chr6:47710446:C:T
chr6:47710719	['CT', 'C']	98663	120652.3430986943	-4976.681387316713	0.0113456526713137	0.004430400096758	2.560864125932093	0.0104427	0.0104427	chr6	47710719	1.9811871983166487	chr6:47710719:CT:C
chr6:47710942	['C', 'G']	98663	174297.9657881399	-5764.017790319032	0.004627714586554	0.006622714417759	0.6987640255398404	0.484701	0.484701	chr6	47710942	0.314526084271394	chr6:47710942:C:G
chr6:47710982	['C', 'G']	98663	53563.65816740335	-792.451583536915	-0.0111985599047839	0.0048779781116548	-2.29573803909196	0.021693	0.021693	chr6	47710982	1.6636803837464602	chr6:47710982:C:G
chr6:47711125	['A', 'G']	98663	120624.116220134	-4984.209728301324	0.0111802188933639	0.0044301064160672	2.523690819889833	0.0116146	0.0116146	chr6	47711125	1.934995742452992	chr6:47711125:A:G
chr6:47711366	['A', 'G']	98663	174295.132562972	-5768.93850998438	0.0043390710235909	0.0066219978356006	0.6552510482959684	0.512308	0.512308	chr6	47711366	0.2904688622990873	chr6:47711366:A:G
chr6:47711900	['AG', 'A']	98663	120611.33686440684	-4990.91047827001	0.0110797585032496	0.0044306008435607	2.500734978045371	0.0123952	0.0123952	chr6	47711900	1.906746461377352	chr6:47711900:AG:A
chr6:47712714	['A', 'C']	98663	53603.8660523301	-793.6989424353211	-0.0111041172074125	0.0048782174845937	-2.276265304382461	0.0228323	0.0228323	chr6	47712714	1.641450337874811	chr6:47712714:A:C
chr6:47713758	['T', 'C']	98663	174279.13126552128	-5776.944031951443	0.0041057631323886	0.0066195031239888	0.620252465401749	0.535093	0.535093	chr6	47713758	0.2715707303586886	chr6:47713758:T:C
chr6:47715321	['A', 'G']	98663	53068.14383756056	-866.3462170578059	-0.0111564087017838	0.0048939165240974	-2.27964834439863	0.0226307	0.0226307	chr6	47715321	1.6453020124864728	chr6:47715321:A:G
chr6:47716855	['G', 'A']	98663	120520.42454934413	-5013.128941736521	0.0104733132969509	0.0044306966360111	2.363807355219823	0.0180901	0.0180901	chr6	47716855	1.742559032403417	chr6:47716855:G:A
chr6:47718661	['AT', 'A']	98663	120559.10699550936	-5029.156114333726	0.010214839289315	0.0044311775564502	2.305220036702382	0.0211563	0.0211563	chr6	47718661	1.6745602832383806	chr6:47718661:AT:A
chr6:47719163	['T', 'C']	98663	120528.99460741584	-5018.611664163251	0.0103935996275411	0.0044309197784558	2.345697992113776	0.0189935	0.0189935	chr6	47719163	1.7213949988950352	chr6:47719163:T:C
chr6:47719271	['T', 'C']	98663	52935.022659299415	-877.3757215473464	-0.0111345774976086	0.0048985018124842	-2.273057747826337	0.0230248	0.0230248	chr6	47719271	1.6378041335208473	chr6:47719271:T:C
chr6:47719424	['G', 'A']	98663	120533.9901262102	-5017.349344913795	0.0104191585167864	0.0044312456870845	2.351293350119243	0.0187102	0.0187102	chr6	47719424	1.7279215701465884	chr6:47719424:G:A
chr6:47720392	['G', 'C']	98663	41802.81323615871	-1068.214168164249	0.0154666838769253	0.0051920380198291	2.9789234627820247	0.00289333	0.00289333	chr6	47720392	2.5386020298827234	chr6:47720392:G:C
chr6:47720476	['C', 'T']	98663	20984.212685735136	-975.835884337898	-0.0028985611113542	0.0068992816282498	-0.4201250604824994	0.674395	0.674395	chr6	47720476	0.1710856582535086	chr6:47720476:C:T
chr6:47720870	['C', 'T']	98663	52942.82942404768	-872.332757957185	-0.011074942650735	0.004898625790164	-2.2608264287042283	0.0237722	0.0237722	chr6	47720870	1.623930624597111	chr6:47720870:C:T
chr6:47722256	['T', 'C']	98663	141178.18735047246	-5953.325083598383	0.0122796440138162	0.0048211583624407	2.547031872979068	0.0108659	0.0108659	chr6	47722256	1.96393429614088	chr6:47722256:T:C
chr6:47722865	['T', 'C']	98663	74646.8619305395	-3927.925659821472	-0.0043194299916402	0.0044201217953232	-0.977219676663777	0.328463	0.328463	chr6	47722865	0.4835135448282303	chr6:47722865:T:C
chr6:47722898	['A', 'G']	98663	194678.86584970303	-6694.651186977241	0.0430633450092649	0.0188981173976631	2.2787108420963618	0.0226864	0.0226864	chr6	47722898	1.6442344148324473	chr6:47722898:A:G
chr6:47723472	['G', 'A']	98663	95048.30390089612	-4832.684632929788	-0.0041944666018652	0.0043115793567174	-0.9728376204720166	0.330636	0.330636	chr6	47723472	0.4806498617441188	chr6:47723472:G:A
chr6:47723826	['C', 'T']	98663	55420.63500547696	-634.2420133299403	-0.010322448627773	0.0048623800708421	-2.1229209723182483	0.033763	0.033763	chr6	47723826	1.4715589712418695	chr6:47723826:C:T
chr6:47724725	['C', 'T']	98663	140046.19439854845	-6033.425758577888	0.0128161882863349	0.0048252800272836	2.6560506776535706	0.00790744	0.00790744	chr6	47724725	2.101964094735385	chr6:47724725:C:T
chr6:47724805	['G', 'A']	98663	43415.72052711605	-1285.5049335513318	0.0189067266532501	0.0051262392504496	3.688225564499708	0.000225945	0.000225945	chr6	47724805	3.6459972648503096	chr6:47724805:G:A
chr6:47724806	['A', 'G']	98663	54759.10023012279	-726.8629064648192	-0.0113018144964778	0.0048789354266676	-2.3164509279429226	0.0205357	0.0205357	chr6	47724806	1.6874904887705942	chr6:47724806:A:G
chr6:47725554	['G', 'A']	98663	54753.65947633578	-729.3413850245465	-0.0112946500100458	0.0048786322954977	-2.315126315313625	0.0206081	0.0206081	chr6	47725554	1.685962046918165	chr6:47725554:G:A
chr6:47725646	['A', 'G']	98663	195084.93185688223	-6732.219628493278	0.0290537926832398	0.0205761743464666	1.4120113969693815	0.15795	0.15795	chr6	47725646	0.8014803697588322	chr6:47725646:A:G
chr6:47726017	['A', 'C']	98663	43438.56653047982	-1279.2045435779676	0.0190661255402462	0.0051255293171423	3.71983542782198	0.000199463	0.000199463	chr6	47726017	3.7001376532910815	chr6:47726017:A:C
chr6:47726461	['G', 'C']	98663	31217.113218449056	-1963.708494110632	-0.0163250831401145	0.0058611168781327	-2.7853195013090017	0.00534852	0.00534852	chr6	47726461	2.2717663758767457	chr6:47726461:G:C
chr6:47726694	['A', 'C']	98663	140049.1947026446	-6026.834193500549	0.0129101585242183	0.004825294211573	2.675517379490433	0.00746263	0.00746263	chr6	47726694	2.127108090329457	chr6:47726694:A:C
chr6:47727039	['T', 'A']	98663	140049.93634446966	-6028.669795363844	0.0129067700631236	0.0048256222489499	2.6746333213156297	0.00748234	0.00748234	chr6	47727039	2.1259625612047834	chr6:47727039:T:A
chr6:47727116	['G', 'A']	98663	194883.0	-6752.052497701269	0.0306454479300156	0.0197687431707315	1.5501970795689015	0.121097	0.121097	chr6	47727116	0.9168666157304745	chr6:47727116:G:A
chr6:47727148	['T', 'C']	98663	54124.034322669584	-722.9208708296801	-0.01008670889953	0.0048975951588473	-2.059522800962556	0.0394468	0.0394468	chr6	47727148	1.4039882218261668	chr6:47727148:T:C
chr6:47727376	['T', 'C']	98663	20781.47441615309	-919.9791857286274	-0.0001296718946944	0.0069320529716079	-0.018706131534999	0.985076	0.985076	chr6	47727376	0.0065302617791928	chr6:47727376:T:C
chr6:47727495	['C', 'T']	98663	140053.29267699295	-6033.498886756021	0.0127889236076418	0.004825188060378	2.6504508109555265	0.00803973	0.00803973	chr6	47727495	2.094758536012627	chr6:47727495:C:T
chr6:47727996	['C', 'T']	98663	43406.71934110492	-1274.7949827693374	0.0192559507762169	0.0051269202308004	3.755851448699168	0.000172852	0.000172852	chr6	47727996	3.762325591048165	chr6:47727996:C:T
chr6:47728373	['T', 'C']	98663	54756.32475062847	-732.7454595049917	-0.0114421898063691	0.0048792557001073	-2.3450686968747028	0.0190255	0.0190255	chr6	47728373	1.7206639209233523	chr6:47728373:T:C
chr6:47729129	['G', 'A']	98663	140042.29100437925	-6033.174123101053	0.0127387800124228	0.0048253657959927	2.639961518150993	0.00829285	0.00829285	chr6	47729129	2.0812961900091467	chr6:47729129:G:A
chr6:47729378	['C', 'T']	98663	140045.194297183	-6031.1186661669735	0.0128424530147369	0.0048256130737243	2.661310142055251	0.00778498	0.00778498	chr6	47729378	2.1087424988185064	chr6:47729378:C:T
chr6:47729419	['A', 'G']	98663	54756.43987633672	-736.4511640503024	-0.0115437416157766	0.0048791182580767	-2.3659483138510766	0.0179859	0.0179859	chr6	47729419	1.7450678255544352	chr6:47729419:A:G
chr6:47729695	['A', 'T']	98663	54756.549856567966	-729.7954928022648	-0.0113715549505829	0.0048789763562307	-2.330725570346478	0.0197698	0.0197698	chr6	47729695	1.7039977241782716	chr6:47729695:A:T
chr6:47730298	['C', 'A']	98663	54752.65386954845	-728.2488379861541	-0.0113506990756219	0.004879436289101	-2.326231638883234	0.0200082	0.0200082	chr6	47730298	1.6987919800909157	chr6:47730298:C:A
chr6:47730355	['T', 'C']	98663	30818.872030899936	-2020.3465471448808	-0.0168109704050062	0.0058970646235589	-2.850735319712417	0.00436273	0.00436273	chr6	47730355	2.3602416637352768	chr6:47730355:T:C
chr6:47730544	['G', 'A']	98663	194881.92568416783	-6753.3978389028825	0.0298240395763435	0.019764439180714	1.5089747451799955	0.131308	0.131308	chr6	47730544	0.8817088135143689	chr6:47730544:G:A
chr6:47730567	['C', 'T']	98663	174098.82290336315	-5835.337123196929	0.0033859679272802	0.0065964921336832	0.5132982589323022	0.607744	0.607744	chr6	47730567	0.216279320069578	chr6:47730567:C:T
chr6:47731259	['A', 'G']	98663	119280.2241529633	-5119.057123732024	0.0107802706600381	0.0044414234283434	2.427210743124067	0.0152172	0.0152172	chr6	47731259	1.817665251403694	chr6:47731259:A:G
chr6:47731315	['T', 'C']	98663	75191.10090840887	-3912.16308489701	-0.0040347166411608	0.0044163911824461	-0.9135777322438452	0.360941	0.360941	chr6	47731315	0.4425637827717307	chr6:47731315:T:C
chr6:47731389	['C', 'T']	98663	54751.64807924324	-729.8033674485557	-0.0113532782468632	0.0048793422693143	-2.3268050528578024	0.0199777	0.0199777	chr6	47731389	1.69945451284706	chr6:47731389:C:T
chr6:47731661	['A', 'T']	98663	195087.9092632198	-6740.79226673549	0.0251530552867031	0.0206034442644329	1.2208179838224444	0.222158	0.222158	chr6	47731661	0.6533380430204635	chr6:47731661:A:T
chr6:47731797	['A', 'G']	98663	41455.2684305026	-1289.650883927654	0.0164453503952042	0.0053346963066658	3.0827153880635048	0.00205178	0.00205178	chr6	47731797	2.6878692078429607	chr6:47731797:A:G
chr6:47732924	['T', 'A']	98663	20721.4701589361	-926.5147753309888	-0.0001082416867188	0.0069407358341245	-0.0155951313096608	0.987557	0.987557	chr6	47732924	0.0054378282877765	chr6:47732924:T:A
chr6:47733009	['T', 'C']	98663	174004.581752942	-5840.5028774455295	0.0036554055338332	0.0065874583915243	0.5549037757166495	0.578962	0.578962	chr6	47733009	0.2373499401272986	chr6:47733009:T:C
chr6:47733435	['TTTTTG', 'T']	98663	20766.36764422639	-915.6536997956938	6.589011478364496e-05	0.0069341482749305	0.0095022650470082	0.992418	0.992418	chr6	47733435	0.0033053673041204	chr6:47733435:TTTTTG:T
chr6:47734317	['A', 'T']	98663	119187.4963152933	-5121.4479476017805	0.0109171538861744	0.0044409369938031	2.4582996564481983	0.0139614	0.0139614	chr6	47734317	1.855071030008776	chr6:47734317:A:T
chr6:47734544	['A', 'C']	98663	119201.78793592867	-5124.519290957835	0.0109061118188902	0.0044414536845451	2.455527535239185	0.0140695	0.0140695	chr6	47734544	1.851721336189944	chr6:47734544:A:C
chr6:47734635	['C', 'T']	98663	119187.16045740708	-5120.3224129462415	0.0109584234299279	0.0044411418376874	2.4674788219855914	0.0136085	0.0136085	chr6	47734635	1.866189742366408	chr6:47734635:C:T
chr6:47734805	['C', 'T']	98663	12881.17501571148	-646.527666467024	-0.002531009896677	0.0085643835425726	-0.2955273878260684	0.767592	0.767592	chr6	47734805	0.1148695602184321	chr6:47734805:C:T
chr6:47735198	['T', 'G']	98663	75754.40895909801	-3848.9540122312696	-0.0034754882798918	0.0044085437614897	-0.7883529047055144	0.430492	0.430492	chr6	47735198	0.366034914798335	chr6:47735198:T:G
chr6:47735523	['T', 'C']	98663	194791.8715765574	-6765.419367246391	0.0292338352958054	0.0194361125184515	1.504098891589176	0.132559	0.132559	chr6	47735523	0.8775907808117132	chr6:47735523:T:C
chr6:47735888	['T', 'C']	98663	174048.58442887984	-5836.855346362412	0.0039208348962042	0.0065916144580421	0.5948216360592212	0.551964	0.551964	chr6	47735888	0.258089246747603	chr6:47735888:T:C
chr6:47736233	['A', 'G']	98663	174050.58455051342	-5837.798410367203	0.0039440564674488	0.0065918042050893	0.5983273083875466	0.549623	0.549623	chr6	47736233	0.2599351017052719	chr6:47736233:A:G
chr6:47736388	['C', 'T']	98663	174047.11245248592	-5837.754484399189	0.0039612959367708	0.0065915453943087	0.6009661922667002	0.547864	0.547864	chr6	47736388	0.2613272360044398	chr6:47736388:C:T
chr6:47736396	['C', 'T']	98663	174047.87657874994	-5834.230286562923	0.004074887023756	0.0065919768991196	0.6181585715660272	0.536472	0.536472	chr6	47736396	0.270452940171146	chr6:47736396:C:T
chr6:47736452	['T', 'C']	98663	54789.993764953935	-730.8936659924087	-0.0112966638856368	0.0048779726551639	-2.315852237030864	0.0205684	0.0205684	chr6	47736452	1.686799490424726	chr6:47736452:T:C
chr6:47736580	['G', 'A']	98663	12887.78374570482	-647.0386075202407	-0.002620412067902	0.0085618219013036	-0.3060577641194608	0.759561	0.759561	chr6	47736580	0.1194373424073978	chr6:47736580:G:A
chr6:47736727	['G', 'C']	98663	20734.891428629348	-913.5185905011922	-3.3473850594927504e-05	0.0069376357722804	-0.004824965116888	0.99615	0.99615	chr6	47736727	0.0016752607054746	chr6:47736727:G:C
chr6:47736836	['C', 'T']	98663	43436.84280095689	-1273.017948993358	0.0192591453528034	0.0051248523596233	3.757990279786069	0.000171382	0.000171382	chr6	47736836	3.766034793329855	chr6:47736836:C:T
chr6:47737000	['C', 'T']	98663	43443.96294118838	-1281.2517006867988	0.0189764680800489	0.0051248016479751	3.702868790550524	0.000213291	0.000213291	chr6	47737000	3.671027469598862	chr6:47737000:C:T
chr6:47737132	['T', 'A']	98663	20796.07788926878	-911.9184461575692	-9.118540841454132e-05	0.0069313131104344	-0.0131555748473215	0.989504	0.989504	chr6	47737132	0.0045824458492813	chr6:47737132:T:A
chr6:47737306	['A', 'G']	98663	174042.3480578981	-5840.661999114757	0.0038646502868178	0.0065908671925468	0.5863644606870746	0.557632	0.557632	chr6	47737306	0.2536523119820378	chr6:47737306:A:G
chr6:47737580	['C', 'T']	98663	20727.050396318595	-926.4293172404124	-0.0004544770265628	0.0069381941952043	-0.0655036474587256	0.947773	0.947773	chr6	47737580	0.02329566756955	chr6:47737580:C:T
chr6:47737795	['T', 'C']	98663	119198.16268767172	-5123.320300424989	0.0109392468469599	0.0044418159051269	2.4627870854200222	0.0137879	0.0137879	chr6	47737795	1.8605018750759323	chr6:47737795:T:C
chr6:47737821	['C', 'T']	98663	54769.98438561449	-731.6877886466043	-0.0113199368766624	0.0048785767559797	-2.320335918213737	0.0203247	0.0203247	chr6	47737821	1.691975856031858	chr6:47737821:C:T
chr6:47737887	['G', 'A']	98663	54772.54046600285	-727.935721475689	-0.0112114882080895	0.0048779693639433	-2.2983925013883475	0.0215415	0.0215415	chr6	47737887	1.6667240587427077	chr6:47737887:G:A
chr6:47738019	['C', 'T']	98663	45194.684484437705	-2341.117909496298	-0.0041120049251718	0.0050785135179917	-0.8096867145483055	0.418122	0.418122	chr6	47738019	0.3786969809135002	chr6:47738019:C:T
chr6:47738386	['G', 'A']	98663	173910.11737331952	-5859.985215830197	0.0030421258023632	0.0065770387983281	0.462537305259094	0.643697	0.643697	chr6	47738386	0.1913185149295701	chr6:47738386:G:A
chr6:47738469	['G', 'A']	98663	43254.98292985097	-1244.7743765189855	0.01954841328923	0.0051383941961889	3.804381785992366	0.000142244	0.000142244	chr6	47738469	3.846966043539904	chr6:47738469:G:A
chr6:47738494	['C', 'T']	98663	75165.17669463114	-3948.417095293557	-0.0042766319243507	0.00442308572189	-0.966888772511339	0.333602	0.333602	chr6	47738494	0.4767713543581594	chr6:47738494:C:T
chr6:47738943	['TCTCCTGTA', 'T']	98663	79466.3840954934	-4005.41756944348	-0.0029173584172818	0.0045824421137423	-0.636638356768966	0.524362	0.524362	chr6	47738943	0.2803687887368787	chr6:47738943:TCTCCTGTA:T
chr6:47739304	['A', 'G']	98663	194956.8799387784	-6739.570913066584	0.0335791604289643	0.020004697462794	1.6785637719049158	0.0932403	0.0932403	chr6	47739304	1.030396337809816	chr6:47739304:A:G
chr6:47739486	['T', 'A']	98663	195311.9591733309	-6695.44952504352	0.0403152279720224	0.0215839577683411	1.8678329713541155	0.0617883	0.0617883	chr6	47739486	1.2090937534951756	chr6:47739486:T:A
chr6:47739512	['G', 'A']	98663	77464.32329317273	-1501.5519453942384	-0.0076537017471147	0.0044392876137482	-1.7240833244080749	0.0846959	0.0846959	chr6	47739512	1.072137612697314	chr6:47739512:G:A
chr6:47739878	['G', 'C']	98663	194607.944902241	-6740.107778498478	0.0320727416566647	0.0187059020443508	1.7145787239033816	0.0864256	0.0864256	chr6	47739878	1.063357596734533	chr6:47739878:G:C
chr6:47740003	['T', 'G']	98663	77298.8934607957	-1578.283392692783	-0.0077683985620542	0.0044492885007087	-1.7459867034508425	0.0808164	0.0808164	chr6	47740003	1.0925004992900154	chr6:47740003:T:G
chr6:47740305	['G', 'T']	98663	117459.04943968344	-5201.36145066431	0.0091256393033964	0.0044228027618874	2.063315909548271	0.0390852	0.0390852	chr6	47740305	1.407987661404851	chr6:47740305:G:T
chr6:47740598	['A', 'G']	98663	76918.97459544234	-1549.8999267876218	-0.0076634673202946	0.0044446418362803	-1.7242035697319678	0.0846742	0.0846742	chr6	47740598	1.072248897868768	chr6:47740598:A:G
chr6:47740695	['G', 'A']	98663	117557.91604973323	-5200.881218353364	0.0090896474930492	0.0044239144800163	2.054661665389084	0.0399143	0.0399143	chr6	47740695	1.3988714827978674	chr6:47740695:G:A
chr6:47741079	['G', 'A']	98663	39562.00981216993	-1264.1896677269422	0.0150754874149806	0.0053096346711075	2.8392701850117965	0.00452261	0.00452261	chr6	47741079	2.3446108613256302	chr6:47741079:G:A
chr6:47741583	['G', 'T']	98663	7839.715135726883	-109.7594755795476	0.0067444383486342	0.0109057359228714	0.6184303742849528	0.536293	0.536293	chr6	47741583	0.2705978716575053	chr6:47741583:G:T
chr6:47741960	['C', 'A']	98663	92322.58620654694	-1717.1187729204844	-0.0031935662481402	0.004330612071993	-0.7374399265160955	0.460857	0.460857	chr6	47741960	0.336433811584547	chr6:47741960:C:A
chr6:47742300	['A', 'AT']	98663	2091.0847768576614	-104.21159821549374	-0.0118671321237734	0.0207033852666589	-0.5731976665132354	0.566512	0.566512	chr6	47742300	0.2467908863679512	chr6:47742300:A:AT
chr6:47742696	['T', 'C']	98663	60649.83547396271	-1855.990664276316	-0.0074465212495959	0.0046378004948571	-1.6056148292392922	0.108362	0.108362	chr6	47742696	0.9651229879416736	chr6:47742696:T:C
chr6:47742931	['T', 'C']	98663	125297.93909226388	-3370.7535441724635	0.0040832002607564	0.0044386435999836	0.9199207300111908	0.357616	0.357616	chr6	47742931	0.4465830587903735	chr6:47742931:T:C
chr6:47743119	['G', 'A']	98663	69809.22656717329	-3490.082849175916	-0.005627255615344	0.004472613360093	-1.2581582985807145	0.208337	0.208337	chr6	47743119	0.6812335938599685	chr6:47743119:G:A
chr6:47743591	['A', 'G']	98663	131100.4248047866	-3545.200717974933	0.0042028054718764	0.0045161021320608	0.9306267548822044	0.352049	0.352049	chr6	47743591	0.4533968849633905	chr6:47743591:A:G
chr6:47743864	['C', 'T']	98663	129089.47614606356	-3688.7067429679846	0.0019501528762079	0.0044841650359186	0.4348976588923404	0.663638	0.663638	chr6	47743864	0.1780687541759833	chr6:47743864:C:T
chr6:47743989	['A', 'C']	98663	50034.60689522344	-2224.8697669751605	0.0076417100515855	0.0049037630008711	1.558335924927046	0.119157	0.119157	chr6	47743989	0.9238804394939764	chr6:47743989:A:C
chr6:47744540	['T', 'C']	98663	61410.58127040125	-1838.8709639742908	-0.0062675846223883	0.0046178132931493	-1.357262458334205	0.174701	0.174701	chr6	47744540	0.7577046090798113	chr6:47744540:T:C
chr6:47744577	['T', 'G']	98663	129887.01295567903	-3715.946214122344	0.0027142636316591	0.0044963792645294	0.6036554018187745	0.546074	0.546074	chr6	47744577	0.2627485008593252	chr6:47744577:T:G
chr6:47746510	['A', 'G']	98663	61387.75210595765	-1833.621756894492	-0.0065128523655759	0.0046212008109516	-1.409341993998915	0.158737	0.158737	chr6	47746510	0.799321831764775	chr6:47746510:A:G
chr6:47747133	['C', 'T']	98663	130642.77915428986	-3496.942045278078	0.0029412683268213	0.0045098036686531	0.6521943177406127	0.514277	0.514277	chr6	47747133	0.2888028981880374	chr6:47747133:C:T
chr6:47747911	['C', 'T']	98663	3235.491900494688	-134.5120615406107	-0.0035425793172419	0.0167158015119721	-0.2119299702562672	0.832162	0.832162	chr6	47747911	0.0797921197941036	chr6:47747911:C:T
chr6:47748352	['T', 'C']	98663	27952.833162701583	-1399.205750461543	-0.000355857498313	0.0060949738475377	-0.0583854020073899	0.953442	0.953442	chr6	47748352	0.0207057209148699	chr6:47748352:T:C
chr6:47748755	['A', 'G']	98663	131751.02436873422	-3598.267442348402	0.0033897178885347	0.0045277077456949	0.7486609293097259	0.454063	0.454063	chr6	47748755	0.3428838857900961	chr6:47748755:A:G
chr6:47750084	['G', 'A']	98663	61287.164722943424	-1850.851511366256	-0.0069552434403928	0.0046204371625449	-1.5053215087036944	0.132245	0.132245	chr6	47750084	0.8786207390542827	chr6:47750084:G:A
chr6:47751993	['A', 'C']	98663	62048.83572753721	-1873.3152374535664	-0.0067742524108686	0.0046062191821868	-1.4706752203772837	0.141382	0.141382	chr6	47751993	0.8496058790701067	chr6:47751993:A:C
chr6:47753088	['A', 'G']	98663	132717.6290273525	-3289.556335351751	0.0083731640419798	0.0045524731247287	1.8392561169658248	0.0658805	0.0658805	chr6	47753088	1.181243113412166	chr6:47753088:A:G
chr6:47753516	['A', 'G']	98663	84359.08560768883	-1575.2801677372645	-0.0025543462174836	0.0043864045779646	-0.5823325623713683	0.560344	0.560344	chr6	47753516	0.2515452740040791	chr6:47753516:A:G
chr6:47753680	['T', 'C']	98663	14873.824122233376	-834.0365419916403	-0.0007973112748094	0.008065214829726	-0.0988580331265037	0.921251	0.921251	chr6	47753680	0.035622027714443	chr6:47753680:T:C
chr6:47753864	['A', 'G']	98663	11315.440633459384	-568.12373781749	0.0088279763143717	0.0091658723042075	0.9631354246904844	0.335482	0.335482	chr6	47753864	0.4743307765691644	chr6:47753864:A:G
chr6:47755497	['G', 'A']	98663	85215.3241858579	-1485.2541656670994	-0.0025817548686118	0.0043800033340027	-0.5894413021490653	0.555567	0.555567	chr6	47755497	0.2552635587291262	chr6:47755497:G:A
chr6:47755825	['T', 'G']	98663	84410.19784001022	-1555.990880984726	-0.002377874024755	0.0043888527473929	-0.5417985431768121	0.587959	0.587959	chr6	47755825	0.2306529574180398	chr6:47755825:T:G
chr6:47755941	['C', 'T']	98663	64636.412708711374	-3443.433792284133	-0.0083404200889049	0.0045568694994581	-1.8302960156960284	0.0672087	0.0672087	chr6	47755941	1.1725745049605767	chr6:47755941:C:T
chr6:47756199	['G', 'A']	98663	33440.45659512779	-419.12843849647214	-0.0078906733327501	0.0057878807398827	-1.3633095924692455	0.172788	0.172788	chr6	47756199	0.7624864222433944	chr6:47756199:G:A
chr6:47757017	['A', 'G']	98663	85341.4894714965	-1485.777777956603	-0.002319354706682	0.0043793150274245	-0.5296158627907643	0.596379	0.596379	chr6	47757017	0.2244776575474976	chr6:47757017:A:G
chr6:47758373	['C', 'A']	98663	45732.22318205785	-2706.6437372378564	-0.0075797991406568	0.0050775633851718	-1.4928024656063164	0.135492	0.135492	chr6	47758373	0.8680863465491568	chr6:47758373:C:A
chr6:47760529	['T', 'C']	98663	66797.92577911148	-1755.7185169288614	-0.0045566199560907	0.0045151569686684	-1.0091830666597	0.312889	0.312889	chr6	47760529	0.504609704745385	chr6:47760529:T:C
chr6:47761314	['C', 'T']	98663	68978.486984024	-1965.045514943286	-0.0051869293249652	0.004480780614161	-1.1575950200669347	0.247032	0.247032	chr6	47761314	0.6072467855125582	chr6:47761314:C:T
chr6:47762236	['T', 'C']	98663	65516.60897598363	-1645.6844558063483	-0.0038420030223126	0.004537616641508	-0.8467006637730919	0.397164	0.397164	chr6	47762236	0.401030123998177	chr6:47762236:T:C
chr6:47762883	['A', 'C']	98663	25476.32394023557	-1030.4463812908427	0.0175266834991804	0.006343974209812	2.7627293112371647	0.00573309	0.00573309	chr6	47762883	2.241611240469076	chr6:47762883:A:C
chr6:47762897	['G', 'A']	98663	87773.79264620911	-1625.937978384714	-0.0017915519195151	0.0043582250016228	-0.4110737556798933	0.681019	0.681019	chr6	47762897	0.1668407713764248	chr6:47762897:G:A
chr6:47763446	['C', 'T']	98663	65179.26687750883	-1637.6913379206926	-0.0036839508933621	0.0045420323132663	-0.8110798513260452	0.417322	0.417322	chr6	47763446	0.3795287199450002	chr6:47763446:C:T
chr6:47764442	['A', 'G']	98663	87591.20450697938	-1616.5351242047352	-0.0019160216888452	0.0043587524111884	-0.4395802991532669	0.660242	0.660242	chr6	47764442	0.1802968523352059	chr6:47764442:A:G
chr6:47764657	['C', 'T']	98663	86989.1603118442	-1609.5770780737553	-0.0025103218387126	0.0043646258762671	-0.5751516647423621	0.56519	0.56519	chr6	47764657	0.2478055307994858	chr6:47764657:C:T
chr6:47764980	['A', 'G']	98663	23251.356643994608	108.02820366702284	0.0036827086244689	0.006830112822937	0.5391870851827854	0.589759	0.589759	chr6	47764980	0.2293254228535359	chr6:47764980:A:G
chr6:47766333	['A', 'C']	98663	23232.238471285924	110.37922427961168	0.0040537610834278	0.0068253408493629	0.5939280063656116	0.552562	0.552562	chr6	47766333	0.2576189850687404	chr6:47766333:A:C
chr6:47767031	['T', 'C']	98663	32545.93765522836	-330.683106862838	-0.0063727011777791	0.0058547018693694	-1.0884757789495372	0.276388	0.276388	chr6	47767031	0.5584808167497797	chr6:47767031:T:C
chr6:47767419	['C', 'T']	98663	64480.42505302251	-1734.646595115302	-0.0035540079638511	0.0045588591728354	-0.7795827484709749	0.435638	0.435638	chr6	47767419	0.3608742444568548	chr6:47767419:C:T
chr6:47769311	['T', 'C']	98663	22239.57786652612	122.02386796905338	0.001767164287132	0.0069695141501168	0.253556309531629	0.799839	0.799839	chr6	47769311	0.0969974235685221	chr6:47769311:T:C
chr6:47770437	['CTG', 'C']	98663	41889.54743201192	-1696.7661072743676	0.00992410651928	0.0052066110564011	1.9060587418142263	0.0566455	0.0566455	chr6	47770437	1.246834585408593	chr6:47770437:CTG:C
chr6:47771278	['T', 'C']	98663	6881.627739371948	-382.4286933774971	-0.0033117982078667	0.0115618440682922	-0.2864420405866946	0.77454	0.77454	chr6	47771278	0.1109561488141384	chr6:47771278:T:C
chr6:47771979	['G', 'A']	98663	11789.47796957196	-742.5375968895344	-0.0100115263999674	0.0090136789182304	-1.1107036861185315	0.266699	0.266699	chr6	47771979	0.5739786127139337	chr6:47771979:G:A
chr6:47772049	['T', 'C']	98663	65435.60124285312	-1604.2763472284776	0.0086771065754328	0.0045585712062292	1.9034706672072368	0.0569821	0.0569821	chr6	47772049	1.244261549452348	chr6:47772049:T:C
chr6:47772662	['G', 'A']	98663	65054.868558974114	-1517.6321551342608	0.0105070308425005	0.0045623554152806	2.302983850690232	0.0212818	0.0212818	chr6	47772662	1.6719916424950627	chr6:47772662:G:A
chr6:47772842	['G', 'A']	98663	11838.719948913911	-702.6797756793425	-0.0079434138961754	0.0089953363943171	-0.8830591261927453	0.377206	0.377206	chr6	47772842	0.4234214078059524	chr6:47772842:G:A
chr6:47773056	['C', 'T']	98663	11668.30090621579	-722.9972567189387	-0.0101304208366423	0.0090572546195432	-1.1184869214986457	0.263362	0.263362	chr6	47773056	0.5794468883752295	chr6:47773056:C:T
chr6:47773252	['A', 'C']	98663	11776.551697921945	-781.4393836959671	-0.0128268196376383	0.0090158253840266	-1.4227005394718102	0.154826	0.154826	chr6	47773252	0.8101561062605557	chr6:47773252:A:C
chr6:47774219	['A', 'G']	98663	12829.560409929953	-756.7941841561376	-0.0075579944195898	0.0086670553401255	-0.8720371709868792	0.38319	0.38319	chr6	47774219	0.4165858331046801	chr6:47774219:A:G
chr6:47774660	['C', 'T']	98663	11901.20624816275	-708.0284350427371	-0.0090451980616787	0.0089768655328402	-1.0076120700024351	0.313643	0.313643	chr6	47774660	0.5035644007626988	chr6:47774660:C:T
chr6:47774747	['G', 'T']	98663	11848.960762252293	-701.8552679810766	-0.0081793936958607	0.0089925929206953	-0.909570105974318	0.363051	0.363051	chr6	47774747	0.4400323626696726	chr6:47774747:G:T
chr6:47774791	['G', 'A']	98663	11848.320976766812	-702.34138012486	-0.0082386858632606	0.008992792255059	-0.9161432433431176	0.359594	0.359594	chr6	47774791	0.4441875632920639	chr6:47774791:G:A
chr6:47775525	['C', 'T']	98663	12767.0352034869	-729.2072751529092	-0.0068826736921429	0.0086918338532814	-0.7918551836497109	0.428447	0.428447	chr6	47775525	0.3681028937668061	chr6:47775525:C:T
chr6:47775593	['T', 'C']	98663	12666.054031039968	-728.5766152773267	-0.0061774700906646	0.0087212475418376	-0.7083241314995422	0.478746	0.478746	chr6	47775593	0.3198948416085632	chr6:47775593:T:C
chr6:47775746	['T', 'C']	98663	12669.439813876164	-733.6752291587995	-0.0066262761577052	0.0087202995683258	-0.7598679501531588	0.447335	0.447335	chr6	47775746	0.3493671208029602	chr6:47775746:T:C
chr6:47775812	['C', 'T']	98663	12383.376535576728	-776.395046149504	-0.0085083975777783	0.008810661354193	-0.965693406628228	0.3342	0.3342	chr6	47775812	0.4759935544426275	chr6:47775812:C:T
chr6:47776231	['T', 'A']	98663	43763.17811039116	-2312.480751780587	-0.0068199668503853	0.0051357906631014	-1.3279292903007036	0.184205	0.184205	chr6	47776231	0.7346985856324468	chr6:47776231:T:A
chr6:47776348	['A', 'G']	98663	12480.885501135255	-755.6199619955765	-0.008562627853673	0.0087818702338398	-0.975034659550996	0.329545	0.329545	chr6	47776348	0.4820852732784972	chr6:47776348:A:G
chr6:47776587	['A', 'G']	98663	12661.641661091851	-737.8696036907165	-0.0069790929715243	0.0087224036906178	-0.8001341395183676	0.423635	0.423635	chr6	47776587	0.3730081664140861	chr6:47776587:A:G
chr6:47776907	['A', 'G']	98663	77968.33672290036	-2207.7328334075305	0.0082072041871567	0.0043789715503784	1.874230990709989	0.0609015	0.0609015	chr6	47776907	1.2153720105904366	chr6:47776907:A:G
chr6:47776917	['AAATTTCTG', 'A']	98663	13003.054340884904	-670.04763504984	-0.0039061964520519	0.0086179939836292	-0.4532605220509761	0.650362	0.650362	chr6	47776917	0.1868448420641041	chr6:47776917:AAATTTCTG:A
chr6:47776935	['TA', 'T']	98663	13002.449651299516	-672.055859547848	-0.0041240661532919	0.0086182341001301	-0.4785279797899302	0.632276	0.632276	chr6	47776935	0.1990933028702913	chr6:47776935:TA:T
chr6:47777326	['G', 'A']	98663	6896.83883589624	-376.23689748799626	-0.0027451233056222	0.0115565485904121	-0.237538334576789	0.81224	0.81224	chr6	47777326	0.0903156268239193	chr6:47777326:G:A
chr6:47778009	['T', 'A']	98663	52044.02236324562	-2467.607443853881	-0.0044555950363562	0.0048588972904553	-0.9169971641731678	0.359146	0.359146	chr6	47778009	0.4447289661723542	chr6:47778009:T:A
chr6:47778410	['T', 'G']	98663	11593.527582361883	-757.7088077115386	-0.008480742113522	0.0090775919037927	-0.9342502068173744	0.350177	0.350177	chr6	47778410	0.4557123822420451	chr6:47778410:T:G
chr6:47778708	['A', 'G']	98663	14451.171760174344	-492.8441503970235	0.0238277030099321	0.0081435538086756	2.9259588098438654	0.00343475	0.00343475	chr6	47778708	2.464104867795602	chr6:47778708:A:G
chr6:47778847	['G', 'A']	98663	43803.32335110805	-2275.3328268036826	-0.0061968704503137	0.0051320015875217	-1.207495817105984	0.227244	0.227244	chr6	47778847	0.6435075747783452	chr6:47778847:G:A
chr6:47779062	['A', 'G']	98663	6994.245879357731	-373.20636376583855	-0.004321700980796	0.0114862247145271	-0.3762507776232301	0.706731	0.706731	chr6	47779062	0.1507458584041655	chr6:47779062:A:G
chr6:47779186	['A', 'G']	98663	100695.35018145696	-1964.670252167957	0.0074913455520388	0.0043273435189044	1.7311649790020478	0.0834255	0.0834255	chr6	47779186	1.0787011817772725	chr6:47779186:A:G
chr6:47780273	['T', 'A']	98663	144603.38132698063	-4228.982110590604	0.0041157196212929	0.004841604659157	0.8500734593248395	0.395286	0.395286	chr6	47780273	0.4030885669634205	chr6:47780273:T:A
chr6:47781009	['T', 'C']	98663	13431.178109825942	-581.9976825986655	0.007264078579317	0.0084452773397309	0.8601349946369483	0.389717	0.389717	chr6	47781009	0.4092506492620659	chr6:47781009:T:C
chr6:47781217	['TAAG', 'T']	98663	152964.65862733172	-4399.701475231434	0.0050961697265408	0.0051078827622119	0.9977068706905888	0.318424	0.318424	chr6	47781217	0.496994206403099	chr6:47781217:TAAG:T
chr6:47781697	['A', 'T']	98663	11651.42470142142	-738.5795060574433	-0.0076714015399495	0.0090558491685402	-0.8471211696634505	0.39693	0.39693	chr6	47781697	0.4012860758419307	chr6:47781697:A:T
chr6:47781803	['A', 'G']	98663	152754.51314855737	-4426.001437032227	0.005399889024472	0.0050989520762787	1.059019371763338	0.289594	0.289594	chr6	47781803	0.538210440381953	chr6:47781803:A:G
chr6:47781992	['T', 'G']	98663	153016.6707522304	-4389.835085326567	0.005450437620848	0.0051101798309396	1.066584308412843	0.286162	0.286162	chr6	47781992	0.5433880375434295	chr6:47781992:T:G
chr6:47782703	['C', 'T']	98663	152986.80959380418	-4396.154268196994	0.0051994065274199	0.0051090804879438	1.017679509980171	0.308833	0.308833	chr6	47782703	0.5102762998124161	chr6:47782703:C:T
chr6:47782783	['A', 'T']	98663	152990.31651408703	-4394.132409294165	0.0053452153220414	0.00510916443357	1.04620146631422	0.295471	0.295471	chr6	47782783	0.5294851379909216	chr6:47782783:A:T
chr6:47783309	['T', 'G']	98663	11660.891025576042	-741.9363916418581	-0.00800974239044	0.0090514646048949	-0.8849111983610346	0.376207	0.376207	chr6	47783309	0.4245731278895998	chr6:47783309:T:G
chr6:47783744	['A', 'G']	98663	164654.68201629905	-5139.647433417143	0.0035183566942701	0.0057145916715495	0.6156794564669485	0.538108	0.538108	chr6	47783744	0.2691305512911224	chr6:47783744:A:G
chr6:47784144	['A', 'G']	98663	164654.70175474166	-5137.766432525042	0.0035360517321647	0.005715242565282	0.6187054515664749	0.536112	0.536112	chr6	47784144	0.270744471686358	chr6:47784144:A:G
chr6:47784406	['T', 'C']	98663	164651.6882912836	-5138.254302180889	0.0035043686987078	0.0057140704388597	0.6132876267810169	0.539688	0.539688	chr6	47784406	0.2678572383952676	chr6:47784406:T:C
chr6:47784788	['G', 'A']	98663	164773.71085656364	-5128.085974958106	0.0040538761908877	0.0057227197861441	0.7083827869229192	0.478709	0.478709	chr6	47784788	0.3199284074593623	chr6:47784788:G:A
chr6:47785724	['C', 'T']	98663	164589.34557802443	-5140.706905107103	0.0034550467442382	0.0057098948756286	0.6050981356916605	0.545115	0.545115	chr6	47785724	0.2635118672704161	chr6:47785724:C:T
chr6:47785967	['G', 'A']	98663	164590.34565911512	-5145.740041028933	0.0033799371607862	0.0057100905600558	0.5919235650009044	0.553903	0.553903	chr6	47785967	0.2565662826599287	chr6:47785967:G:A
chr6:47786213	['T', 'C']	98663	164612.0052807622	-5144.130734735529	0.003431937429267	0.0057117481587317	0.6008558735245484	0.547937	0.547937	chr6	47786213	0.2612693724010559	chr6:47786213:T:C
chr6:47786762	['A', 'G']	98663	108616.71506193864	-2205.139645822006	0.0077249394338546	0.0043269318316112	1.785315723584673	0.0742132	0.0742132	chr6	47786762	1.1295188416575497	chr6:47786762:A:G
chr6:47786802	['T', 'C']	98663	100670.46797445258	-1959.1057785543144	0.0075631824716797	0.0043278163229609	1.7475747368375338	0.0805408	0.0805408	chr6	47786802	1.0939840609235214	chr6:47786802:T:C
chr6:47786934	['T', 'C']	98663	11486.46568483362	-744.7207989035827	-0.0064966722798075	0.0091190764254088	-0.712426563473641	0.476202	0.476202	chr6	47786934	0.3222087849346252	chr6:47786934:T:C
chr6:47787551	['C', 'T']	98663	49249.98182297422	-2691.988011636107	-0.0088937619688036	0.0049343073489423	-1.8024337236937604	0.0714802	0.0714802	chr6	47787551	1.1458142410184518	chr6:47787551:C:T
chr6:47787733	['C', 'G']	98663	49621.07043867033	-2655.153878705313	-0.0087854350510794	0.004919769367382	-1.7857412400928143	0.0741442	0.0741442	chr6	47787733	1.1299228164024833	chr6:47787733:C:G
chr6:47787883	['T', 'C']	98663	164628.36029762082	-5140.399209269688	0.0035367636185192	0.0057139814005595	0.6189665962463455	0.53594	0.53594	chr6	47787883	0.2708838280823692	chr6:47787883:T:C
chr6:47787934	['C', 'T']	98663	164611.3526233629	-5141.741462026424	0.0034583311803639	0.0057123469193946	0.6054133667236048	0.544906	0.544906	chr6	47787934	0.2636784100211156	chr6:47787934:C:T
chr6:47789862	['A', 'G']	98663	189023.74755726737	-6394.976169026457	-0.0028720725686686	0.0106155716932225	-0.2705527927904547	0.786736	0.786736	chr6	47789862	0.1041709766344362	chr6:47789862:A:G
chr6:47791710	['C', 'T']	98663	28721.784429802337	-1337.4516960246797	-0.005299152877801	0.0060221206342444	-0.8799479784027816	0.37889	0.37889	chr6	47791710	0.4214868568578385	chr6:47791710:C:T
chr6:47792570	['A', 'C']	98663	28826.38255210445	-1353.986126283886	-0.0053800888904935	0.0060142061162657	-0.8945634363848605	0.371023	0.371023	chr6	47792570	0.4305991673028206	chr6:47792570:A:C
chr6:47794015	['A', 'G']	98663	11576.994759037369	-795.8113405779213	-0.0094515464911122	0.0090850891549498	-1.040336129884077	0.298186	0.298186	chr6	47794015	0.5255127507739599	chr6:47794015:A:G
chr6:47794100	['T', 'G']	98663	48843.41590130364	-2660.448557641956	-0.009712985539638	0.0049442870598711	-1.964486572486972	0.0494765	0.0494765	chr6	47794100	1.3056010302322738	chr6:47794100:T:G
chr6:47796541	['A', 'T']	98663	28825.7649164073	-1344.4065796356128	-0.0051496690632565	0.0060129932655138	-0.8564235541042813	0.391766	0.391766	chr6	47796541	0.4069732576039456	chr6:47796541:A:T
chr6:47796729	['A', 'G']	98663	28831.79892549418	-1358.5477947756106	-0.0055374617408508	0.0060126455518851	-0.9209692627091072	0.357069	0.357069	chr6	47796729	0.4472478527289283	chr6:47796729:A:G
chr6:47796947	['G', 'A']	98663	28823.75286092218	-1359.0827325583507	-0.0056352241340627	0.0060132826081879	-0.937129435159022	0.348694	0.348694	chr6	47796947	0.4575555254927074	chr6:47796947:G:A
chr6:47797057	['A', 'G']	98663	28822.966303752823	-1355.6388805795862	-0.005483222362365	0.0060139290588815	-0.9117537484528998	0.361901	0.361901	chr6	47797057	0.4414102168534424	chr6:47797057:A:G
chr6:47797554	['A', 'G']	98663	28816.33654655112	-1351.502708070036	-0.0054191378807969	0.0060139633399999	-0.9010926030681402	0.367541	0.367541	chr6	47797554	0.434694207380962	chr6:47797554:A:G
chr6:47797615	['A', 'G']	98663	111328.5404608164	-2387.452240797231	0.0097656243088822	0.0043386713732741	2.2508329091338366	0.0243983	0.0243983	chr6	47797615	1.6126404329374968	chr6:47797615:A:G
chr6:47797829	['A', 'T']	98663	111326.49228413844	-2380.695946133813	0.0099584914101939	0.0043390900669325	2.295064462036835	0.0217315	0.0217315	chr6	47797829	1.6629102958037412	chr6:47797829:A:T
chr6:47797964	['C', 'T']	98663	28816.96526975244	-1354.3047769371494	-0.0055055606871148	0.0060132329709212	-0.9155741534942328	0.359893	0.359893	chr6	47797964	0.4438266003905399	chr6:47797964:C:T
chr6:47798124	['A', 'T']	98663	28822.84268523868	-1352.2895016071022	-0.0053715019910764	0.0060125235892904	-0.8933855994584621	0.371653	0.371653	chr6	47798124	0.4298623572019783	chr6:47798124:A:T
chr6:47798389	['C', 'T']	98663	28910.34804594919	-1362.3573822733267	-0.0057749661837039	0.0060176242955477	-0.9596754300491488	0.337221	0.337221	chr6	47798389	0.472085388080094	chr6:47798389:C:T
chr6:47798569	['T', 'C']	98663	148513.6736489911	-3925.330696739536	0.0099580200218691	0.0049450464661556	2.01373639055218	0.0440399	0.0440399	chr6	47798569	1.3561536758378312	chr6:47798569:T:C
chr6:47798962	['A', 'C']	98663	28856.896944320542	-1345.583896049904	-0.0051018018785223	0.0060103283139292	-0.8488391335792039	0.395973	0.395973	chr6	47798962	0.4023344260714015	chr6:47798962:A:C
chr6:47799104	['G', 'A']	98663	28816.692603373223	-1358.829693069911	-0.0057020453682051	0.0060144013756799	-0.948065320559104	0.343099	0.343099	chr6	47799104	0.4645805477413049	chr6:47799104:G:A
chr6:47799219	['C', 'T']	98663	132043.77393500746	-3526.615036655772	0.0068611769118188	0.0046096947553684	1.488423263563888	0.136643	0.136643	chr6	47799219	0.8644126116057201	chr6:47799219:C:T
chr6:47799568	['T', 'G']	98663	28717.365978022863	-1385.2810183960005	-0.0061062574518006	0.0060201713581167	-1.014299608526559	0.310442	0.310442	chr6	47799568	0.5080195273162148	chr6:47799568:T:G
chr6:47799614	['G', 'A']	98663	40303.084923925264	-2115.568904350031	-0.0068038667117852	0.0052938927764944	-1.2852294141647875	0.198715	0.198715	chr6	47799614	0.7017693489377339	chr6:47799614:G:A
chr6:47799716	['C', 'T']	98663	7637.309632167366	-269.47345927039794	0.0036004233158941	0.0110039025578162	0.327195128907851	0.743521	0.743521	chr6	47799716	0.1287067607596146	chr6:47799716:C:T
chr6:47799726	['G', 'C']	98663	12956.050529623431	-686.7838628416121	-0.0087623059792673	0.0086147741076872	-1.0171254486462382	0.309096	0.309096	chr6	47799726	0.5099066150892928	chr6:47799726:G:C
chr6:47800224	['A', 'T']	98663	95334.98806687415	-1597.174691861629	0.0107902937551649	0.0043196063425306	2.4979808111040365	0.0124919	0.0124919	chr6	47800224	1.9033715010366208	chr6:47800224:A:T
chr6:47800707	['G', 'A']	98663	7601.539318439832	-270.2936118793093	0.0032146265272661	0.0110313142682613	0.2914092055662926	0.770739	0.770739	chr6	47800707	0.1130926648153901	chr6:47800707:G:A
chr6:47803331	['G', 'A']	98663	27743.78035602053	-1341.6325068116207	-0.0059144713567569	0.0061062247654631	-0.968597060201458	0.332749	0.332749	chr6	47803331	0.4778832410227372	chr6:47803331:G:A
chr6:47804062	['T', 'A']	98663	112086.68027934888	-2499.8450657735225	0.0093127582959687	0.0043419292663304	2.1448433921263086	0.0319678	0.0319678	chr6	47804062	1.4952872505201804	chr6:47804062:T:A
chr6:47804343	['A', 'G']	98663	33564.2262901754	-1562.8102573769263	0.0098900451323003	0.0056792645772872	1.7414306020982018	0.0816112	0.0816112	chr6	47804343	1.0882502362900457	chr6:47804343:A:G
chr6:47805698	['A', 'G']	98663	27903.504774939185	-1344.3439143229064	-0.0057767932886364	0.0060915546654322	-0.948328235715924	0.342965	0.342965	chr6	47805698	0.4647501979818511	chr6:47805698:A:G
chr6:47805861	['C', 'T']	98663	27887.522469005657	-1348.553046917859	-0.0058750810494218	0.0060931763075317	-0.9642066391809032	0.334945	0.334945	chr6	47805861	0.4750265008960697	chr6:47805861:C:T
chr6:47805962	['G', 'A']	98663	27892.76393057021	-1346.809848697529	-0.005857540418841	0.0060925793462066	-0.9614220982592634	0.336342	0.336342	chr6	47805962	0.4732188976888473	chr6:47805962:G:A
chr6:47806429	['A', 'G']	98663	27900.65574850725	-1342.2649940989882	-0.0056630297745023	0.006091709196888	-0.9296290403020736	0.352565	0.352565	chr6	47806429	0.4527608033847616	chr6:47806429:A:G
chr6:47806671	['G', 'A']	98663	7443.603557853124	-250.94053985822543	0.0037081549780453	0.0111471289310503	0.3326556103353418	0.739395	0.739395	chr6	47806671	0.1311234905762086	chr6:47806671:G:A
chr6:47806861	['T', 'A']	98663	52018.59917275776	-2514.14405860586	-0.0052903975636193	0.0048330190176066	-1.0946361982740986	0.273679	0.273679	chr6	47806861	0.5627585256955288	chr6:47806861:T:A
chr6:47807168	['C', 'T']	98663	16581.520933014355	-936.0412117792696	-0.0065981693339759	0.0076439301131305	-0.8631906933112652	0.388035	0.388035	chr6	47807168	0.4111291001240221	chr6:47807168:C:T
chr6:47807667	['G', 'T']	98663	28048.54858231877	-1332.3988167435475	-0.0054902088934838	0.0060768973895912	-0.90345591533069	0.366286	0.366286	chr6	47807667	0.4361796804043627	chr6:47807667:G:T
chr6:47807856	['A', 'G']	98663	27446.17271510828	-1286.7565438553702	-0.0048573474883052	0.0061397747297821	-0.7911279651261071	0.428871	0.428871	chr6	47807856	0.3676733195006871	chr6:47807856:A:G
chr6:47808767	['TTG', 'T']	98663	24039.629425003044	-1176.4193137413693	-0.0031349921888757	0.0064880659638453	-0.4831936368010802	0.628959	0.628959	chr6	47808767	0.2013776640207221	chr6:47808767:TTG:T
chr6:47809165	['T', 'C']	98663	51539.83573919393	-2463.506920778432	-0.0047751941291358	0.0048483585673083	-0.9849094415858948	0.324671	0.324671	chr6	47809165	0.4885565013414703	chr6:47809165:T:C
chr6:47809199	['C', 'A']	98663	16569.85504734099	-924.0648229268556	-0.0058186635145281	0.0076458473932052	-0.7610227114523722	0.446645	0.446645	chr6	47809199	0.350037523389189	chr6:47809199:C:A
chr6:47809200	['C', 'G']	98663	16576.34407784704	-928.319728087374	-0.0060838024587975	0.0076443537624217	-0.7958556926949675	0.426118	0.426118	chr6	47809200	0.3704701200225849	chr6:47809200:C:G
chr6:47809793	['A', 'G']	98663	27425.169521936587	-1296.7224101625145	-0.0052187189410289	0.0061419868541426	-0.8496792756091731	0.395505	0.395505	chr6	47809793	0.4028480217524399	chr6:47809793:A:G
chr6:47810001	['G', 'A']	98663	27117.198773503624	-1320.8172244063771	-0.0062123731904956	0.0061716792852911	-1.0065936519581515	0.314133	0.314133	chr6	47810001	0.5028864381156771	chr6:47810001:G:A
chr6:47810876	['C', 'A']	98663	7831.2381208189745	-283.0070286481468	0.0014366467934757	0.0108824562855621	0.1320149381515819	0.894973	0.894973	chr6	47810876	0.0481900665029559	chr6:47810876:C:A
chr6:47812345	['T', 'C']	98663	52145.09886255347	-2505.4810514528644	-0.0048836160692111	0.0048280345824387	-1.0115122387429856	0.311774	0.311774	chr6	47812345	0.5061601050783611	chr6:47812345:T:C
chr6:47812685	['G', 'A']	98663	7358.298320477606	-287.032457335507	0.0006522681219915	0.0112122394163141	0.0581746516260134	0.95361	0.95361	chr6	47812685	0.0206292033651141	chr6:47812685:G:A
chr6:47814564	['G', 'T']	98663	27274.487968049947	-1302.232817516178	-0.0057972018187682	0.0061552251530682	-0.9418342423881056	0.34628	0.34628	chr6	47814564	0.460572591154748	chr6:47814564:G:T
chr6:47815222	['C', 'T']	98663	27267.145497121084	-1305.8531048400894	-0.0059148978672634	0.0061564004066201	-0.960772119516963	0.336669	0.336669	chr6	47815222	0.4727968709856946	chr6:47815222:C:T
chr6:47815233	['G', 'T']	98663	98666.0007603561	-1588.2867242321067	0.0109136798859691	0.0043119146137875	2.531051948726492	0.0113736	0.0113736	chr6	47815233	1.944102049588993	chr6:47815233:G:T
chr6:47815664	['G', 'A']	98663	27258.144128618944	-1302.755752944505	-0.0058559116026102	0.0061566838765461	-0.9511470330510624	0.341532	0.341532	chr6	47815664	0.4665685986520305	chr6:47815664:G:A
chr6:47820079	['A', 'T']	98663	2129.4532450680235	-116.05707068392398	0.0053112528546699	0.0205655341125466	0.258259903467794	0.796207	0.796207	chr6	47820079	0.0989740085554756	chr6:47820079:A:T
chr6:47820351	['A', 'G']	98663	27620.19917281648	-1256.4433297894705	-0.0048027281331974	0.0061218866198269	-0.7845176546790132	0.432738	0.432738	chr6	47820351	0.3637749664474642	chr6:47820351:A:G
chr6:47820628	['G', 'A']	98663	27342.77132981257	-1281.3262552890303	-0.005455708279211	0.006148053461491	-0.8873879047056868	0.374872	0.374872	chr6	47820628	0.4261169967606832	chr6:47820628:G:A
chr6:47821126	['G', 'A']	98663	27345.325906478392	-1282.1384076230286	-0.0054913584530382	0.0061476937331401	-0.8932387804935924	0.371731	0.371731	chr6	47821126	0.4297712199977533	chr6:47821126:G:A
chr6:47821386	['C', 'T']	98663	27378.942497161857	-1284.7988195447508	-0.0054747543978624	0.0061446478594637	-0.890979356844745	0.372942	0.372942	chr6	47821386	0.4283587044877031	chr6:47821386:C:T
chr6:47822819	['A', 'G']	98663	16678.183293464157	-931.753970973702	-0.0071083913594554	0.0076220684117536	-0.9326066069538194	0.351025	0.351025	chr6	47822819	0.4546619519803077	chr6:47822819:A:G
chr6:47823469	['G', 'A']	98663	51734.48711008382	-2431.4889191551547	-0.0047687226642209	0.00484206875115	-0.9848523243475772	0.324699	0.324699	chr6	47823469	0.4885190489014105	chr6:47823469:G:A
chr6:47824405	['G', 'T']	98663	9558.484400656816	-485.469350287421	-0.0009748651229706	0.0099039958140924	-0.0984314958598345	0.92159	0.92159	chr6	47824405	0.0354622463431517	chr6:47824405:G:T
chr6:47824635	['A', 'G']	98663	51824.75811341034	-2417.135873561719	-0.0045772766209069	0.0048399658247955	-0.9457249878619396	0.344291	0.344291	chr6	47824635	0.4630743298989398	chr6:47824635:A:G
chr6:47825089	['A', 'G']	98663	7319.483734274098	-282.531179011199	0.0026422453071446	0.0112357458562222	0.2351642108103902	0.814082	0.814082	chr6	47825089	0.08933184774728	chr6:47825089:A:G
chr6:47827011	['A', 'C']	98663	27366.3722597392	-1281.8283848889018	-0.0055013843576345	0.0061467918147482	-0.8950009246180849	0.370789	0.370789	chr6	47827011	0.4308731583197793	chr6:47827011:A:C
chr6:47827422	['C', 'A']	98663	27378.497455754456	-1285.7613610370329	-0.0057526443839564	0.0061447405911863	-0.9361899495330452	0.349178	0.349178	chr6	47827422	0.4569531268782264	chr6:47827422:C:A
chr6:47827783	['A', 'G']	98663	24258.88453388756	-1152.349558545632	-0.0027572057640759	0.0064659721335587	-0.4264178235111657	0.669804	0.669804	chr6	47827783	0.1740522632268171	chr6:47827783:A:G
chr6:47828213	['C', 'T']	98663	27356.49544874004	-1276.8448143861658	-0.0054070329168429	0.006147091130802	-0.8796083874125743	0.379074	0.379074	chr6	47828213	0.4212760020250499	chr6:47828213:C:T
chr6:47829179	['A', 'C']	98663	51799.92531881677	-2415.616252084348	-0.0045298466051629	0.0048401202502527	-0.935895467664556	0.349329	0.349329	chr6	47829179	0.4567653593460787	chr6:47829179:A:C
chr6:47830051	['C', 'A']	98663	16459.50142923754	-954.5844039898116	-0.006983012430574	0.0076708380770763	-0.9103323991992814	0.362649	0.362649	chr6	47830051	0.4405135157620878	chr6:47830051:C:A
chr6:47830666	['G', 'A']	98663	24770.012681067605	-1193.5119651102948	-0.0012991259649335	0.0064115000507977	-0.2026243398020208	0.839429	0.839429	chr6	47830666	0.0760160311664407	chr6:47830666:G:A
chr6:47830713	['T', 'C']	98663	52937.80413823867	-2489.0068136131445	-0.0041940179722831	0.0048064486378428	-0.8725814605116612	0.382893	0.382893	chr6	47830713	0.4169225732949401	chr6:47830713:T:C
chr6:47831512	['G', 'A']	98663	15673.4297240862	-645.0333504110883	0.0001915394423794	0.0078536874730746	0.0243884726806553	0.980543	0.980543	chr6	47831512	0.0085333563529095	chr6:47831512:G:A
chr6:47831905	['T', 'C']	98663	16241.1522867337	-530.5648577850422	0.0001941716503185	0.0077266486870629	0.0251301253858762	0.979951	0.979951	chr6	47831905	0.0087956395744864	chr6:47831905:T:C
chr6:47831937	['A', 'G']	98663	15340.710345456757	-516.8918599857775	0.0011528864672651	0.0079300772539288	0.1453814925565778	0.88441	0.88441	chr6	47831937	0.0533463555095763	chr6:47831937:A:G
chr6:47833696	['G', 'T']	98663	15121.188051526537	-506.324437439044	0.0010037371749338	0.0079882461993658	0.1256517575802218	0.900008	0.900008	chr6	47833696	0.0457536301824376	chr6:47833696:G:T
chr6:47835456	['T', 'A']	98663	81753.14304972734	-1265.7727685645827	0.0089702282339399	0.0043817916783848	2.047159904517983	0.040645	0.040645	chr6	47835456	1.3909928721109304	chr6:47835456:T:A
chr6:47835694	['G', 'A']	98663	15117.991971616826	-505.2910473245192	0.0012763570104757	0.0079871793639723	0.159800719667446	0.873038	0.873038	chr6	47835694	0.0589668527077787	chr6:47835694:G:A
chr6:47836160	['T', 'G']	98663	15580.421239888909	-461.3290201025828	0.0019908780982822	0.0078771627108582	0.2527405071292957	0.800469	0.800469	chr6	47836160	0.0966554824700167	chr6:47836160:T:G
chr6:47836700	['A', 'G']	98663	15117.225766560236	-506.9126514405543	0.0008874070325924	0.0079854571360739	0.1111278938038087	0.911515	0.911515	chr6	47836700	0.040236180148196	chr6:47836700:A:G
chr6:47837655	['C', 'T']	98663	2081.1054653449287	-117.2134129343107	0.0081447059527095	0.0207982089293012	0.3916061224500449	0.69535	0.69535	chr6	47837655	0.157796541010811	chr6:47837655:C:T
chr6:47837833	['G', 'A']	98663	15116.766080804397	-508.6468375575876	0.0008178758089769	0.0079854517962244	0.1024207308299885	0.918423	0.918423	chr6	47837833	0.0369572488049772	chr6:47837833:G:A
chr6:47837993	['C', 'A']	98663	127871.92094725429	-3448.8444333212365	0.0043544560975444	0.0044722213616173	0.9736673893015104	0.330224	0.330224	chr6	47837993	0.4811913662979588	chr6:47837993:C:A
chr6:47838164	['A', 'C']	98663	15117.919367100156	-508.1405394651442	0.0008210415506841	0.0079852813508668	0.1028193641035583	0.918107	0.918107	chr6	47838164	0.0371067013678385	chr6:47838164:A:C
chr6:47839159	['A', 'G']	98663	107039.41476103076	-2204.9451994791048	0.007854952991661	0.0043172481885661	1.8194351236197832	0.0688481	0.0688481	chr6	47839159	1.1621080404600928	chr6:47839159:A:G
chr6:47839969	['G', 'A']	98663	7915.561597875444	-383.89134672484687	0.0025960453141023	0.0108327990279306	0.2396467715692705	0.810605	0.810605	chr6	47839969	0.0911907217567826	chr6:47839969:G:A
chr6:47841742	['T', 'C']	98663	135843.02941802586	-3832.359955267142	0.0049373229581133	0.0046006911066734	1.0731698441896322	0.283198	0.283198	chr6	47841742	0.5479098180445245	chr6:47841742:T:C
chr6:47842213	['T', 'C']	98663	128137.76728813736	-3361.1327100999874	0.0051858718585055	0.0044766070943333	1.1584380199616011	0.246688	0.246688	chr6	47842213	0.6078519760089947	chr6:47842213:T:C
chr6:47842418	['CCA', 'C']	98663	104168.83706714782	-2190.1073756826786	0.0070663285153762	0.0043130711615037	1.6383519424503463	0.101351	0.101351	chr6	47842418	0.9941719618960896	chr6:47842418:CCA:C
chr6:47843263	['G', 'A']	98663	135831.1576477028	-3829.566859587323	0.0050398350209213	0.0046004728297536	1.0955037030816035	0.273299	0.273299	chr6	47843263	0.5633619573862871	chr6:47843263:G:A
chr6:47843536	['C', 'T']	98663	128147.8734184915	-3369.348864955593	0.0050283825045982	0.0044765473400821	1.1232724960987326	0.261325	0.261325	chr6	47843536	0.5828190409321115	chr6:47843536:C:T
chr6:47843895	['G', 'A']	98663	135839.78250291455	-3834.136917853575	0.0049457956917448	0.0046006494402481	1.0750212021105587	0.282368	0.282368	chr6	47843895	0.5491845222479598	chr6:47843895:G:A
chr6:47845363	['T', 'C']	98663	135841.52188016335	-3831.825457774906	0.0049785573321838	0.0046004761327187	1.08218305857	0.279174	0.279174	chr6	47845363	0.5541250308279588	chr6:47845363:T:C
chr6:47845628	['A', 'T']	98663	135851.80011557532	-3826.1850769610496	0.0051183562483821	0.0046013102484491	1.1123692974424384	0.265982	0.265982	chr6	47845628	0.5751477527117199	chr6:47845628:A:T
chr6:47845719	['C', 'A']	98663	135838.0572233881	-3828.979161297365	0.005054691394215	0.0046010320105719	1.0985994843332425	0.271945	0.271945	chr6	47845719	0.5655189217444594	chr6:47845719:C:A
chr6:47845766	['T', 'A']	98663	136417.27051822707	-3743.8793901715294	0.0059521457625097	0.0046125146214907	1.290434015054892	0.196903	0.196903	chr6	47845766	0.7057476669318649	chr6:47845766:T:A
chr6:47847298	['G', 'T']	98663	136414.35681050993	-3747.3902276614	0.0058895901999821	0.0046123737752507	1.276910867801891	0.201637	0.201637	chr6	47847298	0.6954297727154282	chr6:47847298:G:T
chr6:47847397	['TA', 'T']	98663	136417.73995418055	-3743.4148870326753	0.0060173505937928	0.0046126612071103	1.3045290611235931	0.192056	0.192056	chr6	47847397	0.7165721205415659	chr6:47847397:TA:T
chr6:47847515	['C', 'T']	98663	15111.207433919022	-513.2191573368605	0.0006299893282202	0.0079881921678565	0.0788650692149391	0.93714	0.93714	chr6	47847515	0.0281955247091573	chr6:47847515:C:T
chr6:47847581	['T', 'G']	98663	165606.14203606654	-4876.828125433653	0.009693864579718	0.0057849243433267	1.6757115572134504	0.0937979	0.0937979	chr6	47847581	1.0278068847405657	chr6:47847581:T:G
chr6:47847670	['G', 'A']	98663	15048.59292824849	-511.9986646266841	0.0010789959194879	0.0080024650513429	0.1348329436698856	0.892744	0.892744	chr6	47847670	0.0492730599541643	chr6:47847670:G:A
chr6:47847811	['C', 'G']	98663	20723.9406684305	-1246.6757429971756	-0.0090030497497185	0.0069467112468282	-1.2960161189698456	0.194973	0.194973	chr6	47847811	0.7100255258830355	chr6:47847811:C:G
chr6:47848841	['A', 'T']	98663	14344.16308347271	-580.1305267460837	0.0015105466122251	0.0081858533406986	0.1845313554195975	0.853597	0.853597	chr6	47848841	0.0687471199258255	chr6:47848841:A:T
chr6:47849382	['T', 'G']	98663	14795.199655364657	-553.6180181120458	0.000302726824117	0.0080654789997693	0.0375336448245325	0.97006	0.97006	chr6	47849382	0.0132014029883529	chr6:47849382:T:G
chr6:47851137	['T', 'C']	98663	151457.81592231436	-4251.489518984732	0.0073971199571812	0.0050327851034606	1.4697865704805904	0.141623	0.141623	chr6	47851137	0.8488662101918959	chr6:47851137:T:C
chr6:47851405	['G', 'A']	98663	128028.16683392636	-3370.88471180032	0.0050088981605815	0.0044747221647342	1.1193763492306144	0.262982	0.262982	chr6	47851405	0.5800739761041533	chr6:47851405:G:A
chr6:47851893	['A', 'G']	98663	135778.14743927654	-3822.576976451639	0.0050858259422728	0.0045988273718185	1.1058962494305902	0.268774	0.268774	chr6	47851893	0.5706127453007427	chr6:47851893:A:G
chr6:47852118	['T', 'G']	98663	7718.173414564919	-452.2809599053287	-0.0010170124776228	0.010970699234407	-0.0927026122850265	0.92614	0.92614	chr6	47852118	0.0333233582082119	chr6:47852118:T:G
chr6:47852628	['T', 'C']	98663	15087.835075163966	-517.7993537937427	0.0004859617091969	0.0079936264304857	0.0607936477170852	0.951524	0.951524	chr6	47852628	0.0215802531613898	chr6:47852628:T:C
chr6:47852766	['C', 'T']	98663	20637.255014849427	-1246.6297113097326	-0.0093081619556655	0.0069577745464766	-1.3378073539877935	0.180962	0.180962	chr6	47852766	0.7424126125503399	chr6:47852766:C:T
chr6:47852790	['T', 'C']	98663	135773.77045972928	-3825.450606705802	0.0050538279653636	0.0045989581574141	1.0989071420917762	0.271811	0.271811	chr6	47852790	0.5657329716556441	chr6:47852790:T:C
chr6:47853067	['G', 'A']	98663	7639.23228258666	-457.5477322700466	-0.0008803153352204	0.0110237118452046	-0.0798565263299553	0.936352	0.936352	chr6	47853067	0.0285608575442274	chr6:47853067:G:A
chr6:47853447	['A', 'G']	98663	2614.1324778527846	-178.59719168879425	-0.0276012850034748	0.0185469917118866	-1.4881812334981177	0.136706	0.136706	chr6	47853447	0.8642124239127389	chr6:47853447:A:G
chr6:47854083	['C', 'T']	98663	7664.543788517676	-453.8772961839294	-0.0009383687908529	0.0110076014014133	-0.0852473446878706	0.932065	0.932065	chr6	47854083	0.0305537999239325	chr6:47854083:C:T
chr6:47854182	['C', 'T']	98663	7666.466221352767	-451.875118010126	-0.0005320352323268	0.0110065213742356	-0.0483381819048024	0.961447	0.961447	chr6	47854182	0.0170746513547315	chr6:47854182:C:T
chr6:47854369	['A', 'G']	98663	135750.39749386645	-3828.574882570574	0.0050347430294664	0.0045987907360278	1.094797158310197	0.273608	0.273608	chr6	47854369	0.5628712084685092	chr6:47854369:A:G
chr6:47854945	['T', 'C']	98663	107010.1996816611	-2210.126902835687	0.00777198897743	0.0043162321313724	1.8006420277861084	0.0717624	0.0717624	chr6	47854945	1.1441030453077898	chr6:47854945:T:C
chr6:47855171	['A', 'T']	98663	128043.04010706033	-3378.283042143052	0.0048763155057817	0.0044755758016906	1.0895392507797024	0.275919	0.275919	chr6	47855171	0.5592183926304775	chr6:47855171:A:T
chr6:47855243	['C', 'G']	98663	135753.14262398123	-3832.004433176652	0.0049581570950669	0.004598395809481	1.0782362590110677	0.280931	0.280931	chr6	47855243	0.5514003348956054	chr6:47855243:C:G
chr6:47855350	['G', 'C']	98663	135755.51903328166	-3830.151907108452	0.0050482410117107	0.0045987663167501	1.0977381027871478	0.272322	0.272322	chr6	47855350	0.5649172720178981	chr6:47855350:G:C
chr6:47855683	['G', 'C']	98663	135835.40147296	-3839.31196241163	0.0048873084344185	0.0046042885859831	1.061468746615268	0.28848	0.28848	chr6	47855683	0.5398842906216732	chr6:47855683:G:C
chr6:47856144	['T', 'C']	98663	15093.37681188801	-513.225468985457	0.0008693255728311	0.0079915193986777	0.1087810126538568	0.913376	0.913376	chr6	47856144	0.0393504041637713	chr6:47856144:T:C
chr6:47857609	['C', 'T']	98663	128163.78408872036	-3367.0032380078374	0.0047962548290972	0.0044771056052624	1.0712847209723295	0.284044	0.284044	chr6	47857609	0.5466143801040704	chr6:47857609:C:T
chr6:47858289	['A', 'G']	98663	7483.303388438966	-475.5380113045224	-0.0008607327718893	0.0111348258287298	-0.0773009641218194	0.938384	0.938384	chr6	47858289	0.0276194058061566	chr6:47858289:A:G
chr6:47858642	['G', 'A']	98663	165613.17861487312	-4878.897577832068	0.0089914333631	0.005786934858597	1.5537471187777911	0.120248	0.120248	chr6	47858642	0.9199221382072456	chr6:47858642:G:A
chr6:47859644	['T', 'A']	98663	135974.428897269	-3794.933663367021	0.0051151676360779	0.0046030526366402	1.1112555166893665	0.266461	0.266461	chr6	47859644	0.5743663465782844	chr6:47859644:T:A
chr6:47859682	['A', 'C']	98663	7480.454909433694	-474.71071485637736	-0.00074566007699	0.0111367325692715	-0.0669550132727008	0.946618	0.946618	chr6	47859682	0.0238252416529914	chr6:47859682:A:C
chr6:47859827	['C', 'A']	98663	135967.78103048058	-3792.465070171938	0.0051794763448061	0.0046029511784245	1.125251201682063	0.260485	0.260485	chr6	47859827	0.5842172804442683	chr6:47859827:C:A
chr6:47859962	['G', 'A']	98663	135973.1849985808	-3799.5024702806872	0.0050380181936988	0.0046031158507617	1.0944799907360825	0.273747	0.273747	chr6	47859962	0.5626506315694868	chr6:47859962:G:A
chr6:47859993	['G', 'A']	98663	151578.8996269716	-4258.753493082991	0.0068120247262988	0.0050376096596796	1.3522335366357257	0.176304	0.176304	chr6	47859993	0.753737834279119	chr6:47859993:G:A
chr6:47860433	['G', 'A']	98663	2076.0631258868843	-116.79566652287542	0.0065844259487123	0.0208310992350037	0.3160863416006442	0.751938	0.751938	chr6	47860433	0.1238179670784788	chr6:47860433:G:A
chr6:47860611	['G', 'A']	98663	15538.259905732097	-961.3835022353336	-0.005724844900887	0.0079430125422742	-0.7207397533893245	0.471071	0.471071	chr6	47860611	0.3269136309085266	chr6:47860611:G:A
chr6:47860612	['T', 'C']	98663	11172.472103395845	-329.9435721758195	0.0048891877311978	0.0091581205235211	0.5338636588851133	0.593437	0.593437	chr6	47860612	0.226625379497298	chr6:47860612:T:C
chr6:47860784	['G', 'T']	98663	139121.9712304604	-4049.070104150084	0.0044024228547853	0.0046602170450885	0.9446819348092692	0.344824	0.344824	chr6	47860784	0.4624025145850546	chr6:47860784:G:T
chr6:47861183	['C', 'T']	98663	139372.2521821113	-4045.936721827122	0.0045495228397903	0.0046651770235953	0.975209047112259	0.329459	0.329459	chr6	47861183	0.4821986241099207	chr6:47861183:C:T
chr6:47861405	['T', 'G']	98663	131364.96047322635	-3623.37201218376	0.0040822414099708	0.0045193506974556	0.9032805115719832	0.366379	0.366379	chr6	47861405	0.4360694270497356	chr6:47861405:T:G
chr6:47861720	['C', 'T']	98663	139125.10104102254	-4049.6312611597	0.0044403280158251	0.0046601924463244	0.9528207401235632	0.340683	0.340683	chr6	47861720	0.4676495370819447	chr6:47861720:C:T
chr6:47863376	['G', 'A']	98663	20645.092485783505	-1240.404663029875	-0.0088692340534339	0.0069569841002212	-1.2748676618582386	0.202359	0.202359	chr6	47863376	0.6938774754166377	chr6:47863376:G:A
chr6:47863590	['G', 'T']	98663	139126.5619025414	-4051.513148250436	0.004423759871075	0.0046602487452634	0.949254023311788	0.342494	0.342494	chr6	47863590	0.4653470323167116	chr6:47863590:G:T
chr6:47864685	['CTG', 'C']	98663	139113.65969159652	-4043.199164275554	0.0045395007420151	0.0046601306039955	0.974114489006584	0.330002	0.330002	chr6	47864685	0.4814834280423193	chr6:47864685:CTG:C
chr6:47864921	['TCTTTATG', 'T']	98663	139106.11717411363	-4039.803860530091	0.0045992848664335	0.0046598163323277	0.9870099030568537	0.32364	0.32364	chr6	47864921	0.489937807499484	chr6:47864921:TCTTTATG:T
chr6:47864935	['TA', 'T']	98663	139113.49932564684	-4041.975828328584	0.0045910636170617	0.0046605761666724	0.9850849879661464	0.324585	0.324585	chr6	47864935	0.4886715540345901	chr6:47864935:TA:T
chr6:47865395	['T', 'C']	98663	151051.84086485827	-4222.403453433499	0.0068165056503904	0.0050192552979384	1.3580711172810993	0.174444	0.174444	chr6	47865395	0.7583439635142571	chr6:47865395:T:C
chr6:47865420	['C', 'T']	98663	138587.6651968089	-4009.280069950968	0.0045386091676602	0.004649435440307	0.976163498973222	0.328986	0.328986	chr6	47865420	0.4828225830594926	chr6:47865420:C:T
chr6:47865479	['A', 'G']	98663	7477.378935311886	-473.5523609227653	-0.0006124859363647	0.011140285471956	-0.0549793753406589	0.956155	0.956155	chr6	47865479	0.0194716995772356	chr6:47865479:A:G
chr6:47865751	['G', 'C']	98663	130823.54138028914	-3587.2110871541217	0.0041184621583349	0.0045118972432331	0.9128005218894668	0.36135	0.36135	chr6	47865751	0.4420719409459753	chr6:47865751:G:C
chr6:47866248	['G', 'T']	98663	7477.378935311885	-474.90088464723937	-0.00078353274128	0.0111402650689349	-0.0703334019820524	0.943928	0.943928	chr6	47866248	0.0250611311206039	chr6:47866248:G:T
chr6:47866811	['G', 'A']	98663	2070.188841810773	-117.42013450418732	0.0070364278229623	0.0208601119897703	0.3373149591149347	0.73588	0.73588	chr6	47866811	0.1331930003185109	chr6:47866811:G:A
chr6:47867068	['G', 'A']	98663	138833.70010846542	-4007.4680536034034	0.0046736937976865	0.0046540667359003	1.0042171852919086	0.315276	0.315276	chr6	47867068	0.5013090881302344	chr6:47867068:G:A
chr6:47867263	['G', 'A']	98663	138588.0699152542	-4011.923653558232	0.0045151176295611	0.0046493046294985	0.9711382646157366	0.331482	0.331482	chr6	47867263	0.479540049500283	chr6:47867263:G:A
chr6:47867418	['G', 'A']	98663	11939.363034664504	-260.5649532041038	0.002869858360912	0.0088683714561572	0.3236060166288468	0.746237	0.746237	chr6	47867418	0.1271232215274879	chr6:47867418:G:A
chr6:47868164	['C', 'T']	98663	138595.71372378067	-4019.874595136653	0.0043855138407712	0.0046496581526875	0.9431905952561912	0.345586	0.345586	chr6	47868164	0.4614438594972548	chr6:47868164:C:T
chr6:47868249	['C', 'T']	98663	11861.524675087694	-273.8901209115683	0.0028215278218835	0.0088943480429073	0.3172270534357523	0.751072	0.751072	chr6	47868249	0.1243184282370171	chr6:47868249:C:T
chr6:47868250	['C', 'T']	98663	138840.9589318843	-4005.781409848509	0.0047167298325694	0.0046542499216826	1.0134242707070154	0.31086	0.31086	chr6	47868250	0.507435157329235	chr6:47868250:C:T
chr6:47868290	['C', 'T']	98663	7485.606963661244	-479.0554381280618	-0.0016171077517892	0.011134706853088	-0.1452312820737402	0.884529	0.884529	chr6	47868290	0.0532879238243407	chr6:47868290:C:T
chr6:47868814	['T', 'C']	98663	2072.231034342942	-117.97495967655756	0.0069329296301183	0.0208402177750983	0.332670690150006	0.739384	0.739384	chr6	47868814	0.1311299516353676	chr6:47868814:T:C
chr6:47869135	['G', 'A']	98663	138590.47496629393	-4014.8424508057897	0.0044288655946144	0.0046494947074588	0.9525477225534882	0.340822	0.340822	chr6	47869135	0.4674723793682914	chr6:47869135:G:A
chr6:47869910	['T', 'C']	98663	138598.1905437878	-4008.331564802149	0.0045337066910695	0.0046503653218872	0.9749140932501184	0.329605	0.329605	chr6	47869910	0.4820062088197666	chr6:47869910:T:C
chr6:47869957	['A', 'G']	98663	138836.73034061072	-4001.187963417409	0.0047619237048549	0.0046550764484717	1.0229528467611524	0.306333	0.306333	chr6	47869957	0.5138062159066938	chr6:47869957:A:G
chr6:47871437	['G', 'A']	98663	138588.47464190496	-4010.571739075417	0.0045392024463362	0.004649330415879	0.9763131548649038	0.328912	0.328912	chr6	47871437	0.4829202814619696	chr6:47871437:G:A
chr6:47871812	['C', 'T']	98663	138584.11552342906	-4007.300986858095	0.0045867485143659	0.0046492225441188	0.9865624781003663	0.32386	0.32386	chr6	47871812	0.4896426884579539	chr6:47871812:C:T
chr6:47872355	['T', 'C']	98663	138846.58931232698	-4004.6983989901296	0.0045583552629415	0.0046539104048037	0.9794677736460874	0.327351	0.327351	chr6	47872355	0.4849863280463421	chr6:47872355:T:C
chr6:47872655	['G', 'C']	98663	138589.07006731	-4022.729742153327	0.0042045354883542	0.0046486216369647	0.9044692850286496	0.365749	0.365749	chr6	47872655	0.436816852612291	chr6:47872655:G:C
chr6:47873336	['T', 'C']	98663	11877.842716104444	-282.8063637362464	0.002165143330435	0.0088867679571879	0.2436367575777404	0.807513	0.807513	chr6	47873336	0.0928504773153499	chr6:47873336:T:C
chr6:47873451	['T', 'A']	98663	138571.68540407927	-4017.201341929293	0.0043514774559493	0.0046487336953262	0.9360565136962364	0.349246	0.349246	chr6	47873451	0.4568685592663953	chr6:47873451:T:A
chr6:47873679	['G', 'C']	98663	110183.452079236	-2484.2717592395243	0.0067007785789856	0.0043202161013046	1.5510285647428892	0.120898	0.120898	chr6	47873679	0.9175808835573276	chr6:47873679:G:C
chr6:47873740	['T', 'C']	98663	130809.8423186878	-3594.9461164616973	0.0039767068470049	0.0045119455989492	0.8813729598005435	0.378118	0.378118	chr6	47873740	0.4223726479096061	chr6:47873740:T:C
chr6:47873869	['G', 'T']	98663	138577.9230706841	-4014.87194669829	0.0042865572035674	0.0046488446414798	0.9220693600556644	0.356495	0.356495	chr6	47873869	0.4479465569415332	chr6:47873869:G:T
chr6:47874156	['T', 'C']	98663	2075.3155157732544	-115.22704773768456	0.0075348409291411	0.0208355150602322	0.3616344931891108	0.717626	0.717626	chr6	47874156	0.144101834941702	chr6:47874156:T:C
chr6:47874217	['G', 'T']	98663	110184.6201030091	-2484.73165177612	0.0066858896336846	0.0043202953079815	1.5475538492317331	0.121733	0.121733	chr6	47874217	0.9145916750553104	chr6:47874217:G:T
chr6:47874552	['C', 'G']	98663	7483.530945913069	-472.28530931504	-0.000924443084897	0.0111310890909153	-0.0830505512395501	0.933812	0.933812	chr6	47874552	0.0297405494453745	chr6:47874552:C:G
chr6:47874723	['G', 'A']	98663	12146.765087967417	-272.6864719337312	0.0026795604073466	0.0088910888442938	0.301375956789179	0.763128	0.763128	chr6	47874723	0.1174026114142236	chr6:47874723:G:A
chr6:47874743	['T', 'TACA']	98663	138572.47204679315	-4017.664498543703	0.0043291791538852	0.0046488754940326	0.931231468651332	0.351736	0.351736	chr6	47874743	0.4537831795897264	chr6:47874743:T:TACA
chr6:47874810	['A', 'C']	98663	138830.14229088742	-4013.320263693716	0.0044391249266834	0.0046537601454235	0.9538791832769554	0.340147	0.340147	chr6	47874810	0.4683333550405922	chr6:47874810:A:C
chr6:47875437	['T', 'C']	98663	13049.058071055695	-571.7238026050736	0.0004708632368689	0.0085374357329926	0.0551527708781821	0.956017	0.956017	chr6	47875437	0.0195343849827396	chr6:47875437:T:C
chr6:47875551	['G', 'A']	98663	110164.44803430593	-2488.402789330624	0.0065843983897639	0.0043203849314791	1.5240304959377216	0.127504	0.127504	chr6	47875551	0.8944761905188234	chr6:47875551:G:A
chr6:47875748	['A', 'G']	98663	20123.283155248275	-1191.8403754785238	-0.0083881900531727	0.0070381499208958	-1.1918174729794735	0.233336	0.233336	chr6	47875748	0.6320182513682601	chr6:47875748:A:G
chr6:47876082	['T', 'C']	98663	138583.329163076	-4012.560742901335	0.0043993886756533	0.0046488049801364	0.9463482969174204	0.343973	0.343973	chr6	47876082	0.4634756458331527	chr6:47876082:T:C
chr6:47876733	['G', 'A']	98663	130673.78669694548	-3623.262605636889	0.0036718931729784	0.0045092880649672	0.8142955429052146	0.415478	0.415478	chr6	47876733	0.3814519676236904	chr6:47876733:G:A
chr6:47876931	['G', 'A']	98663	138567.68463363196	-4017.5781901560026	0.0042808683529664	0.0046488013204946	0.9208542283994628	0.357129	0.357129	chr6	47876931	0.4471748822950276	chr6:47876931:G:A
chr6:47877116	['C', 'T']	98663	138517.03941086435	-4012.301846596949	0.004458704902834	0.0046467997698746	0.959521632875149	0.337298	0.337298	chr6	47877116	0.4719862339413617	chr6:47877116:C:T
chr6:47877163	['A', 'C']	98663	107340.49516452776	-2456.5322551172194	0.0060713385479499	0.0043118401481606	1.408062066155175	0.159116	0.159116	chr6	47877163	0.7982861474286358	chr6:47877163:A:C
chr6:47877415	['C', 'T']	98663	138780.28591991894	-4005.537403569467	0.0046493736056088	0.0046525942350178	0.999307777715778	0.317648	0.317648	chr6	47877415	0.4980538747587469	chr6:47877415:C:T
chr6:47878273	['A', 'G']	98663	11781.104595638555	-289.64212295138253	0.0028472605123158	0.0089211223382753	0.3191594515075668	0.749606	0.749606	chr6	47878273	0.1251669459243565	chr6:47878273:A:G
chr6:47878867	['C', 'T']	98663	7451.528675397339	-467.4168991069992	0.0007772292847818	0.0111551499216528	0.0696744813149649	0.944453	0.944453	chr6	47878867	0.0248196495457802	chr6:47878867:C:T
chr6:47879443	['A', 'G']	98663	151189.32381174417	-4254.005703743787	0.0064438795726675	0.0050240488145049	1.282606879547718	0.199633	0.199633	chr6	47879443	0.6997676667896439	chr6:47879443:A:G
chr6:47879665	['A', 'G']	98663	138341.83681041302	-4051.988824835673	0.0043153085270739	0.0046430496744329	0.929412526175688	0.352678	0.352678	chr6	47879665	0.4526216307113001	chr6:47879665:A:G
chr6:47879947	['A', 'T']	98663	138337.52942131006	-4036.748388673821	0.0047050540486519	0.004644977620285	1.0129336313924415	0.311094	0.311094	chr6	47879947	0.5071083649505048	chr6:47879947:A:T
chr6:47880826	['T', 'C']	98663	138831.10686481226	-4011.555900700219	0.0045489318682199	0.0046537717048202	0.9774720714186064	0.328338	0.328338	chr6	47880826	0.4836788515524689	chr6:47880826:T:C
chr6:47881459	['C', 'A']	98663	15519.471893371172	-970.431537689141	-0.0061602164269993	0.0079503554715989	-0.7748353452880834	0.438439	0.438439	chr6	47881459	0.3580908214683477	chr6:47881459:C:A
chr6:47881489	['C', 'T']	98663	2074.0420429551696	-115.22883750681672	0.0074997938763413	0.020840411903303	0.3598678332817734	0.718947	0.718947	chr6	47881489	0.1433031241594493	chr6:47881489:C:T
chr6:47881815	['C', 'T']	98663	138315.2341223579	-4046.2557387711727	0.0044019775431467	0.0046420856867606	0.948275805356478	0.342991	0.342991	chr6	47881815	0.4647172755887679	chr6:47881815:C:T
chr6:47882614	['T', 'G']	98663	11960.850309972926	-261.016627500674	0.0028046195592343	0.0088663934465705	0.3163202237905598	0.75176	0.75176	chr6	47882614	0.1239207861527076	chr6:47882614:T:G
chr6:47883002	['C', 'A']	98663	110165.3939507662	-2474.816125925207	0.0068223401959698	0.0043206858087661	1.57899474711358	0.11434	0.11434	chr6	47883002	0.9418018121217464	chr6:47883002:C:A
chr6:47883231	['C', 'A']	98663	138134.81253300246	-4075.537013793011	0.0042676507177179	0.0046427017506116	0.91921707379883	0.357984	0.357984	chr6	47883231	0.4461363835991243	chr6:47883231:C:A
chr6:47884532	['T', 'C']	98663	11909.207059085886	-271.3944323070919	0.0023915514776734	0.0088793750965429	0.2693378139419459	0.78767	0.78767	chr6	47884532	0.1036556951966334	chr6:47884532:T:C
chr6:47885016	['T', 'C']	98663	138424.04497810392	-4018.62609818348	0.0047177186586227	0.0046437477168629	1.015929147376195	0.309666	0.309666	chr6	47885016	0.509106475699001	chr6:47885016:T:C
chr6:47885639	['A', 'G']	98663	137673.90791034343	-4100.598942835084	0.0044224457936558	0.0046308590591383	0.9549946861217516	0.339583	0.339583	chr6	47885639	0.4690540592731705	chr6:47885639:A:G
chr6:47885938	['C', 'T']	98663	138073.79062506332	-4052.526308753913	0.0047083365693775	0.0046371760872147	1.0153456502027292	0.309944	0.309944	chr6	47885938	0.5087167664494069	chr6:47885938:C:T
chr6:47886112	['T', 'C']	98663	138954.57589059425	-3962.4613472352953	0.0051745446818468	0.0046559803741362	1.1113759651117123	0.266409	0.266409	chr6	47886112	0.5744511076386956	chr6:47886112:T:C
chr6:47886169	['C', 'A']	98663	139034.27958494338	-3961.788104177836	0.005207626208182	0.0046616602629046	1.11711834721675	0.263946	0.263946	chr6	47886169	0.5784849151788047	chr6:47886169:C:A
chr6:47886356	['T', 'A']	98663	7450.906224974909	-469.1461767707497	0.0004581540528561	0.0111573315093335	0.0410630492132397	0.967246	0.967246	chr6	47886356	0.0144630576072546	chr6:47886356:T:A
chr6:47886607	['C', 'T']	98663	138074.38854646095	-4059.885045591854	0.0045076052785872	0.0046373702059033	0.9720175613430824	0.331044	0.331044	chr6	47886607	0.4801142790725152	chr6:47886607:C:T
chr6:47887162	['A', 'T']	98663	7453.37771898883	-470.4937113088636	0.0002224999134305	0.0111553622043561	0.0199455570652564	0.984087	0.984087	chr6	47887162	0.0069665052783011	chr6:47887162:A:T
chr6:47887350	['T', 'A']	98663	138069.9881998722	-4053.719683928456	0.0046466373098484	0.0046371663631292	1.0020423995987164	0.316326	0.316326	chr6	47887350	0.4998651103528028	chr6:47887350:T:A
chr6:47887438	['A', 'G']	98663	138072.38529152353	-4053.938206439998	0.0046226753793265	0.0046374663613532	0.9968105467783016	0.318859	0.318859	chr6	47887438	0.4964013202631319	chr6:47887438:A:G
chr6:47887496	['T', 'A']	98663	109436.05733258987	-2574.1846743160413	0.0064377583969667	0.0043172151967289	1.491183113096717	0.135917	0.135917	chr6	47887496	0.8667262199087608	chr6:47887496:T:A
chr6:47889662	['C', 'T']	98663	151160.70185830514	-4234.428129828593	0.0065755428815506	0.0050237684983187	1.3088865228863955	0.190576	0.190576	chr6	47889662	0.7199317927000402	chr6:47889662:C:T
chr6:47890085	['AC', 'A']	98663	107352.67341145944	-2460.683143002133	0.0059942828373331	0.0043117795652726	1.3902108738608838	0.164468	0.164468	chr6	47890085	0.7839185887493948	chr6:47890085:AC:A
chr6:47890320	['T', 'C']	98663	20128.28421970358	-1201.269334060887	-0.0088121415833447	0.0070370250856685	-1.252253825454075	0.21048	0.21048	chr6	47890320	0.6767891649223534	chr6:47890320:T:C
chr6:47890773	['G', 'T']	98663	7448.377465588194	-473.3074471947143	5.346787470536367e-05	0.0111587745847203	0.0047915543323706	0.996177	0.996177	chr6	47890773	0.0016634895945956	chr6:47890773:G:T
chr6:47891932	['G', 'A']	98663	7457.52910111904	-466.4821295610122	0.0004868761246838	0.0111526536750356	0.0436556302087682	0.965179	0.965179	chr6	47891932	0.015392135875701	chr6:47891932:G:A
chr6:47892270	['T', 'C']	98663	7868.558263055464	-381.1082830088967	0.0032388829235609	0.0108607859601946	0.2982180972382354	0.765537	0.765537	chr6	47892270	0.1160338141002694	chr6:47892270:T:C
chr6:47892721	['G', 'A']	98663	138083.9932791339	-4049.036667495101	0.0047966721827079	0.0046375898179625	1.0343028105092942	0.300997	0.300997	chr6	47892721	0.5214378329441584	chr6:47892721:G:A
chr6:47893802	['G', 'C']	98663	11895.72341546976	-266.05564926120445	0.0026046209418431	0.0088848371028262	0.2931534829169412	0.769405	0.769405	chr6	47893802	0.1138449957451458	chr6:47893802:G:C
chr6:47894356	['A', 'G']	98663	151214.45690275627	-4235.389284402363	0.0068830080832867	0.0050255424164276	1.3696050123440098	0.170813	0.170813	chr6	47894356	0.7674790797042922	chr6:47894356:A:G
chr6:47894413	['G', 'A']	98663	109427.52745592958	-2572.7872480077813	0.0063941425185024	0.0043168675398302	1.4811996104828	0.138557	0.138557	chr6	47894413	0.8583715284557012	chr6:47894413:G:A
chr6:47894907	['G', 'A']	98663	19500.38352457022	-1126.082781091221	0.0022602640572079	0.0071404877843563	0.3165419682055644	0.751592	0.751592	chr6	47894907	0.124017851209013	chr6:47894907:G:A
chr6:47895184	['A', 'T']	98663	138090.79355473106	-4046.348163787495	0.0048720475982444	0.00463796212211	1.0504716230903368	0.293504	0.293504	chr6	47895184	0.5323859756221928	chr6:47895184:A:T
chr6:47895345	['T', 'C']	98663	11939.96814150322	-259.70981351241886	0.0026913639095507	0.0088693734645785	0.3034446480689065	0.761552	0.761552	chr6	47895345	0.1183004369871259	chr6:47895345:T:C
chr6:47896376	['T', 'C']	98663	150140.82631173468	-4146.419559147415	0.0073573958327424	0.0049873169071747	1.4752212401337617	0.140156	0.140156	chr6	47896376	0.8533883056017693	chr6:47896376:T:C
chr6:47896485	['G', 'A']	98663	137342.52833133982	-3852.6077906420255	0.0049776610679774	0.0046235235223632	1.0765947321131315	0.281664	0.281664	chr6	47896485	0.5502686574531677	chr6:47896485:G:A
chr6:47897095	['G', 'A']	98663	135404.1925973986	-3799.386310406536	0.0042041667712491	0.004583941896434	0.9171509731656082	0.359066	0.359066	chr6	47897095	0.4448257163204887	chr6:47897095:G:A
chr6:47897174	['A', 'T']	98663	147550.4594948	-4046.159959959635	0.0057779256492645	0.0048989861007545	1.179412541785868	0.238237	0.238237	chr6	47897174	0.6229907884117822	chr6:47897174:A:T
chr6:47897593	['A', 'G']	98663	105277.13964073556	-2391.714146027452	0.005954193012187	0.004306755120375	1.3825241616404071	0.166814	0.166814	chr6	47897593	0.7777675036527172	chr6:47897593:A:G
chr6:47897632	['A', 'T']	98663	2063.2718601115057	-118.37537919427984	0.0066646572958532	0.0208936870110014	0.3189794741514041	0.749743	0.749743	chr6	47897632	0.1250875803541172	chr6:47897632:A:T
chr6:47897687	['C', 'A']	98663	147556.9112962906	-4045.5020240339727	0.0057934927367027	0.0048992285031733	1.1825316441048128	0.236998	0.236998	chr6	47897687	0.6252553189376968	chr6:47897687:C:A
chr6:47899131	['T', 'C']	98663	134514.63374656622	-3881.185593392938	0.003901939350212	0.004566940343289	0.85438807098626	0.392892	0.392892	chr6	47899131	0.4057268141284512	chr6:47899131:T:C
chr6:47899298	['T', 'C']	98663	135410.21432553808	-3799.673687413245	0.0042162713703995	0.0045840974552605	0.9197604133745414	0.3577	0.3577	chr6	47899298	0.4464810598510303	chr6:47899298:T:C
chr6:47899493	['A', 'T']	98663	134513.90101690104	-3883.0531225488	0.0038313784737088	0.0045670082401098	0.8389252377649874	0.401513	0.401513	chr6	47899493	0.39630038877418	chr6:47899493:A:T
chr6:47899741	['A', 'C']	98663	147558.93819501466	-4049.2090739348855	0.005670278273288	0.0048993424755435	1.1573549515251844	0.24713	0.24713	chr6	47899741	0.6070745308277201	chr6:47899741:A:C
chr6:47901095	['A', 'G']	98663	7227.835015264165	-349.47545318364496	-0.0010832667546591	0.0113062802189858	-0.0958110655032284	0.923671	0.923671	chr6	47901095	0.0344826914726088	chr6:47901095:A:G
chr6:47901148	['A', 'G']	98663	162175.08100190572	-4714.633883816253	0.007757785111595	0.0055634200811398	1.394427348366904	0.163192	0.163192	chr6	47901148	0.7873011350491539	chr6:47901148:A:G
chr6:47901408	['C', 'T']	98663	147683.4400977252	-4074.243380162294	0.0055282916933212	0.0049034786867047	1.127422396738586	0.259567	0.259567	chr6	47901408	0.5857505223065462	chr6:47901408:C:T
chr6:47901690	['A', 'G']	98663	107469.052838605	-2522.699258114283	0.0056727934133904	0.0043105586223356	1.3160227966733191	0.188169	0.188169	chr6	47901690	0.7254519230866217	chr6:47901690:A:G
chr6:47901712	['G', 'A']	98663	135395.4460428008	-3805.504381543636	0.0040294463582533	0.0045836459849926	0.8790919655327278	0.379354	0.379354	chr6	47901712	0.4209553322700893	chr6:47901712:G:A
chr6:47902321	['T', 'C']	98663	134502.90185921092	-3888.657291414867	0.0036636741183274	0.0045666641100145	0.8022648546218183	0.422402	0.422402	chr6	47902321	0.3742740341605427	chr6:47902321:T:C
chr6:47902347	['A', 'G']	98663	134503.35498783452	-3886.63832811488	0.0036901617562525	0.0045667444624662	0.8080508525453376	0.419063	0.419063	chr6	47902347	0.3777206822947377	chr6:47902347:A:G
chr6:47902859	['A', 'G']	98663	11981.457258416032	-261.9907883615207	0.0027815712705198	0.008857178066648	0.3140471208311777	0.753486	0.753486	chr6	47902859	0.1229248125984954	chr6:47902859:A:G
chr6:47903026	['A', 'T']	98663	135399.30853220858	-3804.641192258745	0.0040349450437273	0.0045836802208961	0.880285021920317	0.378707	0.378707	chr6	47903026	0.4216966673289308	chr6:47903026:A:T
chr6:47903054	['C', 'T']	98663	134510.17322451458	-3888.026841234029	0.0037132148769232	0.0045668758806869	0.8130754971086877	0.416177	0.416177	chr6	47903054	0.3807219247228858	chr6:47903054:C:T
chr6:47903431	['C', 'T']	98663	2533.2824372541863	-175.62021308160558	-0.0283323199463828	0.0188404448884089	-1.503803127484186	0.132635	0.132635	chr6	47903431	0.8773418582755452	chr6:47903431:C:T
chr6:47903526	['G', 'C']	98663	127672.1744794306	-3457.936310418731	0.0041412710325977	0.0044656927122103	0.9273524399192165	0.353746	0.353746	chr6	47903526	0.4513084622457429	chr6:47903526:G:C
chr6:47903878	['G', 'A']	98663	6814.207196432191	-436.5025408598588	-0.0045401695960316	0.0116357630950982	-0.3901909620301837	0.696396	0.696396	chr6	47903878	0.1571437320735413	chr6:47903878:G:A
chr6:47904934	['G', 'T']	98663	2067.796410646389	-114.33318128887878	0.0087777640191423	0.0208742885460729	0.4205060210683751	0.674117	0.674117	chr6	47904934	0.171264720609171	chr6:47904934:G:T
chr6:47905544	['A', 'T']	98663	135398.0956189434	-3804.305525241535	0.0039872364865235	0.0045833246965691	0.8699441454602025	0.384333	0.384333	chr6	47905544	0.4152923240898986	chr6:47905544:A:T
chr6:47905689	['T', 'C']	98663	135575.3671315912	-3793.369513776333	0.0040513162085426	0.0045880892865047	0.8830072728660797	0.377234	0.377234	chr6	47905689	0.4233891713245917	chr6:47905689:T:C
chr6:47906385	['C', 'T']	98663	6831.623177975553	-430.2235522954101	-0.0042689217584143	0.0116221477475472	-0.3673091971589512	0.713389	0.713389	chr6	47906385	0.146673591487897	chr6:47906385:C:T
chr6:47907328	['T', 'C']	98663	11919.483240251777	-271.2187358133492	0.0030810227247776	0.0088770287699137	0.347078150204934	0.728533	0.728533	chr6	47907328	0.137550771425481	chr6:47907328:T:C
chr6:47907738	['C', 'T']	98663	127649.05092306292	-3472.3673797997226	0.0038515473968313	0.0044648492369507	0.8626377269261797	0.388339	0.388339	chr6	47907738	0.4107889920594912	chr6:47907738:C:T
chr6:47907790	['A', 'G']	98663	10162.824043383504	-523.1139925235866	-0.005247129849987	0.0095854537636504	-0.547405472851482	0.584101	0.584101	chr6	47907790	0.2335120502333239	chr6:47907790:A:G
chr6:47907856	['C', 'T']	98663	127649.58208304604	-3475.2209984108044	0.0037956572781574	0.0044646823218616	0.8501517027475163	0.395243	0.395243	chr6	47907856	0.403135812953739	chr6:47907856:C:T
chr6:47908374	['T', 'A']	98663	7193.218720859518	-426.3443750527612	-0.0040823071239963	0.0113336126866181	-0.3601946913905386	0.718702	0.718702	chr6	47908374	0.1434511465892585	chr6:47908374:T:A
chr6:47908830	['T', 'C']	98663	7744.392466905878	-320.90378878458165	-0.0006167933743975	0.0109337044383739	-0.0564121133760272	0.955014	0.955014	chr6	47908830	0.0199902618422424	chr6:47908830:T:C
chr6:47909003	['C', 'T']	98663	10357.679686153657	-273.0520825636386	0.0019420532507625	0.0094870243827362	0.2047062569267245	0.837802	0.837802	chr6	47909003	0.076858607226259	chr6:47909003:C:T
chr6:47909296	['C', 'A']	98663	7277.7376359563295	-411.8811662286342	-0.0033581279110776	0.0112644817801837	-0.2981165025261258	0.765615	0.765615	chr6	47909296	0.1159895664101409	chr6:47909296:C:A
chr6:47910090	['G', 'A']	98663	125455.98716701134	-3531.3950304309383	0.0036003295457264	0.0044360625518347	0.81160477420171	0.41702	0.41702	chr6	47910090	0.3798431160541801	chr6:47910090:G:A
chr6:47910317	['T', 'C']	98663	125413.69377141588	-3505.674532260452	0.0038078787439387	0.0044345606364846	0.8586823038589352	0.390518	0.390518	chr6	47910317	0.4083589435523364	chr6:47910317:T:C
chr6:47910355	['C', 'T']	98663	126089.28160861282	-3421.7113205775413	0.003925015666798	0.004441137354324	0.8837861461268611	0.376814	0.376814	chr6	47910355	0.4238729699720583	chr6:47910355:C:T
chr6:47910421	['T', 'A']	98663	123063.43008201786	-3426.8216259447827	0.0028845124166853	0.0044107591689619	0.6539718688300518	0.513131	0.513131	chr6	47910421	0.2897717473359347	chr6:47910421:T:A
chr6:47910945	['G', 'A']	98663	14528.91435377598	-943.1557200567646	-0.0087486674687461	0.0081796215486472	-1.069568734533068	0.284816	0.284816	chr6	47910945	0.5454356171541095	chr6:47910945:G:A
chr6:47910965	['G', 'A']	98663	125332.86562927674	-3504.2149765060285	0.003786229387361	0.0044345579338291	0.8538008621959157	0.393217	0.393217	chr6	47910965	0.4053677145260799	chr6:47910965:G:A
chr6:47911302	['T', 'C']	98663	125413.06688427537	-3511.508110820784	0.0037112748320866	0.0044349413282642	0.8368261398260982	0.402692	0.402692	chr6	47911302	0.3950269981312481	chr6:47911302:T:C
chr6:47911353	['C', 'G']	98663	125327.3241051426	-3504.52113798728	0.003732601248997	0.004434244111872	0.8417671997361523	0.39992	0.39992	chr6	47911353	0.3980268762554662	chr6:47911353:C:G
chr6:47911618	['A', 'G']	98663	125427.15409959044	-3511.815114835773	0.003658363952996	0.0044353632017264	0.8248172216363361	0.409477	0.409477	chr6	47911618	0.3877704871968699	chr6:47911618:A:G
chr6:47911711	['A', 'C']	98663	125426.32401962776	-3508.518960944344	0.0037316166698896	0.0044353141904928	0.8413421258607594	0.400158	0.400158	chr6	47911711	0.3977684962231649	chr6:47911711:A:C
chr6:47911714	['G', 'A']	98663	125331.4059588618	-3503.1636996436705	0.0037939835297387	0.0044346069903586	0.8555399696043683	0.392254	0.392254	chr6	47911714	0.40643261901172	chr6:47911714:G:A
chr6:47912238	['C', 'A']	98663	18772.092912459964	-1068.0829319499665	-0.0072964384637199	0.0072467147374294	-1.0068615542479675	0.314004	0.314004	chr6	47912238	0.5030648195482409	chr6:47912238:C:A
chr6:47912528	['T', 'C']	98663	133647.90048858614	-3760.4603666561966	0.0042911290697071	0.004548094283457	0.9435004646485604	0.345427	0.345427	chr6	47912528	0.4616437191926333	chr6:47912528:T:C
chr6:47912595	['T', 'A']	98663	7466.756794015388	-324.1460478182079	-0.0006710215218226	0.0111278329406214	-0.060301185810681	0.951916	0.951916	chr6	47912595	0.0214013734075622	chr6:47912595:T:A
chr6:47912647	['A', 'G']	98663	7467.151366801472	-321.57135573115244	-0.0002651214896885	0.0111270869879851	-0.0238266753890553	0.980991	0.980991	chr6	47912647	0.0083349769913734	chr6:47912647:A:G
chr6:47912884	['C', 'T']	98663	125681.83389593405	-3477.568863530265	0.0036512994647013	0.0044369070677467	0.8229380081552158	0.410545	0.410545	chr6	47912884	0.3866392327453328	chr6:47912884:C:T
chr6:47912903	['T', 'C']	98663	10589.429317142887	-296.86179516918816	0.00051417395046	0.0093913036949493	0.0547500077903529	0.956338	0.956338	chr6	47912903	0.0193885872307529	chr6:47912903:T:C
chr6:47913663	['A', 'G']	98663	125696.38395490992	-3462.625220513936	0.0039743378619563	0.0044372053396736	0.8956849092425898	0.370423	0.370423	chr6	47913663	0.4313020552974196	chr6:47913663:A:G
chr6:47913806	['G', 'A']	98663	7465.30265865253	-321.40070147979515	-0.0001316621140928	0.0111301667442545	-0.0118293029312277	0.990562	0.990562	chr6	47913806	0.0041183364654711	chr6:47913806:G:A
chr6:47913838	['A', 'G']	98663	144711.66817048186	-4023.40103242803	0.0050566923178515	0.0048114476384183	1.0509710793639444	0.293274	0.293274	chr6	47913838	0.5327264373844041	chr6:47913838:A:G
chr6:47913932	['A', 'G']	98663	125688.2869813788	-3474.041099471712	0.0036785389985758	0.0044371497822713	0.8290319640038978	0.407088	0.407088	chr6	47913932	0.3903116994152307	chr6:47913932:A:G
chr6:47914724	['A', 'G']	98663	126043.02135807642	-3482.085790941995	0.0044187974198062	0.0045254659380543	0.9764292738674468	0.328854	0.328854	chr6	47914724	0.4829968712523074	chr6:47914724:A:G
chr6:47914870	['G', 'A']	98663	12548.45147422639	-778.94736802232	4.45089599685503e-06	0.0087126144437631	0.0005108565317085	0.999592	0.999592	chr6	47914870	0.0001772283056498	chr6:47914870:G:A
chr6:47914914	['T', 'A']	98663	125693.23257488194	-3471.68724092082	0.003729304809853	0.0044379321169441	0.8403248881645625	0.400728	0.400728	chr6	47914914	0.3971503111219596	chr6:47914914:T:A
chr6:47915072	['A', 'G']	98663	125688.12174944497	-3467.365158789375	0.0038181358325742	0.004437452816754	0.8604341252167255	0.389552	0.389552	chr6	47915072	0.4094345615967922	chr6:47915072:A:G
chr6:47915119	['T', 'A']	98663	133731.95236984838	-3727.4123575988942	0.0043578193746731	0.0045505359908909	0.9576496886073274	0.338242	0.338242	chr6	47915119	0.4707724664138342	chr6:47915119:T:A
chr6:47915200	['T', 'A']	98663	125686.02562828852	-3468.624074512236	0.0038376731336538	0.0044375493504625	0.8648181305868372	0.387141	0.387141	chr6	47915200	0.412130832476311	chr6:47915200:T:A
chr6:47915261	['C', 'CAT']	98663	125669.73727104094	-3460.7182792477074	0.0039642016292325	0.0044370934666642	0.8934230615188626	0.371633	0.371633	chr6	47915261	0.4298857287968695	chr6:47915261:C:CAT
chr6:47915783	['C', 'T']	98663	125679.2858866104	-3470.392615413442	0.0037321396317301	0.0044369808845812	0.8411439509914499	0.400269	0.400269	chr6	47915783	0.3976480437951477	chr6:47915783:C:T
chr6:47916321	['G', 'A']	98663	125684.2036008273	-3477.733695756204	0.0036093906178895	0.0044372298012462	0.8134333310562005	0.415972	0.415972	chr6	47916321	0.3809359017164079	chr6:47916321:G:A
chr6:47916323	['C', 'T']	98663	125684.20360082728	-3477.410713513288	0.0036292703679168	0.0044371888938139	0.8179210880511665	0.413404	0.413404	chr6	47916323	0.383625325557005	chr6:47916323:C:T
chr6:47916970	['TA', 'T']	98663	133146.43669654077	-3802.701638929751	0.0036849768235315	0.0045407486909776	0.8115350736880764	0.41706	0.41706	chr6	47916970	0.3798014611067183	chr6:47916970:TA:T
chr6:47917121	['A', 'G']	98663	133559.1731024761	-3744.1425190908135	0.0041367153563027	0.0045509218872098	0.908984038581014	0.363361	0.363361	chr6	47917121	0.4396616879077936	chr6:47917121:A:G
chr6:47917184	['T', 'G']	98663	10610.163060027193	-302.2881484544641	8.906217326221528e-05	0.00939008500275	0.0094847036247415	0.992432	0.992432	chr6	47917184	0.0032992407728997	chr6:47917184:T:G
chr6:47917206	['C', 'T']	98663	10527.151125140812	-313.70436406095206	0.0002262417465741	0.0094266176347251	0.0240003101155563	0.980852	0.980852	chr6	47917206	0.0083965180352649	chr6:47917206:C:T
chr6:47917280	['C', 'A']	98663	133153.7395324317	-3803.107606417972	0.0036759243190571	0.0045409036142168	0.809513839392752	0.418222	0.418222	chr6	47917280	0.3785931254463783	chr6:47917280:C:A
chr6:47917480	['A', 'G']	98663	133223.7572740729	-3813.383301240976	0.0035548787756722	0.0045417121485621	0.7827177635636109	0.433795	0.433795	chr6	47917480	0.3627154580500963	chr6:47917480:A:G
chr6:47918235	['A', 'AAGG']	98663	133570.01460778946	-3709.240751470597	0.0045874823040724	0.004547038763177	1.0088944790228929	0.313028	0.313028	chr6	47918235	0.5044168135665963	chr6:47918235:A:AAGG
chr6:47919996	['G', 'A']	98663	88738.68647607461	-1754.3860796436377	0.0061111068914526	0.0043268608874057	1.412365003284573	0.157846	0.157846	chr6	47919996	0.8017664191562331	chr6:47919996:G:A
chr6:47920045	['A', 'G']	98663	12650.307912210455	-272.53738761369004	0.0080987097514111	0.008648783533758	0.9363987108476196	0.34907	0.34907	chr6	47920045	0.4570874739996491	chr6:47920045:A:G
chr6:47920713	['T', 'A']	98663	22173.27001135397	-389.4392914202227	0.0106499719787223	0.0067264369729314	1.5833006421646318	0.113356	0.113356	chr6	47920713	0.9455554874657583	chr6:47920713:T:A
chr6:47921315	['T', 'C']	98663	17400.998256391547	-1076.873770800197	-0.0120109829596993	0.0075051024714238	-1.6003756118496646	0.109518	0.109518	chr6	47921315	0.9605144958172254	chr6:47921315:T:C
chr6:47921427	['T', 'C']	98663	1992.262503801318	-138.8377732958253	0.0003108359146098	0.0212430902002195	0.0146323304039204	0.988326	0.988326	chr6	47921427	0.0050997794524497	chr6:47921427:T:C
chr6:47921608	['C', 'G']	98663	43229.897342566575	-1406.859152310791	0.0019136235822016	0.005149253969267	0.3716312292271779	0.710168	0.710168	chr6	47921608	0.1486389007988689	chr6:47921608:C:G
chr6:47923077	['A', 'G']	98663	19860.415545711647	-1009.5815927524428	-0.0070605733021531	0.0070663054367206	-0.9991888074158604	0.317706	0.317706	chr6	47923077	0.4979745832770835	chr6:47923077:A:G
chr6:47924352	['T', 'C']	98663	22431.547104204048	-968.3170607290576	-0.0053245433532795	0.0067064160621483	-0.7939476620503456	0.427228	0.427228	chr6	47924352	0.3693402919181686	chr6:47924352:T:C
chr6:47924511	['T', 'C']	98663	19958.438912880403	-994.6144982358064	-0.0066860481954685	0.0070502846851192	-0.9483373358781496	0.34296	0.34296	chr6	47924511	0.4647565294974237	chr6:47924511:T:C
chr6:47926993	['G', 'A']	98663	20491.49230114241	-892.6407376198622	-0.0049555800576273	0.0069710926439542	-0.7108756561892932	0.477163	0.477163	chr6	47926993	0.321333239601064	chr6:47926993:G:A
chr6:47927039	['C', 'T']	98663	19818.41043679233	-998.041846877553	-0.0065057699588041	0.0070724916800502	-0.919869581063668	0.357643	0.357643	chr6	47927039	0.4465502708044356	chr6:47927039:C:T
chr6:47927561	['C', 'T']	98663	20501.948157009043	-901.0923666550602	-0.0052253508264053	0.006969638919699	-0.7497304934458451	0.453419	0.453419	chr6	47927561	0.3435002852190582	chr6:47927561:C:T
chr6:47927940	['T', 'A']	98663	18891.40390308192	-1096.1313738009237	-0.0068997818080158	0.0072321655707481	-0.9540409080128518	0.340065	0.340065	chr6	47927940	0.4684380640068808	chr6:47927940:T:A
chr6:47928357	['T', 'C']	98663	22429.36399849985	-963.8302510027964	-0.005365106707735	0.0067061648362368	-0.8000260713462773	0.423698	0.423698	chr6	47928357	0.3729435860132039	chr6:47928357:T:C
chr6:47929002	['G', 'T']	98663	31898.08258480504	-1452.0656122257494	0.003250608929913	0.0057842372799189	0.561977106506019	0.574133	0.574133	chr6	47929002	0.2409874900492664	chr6:47929002:G:T
chr6:47929046	['A', 'AT']	98663	20478.32093221285	-902.4981011824286	-0.0055250758888867	0.0069740066473549	-0.7922384030107372	0.428224	0.428224	chr6	47929046	0.3683289961366819	chr6:47929046:A:AT
chr6:47929746	['G', 'T']	98663	20036.81233339077	-957.248111115572	-0.0057342374090217	0.0070369436602607	-0.8148761288802622	0.415145	0.415145	chr6	47929746	0.3818001883452975	chr6:47929746:G:T
chr6:47930201	['C', 'T']	98663	22384.17625115308	-963.2888413688268	-0.0054973623427773	0.0067115948612757	-0.8190843542264163	0.41274	0.41274	chr6	47930201	0.384323440166755	chr6:47930201:C:T
chr6:47933813	['C', 'A']	98663	19956.72039346924	-974.0468742350574	-0.005825537984724	0.0070510168928312	-0.8261982737052943	0.408694	0.408694	chr6	47933813	0.3886017380799867	chr6:47933813:C:A
chr6:47933855	['G', 'T']	98663	19950.143319337123	-961.8396984956516	-0.0051591869547462	0.0070526287020705	-0.7315268069098259	0.464459	0.464459	chr6	47933855	0.3330526172131773	chr6:47933855:G:T
chr6:47935152	['C', 'G']	98663	4511.731659351019	-25.55830279228241	0.0029380394420797	0.0142000371613021	0.2069036445965443	0.836086	0.836086	chr6	47935152	0.0777490486321586	chr6:47935152:C:G
chr6:47935775	['T', 'C']	98663	19856.81762612901	-1004.659378327538	-0.006637007795336	0.0070673082482663	-0.939113954307027	0.347675	0.347675	chr6	47935775	0.4588265366747922	chr6:47935775:T:C
chr6:47936924	['G', 'A']	98663	14502.02889839442	-703.5936897926163	0.0058924536057492	0.0081519534938696	0.7228271861683734	0.469788	0.469788	chr6	47936924	0.3280980807903042	chr6:47936924:G:A
chr6:47938235	['G', 'A']	98663	3124.0949929049266	-249.79301252071724	-0.0087333485130471	0.0170360142199548	-0.5126403629563469	0.608204	0.608204	chr6	47938235	0.2159507279402998	chr6:47938235:G:A
chr6:47941243	['G', 'A']	98663	6931.351263962375	-353.35522758653104	-0.0111040770626129	0.0115589168587155	-0.9606503099155276	0.33673	0.33673	chr6	47941243	0.4727181896586699	chr6:47941243:G:A
chr6:47941387	['T', 'C']	98663	8140.072549417133	156.00938665851317	0.0116405680541891	0.010727319505179	1.0851329680792352	0.277865	0.277865	chr6	47941387	0.5561661537053384	chr6:47941387:T:C
chr6:47942284	['G', 'A']	98663	3576.1449842386405	-198.55310486421536	0.0015394398235899	0.0159105725235071	0.0967557780410194	0.922921	0.922921	chr6	47942284	0.0348354720319721	chr6:47942284:G:A
chr6:47942347	['A', 'T']	98663	6933.210814919927	-351.9119330985547	-0.0108661034660456	0.0115573415293552	-0.9401905653169514	0.347122	0.347122	chr6	47942347	0.4595178606131682	chr6:47942347:A:T
chr6:47942628	['C', 'A']	98663	6946.422433278936	-355.5270580012744	-0.011390763797516	0.0115491407026216	-0.9862866936005316	0.323995	0.323995	chr6	47942628	0.48946169192044	chr6:47942628:C:A
chr6:47942708	['A', 'G']	98663	3191.1617202862417	-207.5053733338574	0.0012661104126674	0.0168355605099104	0.0752045298356512	0.940052	0.940052	chr6	47942708	0.026848122263666	chr6:47942708:A:G
chr6:47943066	['G', 'A']	98663	4122.208903484765	-135.55911172134972	0.0036458430524083	0.0148604404375612	0.245338828800331	0.806195	0.806195	chr6	47943066	0.0935598996574692	chr6:47943066:G:A
chr6:47943346	['C', 'G']	98663	45417.96869328951	-2140.0940158199983	-0.0035548983887314	0.0050734600899922	-0.7006851982030431	0.483501	0.483501	chr6	47943346	0.3156026233513357	chr6:47943346:C:G
chr6:47945052	['C', 'T']	98663	3825.2326241422297	-169.6049203215485	0.0027977779779729	0.0153873973955562	0.1818226894420083	0.855722	0.855722	chr6	47945052	0.0676673024669632	chr6:47945052:C:T
chr6:47946866	['T', 'G']	98663	6961.705604492514	-363.5221295891127	-0.0125427880854184	0.0115371462847353	-1.0871655586107627	0.276966	0.276966	chr6	47946866	0.5575735411112779	chr6:47946866:T:G
chr6:47947259	['T', 'C']	98663	11076.449061920352	-489.9333720858839	-0.0059472937110269	0.0092353741576181	-0.6439688971476101	0.519597	0.519597	chr6	47947259	0.2843333650801624	chr6:47947259:T:C
chr6:47947416	['C', 'T']	98663	3823.860325508292	-167.35079515848662	0.0035516969025648	0.0153969172951249	0.2306758446828469	0.817567	0.817567	chr6	47947416	0.0874766465723018	chr6:47947416:C:T
chr6:47948196	['A', 'G']	98663	3827.271539490757	-167.1664187443193	0.0034464772321144	0.0153873688869553	0.2239809325060265	0.822773	0.822773	chr6	47948196	0.0847199684885044	chr6:47948196:A:G
chr6:47948489	['A', 'G']	98663	18349.85985220925	-273.7242657225549	-0.0015485097623793	0.0073469093564379	-0.2107702283032058	0.833067	0.833067	chr6	47948489	0.0793200687490906	chr6:47948489:A:G
chr6:47948908	['C', 'A']	98663	15300.705885334308	-772.8924776781429	-4.6794407743706745e-05	0.0079695653311025	-0.0058716386402008	0.995315	0.995315	chr6	47948908	0.0020394508003446	chr6:47948908:C:A
chr6:47949291	['G', 'C']	98663	3823.1162477194407	-170.2553053383242	0.0028760126864745	0.0153986132775429	0.186770888692224	0.851841	0.851841	chr6	47949291	0.0696414607106866	chr6:47949291:G:C
chr6:47949506	['G', 'A']	98663	6939.42200756155	-358.7279778636536	-0.0117460580415034	0.0115550046425239	-1.0165342554927652	0.309378	0.309378	chr6	47949506	0.509510572402344	chr6:47949506:G:A
chr6:47950060	['G', 'A']	98663	6892.263252360818	-335.2890516729495	-0.009025562167283	0.0116252194260293	-0.7763777900892286	0.437528	0.437528	chr6	47950060	0.3589941486842233	chr6:47950060:G:A
chr6:47950227	['A', 'G']	98663	6941.698971414666	-357.46015872596735	-0.0117064725540802	0.0115577218218084	-1.0128702467982202	0.311125	0.311125	chr6	47950227	0.5070650903833503	chr6:47950227:A:G
chr6:47950845	['G', 'A']	98663	3822.271184722673	-171.1050696459323	0.0027818998635402	0.0154005178922483	0.1806367735815198	0.856653	0.856653	chr6	47950845	0.067195059877003	chr6:47950845:G:A
chr6:47950963	['T', 'C']	98663	6945.4927728673365	-359.21224175472213	-0.0118552095854707	0.0115505636470352	-1.0263749846107095	0.304717	0.304717	chr6	47950963	0.5161033160423689	chr6:47950963:T:C
chr6:47951175	['T', 'C']	98663	3823.1937501267	-170.2183787716208	0.0028895323345501	0.0153986210749242	0.1876487719576122	0.851152	0.851152	chr6	47951175	0.0699928760299015	chr6:47951175:T:C
chr6:47951247	['G', 'A']	98663	6945.3519734841575	-360.8298509647444	-0.01207409010684	0.0115505345287018	-1.045327389553898	0.295874	0.295874	chr6	47951247	0.5288931968962899	chr6:47951247:G:A
chr6:47951417	['T', 'C']	98663	6945.211179809447	-359.75901468101387	-0.0119367688841941	0.0115505788765457	-1.0334346885793404	0.301403	0.301403	chr6	47951417	0.5208524292710167	chr6:47951417:T:C
chr6:47953050	['G', 'GA']	98663	19367.11493427903	-317.39158166525937	-0.0022252373800515	0.0073933036587194	-0.3009801142723438	0.76343	0.76343	chr6	47953050	0.1172307778707279	chr6:47953050:G:GA
chr6:47953201	['A', 'G']	98663	6944.618907137065	-360.0591842288654	-0.0120629900277874	0.0115520867399941	-1.044226060563114	0.296383	0.296383	chr6	47953201	0.5281467103348361	chr6:47953201:A:G
chr6:47954900	['C', 'T']	98663	6672.879229599596	152.69491321175724	0.0082885254425169	0.0118044245508336	0.7021541293117631	0.482585	0.482585	chr6	47954900	0.3164261812222392	chr6:47954900:C:T
chr6:47956236	['A', 'G']	98663	4112.041677646916	-138.05812183307353	0.0029380768492834	0.0148798355791985	0.1974535829811701	0.843473	0.843473	chr6	47956236	0.0739288148397477	chr6:47956236:A:G
chr6:47956642	['T', 'C']	98663	4111.500197714619	-138.33883155185345	0.0028542703639737	0.0148829916148728	0.1917806875011245	0.847914	0.847914	chr6	47956642	0.0716481939926546	chr6:47956642:T:C
chr6:47959679	['T', 'C']	98663	4114.959266017844	-133.18804538423836	0.0041163857929483	0.0148766918128791	0.2767003474108854	0.782011	0.782011	chr6	47959679	0.1067871379814541	chr6:47959679:T:C
chr6:47960005	['G', 'A']	98663	3216.7055174234497	-200.23286497448373	0.0030722002379941	0.0167802844527602	0.1830839189075148	0.854733	0.854733	chr6	47960005	0.0681695282378469	chr6:47960005:G:A
chr6:47960449	['T', 'A']	98663	3823.5105436824056	-169.87980294716934	0.0029189484078701	0.0154104914983547	0.1894130637028517	0.849769	0.849769	chr6	47960449	0.0706991162383929	chr6:47960449:T:A
chr6:47961414	['T', 'C']	98663	3826.063549866112	-167.51657505903916	0.0036072920229125	0.0153989334627804	0.2342559652998964	0.814787	0.814787	chr6	47961414	0.0889559088241861	chr6:47961414:T:C
chr6:47961701	['A', 'T']	98663	3318.437242777496	-199.1962721484735	0.0018102885046931	0.0165076714655737	0.1096634681922552	0.912676	0.912676	chr6	47961701	0.0396833696567841	chr6:47961701:A:T
chr6:47962955	['T', 'C']	98663	3215.814848232934	-203.439423584287	0.0023806245592062	0.0167703335585761	0.1419545145533983	0.887116	0.887116	chr6	47962955	0.0520195877601418	chr6:47962955:T:C
chr6:47962958	['A', 'G']	98663	18335.92050905036	-275.24880295925846	-0.0016783632266107	0.0073482895500786	-0.2284018906947932	0.819334	0.819334	chr6	47962958	0.0865390227971317	chr6:47962958:A:G
chr6:47964469	['A', 'G']	98663	18431.73630161288	-306.25095913909274	-0.0023897688500901	0.0073329944947812	-0.3258926284195276	0.744506	0.744506	chr6	47964469	0.1281317979032202	chr6:47964469:A:G
chr6:47965379	['T', 'A']	98663	4111.166675113269	-132.1718158574157	0.0044616140645401	0.0148810843773541	0.2998178057057301	0.764317	0.764317	chr6	47965379	0.1167264806949095	chr6:47965379:T:A
chr6:47966005	['G', 'A']	98663	3211.2929328765185	-199.21053737292183	0.0035000657895357	0.0167799344890481	0.2085863798705605	0.834772	0.834772	chr6	47966005	0.078432126508154	chr6:47966005:G:A
chr6:47966590	['G', 'A']	98663	29623.10417046813	-1738.3003393583328	-0.0016634409306846	0.0059702769873881	-0.2786203946983699	0.780537	0.780537	chr6	47966590	0.1076065051384434	chr6:47966590:G:A
chr6:47966916	['C', 'T']	98663	142907.31409164632	-4416.018437836967	-0.0001624233296981	0.0047725156702465	-0.0340330636755589	0.972851	0.972851	chr6	47966916	0.0119536703513512	chr6:47966916:C:T
chr6:47967386	['C', 'A']	98663	29652.502716454823	-1760.531238934158	-0.0025530127962488	0.005967636073656	-0.4278097331569864	0.668791	0.668791	chr6	47967386	0.1747095798821928	chr6:47967386:C:A
chr6:47969500	['T', 'C']	98663	54395.821271807545	-777.3744085863287	-0.0003323241246681	0.004859587270615	-0.0683852570521119	0.945479	0.945479	chr6	47969500	0.0243481128109068	chr6:47969500:T:C
chr6:47969505	['A', 'G']	98663	40744.30371496629	-2235.376336516734	-0.0035232585735233	0.0052784502707159	-0.6674797322747996	0.504467	0.504467	chr6	47969505	0.297167238122118	chr6:47969505:A:G
chr6:47970163	['G', 'A']	98663	29634.90839416057	-1753.3914897387604	-0.0022282338902282	0.0059693499773713	-0.3732791507743839	0.708941	0.708941	chr6	47970163	0.1493899064821326	chr6:47970163:G:A
chr6:47971091	['C', 'G']	98663	142898.27686038378	-4412.783599049273	-3.546843641365786e-05	0.0047712548742558	-0.0074337752537669	0.994069	0.994069	chr6	47971091	0.0025834694465287	chr6:47971091:C:G
chr6:47971387	['A', 'G']	98663	33199.40284465891	-1940.298582405387	-0.0020974783877578	0.0057170467003561	-0.3668814508069746	0.713708	0.713708	chr6	47971387	0.1464794351803236	chr6:47971387:A:G
chr6:47971691	['T', 'C']	98663	33733.786728704814	-1876.9667370274208	-0.0018076947088503	0.005678827121059	-0.3183218418723811	0.750241	0.750241	chr6	47971691	0.1247992057315421	chr6:47971691:T:C
chr6:47972761	['AT', 'A']	98663	7064.669001360218	196.9859801071655	0.0048775902603695	0.0115208802029967	0.4233695841313271	0.672027	0.672027	chr6	47972761	0.1726132779648477	chr6:47972761:AT:A
chr6:47973041	['A', 'G']	98663	29843.24765885783	-1761.5161188178508	-0.0029378439735321	0.005955417505842	-0.4933061318791265	0.621797	0.621797	chr6	47973041	0.2063513776395441	chr6:47973041:A:G
chr6:47973101	['T', 'C']	98663	33443.89781184726	-1915.620351613044	-0.0019786542978606	0.0056997794566279	-0.3471457646593375	0.728483	0.728483	chr6	47973101	0.1375805785437332	chr6:47973101:T:C
chr6:47973528	['A', 'G']	98663	190809.66976829048	-6471.496644806296	-0.0151070166583171	0.0118706581717463	-1.2726351344421458	0.203151	0.203151	chr6	47973528	0.6921810355408036	chr6:47973528:A:G
chr6:47973560	['G', 'A']	98663	3188.129253286573	-202.3189533747813	0.0020575119543823	0.0168530471053751	0.1220854568030096	0.902832	0.902832	chr6	47973560	0.0443930561769875	chr6:47973560:G:A
chr6:47973603	['G', 'A']	98663	142892.96586681256	-4411.794999880953	-8.508799222272267e-05	0.004771570533298	-0.0178322821865342	0.985773	0.985773	chr6	47973603	0.0062230812021862	chr6:47973603:G:A
chr6:47975637	['C', 'T']	98663	29727.01298490669	-1766.646144813191	-0.0024291430376114	0.0059620180332428	-0.4074363787675697	0.683688	0.683688	chr6	47975637	0.1651420427115148	chr6:47975637:C:T
chr6:47976312	['C', 'A']	98663	3150.1596424010218	-212.04876991415944	0.0012451717626277	0.0169568254496651	0.0734318912654944	0.941463	0.941463	chr6	47976312	0.0261967433176131	chr6:47976312:C:A
chr6:47977710	['T', 'A']	98663	33003.352093829526	-1936.256417586072	-0.0015933866147586	0.0057297348925959	-0.27809080954473	0.780943	0.780943	chr6	47977710	0.1073806635476114	chr6:47977710:T:A
chr6:47978445	['C', 'T']	98663	29741.31587803592	-1755.7948083526649	-0.0020967271704622	0.0059606753771307	-0.3517599999669127	0.725019	0.725019	chr6	47978445	0.1396506120675805	chr6:47978445:C:T
chr6:47978871	['G', 'A']	98663	7103.64799197194	-369.87336134267457	-0.0101966073359304	0.0114220151341432	-0.8927152710076757	0.372012	0.372012	chr6	47978871	0.429443050844641	chr6:47978871:G:A
chr6:47979087	['T', 'C']	98663	46030.52974633497	-1941.8743314446028	-0.0011766462058627	0.0050424374975248	-0.2333486942456578	0.815491	0.815491	chr6	47979087	0.0885808275996778	chr6:47979087:T:C
chr6:47979171	['G', 'A']	98663	3186.193762226704	-203.5067807913701	0.0020514181762329	0.0168590757220748	0.1216803465415873	0.903152	0.903152	chr6	47979171	0.0442391520054517	chr6:47979171:G:A
chr6:47979890	['T', 'C']	98663	12499.121319390191	-831.804081492564	-0.0042096080570646	0.0087325459241783	-0.482059652891053	0.629765	0.629765	chr6	47979890	0.2008214795032969	chr6:47979890:T:C
chr6:47980187	['A', 'G']	98663	142914.66823178646	-4408.065861082885	0.0001519833889417	0.0047731149008487	0.031841552549832	0.974598	0.974598	chr6	47980187	0.0111744841817455	chr6:47980187:A:G
chr6:47980374	['T', 'TAC']	98663	33728.904600592345	-1876.921045915802	-0.0018159183459036	0.0056811800960977	-0.3196375251597799	0.749244	0.749244	chr6	47980374	0.1253767262299318	chr6:47980374:T:TAC
chr6:47981757	['T', 'C']	98663	33110.73223229314	-1939.2867965866217	-0.0022947966086981	0.0057227776545112	-0.4009934942849191	0.688426	0.688426	chr6	47981757	0.1621427358992434	chr6:47981757:T:C
chr6:47982145	['C', 'T']	98663	190729.79943239407	-6468.33967966848	-0.0150486613610474	0.0118003529579082	-1.2752721392932824	0.202216	0.202216	chr6	47982145	0.6941844845669729	chr6:47982145:C:T
chr6:47983078	['G', 'T']	98663	7056.5734836427055	185.80847345824083	0.0035864783684897	0.0115202167961102	0.3113203884930923	0.755558	0.755558	chr6	47983078	0.1217321916649788	chr6:47983078:G:T
chr6:47983102	['T', 'A']	98663	3211.7812731272606	-198.2264300199481	0.0035234381209115	0.016791076677147	0.2098399160851338	0.833793	0.833793	chr6	47983102	0.0789417552568964	chr6:47983102:T:A
chr6:47983347	['C', 'G']	98663	29647.921364834707	-1765.3731385386377	-0.0027866023588586	0.0059690154391363	-0.4668445553998884	0.640612	0.640612	chr6	47983347	0.1934049303537907	chr6:47983347:C:G
chr6:47983458	['C', 'A']	98663	3210.0736794078857	-195.7229440871832	0.0039904921770647	0.016795872233818	0.237587671632197	0.812201	0.812201	chr6	47983458	0.0903364801325928	chr6:47983458:C:A
chr6:47984456	['C', 'T']	98663	14297.883912823116	-709.5270085757337	0.0011754913839432	0.0082114606946016	0.1431525312805843	0.88617	0.88617	chr6	47984456	0.0524829564653081	chr6:47984456:C:T
chr6:47985867	['T', 'C']	98663	45251.02966510088	-2044.4339690507404	-0.0010231406110016	0.0050816056707163	-0.201341992531557	0.840432	0.840432	chr6	47985867	0.075497419903828	chr6:47985867:T:C
chr6:47985986	['GATATA', 'G']	98663	142993.88777746182	-4411.591202693719	0.0001000330401355	0.0047754651965549	0.0209472870219413	0.983288	0.983288	chr6	47985986	0.0073192609147391	chr6:47985986:GATATA:G
chr6:47986300	['A', 'G']	98663	29664.013199111963	-1757.6721535609877	-0.0025366503384498	0.00596689738927	-0.4251204894207441	0.67075	0.67075	chr6	47986300	0.1734393186560234	chr6:47986300:A:G
chr6:47986500	['T', 'C']	98663	33104.717264801286	-1933.5508004717287	-0.0021700232999386	0.005723013771214	-0.3791749219359858	0.704559	0.704559	chr6	47986500	0.1520826330705261	chr6:47986500:T:C
chr6:47986698	['A', 'T']	98663	3210.325382907768	-199.2096627228616	0.0032206681893615	0.0167935593576535	0.1917799628280543	0.847915	0.847915	chr6	47986698	0.0716476818012934	chr6:47986698:A:T
chr6:47986746	['T', 'C']	98663	143024.13981710537	-4416.486355733953	8.259364943520338e-05	0.004773992706192	0.0173007489785388	0.986197	0.986197	chr6	47986746	0.0060363229217208	chr6:47986746:T:C
chr6:47986981	['G', 'A']	98663	47803.834201987454	-2060.5711484286467	-0.0028901329704139	0.0049629247605866	-0.5823447079766585	0.560336	0.560336	chr6	47986981	0.2515514744464092	chr6:47986981:G:A
chr6:47986986	['C', 'A']	98663	143045.73496469454	-4413.794319517368	0.0002201746157521	0.0047749839979828	0.0461100216974922	0.963223	0.963223	chr6	47986986	0.0162731558061156	chr6:47986986:C:A
chr6:47987300	['C', 'T']	98663	33606.98714127316	-1877.9119542989165	-0.0023728362080189	0.0056956891712875	-0.4166021242838557	0.67697	0.67697	chr6	47987300	0.1694305766961554	chr6:47987300:C:T
chr6:47987708	['T', 'C']	98663	47824.99611680012	-2050.9719155610105	-0.0026194713122411	0.0049617408465246	-0.5279339234486399	0.597546	0.597546	chr6	47987708	0.2236286564430935	chr6:47987708:T:C
chr6:47988857	['T', 'G']	98663	33215.02986194173	-1948.2757641994824	-0.0026112149528992	0.005714379582506	-0.4569551103838524	0.647704	0.647704	chr6	47988857	0.1886234208825535	chr6:47988857:T:G
chr6:47989389	['A', 'G']	98663	29751.82479953774	-1759.6627498862224	-0.0032193411820292	0.0059590599397516	-0.5402431280399906	0.589031	0.589031	chr6	47989389	0.2298618482100825	chr6:47989389:A:G
chr6:47989526	['T', 'G']	98663	40845.86588135113	-2261.3885500797383	-0.0043890367162114	0.0052739068475746	-0.832217337746466	0.405288	0.405288	chr6	47989526	0.3922362549085293	chr6:47989526:T:G
chr6:47989626	['A', 'G']	98663	3495.070848663606	-183.08850361107125	0.0006821631885345	0.0161162263762364	0.0423277244070253	0.966238	0.966238	chr6	47989626	0.0149158866737682	chr6:47989626:A:G
chr6:47989976	['C', 'G']	98663	33247.695859307685	-1944.690674873967	-0.0024951805287108	0.0057132892792809	-0.4367327482890719	0.662306	0.662306	chr6	47989976	0.17894131055014	chr6:47989976:C:G
chr6:47990444	['G', 'A']	98663	7060.500932533247	187.5156241728108	0.0034653767772264	0.0115151558055271	0.3009405027384059	0.76346	0.76346	chr6	47990444	0.1172137120251742	chr6:47990444:G:A
chr6:47991062	['CAA', 'C']	98663	29663.92834110729	-1762.8201760366069	-0.002700504645497	0.0059680213158745	-0.4524958110176135	0.650913	0.650913	chr6	47991062	0.1864770546650837	chr6:47991062:CAA:C
chr6:47991445	['C', 'A']	98663	20211.84371642305	-1220.808644705617	-0.0024943426475083	0.0070417917107187	-0.354219884651168	0.723175	0.723175	chr6	47991445	0.1407565957374963	chr6:47991445:C:A
chr6:47991700	['C', 'G']	98663	29667.132503853343	-1762.9164695346126	-0.0027075653612947	0.0059679030112323	-0.453687896099993	0.650054	0.650054	chr6	47991700	0.187050565006497	chr6:47991700:C:G
chr6:47991722	['TTA', 'T']	98663	7061.220608813805	186.4420552566733	0.0033763997469096	0.0115166203646916	0.2931762652575796	0.769388	0.769388	chr6	47991722	0.1138545915857724	chr6:47991722:TTA:T
chr6:47991996	['A', 'G']	98663	3582.849285185217	-187.22923434212308	-0.0019611087541714	0.0159270815623547	-0.1231304521480424	0.902004	0.902004	chr6	47991996	0.0447915365444487	chr6:47991996:A:G
chr6:47992159	['A', 'G']	98663	3648.924592956062	-185.8012397537248	-0.0048817749396597	0.0157832342946637	-0.3093013034286796	0.757093	0.757093	chr6	47992159	0.1208507692370024	chr6:47992159:A:G
chr6:47992617	['A', 'G']	98663	142910.17548430263	-4401.625814386264	0.0003921163175511	0.0047711544290375	0.0821847884790225	0.9345	0.9345	chr6	47992617	0.0294206942851491	chr6:47992617:A:G
chr6:47993283	['A', 'G']	98663	47918.34244617442	-2071.795407273627	-0.0031675092823687	0.0049582444476334	-0.6388368536127025	0.522931	0.522931	chr6	47993283	0.2815556118902227	chr6:47993283:A:G
chr6:47994085	['C', 'T']	98663	142906.96870533127	-4398.055850003045	0.000524189310919	0.0047715362273879	0.1098575565475672	0.912523	0.912523	chr6	47994085	0.0397561804088027	chr6:47994085:C:T
chr6:47995031	['C', 'T']	98663	33434.71102326288	-1920.277488249301	-0.0022597335645803	0.0056999475676186	-0.3964481318070078	0.691775	0.691775	chr6	47995031	0.1600351369707349	chr6:47995031:C:T
chr6:47995167	['A', 'G']	98663	190819.6043260995	-6475.88874517639	-0.0159854548260171	0.0118812371277002	-1.3454368980439115	0.178487	0.178487	chr6	47995167	0.7483934099936094	chr6:47995167:A:G
chr6:47995513	['T', 'C']	98663	30174.44666768031	-1696.8189742465102	-0.0022503768746913	0.0059202601154618	-0.3801145272002575	0.703861	0.703861	chr6	47995513	0.1525130978085821	chr6:47995513:T:C
chr6:47996444	['C', 'CGGG']	98663	142901.8999006407	-4400.697166553598	0.0004242421379437	0.0047717242197414	0.0889075140152862	0.929156	0.929156	chr6	47996444	0.0319113643148145	chr6:47996444:C:CGGG
chr6:47997026	['T', 'C']	98663	3281.532160126512	-216.5030731611004	-0.0009638648368083	0.0166203951058213	-0.0579928955161076	0.953754	0.953754	chr6	47997026	0.0205636276223477	chr6:47997026:T:C
chr6:47997264	['GC', 'G']	98663	3281.365841544013	-216.47029932058445	-0.0009535580475399	0.0166203789168726	-0.0573728223832421	0.954248	0.954248	chr6	47997264	0.020338741611899	chr6:47997264:GC:G
chr6:47997632	['G', 'T']	98663	3279.299136375616	-217.3685186516504	-0.0015151916850447	0.0166249951740189	-0.0911393759327304	0.927382	0.927382	chr6	47997632	0.0327413377873554	chr6:47997632:G:T
chr6:47999118	['A', 'C']	98663	29664.810688616995	-1761.9932582091456	-0.0027180382265551	0.0059663923527307	-0.4555580769526726	0.648709	0.648709	chr6	47999118	0.1879500767526417	chr6:47999118:A:C
chr6:47999293	['A', 'G']	98663	3277.1660787771903	-218.82824225497905	-0.0015913388974536	0.0166296740455993	-0.0956927293397421	0.923765	0.923765	chr6	47999293	0.0344384965112309	chr6:47999293:A:G
chr6:47999714	['A', 'G']	98663	7061.930491637102	191.83201852818368	0.0039842215345746	0.011515378822184	0.3459913560897521	0.72935	0.72935	chr6	47999714	0.1370640127090976	chr6:47999714:A:G
chr6:48000736	['A', 'G']	98663	7104.864137210979	-375.41337635127945	-0.0113309902250845	0.0114197692406779	-0.992225848550676	0.32109	0.32109	chr6	48000736	0.4933732198537606	chr6:48000736:A:G
chr6:48001614	['C', 'T']	98663	190845.80295965943	-6481.584406699434	-0.0181698038345378	0.0119102197306558	-1.525564115981036	0.127122	0.127122	chr6	48001614	0.8957792830274621	chr6:48001614:C:T
chr6:48002257	['G', 'C']	98663	29672.10519380473	-1751.803893649021	-0.0024182279838825	0.0059663682698999	-0.4053098760400688	0.685251	0.685251	chr6	48002257	0.1641503220136883	chr6:48002257:G:C
chr6:48003188	['T', 'C']	98663	134154.55422639445	-4178.226630898011	-0.0005497592162691	0.0045675141168972	-0.1203628937314841	0.904196	0.904196	chr6	48003188	0.0437374185379223	chr6:48003188:T:C
chr6:48003346	['G', 'T']	98663	19617.590674573003	-938.791354645896	0.0001127955998982	0.0071272153253293	0.0158260407114964	0.987373	0.987373	chr6	48003346	0.0055187528622185	chr6:48003346:G:T
chr6:48003439	['T', 'C']	98663	161269.61460096703	-4688.201222604373	-0.0012689694524465	0.0055258775947042	-0.2296412525790755	0.818371	0.818371	chr6	48003439	0.0870497687914048	chr6:48003439:T:C
chr6:48003802	['G', 'C']	98663	7214.365606438404	-343.940664888249	-0.0138802272844289	0.0113478241605504	-1.223161998992033	0.221271	0.221271	chr6	48003802	0.6550755014151085	chr6:48003802:G:C
chr6:48003814	['T', 'C']	98663	37510.16591132603	-2198.337994046404	-0.0048500790471587	0.0054348844427012	-0.892397823411334	0.372182	0.372182	chr6	48003814	0.429244634670343	chr6:48003814:T:C
chr6:48004423	['T', 'A']	98663	142744.12749351282	-4404.740700122728	0.0007465220723359	0.0047637020109098	0.156710489158696	0.875473	0.875473	chr6	48004423	0.0577572432205424	chr6:48004423:T:A
chr6:48004724	['C', 'T']	98663	3256.19801940055	-215.61437219510725	9.600348293311218e-05	0.0166854192778756	0.0057537351225215	0.995409	0.995409	chr6	48004724	0.0019984368965295	chr6:48004724:C:T
chr6:48004769	['T', 'A']	98663	7036.418593326763	170.15152527966947	0.0018705836677227	0.0115265076505913	0.1622853794424688	0.871081	0.871081	chr6	48004769	0.0599414589792185	chr6:48004769:T:A
chr6:48004970	['G', 'C']	98663	142750.149533184	-4407.743556750716	0.0006052877559043	0.0047634509980259	0.1270691681629924	0.898886	0.898886	chr6	48004970	0.0462953835841198	chr6:48004970:G:C
chr6:48005127	['C', 'CTGTATTCTCAAAG']	98663	3255.36294246442	-215.89611726945347	-4.254251113776466e-05	0.0166879017764302	-0.002549302585053	0.997966	0.997966	chr6	48005127	0.0008842545682558	chr6:48005127:C:CTGTATTCTCAAAG
chr6:48005759	['A', 'G']	98663	30174.11660229312	-1741.78695996243	-0.0022447292645617	0.0059258672923101	-0.3788018114200152	0.704836	0.704836	chr6	48005759	0.1519119221299649	chr6:48005759:A:G
chr6:48005873	['T', 'A']	98663	3431.173883516796	-201.76728694348367	-0.0015479868545736	0.0162739579966434	-0.095120489735372	0.924219	0.924219	chr6	48005873	0.0342251075438471	chr6:48005873:T:A
chr6:48006029	['C', 'T']	98663	7221.8051636054	-342.9759366210244	-0.0143049158630726	0.0113418758275781	-1.2612477936224404	0.207223	0.207223	chr6	48006029	0.68356204323796	chr6:48006029:C:T
chr6:48006060	['G', 'T']	98663	7224.219663490777	-342.2188890732716	-0.0140140523662348	0.0113397804207005	-1.2358310166793391	0.216524	0.216524	chr6	48006060	0.6644939584797318	chr6:48006060:G:T
chr6:48006181	['G', 'A']	98663	3430.104297587675	-200.0927140110972	-0.0010786433147361	0.016276224196496	-0.0662711020513194	0.947162	0.947162	chr6	48006181	0.0235757341023217	chr6:48006181:G:A
chr6:48006372	['C', 'G']	98663	6665.540469312249	128.31464826022034	0.0037834050110429	0.011806143852754	0.320460690487045	0.74862	0.74862	chr6	48006372	0.1257385745317603	chr6:48006372:C:G
chr6:48006813	['A', 'T']	98663	30157.83399049231	-1735.567507480736	-0.0020627400453118	0.0059278243641517	-0.3479759045808083	0.727859	0.727859	chr6	48006813	0.1379527435616915	chr6:48006813:A:T
chr6:48007083	['A', 'G']	98663	6773.549227104557	-399.99295397319605	-0.0149631005173247	0.0116878173325569	-1.2802305247913492	0.200467	0.200467	chr6	48007083	0.6979571088166189	chr6:48007083:A:G
chr6:48007111	['G', 'A']	98663	7225.805609617648	-343.2212799731126	-0.0142355261611093	0.0113391699580775	-1.2554292963012283	0.209326	0.209326	chr6	48007111	0.6791768253868633	chr6:48007111:G:A
chr6:48007169	['A', 'G']	98663	7223.342792833893	-341.7935854628172	-0.0138674778132895	0.011342050334594	-1.2226605776023385	0.221461	0.221461	chr6	48007169	0.6547027433735513	chr6:48007169:A:G
chr6:48007293	['A', 'G']	98663	142771.91773101402	-4399.008336569634	0.0008393938997342	0.0047651196324086	0.1761537935008595	0.860173	0.860173	chr6	48007293	0.0654141936524717	chr6:48007293:A:G
chr6:48007522	['T', 'A']	98663	142759.3632705193	-4401.22147990395	0.0006958679428256	0.0047640801966062	0.1460655392244228	0.88387	0.88387	chr6	48007522	0.0536116065190521	chr6:48007522:T:A
chr6:48007729	['C', 'T']	98663	30167.91730184472	-1738.8396846402454	-0.0021488381235982	0.0059266647053531	-0.3625712319540088	0.716926	0.716926	chr6	48007729	0.1445256692278909	chr6:48007729:C:T
chr6:48007810	['T', 'C']	98663	30168.66929884137	-1738.781121777199	-0.0021283058935142	0.0059268433639312	-0.3590960251229931	0.719524	0.719524	chr6	48007810	0.1429547154261514	chr6:48007810:T:C
chr6:48007815	['A', 'T']	98663	7221.731959494387	-342.5098132040375	-0.0141163683167513	0.0113419076078649	-1.244620288298108	0.213274	0.213274	chr6	48007815	0.6710620856887722	chr6:48007815:A:T
chr6:48009282	['C', 'A']	98663	142763.12884163152	-4394.891952396043	0.0008842624025427	0.0047652331092675	0.1855654030488113	0.852786	0.852786	chr6	48009282	0.0691599379758687	chr6:48009282:C:A
chr6:48009400	['C', 'T']	98663	30113.7469641373	-1734.26761882708	-0.0020227061409869	0.0059331925433583	-0.3409136187989051	0.733169	0.733169	chr6	48009400	0.134795906248774	chr6:48009400:C:T
chr6:48009592	['G', 'C']	98663	190918.9350611177	-6486.893812385758	-0.0188422190068438	0.0119791860462934	-1.572913128991265	0.115742	0.115742	chr6	48009592	0.9365090173806346	chr6:48009592:G:C
chr6:48009745	['T', 'C']	98663	40820.79235471215	-2282.2754047630533	-0.0049404399909814	0.005276594491711	-0.9362932851372868	0.349124	0.349124	chr6	48009745	0.457020295243975	chr6:48009745:T:C
chr6:48009971	['G', 'A']	98663	7230.293130885169	-341.72075032203094	-0.0138587818760897	0.0113354693988693	-1.2226032631231052	0.221483	0.221483	chr6	48009971	0.6546596025764765	chr6:48009971:G:A
chr6:48010042	['G', 'A']	98663	7222.366011879423	-339.83824488245256	-0.0138369481430885	0.0113411820278791	-1.2200622570975583	0.222444	0.222444	chr6	48010042	0.6527793040181344	chr6:48010042:G:A
chr6:48010438	['A', 'G']	98663	7226.439461974314	-342.86897169857326	-0.0140954090858796	0.0113384210756784	-1.2431544914234236	0.213814	0.213814	chr6	48010438	0.669963861691849	chr6:48010438:A:G
chr6:48011150	['CCA', 'C']	98663	142727.69927418703	-4390.900893539213	0.0010160125165726	0.0047635016642853	0.2132911014160568	0.8311	0.8311	chr6	48011150	0.0803467176896358	chr6:48011150:CCA:C
chr6:48011551	['T', 'G']	98663	6664.405282950018	124.79091676836298	0.0032770230865341	0.0118069544786534	0.2775502431604056	0.781358	0.781358	chr6	48011551	0.107149936928056	chr6:48011551:T:G
chr6:48012251	['T', 'C']	98663	190879.6079751057	-6483.472294634957	-0.0170382485719586	0.0119365036958555	-1.4274069699215652	0.153466	0.153466	chr6	48012251	0.8139878263623652	chr6:48012251:T:C
chr6:48012765	['A', 'G']	98663	10661.296692380209	-543.2007660816756	-0.0101766574369185	0.0094164927860324	-1.0807269402907256	0.279821	0.279821	chr6	48012765	0.5531196956987812	chr6:48012765:A:G
chr6:48012853	['CTGTT', 'C']	98663	3265.1654706156623	-219.5161607500596	-0.0010249383155948	0.0166633256814095	-0.0615086289010333	0.950954	0.950954	chr6	48012853	0.0218404904541123	chr6:48012853:CTGTT:C
chr6:48012879	['T', 'A']	98663	7225.219693898237	-339.22522399191047	-0.0137607012263843	0.0113391750207282	-1.2135540020530162	0.224921	0.224921	chr6	48012879	0.6479699942826931	chr6:48012879:T:A
chr6:48013131	['G', 'A']	98663	190883.6082183728	-6485.562850148369	-0.0176458278788886	0.0119418622502332	-1.4776445674161018	0.139506	0.139506	chr6	48013131	0.8554071134595232	chr6:48013131:G:A
chr6:48013182	['C', 'T']	98663	30128.604015209134	-1730.8775705392118	-0.0018906788566026	0.0059328218536735	-0.3186812116113018	0.749969	0.749969	chr6	48013182	0.1249566878178795	chr6:48013182:C:T
chr6:48013629	['C', 'T']	98663	56778.23595904301	-1029.669074772114	-0.0010351978031153	0.0047816804399859	-0.2164924687268305	0.828604	0.828604	chr6	48013629	0.0816529745210287	chr6:48013629:C:T
chr6:48013950	['T', 'C']	98663	142803.84258067136	-4403.90696794125	0.000722862488821	0.0047664020815024	0.1516578913110171	0.879457	0.879457	chr6	48013950	0.0557853899975967	chr6:48013950:T:C
chr6:48014110	['A', 'T']	98663	40782.68042010503	-2279.6980814380704	-0.0049122250175358	0.0052792060566486	-0.930485562568502	0.352122	0.352122	chr6	48014110	0.4533068400814157	chr6:48014110:A:T
chr6:48014259	['A', 'G']	98663	30142.971687785102	-1729.0391970255885	-0.0017933602761248	0.0059311096571881	-0.3023650513612374	0.762374	0.762374	chr6	48014259	0.1178319232945366	chr6:48014259:A:G
chr6:48014581	['A', 'G']	98663	28406.030735233	-1274.818258940314	0.0008552300572722	0.0060660420628948	0.1409865029627109	0.887881	0.887881	chr6	48014581	0.0516452374945054	chr6:48014581:A:G
chr6:48014620	['G', 'C']	98663	7222.878490841449	-336.00991333101985	-0.0132931820591124	0.01134132875725	-1.1721009366397837	0.241159	0.241159	chr6	48014620	0.6176965256666217	chr6:48014620:G:C
chr6:48014899	['G', 'A']	98663	6783.412520145555	-402.2121104535468	-0.0153445168355681	0.011678172955804	-1.3139484141602775	0.188867	0.188867	chr6	48014899	0.723843918043718	chr6:48014899:G:A
chr6:48015277	['C', 'G']	98663	142522.66896460828	-4380.087648579412	0.0006414585407936	0.0047550671776629	0.1348999954841693	0.892691	0.892691	chr6	48015277	0.0492988437071966	chr6:48015277:C:G
chr6:48015496	['C', 'T']	98663	7097.647444604374	-351.64754379753043	-0.0118850787683152	0.0114235604691199	-1.040400565169057	0.298156	0.298156	chr6	48015496	0.5255564466212022	chr6:48015496:C:T
chr6:48016334	['A', 'G']	98663	3269.165673336171	-217.669661236724	-0.0006491811426297	0.0166379655641456	-0.0390180602386101	0.968876	0.968876	chr6	48016334	0.0137318018571003	chr6:48016334:A:G
chr6:48016443	['A', 'T']	98663	7182.363984674331	-351.1792279607626	-0.012280021280637	0.0113571766975704	-1.081256513624909	0.279586	0.279586	chr6	48016443	0.5534845792603056	chr6:48016443:A:T
chr6:48016887	['C', 'T']	98663	7309.444509766159	-342.4718399483474	-0.0145042231472842	0.0112750985274869	-1.2863943593863287	0.198308	0.198308	chr6	48016887	0.702659765442835	chr6:48016887:C:T
chr6:48017041	['T', 'C']	98663	25697.344101607647	-1794.7339028509462	-0.0095291300967749	0.0063283530733306	-1.5057835721798143	0.132126	0.132126	chr6	48017041	0.8790117126999314	chr6:48017041:T:C
chr6:48018994	['T', 'C']	98663	3295.1335914614992	-223.4973180642509	-0.0019358677210562	0.0165906741864561	-0.1166840900676976	0.907111	0.907111	chr6	48018994	0.0423395665915816	chr6:48018994:T:C
chr6:48019613	['G', 'A']	98663	37986.7752311248	-2060.461346696613	0.002202048582417	0.0054234020405445	0.4060271700225819	0.684724	0.684724	chr6	48019613	0.1644844495755086	chr6:48019613:G:A
chr6:48020167	['G', 'A']	98663	42454.7454103097	-2370.2052097315805	0.0012188169185843	0.0052069226413352	0.2340762485904252	0.814926	0.814926	chr6	48020167	0.0888818259235392	chr6:48020167:G:A
chr6:48020575	['T', 'C']	98663	161570.38957036549	-5779.041096179443	-0.0059829239462344	0.0055072313027882	-1.0863760058898129	0.277315	0.277315	chr6	48020575	0.5570266387487068	chr6:48020575:T:C
chr6:48020787	['A', 'G']	98663	39556.01840982128	-2178.6912590906977	0.0008157423504115	0.0053375416061211	0.1528310991479768	0.878532	0.878532	chr6	48020787	0.0562424149651402	chr6:48020787:A:G
chr6:48022029	['G', 'A']	98663	39504.408345329575	-2186.146882057979	0.0005229010983278	0.0053403786711095	0.0979146106542257	0.922	0.922	chr6	48022029	0.0352690789463706	chr6:48022029:G:A
chr6:48023337	['C', 'T']	98663	114736.42115934392	-3387.284220244273	-0.0040453270617879	0.0043175181722785	-0.9369565802320776	0.348783	0.348783	chr6	48023337	0.4574446911308598	chr6:48023337:C:T
chr6:48025020	['C', 'T']	98663	55239.51797335929	-2959.8979571379773	-0.0040407632654622	0.0047627136839246	-0.848416162218783	0.396208	0.396208	chr6	48025020	0.4020767596889939	chr6:48025020:C:T
chr6:48025025	['C', 'T']	98663	170013.89271125794	-6320.563021278019	-0.0149949403881581	0.0061375577686449	-2.4431444808166405	0.0145616	0.0145616	chr6	48025025	1.8367909029766831	chr6:48025025:C:T
chr6:48026870	['C', 'G']	98663	158897.04156528792	-5637.394033687016	-0.0049795564206647	0.0053569008589706	-0.9295591894940498	0.352602	0.352602	chr6	48026870	0.4527152286603484	chr6:48026870:C:G
chr6:48027259	['C', 'T']	98663	30233.10920147	-1216.9140638487688	0.0016998504696897	0.0059054432216847	0.2878446893618212	0.773466	0.773466	chr6	48027259	0.1115587722515199	chr6:48027259:C:T
chr6:48028026	['C', 'T']	98663	114541.18427162225	-3408.290159047612	-0.0043226778304336	0.0043151856569061	-1.0017362343415008	0.316473	0.316473	chr6	48028026	0.4996633360453587	chr6:48028026:C:T
chr6:48028771	['C', 'T']	98663	158943.54131028143	-5596.801850663465	-0.0041469650393934	0.0053605773038102	-0.7736041855875914	0.439167	0.439167	chr6	48028771	0.3573703011999229	chr6:48028771:C:T
chr6:48029060	['T', 'A']	98663	114453.48459821456	-3403.9716172496355	-0.0040107814542115	0.0043171668966014	-0.9290309015778146	0.352875	0.352875	chr6	48029060	0.4523791088450242	chr6:48029060:T:A
chr6:48031561	['A', 'G']	98663	11037.342429372236	-723.4562044406509	-0.0212143673868276	0.0092303173157895	-2.298335654239977	0.0215448	0.0215448	chr6	48031561	1.666657533104949	chr6:48031561:A:G
chr6:48031613	['C', 'A']	98663	114697.11268119614	-3359.9640401845986	-0.0040077777568512	0.0043162939726505	-0.9285228907590264	0.353139	0.353139	chr6	48031613	0.4520543171310746	chr6:48031613:C:A
chr6:48031729	['A', 'G']	98663	114717.0916122623	-3362.882409542844	-0.0040960123371564	0.0043170797233171	-0.9487923781053528	0.342729	0.342729	chr6	48031729	0.4650491462059167	chr6:48031729:A:G
chr6:48032068	['C', 'A']	98663	158803.3821420967	-5616.08931469499	-0.0046396630826004	0.0053541247495697	-0.8665586439638449	0.386186	0.386186	chr6	48032068	0.4132034742980884	chr6:48032068:C:A
chr6:48032362	['G', 'A']	98663	43293.58203916958	-2357.606984914472	0.0010232960520516	0.0051692986990777	0.1979564563050325	0.84308	0.84308	chr6	48032362	0.0741312131450214	chr6:48032362:G:A
chr6:48032453	['T', 'C']	98663	158868.98393228243	-5638.436922764808	-0.0048319302504386	0.0053542591787432	-0.902446088082869	0.366822	0.366822	chr6	48032453	0.4355446255863045	chr6:48032453:T:C
chr6:48033833	['T', 'C']	98663	159014.11689456983	-5595.510855505535	-0.004213219351794	0.005361342794574	-0.7858515139263341	0.431956	0.431956	chr6	48033833	0.3645604891351137	chr6:48033833:T:C
chr6:48034971	['C', 'T']	98663	114719.4411037223	-3352.7908753024685	-0.0039742693074125	0.0043167181160147	-0.9206691751931452	0.357225	0.357225	chr6	48034971	0.4470581550967094	chr6:48034971:C:T
chr6:48035025	['G', 'T']	98663	16146.636544251063	-845.3573395790429	0.0043224033326451	0.0077855901693292	0.5551799206787009	0.578773	0.578773	chr6	48035025	0.2374917370977779	chr6:48035025:G:T
chr6:48035445	['A', 'T']	98663	39542.214050382674	-2173.458936154969	0.0007501832335746	0.0053410417008928	0.1404563520725254	0.8883	0.8883	chr6	48035445	0.0514403378910384	chr6:48035445:A:T
chr6:48036225	['A', 'G']	98663	43311.90178924425	-2361.1612175187256	0.000696939663296	0.0051689916998949	0.1348308729747464	0.892746	0.892746	chr6	48036225	0.0492720870123233	chr6:48036225:A:G
chr6:48036415	['C', 'T']	98663	158864.47466442268	-5626.106609411665	-0.0048990737522334	0.0053552498919362	-0.9148170208845428	0.36029	0.36029	chr6	48036415	0.4433477917355736	chr6:48036415:C:T
chr6:48038143	['G', 'A']	98663	43302.33893597178	-2361.105571189494	0.0006777380225004	0.0051696536888348	0.131099308250408	0.895697	0.895697	chr6	48038143	0.0478388803859925	chr6:48038143:G:A
chr6:48038318	['G', 'A']	98663	114735.9323331137	-3346.322708490096	-0.0038019169904212	0.0043171448722193	-0.8806554106827351	0.378507	0.378507	chr6	48038318	0.4219260843719345	chr6:48038318:G:A
chr6:48038407	['C', 'T']	98663	114540.1840080294	-3400.099890471495	-0.0041637552907693	0.0043150578618507	-0.9649361431699116	0.334579	0.334579	chr6	48038407	0.4755013212048561	chr6:48038407:C:T
chr6:48039610	['A', 'G']	98663	114760.773705979	-3354.868765104085	-0.0040423859576834	0.0043173570946479	-0.9363103095397518	0.349116	0.349116	chr6	48039610	0.4570302469965397	chr6:48039610:A:G
chr6:48039756	['T', 'G']	98663	114751.40273328198	-3351.809771606904	-0.0039379292226451	0.0043172726176115	-0.9121335554722754	0.361701	0.361701	chr6	48039756	0.4416502905364683	chr6:48039756:T:G
chr6:48040254	['T', 'C']	98663	43272.26303838784	-2363.043328153893	0.0007560402187728	0.0051704531602763	0.1462232023648143	0.883745	0.883745	chr6	48040254	0.0536730303136323	chr6:48040254:T:C
chr6:48040771	['A', 'G']	98663	114758.58901470996	-3351.268557969852	-0.0039292626561101	0.0043173217502578	-0.9101157808948274	0.362764	0.362764	chr6	48040771	0.4403758180206985	chr6:48040771:A:G
chr6:48041163	['G', 'T']	98663	43256.69957425242	-2358.7694744224887	0.000829684149959	0.0051712785187264	0.1604408168994451	0.872534	0.872534	chr6	48041163	0.0592176409020917	chr6:48041163:G:T
chr6:48041585	['G', 'A']	98663	114464.88288306548	-3393.664172970508	-0.0037867435088224	0.0043148841067577	-0.8776002819848189	0.380163	0.380163	chr6	48041585	0.4200301538508259	chr6:48041585:G:A
chr6:48041690	['C', 'T']	98663	114575.5158817864	-3391.365510093664	-0.0040790201507277	0.0043155189469772	-0.9451980632792278	0.34456	0.34456	chr6	48041690	0.4627351412454563	chr6:48041690:C:T
chr6:48042453	['A', 'G']	98663	114764.56953414106	-3351.521911993447	-0.0039714252003868	0.0043175442258062	-0.919834283723004	0.357662	0.357662	chr6	48042453	0.4465271992610853	chr6:48042453:A:G
chr6:48042973	['A', 'G']	98663	158928.60563237502	-5619.4936402683325	-0.0048881892430058	0.0053578885476591	-0.9123349990438818	0.361595	0.361595	chr6	48042973	0.4417775834163164	chr6:48042973:A:G
chr6:48044324	['G', 'A']	98663	159019.11740139683	-5600.636333665094	-0.0044690591548265	0.0053618884782319	-0.8334860325741308	0.404573	0.404573	chr6	48044324	0.3930031041215172	chr6:48044324:G:A
chr6:48044535	['T', 'G']	98663	82505.56095780701	-2193.6369264557466	-0.0056863497268327	0.0043457551868712	-1.308483677131998	0.190712	0.190712	chr6	48044535	0.7196219793723527	chr6:48044535:T:G
chr6:48044649	['C', 'T']	98663	158909.66378462757	-5623.806169253477	-0.0048460189681212	0.0053566178632664	-0.904678864877267	0.365638	0.365638	chr6	48044649	0.436948675266676	chr6:48044649:C:T
chr6:48046894	['T', 'A']	98663	169837.93533836107	-6325.972132373717	-0.0155956675843444	0.0061196615977623	-2.548452612158636	0.0108217	0.0108217	chr6	48046894	1.9657045097816008	chr6:48046894:T:A
chr6:48047210	['T', 'C']	98663	10899.215160361677	-649.9939784101457	-0.0159019987190219	0.0092781144264272	-1.713925695260619	0.0865455	0.0865455	chr6	48047210	1.0627555086779692	chr6:48047210:T:C
chr6:48047301	['C', 'T']	98663	41850.7253556112	-2249.449147881783	0.000355807927729	0.0052273594307714	0.0680664745635304	0.945733	0.945733	chr6	48047301	0.0242314566147038	chr6:48047301:C:T
chr6:48047559	['T', 'G']	98663	169941.9469346795	-6307.288012884146	-0.0151718117401818	0.0061287420949872	-2.475518059830106	0.013306	0.013306	chr6	48047559	1.8759524808899688	chr6:48047559:T:G
chr6:48047687	['A', 'G']	98663	169858.54565268077	-6307.669871822754	-0.0152027839230045	0.0061206831167391	-2.4838377731772003	0.0129991	0.0129991	chr6	48047687	1.886086715275031	chr6:48047687:A:G
chr6:48047797	['C', 'T']	98663	158346.67879408394	-5731.758112267085	-0.0060464283409713	0.0053285137895795	-1.1347307297572948	0.256491	0.256491	chr6	48047797	0.5909278692223854	chr6:48047797:C:T
chr6:48048257	['T', 'C']	98663	169958.22613605263	-6279.525257258045	-0.0143605903090646	0.00613111805469	-2.342246582265605	0.01917	0.01917	chr6	48048257	1.7173778871219374	chr6:48048257:T:C
chr6:48048535	['A', 'G']	98663	169950.2253251295	-6285.903036703128	-0.0145760246427196	0.0061297628180961	-2.3779100554573964	0.017413	0.017413	chr6	48048535	1.759126399979419	chr6:48048535:A:G
chr6:48048650	['T', 'A']	98663	111752.45935206588	-3237.807028360281	-0.0030855632546379	0.0042979295261042	-0.7179185316784027	0.472809	0.472809	chr6	48048650	0.3253142651785439	chr6:48048650:T:A
chr6:48048899	['T', 'C']	98663	169951.3352625764	-6289.066511800724	-0.0146834760885204	0.0061300504652583	-2.3953271138203567	0.0166074	0.0166074	chr6	48048899	1.779698353944606	chr6:48048899:T:C
chr6:48049145	['G', 'A']	98663	169949.16756537603	-6286.244144620873	-0.0145255314871481	0.006129856646217	-2.3696364083999297	0.0178075	0.0178075	chr6	48049145	1.749397046983393	chr6:48049145:G:A
chr6:48049333	['CAT', 'C']	98663	169438.02138744728	-6337.222706571129	-0.0143332783927936	0.0060856698201108	-2.355250747490062	0.0185122	0.0185122	chr6	48049333	1.7325419663856716	chr6:48049333:CAT:C
chr6:48049680	['A', 'C']	98663	169956.22593332184	-6284.136153320242	-0.0145042108685863	0.0061307050386763	-2.365830810173498	0.0179916	0.0179916	chr6	48049680	1.7449302129594766	chr6:48049680:A:C
chr6:48050194	['C', 'A']	98663	169947.50254424557	-6286.96445181839	-0.0146165467345517	0.0061296616864079	-2.384560108262219	0.0171014	0.0171014	chr6	48050194	1.7669683347899146	chr6:48050194:C:A
chr6:48050637	['C', 'T']	98663	169568.46796886084	-6301.214940243802	-0.0135201272175246	0.0060970222430666	-2.217496784253897	0.0265914	0.0265914	chr6	48050637	1.5752587970697536	chr6:48050637:C:T
chr6:48051046	['T', 'A']	98663	36367.2150084146	-2555.5976251880643	-0.0127668939523813	0.0055216048828134	-2.3121708675895296	0.0207703	0.0207703	chr6	48051046	1.6825572306000167	chr6:48051046:T:A
chr6:48052095	['G', 'A']	98663	169450.89218667636	-6334.0319781949165	-0.0141971515282898	0.0060869466219885	-2.332392973022627	0.019682	0.019682	chr6	48052095	1.7059307725291093	chr6:48052095:G:A
chr6:48053116	['T', 'C']	98663	169837.54224659642	-6289.610817344482	-0.0143513254321944	0.0061181643971975	-2.345691370890301	0.0189938	0.0189938	chr6	48053116	1.7213881393212	chr6:48053116:T:C
chr6:48053517	['CAA', 'C']	98663	169837.6566988677	-6291.87194962064	-0.0143173352177122	0.006117907047083	-2.3402341858950897	0.0192736	0.0192736	chr6	48053517	1.7150371585095137	chr6:48053517:CAA:C
chr6:48055203	['T', 'A']	98663	27745.49943738785	-284.5936774425029	0.0136775200524967	0.0060988460789461	2.2426406365153064	0.0249222	0.0249222	chr6	48055203	1.6034136231008294	chr6:48055203:T:A
chr6:48056494	['T', 'C']	98663	27480.620892042563	-292.38363863501075	0.014483019654544	0.0061188798738208	2.3669396937351865	0.0179378	0.0179378	chr6	48056494	1.7462308225209533	chr6:48056494:T:C
chr6:48057267	['C', 'T']	98663	27382.884219318028	-323.46345204276787	0.0144044751360015	0.0061457768650422	2.3438005401620536	0.0190904	0.0190904	chr6	48057267	1.7191849717649084	chr6:48057267:C:T
chr6:48057454	['A', 'G']	98663	27358.10034367048	-305.3333065920329	0.0144794766785004	0.0061318737291647	2.3613461917248006	0.0182107	0.0182107	chr6	48057454	1.7396733600648042	chr6:48057454:A:G
chr6:48057942	['G', 'A']	98663	27363.66406843914	-302.7125778762357	0.0145589395913598	0.0061314727885269	2.374460442620252	0.0175765	0.0175765	chr6	48057942	1.7550676015044602	chr6:48057942:G:A
chr6:48058149	['T', 'C']	98663	27361.941290950377	-300.79013491243296	0.0145697630077621	0.0061315893491727	2.376180493843377	0.0174948	0.0174948	chr6	48058149	1.7570910179934704	chr6:48058149:T:C
chr6:48058641	['A', 'G']	98663	85524.07026489996	-3365.6114654270987	0.0031433469030979	0.0042976161759531	0.7314163886217353	0.464527	0.464527	chr6	48058641	0.3329890381607004	chr6:48058641:A:G
chr6:48059112	['T', 'C']	98663	27962.40095893605	-217.7481062609431	0.0148075856376551	0.0060795734507308	2.4356290383949624	0.0148677	0.0148677	chr6	48059112	1.8277562106687948	chr6:48059112:T:C
chr6:48060007	['A', 'G']	98663	46617.757360395815	-2469.945457415917	-0.0002582753554348	0.0050293557583851	-0.0513535665088324	0.959044	0.959044	chr6	48060007	0.0181614673665137	chr6:48060007:A:G
chr6:48061994	['T', 'A']	98663	27949.382344592683	-215.9683621471885	0.0149712311739667	0.0060810295672501	2.4619566486891347	0.0138198	0.0138198	chr6	48061994	1.8594982420215085	chr6:48061994:T:A
chr6:48061995	['A', 'C']	98663	27950.68282818044	-216.8840140645701	0.0149550588561418	0.0060807994203118	2.459390258160329	0.013919	0.013919	chr6	48061995	1.856391965162404	chr6:48061995:A:C
chr6:48062111	['C', 'T']	98663	10751.544862048691	-686.9268976135395	-0.018741898576089	0.0093401201342147	-2.006601446959296	0.0447948	0.0447948	chr6	48062111	1.3487723981085504	chr6:48062111:C:T
chr6:48063384	['C', 'G']	98663	28024.69257982768	-191.03727908040776	0.015579767222925	0.0060756606573583	2.564291869075334	0.0103401	0.0103401	chr6	48063384	1.9854752611223287	chr6:48063384:C:G
chr6:48063808	['G', 'A']	98663	41666.33464439218	-2272.6171107283703	-0.0003457557352176	0.0052357299013651	-0.0660377333688455	0.947348	0.947348	chr6	48063808	0.0234904574092522	chr6:48063808:G:A
chr6:48064083	['G', 'T']	98663	27956.416762958903	-213.9993013067336	0.0150758833974477	0.00608051665542	2.4793753971563426	0.0131629	0.0131629	chr6	48064083	1.8806484180740184	chr6:48064083:G:T
chr6:48064412	['A', 'C']	98663	72518.58036194049	-2133.1531729734265	0.0061848248874297	0.0044213810571264	1.398844570852131	0.161863	0.161863	chr6	48064412	0.7908524145713445	chr6:48064412:A:C
chr6:48065431	['A', 'C']	98663	27959.416914999296	-214.18914290512703	0.0150153120282815	0.0060798881662459	2.469669115238468	0.0135255	0.0135255	chr6	48065431	1.8688466712692864	chr6:48065431:A:C
chr6:48065890	['G', 'C']	98663	27956.25026356337	-210.7868137295396	0.0151599558413433	0.0060807829582631	2.493092739108945	0.0126652	0.0126652	chr6	48065890	1.8973879477438973	chr6:48065890:G:C
chr6:48066098	['A', 'AC']	98663	4106.433614610047	26.974372335846702	0.0136102685682481	0.0149486218815125	0.9104697861868064	0.362577	0.362577	chr6	48066098	0.4405997487509762	chr6:48066098:A:AC
chr6:48066266	['C', 'T']	98663	28293.728028383164	-204.45736721176425	0.0140787259699588	0.0060525629687881	2.32607674510121	0.0200165	0.0200165	chr6	48066266	1.698611859103052	chr6:48066266:C:T
chr6:48069750	['T', 'C']	98663	115033.15247759622	-4323.03964709261	0.0056731072870051	0.0043469469922752	1.3050785521623756	0.191869	0.191869	chr6	48069750	0.7169951879351364	chr6:48069750:T:C
chr6:48070343	['A', 'C']	98663	43694.51452294777	-1103.4742829172176	0.0053550158880425	0.0051123255716869	1.0474716081658904	0.294885	0.294885	chr6	48070343	0.5303473182685177	chr6:48070343:A:C
chr6:48071555	['G', 'A']	98663	28137.41855561413	-170.6844330926981	0.0161040352519397	0.0060631058121357	2.6560702964653053	0.00790698	0.00790698	chr6	48071555	2.101989359710229	chr6:48071555:G:A
chr6:48073217	['G', 'A']	98663	28344.458426260087	-179.12994589215552	0.0149095319632664	0.006049299173699	2.464670953635357	0.0137156	0.0137156	chr6	48073217	1.8627851890809983	chr6:48073217:G:A
chr6:48073716	['T', 'C']	98663	28060.4128797478	-164.45401963286363	0.0165744592725555	0.0060719026416174	2.729697798339595	0.00634036	0.00634036	chr6	48073716	2.197886082563881	chr6:48073716:T:C
chr6:48074836	['G', 'A']	98663	86042.82549723252	-3266.523449589356	0.0037286582142687	0.0042923190335946	0.8686815180991184	0.385023	0.385023	chr6	48074836	0.4145133264012923	chr6:48074836:G:A
chr6:48075096	['G', 'A']	98663	27993.82343936905	-187.2180522272328	0.0160013322484154	0.0060783165948558	2.63252695030028	0.00847655	0.00847655	chr6	48075096	2.0717808718980515	chr6:48075096:G:A
chr6:48075193	['A', 'G']	98663	28152.845648471102	-163.7445971382273	0.0162861226505926	0.0060624486752961	2.6863934893101846	0.00722401	0.00722401	chr6	48075193	2.141221661512129	chr6:48075193:A:G
chr6:48076068	['T', 'G']	98663	27994.256041683555	-192.6571328311007	0.0158051569589354	0.0060777445897962	2.60049706357689	0.00931027	0.00931027	chr6	48076068	2.031037724194831	chr6:48076068:T:G
chr6:48076839	['C', 'T']	98663	42355.58084135835	-2168.534390730292	-0.0001551948274811	0.0051950194345781	-0.0298737722612122	0.976168	0.976168	chr6	48076839	0.0104754331589134	chr6:48076839:C:T
chr6:48076973	['T', 'C']	98663	10603.10746792078	-739.4895207623936	-0.0206906102680534	0.009403946043079	-2.200205123814061	0.0277947	0.0277947	chr6	48076973	1.5560380091248889	chr6:48076973:T:C
chr6:48078274	['G', 'A']	98663	10106.434074344394	-614.8985681815244	-0.0077126429916919	0.0096650934227466	-0.7979894921181353	0.424879	0.424879	chr6	48078274	0.3717347337481006	chr6:48078274:G:A
chr6:48078278	['A', 'T']	98663	27258.97310558063	-160.4049829947421	0.0167080770441993	0.0061459435503189	2.718553613030197	0.00655795	0.00655795	chr6	48078278	2.1832318988601385	chr6:48078278:A:T
chr6:48079633	['G', 'A']	98663	42348.155184299096	-2177.814712351046	-0.0004746262658614	0.0051960060907692	-0.0913444398582736	0.927219	0.927219	chr6	48079633	0.0328176776585541	chr6:48079633:G:A
chr6:48080359	['G', 'A']	98663	27955.83346679778	-207.31117387295555	0.0154446286792103	0.00608246137211	2.5392070305663843	0.0111119	0.0111119	chr6	48080359	1.954211675625697	chr6:48080359:G:A
chr6:48081990	['T', 'C']	98663	27989.836913221083	-200.4574586775976	0.0154530678502887	0.0060816444283061	2.540935767037717	0.0110571	0.0110571	chr6	48081990	1.956358762646572	chr6:48081990:T:C
chr6:48082513	['C', 'G']	98663	28278.16534195745	-1192.2409043253951	0.0002881311464362	0.0060755104495097	0.04742501043011	0.962175	0.962175	chr6	48082513	0.0167459314732578	chr6:48082513:C:G
chr6:48082563	['C', 'T']	98663	77881.89181215403	-2957.2957450438694	0.0014911081261836	0.0043467345706727	0.3430409890321125	0.731568	0.731568	chr6	48082563	0.1357452995424833	chr6:48082563:C:T
chr6:48082669	['C', 'T']	98663	28386.19271477525	-190.6843690841128	0.0145777158344338	0.0060477599402899	2.410432288708683	0.0159354	0.0159354	chr6	48082669	1.797637030677072	chr6:48082669:C:T
chr6:48082766	['A', 'G']	98663	28023.610085090422	-215.973526408779	0.0150496757056365	0.0060791915278845	2.4756047965597787	0.0133027	0.0133027	chr6	48082766	1.8760602029355884	chr6:48082766:A:G
chr6:48083115	['C', 'T']	98663	27986.197262529007	-235.1540093773235	0.0146422170226169	0.0060875766588155	2.4052620350025697	0.0161627	0.0161627	chr6	48083115	1.7914860880444825	chr6:48083115:C:T
chr6:48086043	['C', 'G']	98663	39294.93960133024	-2050.490240483025	0.0013635332627319	0.0053397685447433	0.255354375626319	0.79845	0.79845	chr6	48086043	0.0977522747715639	chr6:48086043:C:G
chr6:48086237	['G', 'C']	98663	28426.762395709768	-190.704769923577	0.0142071675102854	0.0060443908180972	2.350471360612268	0.0187516	0.0187516	chr6	48086237	1.7269616697216013	chr6:48086237:G:C
chr6:48086427	['G', 'T']	98663	10881.6461516565	-705.6506343740771	-0.0202056253942935	0.0093008450118292	-2.172450499776651	0.0298241	0.0298241	chr6	48086427	1.525432653137292	chr6:48086427:G:T
chr6:48086657	['G', 'A']	98663	28007.25801840889	-216.6976817509251	0.0150274003296751	0.0060782733513554	2.472314004490098	0.0134258	0.0134258	chr6	48086657	1.8720598266538044	chr6:48086657:G:A
chr6:48087827	['G', 'A']	98663	27885.08733336713	-236.371355941512	0.014760671171687	0.0060882325360834	2.424459165152504	0.015333	0.015333	chr6	48087827	1.8143728643251007	chr6:48087827:G:A
chr6:48089166	['A', 'G']	98663	29713.108102903014	-1180.0683454595455	0.0011668066311686	0.0059528471025261	0.1960081640050045	0.844604	0.844604	chr6	48089166	0.0733468661104788	chr6:48089166:A:G
chr6:48089539	['A', 'G']	98663	27981.82137136832	-218.7113390926828	0.0151541395184636	0.0060812749509843	2.4919346092073367	0.0127066	0.0127066	chr6	48089539	1.8959706413243136	chr6:48089539:A:G
chr6:48089563	['T', 'C']	98663	28012.407040982853	-216.617614409572	0.0150697988688859	0.0060781386058289	2.4793443924483705	0.0131641	0.0131641	chr6	48089563	1.880608827282918	chr6:48089563:T:C
chr6:48089996	['G', 'A']	98663	28081.83860470775	-187.264559592976	0.015902451324024	0.0060718963492324	2.61902549209922	0.00881948	0.00881948	chr6	48089996	2.054557020286328	chr6:48089996:G:A
chr6:48090198	['A', 'G']	98663	28003.68981246832	-213.5387844403891	0.0152082210760063	0.0060783885007736	2.5020153078518312	0.0123505	0.0123505	chr6	48090198	1.9083154599876857	chr6:48090198:A:G
chr6:48090211	['A', 'G']	98663	12485.51856544789	-922.6863727130028	-0.0117766088251161	0.0087255229460441	-1.3496736984062636	0.177124	0.177124	chr6	48090211	0.7517225886609707	chr6:48090211:A:G
chr6:48092163	['C', 'T']	98663	27747.62472755288	-230.88075051772708	0.0149768479046087	0.0061010521754371	2.454797545398083	0.0140981	0.0140981	chr6	48092163	1.8508394132394048	chr6:48092163:C:T
chr6:48095952	['A', 'G']	98663	30227.995324591004	-1301.4951340820166	0.0005590525874372	0.0059158951762637	0.0945000833821966	0.924712	0.924712	chr6	48095952	0.0339935064893433	chr6:48095952:A:G
chr6:48097335	['G', 'A']	98663	39312.05564573406	-2042.9973865795805	0.0012572142934718	0.0053417429725413	0.2353565680592227	0.813932	0.813932	chr6	48097335	0.0894118767549787	chr6:48097335:G:A
chr6:48098038	['G', 'A']	98663	30164.42036860567	-1298.9899123056086	0.0008483119845616	0.0059200549306917	0.1432946137313181	0.886058	0.886058	chr6	48098038	0.0525378489306545	chr6:48098038:G:A
chr6:48098802	['T', 'A']	98663	40116.285788139896	-1974.800306403537	0.0005647713134441	0.0052913274511155	0.1067352793154225	0.914999	0.914999	chr6	48098802	0.0385793805725891	chr6:48098802:T:A
chr6:48101138	['T', 'C']	98663	40159.2009411192	-1964.73696391056	0.0008002179514413	0.0052904141582004	0.1512580919966362	0.879772	0.879772	chr6	48101138	0.0556298641811606	chr6:48101138:T:C
chr6:48101987	['C', 'T']	98663	27508.62458185505	-115.49294472221337	0.0164932280267241	0.0061277020928632	2.6915845086420656	0.00711255	0.00711255	chr6	48101987	2.147974667570824	chr6:48101987:C:T
chr6:48102267	['A', 'C']	98663	26383.13925295221	-1351.880938116386	0.0005760060487142	0.0062628271700397	0.0919722088883014	0.92672	0.92672	chr6	48102267	0.0330514641549847	chr6:48102267:A:C
chr6:48102475	['T', 'C']	98663	27431.224235973845	-137.66499749146487	0.0158618048395814	0.0061355572765618	2.585226430885795	0.00973293	0.00973293	chr6	48102475	2.011756400093548	chr6:48102475:T:C
chr6:48103319	['T', 'C']	98663	58091.48603436916	-1396.4017389740304	0.0095124539720355	0.004662625692473	2.040149606560009	0.0413381	0.0413381	chr6	48103319	1.3836494884846982	chr6:48103319:T:C
chr6:48103454	['C', 'T']	98663	27428.56004987681	-134.3013359637427	0.0160382507926618	0.0061360972485588	2.6137543365090226	0.0089567	0.0089567	chr6	48103454	2.047851972009331	chr6:48103454:C:T
chr6:48103589	['A', 'G']	98663	27441.356724849687	-138.00297104118278	0.0159314470111324	0.0061364773782926	2.596187687008966	0.00942785	0.00942785	chr6	48103589	2.0255873358518413	chr6:48103589:A:G
chr6:48103867	['T', 'C']	98663	27452.67792658077	-131.2020205771646	0.0161508082143385	0.0061335822519882	2.633177081648049	0.00846034	0.00846034	chr6	48103867	2.072612183396348	chr6:48103867:T:C
chr6:48103881	['T', 'C']	98663	58053.94785244975	-1400.7616146019425	0.0095818111324665	0.0046628552915483	2.054923546487527	0.039889	0.039889	chr6	48103881	1.3991468511287577	chr6:48103881:T:C
chr6:48104086	['G', 'A']	98663	27507.69839112173	-129.31158643017812	0.0160676666258798	0.0061290943204904	2.6215401143629635	0.00875469	0.00875469	chr6	48104086	2.0577592274986367	chr6:48104086:G:A
chr6:48104539	['C', 'T']	98663	27499.968156288644	-112.94020531429103	0.0166536794525713	0.0061285289751657	2.717402417457103	0.0065808	0.0065808	chr6	48104539	2.1817213078349003	chr6:48104539:C:T
chr6:48104899	['T', 'A']	98663	27427.55984712548	-113.35311003690254	0.0166993238832796	0.0061354970871395	2.7217556533899425	0.00649475	0.00649475	chr6	48104899	2.18743756140544	chr6:48104899:T:A
chr6:48106286	['C', 'G']	98663	27552.02657002383	-98.62458540868906	0.0169070274672845	0.0061251461863634	2.760265135373418	0.00577651	0.00577651	chr6	48106286	2.238334470492442	chr6:48106286:C:G
chr6:48107079	['G', 'T']	98663	27561.2869478747	-140.27617732460072	0.0157676687174062	0.0061252325284445	2.574215532909787	0.0100482	0.0100482	chr6	48107079	1.9979117292963744	chr6:48107079:G:T
chr6:48107436	['T', 'C']	98663	40189.29356235362	-1957.187597960732	0.0006780103855158	0.0052880788466859	0.1282148782521916	0.897979	0.897979	chr6	48107436	0.0467338195584871	chr6:48107436:T:C
chr6:48108036	['A', 'G']	98663	113374.0078689056	-4256.623861191897	0.0051939323827056	0.0043320332792035	1.198959483446192	0.230547	0.230547	chr6	48108036	0.6372405246782434	chr6:48108036:A:G
chr6:48108476	['T', 'G']	98663	39320.34714631898	-2046.75075226588	0.0013253510007342	0.0053397188163902	0.2482061408675904	0.803975	0.803975	chr6	48108476	0.0947574556431573	chr6:48108476:T:G
chr6:48108488	['G', 'A']	98663	39323.34824135376	-2045.6580734212675	0.0013278402841065	0.0053392668082699	0.2486933752870063	0.803598	0.803598	chr6	48108488	0.0949611527974129	chr6:48108488:G:A
chr6:48108796	['G', 'T']	98663	27403.04970047729	-155.25137667928155	0.0153994393533415	0.0061448836814202	2.506058723276324	0.0122101	0.0122101	chr6	48108796	1.9132807791943192	chr6:48108796:G:T
chr6:48109334	['A', 'T']	98663	24169.573985075247	-1168.718178398777	-0.0060718857796336	0.0064861430509123	-0.9361319557667714	0.349208	0.349208	chr6	48109334	0.4569158156077681	chr6:48109334:A:T
chr6:48110876	['G', 'A']	98663	116906.58122934042	-3954.420203403869	0.0074319506520972	0.004341799843792	1.7117211570044042	0.0869512	0.0869512	chr6	48110876	1.0607244199892492	chr6:48110876:G:A
chr6:48111282	['T', 'C']	98663	58389.85606513829	-1085.639445590712	0.0095182161319139	0.0046667519332727	2.039580476530463	0.0413948	0.0413948	chr6	48111282	1.3830542113705344	chr6:48111282:T:C
chr6:48111351	['C', 'A']	98663	106410.57051184573	-3378.6430075774774	0.0082816769775313	0.0042633045036991	1.9425487835423592	0.0520735	0.0520735	chr6	48111351	1.2833832312430162	chr6:48111351:C:A
chr6:48111358	['C', 'T']	98663	104835.87695801607	-3381.8201399006566	0.0087220093027006	0.0042565232754705	2.0490923550127684	0.0404557	0.0404557	chr6	48111358	1.3930202798824245	chr6:48111358:C:T
chr6:48111440	['C', 'T']	98663	46852.12305368583	-2259.456871592184	0.0009533689138147	0.0050073786264158	0.1903928152717148	0.849002	0.849002	chr6	48111440	0.0710912866842678	chr6:48111440:C:T
chr6:48112762	['T', 'A']	98663	106543.15647430954	-3421.9692083243394	0.0080083474131439	0.0042639354186359	1.878158702437787	0.0603624	0.0603624	chr6	48112762	1.2192335010694877	chr6:48112762:T:A
chr6:48113330	['C', 'T']	98663	47987.754848193006	-2339.40959708668	-0.0003929321375246	0.0049645949006361	-0.0791468680504666	0.936916	0.936916	chr6	48113330	0.0282993444076184	chr6:48113330:C:T
chr6:48113582	['C', 'T']	98663	106481.26787433984	-3368.977299186885	0.0087764805962863	0.0042631346938471	2.0586918374766	0.0395264	0.0395264	chr6	48113582	1.403112738688433	chr6:48113582:C:T
chr6:48113728	['C', 'T']	98663	28799.465022203287	-949.4847394265132	1.47950303401873e-05	0.0060352010109103	0.0024514561012037	0.998044	0.998044	chr6	48113728	0.000850311882993	chr6:48113728:C:T
chr6:48115002	['A', 'G']	98663	106642.13221624144	-3356.3565594667675	0.0086285997233494	0.0042627258514013	2.024197666972398	0.0429525	0.0429525	chr6	48115002	1.3670115534949707	chr6:48115002:A:G
chr6:48115272	['G', 'A']	98663	106602.85091240871	-3353.544452698884	0.0086797147882162	0.0042628984886155	2.0361063748987376	0.0417423	0.0417423	chr6	48115272	1.379423624992922	chr6:48115272:G:A
chr6:48115580	['T', 'C']	98663	108868.39022774866	-3461.923435466528	0.0080951438826483	0.0043720751170196	1.8515564499647807	0.0640925	0.0640925	chr6	48115580	1.193192787941143	chr6:48115580:T:C
chr6:48115630	['G', 'A']	98663	29080.30538800751	-908.2761508974442	0.0004797797445912	0.0060125876358774	0.0797958838434841	0.9364	0.9364	chr6	48115630	0.0285385949754132	chr6:48115630:G:A
chr6:48115747	['A', 'G']	98663	106755.80454374952	-3372.194619960136	0.0088936814409338	0.0042641292274727	2.0856969773884906	0.0370086	0.0370086	chr6	48115747	1.431697343539711	chr6:48115747:A:G
chr6:48117372	['T', 'A']	98663	58601.22464870125	-1009.981770723344	0.0105463196774553	0.0046667441238804	2.2598881356036102	0.0238304	0.0238304	chr6	48117372	1.6228686678367246	chr6:48117372:T:A
chr6:48117502	['A', 'T']	98663	106677.13718334703	-3350.03586001346	0.008613418555308	0.0042640751188083	2.019996907961403	0.0433864	0.0433864	chr6	48117502	1.3626463840952028	chr6:48117502:A:T
chr6:48117677	['T', 'G']	98663	106697.11717712424	-3352.8650203358607	0.0085317357973111	0.0042640610003858	2.000847501135447	0.0454116	0.0454116	chr6	48117677	1.3428331962067277	chr6:48117677:T:G
chr6:48118251	['A', 'T']	98663	107178.55357088546	-3359.273722804921	0.0086332626412074	0.0042654490320308	2.023998546548563	0.042973	0.042973	chr6	48118251	1.366804326605446	chr6:48118251:A:T
chr6:48118422	['C', 'T']	98663	29491.380384206	-58.705742402363065	0.0184014618226377	0.005977199488081	3.0786092817098885	0.00208026	0.00208026	chr6	48118422	2.681882381619644	chr6:48118422:C:T
chr6:48118585	['C', 'T']	98663	46603.44699573208	-2370.158878366295	-0.0006114725800654	0.0050196008096979	-0.1218169737489976	0.903044	0.903044	chr6	48118585	0.0442910885661588	chr6:48118585:C:T
chr6:48118881	['C', 'T']	98663	180015.89463867573	-5268.741723252642	0.0170764241622763	0.0075204609801243	2.270661892589743	0.0231696	0.0231696	chr6	48118881	1.6350814638057207	chr6:48118881:C:T
chr6:48119667	['C', 'T']	98663	29509.196363230923	-59.43042823644553	0.0182789693287554	0.0059762205854483	3.058616908027695	0.00222421	0.00222421	chr6	48119667	2.652824211003816	chr6:48119667:C:T
chr6:48120076	['G', 'C']	98663	48082.38605631805	-2351.9581587063326	-0.0004910579386376	0.0049620289814926	-0.0989631339255044	0.921168	0.921168	chr6	48120076	0.0356611571871877	chr6:48120076:G:C
chr6:48120165	['AG', 'A']	98663	58576.56222062296	-1004.5113520888384	0.0106733915454577	0.0046667745011207	2.287102482216439	0.0221919	0.0221919	chr6	48120165	1.65380551326187	chr6:48120165:AG:A
chr6:48120404	['T', 'G']	98663	111185.77694654788	-3611.326987282791	0.0090392772492692	0.0042908371681221	2.1066465342531737	0.0351507	0.0351507	chr6	48120404	1.4540660219070225	chr6:48120404:T:G
chr6:48120444	['C', 'T']	98663	29518.692683520178	-60.30701357386075	0.0182118602352967	0.0059753652158461	3.047823786067578	0.00230566	0.00230566	chr6	48120444	2.6372047347735528	chr6:48120444:C:T
chr6:48120504	['T', 'C']	98663	58590.72001013684	-1005.2835622814792	0.0106739926767266	0.0046662937014181	2.2874669619451025	0.0221707	0.0221707	chr6	48120504	1.6542205946014317	chr6:48120504:T:C
chr6:48121159	['T', 'A']	98663	106655.9443019495	-3345.30035645358	0.008698489338133	0.0042630388146716	2.040443382358231	0.0413088	0.0413088	chr6	48121159	1.383957420877876	chr6:48121159:T:A
chr6:48121214	['T', 'C']	98663	106664.62201068502	-3345.700233318715	0.0086847350606405	0.004263128606869	2.0371740713256923	0.0416353	0.0416353	chr6	48121214	1.3805383017184207	chr6:48121214:T:C
chr6:48121326	['G', 'T']	98663	106645.50811095786	-3346.4341933658534	0.0086370022114494	0.0042632304554357	2.0259289995540866	0.0427747	0.0427747	chr6	48121326	1.3688130276968904	chr6:48121326:G:T
chr6:48121486	['C', 'A']	98663	58572.65426804542	-1005.1251422302464	0.010683569064424	0.0046668628953923	2.2892399678105373	0.0220675	0.0220675	chr6	48121486	1.656246864740624	chr6:48121486:C:A
chr6:48122296	['G', 'A']	98663	58585.09442856272	-997.5096236637182	0.0108380206293347	0.0046668219621383	2.322355709573439	0.0202158	0.0202158	chr6	48122296	1.6943090676515586	chr6:48122296:G:A
chr6:48122448	['A', 'G']	98663	58594.03477432171	-1002.5257851420796	0.0107817639935523	0.0046666267196803	2.310397775781573	0.0208682	0.0208682	chr6	48122448	1.680515009668651	chr6:48122448:A:G
chr6:48123233	['C', 'T']	98663	106642.29398765296	-3349.404739739908	0.0086292879958278	0.004263043142373	2.024208460396766	0.0429514	0.0429514	chr6	48123233	1.3670226757823205	chr6:48123233:C:T
chr6:48123892	['A', 'G']	98663	106670.94795162152	-3351.1477285080646	0.0085911347501916	0.0042631148033433	2.015224817181552	0.0438838	0.0438838	chr6	48123892	1.35769577290278	chr6:48123892:A:G
chr6:48124908	['T', 'C']	98663	108797.56797583084	-3446.4060811001814	0.0095841194933844	0.004275171738134	2.241809237251256	0.0249759	0.0249759	chr6	48124908	1.6024788531323595	chr6:48124908:T:C
chr6:48125278	['G', 'A']	98663	47333.236705524585	-2433.945576531666	-0.0009089356148733	0.0049982840408795	-0.1818495322473561	0.855701	0.855701	chr6	48125278	0.0676779604797635	chr6:48125278:G:A
chr6:48125518	['G', 'A']	98663	108734.7562249077	-3455.334075642837	0.0093919049090964	0.0042741689127884	2.1973640023901755	0.0279968	0.0279968	chr6	48125518	1.5528916051492805	chr6:48125518:G:A
chr6:48126132	['C', 'T']	98663	48897.90331606533	-2400.996321061418	-0.0006574284012688	0.0049382009238874	-0.1331311567515711	0.89409	0.89409	chr6	48126132	0.0486187624836551	chr6:48126132:C:T
chr6:48126403	['G', 'A']	98663	30258.45347929653	-26.68146863868085	0.0190614141699301	0.0059221006877426	3.218691335218744	0.00128819	0.00128819	chr6	48126403	2.8900200765212625	chr6:48126403:G:A
chr6:48126413	['G', 'C']	98663	10546.74827684074	-544.1565646335729	-0.0049284235084751	0.0094545463319484	-0.5212755150208742	0.602176	0.602176	chr6	48126413	0.220276557483623	chr6:48126413:G:C
chr6:48126509	['C', 'T']	98663	59783.5424831963	-1038.9592769921917	0.0120661713236279	0.0046415167186413	2.599618197036208	0.00933414	0.00933414	chr6	48126509	2.029925689547768	chr6:48126509:C:T
chr6:48126812	['C', 'T']	98663	59790.72620182076	-1045.4195878065418	0.0119048306730053	0.0046408329862317	2.56523574718682	0.010312	0.010312	chr6	48126812	1.9866570956546528	chr6:48126812:C:T
chr6:48128110	['G', 'A']	98663	108825.57507248726	-3470.575754109734	0.0091693757405392	0.0042745991968974	2.145084326781929	0.0319485	0.0319485	chr6	48128110	1.4955495273965167	chr6:48128110:G:A
chr6:48128312	['T', 'C']	98663	108748.24882148395	-3443.626052401575	0.009583265067906	0.0042738419138147	2.2423068660843946	0.0249438	0.0249438	chr6	48128312	1.603037384325078	chr6:48128312:T:C
chr6:48128646	['T', 'C']	98663	30470.55902478586	-21.76056580466376	0.0188133873750565	0.0059093954798386	3.1836399237862767	0.00145481	0.00145481	chr6	48128646	2.8371937223754418	chr6:48128646:T:C
chr6:48128775	['G', 'A']	98663	108729.63248755664	-3452.2899806788773	0.0094206624134814	0.0042740019808845	2.20417829837594	0.0275141	0.0275141	chr6	48128775	1.5604446886106418	chr6:48128775:G:A
chr6:48128921	['GC', 'G']	98663	49020.92445178887	-2399.065467343614	-0.0003429804357504	0.0049317177073076	-0.0695458369894545	0.944555	0.944555	chr6	48128921	0.0247727486992013	chr6:48128921:GC:G
chr6:48130944	['A', 'C']	98663	77367.91825574268	-3467.952093907045	-0.0029045275067465	0.0043655138181989	-0.6653346267369903	0.505838	0.505838	chr6	48130944	0.295988548320176	chr6:48130944:A:C
chr6:48130973	['T', 'C']	98663	49048.80373907743	-2517.0865248151017	-0.0018606826431855	0.0049367112989046	-0.3769073236262388	0.706243	0.706243	chr6	48130973	0.1510458437055163	chr6:48130973:T:C
chr6:48131303	['G', 'T']	98663	77335.1915873161	-3472.5033508754896	-0.0029065405022532	0.0043615694143741	-0.6663978550184904	0.505158	0.505158	chr6	48131303	0.2965727648595652	chr6:48131303:G:T
chr6:48131820	['A', 'G']	98663	77359.44271403657	-3473.981617528901	-0.002939287818529	0.0043609175999136	-0.6740067316537224	0.500309	0.500309	chr6	48131820	0.3007616845737549	chr6:48131820:A:G
chr6:48132325	['A', 'G']	98663	115012.65139335208	-2646.487914549793	0.0038647173183939	0.0043292683803557	0.8926952498325725	0.372023	0.372023	chr6	48132325	0.4294302094076084	chr6:48132325:A:G
chr6:48132375	['C', 'T']	98663	77353.3606359571	-3468.581456599955	-0.0028953934241804	0.0043616458692164	-0.6638304692766317	0.5068	0.5068	chr6	48132375	0.2951633937885962	chr6:48132375:C:T
chr6:48133001	['A', 'T']	98663	76305.6551122827	-3525.804046001027	-0.0026753280637159	0.0043756873764789	-0.6114074963620181	0.540931	0.540931	chr6	48133001	0.2668581290346317	chr6:48133001:A:T
chr6:48134298	['C', 'T']	98663	76272.09947585594	-3534.1878305739915	-0.002642965432011	0.0043785769595175	-0.6036128761574203	0.546102	0.546102	chr6	48134298	0.2627262329363972	chr6:48134298:C:T
chr6:48135210	['A', 'T']	98663	77316.21101726702	-3469.5712980879835	-0.0027524055336761	0.0043640496671045	-0.6306998644913056	0.528238	0.528238	chr6	48135210	0.2771703600456021	chr6:48135210:A:T
chr6:48135241	['T', 'A']	98663	77327.81016636422	-3476.162865199816	-0.0028846305961789	0.0043636442795017	-0.661059979093512	0.508575	0.508575	chr6	48135241	0.2936449922312903	chr6:48135241:T:A
chr6:48136081	['T', 'C']	98663	76543.96462060924	-3557.606430520716	-0.0032884719766197	0.0043746870343585	-0.7517045106980794	0.452231	0.452231	chr6	48136081	0.3446396705013044	chr6:48136081:T:C
chr6:48136400	['GT', 'G']	98663	76637.08863454346	-3540.853591554396	-0.003299055549104	0.0043724521427004	-0.7545092413673691	0.450545	0.450545	chr6	48136400	0.3462618256046239	chr6:48136400:GT:G
chr6:48136522	['A', 'G']	98663	25955.683037841234	-1004.3030184903764	-0.0033000296838039	0.0062901308154871	-0.5246360975003577	0.599837	0.599837	chr6	48136522	0.2219667489795794	chr6:48136522:A:G
chr6:48136572	['C', 'T']	98663	27112.87007035829	-1022.0188970535612	-0.0024640327700639	0.0061751503261979	-0.3990239330061808	0.689876	0.689876	chr6	48136572	0.161228963400799	chr6:48136572:C:T
chr6:48137634	['C', 'T']	98663	48796.85910966471	-2555.540296848559	-0.0025515759416562	0.0049478669632675	-0.5156921074472869	0.606071	0.606071	chr6	48137634	0.2174764961274087	chr6:48137634:C:T
chr6:48137699	['A', 'G']	98663	77322.89043428899	-3469.249057247374	-0.0027875572367212	0.0043634770236237	-0.6388385275388059	0.522929	0.522929	chr6	48137699	0.2815572728944945	chr6:48137699:A:G
chr6:48138279	['A', 'G']	98663	26095.380410322945	-1001.5375569965032	-0.0029029444774575	0.0062768283970332	-0.4624858756421604	0.643734	0.643734	chr6	48138279	0.1912935522001736	chr6:48138279:A:G
chr6:48138972	['C', 'A']	98663	77318.45690476673	-3466.86653122565	-0.0027522034922655	0.0043636614922538	-0.6307096682799896	0.528232	0.528232	chr6	48138972	0.2771752930146242	chr6:48138972:C:A
