## Supplementary material for "Characterization of shared and ancestry-specific signals driving complex traits using multi-ancestry fine-mapping": s2_gwas_temp.txt

locus	alleles	n	sum_x	y_transpose_x	beta	standard_error	t_stat	p_value	p_value_str	chrom	pos	-log10pvalue	rsid
chr6:47139268	['A', 'C']	19959	30722.539282493235	4116.950864588234	-0.0060668846177685	0.0120302680654556	-0.5043016984126337	0.614055	0.614055	chr6	47139268	0.211792728000938	chr6:47139268:A:C
chr6:47139309	['A', 'G']	19959	18464.775405892964	2413.971783086032	-0.004670240468066	0.0101472397470802	-0.4602473760817406	0.645344	0.645344	chr6	47139309	0.1902087233854242	chr6:47139309:A:G
chr6:47140167	['A', 'T']	19959	6083.609610662925	963.0151987577948	0.0285174301472139	0.0141071130125687	2.021492995895497	0.0432421	0.0432421	chr6	47140167	1.3640932232232117	chr6:47140167:A:T
chr6:47140557	['G', 'A']	19959	18470.55254848895	2407.597839711771	-0.0054962427501272	0.0101379940031356	-0.5421430263647127	0.587726	0.587726	chr6	47140557	0.2308250964103861	chr6:47140557:G:A
chr6:47141652	['A', 'G']	19959	19657.90948729514	2608.178930249274	-0.0023830949514033	0.0101019867509131	-0.2359035910622135	0.81351	0.81351	chr6	47141652	0.0896371041676555	chr6:47141652:A:G
chr6:47142140	['C', 'T']	19959	16581.984814313637	2293.1267611932344	0.0064088597131583	0.010249652777713	0.6252757875948636	0.531797	0.531797	chr6	47142140	0.2742541169614293	chr6:47142140:C:T
chr6:47142209	['C', 'A']	19959	19561.86071571772	2579.374951352765	-0.0041038584700296	0.0101038160357165	-0.4061691598028603	0.684623	0.684623	chr6	47142209	0.1645485147726453	chr6:47142209:C:A
chr6:47142785	['T', 'C']	19959	38407.92434111635	5231.761901061505	0.010626288233439	0.0266300637070254	0.3990335265565167	0.689873	0.689873	chr6	47142785	0.1612308519811796	chr6:47142785:T:C
chr6:47142888	['G', 'A']	19959	11874.569688768606	1709.119793510748	0.0063177161748333	0.0110666055404764	0.5708811208392753	0.568087	0.568087	chr6	47142888	0.2455851489252819	chr6:47142888:G:A
chr6:47144106	['A', 'G']	19959	19871.991281254697	2617.296557339092	-0.0044885163850696	0.0101010657852164	-0.444360672478626	0.656787	0.656787	chr6	47144106	0.1825754519363306	chr6:47144106:A:G
chr6:47145026	['CTT', 'C']	19959	1169.1171518765343	129.80971374685538	-0.0189700453255412	0.029944063076267	-0.6335160755313958	0.526404	0.526404	chr6	47145026	0.2786808192965944	chr6:47145026:CTT:C
chr6:47145142	['A', 'G']	19959	19564.881521575702	2578.00946854088	-0.0043969231725468	0.0101034473669042	-0.4351903872879843	0.663429	0.663429	chr6	47145142	0.1782055483958202	chr6:47145142:A:G
chr6:47145303	['C', 'G']	19959	11872.353533834586	1706.600894785527	0.0060842259138566	0.0110682319036548	0.549701701845226	0.58253	0.58253	chr6	47145303	0.2346817037801199	chr6:47145303:C:G
chr6:47146673	['A', 'G']	19959	25302.6063749812	3366.926634213497	-0.0053580410262751	0.0104688748830163	-0.5118067687452788	0.608792	0.608792	chr6	47146673	0.2155310631669891	chr6:47146673:A:G
chr6:47147214	['C', 'T']	19959	19158.71932638332	2596.230562872988	0.0011723400670142	0.0101052494201735	0.1160129768468473	0.907643	0.907643	chr6	47147214	0.0420849374010785	chr6:47147214:C:T
chr6:47149729	['A', 'C']	19959	18616.663726571114	2567.576094611741	0.0028826076342675	0.0100856151910588	0.2858137634304201	0.775024	0.775024	chr6	47149729	0.1106848485824902	chr6:47149729:A:C
chr6:47150956	['C', 'T']	19959	6783.35945878226	877.6320288384012	-0.0076420575396069	0.0133398967999621	-0.572872313347181	0.566738	0.566738	chr6	47150956	0.2466176667708432	chr6:47150956:C:T
chr6:47151050	['G', 'A']	19959	8198.680178598308	1166.7148100560062	0.0062050717107899	0.0124947818649217	0.4966130483806446	0.619467	0.619467	chr6	47151050	0.2079818242348634	chr6:47151050:G:A
chr6:47151419	['T', 'A']	19959	9443.892658481582	1209.863829137304	-0.0081362203028363	0.011905343431327	-0.6834091221112668	0.494356	0.494356	chr6	47151419	0.3059601904426464	chr6:47151419:T:A
chr6:47151843	['T', 'A']	19959	7020.034455088016	919.6540882086196	-0.0064402579545079	0.0131818263381233	-0.4885709907952602	0.625151	0.625151	chr6	47151843	0.2040150697820618	chr6:47151843:T:A
chr6:47151924	['A', 'T']	19959	478.4617637487996	76.43542823185983	0.0059725569239172	0.0483004912420962	0.1236541652129598	0.90159	0.90159	chr6	47151924	0.0449909139194741	chr6:47151924:A:T
chr6:47152121	['A', 'G']	19959	7134.4298170884485	1011.3194428472262	0.0111313257001921	0.0132073619626497	0.8428121930534924	0.399344	0.399344	chr6	47152121	0.3986528363009142	chr6:47152121:A:G
chr6:47152545	['T', 'C']	19959	28781.326067348164	3856.2713565623135	-0.0090448058716636	0.0112317095302907	-0.8052920036144728	0.420661	0.420661	chr6	47152545	0.3760677500935753	chr6:47152545:T:C
chr6:47153017	['A', 'G']	19959	10817.541988175168	1510.3788660499465	0.0070680406873345	0.0113901676892593	0.6205387734545479	0.53491	0.53491	chr6	47153017	0.2717192830094068	chr6:47153017:A:G
chr6:47153114	['C', 'T']	19959	5391.270117246217	641.7061974168776	-0.0140558448412145	0.0147160255488328	-0.9551386544262506	0.339519	0.339519	chr6	47153114	0.4691359169231969	chr6:47153114:C:T
chr6:47153539	['A', 'G']	19959	10905.63920625376	1436.6077021738072	-0.0045727030677343	0.0112671972234213	-0.4058421075854561	0.684863	0.684863	chr6	47153539	0.164396296091003	chr6:47153539:A:G
chr6:47154012	['C', 'T']	19959	1259.0630824731936	197.1988977235428	0.0298681855526564	0.0290315379889624	1.0288185753029022	0.303577	0.303577	chr6	47154012	0.5177311351199878	chr6:47154012:C:T
chr6:47154131	['C', 'T']	19959	4974.249223369076	651.8195866725918	-0.0096738448507441	0.0153565851181206	-0.6299476593483734	0.528736	0.528736	chr6	47154131	0.2767611188192491	chr6:47154131:C:T
chr6:47154509	['C', 'T']	19959	440.0583094771738	53.59311241312998	-0.0129338598592218	0.0483604584398979	-0.2674470068412589	0.789128	0.789128	chr6	47154509	0.1028525466194838	chr6:47154509:C:T
chr6:47154607	['G', 'A']	19959	9639.819802885617	1355.8030329390283	0.0066244344057099	0.0119023945859961	0.5565631653233877	0.577832	0.577832	chr6	47154607	0.2381984108500804	chr6:47154607:G:A
chr6:47156320	['A', 'C']	19959	18445.54503082243	2497.6795326018514	-0.004179783819799	0.0101886552714412	-0.4102390068604023	0.681635	0.681635	chr6	47156320	0.1664481178942115	chr6:47156320:A:C
chr6:47157251	['G', 'A']	19959	10740.690688583743	1506.2027170219503	0.0078800538682635	0.0114148621045777	0.690332813140452	0.489993	0.489993	chr6	47157251	0.3098101242226868	chr6:47157251:G:A
chr6:47157536	['C', 'T']	19959	26430.621228826298	3614.3501811770298	0.0011704245309245	0.0107054475951865	0.109329808073676	0.912942	0.912942	chr6	47157536	0.0395568126957947	chr6:47157536:C:T
chr6:47157587	['T', 'C']	19959	8993.450596252129	1231.5357120561362	-0.0016852333517847	0.0120936790968386	-0.139348277582898	0.889176	0.889176	chr6	47157587	0.0510122679796039	chr6:47157587:T:C
chr6:47157883	['G', 'A']	19959	17644.42016638268	2359.550036868912	-0.0062595651641204	0.0101896330148129	-0.6143072233338279	0.539019	0.539019	chr6	47157883	0.2683959260011586	chr6:47157883:G:A
chr6:47158210	['A', 'G']	19959	37297.86872432107	5119.295019141868	0.0221313847175096	0.0204437104303122	1.082552249649114	0.27902	0.27902	chr6	47158210	0.5543646656212744	chr6:47158210:A:G
chr6:47158323	['A', 'G']	19959	17315.89477117623	2288.4308379735894	-0.010395906787813	0.0102687760388579	-1.012380321517776	0.311369	0.311369	chr6	47158323	0.5067246281170107	chr6:47158323:A:G
chr6:47158633	['G', 'A']	19959	38462.0	5251.638570534438	0.0262712836279207	0.0271612665022216	0.9672333808797864	0.333439	0.333439	chr6	47158633	0.4769836051851978	chr6:47158633:G:A
chr6:47158825	['T', 'A']	19959	7076.063589897776	879.2528287053223	-0.0139622050832787	0.0131289467202423	-1.0634672667040097	0.287583	0.287583	chr6	47158825	0.5412367901403554	chr6:47158825:T:A
chr6:47160861	['C', 'G']	19959	5326.8006614552005	803.0100250937322	0.0177107249708783	0.0148706646998523	1.1909840836539176	0.233674	0.233674	chr6	47160861	0.6313896071828506	chr6:47160861:C:G
chr6:47160913	['A', 'C']	19959	1313.19738424534	197.4546268837786	0.0235214157836513	0.0284558986109517	0.8265919170304729	0.408478	0.408478	chr6	47160913	0.388831328937911	chr6:47160913:A:C
chr6:47160993	['A', 'G']	19959	20909.190428464048	2809.127349047196	-0.0061304033383647	0.0101526749552606	-0.603821491910192	0.545969	0.545969	chr6	47160993	0.2628320157405897	chr6:47160993:A:G
chr6:47161157	['C', 'T']	19959	10186.551869299388	1408.955577692917	0.0015642020861672	0.0115907426583814	0.1349527059886971	0.892651	0.892651	chr6	47161157	0.0493183041571038	chr6:47161157:C:T
chr6:47161174	['C', 'T']	19959	1223.1225635115495	103.57846005580188	-0.0475475564821547	0.0294909460189033	-1.6122764068564437	0.106918	0.106918	chr6	47161174	0.9709491737191632	chr6:47161174:C:T
chr6:47163174	['G', 'A']	19959	14375.88108243548	2043.9867852613431	0.0081009579816948	0.0104830406603362	0.7727679634350465	0.439669	0.439669	chr6	47163174	0.3568741543565371	chr6:47163174:G:A
chr6:47163252	['A', 'G']	19959	19807.98486746505	2782.9355378921314	0.0084859199383351	0.0100444220443635	0.8448390460750386	0.398211	0.398211	chr6	47163252	0.3998867473891764	chr6:47163252:A:G
chr6:47163438	['T', 'C']	19959	9380.880030067652	1366.769191610828	0.0140605130589995	0.0118659909819775	1.184942166259452	0.236054	0.236054	chr6	47163438	0.6269886359308451	chr6:47163438:T:C
chr6:47164077	['G', 'A']	19959	16068.856025666732	2326.4264995191343	0.0164831532786237	0.0102681045826319	1.6052771128280412	0.108449	0.108449	chr6	47164077	0.9647744482277888	chr6:47164077:G:A
chr6:47166737	['T', 'C']	19959	474.2138345864661	83.36647011592835	0.0274930224719114	0.0465340480011174	0.5908151913036073	0.554651	0.554651	chr6	47166737	0.2559801996693581	chr6:47166737:T:C
chr6:47166771	['C', 'T']	19959	6156.467645732043	684.8443102415295	-0.0280861422491464	0.0139593073294394	-2.0120011391907933	0.0442332	0.0442332	chr6	47166771	1.3542516409588785	chr6:47166771:C:T
chr6:47168105	['T', 'C']	19959	14391.44210051611	1740.064609020036	-0.022221788460552	0.0105560589079111	-2.1051216798248458	0.0352932	0.0352932	chr6	47168105	1.452308962797954	chr6:47168105:T:C
chr6:47168389	['G', 'A']	19959	14198.134095009018	1707.36915323555	-0.0225747387237296	0.0105800514986625	-2.133707829927239	0.0328789	0.0328789	chr6	47168389	1.4830827206916404	chr6:47168389:G:A
chr6:47169230	['C', 'T']	19959	22446.62318332164	3138.008154358826	0.0091093899636824	0.0101560280947974	0.8969441477174396	0.36976	0.36976	chr6	47169230	0.4320800718649659	chr6:47169230:C:T
chr6:47169770	['G', 'A']	19959	7210.7225534900035	1050.7709273087598	0.0138983662492231	0.0132090574863254	1.0521845531833975	0.292728	0.292728	chr6	47169770	0.5335357344712329	chr6:47169770:G:A
chr6:47169999	['T', 'G']	19959	14295.865046354296	1709.1226378627766	-0.0237547985561866	0.0105666448218844	-2.2480928389859707	0.0245811	0.0245811	chr6	47169999	1.6093986864112857	chr6:47169999:T:G
chr6:47170060	['G', 'A']	19959	1143.0572702675618	176.03180439809907	0.0266603567062745	0.0304332441955859	0.8760274302317549	0.381026	0.381026	chr6	47170060	0.4190453884417892	chr6:47170060:G:A
chr6:47171419	['A', 'G']	19959	33596.04975947084	4631.858919929931	0.0154237268173466	0.0138023733308576	1.117469180670852	0.263807	0.263807	chr6	47171419	0.5787136848281689	chr6:47171419:A:G
chr6:47171835	['A', 'G']	19959	7911.3420749135	970.4314428808618	-0.0149283070587168	0.0127409031981155	-1.1716835789887148	0.241338	0.241338	chr6	47171835	0.6173742906441154	chr6:47171835:A:G
chr6:47172436	['T', 'C']	19959	11673.169714887008	1676.6441731146804	0.0116673167887169	0.011121729359167	1.0490559886804125	0.294165	0.294165	chr6	47172436	0.5314090012587382	chr6:47172436:T:C
chr6:47172536	['G', 'A']	19959	7202.360857801383	1055.6706671589989	0.0148629413606297	0.0132160962417517	1.1246090440591143	0.260768	0.260768	chr6	47172536	0.5837457038760581	chr6:47172536:G:A
chr6:47173217	['C', 'T']	19959	591.1777176364457	40.21513603217663	-0.0503438469827184	0.0418846927109603	-1.201962906356585	0.229392	0.229392	chr6	47173217	0.6394217321036189	chr6:47173217:C:T
chr6:47173244	['G', 'A']	19959	2458.246329608659	291.86998854629826	-0.0112674464874975	0.0210174628980118	-0.5360992686021805	0.591896	0.591896	chr6	47173244	0.2277545949560015	chr6:47173244:G:A
chr6:47173310	['C', 'T']	19959	1171.117352307461	170.62026877487594	0.01667327732774	0.0300749049534183	0.5543916881388181	0.579317	0.579317	chr6	47173310	0.2370837269853818	chr6:47173310:C:T
chr6:47174757	['A', 'G']	19959	7863.151721718212	958.276860571202	-0.01602372855639	0.0127697299261265	-1.2548212569167878	0.209558	0.209558	chr6	47174757	0.6786957550661827	chr6:47174757:A:G
chr6:47174770	['A', 'G']	19959	14315.869055374593	1737.1917184305548	-0.0218608567783669	0.0105646684251139	-2.0692421095204536	0.0385362	0.0385362	chr6	47174770	1.4141311127318468	chr6:47174770:A:G
chr6:47175567	['C', 'T']	19959	8553.857142857143	1241.2631395858991	0.0104637367749315	0.012405038711755	0.8435069827727407	0.398955	0.398955	chr6	47175567	0.399076087656188	chr6:47175567:C:T
chr6:47175827	['A', 'G']	19959	32174.836139506915	4418.336248044388	0.0113389929259236	0.0127352769954389	0.890360918728709	0.373283	0.373283	chr6	47175827	0.4279617881993524	chr6:47175827:A:G
chr6:47176084	['G', 'T']	19959	1177.058973845075	172.19177692086723	0.0164973067434412	0.0300029093219857	0.5498569010889968	0.582424	0.582424	chr6	47176084	0.2347607373131329	chr6:47176084:G:T
chr6:47176779	['C', 'T']	19959	4266.427519166207	491.9979664557564	-0.0247007461736463	0.0162350692838852	-1.5214438412137945	0.128164	0.128164	chr6	47176779	0.8922339467122513	chr6:47176779:C:T
chr6:47177185	['T', 'C']	19959	34825.74486421485	4840.5778525317255	0.0282043476651505	0.0151210525201487	1.8652370678276744	0.0621629	0.0621629	chr6	47177185	1.2064687331933186	chr6:47177185:T:C
chr6:47177450	['A', 'G']	19959	3699.0	524.9695697497543	0.0118725708132902	0.0174293324177826	0.6811833367282075	0.495763	0.495763	chr6	47177450	0.3047258888135501	chr6:47177450:A:G
chr6:47179826	['C', 'T']	19959	4263.213598556969	492.9325323035277	-0.0241313584664236	0.0162385271614479	-1.4860558612553303	0.13728	0.13728	chr6	47179826	0.8623927294953697	chr6:47179826:C:T
chr6:47179883	['C', 'T']	19959	33506.6787754284	4645.745815717536	0.0200338130149534	0.0137141663918021	1.4608115756076194	0.144083	0.144083	chr6	47179883	0.8413872575047243	chr6:47179883:C:T
chr6:47180666	['C', 'A']	19959	402.0	13.481053883660248	-0.0904614472452677	0.0507723894480567	-1.781705533827897	0.0748125	0.0748125	chr6	47180666	1.126025832249514	chr6:47180666:C:A
chr6:47180719	['G', 'A']	19959	4302.0	484.8603236507796	-0.0277628271023989	0.0161698074572295	-1.716954711788244	0.086003	0.086003	chr6	47180719	1.065486399213159	chr6:47180719:G:A
chr6:47181561	['T', 'C']	19959	1180.0591241607376	172.12213707302288	0.0165129709176675	0.0299683415905756	0.5510138379782922	0.58163	0.58163	chr6	47181561	0.2353532010168951	chr6:47181561:T:C
chr6:47182141	['A', 'G']	19959	510.0511098862554	70.94194637775541	-0.0095727686874942	0.0450113701220582	-0.2126744567325016	0.831583	0.831583	chr6	47182141	0.0800943975051391	chr6:47182141:A:G
chr6:47182158	['C', 'T']	19959	1485.0	269.1946976340739	0.0527270199945249	0.0267124801449023	1.9738721267552213	0.0484101	0.0484101	chr6	47182158	1.3150640202427433	chr6:47182158:C:T
chr6:47182932	['C', 'T']	19959	19184.650827067668	2534.186136559512	-0.0045211467768411	0.0101117778455463	-0.4471169012907477	0.654796	0.654796	chr6	47182932	0.1838939822583148	chr6:47182932:C:T
chr6:47183144	['C', 'T']	19959	11635.165906699403	1627.612030843109	0.0068934339443509	0.0111318973116913	0.6192505869696725	0.535758	0.535758	chr6	47183144	0.2710313353026239	chr6:47183144:C:T
chr6:47183236	['C', 'G']	19959	6675.0	767.7836233274346	-0.0220780887824378	0.013618446835081	-1.621189923476793	0.104993	0.104993	chr6	47183236	0.978839654860664	chr6:47183236:C:G
chr6:47183685	['A', 'C']	19959	6690.340816837885	776.7357668903093	-0.0207774001901927	0.0136069430783635	-1.5269704643088466	0.126784	0.126784	chr6	47183685	0.8969355504775658	chr6:47183685:A:C
chr6:47184137	['A', 'G']	19959	32197.83959711365	4423.433394816374	0.0114091256676478	0.012761232920117	0.8940457194901849	0.371308	0.371308	chr6	47184137	0.4302656936005939	chr6:47184137:A:G
chr6:47184159	['T', 'C']	19959	11647.917961311014	1631.232397496304	0.0071864221234012	0.0111340010967458	0.6454483038897494	0.518644	0.518644	chr6	47184159	0.2851306419310884	chr6:47184159:T:C
chr6:47184542	['A', 'G']	19959	11647.084853648756	1634.30730639359	0.0075907659878083	0.011132821722865	0.6818366607109199	0.49535	0.49535	chr6	47184542	0.3050878326714306	chr6:47184542:A:G
chr6:47184741	['A', 'G']	19959	8357.09356519996	1077.6730060181562	-0.0072911509631719	0.0124953070969728	-0.583511145951612	0.559556	0.559556	chr6	47184741	0.2521564430517052	chr6:47184741:A:G
chr6:47185429	['G', 'C']	19959	6690.676105041597	781.5441494299399	-0.0200057747574613	0.0136066253001715	-1.4702965883251902	0.141497	0.141497	chr6	47185429	0.8492527678941602	chr6:47185429:G:C
chr6:47185431	['A', 'G']	19959	6692.341217739915	780.2516216860027	-0.0202183472945635	0.0136035726449489	-1.4862527530273997	0.137228	0.137228	chr6	47185431	0.8625572661451513	chr6:47185431:A:G
chr6:47186003	['A', 'G']	19959	32170.223630806235	4420.81308119284	0.0116387994346231	0.0127366355857259	0.9138048550016502	0.36083	0.36083	chr6	47186003	0.4426973616710529	chr6:47186003:A:G
chr6:47186133	['G', 'T']	19959	11003.102570526631	1547.814586051731	0.0077046583353237	0.0113239705067368	0.6803848818521827	0.496269	0.496269	chr6	47186133	0.3042828526475788	chr6:47186133:G:T
chr6:47189108	['G', 'A']	19959	6484.0	758.9576459926493	-0.0198367642457705	0.0137967233091284	-1.4377880748427991	0.15051	0.15051	chr6	47189108	0.8224346442525861	chr6:47189108:G:A
chr6:47189185	['G', 'A']	19959	18348.95131856012	2546.25017935774	0.0044538886510213	0.0102475191272101	0.4346309185405649	0.663835	0.663835	chr6	47189185	0.177939853605406	chr6:47189185:G:A
chr6:47189188	['T', 'C']	19959	34810.72055728175	4839.044127408662	0.0284749858056472	0.0151065325877526	1.8849451811816025	0.0594518	0.0594518	chr6	47189188	1.225834991873999	chr6:47189188:T:C
chr6:47189367	['G', 'A']	19959	22084.745539294305	3140.054832530208	0.0146143750695028	0.0102200811668597	1.4299666344032855	0.152742	0.152742	chr6	47189367	0.8160415270549002	chr6:47189367:G:A
chr6:47189609	['A', 'T']	19959	17437.11552726544	2397.0453509430586	0.001868547083885	0.0102871120747681	0.1816396156962391	0.855867	0.855867	chr6	47189609	0.0675937185633197	chr6:47189609:A:T
chr6:47189615	['C', 'A']	19959	17436.241617801836	2397.6121445611343	0.0018850968101809	0.0102866185325073	0.1832571903219446	0.854598	0.854598	chr6	47189615	0.0682381278890307	chr6:47189615:C:A
chr6:47189746	['C', 'T']	19959	6486.649997494614	763.4232305395549	-0.0191943223294148	0.0137894390019302	-1.391958173695686	0.163951	0.163951	chr6	47189746	0.7852859300580046	chr6:47189746:C:T
chr6:47190064	['G', 'A']	19959	2423.607146436805	302.81688157854785	-0.0038828054334782	0.0211488437144574	-0.1835942184784298	0.854334	0.854334	chr6	47190064	0.0683723096401297	chr6:47190064:G:A
chr6:47190191	['C', 'T']	19959	2425.121505160838	299.49578623572654	-0.0050603284002223	0.0211414539594315	-0.2393557420380165	0.810832	0.810832	chr6	47190191	0.0910691199331705	chr6:47190191:C:T
chr6:47190535	['T', 'G']	19959	781.1957001102535	98.50014970155992	-0.0034806990452801	0.036282133438807	-0.0959342440860227	0.923574	0.923574	chr6	47190535	0.0345283016269558	chr6:47190535:T:G
chr6:47190711	['G', 'A']	19959	8118.626206272609	1041.9935514067963	-0.0083289905700723	0.0126394682116254	-0.6589668513436033	0.509925	0.509925	chr6	47190711	0.2924936954341889	chr6:47190711:G:A
chr6:47191636	['T', 'G']	19959	8766.868583781603	1151.330985675613	-0.0045378296715574	0.0122764948473608	-0.3696356108138572	0.711658	0.711658	chr6	47191636	0.1477286642229218	chr6:47191636:T:G
chr6:47191730	['C', 'T']	19959	6478.245776730664	761.1693326908379	-0.0193378196595648	0.0138054699616578	-1.4007360642754	0.161309	0.161309	chr6	47191730	0.792341401108891	chr6:47191730:C:T
chr6:47191869	['G', 'A']	19959	8129.023329638192	1187.7200536822345	0.0157273927074756	0.0126953498683206	1.238830979106849	0.215423	0.215423	chr6	47191869	0.6667079303795846	chr6:47191869:G:A
chr6:47191906	['G', 'A']	19959	8345.068688118774	1064.8910721833854	-0.0100131703948518	0.0127298518478814	-0.7865897038321187	0.431531	0.431531	chr6	47191906	0.3649880003071717	chr6:47191906:G:A
chr6:47192018	['A', 'C']	19959	22806.666412795057	3250.634683462366	0.0166780302336177	0.0103790475729782	1.6068940927719515	0.108093	0.108093	chr6	47192018	0.9662024296341728	chr6:47192018:A:C
chr6:47193382	['G', 'A']	19959	6489.926466165415	765.5600711828689	-0.0188754610497405	0.0137935503564963	-1.3684265879270685	0.171194	0.171194	chr6	47193382	0.7665114605265893	chr6:47193382:G:A
chr6:47193473	['TCTTA', 'T']	19959	1682.0	237.2866079865399	0.0119235634140865	0.0251636787495003	0.4738402334882483	0.635619	0.635619	chr6	47193473	0.1968031292874615	chr6:47193473:TCTTA:T
chr6:47194845	['G', 'C']	19959	25809.75883325816	3503.56016939052	-0.0008684330793915	0.0105989905066281	-0.0819354521403241	0.934699	0.934699	chr6	47194845	0.0293282219456868	chr6:47194845:G:C
chr6:47195218	['T', 'C']	19959	15539.557147867916	2150.0669948688897	0.0081999264041552	0.0104309279891831	0.7861166727120105	0.431808	0.431808	chr6	47195218	0.3647093158608182	chr6:47195218:T:C
chr6:47195277	['C', 'T']	19959	7202.443447757454	1026.5767711573114	0.010911715914031	0.0132315877640011	0.8246716953892946	0.409568	0.409568	chr6	47195277	0.3876739826140549	chr6:47195277:C:T
chr6:47195286	['T', 'C']	19959	6742.33780939974	1012.0604229309902	0.0225622913809806	0.0135205149813225	1.6687449710420457	0.0951836	0.0951836	chr6	47195286	1.021437873496411	chr6:47195286:T:C
chr6:47196052	['C', 'T']	19959	17013.26205272126	2362.912970595377	0.004200752129222	0.0102859697928138	0.4083963120479734	0.682987	0.682987	chr6	47196052	0.1655875626171436	chr6:47196052:C:T
chr6:47196274	['A', 'G']	19959	15534.004661654137	2153.1793423552576	0.0085144496323395	0.0104319776405562	0.8161874886731009	0.414403	0.414403	chr6	47196274	0.3825771092504447	chr6:47196274:A:G
chr6:47196379	['C', 'T']	19959	8541.28382441371	1217.9343526438447	0.008001623806929	0.0124382166073143	0.6433095723886733	0.520031	0.520031	chr6	47196379	0.2839707665043351	chr6:47196379:C:T
chr6:47196384	['A', 'G']	19959	2445.2450268076363	302.75365774646474	-0.0053375513995	0.0210809366947657	-0.2531932748901694	0.800121	0.800121	chr6	47196384	0.0968443309347501	chr6:47196384:A:G
chr6:47196703	['A', 'G']	19959	34008.40782682768	4762.801593587453	0.0308351822203726	0.0142170340483534	2.168889946770846	0.0301028	0.0301028	chr6	47196703	1.5213931067983977	chr6:47196703:A:G
chr6:47196736	['T', 'C']	19959	34067.41373954001	4769.835255084986	0.0307175786299282	0.0142624154546171	2.153743082836934	0.0312723	0.0312723	chr6	47196736	1.504840176301838	chr6:47196736:T:C
chr6:47196782	['G', 'A']	19959	15109.785205973738	2106.665980103788	0.0091618451942952	0.010475510352888	0.874596548107027	0.381804	0.381804	chr6	47196782	0.4181595259978058	chr6:47196782:G:A
chr6:47197082	['T', 'C']	19959	8792.083550521249	1143.3348088821776	-0.0062956276611726	0.0122536163899975	-0.5137771136945068	0.607414	0.607414	chr6	47197082	0.2165152024528586	chr6:47197082:T:C
chr6:47198447	['C', 'T']	19959	2458.3695129284424	304.54326659996593	-0.005197397469654	0.0209181007452635	-0.2484641188484045	0.803778	0.803778	chr6	47198447	0.0948638849433833	chr6:47198447:C:T
chr6:47199182	['T', 'C']	19959	8791.404732066769	1141.2319026917537	-0.0065923624296052	0.0122556989893505	-0.5379017904514181	0.590651	0.590651	chr6	47199182	0.2286690564188296	chr6:47199182:T:C
chr6:47199189	['A', 'T']	19959	1616.1619481886055	248.97581379420555	0.02700460441952	0.0258059439316311	1.0464490076807316	0.295366	0.295366	chr6	47199189	0.5296394984019313	chr6:47199189:A:T
chr6:47199565	['A', 'T']	19959	18532.57119230191	2611.986084133342	0.007122684636	0.0101873477956043	0.6991696738844344	0.484454	0.484454	chr6	47199565	0.3147474538961757	chr6:47199565:A:T
chr6:47200017	['A', 'G']	19959	34069.41393997094	4765.703857727351	0.0299408415306056	0.0142637053544944	2.0990928224110776	0.0358213	0.0358213	chr6	47200017	1.445858657108382	chr6:47200017:A:G
chr6:47200180	['G', 'A']	19959	2445.490102731145	303.1205219639797	-0.0053590824685355	0.0210809257805002	-0.254214759082956	0.799332	0.799332	chr6	47200180	0.097272800385263	chr6:47200180:G:A
chr6:47200259	['G', 'A']	19959	18535.35804511278	2613.274416821452	0.0072347811037424	0.010188593715956	0.7100863284412079	0.477659	0.477659	chr6	47200259	0.3208820349107658	chr6:47200259:G:A
chr6:47200304	['G', 'A']	19959	31624.168913163303	4463.543779789889	0.0249271838469497	0.0124626431818124	2.000152253683041	0.0454974	0.0454974	chr6	47200304	1.3420134208795045	chr6:47200304:G:A
chr6:47200368	['A', 'G']	19959	34070.4140401864	4765.635859753063	0.029981764047182	0.0142670100476847	2.101474937423729	0.0356118	0.0356118	chr6	47200368	1.4484060743372371	chr6:47200368:A:G
chr6:47200701	['T', 'C']	19959	34066.41363932455	4763.898112177629	0.0296492526540071	0.0142619214628412	2.078910105574272	0.0376384	0.0376384	chr6	47200701	1.4243688466140751	chr6:47200701:T:C
chr6:47200940	['G', 'T']	19959	1150.2305186670008	174.15853377198394	0.0242074433559237	0.0303090952970415	0.7986857779383008	0.424482	0.424482	chr6	47200940	0.3721407211241905	chr6:47200940:G:T
chr6:47201204	['A', 'C']	19959	2446.367708959712	300.9015525268622	-0.0061774036440799	0.021077493131773	-0.2930805672885229	0.769464	0.769464	chr6	47201204	0.1138116941782875	chr6:47201204:A:C
chr6:47202173	['C', 'T']	19959	8591.152200060138	1217.6185623916826	0.0065826419533889	0.0124156275843115	0.5301900293551642	0.595986	0.595986	chr6	47202173	0.2247639419278149	chr6:47202173:C:T
chr6:47203617	['C', 'T']	19959	1615.1618479731424	249.96545873138592	0.0277589963040173	0.0258128635410042	1.0753939120284604	0.282211	0.282211	chr6	47203617	0.5494260623527685	chr6:47203617:C:T
chr6:47204074	['G', 'A']	19959	14019.702425092695	1853.9855080148243	-0.0054376280463957	0.010660218993646	-0.5100859606764918	0.609997	0.609997	chr6	47204074	0.2146723008689862	chr6:47204074:G:A
chr6:47204829	['C', 'T']	19959	6527.308143322476	770.007344216823	-0.0194882179210933	0.0137641077431323	-1.4158722297721755	0.156829	0.156829	chr6	47204829	0.8045736267571599	chr6:47204829:C:T
chr6:47205191	['A', 'G']	19959	10330.587952290269	1411.7564222024102	0.0004946611651299	0.0115612240337693	0.0427862277977706	0.965872	0.965872	chr6	47205191	0.0150804236641858	chr6:47205191:A:G
chr6:47206485	['A', 'G']	19959	12475.125187932246	1903.1745497902527	0.026912986011829	0.0109752855465279	2.452144492982507	0.0142093	0.0142093	chr6	47206485	1.8474273164163315	chr6:47206485:A:G
chr6:47207826	['A', 'AT']	19959	2437.4884991230265	300.1634770707224	-0.0055562689878313	0.0211275113293246	-0.2629873865039323	0.792563	0.792563	chr6	47207826	0.1009662061261095	chr6:47207826:A:AT
chr6:47208395	['T', 'C']	19959	6503.561845073955	1013.7781157742694	0.0245482880980272	0.0137065868441644	1.7909847562435768	0.0733109	0.0733109	chr6	47208395	1.134831448852467	chr6:47208395:T:C
chr6:47209064	['G', 'A']	19959	6501.931879699247	1014.1727444683614	0.0246012332222425	0.0137057704058367	1.7949544238509805	0.0726761	0.0726761	chr6	47209064	1.138608386178591	chr6:47209064:G:A
chr6:47209649	['C', 'G']	19959	2438.1221565287105	296.71406041865947	-0.0073313082248319	0.0211145083010292	-0.3472166209276376	0.728432	0.728432	chr6	47209649	0.1376109839120438	chr6:47209649:C:G
chr6:47209994	['C', 'T']	19959	2435.366055321708	298.46641948293785	-0.0067768317590446	0.021125099300962	-0.3207952617167605	0.748369	0.748369	chr6	47209994	0.1258842107601885	chr6:47209994:C:T
chr6:47210806	['T', 'G']	19959	5401.811936259772	882.8216363661245	0.0313825839300701	0.0147763712009683	2.123835649717135	0.0336962	0.0336962	chr6	47210806	1.4724190727809736	chr6:47210806:T:G
chr6:47211510	['G', 'A']	19959	5395.784808222612	884.5304347405188	0.0321178061794709	0.0147873415112512	2.171979740579697	0.0298689	0.0298689	chr6	47211510	1.52478077112626	chr6:47211510:G:A
chr6:47211797	['G', 'A']	19959	2311.4632422951645	388.1572470574751	0.0337556854524466	0.0215954007476478	1.5630960428517733	0.118046	0.118046	chr6	47211797	0.927948724445987	chr6:47211797:G:A
chr6:47211920	['AAG', 'A']	19959	5400.082235028815	880.8269234872388	0.031101188048338	0.0147811535563277	2.104111017439759	0.0353812	0.0353812	chr6	47211920	1.4512274415071216	chr6:47211920:AAG:A
chr6:47212087	['C', 'T']	19959	6663.003007066607	755.1789874463499	-0.027370255642089	0.0137088882300009	-1.996533576091983	0.0458894	0.0458894	chr6	47212087	1.3382876206316132	chr6:47212087:C:T
chr6:47212353	['T', 'C']	19959	5397.62261314088	882.6928087841202	0.0316960261671395	0.0147834624060636	2.144019127355369	0.0320434	0.0320434	chr6	47212353	1.4942614088519228	chr6:47212353:T:C
chr6:47213083	['T', 'C']	19959	4242.85031320471	636.0062071053261	0.0170253967426198	0.0163781003623176	1.0395220670274714	0.298575	0.298575	chr6	47213083	0.524946559024202	chr6:47213083:T:C
chr6:47213697	['C', 'G']	19959	6491.626240352812	745.605524731774	-0.0252902919478709	0.0138442324140616	-1.8267745868079648	0.0677486	0.0677486	chr6	47213697	1.1690996748971991	chr6:47213697:C:G
chr6:47213827	['G', 'A']	19959	5575.793623740537	922.3216521317908	0.0333008764646679	0.0145945010721128	2.2817413421757378	0.0225151	0.0225151	chr6	47213827	1.6475261197935758	chr6:47213827:G:A
chr6:47214094	['T', 'C']	19959	5401.353112157963	881.6090826243069	0.0313231676185821	0.0147805638877714	2.119213303120126	0.0340848	0.0340848	chr6	47214094	1.4674392499756677	chr6:47214094:T:C
chr6:47214425	['C', 'T']	19959	3143.0	504.0382808146775	0.0267086711875828	0.018796486097278	1.420939586758751	0.15535	0.15535	chr6	47214425	0.8086887424090068	chr6:47214425:C:T
chr6:47214767	['G', 'A']	19959	6492.951886934296	741.9453676764387	-0.0260757346318044	0.0138440825728081	-1.8835292620271564	0.0596432	0.0596432	chr6	47214767	1.2244390636586822	chr6:47214767:G:A
chr6:47214883	['A', 'T']	19959	2444.4899022801305	304.73534448101105	-0.0040933130617601	0.0210753100319314	-0.1942231481082979	0.846003	0.846003	chr6	47214883	0.0726280969123528	chr6:47214883:A:T
chr6:47214961	['G', 'C']	19959	6491.975796752857	746.1080684587566	-0.0252107905160243	0.0138411459109475	-1.821438100445435	0.0685553	0.0685553	chr6	47214961	1.163958964335046	chr6:47214961:G:C
chr6:47215019	['T', 'G']	19959	3142.2594857400627	504.4783121298959	0.0268792773284349	0.0188016156739581	1.4296259318642002	0.15284	0.15284	chr6	47215019	0.8157629709836287	chr6:47215019:T:G
chr6:47215375	['C', 'T']	19959	6490.625989776485	745.2204280864376	-0.0254981458400477	0.0138475975306627	-1.8413407656878569	0.0655865	0.0655865	chr6	47215375	1.1831855444485349	chr6:47215375:C:T
chr6:47215448	['C', 'A']	19959	7171.671162137773	1028.890943341302	0.0117028059166046	0.0132501878907066	0.8832181108022387	0.377129	0.377129	chr6	47215448	0.4235100704696832	chr6:47215448:C:A
chr6:47215937	['C', 'T']	19959	2439.1222066339315	296.37637491039146	-0.0075357394541434	0.0211016620038941	-0.3571159206678987	0.721009	0.721009	chr6	47215937	0.1420593141627593	chr6:47215937:C:T
chr6:47216060	['A', 'AG']	19959	5400.541163501528	881.4565665667376	0.0313130729031381	0.0147802052929157	2.1185817302650505	0.0341382	0.0341382	chr6	47216060	1.4667593816007858	chr6:47216060:A:AG
chr6:47216281	['C', 'A']	19959	3143.314977200982	504.2775713471259	0.0267761061184906	0.018796613132364	1.4245175942035828	0.154312	0.154312	chr6	47216281	0.8116002999177891	chr6:47216281:C:A
chr6:47216547	['C', 'T']	19959	1615.080919931857	245.82175233862355	0.0253536785013368	0.0258132207560433	0.9821974073266728	0.326015	0.326015	chr6	47216547	0.4867624175168414	chr6:47216547:C:T
chr6:47217051	['A', 'C']	19959	2440.1222567391524	297.41751387412745	-0.006977063860226	0.0211075169161115	-0.3305487750148584	0.740989	0.740989	chr6	47217051	0.1301882390851251	chr6:47217051:A:C
chr6:47217127	['C', 'T']	19959	2455.36906193626	297.56346001093203	-0.0074325885279333	0.0210460381764	-0.3531585596127969	0.723973	0.723973	chr6	47217127	0.1402776301697919	chr6:47217127:C:T
chr6:47217388	['A', 'G']	19959	5400.352861581638	882.1119967080699	0.0314494039121003	0.0147811519691814	2.1276693438828027	0.0333767	0.0333767	chr6	47217388	1.4765566048238714	chr6:47217388:A:G
chr6:47218041	['C', 'A']	19959	3138.1005914194066	504.9938611425315	0.0272487582145836	0.0188104716784557	1.4485951591417336	0.147466	0.147466	chr6	47218041	0.8313080997840675	chr6:47218041:C:A
chr6:47218251	['T', 'C']	19959	12069.65194505715	1848.4599536159485	0.026977123418115	0.0110433651083931	2.442835417766996	0.014581	0.014581	chr6	47218251	1.8362126900379967	chr6:47218251:T:C
chr6:47218374	['G', 'T']	19959	3479.312136409229	473.3541850915773	0.004831477747141	0.0183993745613702	0.2625892380757761	0.79287	0.79287	chr6	47218374	0.1007980143354622	chr6:47218374:G:T
chr6:47218512	['T', 'G']	19959	5395.892441860465	885.8849297562805	0.0322528214902668	0.0147851014450324	2.1814406624246248	0.0291625	0.0291625	chr6	47218512	1.5351752481981908	chr6:47218512:T:G
chr6:47219158	['A', 'G']	19959	2437.2442250839304	299.5782271561134	-0.006247874383228	0.0211179535677477	-0.2958560526797502	0.767343	0.767343	chr6	47219158	0.1150104643309092	chr6:47219158:A:G
chr6:47219184	['C', 'T']	19959	7102.423402655975	1118.2752625551564	0.0270721527879449	0.0132474950796272	2.0435676801705704	0.0410094	0.0410094	chr6	47219184	1.3871165847382494	chr6:47219184:C:T
chr6:47219610	['G', 'A']	19959	5401.0	882.2668693913658	0.0314499529836422	0.0147792256929894	2.1279838089596623	0.0333507	0.0333507	chr6	47219610	1.4768950462167902	chr6:47219610:G:A
chr6:47219756	['AC', 'A']	19959	2433.8535986367283	299.96558699163	-0.0056197207731522	0.0211416761841121	-0.2658124513975595	0.790386	0.790386	chr6	47219756	0.1021607609515448	chr6:47219756:AC:A
chr6:47220102	['A', 'G']	19959	20144.00926946588	2921.9853665962355	0.0196846176078648	0.0101938055869015	1.9310371813602607	0.0534926	0.0534926	chr6	47220102	1.2717062927721912	chr6:47220102:A:G
chr6:47220629	['T', 'G']	19959	7013.405562515662	838.0303988112569	-0.019995226432519	0.0134083414709633	-1.4912527754323668	0.135911	0.135911	chr6	47220629	0.8667453920830168	chr6:47220629:T:G
chr6:47221393	['A', 'C']	19959	1617.2430847865303	243.2970956240088	0.0235466444839398	0.0257995253395822	0.9126774300693804	0.361423	0.361423	chr6	47221393	0.44198421354806	chr6:47221393:A:C
chr6:47221637	['A', 'G']	19959	6667.668136493461	758.2918109515076	-0.0271027646351013	0.0137033815778819	-1.977815802695501	0.0479632	0.0479632	chr6	47221637	1.319091849426801	chr6:47221637:A:G
chr6:47223865	['G', 'A']	19959	8640.731696316712	1071.2608830098857	-0.0131024318088399	0.0123477641825266	-1.061117755016826	0.288649	0.288649	chr6	47223865	0.5396299427391739	chr6:47223865:G:A
chr6:47224328	['T', 'TAA']	19959	19815.971335504888	2817.994283898629	0.0145046882996298	0.0101771638944705	1.4252190934559406	0.15411	0.15411	chr6	47224328	0.8121691795560004	chr6:47224328:T:TAA
chr6:47224702	['T', 'C']	19959	26974.351488125063	3723.2568888698656	0.0070124690081567	0.0108597876953449	0.6457280017695639	0.518463	0.518463	chr6	47224702	0.2852822315009642	chr6:47224702:T:C
chr6:47225487	['A', 'G']	19959	6678.338411425709	1012.290867500456	0.0170556484210184	0.0135280903748986	1.260758018934087	0.207411	0.207411	chr6	47225487	0.68316821461709	chr6:47225487:A:G
chr6:47225602	['C', 'T']	19959	1163.0	166.6248748771388	0.0168108238612928	0.0301550564783024	0.5574794354435663	0.577206	0.577206	chr6	47225602	0.2386691631063534	chr6:47225602:C:T
chr6:47226157	['C', 'T']	19959	1614.2426337943475	243.04740645951176	0.0240477834047973	0.0258201087897598	0.9313587173704948	0.351679	0.351679	chr6	47226157	0.4538535641721498	chr6:47226157:C:T
chr6:47226174	['T', 'A']	19959	2440.0	301.3011347263932	-0.0055757200701419	0.0210980483471776	-0.2642765803922246	0.79157	0.79157	chr6	47226174	0.1015106736386406	chr6:47226174:T:A
chr6:47226713	['A', 'T']	19959	8643.165230029068	1061.8343416948048	-0.0146140108412469	0.0123445045372657	-1.1838475004914195	0.236488	0.236488	chr6	47226713	0.6261908915688918	chr6:47226713:A:T
chr6:47227025	['C', 'G']	19959	4681.703698135899	710.3066210017296	0.0206542825613223	0.0157599957466663	1.310551277635419	0.190025	0.190025	chr6	47227025	0.721189258795539	chr6:47227025:C:G
chr6:47227628	['A', 'T']	19959	2434.243924437541	300.80114210721325	-0.0053452479227072	0.0211192634493599	-0.2530982169678465	0.800195	0.800195	chr6	47227628	0.0968041666275961	chr6:47227628:A:T
chr6:47228315	['C', 'T']	19959	681.0341216554765	117.9095670083986	0.0454263679622831	0.0389755051401021	1.1655106918818008	0.243826	0.243826	chr6	47228315	0.6129199859429276	chr6:47228315:C:T
chr6:47228854	['G', 'T']	19959	9879.494989477904	1248.54987253041	-0.0088894298080439	0.0117366103473183	-0.757410320780997	0.448813	0.448813	chr6	47228854	0.3479345721028365	chr6:47228854:G:T
chr6:47230899	['G', 'A']	19959	7145.864217332464	860.7605757598593	-0.0191499060977015	0.0132942336478996	-1.440467093093931	0.149751	0.149751	chr6	47230899	0.8246302688182381	chr6:47230899:G:A
chr6:47232354	['GAAGTT', 'G']	19959	5356.073415184164	803.9795122825252	0.0169233532267381	0.0148705632655872	1.138043860510736	0.255116	0.255116	chr6	47232354	0.5932623030765831	chr6:47232354:GAAGTT:G
chr6:47233275	['A', 'G']	19959	13772.38006714436	2072.094378708307	0.0200576049714362	0.0106049249952087	1.8913481217922896	0.0585924	0.0585924	chr6	47233275	1.2321587125163038	chr6:47233275:A:G
chr6:47233676	['A', 'AT']	19959	6621.976684717208	776.1498788312417	-0.0239795420168969	0.0136937071400649	-1.7511358883043306	0.0799379	0.0799379	chr6	47233676	1.0972472650125094	chr6:47233676:A:AT
chr6:47235612	['G', 'C']	19959	16082.028766162171	2385.803259017946	0.0201505634761989	0.0103405985421062	1.9486844397011585	0.0513471	0.0513471	chr6	47235612	1.289484079614177	chr6:47235612:G:C
chr6:47235676	['A', 'G']	19959	16648.50240529164	2499.005183106084	0.0218603936520112	0.0102279887686504	2.137311073220463	0.0325848	0.0325848	chr6	47235676	1.4869849402863944	chr6:47235676:A:G
chr6:47235884	['A', 'G']	19959	3557.713004259584	498.2497841780317	0.0070775073291746	0.0181833434987378	0.3892302496329094	0.69711	0.69711	chr6	47235884	0.1566986872912231	chr6:47235884:A:G
chr6:47236021	['A', 'G']	19959	16660.669489402215	2497.588938772637	0.0214894876125203	0.0102289301853246	2.1008538745675587	0.0356663	0.0356663	chr6	47236021	1.4477419417670294	chr6:47236021:A:G
chr6:47236107	['A', 'G']	19959	3746.37540712532	576.2282168882492	0.0201477470808245	0.017357789654051	1.1607322984307726	0.245765	0.245765	chr6	47236107	0.6094799659946087	chr6:47236107:A:G
chr6:47236352	['C', 'T']	19959	3748.187794368173	578.012524129357	0.0203112898956405	0.0173544515352913	1.170379245597954	0.241862	0.241862	chr6	47236352	0.6164323601899547	chr6:47236352:C:T
chr6:47236425	['C', 'T']	19959	20770.081274740693	3034.01181604281	0.0198337208433458	0.0100670988261674	1.9701525917071605	0.0488347	0.0488347	chr6	47236425	1.3112714758830502	chr6:47236425:C:T
chr6:47236675	['T', 'A']	19959	4648.931696316713	719.2106747442399	0.0233137138733271	0.0157284135133235	1.482267353511404	0.138285	0.138285	chr6	47236675	0.8592249259682782	chr6:47236675:T:A
chr6:47236979	['C', 'T']	19959	16712.3172194778	2477.491032288827	0.0189205488297804	0.0102735489078228	1.841676036152741	0.0655374	0.0655374	chr6	47236979	1.1835107919443475	chr6:47236979:C:T
chr6:47237630	['TATAAA', 'T']	19959	2882.288820965075	378.6520683734632	-0.0035630674722182	0.0196348568093157	-0.1814664352697391	0.856003	0.856003	chr6	47237630	0.0675247132654138	chr6:47237630:TATAAA:T
chr6:47237668	['T', 'C']	19959	16623.665781430074	2496.7290094272944	0.0219391108072365	0.0102263830840706	2.145344118920262	0.0319374	0.0319374	chr6	47237668	1.4957004423495075	chr6:47237668:T:C
chr6:47238132	['G', 'A']	19959	2395.120002004209	312.33592925556	-0.0019943667234439	0.0213603375266945	-0.0933677532460134	0.925612	0.925612	chr6	47238132	0.0335710236544048	chr6:47238132:G:A
chr6:47238176	['T', 'C']	19959	20755.2792702486	3037.58297273671	0.0202036993174255	0.0100687883767755	2.0065670824929542	0.0448093	0.0448093	chr6	47238176	1.348631840476867	chr6:47238176:T:C
chr6:47238247	['C', 'G']	19959	2886.0	378.8909362812067	-0.0039696752482647	0.0196167512588403	-0.2023615019574536	0.839636	0.839636	chr6	47238247	0.0759089490008194	chr6:47238247:C:G
chr6:47238297	['G', 'A']	19959	20749.15835630168	3034.9881682509595	0.0201004829784583	0.0100675910840216	1.9965533771390385	0.0458873	0.0458873	chr6	47238297	1.338307495358252	chr6:47238297:G:A
chr6:47239810	['T', 'C']	19959	2769.1387413568496	343.9641283827556	-0.0103694829732533	0.0199366661678528	-0.5201212121399592	0.602985	0.602985	chr6	47239810	0.2196934913395418	chr6:47239810:T:C
chr6:47241071	['A', 'G']	19959	592.0593275542416	51.21795172926208	-0.027177206403903	0.0418715127117647	-0.6490619670463202	0.516306	0.516306	chr6	47241071	0.2870928279805702	chr6:47241071:A:G
chr6:47241353	['C', 'T']	19959	420.06313890559227	16.100456960380814	-0.0857229800209821	0.0495867388377833	-1.728748089311012	0.0838697	0.0838697	chr6	47241353	1.0763949104411985	chr6:47241353:C:T
chr6:47241462	['C', 'T']	19959	16928.44957178839	2481.138294839178	0.0186034682890955	0.0102743548887418	1.8106702066015297	0.070207	0.070207	chr6	47241462	1.1536195843115995	chr6:47241462:C:T
chr6:47243130	['T', 'C']	19959	3729.3079390537296	476.6385946178083	-0.0074481666842577	0.017308800831725	-0.4303109589548301	0.666974	0.666974	chr6	47243130	0.1758910954336946	chr6:47243130:T:C
chr6:47243185	['C', 'T']	19959	10716.536927547852	1578.661408309126	0.0179289352921056	0.0114270715153614	1.5689877557870917	0.116667	0.116667	chr6	47243185	0.9330519695297824	chr6:47243185:C:T
chr6:47243247	['C', 'T']	19959	4966.497669990479	757.3980374862947	0.0226726093257318	0.0153134921550644	1.4805642694787642	0.138739	0.138739	chr6	47243247	0.8578014401236933	chr6:47243247:C:T
chr6:47243722	['A', 'G']	19959	8155.311841973329	1206.1251932435655	0.0101716297726449	0.0125482847950871	0.8105992124618756	0.417606	0.417606	chr6	47243722	0.3792332701873747	chr6:47243722:A:G
chr6:47244442	['C', 'G']	19959	3734.871271742944	477.3150220000112	-0.0072006216834975	0.0173067198965594	-0.4160592952642094	0.677371	0.677371	chr6	47244442	0.1691734005605555	chr6:47244442:C:G
chr6:47245692	['A', 'G']	19959	5708.572029864208	838.7176171359215	0.0132932955232739	0.0145078569203076	0.9162825079055232	0.35953	0.35953	chr6	47245692	0.4442648652508782	chr6:47245692:A:G
chr6:47246084	['G', 'A']	19959	5037.0	772.9170988410449	0.0235257005986444	0.0152367391224416	1.5440115112290849	0.122601	0.122601	chr6	47246084	0.9115059874627038	chr6:47246084:G:A
chr6:47247488	['T', 'C']	19959	7012.702710828281	1082.9400034176806	0.0247657316397704	0.013310050158391	1.8606790616906403	0.0628042	0.0628042	chr6	47247488	1.2020113120616598	chr6:47247488:T:C
chr6:47251035	['T', 'C']	19959	10832.085433682418	1613.2782408897665	0.0196410956456721	0.011384147985331	1.7253022071551103	0.0844885	0.0844885	chr6	47251035	1.073202400238798	chr6:47251035:T:C
chr6:47251708	['T', 'G']	19959	5498.27547850486	818.5947204404268	0.0173510511611528	0.0146670762838836	1.1829931763713843	0.236826	0.236826	chr6	47251708	0.6255706202063891	chr6:47251708:T:G
chr6:47252280	['G', 'C']	19959	502.0503081625495	49.79201039135573	-0.0174615543444127	0.0454291886634675	-0.3843686153799771	0.700709	0.700709	chr6	47252280	0.1544623043342603	chr6:47252280:G:C
chr6:47252969	['C', 'T']	19959	5849.465370351808	865.6992605413939	0.0162503645781474	0.0143510102990478	1.1323498652374109	0.257501	0.257501	chr6	47252969	0.5892210800455528	chr6:47252969:C:T
chr6:47253661	['A', 'G']	19959	5260.527133336674	787.9605387918768	0.0169676773814034	0.0150091194768956	1.1304911928726191	0.258283	0.258283	chr6	47253661	0.5879041778342673	chr6:47253661:A:G
chr6:47256234	['A', 'C']	19959	5265.374285714286	787.5313877297681	0.0167109520315136	0.0150008382569015	1.114001214153837	0.265292	0.265292	chr6	47256234	0.5762758461663331	chr6:47256234:A:C
chr6:47256265	['C', 'T']	19959	3680.184387213148	469.8212741310255	-0.0068279291765242	0.0173978707953292	-0.3924577470915182	0.694724	0.694724	chr6	47256265	0.1581876976888727	chr6:47256265:C:T
chr6:47257167	['C', 'A']	19959	5257.526832690284	740.982027807284	0.0088554110919883	0.0149632076542895	0.5918123504387602	0.553983	0.553983	chr6	47257167	0.2565035622020248	chr6:47257167:C:A
chr6:47257890	['G', 'A']	19959	5147.515808989327	723.8620399962657	0.009393416674796	0.0150912422785859	0.62244157912202	0.533659	0.533659	chr6	47257890	0.2727361619289286	chr6:47257890:G:A
chr6:47257910	['A', 'G']	19959	26908.43729951885	3882.916772138552	0.0266670822157272	0.0108545096088043	2.456774481465001	0.0140275	0.0140275	chr6	47257910	1.853019722624505	chr6:47257910:A:G
chr6:47258332	['C', 'T']	19959	5483.3736594166585	774.2161823308054	0.0103076548589448	0.0146858450913704	0.7018768613460168	0.482764	0.482764	chr6	47258332	0.3162651229663097	chr6:47258332:C:T
chr6:47258396	['TG', 'T']	19959	5543.460178400868	800.9106392847021	0.0147418825970438	0.0151338141301187	0.9741022633352602	0.330018	0.330018	chr6	47258396	0.4814623719782249	chr6:47258396:TG:T
chr6:47258709	['G', 'A']	19959	5157.033525432223	724.1113294252497	0.0091343330258681	0.0150773164073684	0.6058328139485154	0.544633	0.544633	chr6	47258709	0.2638960477487064	chr6:47258709:G:A
chr6:47260093	['T', 'C']	19959	27237.458682034576	3903.288965947363	0.0245380696069084	0.0109201135569789	2.247052604249367	0.0246476	0.0246476	chr6	47260093	1.6082253626951066	chr6:47260093:T:C
chr6:47260179	['T', 'C']	19959	4101.438452285484	547.4011787189876	-0.0035423834740197	0.0166116855298669	-0.2132464804760945	0.831137	0.831137	chr6	47260179	0.0803273836285686	chr6:47260179:T:C
chr6:47260208	['G', 'A']	19959	21449.373358725064	3141.055895379248	0.0211341898985864	0.0101533652086651	2.081496081767061	0.0374012	0.0374012	chr6	47260208	1.427114463440757	chr6:47260208:G:A
chr6:47260268	['CAGG', 'C']	19959	27066.136520823937	3878.315411948996	0.0236433057519145	0.0108657964794952	2.175938579056912	0.0295716	0.0295716	chr6	47260268	1.529125176915466	chr6:47260268:CAGG:C
chr6:47261176	['G', 'A']	19959	35311.307576668674	4735.095000216352	-0.0115174990518621	0.0158353000828608	-0.7273306468203904	0.467032	0.467032	chr6	47261176	0.3306533615167579	chr6:47261176:G:A
chr6:47261493	['A', 'G']	19959	10312.0	1304.980422652803	-0.0089939328591249	0.0116010483223894	-0.775268976491296	0.43819	0.43819	chr6	47261493	0.3583375377620185	chr6:47261493:A:G
chr6:47262154	['C', 'G']	19959	19354.87892758708	2445.7230362386663	-0.0177091608945193	0.0100917169068864	-1.7548214102631965	0.0793052	0.0793052	chr6	47262154	1.1006983352893889	chr6:47262154:C:G
chr6:47262174	['T', 'A']	19959	9104.824705587573	1031.8367985592834	-0.0308836179578961	0.012027704133269	-2.567706822158262	0.0102446	0.0102446	chr6	47262174	1.989504993942544	chr6:47262174:T:A
chr6:47262370	['G', 'A']	19959	19564.90127292773	2461.612395083934	-0.0198348290825015	0.0100843924579756	-1.9668838916333933	0.0492104	0.0492104	chr6	47262370	1.3079431048483263	chr6:47262370:G:A
chr6:47262460	['T', 'A']	19959	19525.9132047106	2466.877267769671	-0.0188069011709013	0.0100800270184255	-1.865759004070505	0.0620898	0.0620898	chr6	47262460	1.206979739075522	chr6:47262460:T:A
chr6:47263634	['A', 'C']	19959	10523.636313521098	1355.0645035261928	-0.0143009266969658	0.0114707901809518	-1.246725506383474	0.212513	0.212513	chr6	47263634	0.6726144978227244	chr6:47263634:A:C
chr6:47263820	['C', 'T']	19959	23944.19801533605	3178.113604961291	-0.013415189070202	0.0103238616777606	-1.2994351812268632	0.19381	0.19381	chr6	47263820	0.712623818447401	chr6:47263820:C:T
chr6:47264412	['A', 'G']	19959	25743.86951292844	3471.763191084073	-0.0102158919195678	0.0105999226757544	-0.963770419093246	0.335173	0.335173	chr6	47264412	0.4747309734048074	chr6:47264412:A:G
chr6:47264610	['C', 'T']	19959	2889.434305472038	294.92118467969755	-0.037912356986867	0.0195284439458107	-1.941391597408868	0.0522249	0.0522249	chr6	47264610	1.282122382931948	chr6:47264610:C:T
chr6:47264876	['A', 'G']	19959	17440.6214672279	2341.2000345096703	-0.0066847165264765	0.0102182558854025	-0.6541934946086213	0.512995	0.512995	chr6	47264876	0.2898868677984991	chr6:47264876:A:G
chr6:47266381	['T', 'C']	19959	2826.4248346362	255.8454037118504	-0.0462196978715464	0.0196973754887203	-2.346490165556016	0.0189609	0.0189609	chr6	47266381	1.7221410522428289	chr6:47266381:T:C
chr6:47266509	['T', 'A']	19959	14423.613310614412	1937.7853676038235	-0.0091092006870988	0.0105146937259257	-0.8663305774317109	0.386319	0.386319	chr6	47266509	0.4130539317924376	chr6:47266509:T:A
chr6:47267324	['T', 'A']	19959	2824.5660736657483	258.40178138241987	-0.0450106395468488	0.0197028009491659	-2.2844792302870176	0.0223538	0.0223538	chr6	47267324	1.6506486390308566	chr6:47267324:T:A
chr6:47268809	['C', 'A']	19959	7533.754923084632	926.0433161311748	-0.0190345076316802	0.012891841470626	-1.476477016495286	0.139832	0.139832	chr6	47268809	0.8543934306424518	chr6:47268809:C:A
chr6:47269099	['T', 'C']	19959	12234.742931622215	1633.5934048249323	-0.0071409256756993	0.0109569525438927	-0.6517255274304907	0.514586	0.514586	chr6	47269099	0.2885420335268669	chr6:47269099:T:C
chr6:47269144	['A', 'G']	19959	7651.066713447946	946.0940070317582	-0.019175052860822	0.0128113363556353	-1.496725425711536	0.134481	0.134481	chr6	47269144	0.8713390701451234	chr6:47269144:A:G
chr6:47270256	['T', 'C']	19959	12235.743483055943	1637.5245925615648	-0.0066089340287074	0.0109557594651272	-0.6032383286383735	0.546357	0.546357	chr6	47270256	0.2625234883118453	chr6:47270256:T:C
chr6:47270385	['C', 'A']	19959	10707.145828113256	1354.9825602776075	-0.0163604541045273	0.0113992489738753	-1.4352221047212874	0.151239	0.151239	chr6	47270385	0.8203362028773259	chr6:47270385:C:A
chr6:47271938	['A', 'C']	19959	1282.1284762238813	184.9188410509989	0.0008153883279596	0.0287830271898214	0.0283287898309748	0.9774	0.9774	chr6	47271938	0.0099276653078469	chr6:47271938:A:C
chr6:47272788	['G', 'T']	19959	2361.591610704621	239.4023275860552	-0.0341074419912163	0.0214288715628571	-1.5916583330657106	0.111477	0.111477	chr6	47272788	0.9528147272656652	chr6:47272788:G:T
chr6:47273478	['A', 'C']	19959	33312.33807686526	4469.406904191919	-0.0144769098944537	0.0137493459515728	-1.0529162583764684	0.292392	0.292392	chr6	47273478	0.5340345140786946	chr6:47273478:A:C
chr6:47273595	['A', 'C']	19959	33312.33807686526	4467.385416870028	-0.0149137529053121	0.0137469171947732	-1.0848798093424614	0.277988	0.277988	chr6	47273595	0.5559739510109353	chr6:47273595:A:C
chr6:47274071	['T', 'C']	19959	12234.838995790738	1639.4897012733527	-0.0065252965732236	0.0109543566028852	-0.595680495877319	0.551395	0.551395	chr6	47274071	0.2585371763554806	chr6:47274071:T:C
chr6:47274166	['C', 'T']	19959	7529.508995239288	929.4271181289914	-0.0183612287418413	0.0128935515677623	-1.4240629236516755	0.154444	0.154444	chr6	47274166	0.8112289589553212	chr6:47274166:C:T
chr6:47274478	['A', 'G']	19959	1908.0956007616	187.87242098604924	-0.0387400338483644	0.0236820110028369	-1.6358422366970262	0.101888	0.101888	chr6	47274478	0.9918769626144626	chr6:47274478:A:G
chr6:47275845	['G', 'C']	19959	10703.681417259697	1353.086383339075	-0.0164974707641935	0.0113993432599021	-1.4472299314140549	0.147848	0.147848	chr6	47275845	0.8301845459761366	chr6:47275845:G:C
chr6:47276062	['T', 'C']	19959	33319.66940575208	4462.960755164125	-0.0159711429489509	0.0137499640010794	-1.1615407100481965	0.245436	0.245436	chr6	47276062	0.610061735599771	chr6:47276062:T:C
chr6:47276263	['G', 'A']	19959	706.0353742860007	85.03861251603085	-0.0271596839236833	0.038369316907528	-0.707849034402659	0.479047	0.479047	chr6	47276263	0.3196218752299065	chr6:47276263:G:A
chr6:47285775	['T', 'A']	19959	16982.403457780005	2223.658934988265	-0.0038899764876426	0.0103098139667511	-0.3773081163431018	0.705949	0.705949	chr6	47285775	0.1512266726289547	chr6:47285775:T:A
chr6:47285895	['A', 'G']	19959	5728.574034173473	713.2189407655206	-0.0164569671760655	0.0143554625721763	-1.146390587786582	0.251647	0.251647	chr6	47285895	0.5992082426608882	chr6:47285895:A:G
chr6:47291866	['C', 'T']	19959	1427.0	180.02532244712978	-0.0135636011202478	0.0271347430325847	-0.4998610491339442	0.617178	0.617178	chr6	47291866	0.2095895632454575	chr6:47291866:C:T
chr6:47291947	['T', 'G']	19959	34979.76290468077	4766.523029363965	-0.0051968536203879	0.0156119224408587	-0.3328772378978142	0.73923	0.73923	chr6	47291947	0.1312204165578625	chr6:47291947:T:G
chr6:47298105	['A', 'G']	19959	24207.128427490097	3085.8358467364774	-0.0188364898157339	0.0103364286641803	-1.822340232561141	0.0684183	0.0684183	chr6	47298105	1.1648277209985372	chr6:47298105:A:G
chr6:47298960	['A', 'C']	19959	39335.9708387614	5357.498732253828	0.0334502015011502	0.0421617869743173	0.7933772238241755	0.427568	0.427568	chr6	47298960	0.3689948056696737	chr6:47298960:A:C
chr6:47299546	['A', 'G']	19959	12221.83704149128	1518.3884773531258	-0.0197656312331534	0.0109454051357982	-1.805838247915336	0.0709587	0.0709587	chr6	47299546	1.1489943496024595	chr6:47299546:A:G
chr6:47301634	['C', 'T']	19959	2746.963412189254	381.89215099538353	0.0043098598170409	0.019983964757452	0.2156659036057313	0.82925	0.82925	chr6	47301634	0.08131451980848	chr6:47301634:C:T
chr6:47301850	['C', 'G']	19959	2781.278699203287	328.6521063754268	-0.0190845401110111	0.0198186206039224	-0.9629600612685442	0.335579	0.335579	chr6	47301850	0.4742052244508382	chr6:47301850:C:G
chr6:47304953	['T', 'G']	19959	2759.13824030464	389.2883378544812	0.0068771903344209	0.0199463555823401	0.3447843043823889	0.73026	0.73026	chr6	47304953	0.1365224871923677	chr6:47304953:T:G
chr6:47305677	['A', 'G']	19959	887.0888911158992	90.04608491068878	-0.0346589364892067	0.0345987394761945	-1.0017398614493929	0.316481	0.316481	chr6	47305677	0.4996523578199097	chr6:47305677:A:G
chr6:47306779	['A', 'C']	19959	5449.092057128539	846.0062766529463	0.0218347771042873	0.0148817345143393	1.467219905263623	0.142332	0.142332	chr6	47306779	0.8466974480460774	chr6:47306779:A:C
chr6:47308374	['C', 'T']	19959	2544.2549481384976	415.2388137066824	0.0211073937300017	0.0207024796168295	1.0195587253636529	0.30795	0.30795	chr6	47308374	0.5115197915737268	chr6:47308374:C:T
chr6:47309002	['G', 'C']	19959	28254.0	3901.411819275736	0.0016686491767656	0.0111717580873928	0.1493631677048824	0.881269	0.881269	chr6	47309002	0.0548915065892494	chr6:47309002:G:C
chr6:47310521	['A', 'G']	19959	8927.683806946327	1131.9400627470147	-0.0149730371822457	0.012147192525935	-1.232633561234603	0.217727	0.217727	chr6	47310521	0.6620877114094225	chr6:47310521:A:G
chr6:47311093	['T', 'C']	19959	2529.380186410102	407.2942882049934	0.0191480824479458	0.0207343562266712	0.9234953927971532	0.35576	0.35576	chr6	47311093	0.4488428835591217	chr6:47311093:T:C
chr6:47312405	['GAAGAAATCACCAGAGATTGCGCCACTGCAGTCCGCAGTCCGACCTGGGCGACAGAGCGAGACTCCGTCTCAAAAAAAAAAAAAAAAAAAAAAA', 'G']	19959	30224.060257380705	4183.404096969091	0.0037110100943637	0.0118642765124608	0.3127885708383626	0.754445	0.754445	chr6	47312405	0.1223724153544623	chr6:47312405:GAAGAAATCACCAGAGATTGCGCCACTGCAGTCCGCAGTCCGACCTGGGCGACAGAGCGAGACTCCGTCTCAAAAAAAAAAAAAAAAAAAAAAA:G
chr6:47313571	['G', 'A']	19959	6903.383512904034	1001.6439268746146	0.0100245547749957	0.013507142690785	0.7421669411869557	0.457995	0.457995	chr6	47313571	0.3391392632281452	chr6:47313571:G:A
chr6:47314678	['A', 'G']	19959	6731.686378670943	782.755767450885	-0.028430368597433	0.0134821163843187	-2.108746712088978	0.0349789	0.0349789	chr6	47314678	1.4561938521312596	chr6:47314678:A:G
chr6:47314790	['G', 'A']	19959	497.0249022948191	98.73942317320444	0.0862522019196763	0.0456320419232301	1.890167485048864	0.05875	0.05875	chr6	47314790	1.2309921290562262	chr6:47314790:G:A
chr6:47315262	['A', 'G']	19959	498.0748647023452	96.85641023205426	0.0825680887425891	0.0455884465866032	1.811162584488079	0.0701307	0.0701307	chr6	47315262	1.1540918262285509	chr6:47315262:A:G
chr6:47315945	['G', 'T']	19959	15419.0901528439	2144.099206004406	0.0036814150684868	0.010474546594004	0.3514629521619743	0.725245	0.725245	chr6	47315945	0.1395152566375282	chr6:47315945:G:T
chr6:47316126	['A', 'G']	19959	2759.276494463096	487.62289736416375	0.0366651814332753	0.0199367711153437	1.8390731990225355	0.0659193	0.0659193	chr6	47316126	1.180987413079015	chr6:47316126:A:G
chr6:47317843	['G', 'A']	19959	8906.785016286645	1130.3602849893532	-0.0151746543070196	0.0121612971549169	-1.2477825443878996	0.212125	0.212125	chr6	47317843	0.6734081446742678	chr6:47317843:G:A
chr6:47319472	['AG', 'A']	19959	2279.342603728202	400.76068538284505	0.0352417713571579	0.0218208710911957	1.615048785626949	0.106316	0.106316	chr6	47319472	0.9734013715179836	chr6:47319472:AG:A
chr6:47320033	['C', 'T']	19959	31367.42955946474	4313.606376808853	0.0013607084812458	0.0124324326124973	0.109448289297622	0.912848	0.912848	chr6	47320033	0.0396015316189293	chr6:47320033:C:T
chr6:47322324	['A', 'G']	19959	32086.21521270732	4386.911184399271	-0.0008121989772327	0.0128424075369173	-0.0632435137179686	0.949573	0.949573	chr6	47322324	0.0224716425346327	chr6:47322324:A:G
chr6:47324608	['G', 'A']	19959	657.0658415593526	88.9914440896903	-0.004065905366888	0.0396259869581964	-0.1026070434832915	0.918276	0.918276	chr6	47324608	0.0370267662261509	chr6:47324608:G:A
chr6:47325295	['C', 'G']	19959	986.6102529192988	128.2284852865419	-0.0187641044365908	0.0332891553505712	-0.5636701874524674	0.572985	0.572985	chr6	47325295	0.2418567471469159	chr6:47325295:C:G
chr6:47326078	['T', 'C']	19959	2865.430697534576	357.23112673413414	-0.0118598922848262	0.0195520047328983	-0.6065819053772378	0.544135	0.544135	chr6	47326078	0.2642933383874293	chr6:47326078:T:C
chr6:47326456	['G', 'A']	19959	17332.94742118189	2559.578748735224	0.0182487430409032	0.0102952777627043	1.7725352789422717	0.076321	0.076321	chr6	47326456	1.1173559478999164	chr6:47326456:G:A
chr6:47326643	['C', 'T']	19959	15565.89946877819	2229.751005183198	0.0097135955703967	0.010420800591199	0.9321352505872168	0.351278	0.351278	chr6	47326643	0.4543490485506638	chr6:47326643:C:T
chr6:47327997	['G', 'A']	19959	8300.663542971688	1115.620583163119	-0.0037944148631619	0.0124638523625142	-0.3044335533509583	0.760801	0.760801	chr6	47327997	0.1187289252317932	chr6:47327997:G:A
chr6:47328035	['G', 'A']	19959	479.0	92.43376672415398	0.0802947112569536	0.0464539277213458	1.7284805654884985	0.0839176	0.0839176	chr6	47328035	1.076146945234674	chr6:47328035:G:A
chr6:47328491	['A', 'G']	19959	8043.014884233737	1190.861179738003	0.0161082995604843	0.0127150264531088	1.266871100889127	0.205216	0.205216	chr6	47328491	0.6877887817628549	chr6:47328491:A:G
chr6:47328792	['A', 'G']	19959	8046.644221609426	1190.3816025812164	0.0159028155235141	0.0127164772198427	1.2505676885654673	0.211107	0.211107	chr6	47328792	0.6754973658824395	chr6:47328792:A:G
chr6:47328978	['A', 'G']	19959	5864.469128996691	899.5647057574554	0.0188926329165504	0.01440922461024	1.311148477977379	0.189823	0.189823	chr6	47328978	0.7216511672095062	chr6:47328978:A:G
chr6:47329108	['T', 'A']	19959	2261.3398977751053	316.80945933936994	0.0103283074370498	0.0219147453419093	0.4712948873422747	0.637435	0.637435	chr6	47329108	0.1955640941576217	chr6:47329108:T:A
chr6:47329882	['C', 'T']	19959	4343.217606974647	596.9406222439969	-0.0002400958451448	0.0161633725357629	-0.0148543161158751	0.988149	0.988149	chr6	47329882	0.0051775645228425	chr6:47329882:C:T
chr6:47331170	['G', 'T']	19959	2271.3414010823813	316.66740491246475	0.0086089674560443	0.021742479517246	0.3959515035631399	0.692145	0.692145	chr6	47331170	0.1598029140645946	chr6:47331170:G:T
chr6:47331182	['A', 'G']	19959	2274.7978147554127	317.0483348300386	0.0089395309447763	0.0217313288930251	0.4113660507731547	0.680809	0.680809	chr6	47331182	0.1669747117006399	chr6:47331182:A:G
chr6:47331818	['A', 'G']	19959	485.0972187421698	96.64407126506022	0.0864965808747304	0.0457920473519221	1.888899620713281	0.0589198	0.0589198	chr6	47331818	1.229738736015486	chr6:47331818:A:G
chr6:47332294	['C', 'T']	19959	2169.326067348166	315.72810542811794	0.0143461842049017	0.0222311049433875	0.6453203401915869	0.518727	0.518727	chr6	47332294	0.2850611461729172	chr6:47332294:C:T
chr6:47332548	['C', 'T']	19959	4228.389660532521	569.3511972018543	-0.0027154256667107	0.0164444250151557	-0.1651274315890121	0.868845	0.868845	chr6	47332548	0.0610576938031379	chr6:47332548:C:T
chr6:47332772	['G', 'A']	19959	2257.226186300546	316.4639000738093	0.0097886255887059	0.021930566875952	0.4463462182292989	0.655352	0.655352	chr6	47332772	0.1835253708549708	chr6:47332772:G:A
chr6:47333382	['G', 'A']	19959	5839.170233024304	894.125077147081	0.0184034367383164	0.0142682978132252	1.2898130512287451	0.197131	0.197131	chr6	47333382	0.7052450750087064	chr6:47333382:G:A
chr6:47333416	['G', 'A']	19959	6694.354052834729	1033.1648542926862	0.0179166413082237	0.0134568938177559	1.331409874437988	0.183069	0.183069	chr6	47333416	0.7373851907543633	chr6:47333416:G:A
chr6:47333748	['G', 'A']	19959	7820.56732648459	938.5589966435743	-0.0217026497231858	0.012610858175702	-1.7209494723365832	0.0852755	0.0852755	chr6	47333748	1.0691757254930736	chr6:47333748:G:A
chr6:47334607	['C', 'T']	19959	581.1455848451438	73.05923899454798	-0.0088364506950871	0.0420400222668141	-0.2101913895051022	0.83352	0.83352	chr6	47334607	0.0790839749776316	chr6:47334607:C:T
chr6:47334820	['T', 'A']	19959	7152.583638277607	841.6830133919314	-0.0262650220221566	0.0130056193543242	-2.0195133585409555	0.0434472	0.0434472	chr6	47334820	1.3620382068731391	chr6:47334820:T:A
chr6:47334831	['GAC', 'G']	19959	7147.939442550631	836.471412270681	-0.0269996753452657	0.0130094288799679	-2.075392824264566	0.0379629	0.0379629	chr6	47334831	1.4206406190610985	chr6:47334831:GAC:G
chr6:47335275	['T', 'G']	19959	24755.16270676692	3381.4932769508646	-0.0037491212251222	0.0103206210747944	-0.3632650785211541	0.716411	0.716411	chr6	47335275	0.1448377544776332	chr6:47335275:T:G
chr6:47336109	['A', 'T']	19959	31994.029876184264	4395.403584470311	0.0021140236395723	0.0126526308916521	0.1670817443166777	0.867307	0.867307	chr6	47336109	0.0618271484221953	chr6:47336109:A:T
chr6:47336554	['C', 'T']	19959	2901.5815083938865	379.3604581330116	-0.0051274043523874	0.0192238714600535	-0.2667206947904353	0.789687	0.789687	chr6	47336554	0.1025450113787767	chr6:47336554:C:T
chr6:47337159	['T', 'C']	19959	6620.0	1016.7695808134048	0.0211255946702937	0.0137210007541106	1.5396540710753035	0.123661	0.123661	chr6	47337159	0.9077672458467998	chr6:47337159:T:C
chr6:47337165	['T', 'C']	19959	14426.891305437231	1941.0267500082496	-0.0042406495549333	0.0105463811682999	-0.4020952293740145	0.687618	0.687618	chr6	47337165	0.1626527631682962	chr6:47337165:T:C
chr6:47337565	['T', 'C']	19959	36105.23588073165	4936.122844233399	0.007816386371595	0.0177099689190502	0.4413551716167653	0.658961	0.658961	chr6	47337565	0.1811402879644105	chr6:47337565:T:C
chr6:47338068	['T', 'C']	19959	14486.629096922925	1948.3995932634225	-0.0044981856725147	0.0105300590991245	-0.4271757290411336	0.669256	0.669256	chr6	47338068	0.1744077265957017	chr6:47338068:T:C
chr6:47338069	['G', 'A']	19959	7098.066897173782	1078.0953556763418	0.0212199383449713	0.0132632027572845	1.599910574639808	0.109634	0.109634	chr6	47338069	0.9600547403542988	chr6:47338069:G:A
chr6:47338305	['A', 'G']	19959	14487.903532949136	1948.552659361756	-0.0045571731474234	0.010530387157566	-0.4327640645338655	0.665191	0.665191	chr6	47338305	0.1770536353947597	chr6:47338305:A:G
chr6:47338357	['T', 'C']	19959	4198.0	582.1157145385608	0.0008244721489626	0.0164813716803006	0.0500244861262452	0.960103	0.960103	chr6	47338357	0.017682173281156	chr6:47338357:T:C
chr6:47338395	['C', 'A']	19959	7387.740291626998	864.9781189995572	-0.028143698249095	0.0129911356131272	-2.166377065655166	0.0302942	0.0302942	chr6	47338395	1.518640511732329	chr6:47338395:C:A
chr6:47338430	['C', 'T']	19959	14486.90333249812	1948.231045317879	-0.0046701419698173	0.0105301468635748	-0.4435020736483691	0.657407	0.657407	chr6	47338430	0.1821656759082001	chr6:47338430:C:T
chr6:47338693	['A', 'G']	19959	6067.912056524354	897.0583085772984	0.0143873499844956	0.0141652567386481	1.0156787307102966	0.309795	0.309795	chr6	47338693	0.5089255959051953	chr6:47338693:A:G
chr6:47340596	['C', 'T']	19959	408.0408879090044	64.83540582948177	0.0179794091957467	0.05018365914902	0.3582721846240238	0.720143	0.720143	chr6	47340596	0.1425812564236684	chr6:47340596:C:T
chr6:47340827	['G', 'A']	19959	7425.480883688077	864.864162239143	-0.028612120142157	0.0130132896954005	-2.1986846379259446	0.0279118	0.0279118	chr6	47340827	1.5542121554547423	chr6:47340827:G:A
chr6:47340882	['C', 'T']	19959	4142.452836808339	574.4209669945171	0.0003954194816721	0.0165721879027465	0.0238604271199818	0.980964	0.980964	chr6	47340882	0.0083469303246681	chr6:47340882:C:T
chr6:47341394	['T', 'A']	19959	6447.646089091547	967.4425975664432	0.0166637589478905	0.0138299245362116	1.2049059923833203	0.228254	0.228254	chr6	47341394	0.6415816030041516	chr6:47341394:T:A
chr6:47342294	['A', 'G']	19959	24402.558440256616	3344.5493365063344	-0.0023183164034104	0.0104296411572124	-0.222281511747629	0.824097	0.824097	chr6	47342294	0.0840216668400173	chr6:47342294:A:G
chr6:47342728	['G', 'A']	19959	8362.675970934604	1060.8211845849796	-0.0144679323892213	0.0123796043246656	-1.1686910186939383	0.242542	0.242542	chr6	47342728	0.6152130455613298	chr6:47342728:G:A
chr6:47342831	['A', 'T']	19959	10786.161663743422	1373.905509511121	-0.014338270353552	0.0113865003721112	-1.259234170726455	0.20796	0.20796	chr6	47342831	0.6820201912384581	chr6:47342831:A:T
chr6:47342936	['T', 'C']	19959	590.0886951292845	101.86949908942157	0.0570679601706409	0.0421637226126193	1.3534848593648814	0.175916	0.175916	chr6	47342936	0.7546946585772203	chr6:47342936:T:C
chr6:47342937	['G', 'T']	19959	590.0	101.80104344081458	0.0569671979602654	0.0421635474363092	1.351100688250155	0.176679	0.176679	chr6	47342937	0.7528150675057392	chr6:47342937:G:T
chr6:47343269	['T', 'G']	19959	11865.783523752254	1526.6405330143305	-0.0129921632157469	0.011059634296418	-1.174737144785593	0.240114	0.240114	chr6	47343269	0.619582517387827	chr6:47343269:T:G
chr6:47343412	['A', 'G']	19959	5851.879585087192	846.6003118262406	0.0092159717665243	0.0142671447557465	0.6459576827951077	0.518314	0.518314	chr6	47343412	0.2854070604241541	chr6:47343412:A:G
chr6:47343472	['A', 'T']	19959	6041.908147925436	811.6186442809532	-0.0038719090246642	0.0140275231558017	-0.2760222871607134	0.782534	0.782534	chr6	47343472	0.1064967838880968	chr6:47343472:A:T
chr6:47343512	['C', 'T']	19959	30396.04584857444	4201.168349219642	0.0026604765898826	0.0120014889487672	0.2216788767826963	0.824566	0.824566	chr6	47343512	0.0837745767827927	chr6:47343512:C:T
chr6:47343518	['G', 'A']	19959	6580.659417748158	870.594174974283	-0.005776398612539	0.0136113275840014	-0.4243817200703118	0.671292	0.671292	chr6	47343518	0.1730885284095345	chr6:47343518:G:A
chr6:47343568	['G', 'A']	19959	27365.37107926646	3873.791779638561	0.0122356039489715	0.0109920514439142	1.1131319764470111	0.265665	0.265665	chr6	47343568	0.5756656578896994	chr6:47343568:G:A
chr6:47343673	['G', 'A']	19959	10598.0	1435.5251619600776	-0.0024570683700888	0.0113638258646014	-0.2162184108912383	0.82882	0.82882	chr6	47343673	0.0815397776460924	chr6:47343673:G:A
chr6:47343875	['A', 'G']	19959	18460.0	2514.2631052580887	0.0027237961302946	0.0101600827024034	0.268087988068278	0.788634	0.788634	chr6	47343875	0.1031245033291409	chr6:47343875:A:G
chr6:47344672	['T', 'C']	19959	7329.367221164445	1006.1759803048602	-0.0028752305346206	0.0130553941497056	-0.2202331466710651	0.825692	0.825692	chr6	47344672	0.0831819231946734	chr6:47344672:T:C
chr6:47346551	['T', 'C']	19959	29423.319316359262	4266.45595241557	0.0311045938863502	0.0115092094046282	2.7025830178953845	0.00688612	0.00688612	chr6	47346551	2.1620254133938004	chr6:47346551:T:C
chr6:47347222	['C', 'A']	19959	453.0680998196032	63.7460024477105	0.0036023971509943	0.0478460879224071	0.0752913625213504	0.939984	0.939984	chr6	47347222	0.0268795387097152	chr6:47347222:C:A
chr6:47347444	['T', 'G']	19959	1344.2694061638686	225.9445957161996	0.0398184872028555	0.028379801920998	1.403057262827268	0.160615	0.160615	chr6	47347444	0.794213897955065	chr6:47347444:T:G
chr6:47347576	['T', 'C']	19959	9327.33662423574	1422.6684533669784	0.022455278568418	0.0118829055286764	1.8897127907167013	0.0588109	0.0588109	chr6	47347576	1.2305421744146103	chr6:47347576:T:C
chr6:47348653	['T', 'C']	19959	29119.75387159825	4249.905425652489	0.0324211589444733	0.0113909570193547	2.846219056869899	0.00442869	0.00442869	chr6	47348653	2.3537247184511294	chr6:47348653:T:C
chr6:47349023	['T', 'C']	19959	17436.241617801836	2583.555964309088	0.0209442293271465	0.0101311475606679	2.0673106577243074	0.0387178	0.0387178	chr6	47349023	1.4120893278875235	chr6:47349023:T:C
chr6:47349723	['T', 'G']	19959	7415.857772877619	1105.9700720554167	0.0205025406340194	0.0129129589372663	1.5877492318859472	0.112359	0.112359	chr6	47349723	0.9493921346930878	chr6:47349723:T:G
chr6:47350189	['C', 'A']	19959	7415.600791900562	1110.806274899316	0.0212131506380562	0.0129133887907144	1.6427253126081012	0.100456	0.100456	chr6	47350189	0.9980241187557348	chr6:47350189:C:A
chr6:47350818	['T', 'G']	19959	29099.373872519544	4248.095764789348	0.0326134970329213	0.0113831902745333	2.865057707581752	0.00417369	0.00417369	chr6	47350818	2.3794798112095017	chr6:47350818:T:G
chr6:47350826	['C', 'G']	19959	7417.114852675886	1109.4978937605324	0.020798908467149	0.0129104494748875	1.6110135055797592	0.107193	0.107193	chr6	47350826	0.9698335743506497	chr6:47350826:C:G
chr6:47351149	['G', 'A']	19959	29074.913463947487	4241.784295981384	0.0320883595197569	0.0113732865527382	2.8213796751679827	0.00478648	0.00478648	chr6	47351149	2.3199837514186834	chr6:47351149:G:A
chr6:47351330	['C', 'A']	19959	7603.0	1050.937855894216	-0.0008442237054161	0.0128756323851059	-0.0655675527357169	0.947723	0.947723	chr6	47351330	0.0233185794871696	chr6:47351330:C:A
chr6:47352291	['G', 'T']	19959	7425.372031265658	1105.4036399266583	0.0200821936665608	0.0129053154962289	1.5561179943589198	0.119696	0.119696	chr6	47352291	0.921920362600722	chr6:47352291:G:T
chr6:47352650	['G', 'A']	19959	7366.73818710227	996.0399567970358	-0.0043321753374687	0.0130100727562467	-0.332986249856956	0.739148	0.739148	chr6	47352650	0.1312685938813245	chr6:47352650:G:A
chr6:47353344	['G', 'A']	19959	7422.0	1108.5384227708528	0.0207068375229785	0.0129077248308615	1.6042205574037194	0.108681	0.108681	chr6	47353344	0.9638463741878616	chr6:47353344:G:A
chr6:47353389	['A', 'G']	19959	7390.0	1004.2794117029372	-0.0031009325936673	0.0129940284221744	-0.2386428975617411	0.811385	0.811385	chr6	47353389	0.0907730253196934	chr6:47353389:A:G
chr6:47354618	['C', 'T']	19959	17838.681298857486	2637.811653693733	0.0212880513801245	0.0100981294948806	2.108118279817736	0.0350332	0.0350332	chr6	47354618	1.4555201915755624	chr6:47354618:C:T
chr6:47354801	['A', 'T']	19959	7401.854264809061	1010.8263080338588	-0.0024395591025306	0.0129817479242605	-0.1879222364171457	0.85094	0.85094	chr6	47354801	0.0701010610523793	chr6:47354801:A:T
chr6:47354923	['A', 'G']	19959	7405.113048707155	1011.8172444078916	-0.0024291086137528	0.0129802908382811	-0.1871382270256226	0.851554	0.851554	chr6	47354923	0.0697878067049929	chr6:47354923:A:G
chr6:47355077	['A', 'G']	19959	10477.574864702345	1583.97042476882	0.0201725122500255	0.0114300617655076	1.7648646756135564	0.0776018	0.0776018	chr6	47355077	1.1101282050175705	chr6:47355077:A:G
chr6:47355157	['A', 'G']	19959	7436.863034980456	1113.264802667137	0.0211170477168134	0.0129028234983817	1.6366222260935337	0.101725	0.101725	chr6	47355157	0.9925723014746772	chr6:47355157:A:G
chr6:47357190	['G', 'A']	19959	7423.743899383675	1110.3282359702064	0.0209297118552721	0.0129081630065207	1.6214322552867668	0.104941	0.104941	chr6	47357190	0.9790548016546164	chr6:47357190:G:A
chr6:47357705	['A', 'G']	19959	25053.02089701829	3715.296284154336	0.0293990024218685	0.0104047819295245	2.825527975598044	0.00472497	0.00472497	chr6	47357705	2.325600944588754	chr6:47357705:A:G
chr6:47358429	['T', 'TATC']	19959	18668.61208840776	2676.9237619722207	0.010807749706165	0.0102057429876562	1.05898705456692	0.289618	0.289618	chr6	47358429	0.5381744498721858	chr6:47358429:T:TATC
chr6:47358829	['A', 'G']	19959	12022.409421197695	1710.0000207261403	0.0055407488367591	0.0110492322611654	0.50146007485363	0.616053	0.616053	chr6	47358829	0.2103819231969509	chr6:47358829:A:G
chr6:47359295	['T', 'C']	19959	21828.65572373697	3159.8261598014337	0.0138697716609369	0.0102340098509315	1.3552626842228792	0.175349	0.175349	chr6	47359295	0.756096706518836	chr6:47359295:T:C
chr6:47359760	['T', 'C']	19959	7642.382904098607	1046.5520065879548	-0.0026599590546692	0.0128542937775816	-0.2069315592668603	0.836065	0.836065	chr6	47359760	0.0777599569581656	chr6:47359760:T:C
chr6:47360368	['T', 'C']	19959	20990.258344191643	2958.247804823572	0.0095853827881731	0.0100898995353531	0.949997842355878	0.342125	0.342125	chr6	47360368	0.4658151895818199	chr6:47360368:T:C
chr6:47360681	['C', 'T']	19959	9077.45480509069	1232.1601847239892	-0.0038684924043329	0.0120915996049037	-0.3199322282193411	0.749023	0.749023	chr6	47360681	0.1255048463596507	chr6:47360681:C:T
chr6:47361287	['C', 'A']	19959	7265.364014430303	990.2335844085742	-0.0020992619760385	0.0131499978139968	-0.1596397205331957	0.873167	0.873167	chr6	47361287	0.0589026861428365	chr6:47361287:C:A
chr6:47361872	['A', 'G']	19959	7261.36381400942	986.928558609027	-0.0025008979899137	0.0131510705873512	-0.1901668744991108	0.84918	0.84918	chr6	47361872	0.0710002429468335	chr6:47361872:A:G
chr6:47363306	['G', 'A']	19959	7733.549887246303	1155.9442110778718	0.0196284306105086	0.0127005961893318	1.5454731666058346	0.122248	0.122248	chr6	47363306	0.9127582372846604	chr6:47363306:G:A
chr6:47365901	['G', 'A']	19959	26450.65049857193	3872.134657515824	0.0284053712684974	0.0106408553157299	2.6694631611527444	0.00760341	0.00760341	chr6	47365901	2.1189915903449323	chr6:47365901:G:A
chr6:47366598	['C', 'T']	19959	25551.84064942874	3707.2079997630335	0.0247137516245212	0.0105190080735512	2.3494374613763127	0.0188115	0.0188115	chr6	47366598	1.725576573096634	chr6:47366598:C:T
chr6:47366889	['C', 'A']	19959	13924.092904389658	1945.0165373599127	0.0032867481202321	0.0106512909701783	0.3085774418738933	0.757646	0.757646	chr6	47366889	0.1205336652881868	chr6:47366889:C:A
chr6:47367089	['A', 'G']	19959	11602.743986770896	1763.0558599235258	0.0242485612530701	0.0110721982208443	2.1900403848822103	0.0285328	0.0285328	chr6	47367089	1.5446556077722433	chr6:47367089:A:G
chr6:47367531	['T', 'C']	19959	14801.438911755848	2093.017871054368	0.0045615284445515	0.0105112393803364	0.4339667549656277	0.664317	0.664317	chr6	47367531	0.1776246337367956	chr6:47367531:T:C
chr6:47367625	['A', 'G']	19959	9341.29653408236	1449.2224062396806	0.0265364792987986	0.011898099587333	2.2303124212416163	0.0257378	0.0257378	chr6	47367625	1.5894285782045	chr6:47367625:A:G
chr6:47368646	['T', 'A']	19959	7973.028926461588	1181.7654248574484	0.0184028488471018	0.0126761497434773	1.451769600352914	0.146581	0.146581	chr6	47368646	0.8339223198035113	chr6:47368646:T:A
chr6:47369993	['T', 'C']	19959	13948.590897699363	1940.334947788848	0.0022065388444628	0.0106511991027988	0.2071634210539753	0.835884	0.835884	chr6	47369993	0.0778539876989736	chr6:47369993:T:C
chr6:47370994	['G', 'T']	19959	9274.46467581922	1250.4363706633476	-0.004907431586183	0.0120054931647239	-0.4087655141566887	0.682716	0.682716	chr6	47370994	0.1657599189876583	chr6:47370994:G:T
chr6:47371503	['A', 'G']	19959	9321.86820345778	1456.2694709460543	0.0278841331813366	0.0119027893286548	2.342655356774917	0.0191568	0.0191568	chr6	47371503	1.7176770348403894	chr6:47371503:A:G
chr6:47372963	['TC', 'T']	19959	7808.782482337025	1156.8839729474128	0.0182201988482516	0.0126748332033338	1.4375099503052375	0.150589	0.150589	chr6	47372963	0.8222067506703581	chr6:47372963:TC:T
chr6:47373047	['A', 'C']	19959	8826.768980205463	1334.1814382297416	0.0218971148297073	0.0121518852624435	1.8019520721926348	0.071568	0.071568	chr6	47373047	1.1452811191714185	chr6:47373047:A:C
chr6:47373466	['T', 'C']	19959	24555.3817471057	3690.6794580307046	0.034515404399683	0.0103378404495275	3.33874415727323	0.000843121	0.000843121	chr6	47373466	3.074110093392677	chr6:47373466:T:C
chr6:47373572	['T', 'G']	19959	24344.318298000304	3655.580735461236	0.0337848911286514	0.0103130940834187	3.275921935296833	0.00105497	0.00105497	chr6	47373572	2.9767598901479992	chr6:47373572:T:G
chr6:47373706	['C', 'T']	19959	24364.19353059177	3642.2774573241672	0.0324705345641991	0.0103258416193116	3.144589638434102	0.00166564	0.00166564	chr6	47373706	2.778418858216173	chr6:47373706:C:T
chr6:47373848	['T', 'A']	19959	12412.218858088125	1848.5155823591049	0.0142916502332567	0.0109259013155705	1.3080522897355449	0.190871	0.190871	chr6	47373848	0.7192600511595177	chr6:47373848:T:A
chr6:47375535	['C', 'G']	19959	7870.788695695746	1169.867338736729	0.0186455202497982	0.012637983284638	1.4753556663160523	0.140133	0.140133	chr6	47375535	0.8534595804153094	chr6:47375535:C:G
chr6:47375656	['C', 'T']	19959	7860.756916599838	1170.1579929845068	0.019032440109476	0.0126453759815093	1.5050908836009418	0.132317	0.132317	chr6	47375656	0.878384354362082	chr6:47375656:C:T
chr6:47376073	['G', 'A']	19959	12511.62686641948	1858.38272749104	0.0139399653420811	0.0109076383515609	1.2780003235151545	0.201264	0.201264	chr6	47376073	0.6962339002208446	chr6:47376073:G:A
chr6:47376716	['G', 'A']	19959	13222.31236844743	1994.0034704102795	0.0160821038925387	0.010738213094575	1.4976517741730648	0.13424	0.13424	chr6	47376716	0.872118056515375	chr6:47376716:G:A
chr6:47376728	['A', 'T']	19959	26982.11126146444	3996.2274596991065	0.0347162802677212	0.0107338687203794	3.234274721639607	0.00122151	0.00122151	chr6	47376728	2.91310297328568	chr6:47376728:A:T
chr6:47378111	['C', 'T']	19959	24670.06848490925	3688.492264410676	0.0326284910622639	0.010362062460932	3.148841380302693	0.00164161	0.00164161	chr6	47378111	2.7847300110202813	chr6:47378111:C:T
chr6:47378207	['A', 'G']	19959	23829.969730379875	3609.6377400171496	0.0350295870182299	0.0102644916721867	3.412695741489884	0.000644515	0.000644515	chr6	47378207	3.190766970721095	chr6:47378207:A:G
chr6:47378338	['A', 'T']	19959	7780.508421052633	1161.845599664377	0.0198762548772835	0.0126833031867577	1.5671197466946751	0.117103	0.117103	chr6	47378338	0.9314319788238228	chr6:47378338:A:T
chr6:47379973	['T', 'C']	19959	475.14283566381	38.71023232280683	-0.0395088933265327	0.0465052963559494	-0.8495568552909211	0.395582	0.395582	chr6	47379973	0.4027634781429199	chr6:47379973:T:C
chr6:47380325	['G', 'A']	19959	1225.8251895746505	215.5635747093553	0.0467140984052424	0.0295811913021586	1.5791824584777154	0.11431	0.11431	chr6	47380325	0.941915775249075	chr6:47380325:G:A
chr6:47380552	['C', 'T']	19959	11886.977849052822	1794.652180948774	0.0150369498268464	0.0111160344570212	1.3527260899545492	0.176158	0.176158	chr6	47380552	0.7540976290824422	chr6:47380552:C:T
chr6:47380819	['C', 'T']	19959	7704.930189435702	1167.839258813866	0.0228563451918338	0.012728797169372	1.7956406161322636	0.0725668	0.0725668	chr6	47380819	1.13926202771057	chr6:47380819:C:T
chr6:47381225	['C', 'T']	19959	7764.556101227761	1175.7872868748586	0.0227650226270541	0.0126879881247439	1.7942184689358331	0.0727934	0.0727934	chr6	47381225	1.1379079953232103	chr6:47381225:C:T
chr6:47381431	['A', 'G']	19959	7795.17167769092	1176.4713804512742	0.0219064880358444	0.0126694084176627	1.7290853142996074	0.0838093	0.0838093	chr6	47381431	1.0767077866849912	chr6:47381431:A:G
chr6:47382224	['T', 'C']	19959	430.1724224349656	42.23326414151441	-0.019587550130671	0.0490047857303848	-0.3997068824754812	0.689377	0.689377	chr6	47382224	0.1615432102517032	chr6:47382224:T:C
chr6:47382474	['G', 'A']	19959	5784.028568564555	758.8702914764133	-0.0082914297227096	0.0143361480189718	-0.5783582669303582	0.563029	0.563029	chr6	47382474	0.2494692353162995	chr6:47382474:G:A
chr6:47382920	['A', 'C']	19959	6366.586371011179	870.495808446937	-0.0018292192579935	0.0144336505331416	-0.1267329601609407	0.899153	0.899153	chr6	47382920	0.0461664023690066	chr6:47382920:A:C
chr6:47383498	['C', 'T']	19959	494.0247519791562	55.35813810902268	-0.0032324782334893	0.0455615508643632	-0.0709475022725282	0.94344	0.94344	chr6	47383498	0.0252857144683048	chr6:47383498:C:T
chr6:47384887	['T', 'C']	19959	22845.43385447986	3415.6019719632527	0.0290961278846767	0.0101371392698475	2.870250384269837	0.00410578	0.00410578	chr6	47384887	2.386604325142183	chr6:47384887:T:C
chr6:47386776	['G', 'T']	19959	33785.385478779375	4800.723342646456	0.0363305872621859	0.0140846874842034	2.5794386494504784	0.00990319	0.00990319	chr6	47386776	2.004224888610332	chr6:47386776:G:T
chr6:47388280	['A', 'G']	19959	927.1393565844858	47.70341867935713	-0.0758491327447902	0.0336211852776865	-2.2559922298494683	0.0240819	0.0240819	chr6	47388280	1.6183092513443096	chr6:47388280:A:G
chr6:47388578	['T', 'C']	19959	22576.311343927013	3368.108615510226	0.0280310601828553	0.0101271551258343	2.7679106160177454	0.0056469	0.0056469	chr6	47388578	2.248189903042779	chr6:47388578:T:C
chr6:47388814	['C', 'G']	19959	8671.172246166183	1279.12645170233	0.0135388101833604	0.0121550593861014	1.113841549704094	0.265361	0.265361	chr6	47388814	0.5761629048678942	chr6:47388814:C:G
chr6:47389734	['A', 'G']	19959	5747.151791530945	760.1665512602862	-0.0062017799842305	0.0143938081527774	-0.4308644327063536	0.666572	0.666572	chr6	47389734	0.1761529332510829	chr6:47389734:A:G
chr6:47389761	['T', 'A']	19959	486.0243511373885	40.81208366083652	-0.0344782986317294	0.0459970496827158	-0.7495763069492105	0.453519	0.453519	chr6	47389761	0.3434045136263665	chr6:47389761:T:A
chr6:47390252	['G', 'C']	19959	21624.44739206289	3236.795030407383	0.0317326083578437	0.0107092872289509	2.963092470996517	0.00304925	0.00304925	chr6	47390252	2.515806967510801	chr6:47390252:G:C
chr6:47390581	['T', 'C']	19959	22795.415906127764	3430.781655531357	0.0315657330269553	0.0101402914167056	3.112901960090853	0.00185519	0.00185519	chr6	47390581	2.731611605334129	chr6:47390581:T:C
chr6:47390789	['A', 'G']	19959	22796.71088503558	3421.385823078881	0.0303688383107274	0.0101381126747458	2.995512013431896	0.00274321	0.00274321	chr6	47390789	2.561740944728596	chr6:47390789:A:G
chr6:47390924	['T', 'G']	19959	9865.494288004811	1492.4713566156242	0.0185958665154217	0.0116026609670593	1.602724286111315	0.109011	0.109011	chr6	47390924	0.9625296763872316	chr6:47390924:T:G
chr6:47392467	['A', 'G']	19959	5931.594377912512	791.3911963720694	-0.0047308879331897	0.0141615199776815	-0.3340663954607695	0.738333	0.738333	chr6	47392467	0.1317477202303618	chr6:47392467:A:G
chr6:47392598	['C', 'A']	19959	8737.727520435972	1289.1330411099436	0.0137173894482282	0.012176408518389	1.126554634522321	0.259944	0.259944	chr6	47392598	0.5851202024541533	chr6:47392598:C:A
chr6:47392601	['C', 'A']	19959	5923.0	791.2321298455898	-0.0042767195351537	0.0141741545982314	-0.3017266042581036	0.762864	0.762864	chr6	47392601	0.1175528792326214	chr6:47392601:C:A
chr6:47393348	['CA', 'C']	19959	22765.12475565134	3416.67620499267	0.0304415519081233	0.0101346065758789	3.0037231026388547	0.00267029	0.00267029	chr6	47393348	2.5734415706352314	chr6:47393348:CA:C
chr6:47393813	['A', 'T']	19959	17637.673905411502	2557.3937610813136	0.0147155605483616	0.0101027835458114	1.4565847601933997	0.145247	0.145247	chr6	47393813	0.8378928289679298	chr6:47393813:A:T
chr6:47394478	['C', 'T']	19959	13298.33025913488	1503.7779020785915	-0.0308041389367781	0.0107274346312518	-2.8715289345168835	0.00408922	0.00408922	chr6	47394478	2.388359523777819	chr6:47394478:C:T
chr6:47394703	['C', 'T']	19959	32997.65327187093	4388.962821271432	-0.0120427681735343	0.013296531915651	-0.905707461910358	0.365102	0.365102	chr6	47394703	0.4375857880127903	chr6:47394703:C:T
chr6:47394756	['T', 'A']	19959	20167.041693811072	2755.407047756464	0.0028301804852385	0.0101657987323082	0.2784021757428526	0.780707	0.780707	chr6	47394756	0.1075119266328218	chr6:47394756:T:A
chr6:47394976	['C', 'A']	19959	8810.531452057541	1056.1317082134383	-0.0181525716113671	0.01226569613691	-1.4799462997246646	0.138903	0.138903	chr6	47394976	0.8572883743532707	chr6:47394976:C:A
chr6:47395477	['A', 'C']	19959	8708.30892964522	1034.0855306472529	-0.0185178004358542	0.0123185366904856	-1.5032467655153146	0.132791	0.132791	chr6	47395477	0.8768313585733466	chr6:47395477:A:C
chr6:47395750	['G', 'A']	19959	8664.302315093206	1029.3027462535836	-0.0187336173796456	0.0123389998977524	-1.5182443905407503	0.128969	0.128969	chr6	47395750	0.8895146675833944	chr6:47395750:G:A
chr6:47396777	['G', 'A']	19959	8673.607427454519	1037.8209974658405	-0.0176476049951062	0.0123369204836615	-1.430470839013506	0.152598	0.152598	chr6	47396777	0.8164511583513597	chr6:47396777:G:A
chr6:47399039	['G', 'T']	19959	778.0	140.62646881509724	0.0498808328581256	0.0365505547360816	1.3647079563715825	0.17236	0.17236	chr6	47399039	0.7635635145836698	chr6:47399039:G:T
chr6:47399148	['T', 'C']	19959	8694.87127323746	1029.785977316032	-0.0191000783858291	0.0123243592316985	-1.5497826724089012	0.12121	0.12121	chr6	47399148	0.9164615487698604	chr6:47399148:T:C
chr6:47399414	['T', 'G']	19959	10926.737295780296	1575.9379670918102	0.0052599687310788	0.0113547487161934	0.4632395540006474	0.643198	0.643198	chr6	47399414	0.1916553146798697	chr6:47399414:T:G
chr6:47399475	['T', 'C']	19959	21501.463689670727	2896.4461876074347	-0.0064110144195719	0.0101691226120999	-0.6304392880408058	0.528414	0.528414	chr6	47399475	0.2770256845431246	chr6:47399475:T:C
chr6:47400522	['A', 'T']	19959	10853.350258132425	1568.1008853617748	0.0057449243767376	0.0113749744012567	0.505049433438982	0.61353	0.61353	chr6	47400522	0.2121641965622188	chr6:47400522:A:T
chr6:47400581	['A', 'G']	19959	2718.0894691995386	372.48575588162095	0.0067656008668471	0.0200799894244903	0.3369324915378456	0.736171	0.736171	chr6	47400581	0.1330212947242345	chr6:47400581:A:G
chr6:47401466	['C', 'A']	19959	8732.312537582682	1039.3080811618645	-0.0182607297530804	0.0123060229221827	-1.4838855630736552	0.137855	0.137855	chr6	47401466	0.8605774774143599	chr6:47401466:C:A
chr6:47401605	['G', 'A']	19959	24319.65544197234	3205.94150472858	-0.0065416769127	0.0103745831570571	-0.6305484098655209	0.528343	0.528343	chr6	47401605	0.2770840421565808	chr6:47401605:G:A
chr6:47402598	['C', 'T']	19959	24317.43673898883	3206.3419131182973	-0.0063556270966225	0.0103741835759812	-0.6126387729765465	0.540122	0.540122	chr6	47402598	0.2675081328761571	chr6:47402598:C:T
chr6:47403532	['T', 'C']	19959	8734.87528185599	1038.9035719670603	-0.0182692997104327	0.0123017408091447	-1.4850987347133693	0.137533	0.137533	chr6	47403532	0.861593083663742	chr6:47403532:T:C
chr6:47404156	['C', 'T']	19959	6282.314760998096	708.9346514409441	-0.0237242988526907	0.0139839662177401	-1.6965357669838987	0.0898001	0.0898001	chr6	47404156	1.0467231797088203	chr6:47404156:C:T
chr6:47404393	['C', 'T']	19959	14076.115754660254	1960.6112108454283	0.0079783470875718	0.010618975296839	0.7513292822092552	0.452463	0.452463	chr6	47404393	0.3444169292827041	chr6:47404393:C:T
chr6:47405566	['G', 'A']	19959	21100.28590758745	2765.685846811132	-0.0105060971244493	0.010219175284678	-1.028076809701209	0.303926	0.303926	chr6	47405566	0.5172321456800728	chr6:47405566:G:A
chr6:47405895	['G', 'A']	19959	9915.993636318084	1479.3072580824903	0.0116209201802506	0.0116779644048244	0.9951152253426776	0.319692	0.319692	chr6	47405895	0.4952682314146622	chr6:47405895:G:A
chr6:47410341	['G', 'A']	19959	540.2165304997243	80.87930132107543	0.0064348323344357	0.0440261875713767	0.1461591995446649	0.883797	0.883797	chr6	47410341	0.0536474769598048	chr6:47410341:G:A
chr6:47410654	['G', 'A']	19959	13503.059239212149	1489.1571002269618	-0.0343853620236194	0.010708896518412	-3.2109155191200185	0.00132523	0.00132523	chr6	47410654	2.877708741302766	chr6:47410654:G:A
chr6:47411171	['T', 'G']	19959	26925.18829899233	3460.645613007123	-0.0221551633511457	0.0108348460467756	-2.0448064749142305	0.040887	0.040887	chr6	47411171	1.3884147537460492	chr6:47411171:T:G
chr6:47411715	['A', 'G']	19959	13655.10494662457	1501.59181624506	-0.0347624823015226	0.0106832317550123	-3.253929438085313	0.0011401	0.0011401	chr6	47411715	2.943057054327123	chr6:47411715:A:G
chr6:47412107	['C', 'T']	19959	1357.0679927848482	216.53904448730592	0.0265178436700119	0.0282521777852851	0.9386123742936194	0.347941	0.347941	chr6	47412107	0.4584943926820806	chr6:47412107:C:T
chr6:47413023	['C', 'G']	19959	13548.715309446256	1488.174639503154	-0.0349308941388625	0.0107012302950466	-3.2641942258761865	0.00109961	0.00109961	chr6	47413023	2.958761319278668	chr6:47413023:C:G
chr6:47413043	['C', 'T']	19959	13521.77477567798	1468.4310006306175	-0.0367351908522119	0.0107069668634399	-3.4309614777690207	0.000602665	0.000602665	chr6	47413043	3.219924029617604	chr6:47413043:C:T
chr6:47413844	['CAG', 'GAG']	19959	26971.05396873121	3457.1349919040986	-0.015513206683119	0.0107615987927209	-1.441533640300004	0.14945	0.14945	chr6	47413844	0.8255040806247005	chr6:47413844:CAG:GAG
chr6:47414236	['A', 'G']	19959	9520.477001703575	1364.270581890799	0.0116786708406795	0.011860722383352	0.984650889145839	0.324808	0.324808	chr6	47414236	0.4883732826541742	chr6:47414236:A:G
chr6:47414642	['T', 'C']	19959	26904.13172932331	3436.9723639605104	-0.0168998903631093	0.0107573610487533	-1.571007079386627	0.116197	0.116197	chr6	47414642	0.9348050845125092	chr6:47414642:T:C
chr6:47415501	['A', 'G']	19959	13176.961208840778	1479.6779051239948	-0.0301988495299137	0.0108099524380186	-2.7936153931356955	0.00521721	0.00521721	chr6	47415501	2.282561681965439	chr6:47415501:A:G
chr6:47416154	['A', 'G']	19959	1455.0729030965026	226.14927720441784	0.0233947204776067	0.0273635714080615	0.8549585917982356	0.392584	0.392584	chr6	47416154	0.4060674043114278	chr6:47416154:A:G
chr6:47417688	['G', 'A']	19959	13725.87703644293	1957.8191712100847	0.0129293918036484	0.010657323013734	1.2131931993603284	0.22507	0.22507	chr6	47417688	0.6476823890631732	chr6:47417688:G:A
chr6:47417725	['G', 'A']	19959	13168.97940469032	1476.886275567088	-0.0303549822638985	0.0108131082136814	-2.807239293646539	0.00500166	0.00500166	chr6	47417725	2.3008858338255305	chr6:47417725:G:A
chr6:47417752	['GTT', 'G']	19959	13164.27652749236	1474.620365815519	-0.0304454986403293	0.0108178881446774	-2.8143661898842054	0.00489214	0.00489214	chr6	47417752	2.310501123108059	chr6:47417752:GTT:G
chr6:47418067	['G', 'A']	19959	13731.127800330778	1961.897640964032	0.0132360234005786	0.0106533786929087	1.2424249416186617	0.214094	0.214094	chr6	47418067	0.6693955036696181	chr6:47418067:G:A
chr6:47418263	['A', 'G']	19959	12862.64445335204	1839.0949226764253	0.0128286676576147	0.0108405699716609	1.1833942026250486	0.236667	0.236667	chr6	47418263	0.625862294318649	chr6:47418263:A:G
chr6:47418375	['T', 'C']	19959	12859.731688975782	1841.619799422252	0.0130780489415965	0.0108464719554996	1.2057421985003502	0.227931	0.227931	chr6	47418375	0.6421966041159656	chr6:47418375:T:C
chr6:47418546	['C', 'T']	19959	26904.04389657246	3436.745422471783	-0.0169321245729278	0.0107575204821889	-1.5739802309428206	0.115508	0.115508	chr6	47418546	0.9373879358104796	chr6:47418546:C:T
chr6:47418643	['A', 'G']	19959	13172.639939864695	1478.1626222902444	-0.0303114404886601	0.0108147054640647	-2.802798521825621	0.00507102	0.00507102	chr6	47418643	2.294904676600124	chr6:47418643:A:G
chr6:47419035	['G', 'A']	19959	12860.866185536008	1836.3655196224088	0.0125138682338068	0.0108448421890053	1.1539004455494652	0.248555	0.248555	chr6	47419035	0.6045774960511602	chr6:47419035:G:A
chr6:47419212	['G', 'A']	19959	5515.276330293616	568.2340358576466	-0.0338571651890061	0.0147433063923962	-2.2964431646396406	0.0216609	0.0216609	chr6	47419212	1.6643235026085066	chr6:47419212:G:A
chr6:47419265	['T', 'C']	19959	12859.93295249549	1839.1394098135045	0.0127305205621951	0.0108495328326402	1.1733703891743683	0.240661	0.240661	chr6	47419265	0.6185942830407613	chr6:47419265:T:C
chr6:47419411	['C', 'T']	19959	12861.5775995991	1836.8697560613984	0.0126116686046144	0.01084584559609	1.1628110037967878	0.24492	0.24492	chr6	47419411	0.6109757492363047	chr6:47419411:C:T
chr6:47419537	['G', 'A']	19959	12864.933704149127	1838.733377870492	0.0127765347356424	0.0108439543345936	1.1782173127457412	0.238724	0.238724	chr6	47419537	0.6221039172160812	chr6:47419537:G:A
chr6:47419719	['T', 'C']	19959	12861.799699248124	1836.978988746965	0.0126274253765556	0.0108452320025135	1.1643296679710529	0.244304	0.244304	chr6	47419719	0.6120694222459407	chr6:47419719:T:C
chr6:47419824	['T', 'C']	19959	12865.22291269921	1838.1793983929103	0.0126887818651509	0.0108429422360728	1.170234202939612	0.241921	0.241921	chr6	47419824	0.6163264309838465	chr6:47419824:T:C
chr6:47419936	['A', 'G']	19959	12863.9335538184	1838.9408835937195	0.0127886758161771	0.0108423044990862	1.1795163857697426	0.238207	0.238207	chr6	47419936	0.6230454803985606	chr6:47419936:A:G
chr6:47419941	['A', 'G']	19959	12862.933403487674	1839.783339196618	0.0128911564882374	0.0108434351034019	1.188844343633596	0.234515	0.234515	chr6	47419941	0.6298293738065218	chr6:47419941:A:G
chr6:47419953	['A', 'G']	19959	12861.86648624267	1839.4591958461424	0.0128890724557664	0.0108436971855099	1.1886234219994258	0.234602	0.234602	chr6	47419953	0.6296682898110206	chr6:47419953:A:G
chr6:47420024	['T', 'C']	19959	12863.222411546558	1838.648491820175	0.0127351145075297	0.0108440253618553	1.174389959684753	0.240253	0.240253	chr6	47420024	0.6193311806612434	chr6:47420024:T:C
chr6:47420026	['C', 'T']	19959	12863.9335538184	1838.3409669959287	0.0126838630102957	0.0108439013342977	1.1696770949195674	0.242145	0.242145	chr6	47420026	0.6159244941781624	chr6:47420026:C:T
chr6:47420313	['T', 'A']	19959	12863.222411546558	1835.3636754340853	0.0124136247493774	0.0108437770460824	1.1447694559399058	0.252318	0.252318	chr6	47420313	0.5980517664391032	chr6:47420313:T:A
chr6:47420464	['T', 'A']	19959	12861.79969924812	1831.298520715384	0.0119343140897992	0.0108476946709976	1.1001705386958234	0.271271	0.271271	chr6	47420464	0.5665966316462756	chr6:47420464:T:A
chr6:47420473	['G', 'A']	19959	14040.331127819549	1598.9389316327763	-0.0287538072763049	0.0106456012781027	-2.70100359060503	0.0069189	0.0069189	chr6	47420473	2.159962946280743	chr6:47420473:G:A
chr6:47420576	['A', 'G']	19959	12863.9335538184	1837.2517979204908	0.012503876387382	0.0108448244900387	1.1529809817454528	0.248932	0.248932	chr6	47420576	0.603919271611047	chr6:47420576:A:G
chr6:47421017	['G', 'A']	19959	26911.696697900486	3436.778204026848	-0.0170988779715579	0.0107597025107006	-1.5891589897167588	0.11204	0.11204	chr6	47421017	0.9506268998484694	chr6:47421017:G:A
chr6:47421058	['T', 'C']	19959	14058.609360890943	1599.1398357338642	-0.0290681318355551	0.0106484146174656	-2.729808415599936	0.00634267	0.00634267	chr6	47421058	2.1977278837321683	chr6:47421058:T:C
chr6:47421202	['C', 'T']	19959	10084.526310514182	1513.081705323366	0.0138885635362846	0.0116258577711656	1.1946269952425297	0.232247	0.232247	chr6	47421202	0.6340498872023961	chr6:47421202:C:T
chr6:47421218	['C', 'T']	19959	13171.959705307472	1479.7414545654158	-0.030183881254628	0.0108141947669869	-2.791135346181468	0.00525734	0.00525734	chr6	47421218	2.279233935603024	chr6:47421218:C:T
chr6:47421226	['A', 'G']	19959	12864.156232770283	1837.852509930172	0.0125230483133315	0.0108458316576397	1.1546415903026068	0.248251	0.248251	chr6	47421226	0.6051089934122098	chr6:47421226:A:G
chr6:47421247	['C', 'T']	19959	12862.866786949333	1837.906673850034	0.012559746030014	0.0108450871450757	1.15810466638038	0.246835	0.246835	chr6	47421247	0.6075932594315392	chr6:47421247:C:T
chr6:47421286	['A', 'G']	19959	12862.80015037594	1834.5293884771352	0.0121404467335558	0.0108458149133623	1.1193669475770318	0.262997	0.262997	chr6	47421286	0.580049205467948	chr6:47421286:A:G
chr6:47421298	['C', 'G']	19959	12866.28927193466	1837.3520577675024	0.012492797806094	0.0108427251410257	1.1521824673785088	0.24926	0.24926	chr6	47421298	0.6033474093143965	chr6:47421298:C:G
chr6:47422005	['G', 'A']	19959	3108.778791219805	277.5604941097944	-0.0393758797552537	0.0187886525133293	-2.0957266481627204	0.036119	0.036119	chr6	47422005	1.442264282181728	chr6:47422005:G:A
chr6:47422730	['C', 'G']	19959	12864.222662122882	1836.8988506462613	0.0126472255482603	0.010843769982126	1.1663125987647252	0.243502	0.243502	chr6	47422730	0.6134974673635287	chr6:47422730:C:G
chr6:47422800	['T', 'C']	19959	27267.830961210784	3496.145872346792	-0.0159301717183468	0.0108356312973889	-1.4701655382262362	0.141533	0.141533	chr6	47422800	0.8491422877229216	chr6:47422800:T:C
chr6:47423080	['A', 'G']	19959	27074.78259997996	3471.625303999055	-0.0154439495736046	0.010801614208996	-1.4297816302995046	0.152795	0.152795	chr6	47423080	0.8158908571997158	chr6:47423080:A:G
chr6:47423279	['C', 'T']	19959	24752.921507693853	3157.814054450708	-0.0130542984337123	0.0104646640155885	-1.2474646500132411	0.212242	0.212242	chr6	47423279	0.6731686705602573	chr6:47423279:C:T
chr6:47423351	['A', 'G']	19959	10095.034731619304	1511.958273015913	0.013587191323185	0.0116249587671982	1.1687947970640151	0.2425	0.2425	chr6	47423351	0.6152882570617175	chr6:47423351:A:G
chr6:47423383	['C', 'T']	19959	10113.5201443175	1519.941244288935	0.0142394424117837	0.0116184111373811	1.2255929182923906	0.220366	0.220366	chr6	47423383	0.656855411414813	chr6:47423383:C:T
chr6:47423744	['T', 'C']	19959	20421.13892647722	2858.4602963259204	0.008229070780474	0.0101339346198507	0.8120311694486996	0.416783	0.416783	chr6	47423744	0.3800900036163093	chr6:47423744:T:C
chr6:47423912	['G', 'A']	19959	22181.890982908124	3163.7533985098626	0.0148512339207559	0.0102067851646956	1.45503541821621	0.145675	0.145675	chr6	47423912	0.8366149732378123	chr6:47423912:G:A
chr6:47424137	['G', 'A']	19959	5190.120469243495	570.4111842286586	-0.0266020463037423	0.0152400406786984	-1.7455364368498711	0.0809069	0.0809069	chr6	47424137	1.0920144387815434	chr6:47424137:G:A
chr6:47424758	['T', 'C']	19959	12333.47176146329	1529.925351840765	-0.0152375065264032	0.0109449758036266	-1.39219188783901	0.16388	0.16388	chr6	47424758	0.7854740447188953	chr6:47424758:T:C
chr6:47424807	['T', 'A']	19959	5235.524627950093	581.8368364086235	-0.0257921292008119	0.0152132146001701	-1.695376676046067	0.0900196	0.0900196	chr6	47424807	1.0456629211706872	chr6:47424807:T:A
chr6:47424831	['G', 'C']	19959	1848.0925944483413	212.2880463484356	-0.0209071910801678	0.0240851731969874	-0.8680523452819868	0.385376	0.385376	chr6	47424831	0.4141153353269509	chr6:47424831:G:C
chr6:47425070	['C', 'T']	19959	2202.0	301.3160551970443	-0.0003590260465077	0.0221361543352786	-0.0162189891283677	0.98706	0.98706	chr6	47425070	0.0056564472524302	chr6:47425070:C:T
chr6:47425097	['T', 'C']	19959	9020.35583283223	1074.3108859333954	-0.0185764929806246	0.0121100476642824	-1.5339735643992924	0.125052	0.125052	chr6	47425097	0.9029093580556862	chr6:47425097:T:C
chr6:47425225	['G', 'A']	19959	1853.0928449744465	213.11904898461995	-0.0212523988968174	0.0240430214726502	-0.8839321181405068	0.376744	0.376744	chr6	47425225	0.4239536555034193	chr6:47425225:G:A
chr6:47425373	['C', 'T']	19959	10242.10525788181	1547.0627033624194	0.0169523971991894	0.0116567949710463	1.4542931604524658	0.145881	0.145881	chr6	47425373	0.8360012683018169	chr6:47425373:C:T
chr6:47425646	['G', 'A']	19959	20435.11927433096	2561.0225285860533	-0.0180273356743249	0.0101472154385716	-1.776579573328005	0.0756527	0.0756527	chr6	47425646	1.121175567651683	chr6:47425646:G:A
chr6:47426053	['C', 'T']	19959	8505.52299513516	993.7369899826032	-0.021325479986934	0.0123574031520596	-1.7257250349867854	0.0844124	0.0844124	chr6	47426053	1.0735937517627894	chr6:47426053:C:T
chr6:47426089	['A', 'AAGATTT']	19959	26087.22816336757	3389.197677142286	-0.0124525669413658	0.0106655746620822	-1.1675476789484778	0.243003	0.243003	chr6	47426089	0.6143883647745138	chr6:47426089:A:AAGATTT
chr6:47427100	['T', 'G']	19959	11323.269305938362	1467.0405067869883	-0.0068275488036149	0.0112632588678616	-0.60617880523874	0.544403	0.544403	chr6	47427100	0.2640794902287032	chr6:47427100:T:G
chr6:47427276	['T', 'C']	19959	26080.22676021047	3388.587738400905	-0.0125296342205666	0.0106624352377271	-1.1751193738774417	0.239961	0.239961	chr6	47427276	0.6198593368763688	chr6:47427276:T:C
chr6:47427342	['T', 'C']	19959	26078.613218419603	3386.282782485112	-0.0127415253554706	0.0106625448635611	-1.1949797650103549	0.232109	0.232109	chr6	47427342	0.6343080194985958	chr6:47427342:T:C
chr6:47427352	['A', 'G']	19959	26079.226559759456	3385.515786790544	-0.012831369366438	0.010662631741082	-1.2033960918860327	0.228837	0.228837	chr6	47427352	0.6404737543689893	chr6:47427352:A:G
chr6:47427800	['C', 'T']	19959	2008.100611283696	240.49059945870013	-0.0162732797733608	0.0231823764827886	-0.7019677117849686	0.482707	0.482707	chr6	47427800	0.3163164031922249	chr6:47427800:C:T
chr6:47428338	['T', 'A']	19959	26082.227161112503	3385.7600581732745	-0.0128626253158555	0.0106655490377739	-1.2059974850146211	0.227833	0.227833	chr6	47428338	0.6423833712142114	chr6:47428338:T:A
chr6:47428523	['C', 'T']	19959	6257.313508367572	930.2324607336072	0.0164042721988366	0.0138520752628006	1.1842465397867026	0.23633	0.23633	chr6	47428523	0.6264811450308788	chr6:47428523:C:T
chr6:47428556	['A', 'G']	19959	26077.30654374186	3387.360448791838	-0.0126848420581648	0.0106627771223727	-1.189637738141342	0.234203	0.234203	chr6	47428556	0.6304075461761189	chr6:47428556:A:G
chr6:47428616	['G', 'A']	19959	26081.306744162743	3388.6663241668325	-0.0125374412597413	0.0106618059017679	-1.1759209814223346	0.23964	0.23964	chr6	47428616	0.6204406890816726	chr6:47428616:G:A
chr6:47428741	['C', 'T']	19959	26078.613218419603	3386.320308698638	-0.0127647925976732	0.0106625629932463	-1.1971598766411469	0.231258	0.231258	chr6	47428741	0.6359032346072665	chr6:47428741:C:T
chr6:47429443	['C', 'T']	19959	11306.832514784004	1462.058466212465	-0.0073612681216989	0.0112674035284838	-0.6533242643781931	0.513555	0.513555	chr6	47429443	0.2894130381087796	chr6:47429443:C:T
chr6:47429691	['C', 'A']	19959	11309.533106109971	1461.8626001151306	-0.0074359625953744	0.011265489955929	-0.6600656184918888	0.509219	0.509219	chr6	47429691	0.2930954003027257	chr6:47429691:C:A
chr6:47429889	['T', 'C']	19959	11325.562772953166	1462.5949791637952	-0.0075557007823075	0.0112723742531734	-0.67028476988159	0.502684	0.502684	chr6	47429889	0.2987049377723127	chr6:47429889:T:C
chr6:47429926	['A', 'G']	19959	6619.985112781956	731.4894921151324	-0.0285262293570558	0.0135847849519523	-2.0998660971041936	0.0357532	0.0357532	chr6	47429926	1.4466850816909411	chr6:47429926:A:G
chr6:47430010	['G', 'A']	19959	11311.833767665632	1463.4234937483957	-0.0073165222148683	0.0112651820580951	-0.6494810449699512	0.516035	0.516035	chr6	47430010	0.2873208414127582	chr6:47430010:G:A
chr6:47431386	['G', 'A']	19959	8511.558712975493	998.3676079865631	-0.0206387311044998	0.0123422229216877	-1.672205342218661	0.0944995	0.0944995	chr6	47431386	1.0245704893512178	chr6:47431386:G:A
chr6:47431544	['T', 'C']	19959	10259.570161371154	1552.652777625429	0.0170708660119769	0.0116401261844764	1.4665533467105505	0.142513	0.142513	chr6	47431544	0.8461455176151104	chr6:47431544:T:C
chr6:47431786	['C', 'T']	19959	6174.618730270081	931.0894699294282	0.0192752882126064	0.0139183615143081	1.3848819915182795	0.166104	0.166104	chr6	47431786	0.7796199090476381	chr6:47431786:C:T
chr6:47432394	['AATCTT', 'A']	19959	10254.02750914466	1554.501816146646	0.0173937572185065	0.0116395318689794	1.4943691390942146	0.135095	0.135095	chr6	47432394	0.8693607243502359	chr6:47432394:AATCTT:A
chr6:47432727	['C', 'T']	19959	11371.848802245162	1462.0556128459014	-0.0087650758705511	0.0112397647922505	-0.779827339144528	0.435502	0.435502	chr6	47432727	0.3610098461971461	chr6:47432727:C:T
chr6:47432930	['C', 'T']	19959	3970.596812988575	615.7626081975878	0.0247776857367745	0.0168837600873589	1.4675454761600075	0.142243	0.142243	chr6	47432930	0.8469690967161965	chr6:47432930:C:T
chr6:47433066	['G', 'A']	19959	5162.517312221276	568.4024310989419	-0.0265890868866549	0.0152901536701977	-1.738967930615374	0.0820558	0.0820558	chr6	47433066	1.0858907160250233	chr6:47433066:G:A
chr6:47433083	['C', 'T']	19959	6173.618630054618	932.2626360928818	0.0197744436936697	0.013919367660834	1.4206423866014108	0.155436	0.155436	chr6	47433083	0.808448388426543	chr6:47433083:C:T
chr6:47433308	['A', 'G']	19959	6660.7196549288665	749.1000711382808	-0.0268172850753349	0.0136072944127612	-1.9708021493372645	0.0487603	0.0487603	chr6	47433308	1.311933631028558	chr6:47433308:A:G
chr6:47433544	['G', 'A']	19959	6613.976537825236	743.1766257879633	-0.0264489613702038	0.0135850699681663	-1.9469138865078577	0.0515591	0.0515591	chr6	47433544	1.287694672165126	chr6:47433544:G:A
chr6:47435401	['T', 'C']	19959	3940.197414570598	607.7729349497266	0.0235033451100778	0.0169364201619773	1.3877398461596604	0.165232	0.165232	chr6	47435401	0.7819058403231591	chr6:47435401:T:C
chr6:47435494	['G', 'A']	19959	6168.618128977301	922.3722085370484	0.0180673195575886	0.0139325731371916	1.2967683269761334	0.194726	0.194726	chr6	47435494	0.71057605719769	chr6:47435494:G:A
chr6:47435902	['G', 'T']	19959	9600.7219098303	1422.0899702177796	0.0135852661268441	0.0118905004205164	1.1425310665145298	0.253247	0.253247	chr6	47435902	0.596455690651444	chr6:47435902:G:T
chr6:47438601	['C', 'T']	19959	6605.330944984467	736.0934800142581	-0.0275171808950721	0.0135954637760529	-2.0239972205685826	0.0429837	0.0429837	chr6	47438601	1.366696203539289	chr6:47438601:C:T
chr6:47439156	['CAAG', 'C']	19959	2167.325766686711	311.0304062901128	0.0117508336006889	0.0223841764498488	0.524961623091935	0.599616	0.599616	chr6	47439156	0.2221267870662517	chr6:47439156:CAAG:C
chr6:47439580	['C', 'T']	19959	4937.247369475899	795.1951321316127	0.0274860207743978	0.0153430681308969	1.7914292330520325	0.0732396	0.0732396	chr6	47439580	1.135254036274589	chr6:47439580:C:T
chr6:47440244	['T', 'C']	19959	9282.860385868204	1147.4827589613335	-0.013996838416246	0.0120419680169504	-1.1623381158747372	0.245112	0.245112	chr6	47440244	0.6106354263806856	chr6:47440244:T:C
chr6:47440689	['T', 'C']	19959	2167.1944054541814	307.81418026883887	0.0102052965908457	0.0223887254959234	0.4558230254198205	0.648522	0.648522	chr6	47440689	0.1880752866322675	chr6:47440689:T:C
chr6:47440772	['A', 'C']	19959	2167.3257666867107	308.3325221761873	0.0103736645733821	0.0223840137314159	0.4634407706256298	0.643054	0.643054	chr6	47440772	0.1917525559757517	chr6:47440772:A:C
chr6:47441067	['G', 'A']	19959	2167.0	308.4770235280074	0.0104480291318813	0.0223837919010484	0.4667676137300005	0.640671	0.640671	chr6	47441067	0.193364933921386	chr6:47441067:G:A
chr6:47441437	['G', 'T']	19959	572.4876140808345	59.2006316701155	-0.0298418613389611	0.0424524060558216	-0.7029486455896368	0.482096	0.482096	chr6	47441437	0.3168664718879417	chr6:47441437:G:T
chr6:47441500	['G', 'A']	19959	2167.651631333634	308.83330347781293	0.0105150421822345	0.0223841785618727	0.4697533194336166	0.638536	0.638536	chr6	47441500	0.194814612636104	chr6:47441500:G:A
chr6:47441699	['A', 'ACATTTTAT']	19959	2166.085267431952	307.9018696191155	0.0102830933925359	0.0223932161351239	0.4592057402780461	0.646091	0.646091	chr6	47441699	0.1897063086078122	chr6:47441699:A:ACATTTTAT
chr6:47441717	['T', 'C']	19959	2167.108578013829	308.5717600832577	0.0104917415755167	0.0223838492280068	0.468719274716585	0.639275	0.639275	chr6	47441717	0.1943122791017888	chr6:47441717:T:C
chr6:47441975	['A', 'G']	19959	2221.726468344776	306.1044577255912	0.0079396270978823	0.0222987861505427	0.3560564707101374	0.721802	0.721802	chr6	47441975	0.1415819189130308	chr6:47441975:A:G
chr6:47441990	['G', 'A']	19959	3170.8487114704462	423.1557360719346	0.0004383228321738	0.0188374061612129	0.0232687466853263	0.981436	0.981436	chr6	47441990	0.008138015730894	chr6:47441990:G:A
chr6:47442300	['T', 'C']	19959	2341.128077232509	319.8042842317274	0.0074133726188601	0.0223801040609009	0.3312483533895483	0.74046	0.74046	chr6	47442300	0.1304983973027775	chr6:47442300:T:C
chr6:47442465	['A', 'C']	19959	2187.438386369331	306.1068640038751	0.0099034318947288	0.0222881641484684	0.4443359187754971	0.656805	0.656805	chr6	47442465	0.1825635497617213	chr6:47442465:A:C
chr6:47442742	['A', 'G']	19959	22852.43490679495	2947.054755548384	-0.0125515119319579	0.0102445590063298	-1.2251881144130037	0.220519	0.220519	chr6	47442742	0.6565539856080898	chr6:47442742:A:G
chr6:47442812	['G', 'A']	19959	2186.3286229705354	304.9876375470476	0.0095031982537487	0.0222923226493612	0.4262991525479779	0.669894	0.669894	chr6	47442812	0.1739939120111997	chr6:47442812:G:A
chr6:47443006	['T', 'A']	19959	6510.935939849624	708.4160726876319	-0.0300335425633992	0.0136713359313858	-2.1968257318913493	0.0280444	0.0280444	chr6	47443006	1.5521538471316116	chr6:47443006:T:A
chr6:47443042	['A', 'G']	19959	2186.109530013028	306.53229016346694	0.0100892471275443	0.0222921500479151	0.4525919261201099	0.650848	0.650848	chr6	47443042	0.1865204253626959	chr6:47443042:A:G
chr6:47443122	['C', 'T']	19959	3147.0	422.7764250838337	0.0018513655794833	0.0188170174437438	0.0983878335139081	0.921625	0.921625	chr6	47443122	0.0354457530888451	chr6:47443122:C:T
chr6:47443300	['C', 'T']	19959	5150.289564824571	563.5509392190237	-0.0276075396886966	0.0153271679137201	-1.8012159744125749	0.0716839	0.0716839	chr6	47443300	1.144578374685162	chr6:47443300:C:T
chr6:47443340	['A', 'C']	19959	2316.546527076532	318.1067493080008	0.0076649412404669	0.0223801609418313	0.3424882091057794	0.731987	0.731987	chr6	47443340	0.1354966318902407	chr6:47443340:A:C
chr6:47443430	['A', 'G']	19959	9392.056750088104	1403.574482356856	0.015070177785857	0.0120562611173036	1.2499876735605624	0.211319	0.211319	chr6	47443430	0.6750614531408312	chr6:47443430:A:G
chr6:47444456	['A', 'G']	19959	2188.4385868203453	307.849097955624	0.0105681001722338	0.0222839165799619	0.4742478789270298	0.635328	0.635328	chr6	47444456	0.1970020041365973	chr6:47444456:A:G
chr6:47444783	['G', 'A']	19959	2187.424746816404	306.5177817889993	0.0101916380541061	0.0222930981643238	0.4571656204527047	0.647557	0.647557	chr6	47444783	0.1887219976004718	chr6:47444783:G:A
chr6:47444890	['A', 'T']	19959	2187.109580118248	305.8691306656173	0.0098348069412069	0.0222879871702687	0.4412604362194781	0.659029	0.659029	chr6	47444890	0.1810954742332053	chr6:47444890:A:T
chr6:47445062	['A', 'G']	19959	2190.0	304.5566025493618	0.0092286814539155	0.0222754407250397	0.4142984898853947	0.67866	0.67866	chr6	47445062	0.1683477472299412	chr6:47445062:A:G
chr6:47445479	['A', 'G']	19959	2187.3287733012626	307.91049144714924	0.0104290447512993	0.0222994497526713	0.4676817081573947	0.640017	0.640017	chr6	47445479	0.1938084902221463	chr6:47445479:A:G
chr6:47445490	['A', 'T']	19959	16700.857307538092	2449.004923450648	0.0153515394476357	0.0102967294838204	1.4909141268359136	0.136	0.136	chr6	47445490	0.8664610916297825	chr6:47445490:A:T
chr6:47446041	['T', 'A']	19959	988.1980456026058	151.6171520001513	0.0171420138813205	0.0325120171607778	0.5272516250391412	0.598025	0.598025	chr6	47446041	0.2232806602672708	chr6:47446041:T:A
chr6:47446546	['A', 'G']	19959	16703.18437406034	2447.263737948372	0.0153357007056476	0.010294205631482	1.489741049930812	0.136308	0.136308	chr6	47446546	0.8654786544081936	chr6:47446546:A:G
chr6:47446580	['C', 'A']	19959	1216.0	198.51661190558912	0.0269745865885568	0.0294395841582008	0.9162692802861014	0.359537	0.359537	chr6	47446580	0.4442564096789401	chr6:47446580:C:A
chr6:47446756	['G', 'A']	19959	2188.3289236319906	305.1571689310577	0.0093509134722215	0.0222838600703621	0.4196271849982749	0.674762	0.674762	chr6	47446756	0.170849383188724	chr6:47446756:G:A
chr6:47446931	['GT', 'G']	19959	2188.2192714335824	305.3034261470196	0.0094017578834337	0.0222838173322939	0.4219096640057554	0.673096	0.673096	chr6	47446931	0.1719229903124998	chr6:47446931:GT:G
chr6:47447183	['C', 'T']	19959	2188.2192714335824	305.31791252978644	0.0094077851247137	0.0222838168543439	0.4221801492180116	0.672898	0.672898	chr6	47447183	0.1720507625136198	chr6:47447183:C:T
chr6:47447528	['G', 'A']	19959	20359.10023053022	2959.758295827115	0.0188053458708702	0.0101728328501931	1.848584966233192	0.0645326	0.0645326	chr6	47447528	1.1902208369398957	chr6:47447528:G:A
chr6:47447583	['G', 'C']	19959	2188.2192714335824	305.1668469434557	0.0093468725838088	0.0222837883952588	0.4194471971290798	0.674894	0.674894	chr6	47447583	0.1707644328431633	chr6:47447583:G:C
chr6:47449335	['T', 'A']	19959	1852.39214801444	158.1740197365482	-0.0427057935673094	0.0244059047386666	-1.7498139906958694	0.0801658	0.0801658	chr6	47449335	1.096010869110671	chr6:47449335:T:A
chr6:47449852	['C', 'T']	19959	6795.447525447526	760.9126391877008	-0.0273639369720362	0.0134219304267529	-2.038748235312981	0.0414883	0.0414883	chr6	47449852	1.3820743601998318	chr6:47449852:C:T
chr6:47450015	['G', 'A']	19959	18965.2658418829	2779.7647202577764	0.0186689279543633	0.0102286175957702	1.8251662826933168	0.0679909	0.0679909	chr6	47450015	1.1675492100033158	chr6:47450015:G:A
chr6:47450032	['A', 'G']	19959	6453.586737506892	707.3320148087018	-0.029005983100015	0.0137169108758301	-2.114614825640144	0.0344752	0.0344752	chr6	47450032	1.462493205684544	chr6:47450032:A:G
chr6:47450660	['C', 'T']	19959	17645.65228502706	2609.9948171875108	0.0180768158980754	0.0102385590477828	1.7655624989524252	0.0774846	0.0774846	chr6	47450660	1.1107846045854048	chr6:47450660:C:T
chr6:47450863	['T', 'C']	19959	16525.795910184446	2420.1546104682534	0.0150810069315427	0.0103074654055426	1.4631149694117056	0.143452	0.143452	chr6	47450863	0.8432933924656728	chr6:47450863:T:C
chr6:47451228	['A', 'G']	19959	2188.109630223469	304.52383902018	0.0092428171899272	0.0222835986524529	0.4147811730987968	0.678307	0.678307	chr6	47451228	0.1685737010749058	chr6:47451228:A:G
chr6:47451754	['C', 'A']	19959	6449.292508143323	706.268877146044	-0.0290084463522945	0.0137203208155076	-2.114268809189003	0.0345047	0.0345047	chr6	47451754	1.4621217442009171	chr6:47451754:C:A
chr6:47453452	['A', 'G']	19959	30745.32339231117	4260.615332121413	0.0134528195917002	0.0120547344435503	1.1159780959669228	0.264445	0.264445	chr6	47453452	0.577664640000406	chr6:47453452:A:G
chr6:47454621	['T', 'A']	19959	30730.61906193626	4253.295726406222	0.0127202425669501	0.0120468153814035	1.05590084717212	0.291026	0.291026	chr6	47454621	0.5360682098040539	chr6:47454621:T:A
chr6:47454641	['G', 'A']	19959	18751.69755437506	2763.661644368266	0.0185438110572657	0.0101786294867761	1.821837712175057	0.0684946	0.0684946	chr6	47454641	1.1643436662104254	chr6:47454641:G:A
chr6:47457723	['T', 'C']	19959	993.0497544844172	147.7272430076858	0.0161404172569936	0.0323673017061022	0.4986642817356222	0.618021	0.618021	chr6	47457723	0.2089967675824318	chr6:47457723:T:C
chr6:47457993	['A', 'T']	19959	6480.298722124781	707.6004378233424	-0.0281261747347069	0.0136968860034496	-2.053472207304869	0.0400398	0.0400398	chr6	47457993	1.3975081005012433	chr6:47457993:A:T
chr6:47458810	['C', 'T']	19959	6483.624235742207	707.8744433242125	-0.0282711219827983	0.0136907295050729	-2.06498287562564	0.0389375	0.0389375	chr6	47458810	1.409631935996755	chr6:47458810:C:T
chr6:47459545	['T', 'A']	19959	8347.091059436703	1221.265332764795	0.017473550662086	0.0124478983353518	1.4037350074157833	0.160413	0.160413	chr6	47459545	0.7947604390475704	chr6:47459545:T:A
chr6:47459547	['G', 'C']	19959	8157.817457533698	1172.449783820301	0.0046584883130841	0.0125163840695933	0.3721912244928044	0.709754	0.709754	chr6	47459547	0.1488921512176987	chr6:47459547:G:C
chr6:47459735	['C', 'A']	19959	2556.592010243257	352.4463818878773	0.003504677828605	0.0209367888241143	0.1673932835664099	0.867062	0.867062	chr6	47459735	0.0619498468200265	chr6:47459735:C:A
chr6:47460254	['C', 'T']	19959	8194.821165505837	942.3049702171248	-0.0218881935134877	0.0125323855770148	-1.7465304892655054	0.0807342	0.0807342	chr6	47460254	1.0929424538168724	chr6:47460254:C:T
chr6:47462031	['C', 'A']	19959	7879.394779035976	1141.0908172172649	0.0150505293745852	0.0127174081912634	1.1834588579868488	0.236641	0.236641	chr6	47462031	0.6259100080971647	chr6:47462031:C:A
chr6:47463119	['C', 'T']	19959	5616.56281004159	668.204661328938	-0.021604514296536	0.0147595835276603	-1.463761782712084	0.143275	0.143275	chr6	47463119	0.8438295828702128	chr6:47463119:C:T
chr6:47463378	['G', 'C']	19959	1035.0	160.4074004555437	0.0230638415429274	0.0317552794085593	0.7262994365815847	0.467664	0.467664	chr6	47463378	0.330066060074596	chr6:47463378:G:C
chr6:47464162	['T', 'C']	19959	8146.224443776307	936.5718645743397	-0.0219359011384791	0.0125641731679637	-1.7459088509231535	0.0808422	0.0808422	chr6	47464162	1.092361876318788	chr6:47464162:T:C
chr6:47464761	['G', 'A']	19959	8146.346772980288	932.88516910027	-0.0224312469113483	0.0125678969099493	-1.784805132638433	0.0743081	0.0743081	chr6	47464761	1.1289638431227722	chr6:47464761:G:A
chr6:47466015	['A', 'C']	19959	7441.372832949193	1074.618646364328	0.0158385781520573	0.0129884846775217	1.219432331430319	0.222695	0.222695	chr6	47466015	0.6522895337373428	chr6:47466015:A:C
chr6:47467567	['A', 'G']	19959	5675.853126879135	726.3673506058936	-0.0104194714336157	0.01455771303485	-0.7157354598673783	0.474163	0.474163	chr6	47467567	0.3240723380059961	chr6:47467567:A:G
chr6:47467684	['C', 'T']	19959	3848.3856291025695	556.0428336927404	0.0092671578851261	0.0171048787988101	0.5417844811487824	0.587973	0.587973	chr6	47467684	0.2306426164752865	chr6:47467684:C:T
chr6:47468249	['A', 'T']	19959	7474.7490103723	1015.5084984985174	-0.0023103596584217	0.0129245251910903	-0.1787577976183181	0.85813	0.85813	chr6	47468249	0.066446914941578	chr6:47468249:A:T
chr6:47469230	['TTC', 'T']	19959	8159.452864230943	1134.4170089425847	0.0025830836254884	0.0125339077950604	0.2060876518101112	0.836725	0.836725	chr6	47469230	0.077417254798385	chr6:47469230:TTC:T
chr6:47469611	['A', 'G']	19959	5176.778111846062	637.715264738198	-0.0142206646342959	0.0151646510790555	-0.937750862856094	0.348384	0.348384	chr6	47469611	0.457941798759875	chr6:47469611:A:G
chr6:47470860	['T', 'C']	19959	7386.700937390346	986.157864253778	-0.0050910125693839	0.0129829284329358	-0.3921312973172355	0.694965	0.694965	chr6	47470860	0.1580370669057436	chr6:47470860:T:C
chr6:47471641	['G', 'A']	19959	16920.62992481203	2165.575579635722	-0.0129938168716737	0.0102262418189862	-1.2706346184332449	0.203873	0.203873	chr6	47471641	0.6906402863721423	chr6:47471641:G:A
chr6:47471692	['A', 'G']	19959	8938.993062640304	1046.672737402818	-0.0229704554237761	0.0122758690391187	-1.8711877220730864	0.0613337	0.0613337	chr6	47471692	1.2123008353921796	chr6:47471692:A:G
chr6:47472419	['A', 'C']	19959	3848.34968925421	552.4898459894997	0.0086926850542413	0.0171215928188702	0.5077030593007007	0.611667	0.611667	chr6	47472419	0.2134849494588766	chr6:47472419:A:C
chr6:47472829	['C', 'A']	19959	7981.199639206254	1156.9106289459914	0.0151313799412702	0.0126717888666377	1.1940997518596697	0.232453	0.232453	chr6	47472829	0.633664844511919	chr6:47472829:C:A
chr6:47473113	['C', 'T']	19959	2333.233802675753	363.7595725214074	0.0150943904391285	0.0215052175142214	0.7018943393223827	0.482753	0.482753	chr6	47473113	0.3162750186787647	chr6:47473113:C:T
chr6:47473749	['C', 'T']	19959	12003.202785989875	1695.560210585416	0.0065736366900885	0.0110103863907416	0.597039600319215	0.550488	0.550488	chr6	47473749	0.2592521437050998	chr6:47473749:C:T
chr6:47474418	['TA', 'T']	19959	7192.081028262177	1026.290184207359	0.0126869053942131	0.0131649496230141	0.963688108007245	0.335214	0.335214	chr6	47474418	0.4746778516295336	chr6:47474418:TA:T
chr6:47474641	['C', 'T']	19959	7189.521501603847	1023.4992432339752	0.0122612260696869	0.0131688450853383	0.931078313263638	0.351824	0.351824	chr6	47474641	0.4536745380677331	chr6:47474641:C:T
chr6:47475578	['T', 'C']	19959	7826.414124774237	1046.0768633123528	-0.0062235364323715	0.013167890783166	-0.4726297122943771	0.636483	0.636483	chr6	47475578	0.1962131915465219	chr6:47475578:T:C
chr6:47475827	['C', 'A']	19959	3842.385027809791	557.5046724289715	0.0099112543937114	0.0171288265049662	0.5786300883389689	0.562845	0.562845	chr6	47475827	0.2496111875869473	chr6:47475827:C:A
chr6:47475909	['C', 'T']	19959	12653.705864661652	1769.7075090135968	0.0054675479372437	0.0108318832994721	0.5047642950058596	0.61373	0.61373	chr6	47475909	0.2120226472619083	chr6:47475909:C:T
chr6:47476070	['A', 'G']	19959	7990.807945026836	1158.7120586427577	0.0153801191303553	0.012672269780726	1.2136830572963178	0.224883	0.224883	chr6	47476070	0.6480433737562042	chr6:47476070:A:G
chr6:47476334	['T', 'C']	19959	2521.1263152620504	403.5636772404351	0.0223962496339354	0.0207582632762469	1.0789076781564324	0.280642	0.280642	chr6	47476334	0.5518473332959919	chr6:47476334:T:C
chr6:47477246	['G', 'A']	19959	4941.495164603899	759.7227937954902	0.021145186908195	0.0153969111431575	1.3733395426908124	0.169662	0.169662	chr6	47477246	0.7704154177785123	chr6:47477246:G:A
chr6:47477281	['C', 'T']	19959	7578.379697364466	1113.7403280036483	0.0190782325226215	0.012945536463822	1.4737305461182064	0.14057	0.14057	chr6	47477281	0.8521073551671501	chr6:47477281:C:T
chr6:47478053	['A', 'C']	19959	20681.506793682616	2934.693881684422	0.0144544466306841	0.0101109755205089	1.4295798265325594	0.152853	0.152853	chr6	47478053	0.8157260330866659	chr6:47478053:A:C
chr6:47479305	['T', 'A']	19959	7194.441844149336	1031.052150275162	0.0136790338915725	0.0131691212158605	1.0387203266910376	0.298947	0.298947	chr6	47479305	0.5244058004642127	chr6:47479305:T:A
chr6:47480094	['C', 'T']	19959	14114.414340832793	1703.6798942439696	-0.0234910421629956	0.0105962858942187	-2.216912831298006	0.0266403	0.0266403	chr6	47480094	1.574460888825649	chr6:47480094:C:T
chr6:47480177	['T', 'G']	19959	7413.485742921574	990.871703886322	-0.0051135071204471	0.0129589318572035	-0.3945932563573641	0.693147	0.693147	chr6	47480177	0.1591746520855217	chr6:47480177:T:G
chr6:47480600	['A', 'G']	19959	7903.980054124487	1145.3342957812788	0.0157698726422944	0.0127432278293968	1.2375100605135136	0.215912	0.215912	chr6	47480600	0.6657232196900568	chr6:47480600:A:G
chr6:47481574	['G', 'A']	19959	664.03326986672	81.51192065073211	0.0117671942094239	0.0400225291499171	0.294014257953219	0.76875	0.76875	chr6	47481574	0.1142148712165268	chr6:47481574:G:A
chr6:47481846	['A', 'G']	19959	14119.244474515112	1698.1284363447655	-0.0240933241639606	0.010598004356097	-2.273383115765531	0.0230137	0.0230137	chr6	47481846	1.6380135525437318	chr6:47481846:A:G
chr6:47482554	['G', 'A']	19959	30951.304465493904	4094.069137694873	-0.0132302837138823	0.0121933944914179	-1.0850369618726103	0.277918	0.277918	chr6	47482554	0.5560833242283278	chr6:47482554:G:A
chr6:47482806	['T', 'A']	19959	1629.0	248.8922342975183	0.0168871560571903	0.0255953174165915	0.6597752152213454	0.509406	0.509406	chr6	47482806	0.2929359440376069	chr6:47482806:T:A
chr6:47482861	['G', 'A']	19959	5171.777360192423	639.8738541303223	-0.0137522860188367	0.015144108861298	-0.9080947677272616	0.363839	0.363839	chr6	47482861	0.4390907506353856	chr6:47482861:G:A
chr6:47482882	['G', 'A']	19959	7888.347503509122	1145.916234535776	0.0158266314775203	0.0127583579943125	1.2404912516622866	0.214808	0.214808	chr6	47482882	0.6679495484326428	chr6:47482882:G:A
chr6:47484147	['C', 'T']	19959	7903.375883325816	1149.763746402897	0.0163564884572715	0.01274544262729	1.2833205511631005	0.199395	0.199395	chr6	47484147	0.7002857361930445	chr6:47484147:C:T
chr6:47484499	['A', 'T']	19959	5678.137960410924	732.1915376652037	-0.0092445843929693	0.0145509576028741	-0.6353248112786274	0.525224	0.525224	chr6	47484499	0.2796554371343059	chr6:47484499:A:T
chr6:47484534	['T', 'C']	19959	7905.79220323696	1144.504506934995	0.015536557965427	0.012742124474371	1.2193067173905443	0.222742	0.222742	chr6	47484534	0.6521978851283354	chr6:47484534:T:C
chr6:47485642	['G', 'C']	19959	7707.0	1136.1779659250733	0.0197956681098043	0.0128702446776808	1.538095708788922	0.124041	0.124041	chr6	47485642	0.9064347412034044	chr6:47485642:G:C
chr6:47486449	['G', 'A']	19959	30949.20255575044	4095.423904605952	-0.01285309621183	0.0121888371988867	-1.0544973242405709	0.291668	0.291668	chr6	47486449	0.5351112163556841	chr6:47486449:G:A
chr6:47486595	['T', 'A']	19959	3548.889044803047	445.7449245480039	-0.0080876714468077	0.0179586502459043	-0.4503496273976528	0.652463	0.652463	chr6	47486595	0.1854441113482114	chr6:47486595:T:A
chr6:47487604	['G', 'A']	19959	486.1461434370772	82.20343554906944	0.0313775064120237	0.0460575126474543	0.6812679323827536	0.49571	0.49571	chr6	47487604	0.3047723199469503	chr6:47487604:G:A
chr6:47488133	['A', 'G']	19959	7135.932825345899	950.1389223599627	-0.0064130556920379	0.0131696639348917	-0.4869566697937686	0.626294	0.626294	chr6	47488133	0.2032217488916559	chr6:47488133:A:G
chr6:47488382	['A', 'G']	19959	13023.52513910472	1661.3978152886325	-0.0077121924684132	0.0107664864218303	-0.7163146978735679	0.473805	0.473805	chr6	47488382	0.3244003605382182	chr6:47488382:A:G
chr6:47489292	['T', 'C']	19959	5820.989333745563	754.1678387666965	-0.0091317556452602	0.0146306238839233	-0.6241535369721666	0.532534	0.532534	chr6	47489292	0.2736526591737288	chr6:47489292:T:C
chr6:47489725	['G', 'C']	19959	22028.72589214113	2847.256260166459	-0.0119002733431808	0.0101753785181595	-1.1695165267751884	0.24221	0.24221	chr6	47489725	0.6158079303293608	chr6:47489725:G:C
chr6:47490052	['A', 'T']	19959	22067.01345313989	2846.410133595434	-0.0123743382392226	0.010196282481714	-1.2136127320339267	0.22491	0.22491	chr6	47490052	0.6479912344342251	chr6:47490052:A:T
chr6:47492674	['A', 'G']	19959	22029.518692993883	2846.0551264259702	-0.0120660058799526	0.0101759932223926	-1.1857324996444445	0.235742	0.235742	chr6	47492674	0.6275630362992507	chr6:47492674:A:G
chr6:47493531	['A', 'G']	19959	22029.72624298316	2847.2469979040643	-0.0119375058896302	0.0101750066374744	-1.1732184867245767	0.240722	0.240722	chr6	47493531	0.6184842169871703	chr6:47493531:A:G
chr6:47493837	['A', 'G']	19959	7509.762594616272	1017.4563971338162	-0.0029242860611704	0.0129023741195298	-0.2266471297514228	0.8207	0.8207	chr6	47493837	0.0858155665767536	chr6:47493837:A:G
chr6:47494835	['G', 'A']	19959	2510.1257641046195	405.84304590445737	0.0237156384018989	0.020776639946542	1.141456869971226	0.253694	0.253694	chr6	47494835	0.5956898039556642	chr6:47494835:G:A
chr6:47495390	['G', 'T']	19959	13016.913095775071	1657.985694761373	-0.0080575629293306	0.0107659475833847	-0.7484304439458763	0.454209	0.454209	chr6	47495390	0.3427442646305668	chr6:47495390:G:T
chr6:47495866	['C', 'T']	19959	5673.284246918529	729.902631691192	-0.0094499658260119	0.014553352163422	-0.6493325881141825	0.516131	0.516131	chr6	47495866	0.2872400554337919	chr6:47495866:C:T
chr6:47496228	['T', 'C']	19959	22031.51919414654	2853.9926735695	-0.0113275147437201	0.0101751001547056	-1.1132583042419972	0.265611	0.265611	chr6	47496228	0.5757539430827197	chr6:47496228:T:C
chr6:47496292	['T', 'G']	19959	22030.72659382518	2846.234565595985	-0.0120312986061192	0.010175573250754	-1.1823705957035553	0.237073	0.237073	chr6	47496292	0.6251179045570893	chr6:47496292:T:G
chr6:47497145	['G', 'A']	19959	5704.293652791064	735.7029185584769	-0.0091659416055899	0.0145576192661895	-0.6296319087612134	0.528943	0.528943	chr6	47497145	0.2765911259217787	chr6:47497145:G:A
chr6:47497233	['CTTTTCCTTTTCTT', 'C']	19959	13110.787990505574	1688.0085906806369	-0.006270573659591	0.0108057941249163	-0.5802973466921931	0.561721	0.561721	chr6	47497233	0.2504793396744393	chr6:47497233:CTTTTCCTTTTCTT:C
chr6:47497531	['T', 'C']	19959	13035.674943566588	1657.5585889080942	-0.0082716954534689	0.0107659030661675	-0.768323419097391	0.442304	0.442304	chr6	47497531	0.354279133047144	chr6:47497531:T:C
chr6:47501537	['A', 'G']	19959	13032.917907081644	1656.9246779550197	-0.0083944899505813	0.0107605245544731	-0.7801190274773164	0.43533	0.43533	chr6	47501537	0.3611814031722199	chr6:47501537:A:G
chr6:47502145	['A', 'T']	19959	5667.41976546056	731.1117347743215	-0.0088297324086429	0.014561965770107	-0.6063558003115702	0.544285	0.544285	chr6	47502145	0.2641736342792765	chr6:47502145:A:T
chr6:47502410	['T', 'C']	19959	22031.207646439845	2851.284963547004	-0.0115688766357154	0.0101740880371228	-1.137092247826374	0.255513	0.255513	chr6	47502410	0.592586998916204	chr6:47502410:T:C
chr6:47503934	['C', 'T']	19959	7900.374981205834	1028.4784332290824	-0.0077466682357299	0.0126843556521281	-0.6107261928145524	0.541388	0.541388	chr6	47503934	0.2664913747043005	chr6:47503934:C:T
chr6:47504563	['C', 'T']	19959	7511.37634031466	1019.4526956946248	-0.0026240437499099	0.0129017179612769	-0.2033871580347493	0.838835	0.838835	chr6	47504563	0.0763234570934971	chr6:47504563:C:T
chr6:47504869	['A', 'G']	19959	7734.162507516537	992.424802278333	-0.00963473168558	0.0127806142702612	-0.7538551341776043	0.450945	0.450945	chr6	47504869	0.345876424093433	chr6:47504869:A:G
chr6:47506994	['G', 'A']	19959	5664.85147324113	731.2068724224968	-0.0091347141782502	0.0145538793575311	-0.6276480623376446	0.530242	0.530242	chr6	47506994	0.2755258751585286	chr6:47506994:G:A
chr6:47507212	['T', 'C']	19959	7509.25740490152	1017.9755956618136	-0.00269412513751	0.0129014287058726	-0.2088237821508654	0.834588	0.834588	chr6	47507212	0.0785278640183302	chr6:47507212:T:C
chr6:47507226	['C', 'T']	19959	13031.264508369248	1657.2644101497626	-0.0082591075886555	0.0107612533554141	-0.7674856557949458	0.442802	0.442802	chr6	47507226	0.353790426214719	chr6:47507226:C:T
chr6:47507286	['T', 'G']	19959	22025.310583283223	2850.2103584978763	-0.0115718139525348	0.0101745373362854	-1.1373307276849087	0.255414	0.255414	chr6	47507286	0.5927553014496247	chr6:47507286:T:G
chr6:47507487	['T', 'TG']	19959	7410.113800360794	988.1664377602716	-0.0055233119053181	0.0129617291422626	-0.4261246200021991	0.670022	0.670022	chr6	47507487	0.1739109371174709	chr6:47507487:T:TG
chr6:47507603	['G', 'A']	19959	13120.601643945469	1682.0147922820577	-0.0069364507557958	0.0107453243733009	-0.6455320020892895	0.51859	0.51859	chr6	47507603	0.2851758620107309	chr6:47507603:G:A
chr6:47508118	['T', 'C']	19959	30962.551307746267	4088.461404605391	-0.0139223152238365	0.0121932594758338	-1.141804228100744	0.253549	0.253549	chr6	47508118	0.595938097974867	chr6:47508118:T:C
chr6:47509671	['T', 'C']	19959	30972.31078033379	4080.914588974572	-0.0153216192650873	0.0121970614068837	-1.256173003805665	0.209068	0.209068	chr6	47509671	0.6797124353168962	chr6:47509671:T:C
chr6:47510058	['C', 'A']	19959	30968.103171819414	4081.53096609625	-0.0150027552099412	0.0121921537925716	-1.2305254235787335	0.218515	0.218515	chr6	47510058	0.6605187454503934	chr6:47510058:C:A
chr6:47510514	['G', 'A']	19959	7904.584164369833	1031.349868921456	-0.0072717074446661	0.0126807282126638	-0.5734455721087178	0.56635	0.56635	chr6	47510514	0.2469150951533953	chr6:47510514:G:A
chr6:47511400	['G', 'A']	19959	6950.044648226097	1012.5115649836064	0.0173115641013365	0.0133758172345114	1.294243469226717	0.195596	0.195596	chr6	47511400	0.7086400309169778	chr6:47511400:G:A
chr6:47512940	['A', 'G']	19959	7186.440240541218	1026.4299047171032	0.0129715200485248	0.0131697251387019	0.9849499448098092	0.324661	0.324661	chr6	47512940	0.4885698779956915	chr6:47512940:A:G
chr6:47513239	['C', 'G']	19959	13058.602010050245	1657.9075442714266	-0.0088361988655831	0.0107773935764264	-0.8198827298012616	0.412293	0.412293	chr6	47513239	0.3847940386819803	chr6:47513239:C:G
chr6:47514418	['G', 'A']	19959	5673.705608179221	728.3910219645991	-0.0098202147161185	0.0145546583199678	-0.674712830781195	0.499866	0.499866	chr6	47514418	0.3011464021843018	chr6:47514418:G:A
chr6:47514458	['A', 'G']	19959	22026.41433224756	2847.2460150949105	-0.0118346519304482	0.0101761485648691	-1.1629794764695889	0.244852	0.244852	chr6	47514458	0.6110963442272768	chr6:47514458:A:G
chr6:47514583	['G', 'A']	19959	22022.51693895961	2845.548233394613	-0.0119273152447459	0.0101768287197113	-1.1720070734455998	0.241208	0.241208	chr6	47514583	0.617608292310333	chr6:47514583:G:A
chr6:47515047	['G', 'A']	19959	5184.899531887042	648.4407285710367	-0.0117243304543568	0.0151785844125487	-0.7724258162483154	0.439871	0.439871	chr6	47515047	0.3566746694283089	chr6:47515047:G:A
chr6:47515163	['A', 'G']	19959	7410.113800360794	990.7615528830414	-0.005002646425407	0.0129617703851561	-0.3859539458541937	0.699535	0.699535	chr6	47515163	0.1551905514700806	chr6:47515163:A:G
chr6:47515271	['G', 'A']	19959	5671.420767765862	732.4547431536228	-0.0090221571871505	0.0145561142993649	-0.6198190672042321	0.535384	0.535384	chr6	47515271	0.2713346118856212	chr6:47515271:G:A
chr6:47515917	['C', 'G']	19959	7186.800390899068	1027.5860190011745	0.0131701564810067	0.0131695909285974	1.0000429438099017	0.317302	0.317302	chr6	47515917	0.498527190470573	chr6:47515917:C:G
chr6:47516315	['G', 'C']	19959	22016.41232773741	2846.586054331724	-0.0116416836892305	0.0101770952700743	-1.1439102592920456	0.252675	0.252675	chr6	47516315	0.5974377256271797	chr6:47516315:G:C
chr6:47517266	['T', 'C']	19959	12315.787597754164	1545.29913826674	-0.0103374032254696	0.0108971975564891	-0.9486295143207566	0.342821	0.342821	chr6	47517266	0.4649325825925408	chr6:47517266:T:C
chr6:47517390	['C', 'T']	19959	7187.080276608539	1027.4150734680052	0.0130613845444311	0.0131713496874644	0.9916511864279212	0.32138	0.32138	chr6	47517390	0.4929811535835671	chr6:47517390:C:T
chr6:47519222	['A', 'G']	19959	5658.850571256765	725.7951445306961	-0.0098144545574211	0.0145641426114963	-0.6738779493736902	0.500397	0.500397	chr6	47519222	0.3006853026703668	chr6:47519222:A:G
chr6:47519361	['TGTGATG', 'T']	19959	13021.566910585403	1659.823913371919	-0.0079351790520756	0.0107633188242335	-0.7372427762903031	0.460983	0.460983	chr6	47519361	0.3363150901034644	chr6:47519361:TGTGATG:T
chr6:47520026	['A', 'G']	19959	7187.080276608539	1025.485370528016	0.0128358812435074	0.0131691166825008	0.9746956878712866	0.329723	0.329723	chr6	47520026	0.481850757361883	chr6:47520026:A:G
chr6:47520651	['G', 'A']	19959	19381.681822739127	2467.837195295744	-0.012659715230615	0.0101501598157502	-1.247242945965314	0.212323	0.212323	chr6	47520651	0.673002958108873	chr6:47520651:G:A
chr6:47521202	['G', 'A']	19959	13014.60826860436	1655.1124051252218	-0.0083119167089818	0.0107653811466485	-0.7720968348221957	0.440066	0.440066	chr6	47521202	0.3564821842268514	chr6:47521202:G:A
chr6:47521368	['A', 'G']	19959	7195.407641395909	1026.300918586499	0.0128820149813975	0.0131631307025548	0.9786437035755732	0.327768	0.327768	chr6	47521368	0.4844334488796191	chr6:47521368:A:G
chr6:47521972	['G', 'A']	19959	7189.881860558367	1027.0430675618184	0.0129534238011896	0.0131695376402596	0.983589868910106	0.325329	0.325329	chr6	47521972	0.4876772217516032	chr6:47521972:G:A
chr6:47521996	['C', 'G']	19959	2537.545028000612	403.4529130520224	0.0210129152872759	0.0207546503444401	1.0124437144711966	0.311338	0.311338	chr6	47521996	0.5067678687709622	chr6:47521996:C:G
chr6:47522130	['C', 'T']	19959	7903.187913409502	1029.2295085522503	-0.0075316748726805	0.0126807296266013	-0.593946491602567	0.552555	0.552555	chr6	47522130	0.2576244868597243	chr6:47522130:C:T
chr6:47522457	['A', 'G']	19959	7740.714815557338	992.9081261340422	-0.0094974961556508	0.012775206685996	-0.7434318981360848	0.457229	0.457229	chr6	47522457	0.339866232037563	chr6:47522457:A:G
chr6:47522840	['A', 'T']	19959	5661.316955538804	728.0541738184182	-0.0098237630713819	0.014586310676691	-0.673491967168939	0.500642	0.500642	chr6	47522840	0.3004727192441649	chr6:47522840:A:T
chr6:47523047	['A', 'G']	19959	2525.3753081450977	403.9587066179435	0.0221045455885717	0.0207754252443734	1.063975602355394	0.287353	0.287353	chr6	47523047	0.5415842644198101	chr6:47523047:A:G
chr6:47524301	['C', 'T']	19959	6162.0	774.7848531551199	-0.0127797788685773	0.0140329280347012	-0.9106993805551394	0.362465	0.362465	chr6	47524301	0.4407339229984268	chr6:47524301:C:T
chr6:47524386	['C', 'G']	19959	22029.62246278755	2851.896149580228	-0.0114564773005845	0.0101771391355756	-1.1257070526368982	0.260303	0.260303	chr6	47524386	0.584520826604795	chr6:47524386:C:G
chr6:47525710	['A', 'G']	19959	22021.62005713426	2847.9955263822994	-0.0116293380957114	0.0101761062421884	-1.1428082430486148	0.253132	0.253132	chr6	47525710	0.5966529494883133	chr6:47525710:A:G
chr6:47525810	['T', 'C']	19959	7737.775367039134	990.7965783187376	-0.0097206179051674	0.0127784655007283	-0.7607030675642098	0.446843	0.446843	chr6	47525810	0.3498450410977101	chr6:47525810:T:C
chr6:47526204	['G', 'A']	19959	13019.609270859435	1659.1250514233327	-0.0079521802553277	0.0107626210643664	-0.7388702257349119	0.459994	0.459994	chr6	47526204	0.3372478330660035	chr6:47526204:G:A
chr6:47526982	['A', 'C']	19959	8707.872576038482	1195.7491498283634	0.000652959774335	0.012201585957801	0.0535143362996685	0.957323	0.957323	chr6	47526982	0.018941506893689	chr6:47526982:A:C
chr6:47527023	['A', 'G']	19959	12823.139792491604	1649.0982137781746	-0.0054974707135311	0.010812358439918	-0.5084432544554847	0.611148	0.611148	chr6	47527023	0.2138536051421031	chr6:47527023:A:G
chr6:47527031	['G', 'A']	19959	1796.6301122694467	254.9482807021504	0.0162938981863175	0.0244322880544248	0.666900216222958	0.504844	0.504844	chr6	47527031	0.2968428009024861	chr6:47527031:G:A
chr6:47527398	['A', 'G']	19959	5156.033324981207	633.7040979059974	-0.0142155382210629	0.0151769806440993	-0.936651271713241	0.348949	0.348949	chr6	47527398	0.4572380419149541	chr6:47527398:A:G
chr6:47527988	['T', 'G']	19959	22022.51693895961	2848.289397196496	-0.0116919475102568	0.0101758245716105	-1.1489926372036854	0.250573	0.250573	chr6	47527988	0.6010657273671763	chr6:47527988:T:G
chr6:47530503	['A', 'G']	19959	30963.65408899579	4087.161645151589	-0.0140603123537026	0.0121920930094041	-1.153232044970245	0.248829	0.248829	chr6	47530503	0.6040990057897974	chr6:47530503:A:G
chr6:47530551	['G', 'A']	19959	29873.49674316064	3930.425522631855	-0.0132828411310663	0.0117335931684201	-1.1320352547091763	0.257633	0.257633	chr6	47530551	0.5889985093246688	chr6:47530551:G:A
chr6:47531673	['T', 'C']	19959	7412.08502105474	990.7595692037688	-0.0051813678925804	0.012963278252435	-0.3996958016084539	0.689385	0.689385	chr6	47531673	0.1615381704321328	chr6:47531673:T:C
chr6:47531848	['A', 'G']	19959	30964.205562515664	4089.391371309803	-0.0138401959102341	0.0121924309787322	-1.1351465457853522	0.256328	0.256328	chr6	47531848	0.5912039510482701	chr6:47531848:A:G
chr6:47532420	['C', 'T']	19959	21801.706149746577	2838.551287436918	-0.0095108596077522	0.0106523031770014	-0.8928453734105435	0.371951	0.371951	chr6	47532420	0.4295142693419467	chr6:47532420:C:T
chr6:47532963	['G', 'A']	19959	20930.34066760225	2683.9011556845744	-0.0122856741029832	0.0101482714347734	-1.2106174122310047	0.226056	0.226056	chr6	47532963	0.6457839613909793	chr6:47532963:G:A
chr6:47532977	['G', 'T']	19959	7497.004962157283	1018.9926067686814	-0.0025251923418527	0.0129071683193801	-0.1956426289150633	0.844892	0.844892	chr6	47532977	0.0731988020582412	chr6:47532977:G:T
chr6:47533203	['G', 'A']	19959	7498.127029464822	1023.0248094885872	-0.0018619909430672	0.0129077077214797	-0.1442541916229417	0.885301	0.885301	chr6	47533203	0.0529090452187191	chr6:47533203:G:A
chr6:47533258	['C', 'T']	19959	7079.256279139721	953.1154956337996	-0.0046841308107402	0.0132129623449759	-0.3545102671484825	0.72296	0.72296	chr6	47533258	0.1408857307273792	chr6:47533258:C:T
chr6:47534288	['G', 'C']	19959	13022.26225318232	1660.9753248097911	-0.0077464939180499	0.0107631339696193	-0.7197247511659438	0.471703	0.471703	chr6	47534288	0.3263313616612251	chr6:47534288:G:C
chr6:47534301	['G', 'C']	19959	20937.245063646387	2688.8242130147764	-0.0119622839520495	0.0101484932328853	-1.1787251247590826	0.238522	0.238522	chr6	47534301	0.6224715577644911	chr6:47534301:G:C
chr6:47534562	['G', 'A']	19959	430.107747819986	45.86608222740124	-0.0286419570790537	0.0489012998129075	-0.5857095248722557	0.558077	0.558077	chr6	47534562	0.2533058756716827	chr6:47534562:G:A
chr6:47534916	['TACTGA', 'T']	19959	7735.9766812095695	993.4362199921908	-0.0091187247867663	0.0127807874259772	-0.7134712817640944	0.475563	0.475563	chr6	47534916	0.3227919419442512	chr6:47534916:TACTGA:T
chr6:47535414	['T', 'C']	19959	7399.370728529912	993.2826678076808	-0.0046929636217199	0.0129684036102674	-0.3618767400179027	0.717448	0.717448	chr6	47535414	0.1442095707353617	chr6:47535414:T:C
chr6:47535567	['G', 'A']	19959	22020.51643780696	2844.3790853599744	-0.0119053600852651	0.0101763506378856	-1.1699046651304013	0.242053	0.242053	chr6	47535567	0.6160895303526858	chr6:47535567:G:A
chr6:47535761	['A', 'T']	19959	13024.652570397837	1661.549988387244	-0.0076955725468471	0.0107619140407526	-0.7150747086165179	0.474571	0.474571	chr6	47535761	0.3236988040975668	chr6:47535761:A:T
chr6:47535804	['C', 'T']	19959	7901.583563016788	1026.6562612351345	-0.0078302146515131	0.0126826030245475	-0.6173980717016485	0.536979	0.536979	chr6	47535804	0.2700426982156255	chr6:47535804:C:T
chr6:47535973	['A', 'G']	19959	5659.417760849954	722.9507664565616	-0.010534495856854	0.0145673014777548	-0.7231604201327788	0.46959	0.46959	chr6	47535973	0.3282811600378282	chr6:47535973:A:G
chr6:47536660	['A', 'G']	19959	22025.41413179654	2849.7598650347527	-0.0115575236516681	0.0101766146638442	-1.1356943377968394	0.256098	0.256098	chr6	47536660	0.5915938131456094	chr6:47536660:A:G
chr6:47537274	['C', 'T']	19959	13023.61007266349	1661.877172207763	-0.0076844846914926	0.0107620870540468	-0.7140329429506995	0.475215	0.475215	chr6	47537274	0.3231098594527576	chr6:47537274:C:T
chr6:47537481	['G', 'A']	19959	22024.724488773056	2847.634843849773	-0.0117155011022863	0.0101760236617608	-1.1512847740626344	0.249629	0.249629	chr6	47537481	0.6027049630265612	chr6:47537481:G:A
chr6:47538197	['T', 'G']	19959	20054.01428141912	2537.7476863325505	-0.0148184680725487	0.0101201888117906	-1.464248182334732	0.143142	0.143142	chr6	47538197	0.844232919056576	chr6:47538197:T:G
chr6:47540044	['A', 'G']	19959	2524.232374534848	402.7135168132036	0.022031531192223	0.0207661306240187	1.0609357896815257	0.288732	0.288732	chr6	47540044	0.5395050808464331	chr6:47540044:A:G
chr6:47540735	['T', 'C']	19959	7399.482936607366	992.3746557826104	-0.0048953190150288	0.012971266649775	-0.3773971461078385	0.705883	0.705883	chr6	47540735	0.1512672772275564	chr6:47540735:T:C
chr6:47541209	['C', 'T']	19959	20940.09831136945	2690.4045876112177	-0.0118899512910065	0.0101481745697611	-1.1716344855197272	0.241358	0.241358	chr6	47541209	0.6173383015758694	chr6:47541209:C:T
chr6:47541376	['G', 'A']	19959	7695.15664461816	999.4634252865396	-0.0074580652544612	0.012809712087418	-0.582219584918444	0.560425	0.560425	chr6	47541376	0.2514824995106814	chr6:47541376:G:A
chr6:47543891	['T', 'C']	19959	20976.356806335203	2696.5062907000147	-0.0117685575308906	0.0101494334244662	-1.159528521318382	0.246255	0.246255	chr6	47543891	0.6086149427578048	chr6:47543891:T:C
chr6:47544110	['TGA', 'T']	19959	6159.308598055917	775.1717707467574	-0.0126506313457287	0.0140348474909457	-0.9013729115254008	0.367401	0.367401	chr6	47544110	0.4348596659564738	chr6:47544110:TGA:T
chr6:47544493	['C', 'T']	19959	20932.390155881905	2688.164919818561	-0.0119740474660481	0.0101476677026767	-1.179980249342385	0.238022	0.238022	chr6	47544493	0.6233828999307337	chr6:47544493:C:T
chr6:47544854	['C', 'T']	19959	20935.44030075188	2689.2536359822634	-0.0120277400250913	0.0101504280312042	-1.18494904728312	0.236052	0.236052	chr6	47544854	0.6269923155661974	chr6:47544854:C:T
chr6:47545340	['A', 'G']	19959	22021.826825723023	2847.693203365253	-0.0115885775699063	0.0101772057486275	-1.1386796981547744	0.25485	0.25485	chr6	47545340	0.5937153620752731	chr6:47545340:A:G
chr6:47545616	['T', 'C']	19959	20929.09720899935	2688.579741953288	-0.0119020912008966	0.0101478886726821	-1.1728637931293888	0.240864	0.240864	chr6	47545616	0.6182281056458211	chr6:47545616:T:C
chr6:47545780	['C', 'T']	19959	7904.584164369832	1030.0897374569515	-0.0073656146631882	0.0126805518388093	-0.5808591579307703	0.561342	0.561342	chr6	47545780	0.2507724623485721	chr6:47545780:C:T
chr6:47546510	['T', 'A']	19959	13023.219988972982	1659.290095988238	-0.0078973509195876	0.01076621375941	-0.7335309418954341	0.463243	0.463243	chr6	47546510	0.3341911345224856	chr6:47546510:T:A
chr6:47547022	['G', 'A']	19959	13021.262002605992	1662.5430731316114	-0.0075976454639419	0.0107642322773814	-0.7058232550320027	0.480306	0.480306	chr6	47547022	0.318481988104707	chr6:47547022:G:A
chr6:47547462	['G', 'A']	19959	7918.647047006823	1033.1536835853128	-0.0069673066743095	0.0126903980230531	-0.5490219189069461	0.582997	0.582997	chr6	47547462	0.2343336800382379	chr6:47547462:G:A
chr6:47547523	['G', 'A']	19959	20888.514845516213	2685.044433269461	-0.0119198841639722	0.0101682833452849	-1.1722612125575216	0.241106	0.241106	chr6	47547523	0.6177919819308479	chr6:47547523:G:A
chr6:47547894	['G', 'A']	19959	12459.87282020445	1575.4402036575798	-0.0090114327499362	0.0108768025914288	-0.8285001657598766	0.407397	0.407397	chr6	47547894	0.3899821733924153	chr6:47547894:G:A
chr6:47548075	['A', 'G']	19959	7185.32004812754	1026.71841720802	0.0130519740214188	0.0131720516150636	0.9908839110903966	0.321754	0.321754	chr6	47548075	0.4924760453027385	chr6:47548075:A:G
chr6:47549539	['C', 'T']	19959	2560.305596577877	407.3128106870783	0.021840319692004	0.0207705245882077	1.0515054446147056	0.293039	0.293039	chr6	47549539	0.5330745763774418	chr6:47549539:C:T
chr6:47549562	['A', 'G']	19959	2514.7559765448805	400.7730063916615	0.0213730704324444	0.0207645465591493	1.0293059071413695	0.303348	0.303348	chr6	47549562	0.5180588640521471	chr6:47549562:A:G
chr6:47550735	['G', 'A']	19959	6577.543334046566	842.5309230861167	-0.010885738651379	0.0142056762692772	-0.7662949968050244	0.44351	0.44351	chr6	47550735	0.3530965835078859	chr6:47550735:G:A
chr6:47551585	['G', 'A']	19959	20925.29048263419	2684.527682650354	-0.012264755083158	0.01014472443315	-1.2089786335723745	0.226685	0.226685	chr6	47551585	0.6445772166743513	chr6:47551585:G:A
chr6:47554016	['C', 'G']	19959	30956.6530366807	4089.351637881927	-0.0135566839838025	0.0121881588002506	-1.1122831763173129	0.26603	0.26603	chr6	47554016	0.5750693855501224	chr6:47554016:C:G
chr6:47556322	['C', 'G']	19959	31003.13364124705	4102.010775692181	-0.0133061681909325	0.012263732163543	-1.0850015324444549	0.277934	0.277934	chr6	47556322	0.5560583222072417	chr6:47556322:C:G
chr6:47556953	['T', 'C']	19959	20938.24531422272	2686.021411703971	-0.0123369885052861	0.0101479919808104	-1.2157073565504382	0.224111	0.224111	chr6	47556953	0.6495368265436589	chr6:47556953:T:C
chr6:47558771	['G', 'C']	19959	5152.290718652901	634.8847076429898	-0.0138606234371489	0.0151798891181776	-0.9130912175472448	0.361206	0.361206	chr6	47558771	0.4422450442243981	chr6:47558771:G:C
chr6:47559301	['C', 'T']	19959	592.3858417727865	53.47915996123393	-0.0415121954799579	0.0417843883184228	-0.993485776640056	0.320485	0.320485	chr6	47559301	0.4941922924156061	chr6:47559301:C:T
chr6:47560027	['A', 'G']	19959	7077.063740228503	949.3472380632056	-0.0053337601290026	0.0132114581457573	-0.4037222894064528	0.686421	0.686421	chr6	47560027	0.1634094383810737	chr6:47560027:A:G
chr6:47561033	['G', 'A']	19959	7698.314238460382	1002.0394516610384	-0.0072035351467593	0.0128096683323235	-0.5623514176852005	0.573883	0.573883	chr6	47561033	0.2411766400649319	chr6:47561033:G:A
chr6:47562592	['T', 'G']	19959	5662.418512578931	723.3933500697174	-0.0104040373936169	0.0145633924462416	-0.71439655506241	0.47499	0.47499	chr6	47562592	0.3233155335131016	chr6:47562592:T:G
chr6:47564947	['T', 'A']	19959	20935.2934897008	2689.6546210513247	-0.0119872684206862	0.0101493710583235	-1.1810848526279334	0.237583	0.237583	chr6	47564947	0.62418463806091	chr6:47564947:T:A
chr6:47567826	['G', 'A']	19959	30948.20235529942	4090.050768279704	-0.0135641954174944	0.0121904466249829	-1.112690603943593	0.265855	0.265855	chr6	47567826	0.5753551673904658	chr6:47567826:G:A
chr6:47568187	['G', 'A']	19959	7699.9289365540735	1001.6594819215832	-0.0071930062734608	0.0128089460087651	-0.5615611361417752	0.574421	0.574421	chr6	47568187	0.2407696912981245	chr6:47568187:G:A
chr6:47568524	['A', 'G']	19959	20939.29469252744	2691.319905790646	-0.0117829416409758	0.0101496739051712	-1.1609182473313224	0.245689	0.245689	chr6	47568524	0.6096142873385708	chr6:47568524:A:G
chr6:47568708	['C', 'T']	19959	13014.912494361748	1655.1478544118834	-0.0082558501745097	0.0107656810364293	-0.7668674324061101	0.443169	0.443169	chr6	47568708	0.3534306264380336	chr6:47568708:C:T
chr6:47569406	['G', 'A']	19959	521.0261048201223	44.54523559426227	-0.0402246341529172	0.0446066099214641	-0.9017639812516132	0.367193	0.367193	chr6	47569406	0.4351056065839496	chr6:47569406:G:A
chr6:47570394	['A', 'G']	19959	5662.283695761098	723.895286438069	-0.0102905217340329	0.0145622268988757	-0.7066585217695969	0.479787	0.479787	chr6	47570394	0.3189515235727566	chr6:47570394:A:G
chr6:47570615	['TA', 'T']	19959	30948.65183403488	4096.088407938087	-0.0127347113953941	0.012190395688522	-1.0446511926913582	0.296197	0.296197	chr6	47570615	0.5284193444982801	chr6:47570615:TA:T
chr6:47571389	['G', 'A']	19959	20928.38855195229	2685.6074388361208	-0.0123847764382064	0.0101494197654647	-1.2202447750114611	0.222387	0.222387	chr6	47571389	0.6528906037504102	chr6:47571389:G:A
chr6:47571566	['G', 'T']	19959	7522.130637402286	1023.0674574583604	-0.002496925465002	0.0128904930795658	-0.193702866879483	0.846411	0.846411	chr6	47571566	0.072418701159246	chr6:47571566:G:T
chr6:47572754	['A', 'G']	19959	20933.0976098612	2689.1980423490854	-0.0119861725264128	0.010148041076869	-1.1811316524657696	0.237565	0.237565	chr6	47572754	0.624217542758722	chr6:47572754:A:G
chr6:47573119	['G', 'A']	19959	20934.244311917413	2685.848337278392	-0.0123204551212858	0.0101486293643474	-1.2140018793639282	0.224761	0.224761	chr6	47573119	0.6482790443226629	chr6:47573119:G:A
chr6:47573645	['T', 'C']	19959	20938.883706935463	2700.407134595208	-0.0111306067726484	0.0101551340400664	-1.096057100648137	0.273067	0.273067	chr6	47573645	0.5637307809435992	chr6:47573645:T:C
chr6:47574943	['T', 'C']	19959	412.10323744612606	31.46040134777996	-0.0363067991809525	0.049640937971119	-0.7313882586601347	0.464551	0.464551	chr6	47574943	0.3329666007171962	chr6:47574943:T:C
chr6:47575128	['C', 'T']	19959	13011.867368421052	1659.3278961634655	-0.0078296055287278	0.0107656034173485	-0.7272797654900176	0.467063	0.467063	chr6	47575128	0.3306245354788411	chr6:47575128:C:T
chr6:47575952	['T', 'A']	19959	20931.243560188428	2695.609631684348	-0.0112500804155391	0.0101491430288448	-1.1084758962963976	0.26767	0.26767	chr6	47575952	0.5724003010751318	chr6:47575952:T:A
chr6:47576161	['G', 'C']	19959	6130.921527360193	765.8876560952801	-0.0141032628199573	0.0140629213876508	-1.0028686381153964	0.315936	0.315936	chr6	47576161	0.500400884666058	chr6:47576161:G:C
chr6:47577322	['C', 'T']	19959	20931.389754899505	2689.2297942379687	-0.0117814221116353	0.0101499829471939	-1.1607331926495867	0.245764	0.245764	chr6	47577322	0.6094817331110227	chr6:47577322:C:T
chr6:47578041	['TTTTG', 'T']	19959	7736.93820787812	996.4169098109984	-0.0087978307401987	0.0127775220193539	-0.688539665740569	0.491121	0.491121	chr6	47578041	0.3088114953346336	chr6:47578041:TTTTG:T
chr6:47580084	['G', 'A']	19959	7500.50318215986	1019.1385566685248	-0.0027337887431904	0.0129073055298569	-0.2118016604524271	0.832264	0.832264	chr6	47580084	0.0797388905881076	chr6:47580084:G:A
chr6:47580587	['T', 'C']	19959	488.0733613950691	82.57964712921195	0.0324519110228901	0.0459718379269995	0.7059084971634547	0.480253	0.480253	chr6	47580587	0.3185299135472134	chr6:47580587:T:C
chr6:47580936	['C', 'A']	19959	5670.988923416199	728.6176279086982	-0.0094438297376879	0.0145575040362796	-0.6487258883220951	0.516523	0.516523	chr6	47580936	0.2869103352272495	chr6:47580936:C:A
chr6:47581390	['C', 'T']	19959	20929.632206958788	2688.3467718028323	-0.0120221397019015	0.0101480175971923	-1.1846786415927977	0.236159	0.236159	chr6	47581390	0.6267954988450326	chr6:47581390:C:T
chr6:47581759	['C', 'T']	19959	13013.215979148912	1657.7831406244566	-0.0079800368147623	0.0107657777847135	-0.7412410858129826	0.458556	0.458556	chr6	47581759	0.3386076196321571	chr6:47581759:C:T
chr6:47581893	['A', 'G']	19959	1910.5743497218464	195.4682782730457	-0.0295551973814115	0.023946286602253	-1.2342288335691567	0.217132	0.217132	chr6	47581893	0.6632761673364657	chr6:47581893:A:G
chr6:47582147	['T', 'C']	19959	20934.488746303075	2686.753218840101	-0.0121335294555412	0.0101509299661839	-1.1953121040103745	0.231979	0.231979	chr6	47582147	0.6345513280268238	chr6:47582147:T:C
chr6:47582793	['TTG', 'T']	19959	13620.177369210916	1717.6572088362357	-0.0128714769865354	0.0111856841694128	-1.1507098530219857	0.249865	0.249865	chr6	47582793	0.60229457369113	chr6:47582793:TTG:T
chr6:47584125	['T', 'C']	19959	13022.60987221248	1657.601185214658	-0.0081375076837935	0.0107631723943324	-0.7560510401262863	0.449628	0.449628	chr6	47584125	0.3471466514717941	chr6:47584125:T:C
chr6:47584202	['G', 'A']	19959	13022.914900015036	1657.179682137019	-0.0082064910618589	0.0107635335895042	-0.7624346589916583	0.44581	0.44581	chr6	47584202	0.3508501940520345	chr6:47584202:G:A
chr6:47585016	['G', 'A']	19959	7079.773579232236	950.4887918148412	-0.0052626302995962	0.0132135294183845	-0.3982758983587061	0.690431	0.690431	chr6	47585016	0.1608797172541871	chr6:47585016:G:A
chr6:47585081	['C', 'A']	19959	13021.219187008172	1661.5462133285016	-0.0076927871145701	0.0107659373021301	-0.7145487567578614	0.474896	0.474896	chr6	47585081	0.3234014884201792	chr6:47585081:C:A
chr6:47585666	['G', 'A']	19959	6948.696297038634	1008.5833412634717	0.0168731767066568	0.0133707740469083	1.2619446448994682	0.206983	0.206983	chr6	47585666	0.6840653227043184	chr6:47585666:G:A
chr6:47585748	['TG', 'T']	19959	5660.0	725.8399013778147	-0.0098235781471601	0.0145633242552197	-0.6745422937101213	0.499974	0.499974	chr6	47585748	0.3010525795642267	chr6:47585748:TG:T
chr6:47586158	['G', 'A']	19959	8616.295099218281	1143.1614171392027	-0.0044451788433795	0.0122460446424599	-0.3629889464853901	0.716617	0.716617	chr6	47586158	0.1447128934646058	chr6:47586158:G:A
chr6:47586441	['G', 'A']	19959	6951.741505462564	1010.6198205509924	0.0171504113100716	0.0133679782856528	1.2829472747182873	0.199525	0.199525	chr6	47586441	0.7000026805194958	chr6:47586441:G:A
chr6:47587428	['ACT', 'A']	19959	7387.110342754058	990.3916574823586	-0.0047153291257433	0.0129787256148267	-0.363312182234335	0.716376	0.716376	chr6	47587428	0.1448589722955916	chr6:47587428:ACT:A
chr6:47588297	['G', 'A']	19959	661.0331195510572	81.89792155188071	0.0132796715297467	0.0401067433377359	0.3311081983874787	0.740566	0.740566	chr6	47588297	0.1304362306491734	chr6:47588297:G:A
chr6:47588338	['T', 'C']	19959	7912.982309311415	1029.7134127145143	-0.0077423372206789	0.0126778362119181	-0.6106986311591968	0.541406	0.541406	chr6	47588338	0.2664769355761284	chr6:47588338:T:C
chr6:47588373	['C', 'T']	19959	20929.43759398496	2687.26731600262	-0.0121196678180293	0.0101468418651361	-1.1944275843769394	0.232325	0.232325	chr6	47588373	0.6339040541779919	chr6:47588373:C:T
chr6:47588894	['A', 'C']	19959	13016.869624060151	1659.514040006837	-0.0078563857155103	0.0107640890863356	-0.7298700013068059	0.465478	0.465478	chr6	47588894	0.3321008403633821	chr6:47588894:A:C
chr6:47591251	['A', 'G']	19959	3606.361376960465	424.0794877468746	-0.0215054110529615	0.0175486762616308	-1.225471980469656	0.220412	0.220412	chr6	47591251	0.6567647646663815	chr6:47591251:A:G
chr6:47591404	['T', 'C']	19959	1198.1800962116656	134.19887025737256	-0.0188405130043345	0.0298056123783047	-0.6321129311219408	0.52732	0.52732	chr6	47591404	0.2779257565939704	chr6:47591404:T:C
chr6:47591715	['A', 'G']	19959	13024.26275433497	1656.712336981249	-0.0083179710152096	0.0107634544276567	-0.7727975317883653	0.439651	0.439651	chr6	47591715	0.3568919346883283	chr6:47591715:A:G
chr6:47591808	['C', 'T']	19959	30941.0	4093.29624193905	-0.0130261071176532	0.012183941286997	-1.0691209692183103	0.285028	0.285028	chr6	47591808	0.5451124745592546	chr6:47591808:C:T
chr6:47592231	['A', 'G']	19959	20942.394165705977	2694.665546043293	-0.0115057206476514	0.0101489248894099	-1.1336886195361633	0.256939	0.256939	chr6	47592231	0.590169970473692	chr6:47592231:A:G
chr6:47593842	['T', 'C']	19959	2504.250939519968	391.10362865529993	0.017923830286284	0.0207972002188273	0.8618386175874754	0.388787	0.388787	chr6	47593842	0.4102882651517672	chr6:47593842:T:C
chr6:47595030	['C', 'T']	19959	20936.391759811537	2689.760591413836	-0.0119772315450873	0.0101478202705566	-1.1802762786249354	0.237904	0.237904	chr6	47595030	0.6235982558890746	chr6:47595030:C:T
chr6:47595179	['A', 'G']	19959	13021.566910585403	1654.942792516698	-0.0085338911233746	0.0107633221212211	-0.7928677621335015	0.427864	0.427864	chr6	47595179	0.3686942530324706	chr6:47595179:A:G
chr6:47596568	['C', 'T']	19959	30944.852947072977	4085.968715201453	-0.0141807802420546	0.0121893523060885	-1.1633743849516456	0.244692	0.244692	chr6	47596568	0.6113802293104511	chr6:47596568:C:T
chr6:47599702	['C', 'G']	19959	7511.128983764282	1016.616856864446	-0.0029809058478277	0.0129001979891379	-0.231074426170646	0.817259	0.817259	chr6	47599702	0.0876402880876788	chr6:47599702:C:G
chr6:47600454	['C', 'T']	19959	7380.218613742294	992.8967896754048	-0.0045008857163593	0.012983199552186	-0.3466699944237948	0.728843	0.728843	chr6	47600454	0.1373660129397909	chr6:47600454:C:T
chr6:47600960	['A', 'G']	19959	12480.252945009775	1581.697937572643	-0.0085048232949261	0.0108763800259219	-0.7819534877097277	0.434251	0.434251	chr6	47600960	0.3622591727795814	chr6:47600960:A:G
chr6:47601274	['T', 'C']	19959	30946.30296196061	4089.659562395681	-0.0136665077825307	0.0121890802950773	-1.1212091028762938	0.262212	0.262212	chr6	47601274	0.5813474369230915	chr6:47601274:T:C
chr6:47602140	['G', 'A']	19959	8470.399989958834	1117.212999422502	-0.005521567541728	0.0123386864450262	-0.4475004342098176	0.654519	0.654519	chr6	47602140	0.1840777418169879	chr6:47602140:G:A
chr6:47602659	['G', 'A']	19959	7750.9799697275585	1016.3091947673844	-0.0061091248049811	0.0128313305974723	-0.4761099995494331	0.634001	0.634001	chr6	47602659	0.1979100571117382	chr6:47602659:G:A
chr6:47603353	['T', 'C']	19959	7702.244936835775	998.6964691634684	-0.0076680251900181	0.0128076489027291	-0.598706698493605	0.549375	0.549375	chr6	47603353	0.2601311075821529	chr6:47603353:T:C
chr6:47603889	['G', 'A']	19959	488.0	82.62803457234739	0.0325662010652972	0.0459716946925668	0.708396792484634	0.478707	0.478707	chr6	47603889	0.3199302219035826	chr6:47603889:G:A
chr6:47606496	['T', 'A']	19959	521.0	44.52368058116028	-0.0402502588204527	0.044606569868546	-0.9023392504527652	0.366888	0.366888	chr6	47606496	0.4354664927112369	chr6:47606496:T:A
chr6:47606908	['T', 'C']	19959	799.0800721551336	96.04581074121866	-0.0114703090431297	0.036567576039748	-0.3136743061848495	0.753772	0.753772	chr6	47606908	0.1227599991116007	chr6:47606908:T:C
chr6:47607596	['T', 'C']	19959	12305.699293339349	1547.2859862284802	-0.0098970572523254	0.0108949573116683	-0.9084071620662318	0.363674	0.363674	chr6	47607596	0.4392877466773607	chr6:47607596:T:C
chr6:47607661	['G', 'A']	19959	20930.243309612106	2685.4656759283585	-0.0121490547489276	0.0101476515469892	-1.1972282150870903	0.231232	0.231232	chr6	47607661	0.6359520644480906	chr6:47607661:G:A
chr6:47608631	['T', 'C']	19959	13017.56550721732	1657.11930032219	-0.0080508445779267	0.0107638111003955	-0.7479548370772624	0.454496	0.454496	chr6	47608631	0.3424699346324912	chr6:47608631:T:C
chr6:47609328	['G', 'A']	19959	20930.53544214959	2686.559489465646	-0.0121936178788917	0.0101484556765157	-1.2015244750103795	0.229562	0.229562	chr6	47609328	0.6391000002294002	chr6:47609328:G:A
chr6:47612921	['A', 'G']	19959	12457.496617389124	1577.6594694260875	-0.0087801680451924	0.0108779774474178	-0.8071507858546467	0.419589	0.419589	chr6	47612921	0.3771759058500735	chr6:47612921:A:G
chr6:47613586	['T', 'C']	19959	6168.1632919005615	774.5468487322584	-0.01301353532331	0.0140330272285338	-0.9273505360874096	0.353756	0.353756	chr6	47613586	0.4512961854046334	chr6:47613586:T:C
chr6:47614105	['A', 'G']	19959	5659.850721587492	723.8617522194826	-0.0101529226297907	0.0145667817830384	-0.6969914687410829	0.485816	0.485816	chr6	47614105	0.3135281861194354	chr6:47614105:A:G
chr6:47614640	['G', 'A']	19959	7398.741393997094	995.231128363466	-0.0043955137394667	0.0129689286103808	-0.3389265120904756	0.734669	0.734669	chr6	47614640	0.1339082852039142	chr6:47614640:G:A
chr6:47615928	['C', 'T']	19959	2636.849586362497	410.6891062387977	0.030981439204586	0.0205189734105598	1.5098922633547505	0.131087	0.131087	chr6	47615928	0.8824403754968424	chr6:47615928:C:T
chr6:47616018	['T', 'C']	19959	21619.48941908701	2786.0667624029074	-0.0125321916424786	0.0105379710438583	-1.189241419464946	0.234359	0.234359	chr6	47616018	0.6301183637768627	chr6:47616018:T:C
chr6:47616029	['C', 'T']	19959	7749.452584246937	1008.9595262736344	-0.0080094811172634	0.0128388114356711	-0.6238491123103554	0.532734	0.532734	chr6	47616029	0.2734895849099731	chr6:47616029:C:T
chr6:47616355	['G', 'A']	19959	20945.08692381001	2686.101757540509	-0.0126148684276126	0.0101534265313172	-1.2424247507679669	0.214094	0.214094	chr6	47616355	0.6693955036696181	chr6:47616355:G:A
chr6:47617032	['A', 'G']	19959	8923.68260411968	1244.577571096455	0.0034935407451903	0.0121015015847395	0.2886865502373553	0.772824	0.772824	chr6	47617032	0.1119193993957202	chr6:47617032:A:G
chr6:47617193	['G', 'A']	19959	20936.4407518797	2686.8934231567523	-0.0122163278503565	0.0101489361882853	-1.2037052577449012	0.228718	0.228718	chr6	47617193	0.6406996552749427	chr6:47617193:G:A
chr6:47617735	['GA', 'G']	19959	6161.46965064408	776.1773065838264	-0.0123860973043398	0.0140382321043707	-0.8823117620689184	0.377619	0.377619	chr6	47617735	0.4229461621823318	chr6:47617735:GA:G
chr6:47618176	['T', 'C']	19959	13024.915501428355	1660.6578891088182	-0.0078291165965273	0.0107638081401685	-0.72735564352086	0.467017	0.467017	chr6	47618176	0.3306673102865314	chr6:47618176:T:C
chr6:47618239	['G', 'C']	19959	20937.29409111412	2686.852424934232	-0.0122548574817412	0.0101484307464675	-1.20756181796943	0.22723	0.22723	chr6	47618239	0.6435343315245994	chr6:47618239:G:C
chr6:47619460	['G', 'T']	19959	28432.84912562008	3706.59735566818	-0.0168799338863806	0.0112476411669932	-1.5007532366800258	0.133435	0.133435	chr6	47619460	0.8747302400358711	chr6:47619460:G:T
chr6:47619558	['ACTT', 'A']	19959	12451.11917410043	1573.2010964396743	-0.0090888448525358	0.0108757949250223	-0.8356947621019194	0.403337	0.403337	chr6	47619558	0.3943319362895046	chr6:47619558:ACTT:A
chr6:47620080	['T', 'G']	19959	5663.5675201683625	723.9159506807894	-0.0102552995397731	0.0145623298482153	-0.7042348062889073	0.481295	0.481295	chr6	47620080	0.3175886500277917	chr6:47620080:T:G
chr6:47621428	['T', 'C']	19959	8689.918496240603	1203.4367726464063	0.0019739462964909	0.0122154452556794	0.1615942976432395	0.871627	0.871627	chr6	47621428	0.0596693252713593	chr6:47621428:T:C
chr6:47622740	['C', 'T']	19959	13015.652119450846	1654.9659164312584	-0.0083401923721028	0.0107627338284321	-0.7749139303315643	0.4384	0.4384	chr6	47622740	0.3581294545236872	chr6:47622740:C:T
chr6:47623442	['C', 'A']	19959	7497.878320136314	1024.3627382320446	-0.0016544652818709	0.0129103179627227	-0.1281506223663898	0.898031	0.898031	chr6	47623442	0.0467086712429818	chr6:47623442:C:A
chr6:47623471	['G', 'C']	19959	2722.0	289.6549410639235	-0.0258414940546257	0.0204256471140403	-1.2651493443682658	0.205833	0.205833	chr6	47623471	0.6864849960994305	chr6:47623471:G:C
chr6:47623579	['C', 'T']	19959	30941.650781719785	4088.517710206752	-0.0136638794875244	0.0121865098543437	-1.1212299215147392	0.262204	0.262204	chr6	47623579	0.5813606873039172	chr6:47623579:C:T
chr6:47623669	['C', 'T']	19959	20932.438947368424	2683.6373767639952	-0.0124682169328078	0.0101476177665208	-1.228684132540264	0.219205	0.219205	chr6	47623669	0.6591495439484165	chr6:47623669:C:T
chr6:47624120	['T', 'C']	19959	5661.851022248948	721.8505146242983	-0.010636508974575	0.0145664819479797	-0.7302043837736858	0.465274	0.465274	chr6	47624120	0.3322912156206514	chr6:47624120:T:C
chr6:47624592	['GT', 'G']	19959	29858.95217325913	3931.600472940959	-0.0131770345905543	0.0117387089687947	-1.1225284335426642	0.261651	0.261651	chr6	47624592	0.5822776010976314	chr6:47624592:GT:G
chr6:47626266	['T', 'C']	19959	21044.27187531322	2685.3603721295017	-0.0133923956485182	0.0101479950428145	-1.3197085327708062	0.186947	0.186947	chr6	47626266	0.7282814997202433	chr6:47626266:T:C
chr6:47626986	['G', 'A']	19959	7410.940931655219	999.6409816041822	-0.0034575019437675	0.0129857485779684	-0.266253571983789	0.790047	0.790047	chr6	47626986	0.102347071705146	chr6:47626986:G:A
chr6:47627419	['A', 'T']	19959	23295.87961751387	3257.6006411153926	0.0086955010511288	0.0102889480332341	0.845130233240725	0.398048	0.398048	chr6	47627419	0.4000645538605356	chr6:47627419:A:T
chr6:47628234	['T', 'C']	19959	5391.080430969682	739.7693151866239	-0.0005023308059011	0.0147697198703717	-0.0340108553384836	0.972869	0.972869	chr6	47628234	0.0119456349704388	chr6:47628234:T:C
chr6:47628280	['A', 'G']	19959	6255.253620646454	857.1712411752758	-0.0034069804291194	0.0139319773897895	-0.2445439246561199	0.806812	0.806812	chr6	47628280	0.0932276509959279	chr6:47628280:A:G
chr6:47629376	['G', 'T']	19959	9358.688956839944	1305.069771866392	0.0015007124763295	0.0119507859785093	0.1255743746920239	0.90007	0.90007	chr6	47629376	0.0457237134145101	chr6:47629376:G:T
chr6:47629505	['C', 'A']	19959	23268.32644980202	3033.066670032555	-0.0095932000571293	0.0103072700011485	-0.930721719336	0.352009	0.352009	chr6	47629505	0.4534462325435466	chr6:47629505:C:A
chr6:47630689	['G', 'A']	19959	23515.712803808565	3088.871505637633	-0.0076971944269339	0.0103289370932661	-0.7452068259716769	0.456155	0.456155	chr6	47630689	0.3408875603913112	chr6:47630689:G:A
chr6:47631203	['T', 'C']	19959	6059.214332247557	788.7030350209783	-0.0075126416758508	0.0141959436146951	-0.5292104476995796	0.596665	0.596665	chr6	47631203	0.2242694368545415	chr6:47631203:T:C
chr6:47633017	['T', 'C']	19959	16938.546001202645	2422.160072292349	0.0151449392374413	0.0102815503078957	1.4730209728984895	0.140761	0.140761	chr6	47633017	0.8515176564934299	chr6:47633017:T:C
chr6:47633057	['G', 'A']	19959	2420.2425214210552	321.2820434627	-0.0034105703674399	0.0211076591751881	-0.161579753545057	0.871638	0.871638	chr6	47633057	0.0596638444760689	chr6:47633057:G:A
chr6:47633102	['G', 'A']	19959	16935.939755412994	2422.19085743854	0.0151018761980628	0.0102851565526177	1.468317581828072	0.142034	0.142034	chr6	47633102	0.847607682061276	chr6:47633102:G:A
chr6:47634515	['GAA', 'G']	19959	9684.455652435356	1319.6919533494438	-0.0045691520062002	0.0118380157754932	-0.3859727924724668	0.699521	0.699521	chr6	47634515	0.1551992432204421	chr6:47634515:GAA:G
chr6:47634566	['G', 'A']	19959	22541.646988072567	3074.337131831884	0.0056108640700546	0.0102020869843119	0.5499721849737839	0.582345	0.582345	chr6	47634566	0.2348196490185835	chr6:47634566:G:A
chr6:47634634	['T', 'A']	19959	22570.91604851644	3066.4784492455124	0.0043967407544392	0.0102025304963457	0.4309461026373799	0.666512	0.666512	chr6	47634634	0.1761920270650239	chr6:47634634:T:A
chr6:47634741	['AAAAC', 'A']	19959	22571.52357805061	3064.6427898996308	0.0042484351514311	0.0102023039163217	0.4164191918096525	0.677108	0.677108	chr6	47634741	0.1693420550028554	chr6:47634741:AAAAC:A
chr6:47634784	['G', 'T']	19959	22573.91710104249	3068.8620471055497	0.0046176444595994	0.0102035147150096	0.4525543000204358	0.650875	0.650875	chr6	47634784	0.1865024093162512	chr6:47634784:G:T
chr6:47634910	['T', 'C']	19959	22973.359248120298	3126.0964661913376	0.0045810429672457	0.0102279882866703	0.4478928640557796	0.654235	0.654235	chr6	47634910	0.1842662258786167	chr6:47634910:T:C
chr6:47635137	['G', 'A']	19959	22570.261662574536	3064.754116874957	0.0041588008127	0.0102026852989798	0.4076182584124055	0.683558	0.683558	chr6	47635137	0.1652246295800337	chr6:47635137:G:A
chr6:47635301	['C', 'T']	19959	22647.40408899579	3082.824759836713	0.0054016385539566	0.0102119538667401	0.5289525025714762	0.596844	0.596844	chr6	47635301	0.2241391676854886	chr6:47635301:C:T
chr6:47635448	['G', 'A']	19959	5352.340833918011	726.6262391852017	-0.0045970032608488	0.0148873576940983	-0.3087857063225691	0.757488	0.757488	chr6	47635448	0.1206242427927368	chr6:47635448:G:A
chr6:47635824	['G', 'A']	19959	22644.754308372816	3073.97874284658	0.0045023386830961	0.010221822189436	0.4404634124578294	0.659606	0.659606	chr6	47635824	0.1807154025195747	chr6:47635824:G:A
chr6:47635886	['A', 'G']	19959	22710.8222591362	3085.654752206902	0.0046002517122147	0.0102539225840754	0.4486333570880464	0.653701	0.653701	chr6	47635886	0.1846208506709953	chr6:47635886:A:G
chr6:47636319	['G', 'A']	19959	22646.67329858675	3084.1391017934025	0.0055049514059907	0.0102113217814221	0.5391027257613309	0.589822	0.589822	chr6	47636319	0.2292790325634483	chr6:47636319:G:A
chr6:47636404	['T', 'C']	19959	6948.088708464894	928.1523229486348	-0.0031791740136171	0.0133759491834538	-0.2376783860355738	0.812133	0.812133	chr6	47636404	0.0903728421428526	chr6:47636404:T:C
chr6:47636548	['A', 'G']	19959	22646.55842527583	3084.1068546128613	0.0055367720698766	0.0102132555184389	0.5421162781916724	0.587744	0.587744	chr6	47636548	0.2308117956869734	chr6:47636548:A:G
chr6:47636829	['A', 'T']	19959	22622.4003307276	3079.612889703013	0.0054640352392163	0.01021426601868	0.5349415444265496	0.592696	0.592696	chr6	47636829	0.227168003727389	chr6:47636829:A:T
chr6:47636996	['A', 'G']	19959	6433.901203007519	850.6383841061537	-0.0043335623971915	0.0138227066980444	-0.3135104065981969	0.753896	0.753896	chr6	47636996	0.1226885609489847	chr6:47636996:A:G
chr6:47637204	['G', 'A']	19959	6433.289300927087	851.3234000223804	-0.0041136402332638	0.0138204401714246	-0.2976490026540008	0.765974	0.765974	chr6	47637204	0.1157859716835418	chr6:47637204:G:A
chr6:47638293	['C', 'T']	19959	10909.46593814226	1620.6867378299248	0.0208278689715925	0.0113379343252126	1.8370073749039688	0.0662237	0.0662237	chr6	47638293	1.1789865583364003	chr6:47638293:C:T
chr6:47638463	['C', 'T']	19959	22580.364074018365	3069.888640734209	0.0047283956979497	0.0102072286790356	0.4632399103256387	0.643197	0.643197	chr6	47638463	0.1916559898915767	chr6:47638463:C:T
chr6:47638792	['GC', 'G']	19959	22644.979269149662	3078.86252303083	0.0049169290426711	0.0102168785709782	0.4812555036758481	0.63034	0.63034	chr6	47638792	0.2004251326204156	chr6:47638792:GC:G
chr6:47638840	['T', 'C']	19959	10087.700582270862	1498.5181877364707	0.0205603689098435	0.011627941233784	1.7681865169826465	0.077045	0.077045	chr6	47638840	1.1132555404999962	chr6:47638840:T:C
chr6:47638991	['A', 'G']	19959	22649.80890091716	3082.9033243658355	0.0053568327320206	0.0102123338192413	0.5245454003792664	0.599905	0.599905	chr6	47638991	0.2219175183536597	chr6:47638991:A:G
chr6:47639112	['T', 'G']	19959	22660.35345130082	3088.440207489624	0.0057451410448242	0.0102138118361574	0.5624874568852074	0.57379	0.57379	chr6	47639112	0.2412470248991231	chr6:47639112:T:G
chr6:47639156	['A', 'G']	19959	22649.887490599147	3081.3573992607835	0.005181895821917	0.0102128286028942	0.507390853543601	0.611886	0.611886	chr6	47639156	0.2133294833817185	chr6:47639156:A:G
chr6:47639381	['C', 'T']	19959	22649.80890091716	3084.3912089702403	0.0055004693728813	0.0102123215792609	0.5386110621557081	0.590161	0.590161	chr6	47639381	0.2290294936575222	chr6:47639381:C:T
chr6:47639995	['C', 'T']	19959	5474.371404229729	748.5470702305452	-0.0026954391207938	0.014738950730122	-0.1828786302463938	0.854895	0.854895	chr6	47639995	0.0680872229570737	chr6:47639995:C:T
chr6:47639996	['G', 'A']	19959	22649.34793723996	3080.08926467684	0.0050321572209942	0.0102117728388424	0.4927799805586642	0.622173	0.622173	chr6	47639996	0.2060888395877125	chr6:47639996:G:A
chr6:47640958	['T', 'C']	19959	22682.95534282278	3088.618624177885	0.0056684936448506	0.0101981964497696	0.5558329526961301	0.578331	0.578331	chr6	47640958	0.2378235277930615	chr6:47640958:T:C
chr6:47641022	['G', 'A']	19959	22804.57028313705	3104.437672997578	0.0057699498359607	0.0102061221971504	0.5653420294704808	0.571848	0.571848	chr6	47641022	0.242719393468741	chr6:47641022:G:A
chr6:47641856	['A', 'G']	19959	10952.010487755924	1627.730838965192	0.0209041594188517	0.0113159411652598	1.847319556859125	0.0647156	0.0647156	chr6	47641856	1.1889910179823049	chr6:47641856:A:G
chr6:47642224	['A', 'G']	19959	22685.81972635694	3089.452539762955	0.0055784456557427	0.0101991169425663	0.5469537889560798	0.584417	0.584417	chr6	47642224	0.2332771594406671	chr6:47642224:A:G
chr6:47642437	['A', 'T']	19959	22683.63814107385	3090.2400365701155	0.0057167823584238	0.0101992743044913	0.5605087369702775	0.575139	0.575139	chr6	47642437	0.2402271820275255	chr6:47642437:A:T
chr6:47642456	['A', 'C']	19959	22683.22842105263	3091.436590885976	0.0058910162657626	0.0102004251187692	0.5775265439597105	0.56359	0.56359	chr6	47642456	0.2490367213528658	chr6:47642456:A:C
chr6:47642970	['G', 'T']	19959	22647.346934683454	3080.390033033242	0.0054705756355594	0.010203842877208	0.5361289566481723	0.591875	0.591875	chr6	47642970	0.2277700036526513	chr6:47642970:G:T
chr6:47643706	['T', 'C']	19959	22594.056187659764	3066.709484666469	0.0047497112103172	0.0102041045889985	0.4654706514315896	0.6416	0.6416	chr6	47643706	0.1927356447238929	chr6:47643706:T:C
chr6:47644376	['C', 'T']	19959	5951.2981761699575	767.4215779555769	-0.0059914177014639	0.0142616731320085	-0.4201062277901304	0.674412	0.674412	chr6	47644376	0.1710747107922443	chr6:47644376:C:T
chr6:47644466	['T', 'C']	19959	22586.263266021942	3075.22642528077	0.0054924450758961	0.0102000037390347	0.5384748100509917	0.590255	0.590255	chr6	47644466	0.2289603253619634	chr6:47644466:T:C
chr6:47644666	['C', 'T']	19959	22587.39506915213	3074.148427634279	0.0053393218892739	0.0101962612309825	0.5236548739110201	0.600524	0.600524	chr6	47644666	0.2214696312930761	chr6:47644666:C:T
chr6:47644689	['A', 'G']	19959	22741.139392724723	3098.992073730872	0.0061817113033598	0.0102070210572092	0.6056332468319562	0.544765	0.544765	chr6	47644689	0.2637908027016404	chr6:47644689:A:G
chr6:47644714	['A', 'G']	19959	18836.831328923632	2691.540780527436	0.0161740091306793	0.0101260096120791	1.597273728773251	0.110221	0.110221	chr6	47644714	0.957735653077271	chr6:47644714:A:G
chr6:47645138	['G', 'T']	19959	22570.261662574536	3069.340443350227	0.0051724436897017	0.0101973824433238	0.5072324901463446	0.611997	0.611997	chr6	47645138	0.2132507067541758	chr6:47645138:G:T
chr6:47645302	['T', 'G']	19959	22570.654254786008	3069.2062472248567	0.0051536237248383	0.0101974118829632	0.5053854628985354	0.613294	0.613294	chr6	47645302	0.2123312840971765	chr6:47645302:T:G
chr6:47645477	['A', 'G']	19959	21937.39649210724	2970.6351214190754	0.0038990037780837	0.0101883556597009	0.38269215448631	0.701952	0.701952	chr6	47645477	0.1536925842346565	chr6:47645477:A:G
chr6:47645621	['T', 'C']	19959	21931.592993534803	2968.5744167037915	0.0038161281397612	0.0101888490387242	0.3745396683430567	0.708007	0.708007	chr6	47645621	0.1499624484594613	chr6:47645621:T:C
chr6:47645649	['T', 'TG']	19959	21932.49438709031	2970.2843483435568	0.0038854028847037	0.0101873165659557	0.3813961075567354	0.702913	0.702913	chr6	47645649	0.1530984245649281	chr6:47645649:T:TG
chr6:47645690	['T', 'C']	19959	21935.297053517737	2974.4855084704523	0.0042324153623003	0.0101881092262296	0.4154269716115593	0.677834	0.677834	chr6	47645690	0.1688766508393773	chr6:47645690:T:C
chr6:47646035	['G', 'A']	19959	21936.297203848462	2973.5847769821494	0.0041724447246372	0.0101876449109861	0.40955930061302	0.682134	0.682134	chr6	47646035	0.1661303031379866	chr6:47646035:G:A
chr6:47646713	['A', 'G']	19959	21933.39569030318	2972.666321112999	0.0041231560260076	0.010187836508596	0.4047136035731106	0.685692	0.685692	chr6	47646713	0.1638709174386982	chr6:47646713:A:G
chr6:47646940	['C', 'T']	19959	21936.49538939561	2973.635160314575	0.0041462001740007	0.01018547728064	0.4070697974931057	0.683961	0.683961	chr6	47646940	0.1649686613905262	chr6:47646940:C:T
chr6:47647383	['C', 'T']	19959	8815.325015033073	1213.1845207275271	-0.0022560326820749	0.0121808898216653	-0.1852108273783356	0.853066	0.853066	chr6	47647383	0.0690173670423704	chr6:47647383:C:T
chr6:47647672	['C', 'T']	19959	21108.230318215985	2846.000854817048	0.0020307962451748	0.0101573455569689	0.1999337557026947	0.841534	0.841534	chr6	47647672	0.0749283327908436	chr6:47647672:C:T
chr6:47648936	['G', 'A']	19959	2536.127066840365	328.2350113068727	-0.0122449595023124	0.0206598129086861	-0.5926945977891309	0.553392	0.553392	chr6	47648936	0.2569671234404016	chr6:47648936:G:A
chr6:47649918	['T', 'G']	19959	21935.297053517737	2995.0151674440976	0.0066849535527658	0.0101949991642964	0.6557090829567654	0.512019	0.512019	chr6	47649918	0.2907139229264072	chr6:47649918:T:G
chr6:47650314	['C', 'T']	19959	8510.852833592224	1120.2808782844932	-0.0110990538031364	0.0123451931833992	-0.8990587379435617	0.368632	0.368632	chr6	47650314	0.4334069674886118	chr6:47650314:C:T
chr6:47650370	['T', 'C']	19959	21933.296752856284	2989.898353671744	0.0060402341424862	0.0101959100818061	0.5924173608851913	0.553578	0.553578	chr6	47650370	0.2568211777067427	chr6:47650370:T:C
chr6:47650435	['T', 'C']	19959	10828.797864875702	1623.981889470322	0.0232701249076657	0.0113676450641606	2.0470488633596235	0.0406664	0.0406664	chr6	47650435	1.3907642718869195	chr6:47650435:T:C
chr6:47650534	['C', 'T']	19959	21933.593594948128	2992.208751887741	0.0063231513760001	0.0101969583820506	0.6201017145593669	0.535198	0.535198	chr6	47650534	0.2714855181673385	chr6:47650534:C:T
chr6:47651017	['A', 'G']	19959	21934.79194025362	2989.562750372762	0.0060203675631553	0.0101955030615519	0.5904924481714497	0.554867	0.554867	chr6	47651017	0.2558111035226058	chr6:47651017:A:G
chr6:47651655	['A', 'G']	19959	21933.49463766664	2990.5794116290203	0.0061392540594622	0.0101959468786677	0.6021269169523626	0.547097	0.547097	chr6	47651655	0.2619356666647128	chr6:47651655:A:G
chr6:47652186	['G', 'A']	19959	21934.296903187013	2992.104222063855	0.0063335173321743	0.0101976899997785	0.6210737267275116	0.534558	0.534558	chr6	47652186	0.2720051665760963	chr6:47652186:G:A
chr6:47652789	['A', 'G']	19959	21934.3958907542	2991.2226579599483	0.0061708700937541	0.0101975730830742	0.6051312448053371	0.545099	0.545099	chr6	47652789	0.2635246146974551	chr6:47652789:A:G
chr6:47653529	['C', 'T']	19959	8666.30261575466	1148.3848688797443	-0.0091811492284639	0.012259299905877	-0.7489130128925674	0.453918	0.453918	chr6	47653529	0.3430225950811744	chr6:47653529:C:T
chr6:47653776	['G', 'A']	19959	6100.611314325801	770.2335958223262	-0.0099098574582653	0.0141144635815877	-0.7021065590613502	0.482621	0.482621	chr6	47653776	0.316393784819076	chr6:47653776:G:A
chr6:47653790	['T', 'C']	19959	21934.296903187013	2991.821552729786	0.006206852121313	0.010196587270925	0.6087185796969041	0.542718	0.542718	chr6	47653790	0.2654257741989704	chr6:47653790:T:C
chr6:47653806	['T', 'A']	19959	21936.49538939561	2992.5961586867948	0.0061981299371187	0.0101978860516614	0.6077857612567653	0.543336	0.543336	chr6	47653806	0.2649315188142756	chr6:47653806:T:A
chr6:47653903	['A', 'G']	19959	21934.3958907542	2993.966359971636	0.0065300578922755	0.0101988310862258	0.6402751292836709	0.522001	0.522001	chr6	47653903	0.2823286650167686	chr6:47653903:A:G
chr6:47654433	['G', 'C']	19959	21934.0989578114	2991.832028777523	0.0062082811752617	0.0101965723207887	0.6088596226208624	0.542624	0.542624	chr6	47654433	0.2655010015123906	chr6:47654433:G:C
chr6:47654569	['T', 'G']	19959	5514.276280188396	729.4627397835638	-0.0089459622318971	0.0146863336920526	-0.6091351605838967	0.542442	0.542442	chr6	47654569	0.265646691445441	chr6:47654569:T:G
chr6:47654636	['C', 'T']	19959	21934.3958907542	2992.015517332328	0.0062295050386616	0.0101965949744395	0.6109397356938829	0.541246	0.541246	chr6	47654636	0.2666053002170479	chr6:47654636:C:T
chr6:47654657	['A', 'C']	19959	21936.89187969925	2994.8673426012747	0.0065043760617535	0.0101978741175715	0.6378168613148633	0.5236	0.5236	chr6	47654657	0.2810003621212819	chr6:47654657:A:C
chr6:47654837	['A', 'G']	19959	21964.919578313267	2986.7178141216755	0.005455513592818	0.0102124816393961	0.534200577827488	0.593209	0.593209	chr6	47654837	0.2267922686000168	chr6:47654837:A:G
chr6:47655292	['A', 'G']	19959	21730.7754150158	2949.730135907022	0.0046911029353127	0.0102001751076014	0.459904157117533	0.64559	0.64559	chr6	47655292	0.1900432053282015	chr6:47655292:A:G
chr6:47655388	['G', 'A']	19959	21724.06121221236	2946.640856707124	0.00446553929068	0.0101965693065358	0.4379452692797048	0.661431	0.661431	chr6	47655388	0.1795154543974617	chr6:47655388:G:A
chr6:47655520	['C', 'T']	19959	21719.05820424124	2946.87279411898	0.0045474028670295	0.0101955062590987	0.4460203104648491	0.655587	0.655587	chr6	47655520	0.183369666883481	chr6:47655520:C:T
chr6:47655556	['G', 'A']	19959	21719.7939849624	2947.593928563764	0.0047047318024728	0.0101962522468488	0.4614177531677765	0.644504	0.644504	chr6	47655556	0.1907743829303813	chr6:47655556:G:A
chr6:47655587	['C', 'T']	19959	21719.35279378602	2945.8772156940613	0.0044885169751608	0.0101950942453026	0.4402624308479458	0.659752	0.659752	chr6	47655587	0.1806192845673332	chr6:47655587:C:T
chr6:47655702	['C', 'T']	19959	21555.23992784125	2942.0179627680936	0.0062176665088674	0.0101980086403672	0.6096941793376953	0.542071	0.542071	chr6	47655702	0.2659438262129749	chr6:47655702:C:T
chr6:47655949	['G', 'C']	19959	21348.13919927845	2874.4861242515058	0.0025798044843848	0.0101782476093588	0.2534625392698	0.799913	0.799913	chr6	47655949	0.096957245101255	chr6:47655949:G:C
chr6:47656155	['G', 'A']	19959	8768.317949488875	1145.6948331914416	-0.012113345492436	0.0122077748299679	-0.9922648198506944	0.32108	0.32108	chr6	47656155	0.4933867456952648	chr6:47656155:G:A
chr6:47656379	['C', 'T']	19959	17827.786440847824	2563.3339758594334	0.0173011351567182	0.0102162546875918	1.6934909794027928	0.0903777	0.0903777	chr6	47656379	1.0439387151183197	chr6:47656379:C:T
chr6:47656393	['G', 'A']	19959	22610.39852675887	3082.2419644299257	0.0047261403005772	0.0102423198881925	0.4614326004429529	0.644493	0.644493	chr6	47656393	0.1907817952661758	chr6:47656393:G:A
chr6:47657252	['C', 'T']	19959	21402.08453670276	2900.90350074891	0.0040398672413472	0.0101839338710666	0.3966902468627354	0.6916	0.6916	chr6	47657252	0.160145015398115	chr6:47657252:C:T
chr6:47657631	['A', 'G']	19959	21401.578216630747	2900.7408124889093	0.004049363828186	0.0101847861701231	0.3975894791060795	0.690937	0.690937	chr6	47657631	0.1605615500204423	chr6:47657631:A:G
chr6:47657664	['A', 'G']	19959	21403.796270302788	2901.436872696679	0.0041126594618492	0.0101849910491636	0.4037960801337171	0.686367	0.686367	chr6	47657664	0.1634436052036783	chr6:47657664:A:G
chr6:47657674	['T', 'C']	19959	21403.651428571426	2900.459677527636	0.0039569992947782	0.01018497589494	0.3885133686712085	0.69764	0.69764	chr6	47657674	0.1563686265828701	chr6:47657674:T:C
chr6:47658160	['T', 'G']	19959	21406.79792460397	2903.415045916721	0.0041788436530122	0.0101858371035578	0.4102602084174915	0.681619	0.681619	chr6	47658160	0.1664583121965363	chr6:47658160:T:G
chr6:47658262	['T', 'A']	19959	21399.64962406015	2905.2419114341155	0.0045027714886308	0.0101848935448899	0.4421029506872024	0.65842	0.65842	chr6	47658262	0.1814969855756824	chr6:47658262:T:A
chr6:47658413	['A', 'G']	19959	21403.361832214094	2902.6715354729963	0.0041895344146349	0.010185072075045	0.4113406742501055	0.680827	0.680827	chr6	47658413	0.1669632294826688	chr6:47658413:A:G
chr6:47658646	['C', 'T']	19959	21381.49889735365	2899.022048714733	0.004138355186019	0.0101906085874945	0.4060949991836081	0.684677	0.684677	chr6	47658646	0.1645142609173398	chr6:47658646:C:T
chr6:47658754	['G', 'C']	19959	21375.14190509596	2901.065962068572	0.0045163335695958	0.0101873443703152	0.4433278590989757	0.657533	0.657533	chr6	47658754	0.1820824460956044	chr6:47658754:G:C
chr6:47659097	['C', 'A']	19959	7172.156066756879	943.6351197036146	-0.0053706577491675	0.0132151888659442	-0.4064003779021174	0.684453	0.684453	chr6	47659097	0.1646563686278046	chr6:47659097:C:A
chr6:47659291	['A', 'G']	19959	10646.267254774197	1617.8022404929804	0.0253620090102709	0.0114126355063681	2.222274512851933	0.0262759	0.0262759	chr6	47659291	1.5804423996255166	chr6:47659291:A:G
chr6:47659749	['C', 'T']	19959	21884.48235942668	2986.395615597233	0.0059022986162619	0.0101734260288538	0.5801682343314681	0.561808	0.561808	chr6	47659749	0.2504120808497875	chr6:47659749:C:T
chr6:47659885	['T', 'C']	19959	22033.93563909774	3002.49287305066	0.0057016605357929	0.0101798926915178	0.5600904359771601	0.575424	0.575424	chr6	47659885	0.2400120283508056	chr6:47659885:T:C
chr6:47660822	['G', 'A']	19959	14081.938803127508	1941.4056600417323	0.0079498893330161	0.0105776027202579	0.7515776063125048	0.452314	0.452314	chr6	47660822	0.3445599697852557	chr6:47660822:G:A
chr6:47661015	['G', 'A']	19959	22029.1037178074	3000.097489609655	0.005513930682076	0.0101753670684366	0.5418901003758267	0.5879	0.5879	chr6	47661015	0.2306965398109182	chr6:47661015:G:A
chr6:47662175	['A', 'G']	19959	22030.62276349421	2999.650396320512	0.0054177040579861	0.010177072148614	0.532344074884444	0.594494	0.594494	chr6	47662175	0.2258525241908588	chr6:47662175:A:G
chr6:47662226	['G', 'A']	19959	22035.41613630669	3004.440156310303	0.0058704590778428	0.0101792543269094	0.5767081644009969	0.564143	0.564143	chr6	47662226	0.2486107963019145	chr6:47662226:G:A
chr6:47662341	['C', 'T']	19959	22023.41373089452	3000.3076199174925	0.0056150515140538	0.0101726256147238	0.5519766210531403	0.580971	0.580971	chr6	47662341	0.2358455455000431	chr6:47662341:C:T
chr6:47663297	['T', 'C']	19959	23060.96299601121	3128.025477029704	0.0020943535050236	0.0108170808636285	0.1936154061735587	0.846479	0.846479	chr6	47663297	0.0723838116805613	chr6:47663297:T:C
chr6:47663462	['G', 'C']	19959	18529.641926430795	2664.40081619021	0.0182644544604514	0.0101533522299268	1.7988595339593645	0.072056	0.072056	chr6	47663462	1.1423298502642991	chr6:47663462:G:C
chr6:47663495	['A', 'G']	19959	18568.651698907488	2670.2727215315745	0.0180033262855445	0.0101563000385229	1.772626469999682	0.0763059	0.0763059	chr6	47663495	1.1174418809392186	chr6:47663495:A:G
chr6:47663574	['C', 'G']	19959	18575.306732167024	2667.970618535528	0.0176769554355748	0.0101571939908685	1.7403384686229904	0.081815	0.081815	chr6	47663574	1.087167065277162	chr6:47663574:C:G
chr6:47664375	['T', 'C']	19959	18261.278064937032	2630.6318979347184	0.0179311589974059	0.0101690609947318	1.7633052851876134	0.0778643	0.0778643	chr6	47664375	1.108661616354994	chr6:47664375:T:C
chr6:47664664	['A', 'T']	19959	18239.0520854221	2631.747925105106	0.0185636161153219	0.0101617611729486	1.82681090407238	0.0677431	0.0677431	chr6	47664664	1.1691349334355716	chr6:47664664:A:T
chr6:47665074	['C', 'T']	19959	18255.743986770896	2636.2923741044247	0.018899889452192	0.0101622966533989	1.8598049335501927	0.0629278	0.0629278	chr6	47665074	1.2011574512266372	chr6:47665074:C:T
chr6:47665362	['C', 'T']	19959	10256.055424705588	1573.6910730409743	0.0277022077353675	0.0115617289160425	2.3960264019794715	0.0165831	0.0165831	chr6	47665362	1.7803342803570357	chr6:47665362:C:T
chr6:47665918	['C', 'G']	19959	17714.3252142535	2542.920291989626	0.0170632296813355	0.0102146537627141	1.6704657913731995	0.0948429	0.0948429	chr6	47665918	1.0229951751204391	chr6:47665918:C:G
chr6:47667034	['TG', 'T']	19959	10343.036428320893	1573.403187491441	0.0259546231708268	0.011547814185262	2.247578871155686	0.0246139	0.0246139	chr6	47667034	1.6088195681627966	chr6:47667034:TG:T
chr6:47667247	['A', 'G']	19959	31915.59905802185	4428.774882691001	0.0160005191444525	0.0126702476741477	1.2628418603923486	0.206661	0.206661	chr6	47667247	0.6847414734591711	chr6:47667247:A:G
chr6:47667900	['G', 'A']	19959	7638.6790296712115	972.6362616706066	-0.0116110341860341	0.0128792711976245	-0.9015288216134224	0.367318	0.367318	chr6	47667900	0.4349577890270663	chr6:47667900:G:A
chr6:47668064	['T', 'C']	19959	18423.46145749799	2645.316478185317	0.0173536831054856	0.0101699109266231	1.70637513255466	0.0879538	0.0879538	chr6	47668064	1.055745392324995	chr6:47668064:T:C
chr6:47668222	['C', 'A']	19959	17852.049924812032	2551.4027972535496	0.0158234532355113	0.0102186909729633	1.548481432443462	0.121522	0.121522	chr6	47668222	0.9153450915003049	chr6:47668222:C:A
chr6:47668989	['G', 'A']	19959	10851.718502555876	1382.9962933310442	-0.0146730493104613	0.0113632013054006	-1.291277776051336	0.196622	0.196622	chr6	47668989	0.7063678906541503	chr6:47668989:G:A
chr6:47669052	['A', 'G']	19959	7261.36381400942	947.5284485609764	-0.0068313849456405	0.0131469352323919	-0.5196180573559895	0.603336	0.603336	chr6	47669052	0.2194407603210983	chr6:47669052:A:G
chr6:47669200	['G', 'T']	19959	18570.652200060136	2672.4444836351827	0.0183895461812787	0.0101642213958904	1.8092429774024823	0.0704283	0.0704283	chr6	47669200	1.152252794491805	chr6:47669200:G:T
chr6:47669746	['T', 'G']	19959	18604.592843181475	2681.806607905852	0.0187840870724892	0.0101613520653593	1.8485814635362616	0.0645331	0.0645331	chr6	47669746	1.1902174720297614	chr6:47669746:T:G
chr6:47672361	['T', 'C']	19959	10318.618935445067	1578.4019676839623	0.0269238484114435	0.0115620755072622	2.3286345426936945	0.0198884	0.0198884	chr6	47672361	1.7014001539857255	chr6:47672361:T:C
chr6:47672423	['T', 'TA']	19959	13311.334669740403	1739.5214081402216	-0.0103139177280294	0.0107377891487693	-0.9605252613114944	0.336803	0.336803	chr6	47672423	0.4726240487708348	chr6:47672423:T:TA
chr6:47673039	['T', 'C']	19959	18440.771797955505	2670.955191550369	0.0194397010068535	0.0101680010737082	1.9118508019358336	0.0559096	0.0559096	chr6	47673039	1.252513614849433	chr6:47673039:T:C
chr6:47675070	['C', 'G']	19959	18467.70112753696	2683.5892742566325	0.0208431840957732	0.0101456403289481	2.0543980882411312	0.0399502	0.0399502	chr6	47675070	1.398481042165285	chr6:47675070:C:G
chr6:47676404	['C', 'T']	19959	18650.80336740829	2717.4605169813185	0.0220005922035249	0.0101414720146969	2.169368723952687	0.0300665	0.0300665	chr6	47676404	1.5219171245817429	chr6:47676404:C:T
chr6:47677513	['T', 'G']	19959	18488.0	2685.4111973960044	0.020619164135435	0.0101428563106665	2.032875504087668	0.0420783	0.0420783	chr6	47677513	1.3759418143755395	chr6:47677513:T:G
chr6:47678058	['T', 'C']	19959	5660.850871918219	757.3144553030064	-0.004392035744414	0.0145746151919459	-0.3013483159981538	0.763152	0.763152	chr6	47678058	0.1173889532812905	chr6:47678058:T:C
chr6:47678732	['T', 'C']	19959	18627.86661321842	2713.153524872837	0.0219132961418391	0.0101419309660765	2.1606631138721406	0.0307332	0.0307332	chr6	47678732	1.5123922178110396	chr6:47678732:T:C
chr6:47679012	['T', 'C']	19959	1420.0	161.32792631937858	-0.0214558250071051	0.027580342099676	-0.7779390454825861	0.436614	0.436614	chr6	47679012	0.3599023427788122	chr6:47679012:T:C
chr6:47679106	['A', 'G']	19959	18463.625388393302	2681.822997792333	0.0207157536936013	0.0101460379925099	2.041757946194791	0.0411887	0.0411887	chr6	47679106	1.385221915053441	chr6:47679106:A:G
chr6:47679268	['C', 'T']	19959	18650.934462370977	2715.672820188681	0.0218018468538522	0.0101415699116495	2.149750683945737	0.0315869	0.0315869	chr6	47679268	1.500492994511332	chr6:47679268:C:T
chr6:47679485	['C', 'T']	19959	9849.974041593588	1489.0879611142425	0.0242604125023287	0.0117126683746659	2.071296798157724	0.0383439	0.0383439	chr6	47679485	1.4163037166447063	chr6:47679485:C:T
chr6:47679633	['C', 'A']	19959	17585.92992481203	2538.622158423596	0.018115215972483	0.0102350847245107	1.7699136314036614	0.0767568	0.0767568	chr6	47679633	1.1148831393470786	chr6:47679633:C:A
chr6:47680581	['T', 'C']	19959	18458.7745039086	2678.1000075223888	0.0204496843919025	0.0101470083835204	2.015341233492467	0.0438823	0.0438823	chr6	47680581	1.3577106178536875	chr6:47680581:T:C
chr6:47680683	['A', 'G']	19959	18460.69972437985	2676.7809661699507	0.020268495440128	0.0101479166999835	1.9973060520058128	0.0458055	0.0458055	chr6	47680683	1.339082371859876	chr6:47680683:A:G
chr6:47681837	['C', 'T']	19959	17492.134823576584	2517.496440951721	0.0170647407895238	0.0102453710973809	1.6656049475734551	0.0958078	0.0958078	chr6	47681837	1.018599132267364	chr6:47681837:C:T
chr6:47681838	['A', 'G']	19959	17493.25875808149	2519.0826378207084	0.0172481960570326	0.0102437839575768	1.6837719468180443	0.0922414	0.0922414	chr6	47681838	1.0350741141298734	chr6:47681838:A:G
chr6:47681958	['A', 'G']	19959	18555.859397705062	2698.7554305541703	0.0213051739956162	0.0101501895665689	2.098992718893436	0.0358301	0.0358301	chr6	47681958	1.445751979738227	chr6:47681958:A:G
chr6:47682986	['T', 'C']	19959	18369.522177116218	2662.618873085013	0.0199732269364084	0.0101550176494149	1.966833306051326	0.0492163	0.0492163	chr6	47682986	1.307891038946568	chr6:47682986:T:C
chr6:47683685	['T', 'G']	19959	17493.62943475646	2519.871913783234	0.0173456952822653	0.0102440051285968	1.693253279798116	0.0904229	0.0904229	chr6	47683685	1.043721568593463	chr6:47683685:T:G
chr6:47683985	['G', 'A']	19959	18279.915873334	2654.252909573661	0.020207451451284	0.0101626638185632	1.988401054295713	0.046781	0.046781	chr6	47683985	1.32993049886205	chr6:47683985:G:A
chr6:47684174	['G', 'A']	19959	11358.27632172388	1454.7626960502314	-0.0135377189954581	0.0111967083708191	-1.209080253509164	0.226646	0.226646	chr6	47684174	0.6446519412567691	chr6:47684174:G:A
chr6:47684471	['G', 'T']	19959	10959.19634176898	1384.7591779752936	-0.0158295366988163	0.0113141616706711	-1.3990905521396306	0.161801	0.161801	chr6	47684471	0.791018798588148	chr6:47684471:G:T
chr6:47684630	['T', 'A']	19959	7390.592020850041	979.7399867799418	-0.0042313153847584	0.0130597513781715	-0.3239966261402809	0.745944	0.745944	chr6	47684630	0.1272937749453817	chr6:47684630:T:A
chr6:47684755	['T', 'C']	19959	18544.433010876644	2708.4434082173907	0.0225841539115265	0.0101580009438551	2.223287242869224	0.0262076	0.0262076	chr6	47684755	1.5815727483964177	chr6:47684755:T:C
chr6:47684774	['C', 'T']	19959	11505.305788023054	1776.2960286864757	0.0304204174148037	0.0111695980194181	2.723501540692723	0.00646501	0.00646501	chr6	47684774	2.189430799021567	chr6:47684774:C:T
chr6:47684797	['C', 'T']	19959	18454.773902585686	2696.9624526199627	0.0225310878449876	0.0101616771094977	2.217260753535335	0.0266165	0.0266165	chr6	47684797	1.574849053693136	chr6:47684797:C:T
chr6:47684886	['A', 'G']	19959	32116.60912917126	4471.73137067488	0.0195195345123052	0.0127965731814462	1.5253720066718062	0.127182	0.127182	chr6	47684886	0.8955743498026785	chr6:47684886:A:G
chr6:47684989	['T', 'G']	19959	18458.398526389657	2699.3240352198045	0.0226313422520179	0.0101624537062434	2.2269564916309554	0.0259613	0.0259613	chr6	47684989	1.5856735642333546	chr6:47684989:T:G
chr6:47685041	['A', 'G']	19959	18457.69912302681	2696.2620857109605	0.0224398573034596	0.0101610225306006	2.208425110354836	0.027226	0.027226	chr6	47685041	1.5650161598180616	chr6:47685041:A:G
chr6:47685103	['ATTGT', 'A']	19959	18455.09580388028	2695.894368251937	0.022409710564927	0.0101645269886795	2.204697827049422	0.0274867	0.0274867	chr6	47685103	1.5608773975817318	chr6:47685103:ATTGT:A
chr6:47685134	['C', 'G']	19959	18456.5483385957	2694.5026536278883	0.022334224403661	0.0101605732636046	2.1981264072631146	0.0279515	0.0279515	chr6	47685134	1.553594881006791	chr6:47685134:C:G
chr6:47685190	['A', 'G']	19959	2445.122507265257	298.662948182134	-0.0195591633356478	0.021037775550555	-0.9297163233178328	0.352529	0.352529	chr6	47685190	0.4528051509507943	chr6:47685190:A:G
chr6:47685312	['G', 'A']	19959	18272.831036728967	2662.587361543541	0.0213120479939102	0.0101664593632033	2.09630976060824	0.0360673	0.0360673	chr6	47685312	1.442886367772857	chr6:47685312:G:A
chr6:47685386	['A', 'C']	19959	18361.8399559052	2671.6266351078834	0.0210776961764702	0.010160381054801	2.0744985904352844	0.0380458	0.0380458	chr6	47685386	1.4196932794321988	chr6:47685386:A:C
chr6:47685436	['A', 'G']	19959	18362.76007215875	2671.366101383047	0.0210814202241875	0.0101598745903468	2.0749685477631408	0.0380022	0.0380022	chr6	47685436	1.4201912607462543	chr6:47685436:A:G
chr6:47685504	['C', 'A']	19959	18361.519771462936	2668.7073610898137	0.0207454008855717	0.0101614153112564	2.04158576833196	0.0412058	0.0412058	chr6	47685504	1.3850416497263338	chr6:47685504:C:A
chr6:47685893	['C', 'T']	19959	10431.567949488875	1596.8810388451884	0.0276490091316295	0.0115132100881711	2.401503049096331	0.016337	0.016337	chr6	47685893	1.7868276909531806	chr6:47685893:C:T
chr6:47686076	['TA', 'T']	19959	18360.75977149729	2671.941795218984	0.0211773298263813	0.0101601200096027	2.0843582365529025	0.0371403	0.0371403	chr6	47686076	1.4301545925774346	chr6:47686076:TA:T
chr6:47686115	['T', 'C']	19959	18362.0	2672.152223508648	0.0211678750908284	0.010159488092361	2.0835572519391685	0.0372132	0.0372132	chr6	47686115	1.4293029829591777	chr6:47686115:T:C
chr6:47686162	['T', 'C']	19959	6949.34818118048	914.9401638058208	-0.0053287165928601	0.0133899355618263	-0.3979643194140469	0.690661	0.690661	chr6	47686162	0.1607350668880114	chr6:47686162:T:C
chr6:47686323	['T', 'A']	19959	18358.51886934296	2674.638205699836	0.0214788036977819	0.0101614117096452	2.1137617795167425	0.034548	0.034548	chr6	47686323	1.4615770890742932	chr6:47686323:T:A
chr6:47686509	['G', 'A']	19959	18269.83073608258	2663.1632679671684	0.0214171328857131	0.0101654343208466	2.1068586161431644	0.0351423	0.0351423	chr6	47686509	1.454169818121876	chr6:47686509:G:A
chr6:47686855	['G', 'T']	19959	18264.83023500526	2660.6854537415056	0.0211325830851248	0.0101676347713465	2.078416815745445	0.0376837	0.0376837	chr6	47686855	1.4238464622832558	chr6:47686855:G:T
chr6:47686926	['A', 'G']	19959	18266.40637530072	2660.004173817197	0.0210712315148912	0.0101674839175455	2.072413557353115	0.0382397	0.0382397	chr6	47686926	1.4174855235312838	chr6:47686926:A:G
chr6:47687081	['C', 'A']	19959	18255.487896556908	2653.799626378376	0.0207612901657475	0.0101668111323658	2.042065097447756	0.0411582	0.0411582	chr6	47687081	1.385543626794958	chr6:47687081:C:A
chr6:47687563	['C', 'T']	19959	18569.582318448352	2708.4680663997515	0.0216092340956776	0.010161359667095	2.126608525200969	0.0334649	0.0334649	chr6	47687563	1.4754104684197245	chr6:47687563:C:T
chr6:47687594	['A', 'T']	19959	18572.44423838404	2706.931553804273	0.0213624509766646	0.0101606064455733	2.1024779466752737	0.0355239	0.0355239	chr6	47687594	1.449479361150708	chr6:47687594:A:T
chr6:47687604	['A', 'C']	19959	18570.72177399148	2707.0825111926	0.0214129485100614	0.0101597664814083	2.1076221140757085	0.0350761	0.0350761	chr6	47687604	1.4549887004438873	chr6:47687604:A:C
chr6:47687783	['G', 'A']	19959	18570.652200060136	2706.446257265308	0.021278111025055	0.0101608093696175	2.0941354424658414	0.0362605	0.0362605	chr6	47687783	1.4405662116651154	chr6:47687783:G:A
chr6:47687866	['G', 'A']	19959	18568.37293233083	2708.043658345063	0.02159953363025	0.0101609966356294	2.1257298279689865	0.033538	0.033538	chr6	47687866	1.4744628396089414	chr6:47687866:G:A
chr6:47687886	['A', 'C']	19959	18565.650947178507	2708.066513039112	0.0216572314008558	0.0101596652938737	2.131687489145452	0.0330447	0.0330447	chr6	47687886	1.4808981865666178	chr6:47687886:A:C
chr6:47687897	['A', 'G']	19959	11457.021405636824	1770.988923618445	0.0295811378853686	0.0113354515298179	2.609612665852382	0.00907125	0.00907125	chr6	47687897	2.042332863910401	chr6:47687897:A:G
chr6:47688094	['T', 'C']	19959	18620.84319244105	2699.30722869634	0.020443642872939	0.010185180618584	2.007194927465237	0.0447424	0.0447424	chr6	47688094	1.349280723887105	chr6:47688094:T:C
chr6:47688304	['A', 'G']	19959	20639.613810741685	2916.553563730625	0.0148575870185226	0.0101271203008255	1.46710877102067	0.142362	0.142362	chr6	47688304	0.8466059193555864	chr6:47688304:A:G
chr6:47688312	['G', 'A']	19959	18575.405597913334	2704.926592458418	0.0212789406615769	0.0101647062238242	2.093414230871031	0.0363248	0.0363248	chr6	47688312	1.4397967681967818	chr6:47688312:G:A
chr6:47688432	['C', 'T']	19959	9183.380336740827	1200.7732912259837	-0.0100173555181016	0.0120106401567023	-0.8340401000617451	0.404268	0.404268	chr6	47688432	0.3933306340643829	chr6:47688432:C:T
chr6:47688462	['A', 'G']	19959	6403.925124041498	794.8888810134457	-0.0127012044405678	0.0138335447816546	-0.9181453229118464	0.358554	0.358554	chr6	47688462	0.4454454281804263	chr6:47688462:A:G
chr6:47688523	['T', 'C']	19959	18566.72097218742	2705.09343691236	0.0213121072783821	0.0101589288690629	2.097869524737398	0.0359292	0.0359292	chr6	47688523	1.4445524526938611	chr6:47688523:T:C
chr6:47688625	['G', 'A']	19959	18566.65119775484	2704.9482361360424	0.0212780635096663	0.0101579403364231	2.094722237476619	0.0362083	0.0362083	chr6	47688625	1.441191865073924	chr6:47688625:G:A
chr6:47688936	['C', 'T']	19959	18559.789687312088	2701.918029341835	0.0209601435287886	0.0101590521272941	2.063198738047168	0.0391067	0.0391067	chr6	47688936	1.4077488302318972	chr6:47688936:C:T
chr6:47689032	['G', 'A']	19959	18560.299212993134	2700.796468298323	0.0208889225997551	0.0101605820575872	2.055878539375278	0.0398072	0.0398072	chr6	47689032	1.4000383691959906	chr6:47689032:G:A
chr6:47689116	['A', 'C']	19959	11287.696632591702	1761.0427485593143	0.0307917388075967	0.011250842565371	2.736838474868589	0.00620877	0.00620877	chr6	47689116	2.2069944280233926	chr6:47689116:A:C
chr6:47689272	['T', 'C']	19959	18557.78938665063	2698.899507641698	0.0206894726748326	0.0101581730539753	2.036731660791704	0.0416901	0.0416901	chr6	47689272	1.3799670631515606	chr6:47689272:T:C
chr6:47689290	['G', 'A']	19959	18556.71896767728	2702.7142934909425	0.0210843366835865	0.0101598017542631	2.075270481999247	0.0379743	0.0379743	chr6	47689290	1.4205102229671975	chr6:47689290:G:A
chr6:47689620	['C', 'A']	19959	18573.542281071324	2699.470404628109	0.0205068400338211	0.0101658418129052	2.017229897064541	0.0436849	0.0436849	chr6	47689620	1.3596686541034826	chr6:47689620:C:A
chr6:47689772	['G', 'A']	19959	18554.59270775866	2696.0710172175827	0.0205910945802367	0.0101625802273435	2.026167973054147	0.0427609	0.0427609	chr6	47689772	1.3689531626559546	chr6:47689772:G:A
chr6:47689855	['T', 'C']	19959	18636.90587406254	2713.8682201281595	0.0210973362860863	0.0101983309264944	2.068704814361067	0.0385866	0.0385866	chr6	47689855	1.4135634869453384	chr6:47689855:T:C
chr6:47690222	['T', 'C']	19959	18566.02291301078	2698.705036279155	0.020637365118223	0.01016321846163	2.030593477463537	0.0423095	0.0423095	chr6	47690222	1.3735621069902375	chr6:47690222:T:C
chr6:47690303	['T', 'C']	19959	18560.649694296884	2700.5897819848565	0.0208567207603614	0.0101596429769876	2.052898985486338	0.0400954	0.0400954	chr6	47690303	1.3969054495546294	chr6:47690303:T:C
chr6:47690335	['A', 'G']	19959	1425.285642696066	145.12046291697084	-0.040268219106922	0.0271647249412148	-1.4823716858559577	0.138257	0.138257	chr6	47690335	0.8593128709859235	chr6:47690335:A:G
chr6:47691001	['G', 'A']	19959	18556.789236319903	2703.423455230218	0.0211563327838106	0.0101579039202384	2.082745904069751	0.0372871	0.0372871	chr6	47691001	1.428441392529634	chr6:47691001:G:A
chr6:47691014	['C', 'A']	19959	18555.64844141525	2701.314736414873	0.0209890633340994	0.0101585187967119	2.066153910242606	0.0388268	0.0388268	chr6	47691014	1.4108684013573756	chr6:47691014:C:A
chr6:47691301	['C', 'T']	19959	6394.961214672279	787.6873937367318	-0.0137966290542114	0.0138406324518199	-0.9968207090419032	0.318864	0.318864	chr6	47691301	0.4963945101828633	chr6:47691301:C:T
chr6:47691440	['T', 'C']	19959	18550.36481203007	2697.482241253771	0.0206045757895935	0.0101633394832513	2.027343062144956	0.0426406	0.0426406	chr6	47691440	1.370176692938899	chr6:47691440:T:C
chr6:47692080	['C', 'A']	19959	18548.57600360848	2699.5284549021694	0.0207810743064156	0.0101624074943726	2.044896774501814	0.0408781	0.0408781	chr6	47692080	1.3885092982620884	chr6:47692080:C:A
chr6:47692466	['G', 'A']	19959	18013.122556390983	2602.0137146173533	0.018192820407748	0.010198617606962	1.7838516070382644	0.074463	0.074463	chr6	47692466	1.1280594707069391	chr6:47692466:G:A
chr6:47692999	['T', 'C']	19959	11023.552309850686	1717.2689226540808	0.0298640290983984	0.0113430191535512	2.632811308358645	0.00847466	0.00847466	chr6	47692999	2.071877716497841	chr6:47692999:T:C
chr6:47693057	['C', 'G']	19959	19565.92122275119	2837.2935993549067	0.0215713698804391	0.0101076773865907	2.134156943815464	0.0328421	0.0328421	chr6	47693057	1.4835690808688853	chr6:47693057:C:G
chr6:47693058	['T', 'A']	19959	19565.960615322943	2837.261899640464	0.0215681934388862	0.0101076755402713	2.1338430733113203	0.0328678	0.0328678	chr6	47693058	1.4832293643648566	chr6:47693058:T:A
chr6:47693343	['G', 'A']	19959	7899.583162114759	1037.7512411678945	-0.0022390934702986	0.0126942679535384	-0.1763861829995857	0.859992	0.859992	chr6	47693343	0.0655055887238917	chr6:47693343:G:A
chr6:47694123	['C', 'T']	19959	4563.685959110042	555.6067079181696	-0.0198317562980625	0.0159341872826402	-1.244604192626034	0.213292	0.213292	chr6	47694123	0.671025433444201	chr6:47694123:C:T
chr6:47694349	['C', 'T']	19959	13137.632924079178	2006.5645577590751	0.0269947285567484	0.0107921707809961	2.5013251832785457	0.0123809	0.0123809	chr6	47694349	1.90724778416672	chr6:47694349:C:T
chr6:47694489	['C', 'T']	19959	18848.332230410582	2725.3202912835486	0.0206224305296879	0.0101321377582443	2.035348415284602	0.041829	0.041829	chr6	47694489	1.378522517912154	chr6:47694489:C:T
chr6:47694748	['G', 'A']	19959	11027.209972437988	1689.7644393321705	0.0263926700181741	0.0113105183847745	2.333462456831527	0.0196338	0.0196338	chr6	47694748	1.706995637266197	chr6:47694748:G:A
chr6:47694790	['T', 'G']	19959	11199.683403487674	1420.793639227821	-0.0157481177319714	0.0112431927653023	-1.400680221419998	0.161325	0.161325	chr6	47694790	0.7922983262208374	chr6:47694790:T:G
chr6:47695403	['A', 'T']	19959	11326.823535373986	1450.7726796001473	-0.0146454749738625	0.011295288065816	-1.2966003955388636	0.194784	0.194784	chr6	47695403	0.7104467199270855	chr6:47695403:A:T
chr6:47696499	['A', 'G']	19959	10554.23036439276	1315.527977057847	-0.018229698173712	0.0114337199982907	-1.5943803221031527	0.110867	0.110867	chr6	47696499	0.955197704082016	chr6:47696499:A:G
chr6:47696663	['T', 'C']	19959	10552.758496240602	1314.091594916683	-0.0183955465249048	0.01143377428064	-1.6088778799886403	0.107659	0.107659	chr6	47696663	0.967949658483724	chr6:47696663:T:C
chr6:47696913	['T', 'C']	19959	20658.245238572577	2981.9571897753904	0.0212921141149353	0.0101128054486996	2.105460667956697	0.0352637	0.0352637	chr6	47696913	1.4526721218359129	chr6:47696913:T:C
chr6:47698031	['AG', 'A']	19959	7590.901623734589	962.8841210071976	-0.0163810677572477	0.0128678896812789	-1.273018976925173	0.203026	0.203026	chr6	47698031	0.6924483417248155	chr6:47698031:AG:A
chr6:47701185	['G', 'A']	19959	7866.5765472312705	1020.4862072120776	-0.0041253697219745	0.0127229302631424	-0.3242468233851387	0.745755	0.745755	chr6	47701185	0.1274038261789335	chr6:47701185:G:A
chr6:47701466	['A', 'C']	19959	19252.893866506314	2770.263298033667	0.0192994318179307	0.0101101428172528	1.9089178230990416	0.056287	0.056287	chr6	47701466	1.2495918978696576	chr6:47701466:A:C
chr6:47701708	['G', 'A']	19959	19246.928646590168	2772.1403799325512	0.019466955699149	0.0101083160369057	1.9258356810446504	0.0541391	0.0541391	chr6	47701708	1.2664889681496003	chr6:47701708:G:A
chr6:47701750	['A', 'T']	19959	8063.211966325918	973.4073247567122	-0.0203335502682899	0.0126050783252571	-1.613123674729338	0.106733	0.106733	chr6	47701750	0.9717012834610538	chr6:47701750:A:T
chr6:47702201	['A', 'G']	19959	18918.895775918223	2725.8563743488294	0.0197364148134133	0.0101167754367849	1.950860225843421	0.0510877	0.0510877	chr6	47702201	1.2916836490850705	chr6:47702201:A:G
chr6:47702254	['GTGTGT', 'G']	19959	629.0	86.59913608156161	0.0145910286629874	0.0406511158148957	0.3589330420701719	0.719649	0.719649	chr6	47702254	0.1428792737518365	chr6:47702254:GTGTGT:G
chr6:47702443	['C', 'T']	19959	8064.808137495616	973.5492223175836	-0.0202906771696594	0.0126045448599198	-1.6097905473905827	0.107459	0.107459	chr6	47702443	0.9687572052385944	chr6:47702443:C:T
chr6:47702474	['T', 'C']	19959	19835.981509320503	2874.0322763286613	0.0216183100111301	0.0100965677048969	2.141154364828848	0.0322737	0.0322737	chr6	47702474	1.491151242297705	chr6:47702474:T:C
chr6:47702533	['G', 'A']	19959	4573.229131175469	571.0828878039808	-0.0167559603442843	0.0159310921170792	-1.0517772555166411	0.292914	0.292914	chr6	47702533	0.533259870457552	chr6:47702533:G:A
chr6:47703288	['C', 'T']	19959	8041.402896081771	968.1807109791004	-0.0205051605353121	0.0126185891319211	-1.6249962908642714	0.104179	0.104179	chr6	47703288	0.9822198156167624	chr6:47703288:C:T
chr6:47703696	['A', 'G']	19959	27892.79500926993	3853.981309259133	0.0110672486133986	0.0109933917402866	1.006718297214979	0.314082	0.314082	chr6	47703696	0.5029569522505696	chr6:47703696:A:G
chr6:47704012	['A', 'G']	19959	19252.78770109758	2775.7348178855527	0.0196074886550112	0.0101112055083025	1.939184070476172	0.052493	0.052493	chr6	47704012	1.279898606385702	chr6:47704012:A:G
chr6:47704089	['A', 'G']	19959	27893.78287890938	3856.5069323219072	0.0112117431594445	0.0109937457569714	1.0198292199303278	0.307822	0.307822	chr6	47704089	0.5117003444227823	chr6:47704089:A:G
chr6:47706110	['A', 'T']	19959	27797.78548880092	3845.888272542738	0.0113359215289497	0.0109796289609241	1.0324503286307474	0.301874	0.301874	chr6	47706110	0.5201742905634643	chr6:47706110:A:T
chr6:47706623	['A', 'G']	19959	8100.405852289808	970.7162650566968	-0.0215250219362445	0.0125817230982436	-1.7108166956280688	0.0871305	0.0871305	chr6	47706623	1.0598297937517864	chr6:47706623:A:G
chr6:47708414	['C', 'T']	19959	19119.74770711172	2767.433027484421	0.0207352458724192	0.0101186624652596	2.0492081778208715	0.0404548	0.0404548	chr6	47708414	1.3930299415464538	chr6:47708414:C:T
chr6:47708707	['A', 'T']	19959	8095.405601763704	972.8754190590986	-0.021235141381357	0.0125846925334579	-1.6873786407495277	0.0915462	0.0915462	chr6	47708707	1.0383596781594708	chr6:47708707:A:T
chr6:47709362	['T', 'C']	19959	11239.689416716776	1742.884597674415	0.0282714884534499	0.0112327725374277	2.5168753626274385	0.0118478	0.0118478	chr6	47709362	1.9263622856507152	chr6:47709362:T:C
chr6:47709980	['C', 'T']	19959	19138.79452741305	2769.060076485806	0.0205554838816515	0.0101174461970406	2.0316869970273688	0.0421986	0.0421986	chr6	47709980	1.374701957151132	chr6:47709980:C:T
chr6:47710150	['G', 'A']	19959	8082.809941373954	963.397984225107	-0.0222882641203226	0.0125890803780135	-1.7704441826623305	0.0766684	0.0766684	chr6	47710150	1.1153835999812989	chr6:47710150:G:A
chr6:47710199	['A', 'G']	19959	19775.96331746429	2888.686672199133	0.0238646046327486	0.01010093653998	2.362613064470928	0.0181561	0.0181561	chr6	47710199	1.740977433919462	chr6:47710199:A:G
chr6:47710446	['C', 'T']	19959	12183.831328923632	1840.1001587123133	0.0233450833970441	0.0109597037854568	2.1300834268917246	0.0331769	0.0331769	chr6	47710446	1.4791641962438664	chr6:47710446:C:T
chr6:47710719	['CT', 'C']	19959	19137.917723104674	2771.926967083348	0.020770565827122	0.0101149481228296	2.0534525313325585	0.0400417	0.0400417	chr6	47710719	1.3974874925077423	chr6:47710719:CT:C
chr6:47710942	['C', 'G']	19959	27799.39282493236	3844.183473106026	0.0110240751738877	0.0109833203911984	1.0037106067416508	0.31553	0.31553	chr6	47710942	0.5009593425527822	chr6:47710942:C:G
chr6:47710982	['C', 'G']	19959	8086.025659015735	966.4612650957116	-0.0219595711666224	0.0125891721094486	-1.7443221028125389	0.0811183	0.0811183	chr6	47710982	1.0908811594451016	chr6:47710982:C:G
chr6:47711125	['A', 'G']	19959	19138.753420538265	2771.773496585873	0.0207712919930588	0.0101174252919845	2.053021533997861	0.0400835	0.0400835	chr6	47711125	1.3970343638792857	chr6:47711125:A:G
chr6:47711366	['A', 'G']	19959	27801.57173640692	3840.95310787772	0.0106581835018974	0.0109860863813284	0.9701528944840342	0.331982	0.331982	chr6	47711366	0.4788854630206525	chr6:47711366:A:G
chr6:47711900	['AG', 'A']	19959	19133.8346279128	2769.9032217245767	0.0205021083859704	0.0101171106976014	2.026478606271562	0.042729	0.042729	chr6	47711900	1.3692772709919263	chr6:47711900:AG:A
chr6:47712714	['A', 'C']	19959	7980.399037738687	941.1049552101006	-0.0239017091266448	0.0126417226136924	-1.890700330725223	0.0586788	0.0586788	chr6	47712714	1.2315187761973152	chr6:47712714:A:C
chr6:47713758	['T', 'C']	19959	27664.54427461789	3816.541560488796	0.0096333042165154	0.0109572916866336	0.8791683649588945	0.379321	0.379321	chr6	47713758	0.4209931131852686	chr6:47713758:T:C
chr6:47715321	['A', 'G']	19959	5437.907177225341	681.2461825323686	-0.015735775046111	0.0147814465091288	-1.064562594492545	0.287087	0.287087	chr6	47715321	0.5419864729722897	chr6:47715321:A:G
chr6:47716855	['G', 'A']	19959	19125.91652051912	2771.976039122513	0.020879115838527	0.0101282847563849	2.061466116003968	0.0392715	0.0392715	chr6	47716855	1.405922510257935	chr6:47716855:G:A
chr6:47718661	['AT', 'A']	19959	19125.665981655053	2771.58550740498	0.0208603186954185	0.0101285543365636	2.0595553918404392	0.039454	0.039454	chr6	47718661	1.4039089597583958	chr6:47718661:AT:A
chr6:47719163	['T', 'C']	19959	19144.87763078773	2777.1068403178588	0.0210922855157488	0.0101285034499395	2.082468117821968	0.0373124	0.0373124	chr6	47719163	1.4281468154664254	chr6:47719163:T:C
chr6:47719271	['T', 'C']	19959	4868.73180998196	593.2181351195114	-0.0209799944309513	0.0154996828060281	-1.3535757275492035	0.175887	0.175887	chr6	47719271	0.7547662585351724	chr6:47719271:T:C
chr6:47719424	['G', 'A']	19959	19144.87763078773	2777.023419122564	0.0211414621367562	0.0101287204914219	2.087278660188236	0.0368756	0.0368756	chr6	47719424	1.4332609045847848	chr6:47719424:G:A
chr6:47720392	['G', 'C']	19959	11316.267902781256	1707.5038094549209	0.0217841247985169	0.0112121083420789	1.942910658182034	0.052041	0.052041	chr6	47720392	1.2836543667932097	chr6:47720392:G:C
chr6:47720476	['C', 'T']	19959	3065.1535725022545	405.5751955993498	-0.0053966989464964	0.0188526353348242	-0.2862570060180237	0.774684	0.774684	chr6	47720476	0.110875413677613	chr6:47720476:C:T
chr6:47720870	['C', 'T']	19959	4769.716927239928	568.1127552930571	-0.0239845720924856	0.0156392876716552	-1.5336102638456788	0.125141	0.125141	chr6	47720870	0.9026003789034338	chr6:47720870:C:T
chr6:47722256	['T', 'C']	19959	21527.15713784637	3076.148827406787	0.0177790915889346	0.010184094711578	1.745770448179565	0.0808662	0.0808662	chr6	47722256	1.092232964429953	chr6:47722256:T:C
chr6:47722865	['T', 'C']	19959	6973.698802425214	940.374044113912	0.0024228286793033	0.0133352441498714	0.1816861132855024	0.855831	0.855831	chr6	47722865	0.0676119865070233	chr6:47722865:T:C
chr6:47722898	['A', 'G']	19959	29358.35466573118	3992.750014807844	0.0027595589944113	0.0114878112303284	0.240216255218917	0.810165	0.810165	chr6	47722898	0.0914265227362329	chr6:47722898:A:G
chr6:47723472	['G', 'A']	19959	8926.789025306942	1185.694597358177	-0.0016532025587646	0.0121934457921627	-0.135581244788677	0.892154	0.892154	chr6	47723472	0.0495601730033753	chr6:47723472:G:A
chr6:47723826	['C', 'T']	19959	9847.40072202166	1231.9089074125495	-0.0160784567867173	0.0117590135559223	-1.3673304066070666	0.171537	0.171537	chr6	47723826	0.7656421895413259	chr6:47723826:C:T
chr6:47724725	['C', 'T']	19959	21815.185999899782	2983.815057583828	0.0077879074331946	0.0101170897512448	0.7697774384413588	0.441441	0.441441	chr6	47724725	0.3551273330528428	chr6:47724725:C:T
chr6:47724805	['G', 'A']	19959	10253.082243271689	1492.9403400618532	0.0154989868225996	0.011528139691512	1.344448214312605	0.178819	0.178819	chr6	47724805	0.7475863381309091	chr6:47724805:G:A
chr6:47724806	['A', 'G']	19959	7298.096963319303	1004.450663798286	-0.0025474885570635	0.0130642531742536	-0.1949968760620771	0.845397	0.845397	chr6	47724806	0.0729392976540988	chr6:47724806:A:G
chr6:47725554	['G', 'A']	19959	7299.462891505888	1003.5230556629708	-0.0026670228894932	0.0130620777241121	-0.2041806017254075	0.838214	0.838214	chr6	47725554	0.0766450897775613	chr6:47725554:G:A
chr6:47725646	['A', 'G']	19959	30601.13279879729	4206.156883315929	0.0104002033019505	0.0119834582979685	0.8678799594699342	0.38547	0.38547	chr6	47725646	0.4140094161641058	chr6:47725646:A:G
chr6:47726017	['A', 'C']	19959	10255.624511278198	1492.0747926526994	0.0153733202499991	0.0115272080467681	1.3336551390090832	0.182332	0.182332	chr6	47726017	0.7391371042258648	chr6:47726017:A:C
chr6:47726461	['G', 'C']	19959	3639.911847248672	439.5963430986986	-0.0186078281425822	0.0176008317550534	-1.0572130000185729	0.290427	0.290427	chr6	47726461	0.5369630112297475	chr6:47726461:G:C
chr6:47726694	['A', 'C']	19959	21803.554503082243	2982.282432554018	0.0076676332399343	0.0101127838220693	0.758211920163979	0.448333	0.448333	chr6	47726694	0.3483992932768813	chr6:47726694:A:C
chr6:47727039	['T', 'A']	19959	21802.18469709876	2980.236355148744	0.0075274031864061	0.010112381830679	0.7443748972739006	0.456658	0.456658	chr6	47727039	0.3404089297265242	chr6:47727039:T:A
chr6:47727116	['G', 'A']	19959	29118.835730393388	3991.8881371160855	0.0079671228732048	0.0113801282169904	0.7000907829236929	0.483879	0.483879	chr6	47727116	0.3152632255500283	chr6:47727116:G:A
chr6:47727148	['T', 'C']	19959	4932.741431148527	648.355080775933	-0.0092810989088408	0.0154193749684006	-0.6019114865460444	0.54724	0.54724	chr6	47727148	0.2618221657755615	chr6:47727148:T:C
chr6:47727376	['T', 'C']	19959	2756.414311485268	372.37698330514297	-0.0066250626042667	0.0198767401672448	-0.3333073003180032	0.738906	0.738906	chr6	47727376	0.1314108069067752	chr6:47727376:T:C
chr6:47727495	['C', 'T']	19959	21825.187002054416	2995.5097408136044	0.0087524019731432	0.0101097099772089	0.8657421422448718	0.386642	0.386642	chr6	47727495	0.4126909713692863	chr6:47727495:C:T
chr6:47727996	['C', 'T']	19959	10250.054221999497	1487.590488281953	0.0150003116298359	0.0115292498871542	1.3010657047644605	0.193251	0.193251	chr6	47727996	0.7138782500960114	chr6:47727996:C:T
chr6:47728373	['T', 'C']	19959	7299.731472666233	1006.732246810732	-0.0022215656540319	0.0130614821732724	-0.1700852647931444	0.864945	0.864945	chr6	47728373	0.0630115075131333	chr6:47728373:T:C
chr6:47729129	['G', 'A']	19959	21803.46206274431	2981.8074088546127	0.007653355536369	0.0101120042540444	0.7568584173911873	0.449144	0.449144	chr6	47729129	0.3476143975732749	chr6:47729129:G:A
chr6:47729378	['C', 'T']	19959	21802.46181216799	2979.572915417943	0.0075041812075003	0.0101126615311918	0.7420579819026082	0.458061	0.458061	chr6	47729378	0.3390766831329214	chr6:47729378:C:T
chr6:47729419	['A', 'G']	19959	7302.463492858933	1004.5851384448862	-0.0026786627177976	0.0130589546902051	-0.2051207605312213	0.83748	0.83748	chr6	47729419	0.0770255556264626	chr6:47729419:A:G
chr6:47729695	['A', 'T']	19959	7299.09711365003	1007.9603171457716	-0.0019703932571411	0.0130618870332011	-0.1508505817063597	0.880095	0.880095	chr6	47729695	0.0554704463169358	chr6:47729695:A:T
chr6:47730298	['C', 'A']	19959	7298.828455447529	1004.8292649555864	-0.0026104624261536	0.0130625602418813	-0.199843091845349	0.841605	0.841605	chr6	47730298	0.0748916930264113	chr6:47730298:C:A
chr6:47730355	['T', 'C']	19959	1286.0	143.3415361835433	-0.0206546942085991	0.028795388806602	-0.7172917284542317	0.473203	0.473203	chr6	47730355	0.3249525107065846	chr6:47730355:T:C
chr6:47730544	['G', 'A']	19959	29113.458663192705	3990.441773972976	0.0079479328233107	0.0113786499529957	0.6984952394302487	0.484876	0.484876	chr6	47730544	0.3143693117094245	chr6:47730544:G:A
chr6:47730567	['C', 'T']	19959	26360.528072989768	3617.3028791929646	0.0087185774431838	0.0106530843491062	0.8184087497547441	0.413134	0.413134	chr6	47730567	0.3839090620924935	chr6:47730567:C:T
chr6:47731259	['A', 'G']	19959	19047.5890225564	2612.082239938222	0.0094818438259413	0.0100462376317204	0.9438203806769284	0.345273	0.345273	chr6	47731259	0.4618373817127473	chr6:47731259:A:G
chr6:47731315	['T', 'C']	19959	6480.298722124781	888.986918002708	0.0093683644266384	0.0137728176347889	0.6802068157044909	0.496381	0.496381	chr6	47731315	0.3041848503664534	chr6:47731315:T:C
chr6:47731389	['C', 'T']	19959	7302.097564642213	1003.5152393663442	-0.0028453125530353	0.0130588810156156	-0.2178833354582967	0.827522	0.827522	chr6	47731389	0.0822204515080189	chr6:47731389:C:T
chr6:47731661	['A', 'T']	19959	30664.81952885631	4208.3615470642535	0.0103686429076287	0.0120655314534966	0.8593606462833273	0.390152	0.390152	chr6	47731661	0.4087661624592302	chr6:47731661:A:T
chr6:47731797	['A', 'G']	19959	10069.711916937904	1501.1750370862403	0.0199880926781958	0.0118123831315037	1.6921304071900034	0.0906367	0.0906367	chr6	47731797	1.0426959151248028	chr6:47731797:A:G
chr6:47732924	['T', 'A']	19959	2384.119450846778	288.8649657027302	-0.0218499363487126	0.0212165194303612	-1.0298548930436235	0.303091	0.303091	chr6	47732924	0.518426959403966	chr6:47732924:T:A
chr6:47733009	['T', 'C']	19959	25932.89792543596	3528.0875595878324	0.0057656787227916	0.0105776278338787	0.5450823959153658	0.585703	0.585703	chr6	47733009	0.2323225514883299	chr6:47733009:T:C
chr6:47733435	['TTTTTG', 'T']	19959	2764.554046604861	372.12734985939016	-0.0068055742137332	0.0198465799633574	-0.3429091675391071	0.73167	0.73167	chr6	47733435	0.1356847515834692	chr6:47733435:TTTTTG:T
chr6:47734317	['A', 'T']	19959	18648.73740917064	2529.221753645453	0.0070389907918621	0.0100625555598147	0.6995231728183146	0.484233	0.484233	chr6	47734317	0.3149456171463604	chr6:47734317:A:T
chr6:47734544	['A', 'C']	19959	18649.67199558986	2525.531509069594	0.0067231687696026	0.0100631016046489	0.6681010521146543	0.504077	0.504077	chr6	47734544	0.2975031180765567	chr6:47734544:A:C
chr6:47734635	['C', 'T']	19959	18642.604270034582	2526.0766754986416	0.0069610324109895	0.0100609902175033	0.6918834290166831	0.489019	0.489019	chr6	47734635	0.3106742667764753	chr6:47734635:C:T
chr6:47734805	['C', 'T']	19959	447.0	32.61843783617938	-0.0516223971116427	0.0480125445707403	-1.0751856118682437	0.282305	0.282305	chr6	47734805	0.5492814298474853	chr6:47734805:C:T
chr6:47735198	['T', 'G']	19959	8388.36223748183	1036.0064892770226	-0.0072962696184096	0.0124396518690646	-0.5865332643716659	0.557524	0.557524	chr6	47735198	0.2537364325968975	chr6:47735198:T:G
chr6:47735523	['T', 'C']	19959	28765.647421440382	3905.100365111159	0.0035669462747256	0.0112749553251053	0.3163601248852253	0.751732	0.751732	chr6	47735523	0.1239369621556324	chr6:47735523:T:C
chr6:47735888	['T', 'C']	19959	25964.5044602586	3536.448406876606	0.0058802930404902	0.0105808953768426	0.5557462606954648	0.578391	0.578391	chr6	47735888	0.237778473460322	chr6:47735888:T:C
chr6:47736233	['A', 'G']	19959	25961.20290653971	3538.17503461388	0.0061281336366493	0.0105817206625819	0.5791244951606977	0.562512	0.562512	chr6	47736233	0.2498682083664773	chr6:47736233:A:G
chr6:47736388	['C', 'T']	19959	25958.803638550595	3537.3869568769023	0.0059640067235853	0.0105812998430864	0.5636364919270384	0.573008	0.573008	chr6	47736388	0.2418393146266734	chr6:47736388:C:T
chr6:47736396	['C', 'T']	19959	25959.803939257254	3539.067856212848	0.0061158704454761	0.0105809718040756	0.5780064968248366	0.563266	0.563266	chr6	47736396	0.2492864629631767	chr6:47736396:C:T
chr6:47736452	['T', 'C']	19959	7309.929978447195	1012.2711518636956	-0.0020071947956345	0.0130601209717525	-0.1536888364185802	0.877857	0.877857	chr6	47736452	0.0565762234662375	chr6:47736452:T:C
chr6:47736580	['G', 'A']	19959	448.0	33.31551370813283	-0.0500342288775465	0.0479603735313362	-1.0432410173964826	0.296849	0.296849	chr6	47736580	0.5274644097502634	chr6:47736580:G:A
chr6:47736727	['G', 'C']	19959	2799.140244513478	372.7656248593945	-0.0077813546227105	0.0197498141900368	-0.3939963458813678	0.693588	0.693588	chr6	47736727	0.1588984293422063	chr6:47736727:G:C
chr6:47736836	['C', 'T']	19959	10251.540889957909	1488.8498131885465	0.0151086605563557	0.0115259628100039	1.3108371773716103	0.189928	0.189928	chr6	47736836	0.7214110049886724	chr6:47736836:C:T
chr6:47737000	['C', 'T']	19959	10248.51347830444	1487.7310954929053	0.0150938927524687	0.0115255693986866	1.3096006132407474	0.190346	0.190346	chr6	47737000	0.7204562451757518	chr6:47737000:C:T
chr6:47737132	['T', 'A']	19959	2802.3869220740144	373.3377140327128	-0.0076968318238341	0.019748206639913	-0.3897483940783838	0.696727	0.696727	chr6	47737132	0.1569373590882199	chr6:47737132:T:A
chr6:47737306	['A', 'G']	19959	25928.794617350773	3534.052890571696	0.0061296706094756	0.010574866310992	0.5796452105596969	0.56216	0.56216	chr6	47737306	0.2501400594708376	chr6:47737306:A:G
chr6:47737580	['C', 'T']	19959	2617.2622638673147	346.11123068122777	-0.0105043241213606	0.0203418776920623	-0.5163891102078333	0.605588	0.605588	chr6	47737580	0.2178227391642203	chr6:47737580:C:T
chr6:47737795	['T', 'C']	19959	18648.47471304696	2524.705371605148	0.0066748548091382	0.0100698291478673	0.6628568083056229	0.50743	0.50743	chr6	47737795	0.2946238602335082	chr6:47737795:T:C
chr6:47737821	['C', 'T']	19959	7270.821439310415	1003.7798617541864	-0.0025463462996321	0.0130845296859498	-0.1946073997880417	0.845702	0.845702	chr6	47737821	0.0727826423448393	chr6:47737821:C:T
chr6:47737887	['G', 'A']	19959	7269.913939150917	999.6321445623248	-0.003134643493729	0.0130856085434798	-0.2395489276110873	0.810682	0.810682	chr6	47737887	0.0911494697451009	chr6:47737887:G:A
chr6:47738019	['C', 'T']	19959	1919.6350416207008	172.92397276899732	-0.0480970446312564	0.0237881458128615	-2.021891281885947	0.0432009	0.0432009	chr6	47738019	1.3645072054776282	chr6:47738019:C:T
chr6:47738386	['G', 'A']	19959	25912.07050446295	3522.29395990115	0.0050173823678058	0.0105734015040839	0.4745286903053775	0.635128	0.635128	chr6	47738386	0.197138740705354	chr6:47738386:G:A
chr6:47738469	['G', 'A']	19959	10590.407974689906	1520.2045044928784	0.0124784634189382	0.011410804495579	1.093565613517685	0.274159	0.274159	chr6	47738469	0.5619974926724189	chr6:47738469:G:A
chr6:47738494	['C', 'T']	19959	5750.711321039148	767.6276458871346	0.0082118132610946	0.0144970717003823	0.5664463438418442	0.571097	0.571097	chr6	47738494	0.2432901211990311	chr6:47738494:C:T
chr6:47738943	['TCTCCTGTA', 'T']	19959	8637.487039341837	1089.149478716573	-0.0035793314299389	0.0129527619129759	-0.2763373135387605	0.782292	0.782292	chr6	47738943	0.1066311109831968	chr6:47738943:TCTCCTGTA:T
chr6:47739304	['A', 'G']	19959	29083.914365886656	4024.628468625756	0.0149351329639806	0.0113882661923934	1.311449233067295	0.189721	0.189721	chr6	47739304	0.7218845948923075	chr6:47739304:A:G
chr6:47739486	['T', 'A']	19959	31228.387761238904	4304.776684438732	0.0158341123463598	0.0122336093674527	1.294312403703692	0.195573	0.195573	chr6	47739486	0.7086911023111593	chr6:47739486:T:A
chr6:47739512	['G', 'A']	19959	13550.183513838749	1818.147730517485	-0.0049151803392198	0.0106316390017116	-0.4623163313228101	0.64386	0.64386	chr6	47739512	0.1912085547477243	chr6:47739512:G:A
chr6:47739878	['G', 'C']	19959	28705.944210526315	3956.342562376303	0.0130595896124168	0.0112848937053519	1.1572629706049586	0.247179	0.247179	chr6	47739878	0.6069884290991132	chr6:47739878:G:C
chr6:47740003	['T', 'G']	19959	11744.30846997282	1548.055327914385	-0.0084424165535957	0.011077027657967	-0.7621554097613519	0.445976	0.445976	chr6	47740003	0.3506885120233223	chr6:47740003:T:G
chr6:47740305	['G', 'T']	19959	16968.95133319968	2401.0205405602646	0.017123324869492	0.0101793634371579	1.682160674899029	0.0925533	0.0925533	chr6	47740305	1.0336080918085375	chr6:47740305:G:T
chr6:47740598	['A', 'G']	19959	11675.041243335663	1543.5303331681343	-0.0080321772215844	0.0110719226472715	-0.7254546005669374	0.468182	0.468182	chr6	47740598	0.3295852874590155	chr6:47740598:A:G
chr6:47740695	['G', 'A']	19959	16987.255537736797	2403.753009104652	0.0171401060610037	0.0101767372515914	1.684243745049364	0.0921502	0.0921502	chr6	47740695	1.0355037178643092	chr6:47740695:G:A
chr6:47741079	['G', 'A']	19959	10698.680164378073	1582.1755128960876	0.0189782803735054	0.0113818730344166	1.6674127637971934	0.0954481	0.0954481	chr6	47741079	1.02023271229628	chr6:47741079:G:A
chr6:47741583	['G', 'T']	19959	6073.6086085082925	825.9197317439617	-0.0012339159179305	0.0140787838494615	-0.0876436438775002	0.930161	0.930161	chr6	47741583	0.0314418736396696	chr6:47741583:G:T
chr6:47741960	['C', 'A']	19959	15341.76866419481	2261.5308795782307	0.0168969108662002	0.0103421556861378	1.633790031690214	0.102319	0.102319	chr6	47741960	0.9900437130231884	chr6:47741960:C:A
chr6:47742300	['A', 'AT']	19959	2519.0	341.0712156964525	0.0060279180177638	0.0207581836048544	0.2903875470276778	0.771523	0.771523	chr6	47742300	0.1126511225830833	chr6:47742300:A:AT
chr6:47742696	['T', 'C']	19959	3558.0	490.5473275396986	0.0017160468808881	0.0177830415587077	0.0964990648659805	0.923125	0.923125	chr6	47742696	0.0347394873439753	chr6:47742696:T:C
chr6:47742931	['T', 'C']	19959	18747.93932257741	2538.052252703176	-0.0011322174944216	0.0101316870295775	-0.1117501449774686	0.911023	0.911023	chr6	47742931	0.0404706585407309	chr6:47742931:T:C
chr6:47743119	['G', 'A']	19959	10778.78032277466	1379.0769541910925	-0.0056499343152917	0.011412329947259	-0.4950728152272466	0.620554	0.620554	chr6	47743119	0.2072204206412989	chr6:47743119:G:A
chr6:47743591	['A', 'G']	19959	23484.413062001902	3164.5619616618264	-0.0031279014603	0.0102948215456819	-0.3038325090357696	0.761259	0.761259	chr6	47743591	0.1184675598733775	chr6:47743591:A:G
chr6:47743864	['C', 'T']	19959	18795.825165363804	2562.6583065173536	0.000560757567455	0.0101302697228017	0.0553546532125219	0.955856	0.955856	chr6	47743864	0.0196075293932226	chr6:47743864:C:T
chr6:47743989	['A', 'C']	19959	11942.79509921828	1533.4751325263933	-0.0092464374567449	0.0109789121550178	-0.8421997850232326	0.399686	0.399686	chr6	47743989	0.3982810637219595	chr6:47743989:A:C
chr6:47744540	['T', 'C']	19959	3378.338527834845	411.5515748948085	-0.0143075069266724	0.0182451882662548	-0.7841797364806948	0.432944	0.432944	chr6	47744540	0.3635682746946942	chr6:47744540:T:C
chr6:47744577	['T', 'G']	19959	18579.654455247062	2537.266235921955	0.0014370328580547	0.0101462585106957	0.1416318001891902	0.887372	0.887372	chr6	47744577	0.051894279064745	chr6:47744577:T:G
chr6:47746510	['A', 'G']	19959	3629.5473091804383	485.0999696885461	-0.0045668133786068	0.0176910121392569	-0.2581431374676922	0.796299	0.796299	chr6	47746510	0.0989238296646212	chr6:47746510:A:G
chr6:47747133	['C', 'T']	19959	25624.13535454773	3479.536858902596	-0.0036708617130841	0.0105666261055392	-0.3474014956543003	0.728293	0.728293	chr6	47747133	0.1376938642541369	chr6:47747133:C:T
chr6:47747911	['C', 'T']	19959	409.0614852675887	31.397735032039343	-0.0525492213355833	0.0503688192244043	-1.0432887279224246	0.296827	0.296827	chr6	47747911	0.5274965972687289	chr6:47747911:C:T
chr6:47748352	['T', 'C']	19959	2197.0	258.3054034366692	-0.0181144025966227	0.0221795810039548	-0.8167152748914753	0.414101	0.414101	chr6	47748352	0.3828937207317259	chr6:47748352:T:C
chr6:47748755	['A', 'G']	19959	23889.59079975947	3166.3642145994368	-0.0075050427642246	0.0103248275150741	-0.7268927982832964	0.4673	0.4673	chr6	47748755	0.3304042189756866	chr6:47748755:A:G
chr6:47750084	['G', 'A']	19959	3664.5508117859295	485.4492129279896	-0.0028361449932886	0.0175675727368471	-0.1614420521134342	0.871747	0.871747	chr6	47750084	0.0596095385154358	chr6:47750084:G:A
chr6:47751993	['A', 'C']	19959	4252.639206253758	599.260155838995	0.0020402795368801	0.0164397608576932	0.1241063999982299	0.901232	0.901232	chr6	47751993	0.0451633962017682	chr6:47751993:A:C
chr6:47753088	['A', 'G']	19959	24708.189736393702	3303.099118500639	-0.0081091507322259	0.0104054851233128	-0.7793150089713616	0.435803	0.435803	chr6	47753088	0.3607097844638768	chr6:47753088:A:G
chr6:47753516	['A', 'G']	19959	6719.346629917313	1050.9882413909363	0.0219269403735942	0.0135559554341812	1.6175134596788086	0.105783	0.105783	chr6	47753516	0.9755841205750162	chr6:47753516:A:G
chr6:47753680	['T', 'C']	19959	468.1407307171855	56.94305311720669	0.0015266539083393	0.0471958032948173	0.0323472385627775	0.974195	0.974195	chr6	47753680	0.0113541037500649	chr6:47753680:T:C
chr6:47753864	['A', 'G']	19959	452.113260499148	56.774837004508136	-0.0089286842934023	0.048148988985942	-0.1854386661370858	0.852887	0.852887	chr6	47753864	0.0691085052068404	chr6:47753864:A:G
chr6:47755497	['G', 'A']	19959	10380.922359313872	1459.3418928797778	0.0031125131075254	0.0115430652720976	0.2696435508381904	0.787437	0.787437	chr6	47755497	0.1037841824867305	chr6:47755497:G:A
chr6:47755825	['T', 'G']	19959	7213.540972082743	1092.945905582602	0.0157347394131441	0.0131734506216897	1.194428086080752	0.232325	0.232325	chr6	47755825	0.6339040541779919	chr6:47755825:T:G
chr6:47755941	['C', 'T']	19959	10580.0	1337.2176084972768	-0.0068756146749878	0.0114698428074448	-0.5994515173760762	0.548879	0.548879	chr6	47755941	0.2605233849199444	chr6:47755941:C:T
chr6:47756199	['G', 'A']	19959	1174.117652953851	156.8458024214117	-0.0039515712594409	0.0300839441402626	-0.1313515023501311	0.895499	0.895499	chr6	47756199	0.0479348947895162	chr6:47756199:G:A
chr6:47757017	['A', 'G']	19959	10605.656860779793	1506.775819552417	0.0052243244670539	0.0114546777553398	0.4560865507210331	0.648333	0.648333	chr6	47757017	0.1882018723456446	chr6:47757017:A:G
chr6:47758373	['C', 'A']	19959	1617.3241292909047	204.3855198121736	0.0025999531707991	0.0257868013223518	0.1008249584079081	0.91969	0.91969	chr6	47758373	0.0363585356728492	chr6:47758373:C:A
chr6:47760529	['T', 'C']	19959	9289.930901438092	1258.3510953161854	-0.0030419156125691	0.0119394595280784	-0.2547783344309149	0.798897	0.798897	chr6	47760529	0.0975092096911797	chr6:47760529:T:C
chr6:47761314	['C', 'T']	19959	8783.32020444979	1209.2337490215743	0.0008561157493768	0.0121906318633198	0.0702273482601644	0.944013	0.944013	chr6	47761314	0.0250220249928312	chr6:47761314:C:T
chr6:47762236	['T', 'C']	19959	9189.460416875438	1245.6881326986345	-0.0011900152915269	0.0119925686425264	-0.0992293917173917	0.920957	0.920957	chr6	47762236	0.0357606467832599	chr6:47762236:T:C
chr6:47762883	['A', 'C']	19959	950.0	93.33341207575324	-0.025984942081895	0.0337112659013409	-0.7708088494197258	0.440829	0.440829	chr6	47762883	0.3557298430907103	chr6:47762883:A:C
chr6:47762897	['G', 'A']	19959	12010.601763703777	1710.9344543186587	0.006776688505097	0.0110110113536157	0.6154465096316291	0.538267	0.538267	chr6	47762897	0.2690022450351709	chr6:47762897:G:A
chr6:47763446	['C', 'T']	19959	8567.146186228325	1108.145663581632	-0.0094928599679511	0.0123111603882388	-0.7710775969599034	0.44067	0.44067	chr6	47763446	0.3558865144502275	chr6:47763446:C:T
chr6:47764442	['A', 'G']	19959	11907.386369330996	1686.3814671825835	0.0061884692692324	0.0110355912193758	0.5607736954198729	0.574958	0.574958	chr6	47764442	0.2403638788485301	chr6:47764442:A:G
chr6:47764657	['C', 'T']	19959	11979.800661455203	1712.5374711927009	0.0073426540146341	0.0110185132824906	0.6663924457306084	0.505168	0.505168	chr6	47764657	0.2965641677437448	chr6:47764657:C:T
chr6:47764980	['A', 'G']	19959	6648.99939867709	970.5329453020468	0.0089461347079313	0.0135911674856034	0.6582315108255159	0.510397	0.510397	chr6	47764980	0.2920918869657239	chr6:47764980:A:G
chr6:47766333	['A', 'C']	19959	6626.660068156762	970.6715209535846	0.0098415659310825	0.0136029072649065	0.723489893698852	0.469387	0.469387	chr6	47766333	0.3284689426591275	chr6:47766333:A:C
chr6:47767031	['T', 'C']	19959	1061.106328606504	156.73546926815106	0.0097597207243856	0.0317375649766319	0.3075132175884197	0.758456	0.758456	chr6	47767031	0.1200696086959364	chr6:47767031:T:C
chr6:47767419	['C', 'T']	19959	5344.497666950983	743.4234963367364	0.0032463959166144	0.0148245502890294	0.2189878177294105	0.826662	0.826662	chr6	47767419	0.082672025562764	chr6:47767419:C:T
chr6:47769311	['T', 'C']	19959	5919.296572802887	875.6747884125757	0.011791340776272	0.0142420807875799	0.8279226155320597	0.407724	0.407724	chr6	47769311	0.3896337237678792	chr6:47769311:T:C
chr6:47770437	['CTG', 'C']	19959	9676.939363568028	1274.009958744578	-0.0012753398713924	0.0118096814494688	-0.107991047586623	0.914004	0.914004	chr6	47770437	0.0390519036380215	chr6:47770437:CTG:C
chr6:47771278	['T', 'C']	19959	2248.225284361377	320.85822032580694	-0.0023203853402165	0.0218355229405535	-0.1062665339654889	0.915372	0.915372	chr6	47771278	0.0384023761904258	chr6:47771278:T:C
chr6:47771979	['G', 'A']	19959	4060.0	620.5251122695012	0.0224872083547955	0.0167406586961533	1.3432690291907434	0.1792	0.1792	chr6	47771979	0.7466619946738936	chr6:47771979:G:A
chr6:47772049	['T', 'C']	19959	10615.72313552526	1317.6045399390878	-0.0160021978042853	0.0114755962048628	-1.3944545902987056	0.163196	0.163196	chr6	47772049	0.7872904901852025	chr6:47772049:T:C
chr6:47772662	['G', 'A']	19959	10601.65585847449	1321.047423779542	-0.0153097235533562	0.0114772705623649	-1.3339167592300416	0.182246	0.182246	chr6	47772662	0.7393419949550719	chr6:47772662:G:A
chr6:47772842	['G', 'A']	19959	4229.635748647024	681.0825644897602	0.0296704354249799	0.016441553836576	1.804600448345385	0.0711523	0.0711523	chr6	47772842	1.1478110567720534	chr6:47772842:G:A
chr6:47773056	['C', 'T']	19959	4036.20222467181	611.0095845765243	0.0207437303416744	0.0167827834456015	1.2360125129965227	0.216468	0.216468	chr6	47773056	0.6646062953872136	chr6:47773056:C:T
chr6:47773252	['A', 'C']	19959	3232.4858689116054	513.930301684566	0.0295027413305525	0.0185491859282106	1.5905140767219892	0.111735	0.111735	chr6	47773252	0.951810766670092	chr6:47773252:A:C
chr6:47774219	['A', 'G']	19959	4308.511076583802	690.9853051189276	0.0296322137586672	0.0162980269296274	1.818147306211664	0.0690566	0.0690566	chr6	47774219	1.160794807938318	chr6:47774219:A:G
chr6:47774660	['C', 'T']	19959	4234.485114274258	679.5737278362102	0.0291114886124561	0.0164362691996118	1.7711737535391376	0.0765471	0.0765471	chr6	47774660	1.1160712579749237	chr6:47774660:C:T
chr6:47774747	['G', 'T']	19959	4234.636500300661	676.2851647247053	0.0282632481474959	0.016434983594845	1.719700417368291	0.0855024	0.0855024	chr6	47774747	1.068021694720623	chr6:47774747:G:T
chr6:47774791	['G', 'A']	19959	4231.636049308479	680.6012149512292	0.0294778057416598	0.0164390224188898	1.79316050495724	0.0729624	0.0729624	chr6	47774791	1.136900888911908	chr6:47774791:G:A
chr6:47775525	['C', 'T']	19959	4751.190237546357	707.9611930066858	0.0166682901943885	0.0156508437181273	1.0650090496452114	0.286885	0.286885	chr6	47775525	0.5422921585770452	chr6:47775525:C:T
chr6:47775593	['T', 'C']	19959	4299.938947368422	692.4218420861893	0.0299247855753096	0.0163092091787407	1.834839767357763	0.0665443	0.0665443	chr6	47775593	1.1768891390557994	chr6:47775593:T:C
chr6:47775746	['T', 'C']	19959	4301.862139814582	693.0831842935528	0.0301870166417936	0.0163051774300471	1.851376151612128	0.0641302	0.0641302	chr6	47775746	1.1929374056657809	chr6:47775746:T:C
chr6:47775812	['C', 'T']	19959	3243.324998747307	517.1073772723292	0.0305007347863207	0.0185134139310258	1.6474938063803537	0.0994723	0.0994723	chr6	47775812	1.002297840178709	chr6:47775812:C:T
chr6:47776231	['T', 'A']	19959	9395.119372305226	1184.600670198602	-0.0086084036237566	0.0119460709358847	-0.720605433364531	0.471161	0.471161	chr6	47776231	0.3268306651347254	chr6:47776231:T:A
chr6:47776348	['A', 'G']	19959	4021.208840775824	601.5092556328966	0.0183218445176086	0.016792457104283	1.091075856488894	0.275253	0.275253	chr6	47776348	0.5602679389271621	chr6:47776348:A:G
chr6:47776587	['A', 'G']	19959	4230.847907792533	675.0683474891711	0.0272811284207659	0.0164191632492226	1.6615419438050631	0.0966204	0.0966204	chr6	47776587	1.0149311689046308	chr6:47776587:A:G
chr6:47776907	['A', 'G']	19959	16105.613869820114	2151.180729711165	-0.0025574145781246	0.0102388112662122	-0.2497765132720084	0.802763	0.802763	chr6	47776907	0.0954126527093888	chr6:47776907:A:G
chr6:47776917	['AAATTTCTG', 'A']	19959	6105.8355134566245	876.6178816382643	0.0109322534184235	0.0140591680247208	0.7775889298144041	0.436821	0.436821	chr6	47776917	0.3596964912628159	chr6:47776917:AAATTTCTG:A
chr6:47776935	['TA', 'T']	19959	6107.612015834044	876.2109137040537	0.0109637787076194	0.0140541754000474	0.780108287789155	0.435336	0.435336	chr6	47776935	0.3611754174856501	chr6:47776935:TA:T
chr6:47777326	['G', 'A']	19959	2339.117196111835	366.6178660468668	0.0153358801867576	0.0214447760660175	0.7151336129389423	0.474535	0.474535	chr6	47777326	0.3237317500516669	chr6:47777326:G:A
chr6:47778009	['T', 'A']	19959	17544.758079871724	2439.737095426041	0.0061774662259875	0.0101953487883929	0.6059102394829678	0.544581	0.544581	chr6	47778009	0.2639375149224228	chr6:47778009:T:A
chr6:47778410	['T', 'G']	19959	716.1076368009622	139.91227782824674	0.0713404166515746	0.038200412909238	1.867529987727497	0.0618423	0.0618423	chr6	47778410	1.2087143667816245	chr6:47778410:T:G
chr6:47778708	['A', 'G']	19959	459.04599889762994	64.96081978609443	0.0237498108413135	0.0477747880899276	0.497120171346625	0.61911	0.61911	chr6	47778708	0.2082321811110738	chr6:47778708:A:G
chr6:47778847	['G', 'A']	19959	6255.940318701143	894.8370733564747	0.0126145269329129	0.0139017089529655	0.907408360770062	0.364202	0.364202	chr6	47778847	0.4386576736246273	chr6:47778847:G:A
chr6:47779062	['A', 'G']	19959	2735.604162487462	426.2815511413858	0.0159775906741371	0.019959317097299	0.8005078829224721	0.423426	0.423426	chr6	47779062	0.3732224781308566	chr6:47779062:A:G
chr6:47779186	['A', 'G']	19959	10409.564642212868	1282.1725520146963	-0.0169308547128445	0.0115837653074866	-1.4616020148389977	0.143866	0.143866	chr6	47779186	0.8420418311994666	chr6:47779186:A:G
chr6:47780273	['T', 'A']	19959	17017.557877330124	2200.9406885702374	-0.0092346866782677	0.0102528446236185	-0.9006950770515567	0.367761	0.367761	chr6	47780273	0.4344343283411396	chr6:47780273:T:A
chr6:47781009	['T', 'C']	19959	1468.220685508118	210.46850730661748	0.0064361861398418	0.0268660796207877	0.2395655127464843	0.81067	0.81067	chr6	47781009	0.0911558983722996	chr6:47781009:T:C
chr6:47781217	['TAAG', 'T']	19959	30323.557877330128	3975.0232395092767	-0.0198691600960174	0.0118292937810441	-1.679657337436053	0.0930397	0.0930397	chr6	47781217	1.0313316986295071	chr6:47781217:TAAG:T
chr6:47781697	['A', 'T']	19959	1100.3307773267177	198.71062182397824	0.0550419067199915	0.0309625745871872	1.7776915341778037	0.0754698	0.0754698	chr6	47781697	1.1222268009163994	chr6:47781697:A:T
chr6:47781803	['A', 'G']	19959	28563.01759222133	3831.597674597517	-0.0051481728256304	0.0111961043476837	-0.459818224782403	0.645652	0.645652	chr6	47781803	0.1900014993460561	chr6:47781803:A:G
chr6:47781992	['T', 'G']	19959	30368.129153510752	3977.914101676769	-0.0203664055270101	0.0118490787760355	-1.7188176323209752	0.0856631	0.0856631	chr6	47781992	1.0672062132860145	chr6:47781992:T:G
chr6:47782703	['C', 'T']	19959	30325.038733276542	3976.3564823867687	-0.0197218633734623	0.0118291486955109	-1.6672259247993635	0.0954852	0.0954852	chr6	47782703	1.0200639379077223	chr6:47782703:C:T
chr6:47782783	['A', 'T']	19959	30325.55817799158	3976.919571840248	-0.0196675874180841	0.0118293667142778	-1.6626069588616	0.0964069	0.0964069	chr6	47782783	1.0158918818161975	chr6:47782783:A:T
chr6:47783309	['T', 'G']	19959	1137.1139449817106	202.16000713239416	0.0520451154737932	0.0304370306104622	1.709927493909461	0.0872948	0.0872948	chr6	47783309	1.0590116256938231	chr6:47783309:T:G
chr6:47783744	['A', 'G']	19959	31245.13093150273	4190.264023152292	-0.0072101275240009	0.0122507298144239	-0.5885467750265623	0.556172	0.556172	chr6	47783744	0.2547908791029033	chr6:47783744:A:G
chr6:47784144	['A', 'G']	19959	31245.26188925081	4190.352508065588	-0.0071192993446527	0.0122510922992169	-0.5811154769528395	0.561169	0.561169	chr6	47784144	0.2509063282010477	chr6:47784144:A:G
chr6:47784406	['T', 'C']	19959	31246.131031718192	4191.560030215008	-0.0069797436833177	0.0122506759693076	-0.5697435554417215	0.568858	0.568858	chr6	47784406	0.2449961299368971	chr6:47784406:T:C
chr6:47784788	['G', 'A']	19959	31244.69633193025	4188.104519144512	-0.0073903512867074	0.0122490149605977	-0.6033424981911152	0.546288	0.546288	chr6	47784788	0.2625783392822725	chr6:47784788:G:A
chr6:47785724	['C', 'T']	19959	31236.13002956356	4188.882823888595	-0.0070488797277291	0.0122461283378066	-0.5756006742120774	0.564892	0.564892	chr6	47785724	0.2480345756981869	chr6:47785724:C:T
chr6:47785967	['G', 'A']	19959	31210.12742396152	4181.855381260841	-0.0073611876887712	0.0122322217390376	-0.601786645616385	0.547323	0.547323	chr6	47785967	0.2617563012395466	chr6:47785967:G:A
chr6:47786213	['T', 'C']	19959	31215.127925038832	4186.788068046058	-0.0068151321530849	0.012232710537084	-0.5571236344083017	0.577449	0.577449	chr6	47786213	0.2384863664083605	chr6:47786213:T:C
chr6:47786762	['A', 'G']	19959	17491.381828204874	2278.620387450353	-0.0104328896121932	0.0102033634909148	-1.0224951430460028	0.306559	0.306559	chr6	47786762	0.5134859292742735	chr6:47786762:A:G
chr6:47786802	['T', 'C']	19959	10445.04665029814	1280.113257888724	-0.0178009979959377	0.0115693464435484	-1.538634708779457	0.123909	0.123909	chr6	47786802	0.906897147954983	chr6:47786802:T:C
chr6:47786934	['T', 'C']	19959	413.0206934562581	56.908483939835946	0.0085919789550249	0.0502479120699074	0.1709917606739826	0.864232	0.864232	chr6	47786934	0.0633696570642157	chr6:47786934:T:C
chr6:47787551	['C', 'T']	19959	11552.315209220746	1634.7719973926555	0.0104183141718233	0.0111690103124636	0.9327875863985344	0.350941	0.350941	chr6	47787551	0.4547658907370395	chr6:47787551:C:T
chr6:47787733	['C', 'G']	19959	13525.77678079102	1900.1856211647448	0.0077739128843775	0.010659223031255	0.7293132774858729	0.465819	0.465819	chr6	47787733	0.3317828012739244	chr6:47787733:C:G
chr6:47787883	['T', 'C']	19959	31273.133737535703	4210.321031341529	-0.0048357875728089	0.0122626654993501	-0.3943504430635604	0.693327	0.693327	chr6	47787883	0.1590618868880758	chr6:47787883:T:C
chr6:47787934	['C', 'T']	19959	31272.700541190618	4209.391397203339	-0.0049207984236492	0.0122629333590007	-0.4012741714882972	0.688223	0.688223	chr6	47787934	0.1622708176113796	chr6:47787934:C:T
chr6:47789862	['A', 'G']	19959	30279.55126277812	3983.406099843893	-0.0145012179325657	0.0118095760367388	-1.2279202815963413	0.219491	0.219491	chr6	47789862	0.6585832828499742	chr6:47789862:A:G
chr6:47791710	['C', 'T']	19959	5554.2782843972345	709.4345779231382	-0.0083028220298558	0.0145984409934933	-0.5687471719450369	0.569534	0.569534	chr6	47791710	0.2444803443300506	chr6:47791710:C:T
chr6:47792570	['A', 'C']	19959	5650.13234778251	739.7047604868095	-0.0056338421988366	0.0145081469335178	-0.3883226593067468	0.697781	0.697781	chr6	47792570	0.1562808602067632	chr6:47792570:A:C
chr6:47794015	['A', 'G']	19959	428.0428922182693	63.92721033483972	0.0214870266833194	0.0493786273759634	0.4351483187193432	0.663459	0.663459	chr6	47794015	0.1781859102131563	chr6:47794015:A:G
chr6:47794100	['T', 'G']	19959	13746.68874636737	1947.8805649363808	0.0092405223404541	0.0106280831648949	0.8694439248439433	0.384615	0.384615	chr6	47794100	0.414973782265517	chr6:47794100:T:G
chr6:47796541	['A', 'T']	19959	5654.566618229193	741.6602624210911	-0.0054212782548982	0.0145019739778733	-0.3738303670362282	0.708534	0.708534	chr6	47796541	0.1496393046852644	chr6:47796541:A:T
chr6:47796729	['A', 'G']	19959	5654.699894752668	738.7955506369732	-0.0060361796434291	0.0145030638061326	-0.4162003094047457	0.677268	0.677268	chr6	47796729	0.1692394437377004	chr6:47796729:A:G
chr6:47796947	['G', 'A']	19959	5654.283294919331	739.9695082761754	-0.0057212958060993	0.0145017590245059	-0.3945242640172947	0.693198	0.693198	chr6	47796947	0.1591426989734362	chr6:47796947:G:A
chr6:47797057	['A', 'G']	19959	5650.698691926027	739.0989778367455	-0.0056468643017371	0.0145086012015105	-0.3892080444770412	0.697126	0.697126	chr6	47797057	0.1566887195214757	chr6:47797057:A:G
chr6:47797554	['A', 'G']	19959	5653.566518013729	739.8134003926414	-0.0057845400915285	0.0145025336382246	-0.3988641044267015	0.689998	0.689998	chr6	47797554	0.1611521680891542	chr6:47797554:A:G
chr6:47797615	['A', 'G']	19959	10820.626428141912	1288.4780394750926	-0.0209872531443827	0.0114729072987065	-1.8292881305463755	0.0673714	0.0673714	chr6	47797615	1.171524427770414	chr6:47797615:A:G
chr6:47797829	['A', 'T']	19959	10824.169280881986	1285.4254173836127	-0.0214261657937234	0.011470474793485	-1.867940619676261	0.061785	0.061785	chr6	47797829	1.2091169489879012	chr6:47797829:A:T
chr6:47797964	['C', 'T']	19959	5665.851623571857	743.3267680776653	-0.0053857322628147	0.0144949911039841	-0.3715581626907271	0.710226	0.710226	chr6	47797964	0.1486034330625022	chr6:47797964:C:T
chr6:47798124	['A', 'T']	19959	5653.849819603126	740.8723602694666	-0.0056688649226266	0.01450269767336	-0.3908834790812597	0.695888	0.695888	chr6	47798124	0.1574606524814426	chr6:47798124:A:T
chr6:47798389	['C', 'T']	19959	5680.043530773479	749.274619111669	-0.0047007421189714	0.0145117097900952	-0.3239275169477195	0.745996	0.745996	chr6	47798389	0.1272635011903137	chr6:47798389:C:T
chr6:47798569	['T', 'C']	19959	26149.550816878826	3443.6883454393533	-0.0105561301021704	0.010626866971666	-0.9933435819151392	0.320555	0.320555	chr6	47798569	0.4940974446249719	chr6:47798569:T:C
chr6:47798962	['A', 'C']	19959	5726.147582059635	764.1515263645052	-0.0025566961587379	0.0144389353211505	-0.1770695762445049	0.859456	0.859456	chr6	47798962	0.0657763521896554	chr6:47798962:A:C
chr6:47799104	['G', 'A']	19959	5655.2501504211805	738.8774385699073	-0.0059255422480434	0.0145051947091249	-0.4085117343730532	0.682902	0.682902	chr6	47799104	0.1656416153710781	chr6:47799104:G:A
chr6:47799219	['C', 'T']	19959	23050.76438959446	3086.5097068363784	-0.0031571475767884	0.010445327377012	-0.3022545357206058	0.762461	0.762461	chr6	47799219	0.1177823656440805	chr6:47799219:C:T
chr6:47799568	['T', 'G']	19959	4981.249574105622	667.8309323787105	-0.0014599848229557	0.0153242309018895	-0.0952729590348164	0.924099	0.924099	chr6	47799568	0.0342814997208444	chr6:47799568:T:G
chr6:47799614	['G', 'A']	19959	6605.9858667869485	892.3073054069303	0.0027803190169788	0.0136224179918276	0.2040987891170863	0.838278	0.838278	chr6	47799614	0.0766119314363878	chr6:47799614:G:A
chr6:47799716	['C', 'T']	19959	4933.741581479254	709.5574902618074	0.0062270167314432	0.0153587268633115	0.4054383404862893	0.68516	0.68516	chr6	47799716	0.1642079993059916	chr6:47799716:C:T
chr6:47799726	['G', 'C']	19959	7047.353091492134	1061.1245156627303	0.0205510166917196	0.0132712839925965	1.54853265917481	0.12151	0.12151	chr6	47799726	0.9153879791347486	chr6:47799726:G:C
chr6:47800224	['A', 'T']	19959	8758.755349536455	1080.076605791243	-0.0124287029367913	0.0123231083330061	-1.0085688286535954	0.313194	0.313194	chr6	47800224	0.504186566511448	chr6:47800224:A:T
chr6:47800707	['G', 'A']	19959	4907.9836131295415	695.5817057035221	0.0041669147895068	0.015388835586376	0.270775184133869	0.786567	0.786567	chr6	47800707	0.1042642781379913	chr6:47800707:G:A
chr6:47803331	['G', 'A']	19959	4279.857729892257	580.8124025360291	0.0051113651241042	0.0163378082126551	0.3128550083079711	0.754394	0.754394	chr6	47803331	0.1224017743763136	chr6:47803331:G:A
chr6:47804062	['T', 'A']	19959	10548.585538184005	1234.9717872094336	-0.0228291825529049	0.0115795299374947	-1.9715120282200311	0.0486791	0.0486791	chr6	47804062	1.312657459789691	chr6:47804062:T:A
chr6:47804343	['A', 'G']	19959	1271.0636837358452	140.4720551772592	-0.0198883777506887	0.0293752521508708	-0.6770453458081768	0.498385	0.498385	chr6	47804343	0.3024350372061509	chr6:47804343:A:G
chr6:47805698	['A', 'G']	19959	4372.438142005311	600.868382966907	0.0048371585792263	0.0162044703670563	0.2985076629878784	0.765319	0.765319	chr6	47805698	0.1161575046337943	chr6:47805698:A:G
chr6:47805861	['C', 'T']	19959	4344.653036680697	597.3029688805882	0.0050343307572787	0.0162633233519038	0.3095511691150981	0.756906	0.756906	chr6	47805861	0.120958052093238	chr6:47805861:C:T
chr6:47805962	['G', 'A']	19959	4371.095018542648	602.1453178185888	0.0053635930411378	0.0162070905221509	0.3309411417062918	0.740692	0.740692	chr6	47805962	0.1303623460121259	chr6:47805962:G:A
chr6:47806429	['A', 'G']	19959	4375.096020847951	602.7645254230231	0.0051794605881472	0.0162022943329663	0.319674515331373	0.749218	0.749218	chr6	47806429	0.125391797224766	chr6:47806429:A:G
chr6:47806671	['G', 'A']	19959	4864.243711794769	694.5394357321948	0.0051428905474066	0.0154609426686709	0.3326375795848374	0.739411	0.739411	chr6	47806671	0.1311140928435639	chr6:47806671:G:A
chr6:47806861	['T', 'A']	19959	10496.68138532478	1396.3087723832384	-0.0043333391254843	0.0115070234224158	-0.3765821069802441	0.706488	0.706488	chr6	47806861	0.1508952104297787	chr6:47806861:T:A
chr6:47807168	['C', 'T']	19959	1207.423466319166	100.91457508363564	-0.0590540320002001	0.0297348535545474	-1.98602061018622	0.0470447	0.0470447	chr6	47807168	1.327489296581167	chr6:47807168:C:T
chr6:47807667	['G', 'T']	19959	4681.9383112002	688.4821142482923	0.0145431049434953	0.0156656482531159	0.9283436413557042	0.353241	0.353241	chr6	47807667	0.4519288944479238	chr6:47807667:G:T
chr6:47807856	['A', 'G']	19959	2993.4998245526094	458.4175804804065	0.0187733169521661	0.0191034524850776	0.9827185408936217	0.325758	0.325758	chr6	47807856	0.487104910033818	chr6:47807856:A:G
chr6:47808767	['TTG', 'T']	19959	6100.222550739163	795.3820393392509	-0.0095615439511438	0.0140152758868681	-0.6822230278108686	0.495106	0.495106	chr6	47808767	0.3053018105881236	chr6:47808767:TTG:T
chr6:47809165	['T', 'C']	19959	9102.280244562497	1254.9348491739536	0.0003066999269252	0.0119895935616011	0.0255805107445422	0.979592	0.979592	chr6	47809165	0.0089547702705188	chr6:47809165:T:C
chr6:47809199	['C', 'A']	19959	1201.0601763703778	100.25787208650098	-0.059176058402377	0.0298019870816826	-1.9856413681471885	0.0470868	0.0470868	chr6	47809199	1.327100823032839	chr6:47809199:C:A
chr6:47809200	['C', 'G']	19959	1201.0	100.32822773859286	-0.0590961591492684	0.0298019585300264	-1.982962263695765	0.0473853	0.0473853	chr6	47809200	1.3243563654785042	chr6:47809200:C:G
chr6:47809793	['A', 'G']	19959	2994.150015031566	460.5188045636676	0.0194240507111759	0.0190979275245039	1.017076365289037	0.309129	0.309129	chr6	47809793	0.5098602510052896	chr6:47809793:A:G
chr6:47810001	['G', 'A']	19959	2559.0	344.3156706699535	0.0034085057483323	0.0206088751013273	0.1653901890119593	0.868639	0.868639	chr6	47810001	0.061160675659306	chr6:47810001:G:A
chr6:47810876	['C', 'A']	19959	5434.0	735.4708094068934	-0.0040419510785095	0.0147431859788209	-0.2741572333358555	0.783967	0.783967	chr6	47810876	0.1057022179527241	chr6:47810876:C:A
chr6:47812345	['T', 'C']	19959	10909.73303598276	1511.7258708380984	0.0022953181137334	0.0113358287837312	0.202483484668333	0.839541	0.839541	chr6	47812345	0.0759580897118045	chr6:47812345:T:C
chr6:47812685	['G', 'A']	19959	4343.435235756877	638.4069664622657	0.009250342101486	0.0161858800958614	0.5715068965481367	0.567663	0.567663	chr6	47812685	0.2459094119565502	chr6:47812685:G:A
chr6:47814564	['G', 'T']	19959	2890.434455802766	435.38845287394696	0.0186276677695766	0.0194114043177393	0.9596249433923532	0.337256	0.337256	chr6	47814564	0.4720403152106551	chr6:47814564:G:T
chr6:47815222	['C', 'T']	19959	2889.289522473317	436.8017819290703	0.0191200879158234	0.0194136496717086	0.9848785900204546	0.324696	0.324696	chr6	47815222	0.4885230615083623	chr6:47815222:C:T
chr6:47815233	['G', 'T']	19959	15959.398827420326	2117.394917437412	-0.0002808454049062	0.0102954912677999	-0.0272784850767254	0.978238	0.978238	chr6	47815233	0.0095554708647956	chr6:47815233:G:T
chr6:47815664	['G', 'A']	19959	2889.1447539833653	435.0895132102849	0.0186428468525021	0.0194137229510622	0.9602922066775512	0.33692	0.33692	chr6	47815664	0.4724732079804997	chr6:47815664:G:A
chr6:47820079	['A', 'T']	19959	918.276048714479	100.42382071368112	-0.0255671864921062	0.0338082538570559	-0.756240964120963	0.449514	0.449514	chr6	47820079	0.3472567777281635	chr6:47820079:A:T
chr6:47820351	['A', 'G']	19959	4018.6040288635	642.3893775395882	0.027616267948313	0.0167479761375707	1.6489316512913743	0.0991774	0.0991774	chr6	47820351	1.0035872812077815	chr6:47820351:A:G
chr6:47820628	['G', 'A']	19959	3377.338427619381	523.6754159617353	0.0242759747957149	0.0181023511327737	1.3410398802708077	0.179923	0.179923	chr6	47820628	0.7449133161730043	chr6:47820628:G:A
chr6:47821126	['G', 'A']	19959	3379.507967528563	526.5741707338591	0.0248011538602163	0.0180928653158228	1.3707698270724895	0.170462	0.170462	chr6	47821126	0.7683724203644502	chr6:47821126:G:A
chr6:47821386	['C', 'T']	19959	3380.1693556468585	523.1855318562241	0.0235013931800063	0.0180906220785819	1.2990925949323957	0.193927	0.193927	chr6	47821386	0.7123617209126035	chr6:47821386:C:T
chr6:47822819	['A', 'G']	19959	2615.0	226.8410127011955	-0.0550654157462403	0.0203649025238676	-2.7039371134580104	0.00685814	0.00685814	chr6	47822819	2.163793653574112	chr6:47822819:A:G
chr6:47823469	['G', 'A']	19959	11754.17783233953	1615.3221865490366	-0.0007365052874382	0.0110684465384338	-0.0665409806950628	0.946948	0.946948	chr6	47823469	0.0236738688669581	chr6:47823469:G:A
chr6:47824405	['G', 'T']	19959	582.0	52.57459252729353	-0.0220323955370503	0.0422301792122777	-0.5217215732450592	0.60187	0.60187	chr6	47824405	0.2204973033925394	chr6:47824405:G:T
chr6:47824635	['A', 'G']	19959	11761.357103482836	1624.1860590539363	0.0004798751777493	0.0110685182561285	0.0433549610385879	0.965419	0.965419	chr6	47824635	0.0152841582685619	chr6:47824635:A:G
chr6:47825089	['A', 'G']	19959	3962.786917293233	588.8590997577045	0.0093991195730796	0.016821394039231	0.5587598477961419	0.576332	0.576332	chr6	47825089	0.2393272661767619	chr6:47825089:A:G
chr6:47827011	['A', 'C']	19959	3670.1032927379338	580.2940894957849	0.0277369416250892	0.0174311416919822	1.5912291985927278	0.111574	0.111574	chr6	47827011	0.9524369969044448	chr6:47827011:A:C
chr6:47827422	['C', 'A']	19959	3706.37139850679	590.0907848868253	0.0281628077701458	0.0173544502915346	1.6228003363427412	0.104648	0.104648	chr6	47827422	0.9802690673469272	chr6:47827422:C:A
chr6:47827783	['A', 'G']	19959	7998.603006765221	1027.328374444346	-0.0134288509291626	0.0125983314852701	-1.065922971217541	0.286471	0.286471	chr6	47827783	0.5429193359215064	chr6:47827783:A:G
chr6:47828213	['C', 'T']	19959	3632.5460012026456	579.0078821776023	0.0289929623919289	0.0175140525594108	1.655411407130334	0.0978568	0.0978568	chr6	47828213	1.0094089901402	chr6:47828213:C:T
chr6:47829179	['A', 'C']	19959	11773.359508895015	1632.172828232745	0.0012883400927021	0.0110633668789028	0.1164509960488561	0.907296	0.907296	chr6	47829179	0.0422510037945569	chr6:47829179:A:C
chr6:47830051	['C', 'A']	19959	1239.0620803687743	104.2026645864829	-0.058666103272052	0.0293483116251367	-1.9989600772061025	0.0456262	0.0456262	chr6	47830051	1.3407857001458825	chr6:47830051:C:A
chr6:47830666	['G', 'A']	19959	7501.879322441616	903.8077507837736	-0.0210991968416294	0.0128999481661898	-1.635603226447797	0.101938	0.101938	chr6	47830666	0.9916638914210846	chr6:47830666:G:A
chr6:47830713	['T', 'C']	19959	13244.645148356054	1793.9711785354723	-0.0004739379332115	0.0107469351775475	-0.04409982245	0.964825	0.964825	chr6	47830713	0.0155514518650127	chr6:47830713:T:C
chr6:47831512	['G', 'A']	19959	1830.0	261.8239299921344	0.0063567769281828	0.0241170721410908	0.2635799607429176	0.792106	0.792106	chr6	47831512	0.1012166970282878	chr6:47831512:G:A
chr6:47831905	['T', 'C']	19959	5375.6159975943465	798.1200598595875	0.0126283898541368	0.014865073719226	0.8495342904222284	0.395594	0.395594	chr6	47831905	0.4027503039976394	chr6:47831905:T:C
chr6:47831937	['A', 'G']	19959	3331.5007516536384	562.2026239079986	0.0372159695004303	0.0182671206530598	2.037319959026852	0.0416312	0.0416312	chr6	47831937	1.3805810705961146	chr6:47831937:A:G
chr6:47833696	['G', 'T']	19959	3331.3367259964907	566.0852155386553	0.0387882304776338	0.0182671134040039	2.123391343764909	0.0337333	0.0337333	chr6	47833696	1.471941171360839	chr6:47833696:G:T
chr6:47835456	['T', 'A']	19959	7891.0	1036.3398031555878	-0.0033606250014503	0.0127403203091239	-0.263778690010148	0.791953	0.791953	chr6	47835456	0.1013005917013243	chr6:47835456:T:A
chr6:47835694	['G', 'A']	19959	3321.6656978200954	563.2237530849587	0.0381462146685004	0.0182879928175382	2.085861201340697	0.0370039	0.0370039	chr6	47835694	1.431752501359476	chr6:47835694:G:A
chr6:47836160	['T', 'G']	19959	5352.536353159292	797.2795361942948	0.0132756155061027	0.0148832789290927	0.8919819059597495	0.372413	0.372413	chr6	47836160	0.4289751672993879	chr6:47836160:T:G
chr6:47836700	['A', 'G']	19959	3332.3339179235354	569.1619957204317	0.0395234117697567	0.0182601846608659	2.1644584928245987	0.030441	0.030441	chr6	47836700	1.5165410849057863	chr6:47836700:A:G
chr6:47837655	['C', 'T']	19959	888.1334936861094	85.93517349922743	-0.0378814356989198	0.0343423775534608	-1.1030522170443695	0.270018	0.270018	chr6	47837655	0.5686072838406084	chr6:47837655:C:T
chr6:47837833	['G', 'A']	19959	3333.3340181389985	570.2787661623518	0.0397982729550126	0.0182581856879291	2.1797496002751258	0.0292877	0.0292877	chr6	47837833	1.5333147326724097	chr6:47837833:G:A
chr6:47837993	['C', 'A']	19959	17273.461789025307	2294.67363607402	-0.0003962132836541	0.0102046845255199	-0.0388266077861879	0.969029	0.969029	chr6	47837993	0.0136632256824485	chr6:47837993:C:A
chr6:47838164	['A', 'C']	19959	3332.1669505962523	569.2548819182406	0.0394884695201785	0.018260123762145	2.16255212913956	0.0305875	0.0305875	chr6	47838164	1.5144560176401545	chr6:47838164:A:C
chr6:47839159	['A', 'G']	19959	15871.976145133807	2099.5495450159306	-0.0009701974781069	0.0103232238095122	-0.0939820249962038	0.925124	0.925124	chr6	47839159	0.0338000522269084	chr6:47839159:A:G
chr6:47839969	['G', 'A']	19959	2674.133981360858	399.97553188800686	0.007597209997713	0.0200876182740812	0.3782036224531197	0.705283	0.705283	chr6	47839969	0.1516365841763409	chr6:47839969:G:A
chr6:47841742	['T', 'C']	19959	20017.02034883721	2714.540026861244	0.0024261302065438	0.0101698373116619	0.2385613586720528	0.811448	0.811448	chr6	47841742	0.0907393058274553	chr6:47841742:T:C
chr6:47842213	['T', 'C']	19959	18320.42532076985	2463.027123526447	0.0014468236457484	0.0101594916809365	0.1424110271642105	0.886757	0.886757	chr6	47842213	0.0521953745511149	chr6:47842213:T:C
chr6:47842418	['CCA', 'C']	19959	10216.071117125244	1326.452418986783	-0.0026095045439378	0.0116448674794022	-0.2240905316057577	0.822689	0.822689	chr6	47842418	0.0847643095143216	chr6:47842418:CCA:C
chr6:47843263	['G', 'A']	19959	20006.011777087304	2702.3477748103755	0.0012853046264476	0.0101704580821747	0.1263762768660661	0.899435	0.899435	chr6	47843263	0.0460302166000586	chr6:47843263:G:A
chr6:47843536	['C', 'T']	19959	18311.834945132032	2449.276215311092	0.0002922990167202	0.0101599585253275	0.0287697057021972	0.977049	0.977049	chr6	47843536	0.0100836554255598	chr6:47843536:C:T
chr6:47843895	['G', 'A']	19959	20005.00460991131	2702.253567545866	0.0014148667837739	0.0101698924225766	0.1391230826230796	0.889354	0.889354	chr6	47843895	0.0509253372918596	chr6:47843895:G:A
chr6:47845363	['T', 'C']	19959	20005.00922074668	2701.784850488985	0.0012672212535896	0.0101699273850682	0.1246047494351048	0.900838	0.900838	chr6	47845363	0.0453533022859895	chr6:47845363:T:C
chr6:47845628	['A', 'T']	19959	20007.00481034224	2704.6004745100727	0.0015352246682909	0.0101699255157762	0.1509573168367275	0.880011	0.880011	chr6	47845628	0.0555118992027365	chr6:47845628:A:T
chr6:47845719	['C', 'A']	19959	20003.01323109307	2702.1779808885226	0.0013636890091366	0.0101699513000899	0.1340900235308521	0.893333	0.893333	chr6	47845719	0.0489866227410836	chr6:47845719:C:A
chr6:47845766	['T', 'A']	19959	22558.52097218742	2988.6791973013383	-0.0060022689830917	0.0102391798610743	-0.5862060306128809	0.557744	0.557744	chr6	47845766	0.2535650929955496	chr6:47845766:T:A
chr6:47847298	['G', 'T']	19959	22556.65074671745	2986.9023582709747	-0.0061427252648235	0.0102399777803664	-0.5998768158072821	0.548595	0.548595	chr6	47847298	0.2607481549566171	chr6:47847298:G:T
chr6:47847397	['TA', 'T']	19959	22557.520771736406	2987.760835557386	-0.0061008743059917	0.010239578774313	-0.5958130154041491	0.551307	0.551307	chr6	47847397	0.2586064932053432	chr6:47847397:TA:T
chr6:47847515	['C', 'T']	19959	3314.490974729242	564.080637942338	0.0384692385167691	0.018307013152429	2.101338880158332	0.0356237	0.0356237	chr6	47847515	1.4482609752115845	chr6:47847515:C:T
chr6:47847581	['T', 'G']	19959	30080.014180488048	4048.852606172625	-0.0013950981715678	0.0117666011779455	-0.1185642438687155	0.905622	0.905622	chr6	47847581	0.0430530358438018	chr6:47847581:T:G
chr6:47847670	['G', 'A']	19959	2957.740954194648	520.1061570738599	0.0427644587299501	0.0192457183638203	2.2220245522423405	0.0262928	0.0262928	chr6	47847670	1.5801631620945518	chr6:47847670:G:A
chr6:47847811	['C', 'G']	19959	785.0	94.30604481332306	-0.0028884665525709	0.0367364842511057	-0.0786266462742423	0.93733	0.93733	chr6	47847811	0.0281074828073459	chr6:47847811:C:G
chr6:47848841	['A', 'T']	19959	577.2024358460305	72.89517153201254	-0.009054934099437	0.0424708839718848	-0.2132033349113071	0.831171	0.831171	chr6	47848841	0.0803096179529095	chr6:47848841:A:T
chr6:47849382	['T', 'G']	19959	1796.0899889768514	269.1420893577272	0.0134982406396602	0.0243104294886636	0.5552448444382545	0.578733	0.578733	chr6	47849382	0.2375217529755064	chr6:47849382:T:G
chr6:47851137	['T', 'C']	19959	25828.58816455379	3579.291289851511	0.0098520075659599	0.0106294575340784	0.9268589233621736	0.354011	0.354011	chr6	47851137	0.4509832431576024	chr6:47851137:T:C
chr6:47851405	['G', 'A']	19959	18357.43830192462	2415.8357443078808	-0.003524593018164	0.0101685004872992	-0.3466187588392582	0.728881	0.728881	chr6	47851405	0.1373433705324271	chr6:47851405:G:A
chr6:47851893	['A', 'G']	19959	20163.07157177225	2700.400219115783	-0.0007984993571053	0.0101767878200529	-0.0784628088179185	0.937461	0.937461	chr6	47851893	0.0280467906264874	chr6:47851893:A:G
chr6:47852118	['T', 'G']	19959	1750.4385085697104	275.87025719259213	0.0146925252639045	0.0245499449188663	0.5984748769278703	0.54953	0.54953	chr6	47852118	0.2600085935429203	chr6:47852118:T:G
chr6:47852628	['T', 'C']	19959	3089.9288828747563	581.2376404887627	0.0577261556115411	0.0189242223061271	3.0503845641704954	0.00228848	0.00228848	chr6	47852628	2.6404528787042776	chr6:47852628:T:C
chr6:47852766	['C', 'T']	19959	782.0391822827938	92.7426159784444	-0.0046212437631225	0.0368043657031155	-0.1255623803002075	0.90008	0.90008	chr6	47852766	0.0457188883223577	chr6:47852766:C:T
chr6:47852790	['T', 'C']	19959	20173.042896517163	2697.176896814103	-0.0013190842594841	0.0101771722895732	-0.1296120594161097	0.896875	0.896875	chr6	47852790	0.0472680815859136	chr6:47852790:T:C
chr6:47853067	['G', 'A']	19959	1635.0	249.4071558121777	0.0106211065194578	0.0253701650319527	0.4186455431441189	0.67548	0.67548	chr6	47853067	0.1703875052921729	chr6:47853067:G:A
chr6:47853447	['A', 'G']	19959	1428.1431076815152	200.6347430333475	-0.0003265558286253	0.0272253565725192	-0.0119945473535137	0.99043	0.99043	chr6	47853447	0.0041762133995486	chr6:47853447:A:G
chr6:47854083	['C', 'T']	19959	1742.0872832949194	269.52069469940994	0.0118880438574115	0.0246129712948768	0.4829991354959256	0.629102	0.629102	chr6	47854083	0.2012789341321401	chr6:47854083:C:T
chr6:47854182	['C', 'T']	19959	1743.0873334001403	269.75125794024154	0.0117555154901052	0.0246070119246469	0.4777303122420424	0.632847	0.632847	chr6	47854182	0.1987012743228609	chr6:47854182:C:T
chr6:47854369	['A', 'G']	19959	20149.066659983964	2691.745570658303	-0.0014745839242401	0.0101782156762051	-0.1448764666765227	0.88481	0.88481	chr6	47854369	0.0531499776755916	chr6:47854369:A:G
chr6:47854945	['T', 'C']	19959	15986.203808569284	2081.8808448497884	-0.004173261611976	0.0103214614108597	-0.4043285583168598	0.685975	0.685975	chr6	47854945	0.1636917116400276	chr6:47854945:T:C
chr6:47855171	['A', 'T']	19959	18397.68709596592	2420.405590660272	-0.0036264424664899	0.0101699180372749	-0.3565852205689612	0.721406	0.721406	chr6	47855171	0.1418202499355165	chr6:47855171:A:T
chr6:47855243	['C', 'G']	19959	20148.02841250752	2693.3432064712106	-0.0013911005901237	0.0101798109153987	-0.1366528908724102	0.891307	0.891307	chr6	47855243	0.0499726826728639	chr6:47855243:C:G
chr6:47855350	['G', 'C']	19959	20146.018740291627	2692.879420822981	-0.0013837892264632	0.0101798273612176	-0.1359344493144419	0.891874	0.891874	chr6	47855350	0.0496964964870105	chr6:47855350:G:C
chr6:47855683	['G', 'C']	19959	20173.365169385204	2689.284706973143	-0.0021617311409369	0.0101930137259867	-0.2120796850715202	0.832047	0.832047	chr6	47855683	0.0798521409398832	chr6:47855683:G:C
chr6:47856144	['T', 'C']	19959	3095.310166858746	580.3039295050434	0.0578717590053491	0.0189101223131976	3.0603587881057464	0.00221366	0.00221366	chr6	47856144	2.6548890824017213	chr6:47856144:T:C
chr6:47857609	['C', 'T']	19959	19382.85566803648	2568.261804450968	-5.292151891881366e-05	0.0101336911569398	-0.0052223339057034	0.995833	0.995833	chr6	47857609	0.0018134861340305	chr6:47857609:C:T
chr6:47858289	['A', 'G']	19959	844.0	138.99773792392116	0.0126348979528427	0.0348371927713536	0.3626841587314207	0.716845	0.716845	chr6	47858289	0.1445747396206825	chr6:47858289:A:G
chr6:47858642	['G', 'A']	19959	30649.21365208239	4145.651441297938	0.0037502295900481	0.0119912159254034	0.3127480660325089	0.754475	0.754475	chr6	47858642	0.1223551462686807	chr6:47858642:G:A
chr6:47859644	['T', 'A']	19959	22021.723436247	2875.807084584687	-0.0070137615359666	0.0102044081800036	-0.6873266349449574	0.491885	0.491885	chr6	47859644	0.3081364210197617	chr6:47859644:T:A
chr6:47859682	['A', 'C']	19959	843.0422387012727	138.30296061407344	0.012399616699352	0.0348563003002417	0.3557353073202107	0.722043	0.722043	chr6	47859682	0.1414369380167286	chr6:47859682:A:C
chr6:47859827	['C', 'A']	19959	22020.206544069748	2874.527864567341	-0.0071161642400547	0.0102016696115487	-0.6975489808059434	0.485467	0.485467	chr6	47859827	0.3138402862606038	chr6:47859827:C:A
chr6:47859962	['G', 'A']	19959	22029.518692993886	2876.813853718618	-0.0069989754844166	0.0102041642523646	-0.6858940439727603	0.492788	0.492788	chr6	47859962	0.3073398763250351	chr6:47859962:G:A
chr6:47859993	['G', 'A']	19959	26524.31576046104	3692.679422347172	0.0145573051978897	0.0107542824871126	1.3536286791177763	0.17587	0.17587	chr6	47859993	0.7548082364130717	chr6:47859993:G:A
chr6:47860433	['G', 'A']	19959	920.0921982261864	80.80213428355955	-0.0430252302320855	0.033740492055054	-1.2751808764934915	0.20226	0.20226	chr6	47860433	0.6940899970953844	chr6:47860433:G:A
chr6:47860611	['G', 'A']	19959	626.062734879992	52.214721960991895	-0.0554680814739617	0.0410269482258312	-1.3519914074193342	0.176393	0.176393	chr6	47860611	0.7535186534541628	chr6:47860611:G:A
chr6:47860612	['T', 'C']	19959	415.0415894172471	71.78567745749595	0.0352434437537145	0.0498949079804342	0.7063535174277685	0.479977	0.479977	chr6	47860612	0.3187795730669248	chr6:47860612:T:C
chr6:47860784	['G', 'T']	19959	22125.434176898023	2879.8923798437795	-0.0078360310823083	0.0102103354501649	-0.7674606892745924	0.442817	0.442817	chr6	47860784	0.3537757146576517	chr6:47860784:G:T
chr6:47861183	['C', 'T']	19959	22490.634208679967	2973.8199892413904	-0.0046508622024054	0.0102256816109392	-0.4548217301651573	0.649242	0.649242	chr6	47861183	0.1875933930691036	chr6:47861183:C:T
chr6:47861405	['T', 'G']	19959	19483.880976245367	2579.2481461030643	-0.0001635831861339	0.0101303989250205	-0.0161477536417587	0.987117	0.987117	chr6	47861405	0.0056313686647703	chr6:47861405:T:G
chr6:47861720	['C', 'T']	19959	22118.32456404089	2875.781060888593	-0.0080548265840625	0.0102099113741694	-0.7889222823658216	0.430167	0.430167	chr6	47861720	0.3663629093079548	chr6:47861720:C:T
chr6:47863376	['G', 'A']	19959	785.0393325984568	98.257121435008	0.0029106097463232	0.0367327235454424	0.0792375153648085	0.936845	0.936845	chr6	47863376	0.0283322567248562	chr6:47863376:G:A
chr6:47863590	['G', 'T']	19959	22119.64952638701	2882.029553848511	-0.0074823282865818	0.0102115629687555	-0.73273095504338	0.463731	0.463731	chr6	47863590	0.3337338709385066	chr6:47863590:G:T
chr6:47864685	['CTG', 'C']	19959	22120.324864702343	2878.4508992922447	-0.007862125740534	0.010211093682566	-0.7699592213082381	0.441333	0.441333	chr6	47864685	0.3552335976330855	chr6:47864685:CTG:C
chr6:47864921	['TCTTTATG', 'T']	19959	22117.757117081	2878.803266319786	-0.0077349527046944	0.0102113571021699	-0.757485281075006	0.448768	0.448768	chr6	47864921	0.3479781185943555	chr6:47864921:TCTTTATG:T
chr6:47864935	['TA', 'T']	19959	22118.9739849624	2876.8095840507085	-0.0079772888450605	0.0102120149975206	-0.7811669731191531	0.434714	0.434714	chr6	47864935	0.3617963730945548	chr6:47864935:TA:T
chr6:47865395	['T', 'C']	19959	26501.96692226732	3687.205390692972	0.0141751847841526	0.0107575993982703	1.3176903377190108	0.187622	0.187622	chr6	47865395	0.7267162388865116	chr6:47865395:T:C
chr6:47865420	['C', 'T']	19959	22102.75185445068	2878.1164539310616	-0.0078096823190299	0.0102119852286876	-0.7647565232557223	0.444426	0.444426	chr6	47865420	0.3522005417063537	chr6:47865420:C:T
chr6:47865479	['A', 'G']	19959	844.0422888064936	138.9411726887445	0.0125764281298683	0.0348372185553538	0.3610055179889089	0.718099	0.718099	chr6	47865479	0.1438156780559861	chr6:47865479:A:G
chr6:47865751	['G', 'C']	19959	19459.79990977896	2575.9370286360527	-0.0003505144399168	0.01013537205643	-0.0345832829781951	0.972412	0.972412	chr6	47865751	0.0121496904070375	chr6:47865751:G:C
chr6:47866248	['G', 'T']	19959	844.0	138.99773792392116	0.0126348979528427	0.0348371927713536	0.3626841587314207	0.716845	0.716845	chr6	47866248	0.1445747396206825	chr6:47866248:G:T
chr6:47866811	['G', 'A']	19959	896.0448942779838	74.42266887054986	-0.0491045988643562	0.034199251541528	-1.4358384073034065	0.151064	0.151064	chr6	47866811	0.8208390198710227	chr6:47866811:G:A
chr6:47867068	['G', 'A']	19959	22464.37657847264	2966.759915540121	-0.0050725051869511	0.010225950218416	-0.496042429173581	0.61987	0.61987	chr6	47867068	0.2076993817960823	chr6:47867068:G:A
chr6:47867263	['G', 'A']	19959	22102.53698506565	2874.1828250717112	-0.0081948520492326	0.0102140382338935	-0.8023126467296164	0.422382	0.422382	chr6	47867263	0.3742945977357044	chr6:47867263:G:A
chr6:47867418	['G', 'A']	19959	3495.3502530440446	594.3866633660792	0.0408942562694684	0.0179749808583968	2.275065358434868	0.0229126	0.0229126	chr6	47867418	1.6399256265860425	chr6:47867418:G:A
chr6:47868164	['C', 'T']	19959	22091.854894491506	2874.1143042018225	-0.0079586472322196	0.0102143577504507	-0.779162765458109	0.435893	0.435893	chr6	47868164	0.360620105255735	chr6:47868164:C:T
chr6:47868249	['C', 'T']	19959	3081.7720256590155	516.612152520584	0.0366008986264493	0.019014671407628	1.924876735538341	0.054259	0.054259	chr6	47868249	1.265528214601034	chr6:47868249:C:T
chr6:47868250	['C', 'T']	19959	22459.62644081388	2964.4474974800114	-0.0051514583624552	0.0102278460711542	-0.5036699151137947	0.614499	0.614499	chr6	47868250	0.2114788195225804	chr6:47868250:C:T
chr6:47868290	['C', 'T']	19959	947.0	130.9232516262312	-0.0114666906831175	0.0328584804857764	-0.3489720313780539	0.727114	0.727114	chr6	47868290	0.1383974932818501	chr6:47868290:C:T
chr6:47868814	['T', 'C']	19959	892.1340950090198	76.71734905227325	-0.0458972484734977	0.0342715182632517	-1.3392242538233825	0.180513	0.180513	chr6	47868814	0.743491516057702	chr6:47868814:T:C
chr6:47869135	['G', 'A']	19959	22088.640204480525	2872.1682552216625	-0.0080577605636369	0.0102146693356057	-0.7888420367705558	0.430214	0.430214	chr6	47869135	0.3663154609317825	chr6:47869135:G:A
chr6:47869910	['T', 'C']	19959	22096.74974939856	2881.289477723223	-0.0073862360363956	0.0102143445489442	-0.723123838343503	0.469612	0.469612	chr6	47869910	0.328260814087535	chr6:47869910:T:C
chr6:47869957	['A', 'G']	19959	22467.256704596715	2974.529862342209	-0.0043212238350583	0.0102303486997437	-0.4223926243263421	0.672743	0.672743	chr6	47869957	0.1721508124452029	chr6:47869957:A:G
chr6:47871437	['G', 'A']	19959	22092.2137595831	2875.8196101457083	-0.007824375788302	0.010212869529177	-0.7661290263180836	0.443609	0.443609	chr6	47871437	0.3529996514077124	chr6:47871437:G:A
chr6:47871812	['C', 'T']	19959	22093.53472987872	2877.117508196289	-0.0077211172214242	0.0102154810720255	-0.7558251214001106	0.449763	0.449763	chr6	47871812	0.3470162749047675	chr6:47871812:C:T
chr6:47872355	['T', 'C']	19959	22470.132330827066	2963.691254334635	-0.0054419107391471	0.0102289857752132	-0.5320088285129773	0.594726	0.594726	chr6	47872355	0.2256830747684142	chr6:47872355:T:C
chr6:47872655	['G', 'C']	19959	22083.745188452285	2868.660675640277	-0.0085301706513741	0.0102153713099304	-0.8350328531946644	0.403709	0.403709	chr6	47872655	0.3939315686308833	chr6:47872655:G:C
chr6:47873336	['T', 'C']	19959	3112.0	513.3476999055734	0.0344328043518889	0.0189296310566538	1.8189897229817216	0.068928	0.068928	chr6	47873336	1.1616043227181312	chr6:47873336:T:C
chr6:47873451	['T', 'A']	19959	22087.1728995388	2875.071181686438	-0.0077701543557785	0.010214927721258	-0.7606666016449947	0.446865	0.446865	chr6	47873451	0.3498236594415007	chr6:47873451:T:A
chr6:47873679	['G', 'C']	19959	16063.63382117081	2089.5908417821724	-0.0044728102328859	0.0103195682268651	-0.433429978324272	0.664707	0.664707	chr6	47873679	0.1773697476658082	chr6:47873679:G:C
chr6:47873740	['T', 'C']	19959	19365.881132548235	2558.5676493117217	-0.0004128395365176	0.0101382818771995	-0.0407208579834533	0.967519	0.967519	chr6	47873740	0.0143404976122718	chr6:47873740:T:C
chr6:47873869	['G', 'T']	19959	22188.55853462965	2895.4219816068858	-0.0077376781529518	0.0102147687766738	-0.7574990997957194	0.44876	0.44876	chr6	47873869	0.3479858606499912	chr6:47873869:G:T
chr6:47874156	['T', 'C']	19959	926.1392062537584	79.74650250480478	-0.0444352016126318	0.0336012505939929	-1.3224270176591504	0.186041	0.186041	chr6	47874156	0.7303913347522503	chr6:47874156:T:C
chr6:47874217	['G', 'T']	19959	16059.413860493083	2090.7742517760844	-0.0043639827006223	0.0103177603825399	-0.4229583299886698	0.67233	0.67233	chr6	47874217	0.1724175096826952	chr6:47874217:G:T
chr6:47874552	['C', 'G']	19959	920.0460968032868	156.40751360125617	0.0170735600473391	0.0334772289565973	0.5100051760399488	0.610053	0.610053	chr6	47874552	0.2146324328455386	chr6:47874552:C:G
chr6:47874723	['G', 'A']	19959	3349.974818500272	573.2076213364992	0.0410390760995203	0.0184227596467065	2.2276291330141227	0.0259164	0.0259164	chr6	47874723	1.5864253256686711	chr6:47874723:G:A
chr6:47874743	['T', 'TACA']	19959	22090.64080589385	2877.5422399530275	-0.0075556986979543	0.0102141935474251	-0.739725428431796	0.459475	0.459475	chr6	47874743	0.3377381135649566	chr6:47874743:T:TACA
chr6:47874810	['A', 'C']	19959	22460.37597714973	2968.9089180787173	-0.004745094881387	0.0102278821091117	-0.4639371896122839	0.642698	0.642698	chr6	47874810	0.19199305156045	chr6:47874810:A:C
chr6:47875437	['T', 'C']	19959	1813.090840765608	198.53968278319843	-0.029491306064685	0.0242570694533896	-1.2157819031418091	0.224082	0.224082	chr6	47875437	0.649593027956857	chr6:47875437:T:C
chr6:47875551	['G', 'A']	19959	16060.437371560323	2092.665405450692	-0.0041600007194972	0.0103195410646751	-0.4031187717966786	0.686865	0.686865	chr6	47875551	0.1631286130370684	chr6:47875551:G:A
chr6:47875748	['A', 'G']	19959	765.1533450263091	96.5312408600737	0.0029774187589723	0.0371790290513024	0.0800832844468293	0.936172	0.936172	chr6	47875748	0.0286443523426741	chr6:47875748:A:G
chr6:47876082	['T', 'C']	19959	22086.639603067204	2874.1421198519106	-0.0078792921873061	0.0102117950400696	-0.7715873807091616	0.440368	0.440368	chr6	47876082	0.3561842472124276	chr6:47876082:T:C
chr6:47876733	['G', 'A']	19959	18913.842904389658	2515.659663573839	0.0008350525084505	0.0101374180503036	0.0823732931114068	0.934351	0.934351	chr6	47876733	0.0294899452612201	chr6:47876733:G:A
chr6:47876931	['G', 'A']	19959	22081.319001803968	2876.750909821724	-0.007486835732751	0.0102095534769842	-0.733316667533881	0.463374	0.463374	chr6	47876931	0.3340683382053268	chr6:47876931:G:A
chr6:47877116	['C', 'T']	19959	22086.639603067204	2873.791277707497	-0.0078505356504169	0.0102129060893888	-0.768687735078029	0.442088	0.442088	chr6	47877116	0.3544912733875278	chr6:47877116:C:T
chr6:47877163	['A', 'C']	19959	10348.036929398208	1286.7129515401798	-0.0102222930064572	0.0115885349145682	-0.8821040003604436	0.377731	0.377731	chr6	47877163	0.4228173716022573	chr6:47877163:A:C
chr6:47877415	['C', 'T']	19959	22095.85649842113	2878.3098063880466	-0.0076432190332265	0.0102124164989734	-0.7484241397709218	0.454213	0.454213	chr6	47877415	0.3427404400249813	chr6:47877415:C:T
chr6:47878273	['A', 'G']	19959	2441.4893009270863	385.3927314260579	0.02422385719235	0.0211754726829433	1.1439582745117245	0.252655	0.252655	chr6	47878273	0.597472102725878	chr6:47878273:A:G
chr6:47878867	['C', 'T']	19959	718.0359755486522	131.1424543355218	0.0263049992285593	0.037906766125068	0.6939394181442349	0.487728	0.487728	chr6	47878867	0.31182231126012	chr6:47878867:C:T
chr6:47879443	['A', 'G']	19959	26522.65771408528	3684.217401943871	0.0138502101894937	0.01076465890522	1.2866371625372588	0.198236	0.198236	chr6	47879443	0.7028174740604949	chr6:47879443:A:G
chr6:47879665	['A', 'G']	19959	20413.06825015033	2733.588193117629	0.0010709698634544	0.0101771782583803	0.1052324953208502	0.916192	0.916192	chr6	47879665	0.0380135047134211	chr6:47879665:A:G
chr6:47879947	['A', 'T']	19959	20417.20661654135	2734.206995054062	0.0012497413272456	0.0101752437727706	0.1228217579012721	0.902249	0.902249	chr6	47879947	0.0446735906147811	chr6:47879947:A:T
chr6:47880826	['T', 'C']	19959	22477.12616494639	2971.96657261732	-0.0045167930638059	0.0102223060556065	-0.4418565673181553	0.658598	0.658598	chr6	47880826	0.1813795924675404	chr6:47880826:T:C
chr6:47881459	['C', 'A']	19959	629.0630355263817	50.71612081682503	-0.0583021073805426	0.0409322979650535	-1.4243546118597796	0.154359	0.154359	chr6	47881459	0.8114680436267402	chr6:47881459:C:A
chr6:47881489	['C', 'T']	19959	923.0	78.25774310383714	-0.0455124574740829	0.0336900178494201	-1.350918176342441	0.176737	0.176737	chr6	47881489	0.7526725211570933	chr6:47881489:C:T
chr6:47881815	['C', 'T']	19959	20425.07005411906	2727.290066840028	0.0001068589859664	0.0101692742972604	0.0105080247461949	0.991616	0.991616	chr6	47881815	0.0036564743854077	chr6:47881815:C:T
chr6:47882614	['T', 'G']	19959	3516.228141459743	592.2364652946887	0.0388354329306098	0.0178953484702598	2.17014119591749	0.0300079	0.0300079	chr6	47882614	1.5227643961220816	chr6:47882614:T:G
chr6:47883002	['C', 'A']	19959	16108.913603770749	2097.145899772845	-0.0043520378846851	0.0102981802289918	-0.4226026140456477	0.67259	0.67259	chr6	47883002	0.1722495940197538	chr6:47883002:C:A
chr6:47883231	['C', 'A']	19959	19776.57957113444	2668.4083181289025	0.0027613936834542	0.0101599711810963	0.2717914878136817	0.785785	0.785785	chr6	47883231	0.1046962657754288	chr6:47883231:C:A
chr6:47884532	['T', 'C']	19959	3344.0	567.4850436153588	0.0390602664574973	0.0182825368290815	2.13647957188114	0.0326525	0.0326525	chr6	47884532	1.4860835618731447	chr6:47884532:T:C
chr6:47885016	['T', 'C']	19959	20693.11034275406	2767.908682157737	-0.000188047344623	0.0101815024733896	-0.018469508318099	0.985264	0.985264	chr6	47885016	0.0064473853590362	chr6:47885016:T:C
chr6:47885639	['A', 'G']	19959	15911.188774743172	2056.6469603147475	-0.0068856173903463	0.0104096331456409	-0.661465903169674	0.508321	0.508321	chr6	47885639	0.2938619481455579	chr6:47885639:A:G
chr6:47885938	['C', 'T']	19959	18706.0	2541.5232579183607	0.0038818342730939	0.0102000882598391	0.3805686945257092	0.703527	0.703527	chr6	47885938	0.1527192305305874	chr6:47885938:C:T
chr6:47886112	['T', 'C']	19959	22728.607886419504	3009.2021528103337	-0.004770972496884	0.01026541808869	-0.4647616351973548	0.642107	0.642107	chr6	47886112	0.1923925955486938	chr6:47886112:T:C
chr6:47886169	['C', 'A']	19959	22685.415019564552	2993.6526997075966	-0.0057874980236842	0.0102586559907193	-0.5641575298869553	0.572653	0.572653	chr6	47886169	0.2421084597682294	chr6:47886169:C:A
chr6:47886356	['T', 'A']	19959	748.037478705281	142.03954628825164	0.0312139131541847	0.0371826350865582	0.8394755530779678	0.401213	0.401213	chr6	47886356	0.3966250035260052	chr6:47886356:T:A
chr6:47886607	['C', 'T']	19959	18706.68627844041	2541.254125270936	0.0038132893593733	0.0102004941496768	0.3738337872086479	0.708532	0.708532	chr6	47886607	0.1496405305829485	chr6:47886607:C:T
chr6:47887162	['A', 'T']	19959	748.1124473842453	142.09507208956052	0.0312983160591723	0.0371826955617852	0.8417441389413246	0.399941	0.399941	chr6	47887162	0.3980040718328926	chr6:47887162:A:T
chr6:47887350	['T', 'A']	19959	18710.31181070784	2546.4501694295504	0.0043702976922287	0.0102013488423362	0.4284039061669702	0.668362	0.668362	chr6	47887350	0.1749882500704645	chr6:47887350:T:A
chr6:47887438	['A', 'G']	19959	18708.43609022556	2544.176585242701	0.0041266707824339	0.0101993944780465	0.404599585918192	0.685776	0.685776	chr6	47887438	0.1638177178940854	chr6:47887438:A:G
chr6:47887496	['T', 'A']	19959	11331.97433841219	1378.76279773528	-0.0139708087525938	0.0112409258909953	-1.2428521358534403	0.213937	0.213937	chr6	47887496	0.669714098522405	chr6:47887496:T:A
chr6:47889662	['C', 'T']	19959	26596.306599749056	3702.777816968197	0.0138112217620423	0.0107743381735986	1.281862657317113	0.199906	0.199906	chr6	47889662	0.699174170725374	chr6:47889662:C:T
chr6:47890085	['AC', 'A']	19959	10405.085291906791	1299.6693726547685	-0.0094277223458504	0.0115534461846558	-0.8160095434011234	0.414504	0.414504	chr6	47890085	0.3824712741135976	chr6:47890085:AC:A
chr6:47890320	['T', 'C']	19959	764.1531445752944	96.38908649375853	0.0029053335091502	0.0372019487792212	0.0780962719558659	0.937752	0.937752	chr6	47890320	0.027912000930332	chr6:47890320:T:C
chr6:47890773	['G', 'T']	19959	715.1074864702346	133.3874248021145	0.0306715614674012	0.0379825812501385	0.8075165104080275	0.419379	0.419379	chr6	47890773	0.3773933202046243	chr6:47890773:G:T
chr6:47891932	['G', 'A']	19959	780.1172579675286	146.01005322135737	0.0274770117564868	0.0364596831815649	0.7536272770022323	0.451082	0.451082	chr6	47891932	0.3457445026665173	chr6:47891932:G:A
chr6:47892270	['T', 'C']	19959	2512.3776307877333	413.5689923757462	0.0245073464384013	0.0206301408298364	1.1879388822667425	0.234872	0.234872	chr6	47892270	0.6291687540623238	chr6:47892270:T:C
chr6:47892721	['G', 'A']	19959	18691.555483159584	2536.397050821803	0.0036672012048493	0.0101995030943066	0.3595470456689624	0.71919	0.71919	chr6	47892721	0.1431563598941438	chr6:47892721:G:A
chr6:47893802	['G', 'C']	19959	3340.16735143802	569.858608891535	0.0397976047156691	0.0182965358219753	2.1751442515074184	0.029631	0.029631	chr6	47893802	1.5282536915117328	chr6:47893802:G:C
chr6:47894356	['A', 'G']	19959	26600.998346362	3699.6690082107134	0.0137380467031304	0.010771999582604	1.2753478681261994	0.202201	0.202201	chr6	47894356	0.6942167009042266	chr6:47894356:A:G
chr6:47894413	['G', 'A']	19959	11314.267501879229	1381.3924109524398	-0.0134372916940843	0.0112440354971058	-1.195059522672533	0.232078	0.232078	chr6	47894413	0.6343660268489051	chr6:47894413:G:A
chr6:47894907	['G', 'A']	19959	679.0340214450346	70.74084534740649	-0.0147987987551518	0.0392378821946567	-0.3771558995395286	0.706062	0.706062	chr6	47894907	0.1511571614472999	chr6:47894907:G:A
chr6:47895184	['A', 'T']	19959	18712.75023803558	2537.386195271084	0.0035047090036551	0.0101978377219493	0.3436717762346564	0.731097	0.731097	chr6	47895184	0.1360249981857771	chr6:47895184:A:T
chr6:47895345	['T', 'C']	19959	3519.1763202725724	587.667322779751	0.0371422875068487	0.0178916138492038	2.0759607165622795	0.0379104	0.0379104	chr6	47895345	1.4212416332238875	chr6:47895345:T:C
chr6:47896376	['T', 'C']	19959	26581.0	3703.446418080943	0.0140453904695458	0.0107665373632064	1.30454109763689	0.192064	0.192064	chr6	47896376	0.7165540305912602	chr6:47896376:T:C
chr6:47896485	['G', 'A']	19959	23007.1527207135	3110.9933226139774	0.0011934013096069	0.010272270518557	0.1161769744528266	0.907513	0.907513	chr6	47896485	0.0421471450380463	chr6:47896485:G:A
chr6:47897095	['G', 'A']	19959	22558.520972187423	2987.0000807499264	-0.004411875875322	0.0102314285568689	-0.4312081984250466	0.666322	0.666322	chr6	47897095	0.1763158473639067	chr6:47897095:G:A
chr6:47897174	['A', 'T']	19959	26483.326886461567	3686.67054260776	0.0138708318529481	0.0107474525029738	1.290615785378919	0.196852	0.196852	chr6	47897174	0.7058601684554058	chr6:47897174:A:T
chr6:47897593	['A', 'G']	19959	9711.325328386642	1174.4746188794416	-0.0156264858321097	0.0118329969012981	-1.3205856438951231	0.186655	0.186655	chr6	47897593	0.7289603719668478	chr6:47897593:A:G
chr6:47897632	['A', 'T']	19959	894.1792032072162	80.40542989853773	-0.040480984631712	0.0342376878618868	-1.1823515885479885	0.23708	0.23708	chr6	47897632	0.6251050814330195	chr6:47897632:A:T
chr6:47897687	['C', 'A']	19959	26481.614405292967	3690.144315678413	0.0141246426422354	0.010748694198817	1.314079866909789	0.188834	0.188834	chr6	47897687	0.7239198072679418	chr6:47897687:C:A
chr6:47899131	['T', 'C']	19959	18634.80096211666	2550.974901624764	0.0056151459807495	0.0101943740607478	0.5508083132215053	0.581771	0.581771	chr6	47899131	0.2352479311705597	chr6:47899131:T:C
chr6:47899298	['T', 'C']	19959	22694.0	3015.7830821749526	-0.0042033217058585	0.0102367071300827	-0.4106126757799073	0.681361	0.681361	chr6	47899298	0.1666227283694359	chr6:47899298:T:C
chr6:47899493	['A', 'T']	19959	18659.046063525508	2556.979993583675	0.0060249361851132	0.0102062981175164	0.5903155204503596	0.554986	0.554986	chr6	47899493	0.2557179721916195	chr6:47899493:A:T
chr6:47899741	['A', 'C']	19959	26519.643530119272	3698.152305603381	0.0143373315443632	0.0107572595737456	1.3328052043435978	0.182611	0.182611	chr6	47899741	0.7384730652715229	chr6:47899741:A:C
chr6:47901095	['A', 'G']	19959	2478.9872637015496	400.25341443763153	0.0237651639425135	0.0207897550517259	1.1431189969956206	0.253003	0.253003	chr6	47901095	0.5968743291177743	chr6:47901095:A:G
chr6:47901148	['A', 'G']	19959	31004.320402946927	4203.218333441319	0.0042727068294135	0.0121600091814747	0.3513736515859577	0.725312	0.725312	chr6	47901148	0.1394751372484823	chr6:47901148:A:G
chr6:47901408	['C', 'T']	19959	26514.97083145392	3696.010014483717	0.0145608218585718	0.0107585692658214	1.3534161930647828	0.175938	0.175938	chr6	47901408	0.7546403492408801	chr6:47901408:C:T
chr6:47901690	['A', 'G']	19959	11232.688364401683	1376.25275532793	-0.0128387954591241	0.0112620414480739	-1.1400060564792018	0.254297	0.254297	chr6	47901690	0.5946587632656237	chr6:47901690:A:G
chr6:47901712	['G', 'A']	19959	22661.541618641942	3008.3727591388083	-0.0042534374284846	0.010233790886815	-0.415626767785987	0.677688	0.677688	chr6	47901712	0.1689702044587256	chr6:47901712:G:A
chr6:47902321	['T', 'C']	19959	18599.795700541188	2558.8294822107823	0.0067231722898016	0.0101920905903734	0.6596460490796399	0.509489	0.509489	chr6	47902321	0.2928651880871357	chr6:47902321:T:C
chr6:47902347	['A', 'G']	19959	18597.317760288737	2562.3752869935256	0.0071179482843563	0.0101931261885858	0.6983086594500301	0.484992	0.484992	chr6	47902347	0.3142654250771384	chr6:47902347:A:G
chr6:47902859	['A', 'G']	19959	3520.5291641611548	584.0157992729556	0.0358272352423183	0.0178846702612104	2.0032371141906395	0.0451653	0.0451653	chr6	47902859	1.345195100721898	chr6:47902859:A:G
chr6:47903026	['A', 'T']	19959	22694.548233525435	3019.172393134495	-0.0038655168984636	0.0102378148171647	-0.3775724573551272	0.705752	0.705752	chr6	47903026	0.1513478824509926	chr6:47903026:A:T
chr6:47903054	['C', 'T']	19959	18598.79555021046	2558.224276773101	0.0066704585691519	0.0101927552341246	0.654431350104401	0.512841	0.512841	chr6	47903054	0.2900172616445243	chr6:47903054:C:T
chr6:47903431	['C', 'T']	19959	1438.21617558629	198.0108865247178	-0.0031284485355797	0.0271411631536315	-0.1152658240131879	0.908236	0.908236	chr6	47903431	0.0418012878441163	chr6:47903431:C:T
chr6:47903526	['G', 'C']	19959	17718.214113873295	2404.569144209337	0.004961689409794	0.0101930130203139	0.4867735771460079	0.626424	0.626424	chr6	47903526	0.2031316116335498	chr6:47903526:G:C
chr6:47903878	['G', 'A']	19959	747.0	132.07450507449306	0.02339897625417	0.0372571711102304	0.6280395305628801	0.529985	0.529985	chr6	47903878	0.2757364219264098	chr6:47903878:G:A
chr6:47904934	['G', 'T']	19959	895.179403658231	78.49851296860764	-0.0426727401248611	0.0342190662111847	-1.2470457218646522	0.212395	0.212395	chr6	47904934	0.6728557112156565	chr6:47904934:G:T
chr6:47905544	['A', 'T']	19959	22619.39987973541	3003.665700501089	-0.0038638110031024	0.0102348986520138	-0.3775133623176858	0.705796	0.705796	chr6	47905544	0.1513208072722386	chr6:47905544:A:T
chr6:47905689	['T', 'C']	19959	23029.615384615387	3115.732592674852	0.0006798179357737	0.0102703052214887	0.0661925737466293	0.947225	0.947225	chr6	47905689	0.0235468481858009	chr6:47905689:T:C
chr6:47906385	['C', 'T']	19959	853.0	145.85000021238483	0.018272983792687	0.0349533991825441	0.5227813094015938	0.601132	0.601132	chr6	47906385	0.2210301526610384	chr6:47906385:C:T
chr6:47907328	['T', 'C']	19959	3154.632222500626	520.9889420932451	0.0344804534933818	0.0187959622882956	1.8344606657810203	0.0666005	0.0666005	chr6	47907328	1.1765225103728545	chr6:47907328:T:C
chr6:47907738	['C', 'T']	19959	17725.0	2411.1960968173203	0.005009620330188	0.0101805152040202	0.4920792543200368	0.622669	0.622669	chr6	47907738	0.2057427553867884	chr6:47907738:C:T
chr6:47907790	['A', 'G']	19959	455.0684004810584	67.43067526323307	0.0303951726360321	0.047843417797533	0.635305210941669	0.525237	0.525237	chr6	47907790	0.2796446878951338	chr6:47907790:A:G
chr6:47907856	['C', 'T']	19959	17732.330626973388	2410.222608039124	0.0050068965535032	0.0101810707208258	0.4917848712376983	0.622877	0.622877	chr6	47907856	0.2055977053395391	chr6:47907856:C:T
chr6:47908374	['T', 'A']	19959	1181.0591742659583	179.5546063929333	0.0044989252527143	0.0298227434059685	0.1508555129040854	0.880091	0.880091	chr6	47908374	0.0554724201741618	chr6:47908374:T:A
chr6:47908830	['T', 'C']	19959	3398.170257540836	548.9443362325032	0.0226830950111374	0.0180952904047526	1.253535837434243	0.210025	0.210025	chr6	47908830	0.677729006619284	chr6:47908830:T:C
chr6:47909003	['C', 'T']	19959	1920.192413689432	309.8616029218149	0.0308589447745133	0.0235167578080033	1.3122108509367427	0.189464	0.189464	chr6	47909003	0.7224732980263442	chr6:47909003:C:T
chr6:47909296	['C', 'A']	19959	1562.2348165965122	252.27695084363108	0.013636131169622	0.0261564759382731	0.5213290659568223	0.602143	0.602143	chr6	47909296	0.2203003580180436	chr6:47909296:C:A
chr6:47910090	['G', 'A']	19959	13014.0	1661.5793657763927	-0.0074116721045861	0.010824850228824	-0.6846904989826669	0.493547	0.493547	chr6	47910090	0.30667148358458	chr6:47910090:G:A
chr6:47910317	['T', 'C']	19959	13009.562700481156	1658.789878835947	-0.0075976511414762	0.0108273397309547	-0.7017098687459657	0.482868	0.482868	chr6	47910317	0.3161715746450185	chr6:47910317:T:C
chr6:47910355	['C', 'T']	19959	17142.294377067254	2121.9702609014853	-0.0170673001423596	0.0102219967543656	-1.6696640150145317	0.0950015	0.0950015	chr6	47910355	1.0222695374839947	chr6:47910355:C:T
chr6:47910421	['T', 'A']	19959	11052.984060150377	1430.556807200468	-0.0035465450631521	0.0113799833714815	-0.3116476489798576	0.755312	0.755312	chr6	47910421	0.1218736154055949	chr6:47910421:T:A
chr6:47910945	['G', 'A']	19959	586.0	55.81163609430243	-0.046449943040978	0.0423412113469361	-1.097038595810964	0.272638	0.272638	chr6	47910945	0.5644136127707504	chr6:47910945:G:A
chr6:47910965	['G', 'A']	19959	13005.909788001803	1657.902211912652	-0.0076977676314479	0.010827596888925	-0.7109396212673568	0.47713	0.47713	chr6	47910965	0.3213632759062838	chr6:47910965:G:A
chr6:47911302	['T', 'C']	19959	13012.955953096813	1656.282369848958	-0.0080034736291151	0.0108257045853672	-0.7393027923497206	0.459732	0.459732	chr6	47911302	0.3374952657956133	chr6:47911302:T:C
chr6:47911353	['C', 'G']	19959	13004.606264094213	1656.5072402393332	-0.0079098774889342	0.0108279613074574	-0.7305047796473486	0.46509	0.46509	chr6	47911353	0.3324629982470473	chr6:47911353:C:G
chr6:47911618	['A', 'G']	19959	13010.911291535109	1657.7285127544642	-0.0078311774933138	0.0108272429814947	-0.7232845431379393	0.469514	0.469514	chr6	47911618	0.3283514533827542	chr6:47911618:A:G
chr6:47911711	['A', 'C']	19959	13008.213974236878	1655.441406955268	-0.0080463903283539	0.0108295278493429	-0.7430047219318167	0.457488	0.457488	chr6	47911711	0.3396202930776029	chr6:47911711:A:C
chr6:47911714	['G', 'A']	19959	13006.213172272066	1658.421866872596	-0.0075646359210684	0.0108290613260025	-0.6985495504494319	0.484842	0.484842	chr6	47911714	0.3143997659495041	chr6:47911714:G:A
chr6:47912238	['C', 'A']	19959	730.0	113.42654716289016	0.0320903535494271	0.0380479104669969	0.843419603220066	0.399004	0.399004	chr6	47912238	0.3990227505056828	chr6:47912238:C:A
chr6:47912528	['T', 'C']	19959	19176.76484739137	2524.850789912857	-0.0052271086511453	0.0101796831879444	-0.5134844134771976	0.607618	0.607618	chr6	47912528	0.2163693691330107	chr6:47912528:T:C
chr6:47912595	['T', 'A']	19959	3199.480907997595	501.4176624883908	0.0197647121558718	0.0185853272107701	1.063457852085501	0.287587	0.287587	chr6	47912595	0.5412307495682546	chr6:47912595:T:A
chr6:47912647	['A', 'G']	19959	3199.160286601864	501.115617415132	0.019568939743306	0.0185851954238272	1.0529316101899937	0.292385	0.292385	chr6	47912647	0.5340449114143404	chr6:47912647:A:G
chr6:47912884	['C', 'T']	19959	14842.974693059385	1858.088690395075	-0.0121457398506388	0.0105053183211882	-1.1561515300437917	0.247633	0.247633	chr6	47912884	0.6061914809648208	chr6:47912884:C:T
chr6:47912903	['T', 'C']	19959	1923.0	308.5039282523002	0.0296647583613835	0.0234893352393562	1.2629032732982763	0.206639	0.206639	chr6	47912903	0.6847877085359237	chr6:47912903:T:C
chr6:47913663	['A', 'G']	19959	14844.975093961411	1856.1802865615944	-0.0122712956226121	0.010508340698399	-1.1677672027213306	0.242915	0.242915	chr6	47913663	0.6145456666848168	chr6:47913663:A:G
chr6:47913806	['G', 'A']	19959	3192.159935865317	498.2825602720046	0.0191282453042642	0.0186128570796542	1.027689903941367	0.304108	0.304108	chr6	47913806	0.5169721549622281	chr6:47913806:G:A
chr6:47913838	['A', 'G']	19959	23065.622600851915	3117.441481834442	0.001966212280947	0.0102471701880159	0.1918785620684395	0.847839	0.847839	chr6	47913838	0.0716866100664153	chr6:47913838:A:G
chr6:47913932	['A', 'G']	19959	14847.69518796992	1856.942518214748	-0.0122493289113566	0.0105098528817822	-1.1655090750689427	0.243827	0.243827	chr6	47913932	0.6129182047809871	chr6:47913932:A:G
chr6:47914724	['A', 'G']	19959	15314.366208397714	1978.0853906056548	-0.0068771127824126	0.0108911133240419	-0.6314425878970077	0.527758	0.527758	chr6	47914724	0.27756517473367	chr6:47914724:A:G
chr6:47914870	['G', 'A']	19959	417.2927049385812	37.24814682248756	-0.0179767767752156	0.0494843266700643	-0.3632822346977744	0.716398	0.716398	chr6	47914870	0.144845635260438	chr6:47914870:G:A
chr6:47914914	['T', 'A']	19959	14846.670159430458	1856.4092250309563	-0.0122300272451985	0.0105123006833595	-1.1634015819732095	0.244681	0.244681	chr6	47914914	0.6113997532290233	chr6:47914914:T:A
chr6:47915072	['A', 'G']	19959	14848.695639097748	1857.544721083213	-0.0121587249517787	0.010509797360763	-1.1568943276843482	0.247329	0.247329	chr6	47915072	0.6067249584402625	chr6:47915072:A:G
chr6:47915119	['T', 'A']	19959	20446.219699248115	2642.5663173543085	-0.0110047777267409	0.0101471587527655	-1.0845181390053322	0.278148	0.278148	chr6	47915119	0.5557240584701838	chr6:47915119:T:A
chr6:47915200	['T', 'A']	19959	14846.487698551886	1857.3701300021205	-0.0121832571383299	0.0105086007590928	-1.1593605483382752	0.246323	0.246323	chr6	47915200	0.608495034743411	chr6:47915200:T:A
chr6:47915261	['C', 'CAT']	19959	14845.487598336424	1857.6928887542804	-0.0121674231428112	0.0105083581679436	-1.1578805126693072	0.246927	0.246927	chr6	47915261	0.6074314199509899	chr6:47915261:C:CAT
chr6:47915783	['C', 'T']	19959	14826.742860006012	1859.2538083466968	-0.011679888064365	0.0105132535756635	-1.110967977734515	0.266596	0.266596	chr6	47915783	0.5741463710172827	chr6:47915783:C:T
chr6:47916321	['G', 'A']	19959	14823.45617200421	1857.6162137896167	-0.0118111923450283	0.0105128174775724	-1.1235039864646956	0.261237	0.261237	chr6	47916321	0.5829653122444869	chr6:47916321:G:A
chr6:47916323	['C', 'T']	19959	14823.45617200421	1857.6162137896167	-0.0118111923450283	0.0105128174775724	-1.1235039864646956	0.261237	0.261237	chr6	47916323	0.5829653122444869	chr6:47916323:C:T
chr6:47916970	['TA', 'T']	19959	18018.73623784218	2360.582719899789	-0.0050808102165709	0.0102420037607029	-0.4960758007202909	0.619846	0.619846	chr6	47916970	0.2077161970466187	chr6:47916970:TA:T
chr6:47917121	['A', 'G']	19959	20337.09471785106	2620.1305180229174	-0.0109482387539811	0.0101526689913511	-1.0783606520913611	0.280886	0.280886	chr6	47917121	0.5514699064882322	chr6:47917121:A:G
chr6:47917184	['T', 'G']	19959	1718.2582681900178	277.07802657112046	0.031416082863398	0.0247684027874718	1.2683935711546444	0.204672	0.204672	chr6	47917184	0.6889415666058969	chr6:47917184:T:G
chr6:47917206	['C', 'T']	19959	1264.4434643143543	191.11407012583103	0.017799216550799	0.028648548627378	0.6212955770397804	0.534412	0.534412	chr6	47917206	0.2721237985204018	chr6:47917206:C:T
chr6:47917280	['C', 'A']	19959	18014.123007518796	2358.017257864972	-0.0052447932094864	0.0102410218661697	-0.5121357300107044	0.608562	0.608562	chr6	47917280	0.2156951694697183	chr6:47917280:C:A
chr6:47917480	['A', 'G']	19959	18018.416629078336	2359.207696961035	-0.0049914539834386	0.0102363019241771	-0.4876227782661769	0.625822	0.625822	chr6	47917480	0.2035491738349805	chr6:47917480:A:G
chr6:47918235	['A', 'AAGG']	19959	20443.07276007216	2637.681168593577	-0.011380076545572	0.0101474512895887	-1.121471413935044	0.262101	0.262101	chr6	47918235	0.5815313220764693	chr6:47918235:A:AAGG
chr6:47919996	['G', 'A']	19959	8480.699624154347	1056.7913415736205	-0.0093678106322576	0.0124260782949847	-0.7538831166095693	0.450928	0.450928	chr6	47919996	0.3458927967006476	chr6:47919996:G:A
chr6:47920045	['A', 'G']	19959	2109.31704750451	315.19236469563833	0.0165106381619609	0.0223716517784058	0.7380160537764925	0.460513	0.460513	chr6	47920045	0.336758105426796	chr6:47920045:A:G
chr6:47920713	['T', 'A']	19959	4150.455643544507	472.5518691940272	-0.0250732893134491	0.0165274161616078	-1.5170725459006036	0.129264	0.129264	chr6	47920713	0.8885224092129024	chr6:47920713:T:A
chr6:47921315	['T', 'C']	19959	1299.3906179521878	254.75628784562184	0.0785957649854241	0.0285413752549655	2.753748348960529	0.00589704	0.00589704	chr6	47921315	2.229365926364917	chr6:47921315:T:C
chr6:47921427	['T', 'C']	19959	921.1384546001202	102.2057912933949	-0.024782775311123	0.0335403126975232	-0.7388951777111213	0.459979	0.459979	chr6	47921427	0.3372619952582181	chr6:47921427:T:C
chr6:47921608	['C', 'G']	19959	12782.12335221292	1672.983877712898	-0.0024815132316027	0.0107824139350187	-0.2301444970076134	0.817982	0.817982	chr6	47921608	0.0872562530361158	chr6:47921608:C:G
chr6:47923077	['A', 'G']	19959	4282.643716175586	654.4899207305161	0.0255224823251637	0.0161855559844105	1.5768678165733874	0.114842	0.114842	chr6	47923077	0.9398992527707908	chr6:47923077:A:G
chr6:47924352	['T', 'C']	19959	10916.187722375347	1505.4223025758731	0.0058262286362816	0.0112725683186242	0.5168501508796113	0.605266	0.605266	chr6	47924352	0.2180537213081771	chr6:47924352:T:C
chr6:47924511	['T', 'C']	19959	4492.225072652571	696.2480061658912	0.0264518083046864	0.0158351111108312	1.6704529649048894	0.0948455	0.0948455	chr6	47924511	1.022983269641211	chr6:47924511:T:C
chr6:47926993	['G', 'A']	19959	7596.761236658816	1079.79743426994	0.0091063624716618	0.0127387530601653	0.7148550904984459	0.474707	0.474707	chr6	47926993	0.3235743641549095	chr6:47926993:G:A
chr6:47927039	['C', 'T']	19959	4277.428621536303	659.6348514695204	0.0266629322301758	0.0161913507291152	1.6467392175151012	0.0996274	0.0996274	chr6	47927039	1.0016212034206542	chr6:47927039:C:T
chr6:47927561	['C', 'T']	19959	7594.76103622789	1080.9461894804006	0.0092635973724247	0.0127432915355501	0.7269391386504795	0.467272	0.467272	chr6	47927561	0.3304302421081942	chr6:47927561:C:T
chr6:47927940	['T', 'A']	19959	770.1543472813833	138.50175891857518	0.0587740276149671	0.0370549408250482	1.5861320057820034	0.112725	0.112725	chr6	47927940	0.9479797560213916	chr6:47927940:T:A
chr6:47928357	['T', 'C']	19959	10908.63965724594	1508.2259365461614	0.00616730916595	0.0112720053149335	0.5471350477256565	0.584292	0.584292	chr6	47928357	0.2333700599153702	chr6:47928357:T:C
chr6:47929002	['G', 'T']	19959	1424.071349834653	172.9291316802747	-0.0075919040324459	0.027572310452024	-0.2753452252634349	0.783054	0.783054	chr6	47929002	0.1062082876312345	chr6:47929002:G:T
chr6:47929046	['A', 'AT']	19959	7492.877067254686	1032.258882765339	0.0040395640300932	0.0127975983999835	0.3156501637134088	0.752271	0.752271	chr6	47929046	0.1236256798832335	chr6:47929046:A:AT
chr6:47929746	['G', 'T']	19959	5075.254283996393	779.7625455769265	0.0219372547470886	0.0150331472324784	1.4592589567468732	0.14451	0.14451	chr6	47929746	0.8401020989659036	chr6:47929746:G:T
chr6:47930201	['C', 'T']	19959	10900.63845460012	1510.1214270402013	0.0063803246801098	0.0112757732555565	0.5658436486354244	0.571506	0.571506	chr6	47930201	0.2429792057705141	chr6:47930201:C:T
chr6:47933813	['C', 'A']	19959	4865.681622217766	749.6368340269426	0.0230504792666339	0.0153067841332305	1.5058995453259192	0.132109	0.132109	chr6	47933813	0.879067594821547	chr6:47933813:C:A
chr6:47933855	['G', 'T']	19959	4866.169507670712	748.6867336861958	0.0229685353284006	0.0153034446137418	1.5008735554723325	0.133404	0.133404	chr6	47933855	0.8748311482914077	chr6:47933855:G:T
chr6:47935152	['C', 'G']	19959	1699.5109006164485	205.2769744302128	-0.0113723159789745	0.0247677573954988	-0.4591580819118204	0.646126	0.646126	chr6	47935152	0.1896827826723535	chr6:47935152:C:G
chr6:47935775	['T', 'C']	19959	4278.857529441242	664.303683339266	0.0274783827429211	0.0161821883043657	1.6980634649707913	0.0895114	0.0895114	chr6	47935775	1.0481216502504778	chr6:47935775:T:C
chr6:47936924	['G', 'A']	19959	694.0347730233491	70.12960917453	-0.0261797757710729	0.0387805928013191	-0.6750741512693555	0.499636	0.499636	chr6	47936924	0.301346277187255	chr6:47936924:G:A
chr6:47938235	['G', 'A']	19959	959.096106629253	93.0441994207578	-0.0344681408294555	0.0329142736036642	-1.0472095250985036	0.295016	0.295016	chr6	47938235	0.5301544297056416	chr6:47938235:G:A
chr6:47941243	['G', 'A']	19959	2421.0	266.3761971627479	-0.0278648435219093	0.0211726612492516	-1.3160765760087991	0.188163	0.188163	chr6	47941243	0.7254657713211148	chr6:47941243:G:A
chr6:47941387	['T', 'C']	19959	3313.0	457.2983759792842	0.0027789880436803	0.0184023996600791	0.1510122644335835	0.879968	0.879968	chr6	47941387	0.0555331206635898	chr6:47941387:T:C
chr6:47942284	['G', 'A']	19959	2066.103517386512	331.7321375964528	0.0268408782948803	0.0228668316885321	1.173790871445526	0.240493	0.240493	chr6	47942284	0.6188975600619425	chr6:47942284:G:A
chr6:47942347	['A', 'T']	19959	2421.0	266.3761971627479	-0.0278648435219093	0.0211726612492516	-1.3160765760087991	0.188163	0.188163	chr6	47942347	0.7254657713211148	chr6:47942347:A:T
chr6:47942628	['C', 'A']	19959	2423.121404950396	269.0637631419899	-0.0267430227677373	0.0211657321899054	-1.263505676429747	0.206422	0.206422	chr6	47942628	0.6852440184332168	chr6:47942628:C:A
chr6:47942708	['A', 'G']	19959	885.0443431205531	93.95176036486347	-0.0287198777168869	0.0342327649484602	-0.8389587507794583	0.401503	0.401503	chr6	47942708	0.3963112053577083	chr6:47942708:A:G
chr6:47943066	['G', 'A']	19959	4157.624924834636	711.0109929045274	0.0383643382538509	0.0165581190169739	2.316950265578054	0.0205165	0.0205165	chr6	47943066	1.687896725447826	chr6:47943066:G:A
chr6:47943346	['C', 'G']	19959	10355.037630906449	1401.587641879416	-0.0037807943080805	0.0114791192711354	-0.3293627515124306	0.741885	0.741885	chr6	47943346	0.1296634097292368	chr6:47943346:C:G
chr6:47945052	['C', 'T']	19959	3088.1547249223368	501.9959733865188	0.0278146757997612	0.0189592749655292	1.4670748670680969	0.142371	0.142371	chr6	47945052	0.8465784645095485	chr6:47945052:C:T
chr6:47946866	['T', 'G']	19959	2421.121304739954	266.9054994517395	-0.0274807666501209	0.0211729281292218	-1.2979199892618214	0.19433	0.19433	chr6	47946866	0.7114601493295437	chr6:47946866:T:G
chr6:47947259	['T', 'C']	19959	6598.991882140709	978.4632622921796	0.0144315455241826	0.0135799990622946	1.0627059293584449	0.287928	0.287928	chr6	47947259	0.5407160994352098	chr6:47947259:T:C
chr6:47947416	['C', 'T']	19959	3086.546443430748	501.79583247740186	0.0278511898462287	0.0189666395973131	1.46843038290105	0.142003	0.142003	chr6	47947416	0.8477024804783305	chr6:47947416:C:T
chr6:47948196	['A', 'G']	19959	3088.0	502.01831614149467	0.0279116685335284	0.0189591159218975	1.4722030630811656	0.140982	0.140982	chr6	47948196	0.8508363327325164	chr6:47948196:A:G
chr6:47948489	['A', 'G']	19959	12139.649376033678	1688.6650573290474	0.0061003534068228	0.0109742215176341	0.5558802869998913	0.578299	0.578299	chr6	47948489	0.2378475586818063	chr6:47948489:A:G
chr6:47948908	['C', 'A']	19959	785.1180096211665	82.21285133695271	-0.0172920680720418	0.0364783813336366	-0.4740360575181793	0.635479	0.635479	chr6	47948908	0.1968987965416186	chr6:47948908:C:A
chr6:47949291	['G', 'C']	19959	3057.153171660487	496.4453996980001	0.0277312980286206	0.0190378879174905	1.4566373196862477	0.145232	0.145232	chr6	47949291	0.8379376818986707	chr6:47949291:G:C
chr6:47949506	['G', 'A']	19959	2421.2426216365184	268.62891820890707	-0.0269721191294315	0.0211730201877175	-1.2738909654975912	0.202717	0.202717	chr6	47949506	0.6931098295180841	chr6:47949506:G:A
chr6:47950060	['G', 'A']	19959	2400.1201515151465	270.09595268847977	-0.0250957370966523	0.021336712760453	-1.1761763575486888	0.239538	0.239538	chr6	47950060	0.6206255808664507	chr6:47950060:G:A
chr6:47950227	['A', 'G']	19959	2422.30591775326	269.99976916302865	-0.0263623541260442	0.0211776915646211	-1.2448171721456365	0.213214	0.213214	chr6	47950227	0.671184282182395	chr6:47950227:A:G
chr6:47950845	['G', 'A']	19959	3057.3063586711432	496.81094866535534	0.0277605639626972	0.0190378483714548	1.4581775955480971	0.144807	0.144807	chr6	47950845	0.839210443747342	chr6:47950845:G:A
chr6:47950963	['T', 'C']	19959	2418.3634996993387	268.48886487281493	-0.0269039661456133	0.0211837171536231	-1.270030464932445	0.204089	0.204089	chr6	47950963	0.6901804022806987	chr6:47950963:T:C
chr6:47951175	['T', 'C']	19959	3059.0	496.9579397740366	0.027914413868934	0.019033016491553	1.4666310976677042	0.142492	0.142492	chr6	47951175	0.846209517784486	chr6:47951175:T:C
chr6:47951247	['G', 'A']	19959	2419.0	268.89750049761795	-0.0267853402608711	0.0211798844273256	-1.264659415530782	0.206008	0.206008	chr6	47951247	0.686115914153207	chr6:47951247:G:A
chr6:47951417	['T', 'C']	19959	2418.121154424291	269.140410533976	-0.0265600432521526	0.0211834047675042	-1.2538137067038586	0.209924	0.209924	chr6	47951417	0.6779379069548864	chr6:47951417:T:C
chr6:47953050	['G', 'GA']	19959	12542.908417124592	1797.4526488981753	0.0125794689028842	0.0111422491908755	1.128988293780538	0.258916	0.258916	chr6	47953050	0.5868411110289968	chr6:47953050:G:GA
chr6:47953201	['A', 'G']	19959	2424.3445141852867	271.3318398564968	-0.0261171198833365	0.0211737505181891	-1.2334668749828126	0.217416	0.217416	chr6	47953201	0.6627084986304941	chr6:47953201:A:G
chr6:47954900	['C', 'T']	19959	2869.1437518789457	365.7105647089824	-0.0082410660834987	0.0196175272802921	-0.4200868929988817	0.674427	0.674427	chr6	47954900	0.1710650514967631	chr6:47954900:C:T
chr6:47956236	['A', 'G']	19959	4144.622970535178	704.7771317387271	0.0380770091650101	0.0165720420970325	2.297665486369258	0.0215911	0.0215911	chr6	47956236	1.6657252311367925	chr6:47956236:A:G
chr6:47956642	['T', 'C']	19959	4145.284589933828	702.7265571116645	0.0373059045928216	0.0165745067427491	2.250800290581303	0.024409	0.024409	chr6	47956642	1.6124500126097667	chr6:47956642:T:C
chr6:47959679	['T', 'C']	19959	4144.038137716749	704.5465431673895	0.0377679612697875	0.0165785401911855	2.278123455638634	0.0227298	0.0227298	chr6	47959679	1.6434043856247218	chr6:47959679:T:C
chr6:47960005	['G', 'A']	19959	885.7307228915657	93.28167499927918	-0.02952198505926	0.0342521210364379	-0.8619023922008823	0.388752	0.388752	chr6	47960005	0.4103273636584064	chr6:47960005:G:A
chr6:47960449	['T', 'A']	19959	3055.7364298267626	500.4309809784452	0.0293456709275114	0.0190665258560589	1.5391199817446573	0.123791	0.123791	chr6	47960449	0.907310928760322	chr6:47960449:T:A
chr6:47961414	['T', 'C']	19959	3086.1313794845832	501.3135381433164	0.0278671922708606	0.0190451966201927	1.46321368199026	0.143425	0.143425	chr6	47961414	0.8433751414455214	chr6:47961414:T:C
chr6:47961701	['A', 'T']	19959	900.5414348022257	87.18352356153807	-0.0382140055181898	0.033927985252927	-1.1263269903388382	0.260041	0.260041	chr6	47961701	0.5849581725293159	chr6:47961701:A:T
chr6:47962955	['T', 'C']	19959	885.3992481203009	93.928794124337	-0.0288283491592392	0.0342330601264267	-0.8421201333673558	0.399731	0.399731	chr6	47962955	0.3982321699613658	chr6:47962955:T:C
chr6:47962958	['A', 'G']	19959	12115.856297929931	1687.4823777374454	0.0063167516368132	0.0109820737378389	0.5751875089901087	0.565171	0.565171	chr6	47962958	0.2478201307284588	chr6:47962958:A:G
chr6:47964469	['A', 'G']	19959	12152.435479829615	1682.7841417870804	0.005065826694149	0.0109722458168116	0.461694604616609	0.644305	0.644305	chr6	47964469	0.1909084983851703	chr6:47964469:A:G
chr6:47965379	['T', 'A']	19959	4152.208036877442	694.4226967721837	0.0344888376437108	0.0165578161332926	2.0829339670202307	0.03727	0.03727	chr6	47965379	1.4286406072461604	chr6:47965379:T:A
chr6:47966005	['G', 'A']	19959	892.0	99.62676267396678	-0.0229220762686494	0.0341067619564769	-0.6720683803962365	0.501548	0.501548	chr6	47966005	0.2996874970651515	chr6:47966005:G:A
chr6:47966590	['G', 'A']	19959	1121.0	78.25632827640446	-0.0636474719309847	0.0307512314538925	-2.0697535975564323	0.0384883	0.0384883	chr6	47966590	1.414671270950722	chr6:47966590:G:A
chr6:47966916	['C', 'T']	19959	26348.280481082435	3586.20231136591	0.0006662860623568	0.0106435415706676	0.0626000338264322	0.950086	0.950086	chr6	47966916	0.0222370814111551	chr6:47966916:C:T
chr6:47967386	['C', 'A']	19959	1113.1673180998196	78.41297680293515	-0.063686134304519	0.0308546804074888	-2.0640672164947	0.0390242	0.0390242	chr6	47967386	1.4086659912545707	chr6:47967386:C:A
chr6:47969500	['T', 'C']	19959	2690.943765036087	441.2025063134048	0.0288056710712012	0.0203594008503863	1.4148584864006222	0.157126	0.157126	chr6	47969500	0.8037519453085322	chr6:47969500:T:C
chr6:47969505	['A', 'G']	19959	7365.3690249524	999.30022379495	-4.420201662467957e-05	0.0129848202551461	-0.0034041300346195	0.997284	0.997284	chr6	47969505	0.0011811485396309	chr6:47969505:A:G
chr6:47970163	['G', 'A']	19959	1132.056719110131	68.26537459569641	-0.0734409646576735	0.030610584006826	-2.39920168270218	0.01644	0.01644	chr6	47970163	1.7840981867959684	chr6:47970163:G:A
chr6:47971091	['C', 'G']	19959	26347.960312687912	3586.1102876356986	0.0005708221234836	0.0106434088563961	0.0536315132853903	0.957229	0.957229	chr6	47971091	0.0189841525688462	chr6:47971091:C:G
chr6:47971387	['A', 'G']	19959	3098.3104675051363	397.350850121114	-0.0068504302732932	0.018908966862759	-0.3622847468618212	0.717143	0.717143	chr6	47971387	0.1443942363564011	chr6:47971387:A:G
chr6:47971691	['T', 'C']	19959	5161.775856885148	761.1158121269945	0.013138017788289	0.0150474170643474	0.8731078385151944	0.382615	0.382615	chr6	47971691	0.4172380079377569	chr6:47971691:T:C
chr6:47972761	['AT', 'A']	19959	5143.535086838672	683.8051763119134	-0.0010651013220525	0.0151241332677443	-0.0704239577367447	0.943857	0.943857	chr6	47972761	0.0250937989384218	chr6:47972761:AT:A
chr6:47973041	['A', 'G']	19959	1595.1578868151703	136.94430657617644	-0.0545104279114302	0.0259940452867359	-2.097035198259249	0.036003	0.036003	chr6	47973041	1.4436613095337707	chr6:47973041:A:G
chr6:47973101	['T', 'C']	19959	4075.6336023256986	562.3466095737765	0.001190183339653	0.0167344887014458	0.071121583747592	0.943302	0.943302	chr6	47973101	0.025349244764031	chr6:47973101:T:C
chr6:47973528	['A', 'G']	19959	38895.94879246417	5261.810612087076	-0.0096211292287253	0.0319173846101542	-0.3014385215530626	0.763083	0.763083	chr6	47973528	0.1174282215712613	chr6:47973528:A:G
chr6:47973560	['G', 'A']	19959	911.0456458562984	94.9838360562423	-0.0301368011151106	0.0337732428611044	-0.892327729352226	0.372228	0.372228	chr6	47973560	0.4291909611673192	chr6:47973560:G:A
chr6:47973603	['G', 'A']	19959	26347.28028063142	3585.60320563744	0.0005051785694596	0.0106415951004405	0.0474720720617102	0.962137	0.962137	chr6	47973603	0.0167630837752904	chr6:47973603:G:A
chr6:47975637	['C', 'T']	19959	1095.1097359322544	81.43289231549552	-0.0620571611061276	0.0310825318448851	-1.9965285136944104	0.04589	0.04589	chr6	47975637	1.3382819423053407	chr6:47975637:C:T
chr6:47976312	['C', 'A']	19959	480.2165413533834	35.59326371375307	-0.059659030210462	0.0460945471010666	-1.294275222612644	0.195585	0.195585	chr6	47976312	0.7086644556170638	chr6:47976312:C:A
chr6:47977710	['T', 'A']	19959	2626.263165806484	330.91127676906194	-0.0055352000636397	0.0203898566894685	-0.2714683162289555	0.786034	0.786034	chr6	47977710	0.1045586680916006	chr6:47977710:T:A
chr6:47978445	['C', 'T']	19959	1124.0563182683636	81.72567850674788	-0.0618427927080708	0.0307141983126206	-2.0134920038807977	0.0440763	0.0440763	chr6	47978445	1.355794869624207	chr6:47978445:C:T
chr6:47978871	['G', 'A']	19959	2207.221175527384	234.91376658257727	-0.0309756360821365	0.022112094987001	-1.4008458312225096	0.161276	0.161276	chr6	47978871	0.7924302565606498	chr6:47978871:G:A
chr6:47979087	['T', 'C']	19959	10118.06942703895	1370.001347794516	-0.003958698934495	0.011557005899007	-0.3425367235327927	0.731951	0.731951	chr6	47979087	0.135517991539832	chr6:47979087:T:C
chr6:47979171	['G', 'A']	19959	893.0447439623208	100.26026448493998	-0.0220585327833131	0.0340891545390014	-0.6470835983355337	0.517585	0.517585	chr6	47979171	0.2860183183355384	chr6:47979171:G:A
chr6:47979890	['T', 'C']	19959	440.3971716563864	20.98064057739764	-0.074182721564765	0.048209364480088	-1.5387616568852471	0.123878	0.123878	chr6	47979890	0.9070058149069156	chr6:47979890:T:C
chr6:47980187	['A', 'G']	19959	26365.53083015841	3589.2124847044392	0.0009375431207389	0.0106469561473271	0.0880573853940688	0.929832	0.929832	chr6	47980187	0.0315955117297444	chr6:47980187:A:G
chr6:47980374	['T', 'TAC']	19959	5156.583588149782	765.1489148274327	0.014040527438139	0.0150573488642721	0.9324700891704938	0.351105	0.351105	chr6	47980374	0.4545629858096481	chr6:47980374:T:TAC
chr6:47981757	['T', 'C']	19959	3084.618190929592	396.8246159830745	-0.0062007185762841	0.0189487803316535	-0.3272357622894575	0.743493	0.743493	chr6	47981757	0.1287231160131559	chr6:47981757:T:C
chr6:47982145	['C', 'T']	19959	38886.94834151719	5268.709469866465	-0.0008190837027958	0.03178876344684	-0.0257664537397192	0.979444	0.979444	chr6	47982145	0.0090203898746955	chr6:47982145:C:T
chr6:47983078	['G', 'T']	19959	5143.515408127474	681.3202751204501	-0.0013771706408699	0.0151104001214046	-0.0911405806467738	0.927382	0.927382	chr6	47983078	0.0327413377873554	chr6:47983078:G:T
chr6:47983102	['T', 'A']	19959	892.0893921932154	101.54801387719084	-0.0206134408730816	0.0341069337935306	-0.6043768401424447	0.5456	0.5456	chr6	47983102	0.2631256383515775	chr6:47983102:T:A
chr6:47983347	['C', 'G']	19959	1092.16416115454	72.31709199228938	-0.0688041256732032	0.0311255482510522	-2.210535381360786	0.0270793	0.0270793	chr6	47983347	1.5673625663556738	chr6:47983347:C:G
chr6:47983458	['C', 'A']	19959	892.1788023051868	101.66231407344831	-0.0204987308870537	0.0341070023537049	-0.6010123866786283	0.547839	0.547839	chr6	47983458	0.2613470540793186	chr6:47983458:C:A
chr6:47984456	['C', 'T']	19959	766.0383805992584	83.22025408342068	-0.0190448458705976	0.036920528911908	-0.5158335059619117	0.605976	0.605976	chr6	47984456	0.217544575955774	chr6:47984456:C:T
chr6:47985867	['T', 'C']	19959	10485.35482577087	1434.5577077176993	-0.0001269569810817	0.0114634221285806	-0.0110749634496311	0.991164	0.991164	chr6	47985867	0.0038544803257749	chr6:47985867:T:C
chr6:47985986	['GATATA', 'G']	19959	26365.85200782072	3584.9962916683967	0.0005474898538052	0.0106465005243261	0.0514243955142184	0.958988	0.958988	chr6	47985986	0.0181868272051332	chr6:47985986:GATATA:G
chr6:47986300	['A', 'G']	19959	1095.1097359322544	76.18654293778721	-0.0658397693924476	0.0310860567420653	-2.11798395463114	0.0341888	0.0341888	chr6	47986300	1.4661161423307587	chr6:47986300:A:G
chr6:47986500	['T', 'C']	19959	3085.3091647041138	395.1572078355076	-0.0067512726618084	0.0189458084998663	-0.3563465059755088	0.721585	0.721585	chr6	47986500	0.1417125033000081	chr6:47986500:T:C
chr6:47986698	['A', 'T']	19959	892.0446938570999	100.50520569756948	-0.0220350027644221	0.0341067305323509	-0.646060247361484	0.518248	0.518248	chr6	47986698	0.2854623652411248	chr6:47986698:A:T
chr6:47986746	['T', 'C']	19959	26373.606945975745	3588.786422153852	0.0009827686599868	0.0106512610178161	0.092267822405532	0.926486	0.926486	chr6	47986746	0.0331611388585043	chr6:47986746:T:C
chr6:47986981	['G', 'A']	19959	12571.577922077897	1682.748461843814	-0.0015073643346172	0.0108701713680238	-0.138669785745184	0.889712	0.889712	chr6	47986981	0.0507505518408196	chr6:47986981:G:A
chr6:47986986	['C', 'A']	19959	26365.6296853831	3590.741877118616	0.0009509416908312	0.010656596397155	0.0892350292148749	0.928896	0.928896	chr6	47986986	0.0320329072705894	chr6:47986986:C:A
chr6:47987300	['C', 'T']	19959	5142.323325286657	764.2590482757424	0.0146389182672032	0.0150931041185274	0.9699077242323736	0.332104	0.332104	chr6	47987300	0.4787258935450477	chr6:47987300:C:T
chr6:47987708	['T', 'C']	19959	12526.137967324848	1680.6386402635785	-0.0008512642570984	0.0108446797442592	-0.0784960254404086	0.937434	0.937434	chr6	47987708	0.0280592990080365	chr6:47987708:T:C
chr6:47988857	['T', 'G']	19959	3102.310868366989	401.2103670520895	-0.0056958951657666	0.0188808393697562	-0.3016759506407591	0.762902	0.762902	chr6	47988857	0.1175312465703184	chr6:47988857:T:G
chr6:47989389	['A', 'G']	19959	1550.1553339680313	137.20165583898134	-0.0522338910374508	0.0263121412743873	-1.985163065702148	0.04714	0.04714	chr6	47989389	1.326610421811695	chr6:47989389:A:G
chr6:47989526	['T', 'G']	19959	7369.107636800962	1008.4824397763066	0.0010889570201565	0.0129776957992543	0.0839098894750711	0.933129	0.933129	chr6	47989526	0.0300583132572712	chr6:47989526:T:G
chr6:47989626	['A', 'G']	19959	1934.0969034973448	303.63079045185503	0.0264224138248071	0.023523880744094	1.1232166202611271	0.261359	0.261359	chr6	47989626	0.5827625402073693	chr6:47989626:A:G
chr6:47989976	['C', 'G']	19959	3100.466025255562	403.3308835684354	-0.0048189471893164	0.018885348636796	-0.2551685585474034	0.798596	0.798596	chr6	47989976	0.097672869426277	chr6:47989976:C:G
chr6:47990444	['G', 'A']	19959	5145.0	679.3080710827815	-0.0016536696791321	0.0151110009716916	-0.1094348205145452	0.912859	0.912859	chr6	47990444	0.0395962983155559	chr6:47990444:G:A
chr6:47991062	['CAA', 'C']	19959	1095.3841720128307	76.2686650509311	-0.0658497246962645	0.0310864465041492	-2.118277645129859	0.0341639	0.0341639	chr6	47991062	1.4664325580122972	chr6:47991062:CAA:C
chr6:47991445	['C', 'A']	19959	713.0357250225474	74.16918439308031	-0.0194578965694728	0.0382018440254043	-0.5093444326020816	0.610516	0.610516	chr6	47991445	0.2143029498670823	chr6:47991445:C:A
chr6:47991700	['C', 'G']	19959	1096.3069739418595	76.0565468564808	-0.0659684035339356	0.0311000720789957	-2.121165615512801	0.0339202	0.0339202	chr6	47991700	1.469541595724277	chr6:47991700:C:G
chr6:47991722	['TTA', 'T']	19959	5148.805783881316	683.3318571191672	-0.0008321785045993	0.0151070442133283	-0.0550854616461094	0.956071	0.956071	chr6	47991722	0.0195098548334692	chr6:47991722:TTA:T
chr6:47991996	['A', 'G']	19959	1999.1033704483905	309.39287633532484	0.0218215723941999	0.0231755723587551	0.9415764174625142	0.346421	0.346421	chr6	47991996	0.4603957889766247	chr6:47991996:A:G
chr6:47992159	['A', 'G']	19959	2454.122958212246	368.4137599769349	0.0138191270931946	0.0210522617380817	0.6564200685476489	0.511561	0.511561	chr6	47992159	0.2911025723450869	chr6:47992159:A:G
chr6:47992617	['A', 'G']	19959	26348.32012225674	3584.657873763713	0.0005308168120118	0.0106428296736153	0.0498755338843604	0.960222	0.960222	chr6	47992617	0.0176283479719895	chr6:47992617:A:G
chr6:47993283	['A', 'G']	19959	12542.655789473683	1685.8156743798202	-0.0005681299406298	0.0108400805111842	-0.0524101218661283	0.958202	0.958202	chr6	47993283	0.0185429269989991	chr6:47993283:A:G
chr6:47994085	['C', 'T']	19959	26352.640677456533	3581.8430460769387	0.0002058566537517	0.0106455686830566	0.0193373092486291	0.984572	0.984572	chr6	47994085	0.0067525191811818	chr6:47994085:C:T
chr6:47995031	['C', 'T']	19959	3730.186892474196	543.5241502343458	0.0149300685223238	0.017323293576669	0.8618493045936513	0.388781	0.388781	chr6	47995031	0.4102949675029222	chr6:47995031:C:T
chr6:47995167	['A', 'G']	19959	38879.0	5270.460354905493	0.0003483959648085	0.0316772244825596	0.0109983109473596	0.991225	0.991225	chr6	47995167	0.0038277530150357	chr6:47995167:A:G
chr6:47995513	['T', 'C']	19959	3175.1590840765607	462.3388995015989	0.0087589952460332	0.0186884559440325	0.4686848005134448	0.6393	0.6393	chr6	47995513	0.1942952955661356	chr6:47995513:T:C
chr6:47996444	['C', 'CGGG']	19959	26343.919410614944	3581.0601712327684	0.0002749973222765	0.0106434271612073	0.0258372907627755	0.979387	0.979387	chr6	47996444	0.0090456649346424	chr6:47996444:C:CGGG
chr6:47997026	['T', 'C']	19959	908.1365003006614	107.19534426593296	-0.0176852337259319	0.0337892469823061	-0.5233982791979022	0.600703	0.600703	chr6	47997026	0.2213401991160835	chr6:47997026:T:C
chr6:47997264	['GC', 'G']	19959	908.4096240601503	107.3841796369036	-0.0175197264340571	0.0337894506219055	-0.5184969305981889	0.604117	0.604117	chr6	47997264	0.2188789429457337	chr6:47997264:GC:G
chr6:47997632	['G', 'T']	19959	908.0	107.26656396296326	-0.0176062590270134	0.033789115758621	-0.5210630296686982	0.602329	0.602329	chr6	47997632	0.2201662265907026	chr6:47997632:G:T
chr6:47999118	['A', 'C']	19959	1094.1096357167912	76.10198984379991	-0.0662266729658772	0.0310994959613779	-2.129509528004029	0.0332243	0.0332243	chr6	47999118	1.4785441604029836	chr6:47999118:A:C
chr6:47999293	['A', 'G']	19959	895.0448441727629	102.90599083725832	-0.0222323961477972	0.0340151595417969	-0.6536025832975645	0.513375	0.513375	chr6	47999293	0.2895652841382911	chr6:47999293:A:G
chr6:47999714	['A', 'G']	19959	5163.776157546603	688.977678023854	0.0001702564511119	0.0150871252604337	0.0112848835131299	0.990996	0.990996	chr6	47999714	0.0039280984727807	chr6:47999714:A:G
chr6:48000736	['A', 'G']	19959	2218.22227789748	237.88875224884185	-0.0302260670496759	0.0220652351179847	-1.3698502140609208	0.170749	0.170749	chr6	48000736	0.7676418311061876	chr6:48000736:A:G
chr6:48001614	['C', 'T']	19959	39127.96041687544	5303.607224627609	0.0045000395498033	0.0360867575235508	0.124700578788952	0.900762	0.900762	chr6	48001614	0.0453899434723175	chr6:48001614:C:T
chr6:48002257	['G', 'C']	19959	1094.0548151117346	77.16234015327501	-0.0649898829253095	0.031098500452484	-2.0898076106469747	0.0366477	0.0366477	chr6	48002257	1.435953276374896	chr6:48002257:G:C
chr6:48003188	['T', 'C']	19959	22314.826232959105	2998.8021579989177	-0.0036409477971649	0.0101870540527734	-0.3574092940219279	0.720789	0.720789	chr6	48003188	0.14219184977005	chr6:48003188:T:C
chr6:48003346	['G', 'T']	19959	974.048802485219	106.2468595552712	-0.0188970231909453	0.0329028382956688	-0.5743280570853618	0.565752	0.565752	chr6	48003346	0.2473739020883402	chr6:48003346:G:T
chr6:48003439	['T', 'C']	19959	38567.79705351774	5282.651877439845	0.0468821607467432	0.0280260099552409	1.6728089664428345	0.0943806	0.0943806	chr6	48003439	1.0251172660706191	chr6:48003439:T:C
chr6:48003802	['G', 'C']	19959	3970.596812988575	544.8789464347519	0.0006827812325198	0.0168350476479539	0.0405571309804293	0.967649	0.967649	chr6	48003802	0.0142821478641028	chr6:48003802:G:C
chr6:48003814	['T', 'C']	19959	3060.920162381597	270.13721982219107	-0.0515053889924804	0.0190196505264267	-2.70800922030174	0.00677458	0.00677458	chr6	48003814	2.169117624340859	chr6:48003814:T:C
chr6:48004423	['T', 'A']	19959	26770.04751165238	3644.324000000389	0.0009448044752568	0.0107416828016474	0.087956839975941	0.929912	0.929912	chr6	48004423	0.0315581479220659	chr6:48004423:T:A
chr6:48004724	['C', 'T']	19959	913.0	114.83402761392357	-0.0104011704139731	0.0336644616128532	-0.3089658920908433	0.757351	0.757351	chr6	48004724	0.1207027968096099	chr6:48004724:C:T
chr6:48004769	['T', 'A']	19959	4463.248796389167	579.6898741054855	-0.003416505208249	0.0160464983336476	-0.2129128198072342	0.831397	0.831397	chr6	48004769	0.0801915469284284	chr6:48004769:T:A
chr6:48004970	['G', 'C']	19959	26768.0	3639.070674069421	0.0003520484321981	0.0107401844639301	0.0327786206447787	0.973851	0.973851	chr6	48004970	0.0115074854498067	chr6:48004970:G:C
chr6:48005127	['C', 'CTGTATTCTCAAAG']	19959	913.04574606674	114.89260973748144	-0.0103428106538897	0.0336645057343323	-0.3072319176616258	0.75867	0.75867	chr6	48005127	0.1199470888528334	chr6:48005127:C:CTGTATTCTCAAAG
chr6:48005759	['A', 'G']	19959	1110.05561679527	85.65388298847664	-0.0589514732962176	0.0308398866359471	-1.9115333980347249	0.0559504	0.0559504	chr6	48005759	1.2521968042710774	chr6:48005759:A:G
chr6:48005873	['T', 'A']	19959	1442.0	219.31229202988143	0.0186692331912477	0.0270889199723462	0.6891833712937341	0.490716	0.490716	chr6	48005873	0.3091697814353747	chr6:48005873:T:A
chr6:48006029	['C', 'T']	19959	4199.210391822828	593.9259612517407	0.0051135352373329	0.0164167509242354	0.3114827812721475	0.755437	0.755437	chr6	48006029	0.1218017479936531	chr6:48006029:C:T
chr6:48006060	['G', 'T']	19959	4198.631088394468	592.7170599396209	0.0046872258941123	0.0164182497945913	0.2854887672409801	0.775273	0.775273	chr6	48006060	0.1105453406986153	chr6:48006060:G:T
chr6:48006181	['G', 'A']	19959	1441.2166265784729	220.19255066739072	0.0195211112441892	0.0270975502325627	0.7204013306240126	0.471286	0.471286	chr6	48006181	0.3267154611804314	chr6:48006181:G:A
chr6:48006372	['C', 'G']	19959	2603.260860850829	343.14141797838954	-0.0004330719934503	0.0204804179279772	-0.0211456619182931	0.98313	0.98313	chr6	48006372	0.0073890512932735	chr6:48006372:C:G
chr6:48006813	['A', 'T']	19959	1109.1111389487398	86.31070356127186	-0.0586645511103703	0.0308526914776301	-1.9014403055534133	0.0572588	0.0572588	chr6	48006813	1.2421577579357836	chr6:48006813:A:T
chr6:48007083	['A', 'G']	19959	1838.368428965172	177.10449437811363	-0.0415378430317489	0.0241214412662619	-1.722029897518886	0.0850796	0.0850796	chr6	48007083	1.0701745605911366	chr6:48007083:A:G
chr6:48007111	['G', 'A']	19959	4201.842094713105	591.8909049542327	0.0045560541395196	0.0164186903801379	0.2774919335241985	0.781405	0.781405	chr6	48007111	0.1071238141689996	chr6:48007111:G:A
chr6:48007169	['A', 'G']	19959	4202.842295164119	591.1691318672852	0.0043487138031566	0.0164133584977226	0.2649496630296625	0.791051	0.791051	chr6	48007169	0.101795516117273	chr6:48007169:A:G
chr6:48007293	['A', 'G']	19959	26771.36527186169	3640.770148395531	0.0003574267086411	0.0107425964438347	0.0332719106139632	0.973458	0.973458	chr6	48007293	0.0116827814441303	chr6:48007293:A:G
chr6:48007522	['T', 'A']	19959	26770.341266659987	3644.875800492435	0.0007756508677046	0.010742354187458	0.0722049240016877	0.94244	0.94244	chr6	48007522	0.0257462893963034	chr6:48007522:T:A
chr6:48007729	['C', 'T']	19959	1110.111239164203	84.6722956484869	-0.0595941688058982	0.0308395896133402	-1.9323917585505	0.0533253	0.0533253	chr6	48007729	1.273066692597182	chr6:48007729:C:T
chr6:48007810	['T', 'C']	19959	1111.0	85.55512338429934	-0.0587616708221802	0.0308268253544266	-1.9061862565015064	0.0566404	0.0566404	chr6	48007810	1.2468736882776914	chr6:48007810:T:C
chr6:48007815	['A', 'T']	19959	4202.210542138491	591.8090127499325	0.0045198465433767	0.0164129793110757	0.2753824554160446	0.783025	0.783025	chr6	48007815	0.1062243718006495	chr6:48007815:A:T
chr6:48009282	['C', 'A']	19959	26773.34141697565	3639.2517052229946	2.096672086145597e-05	0.0107429799442274	0.0019516671324255	0.998443	0.998443	chr6	48009282	0.0006767234743668	chr6:48009282:C:A
chr6:48009400	['C', 'T']	19959	1110.05561679527	85.84675651425461	-0.0586014653296698	0.0308400991973021	-1.900171103690752	0.0574251	0.0574251	chr6	48009400	1.24089823985239	chr6:48009400:C:T
chr6:48009592	['G', 'C']	19959	39122.92032870672	5305.980910654765	0.009323475764714	0.0359804207456068	0.2591263684945221	0.79554	0.79554	chr6	48009592	0.0993379790060362	chr6:48009592:G:C
chr6:48009745	['T', 'C']	19959	6751.014732411304	896.1650444575864	-0.0034261302962613	0.0134085558342914	-0.2555182182632415	0.798326	0.798326	chr6	48009745	0.097819726331287	chr6:48009745:T:C
chr6:48009971	['G', 'A']	19959	4196.682121196933	593.6035799006937	0.0047996434827047	0.0164270784620579	0.2921787640931136	0.770153	0.770153	chr6	48009971	0.1134229885222617	chr6:48009971:G:A
chr6:48010042	['G', 'A']	19959	4198.631088394468	593.4816519844745	0.0051074964472652	0.0164182544605521	0.3110864470724886	0.755738	0.755738	chr6	48010042	0.1216287400484692	chr6:48010042:G:A
chr6:48010438	['A', 'G']	19959	4203.0	590.3400326622706	0.0041348592699056	0.0164115566394896	0.2519480242328923	0.801084	0.801084	chr6	48010438	0.0963219423130582	chr6:48010438:A:G
chr6:48011150	['CCA', 'C']	19959	26740.378358059344	3644.956108488953	0.0009902866937435	0.0107344406986176	0.0922532176148788	0.926498	0.926498	chr6	48011150	0.0331555138409295	chr6:48011150:CCA:C
chr6:48011551	['T', 'G']	19959	2584.3884546001204	330.0207291967174	-0.0050722538063988	0.0205744045380164	-0.2465322287712658	0.805273	0.805273	chr6	48011551	0.0940568621240002	chr6:48011551:T:G
chr6:48012251	['T', 'C']	19959	38927.0	5278.579061958434	0.0013790046809032	0.032375751898331	0.0425937499531649	0.966026	0.966026	chr6	48012251	0.015011184656376	chr6:48012251:T:C
chr6:48012765	['A', 'G']	19959	5679.138160861939	819.5255902622058	0.0097809786103521	0.0144207912290095	0.6782553366888943	0.497618	0.497618	chr6	48012765	0.3031039185919813	chr6:48012765:A:G
chr6:48012853	['CTGTT', 'C']	19959	930.0465978554964	113.92146669032334	-0.012547273561273	0.033378867751384	-0.3759047087734966	0.706992	0.706992	chr6	48012853	0.1505855004541788	chr6:48012853:CTGTT:C
chr6:48012879	['T', 'A']	19959	4199.210391822828	593.282971556328	0.0049201842812535	0.0164168469980814	0.2997033645881312	0.764407	0.764407	chr6	48012879	0.1166753445795395	chr6:48012879:T:A
chr6:48013131	['G', 'A']	19959	38909.89898281304	5283.743540606439	0.0082257135207671	0.0321236045584723	0.2560644620622971	0.797904	0.797904	chr6	48013131	0.0980493577448465	chr6:48013131:G:A
chr6:48013182	['C', 'T']	19959	1111.779844572575	85.6678022845834	-0.058937814459919	0.0308277895050751	-1.9118404337818693	0.055911	0.055911	chr6	48013182	1.2525027400683155	chr6:48013182:C:T
chr6:48013629	['C', 'T']	19959	2777.556652468053	472.2130796824365	0.0310670178147599	0.0200495607567006	1.5495111434986084	0.121275	0.121275	chr6	48013629	0.9162287167018988	chr6:48013629:C:T
chr6:48013950	['T', 'C']	19959	26766.046308825746	3643.394333391144	0.0006381643142086	0.0107426244940622	0.0594048795581916	0.95263	0.95263	chr6	48013950	0.0210757459093491	chr6:48013950:T:C
chr6:48014110	['A', 'T']	19959	6770.678458686175	900.443482759894	-0.003142501663928	0.013386810924199	-0.2347461006002109	0.814408	0.814408	chr6	48014110	0.0891579688742237	chr6:48014110:A:T
chr6:48014259	['A', 'G']	19959	1110.2781397213591	85.87414311486482	-0.0586159121315126	0.0308401988854579	-1.9006334021779565	0.0573645	0.0573645	chr6	48014259	1.2413567874568474	chr6:48014259:A:G
chr6:48014581	['A', 'G']	19959	1499.1502229794055	167.18507329717312	-0.0171829043509538	0.026658373916725	-0.6445593570196545	0.51922	0.51922	chr6	48014581	0.2846485871584794	chr6:48014581:A:G
chr6:48014620	['G', 'C']	19959	4198.051668838329	598.451644511325	0.0062984055686259	0.0164241044613189	0.3834854791297514	0.701364	0.701364	chr6	48014620	0.1540565295902339	chr6:48014620:G:C
chr6:48014899	['G', 'A']	19959	1893.1897078719248	181.68679833048773	-0.0424520204329471	0.0238160201527647	-1.7824985098536306	0.0746832	0.0746832	chr6	48014899	1.1267770818240832	chr6:48014899:G:A
chr6:48015277	['C', 'G']	19959	27296.86764705884	3727.2819622011857	0.0012774258523824	0.010683056297101	0.1195749434297264	0.904821	0.904821	chr6	48015277	0.0434373284204836	chr6:48015277:C:G
chr6:48015496	['C', 'T']	19959	3495.8023868023874	498.5222394560762	0.0079830715643239	0.0174972887421918	0.4562462037374994	0.648218	0.648218	chr6	48015496	0.1882789134578721	chr6:48015496:C:T
chr6:48016334	['A', 'G']	19959	962.7717996289427	116.16947292158711	-0.0133209828950373	0.0322534661143344	-0.4130093444163862	0.679604	0.679604	chr6	48016334	0.167744073633458	chr6:48016334:A:G
chr6:48016443	['A', 'T']	19959	3503.8088050945207	493.6779188563935	0.0059518254369886	0.0174773927544871	0.3405442402420428	0.73345	0.73345	chr6	48016443	0.1346294870889129	chr6:48016443:A:T
chr6:48016887	['C', 'T']	19959	4206.421506238413	593.3486863772888	0.0044828053336721	0.0164037325202814	0.2732795921982781	0.784641	0.784641	chr6	48016887	0.1053290023388588	chr6:48016887:C:T
chr6:48017041	['T', 'C']	19959	1747.0	275.38940462895005	0.021705916991477	0.0246627883765515	0.8801079853612237	0.378811	0.378811	chr6	48017041	0.4215774183436876	chr6:48017041:T:C
chr6:48018994	['T', 'C']	19959	1011.1013178333416	124.04084284589986	-0.0125089984982248	0.0320485975658064	-0.3903134442167	0.696309	0.696309	chr6	48018994	0.1571979914033703	chr6:48018994:T:C
chr6:48019613	['G', 'A']	19959	1412.1415042341034	113.28243273523374	-0.0517636976702387	0.0276334180444433	-1.873228190120608	0.0610515	0.0610515	chr6	48019613	1.2143036612240945	chr6:48019613:G:A
chr6:48020167	['G', 'A']	19959	2650.265570977602	324.7706749300103	-0.0037341902684521	0.0203655972111375	-0.1833577591532652	0.854519	0.854519	chr6	48020167	0.0682782764149594	chr6:48020167:G:A
chr6:48020575	['T', 'C']	19959	31780.369130543724	4410.315459654324	0.0135091194708002	0.012468401516582	1.083468434412712	0.278614	0.278614	chr6	48020575	0.554997064617063	chr6:48020575:T:C
chr6:48020787	['A', 'G']	19959	1493.224443776308	132.94557503977754	-0.0413426099375769	0.0270008017722178	-1.5311623071917826	0.125745	0.125745	chr6	48020787	0.9005092747856023	chr6:48020787:A:G
chr6:48022029	['G', 'A']	19959	1492.149521471163	133.50257563166335	-0.0408154162777657	0.0270092629354158	-1.5111636469074723	0.130763	0.130763	chr6	48022029	0.8835151242762813	chr6:48022029:G:A
chr6:48023337	['C', 'T']	19959	23056.776034880226	3189.1238061170548	0.0048379043782242	0.010247496485619	0.4721059807157381	0.636856	0.636856	chr6	48023337	0.1959587552237778	chr6:48023337:C:T
chr6:48025020	['C', 'T']	19959	10482.575616355982	1451.377755915165	0.0047297057028816	0.0114670438079501	0.4124607686248205	0.680006	0.680006	chr6	48025020	0.167487255300535	chr6:48025020:C:T
chr6:48025025	['C', 'T']	19959	34386.44570827279	4762.226236043346	0.0180587173051487	0.0145755765724207	1.238971042786651	0.215371	0.215371	chr6	48025025	0.6668127754478477	chr6:48025025:C:T
chr6:48026870	['C', 'G']	19959	31071.340550293186	4327.749332921404	0.015096454437029	0.0121042126649123	1.2472066424271069	0.212336	0.212336	chr6	48026870	0.6729763681707509	chr6:48026870:C:G
chr6:48027259	['C', 'T']	19959	9470.198613622666	1200.188102931177	-0.0133512479475482	0.0119090464358846	-1.121101342532173	0.262258	0.262258	chr6	48027259	0.5812712550777286	chr6:48027259:C:T
chr6:48028026	['C', 'T']	19959	22962.903022101946	3156.624665207431	0.002966109548347	0.0102345620986364	0.2898130393622078	0.771962	0.771962	chr6	48028026	0.1124040773799273	chr6:48028026:C:T
chr6:48028771	['C', 'T']	19959	31984.25495310225	4450.253418559791	0.0152313769286016	0.0125984972521756	1.208983629057142	0.226683	0.226683	chr6	48028771	0.6445810483914721	chr6:48028771:C:T
chr6:48029060	['T', 'A']	19959	22336.57368658737	3096.437769110464	0.0047681954849156	0.0102206039848865	0.466527760195624	0.640843	0.640843	chr6	48029060	0.1932483551694786	chr6:48029060:T:A
chr6:48031561	['A', 'G']	19959	2522.126365367272	339.3587498977299	0.0022093182697105	0.0205830583681277	0.1073367344248303	0.914523	0.914523	chr6	48031561	0.0388053676643546	chr6:48031561:A:G
chr6:48031613	['C', 'A']	19959	23884.393345693243	3301.863093291186	0.0043302218117113	0.0102852951718638	0.4210109422583188	0.673752	0.673752	chr6	48031613	0.1714999326212722	chr6:48031613:C:A
chr6:48031729	['A', 'G']	19959	23887.98426380676	3301.126090369364	0.0042145403733143	0.0102865065970149	0.4097154202513577	0.682019	0.682019	chr6	48031729	0.1662035263989217	chr6:48031729:A:G
chr6:48032068	['C', 'A']	19959	30945.75233035983	4299.93823491568	0.0131777855642519	0.0120461617240944	1.0939406149507367	0.273994	0.273994	chr6	48032068	0.5622589473818825	chr6:48032068:C:A
chr6:48032362	['G', 'A']	19959	3960.3968532344543	492.4488714667582	-0.0064533560961079	0.0170465226391687	-0.3785731690098307	0.705009	0.705009	chr6	48032362	0.151805338859114	chr6:48032362:G:A
chr6:48032453	['T', 'C']	19959	31521.15859097059	4396.881642579388	0.0160014172188988	0.0123576507377893	1.294859157167061	0.195384	0.195384	chr6	48032453	0.7091110035456887	chr6:48032453:T:C
chr6:48033833	['T', 'C']	19959	31988.60271570297	4452.309996914119	0.0152816914493016	0.0125963343597092	1.213185599310685	0.225073	0.225073	chr6	48033833	0.6476766003096184	chr6:48033833:T:C
chr6:48034971	['C', 'T']	19959	23773.19110131276	3286.886628579545	0.0050128155596488	0.0102740172761577	0.487911926260991	0.625618	0.625618	chr6	48034971	0.2036907644427492	chr6:48034971:C:T
chr6:48035025	['G', 'T']	19959	526.0	63.22040476775549	0.0048712918039867	0.0443635790273767	0.1098038506086419	0.912566	0.912566	chr6	48035025	0.0397357160229834	chr6:48035025:G:T
chr6:48035445	['A', 'T']	19959	1484.2230907997596	125.54650840078804	-0.0462845880877948	0.0270703173040066	-1.709791117998619	0.0873201	0.0873201	chr6	48035445	1.0588857756034926	chr6:48035445:A:T
chr6:48036225	['A', 'G']	19959	4157.041395208981	523.6785504425216	-0.00621108433784	0.0166846626854335	-0.3722631050409288	0.709701	0.709701	chr6	48036225	0.1489245828306087	chr6:48036225:A:G
chr6:48036415	['C', 'T']	19959	31038.11018690184	4317.181107901903	0.0144828467176455	0.0120880926332594	1.198108515300177	0.230889	0.230889	chr6	48036415	0.6365967572218345	chr6:48036415:C:T
chr6:48038143	['G', 'A']	19959	4158.833475319469	525.8751805775452	-0.005770061448365	0.0166813596010482	-0.3458987508429755	0.729422	0.729422	chr6	48038143	0.1370211421265496	chr6:48038143:G:A
chr6:48038318	['G', 'A']	19959	23781.38302350053	3292.001356998768	0.0054417885476319	0.0102788759202297	0.5294147521444507	0.596524	0.596524	chr6	48038318	0.2243720786359078	chr6:48038318:G:A
chr6:48038407	['C', 'T']	19959	22761.84258006315	3127.28322242288	0.0032335787654978	0.0102178036583287	0.3164651498134867	0.751653	0.751653	chr6	48038407	0.1239826048407754	chr6:48038407:C:T
chr6:48039610	['A', 'G']	19959	23991.60613349369	3323.040406087152	0.0053672716697618	0.0102976824765487	0.5212116106691935	0.602225	0.602225	chr6	48039610	0.220241219702228	chr6:48039610:A:G
chr6:48039756	['T', 'G']	19959	23894.57746478873	3310.601767441224	0.0051480012564246	0.0102878629073714	0.5003955926294434	0.616802	0.616802	chr6	48039756	0.2098542267412181	chr6:48039756:T:G
chr6:48040254	['T', 'C']	19959	3960.9922822491735	496.34430944416624	-0.0049783405078643	0.017047273472044	-0.2920314803436643	0.770266	0.770266	chr6	48040254	0.1133592717328127	chr6:48040254:T:C
chr6:48040771	['A', 'G']	19959	23992.60628382441	3319.7408244179646	0.0050851774460831	0.0102984279542125	0.4937819120250354	0.621466	0.621466	chr6	48040771	0.2065826263405935	chr6:48040771:A:G
chr6:48041163	['G', 'T']	19959	3962.0	495.60678780208286	-0.0054066505958164	0.0170437208106105	-0.3172224337569874	0.751078	0.751078	chr6	48041163	0.1243149588539442	chr6:48041163:G:T
chr6:48041585	['G', 'A']	19959	22242.8009723336	3090.33386666238	0.0048023598756906	0.0102070374256373	0.4704949806129285	0.638007	0.638007	chr6	48041585	0.1951745563184991	chr6:48041585:G:A
chr6:48041690	['C', 'T']	19959	22968.45234515935	3157.943383397174	0.0030267195197167	0.0102365565756236	0.2956775061375908	0.767479	0.767479	chr6	48041690	0.1149334989893993	chr6:48041690:C:T
chr6:48042453	['A', 'G']	19959	23998.011827202565	3319.8905371467204	0.0049178922325682	0.0102990107704651	0.4775111262793748	0.633003	0.633003	chr6	48042453	0.1985942317198355	chr6:48042453:A:G
chr6:48042973	['A', 'G']	19959	31173.685658448587	4327.753402871912	0.0137579867461119	0.0121561680078901	1.1317700394714945	0.257745	0.257745	chr6	48042973	0.5888097508493793	chr6:48042973:A:G
chr6:48044324	['G', 'A']	19959	32105.82576668672	4455.936758620598	0.014061401176511	0.0126669454763476	1.11008618476863	0.266975	0.266975	chr6	48044324	0.5735294048166337	chr6:48044324:G:A
chr6:48044535	['T', 'G']	19959	11382.570297625012	1636.0578117102682	0.0103464398220245	0.0112182045949456	0.9222901699159736	0.356388	0.356388	chr6	48044535	0.4480769275911703	chr6:48044535:T:G
chr6:48044649	['C', 'T']	19959	31165.561479106123	4323.481992261195	0.0135072307920771	0.0121496415229893	1.111739039091732	0.266264	0.266264	chr6	48044649	0.5746875480118002	chr6:48044649:C:T
chr6:48046894	['T', 'A']	19959	34387.0	4713.601455158385	0.0085084607823788	0.0145994884080777	0.5827917078019844	0.56004	0.56004	chr6	48046894	0.2517809530672192	chr6:48046894:T:A
chr6:48047210	['T', 'C']	19959	2794.280002004309	373.2913175588848	0.001349903921361	0.0196718613251532	0.0686210572069758	0.945292	0.945292	chr6	48047210	0.0244340175221391	chr6:48047210:T:C
chr6:48047301	['C', 'T']	19959	1817.364219493861	167.25061314043228	-0.0364192553333941	0.024504846999986	-1.4862061915103928	0.13724	0.13724	chr6	48047301	0.8625192906158643	chr6:48047301:C:T
chr6:48047559	['T', 'G']	19959	34859.4931101869	4802.471222251184	0.0156344823759326	0.0151322498680289	1.0331895463188714	0.301528	0.301528	chr6	48047559	0.5206723529073343	chr6:48047559:T:G
chr6:48047687	['A', 'G']	19959	34756.48278799419	4787.287008604514	0.0143427785770992	0.015014802334441	0.9552425837934448	0.339467	0.339467	chr6	48047687	0.4692024376264312	chr6:48047687:A:G
chr6:48047797	['C', 'T']	19959	29305.873214733147	4022.3953534441057	0.004554852702379	0.0114516636166115	0.3977459393560856	0.690822	0.690822	chr6	48047797	0.160633840290358	chr6:48047797:C:T
chr6:48048257	['T', 'C']	19959	34761.741657480714	4783.860476074576	0.0135768358181952	0.0150252050413777	0.9036040294163116	0.366216	0.366216	chr6	48048257	0.4362626852666724	chr6:48048257:T:C
chr6:48048535	['A', 'G']	19959	34761.741657480714	4784.368362671924	0.0137060757172267	0.0150251909989479	0.912206421747746	0.361671	0.361671	chr6	48048535	0.4416863130379325	chr6:48048535:A:G
chr6:48048650	['T', 'A']	19959	23027.46121467228	3146.6076003890894	-0.0016255315659691	0.0102177046412023	-0.1590896999913526	0.8736	0.8736	chr6	48048650	0.0586873746393379	chr6:48048650:T:A
chr6:48048899	['T', 'C']	19959	34763.483489502425	4783.825823334811	0.0135374541604277	0.0150268551960415	0.900884049511158	0.367661	0.367661	chr6	48048899	0.4345524358996787	chr6:48048899:T:C
chr6:48049145	['G', 'A']	19959	34752.48238713233	4784.958566602031	0.0138300668500983	0.0150082924607141	0.9214950259198436	0.356803	0.356803	chr6	48049145	0.4475715027321019	chr6:48049145:G:A
chr6:48049333	['CAT', 'C']	19959	32839.1626484888	4512.199830928051	0.0091232583696125	0.0131988765715652	0.6912147651465362	0.489439	0.489439	chr6	48049333	0.3103014276896629	chr6:48049333:CAT:C
chr6:48049680	['A', 'C']	19959	34765.96747682285	4785.609186974202	0.0138352236777939	0.0150294586022559	0.9205403896396692	0.357302	0.357302	chr6	48049680	0.4469645528248961	chr6:48049680:A:C
chr6:48050194	['C', 'A']	19959	34753.0	4784.702801006451	0.0139523384765844	0.0150113290874509	0.9294539074656728	0.352665	0.352665	chr6	48050194	0.4526376394567342	chr6:48050194:C:A
chr6:48050637	['C', 'T']	19959	33534.04043896573	4633.999005914506	0.015094407107906	0.0137049355851421	1.1013847539911312	0.270743	0.270743	chr6	48050637	0.5674427631446477	chr6:48050637:C:T
chr6:48051046	['T', 'A']	19959	2145.107475698968	301.0377697030742	0.0053212893708751	0.0225054353998955	0.2364446311000889	0.81309	0.81309	chr6	48051046	0.0898613801869019	chr6:48051046:T:A
chr6:48052095	['G', 'A']	19959	32824.93385447986	4510.309855086837	0.0089414597715758	0.0131909992390758	0.6778455225051024	0.497878	0.497878	chr6	48052095	0.3028770637018315	chr6:48052095:G:A
chr6:48053116	['T', 'C']	19959	34742.481384977706	4785.914198834679	0.0145155213373564	0.014993711818499	0.9681072647699828	0.333003	0.333003	chr6	48053116	0.4775518539484041	chr6:48053116:T:C
chr6:48053517	['CAA', 'C']	19959	34736.740404850185	4783.624258094506	0.01430729775069	0.0149887344281186	0.9545367435325156	0.339824	0.339824	chr6	48053517	0.4687459524254972	chr6:48053517:CAA:C
chr6:48055203	['T', 'A']	19959	6376.597424075373	768.7550680440879	-0.0152713192733166	0.0137140241594865	-1.113554934402888	0.265484	0.265484	chr6	48055203	0.5759616475433267	chr6:48055203:T:A
chr6:48056494	['T', 'C']	19959	5181.519216315078	622.2038356976366	-0.0142470359710907	0.0149887856355405	-0.9505130247048778	0.341863	0.341863	chr6	48056494	0.4661479005645381	chr6:48056494:T:C
chr6:48057267	['C', 'T']	19959	4718.937597818938	536.4568049574611	-0.0212255628116841	0.0156658319206727	-1.3548953492648408	0.175466	0.175466	chr6	48057267	0.7558070241719204	chr6:48057267:C:T
chr6:48057454	['A', 'G']	19959	5173.777660853879	621.632202319282	-0.014014746337133	0.0149986373225253	-0.9344013083165466	0.350108	0.350108	chr6	48057454	0.4557979654527331	chr6:48057454:A:G
chr6:48057942	['G', 'A']	19959	5175.518615022298	621.8842353486963	-0.0140171565950856	0.0149969045819702	-0.9346699859608062	0.34997	0.34997	chr6	48057942	0.455969182486489	chr6:48057942:G:A
chr6:48058149	['T', 'C']	19959	5164.517512652203	620.9587110248689	-0.0140069187362025	0.0150155300999551	-0.9328287874594824	0.35092	0.35092	chr6	48058149	0.4547918793134747	chr6:48058149:T:C
chr6:48058641	['A', 'G']	19959	16297.633111189058	2199.620716581402	0.0032104185587409	0.0102575446853686	0.3129811916218423	0.754298	0.754298	chr6	48058641	0.1224570438021725	chr6:48058641:A:G
chr6:48059112	['T', 'C']	19959	8221.059486819686	1115.3540411652664	-9.623175346737544e-05	0.0124287484138344	-0.0077426745045591	0.993822	0.993822	chr6	48059112	0.0026913936109644	chr6:48059112:T:C
chr6:48060007	['A', 'G']	19959	5679.422772376466	820.5365556307855	0.0142994898130334	0.0144324104687717	0.9907901278150416	0.3218	0.3218	chr6	48060007	0.4924139602369893	chr6:48060007:A:G
chr6:48061994	['T', 'A']	19959	8206.466997443993	1114.9278414795838	-0.0003264687132334	0.0124388069458729	-0.0262459828063921	0.979061	0.979061	chr6	48061994	0.0091902488116799	chr6:48061994:T:A
chr6:48061995	['A', 'C']	19959	8206.0557281748	1117.7347098265243	-1.4763909268118265e-05	0.0124386432166858	-0.0011869388815906	0.999053	0.999053	chr6	48061995	0.0004114717369953	chr6:48061995:A:C
chr6:48062111	['C', 'T']	19959	2176.218068848023	286.6893057159274	0.0004303182723266	0.0220497256833736	0.0195158106955989	0.98443	0.98443	chr6	48062111	0.0068151598656881	chr6:48062111:C:T
chr6:48063384	['C', 'G']	19959	8762.31704750451	1166.6368170643143	-0.0029580846220349	0.012149209939155	-0.2434795873023398	0.807636	0.807636	chr6	48063384	0.0927843308218965	chr6:48063384:C:G
chr6:48063808	['G', 'A']	19959	1805.2713469633195	164.1960570704539	-0.0382627016966867	0.0245828099232623	-1.5564820220360298	0.119609	0.119609	chr6	48063808	0.9222361405542978	chr6:48063808:G:A
chr6:48064083	['G', 'T']	19959	8209.411313758894	1116.1628792620163	-0.0001874792460185	0.0124353171276651	-0.0150763542331753	0.987971	0.987971	chr6	48064083	0.0052558031095557	chr6:48064083:G:T
chr6:48064412	['A', 'C']	19959	25904.19148083187	3486.390079560055	-0.0040930018143352	0.0106796305655978	-0.3832531274555519	0.701536	0.701536	chr6	48064412	0.1539500378213813	chr6:48064412:A:C
chr6:48065431	['A', 'C']	19959	8215.057983361734	1119.109559516439	0.0002209066197466	0.012435359300302	0.017764393807367	0.985827	0.985827	chr6	48065431	0.0061992914861904	chr6:48065431:A:C
chr6:48065890	['G', 'C']	19959	8211.822869168713	1118.3428968397857	0.0001663003291679	0.0124371347749193	0.0133712733823028	0.989332	0.989332	chr6	48065890	0.0046579434156036	chr6:48065890:G:C
chr6:48066098	['A', 'AC']	19959	3169.196102130228	536.7887776680801	0.0278199481338344	0.018668556133956	1.4902035237333142	0.136187	0.136187	chr6	48066098	0.8658643468852236	chr6:48066098:A:AC
chr6:48066266	['C', 'T']	19959	9215.770410464587	1278.6575925786196	0.0015040017019685	0.0119201603013665	0.1261729426403914	0.899596	0.899596	chr6	48066266	0.045952484296643	chr6:48066266:C:T
chr6:48069750	['T', 'C']	19959	31489.31079929842	4304.8317032480445	0.0063013736812643	0.0124081325454004	0.5078422283295346	0.61157	0.61157	chr6	48069750	0.2135538266508401	chr6:48069750:T:C
chr6:48070343	['A', 'C']	19959	13841.774041593584	1894.4835768974472	0.0016567960982648	0.0106413553623001	0.1556940861250193	0.876276	0.876276	chr6	48070343	0.0573590828752017	chr6:48070343:A:C
chr6:48071555	['G', 'A']	19959	8721.62186137423	1183.8860047880814	-0.0009189820884305	0.0122294673418261	-0.0751448990167778	0.9401	0.9401	chr6	48071555	0.0268259473170277	chr6:48071555:G:A
chr6:48073217	['G', 'A']	19959	9573.438965724594	1338.606192491298	0.0030858615320152	0.0117955640409622	0.2616120366350495	0.793623	0.793623	chr6	48073217	0.1003857543766348	chr6:48073217:G:A
chr6:48073716	['T', 'C']	19959	8907.338845460012	1243.0958504110847	0.0037600681833641	0.0121296744326615	0.3099892090458286	0.756572	0.756572	chr6	48073716	0.1211497355657568	chr6:48073716:T:C
chr6:48074836	['G', 'A']	19959	19413.86343590257	2711.002705703173	0.0097964063348222	0.0100620796563491	0.9735965793751868	0.330269	0.330269	chr6	48074836	0.4811321885270637	chr6:48074836:G:A
chr6:48075096	['G', 'A']	19959	8556.144232215369	1173.5645921368737	0.0004578950170366	0.012271931358334	0.0373123841444618	0.970236	0.970236	chr6	48075096	0.0131226151858479	chr6:48075096:G:A
chr6:48075193	['A', 'G']	19959	8916.8935210703	1236.1132940756172	0.0025212346846006	0.0121178730775935	0.2080591757692617	0.835185	0.835185	chr6	48075193	0.0782173142409126	chr6:48075193:A:G
chr6:48076068	['T', 'G']	19959	8560.286680697536	1177.4480865545395	0.0010896067223545	0.012267609205684	0.0888198102894959	0.929226	0.929226	chr6	48076068	0.0318786470223013	chr6:48076068:T:G
chr6:48076839	['C', 'T']	19959	5567.557899483891	814.8219782167317	0.0171957663728692	0.0145448294110508	1.1822597492827398	0.237117	0.237117	chr6	48076839	0.6250373083519455	chr6:48076839:C:T
chr6:48076973	['T', 'C']	19959	751.0	105.4059128726363	0.0071084040868447	0.0368719768708807	0.1927860855342026	0.847128	0.847128	chr6	48076973	0.0720509633485081	chr6:48076973:T:C
chr6:48078274	['G', 'A']	19959	401.02009219360656	37.34264359953711	-0.0375005981133352	0.0509184310913669	-0.736483770406141	0.461445	0.461445	chr6	48078274	0.3358800554613749	chr6:48078274:G:A
chr6:48078278	['A', 'T']	19959	6575.988424533974	895.4636418687285	-0.0017540525693739	0.0135712335969552	-0.1292478356401945	0.897163	0.897163	chr6	48078278	0.0471286455072323	chr6:48078278:A:T
chr6:48079633	['G', 'A']	19959	5566.1155098972695	810.6443228917711	0.0164041699814216	0.0145432693484566	1.1279561416609858	0.259352	0.259352	chr6	48079633	0.5861103985837768	chr6:48079633:G:A
chr6:48080359	['G', 'A']	19959	8301.663743422701	1128.652365892881	-0.0005170557803889	0.0123973254567568	-0.0417070425546605	0.966733	0.966733	chr6	48080359	0.0146934562563006	chr6:48080359:G:A
chr6:48081990	['T', 'C']	19959	8559.857744149922	1173.8511567645933	0.0007170404542292	0.0122691134393941	0.0584427275671762	0.953397	0.953397	chr6	48081990	0.0207262189765198	chr6:48081990:T:C
chr6:48082513	['C', 'G']	19959	9727.949586569785	1211.9371616179612	-0.0170703329682064	0.0117870110369202	-1.4482325429862897	0.147568	0.147568	chr6	48082513	0.8310078087063	chr6:48082513:C:G
chr6:48082563	['C', 'T']	19959	19101.78525608901	2668.8463002917306	0.0090333058435953	0.0100686648507206	0.8971701787202535	0.369639	0.369639	chr6	48082563	0.4322222133414336	chr6:48082563:C:T
chr6:48082669	['C', 'T']	19959	9572.438815393867	1332.00770349275	0.0023423873069445	0.0117984352524294	0.1985337256024858	0.84263	0.84263	chr6	48082669	0.0743630828278243	chr6:48082669:C:T
chr6:48082766	['A', 'G']	19959	8560.575804672617	1175.6713927763271	0.0009725790357328	0.0122714065502675	0.0792557097467848	0.93683	0.93683	chr6	48082766	0.0283392103504622	chr6:48082766:A:G
chr6:48083115	['C', 'T']	19959	8304.966078697418	1129.8010665456202	-0.0004227794668755	0.0124094207518178	-0.0340692346025619	0.972822	0.972822	chr6	48083115	0.011966616555545	chr6:48083115:C:T
chr6:48086043	['C', 'G']	19959	1701.5967822774662	147.30961916149286	-0.0420281895807821	0.0252449430660143	-1.6648161760904137	0.0959651	0.0959651	chr6	48086043	1.017886679805896	chr6:48086043:C:G
chr6:48086237	['G', 'C']	19959	9865.482862297054	1333.6709185197385	-0.0010217551680293	0.0116749516950674	-0.0875168647131109	0.930262	0.930262	chr6	48086237	0.0313947190487885	chr6:48086237:G:C
chr6:48086427	['G', 'T']	19959	2268.8881301466176	297.06224177883485	-0.0011933652375104	0.0215592910826016	-0.055352712338186	0.955858	0.955858	chr6	48086427	0.0196066206914358	chr6:48086427:G:T
chr6:48086657	['G', 'A']	19959	8315.083040994286	1132.1230761571912	-0.0002510994230561	0.0123973591562505	-0.0202542670492516	0.983841	0.983841	chr6	48086657	0.0070750828716935	chr6:48086657:G:A
chr6:48087827	['G', 'A']	19959	7905.188214070955	1055.7508321544783	-0.0026980144849885	0.0126245507250957	-0.2137117227962274	0.830774	0.830774	chr6	48087827	0.0805171036550176	chr6:48087827:G:A
chr6:48089166	['A', 'G']	19959	11438.71933253157	1528.2256922876943	-0.0055287286814079	0.0111609027755568	-0.4953657237760602	0.620347	0.620347	chr6	48089166	0.2073653136804501	chr6:48089166:A:G
chr6:48089539	['A', 'G']	19959	8321.250751653639	1136.1286795555357	0.0004301531992739	0.0123939753280914	0.0347066367236502	0.972314	0.972314	chr6	48089539	0.0121934609528754	chr6:48089539:A:G
chr6:48089563	['T', 'C']	19959	8321.250751653637	1136.6533757276363	0.0005356748562448	0.01239584995588	0.0432140481008916	0.965531	0.965531	chr6	48089563	0.0152337779044637	chr6:48089563:T:C
chr6:48089996	['G', 'A']	19959	8663.170241555577	1194.094385345199	0.0021270774276416	0.0122452866989788	0.1737058086046316	0.862098	0.862098	chr6	48089996	0.0644433624350817	chr6:48089996:G:A
chr6:48090198	['A', 'G']	19959	8312.331762818907	1136.9461511462775	0.0004734220894992	0.0123984015581523	0.0381841229515567	0.969541	0.969541	chr6	48090198	0.0134338207294113	chr6:48090198:A:G
chr6:48090211	['A', 'G']	19959	406.0406874780778	69.6212499008567	0.0368712904290551	0.0505915224650992	0.7288037329671382	0.46613	0.46613	chr6	48090211	0.3314929450931986	chr6:48090211:A:G
chr6:48092163	['C', 'T']	19959	7837.785388585458	1055.3242661252998	-0.0019199964226699	0.0126585575290429	-0.1516757670267624	0.879444	0.879444	chr6	48092163	0.0557918097202131	chr6:48092163:C:T
chr6:48095952	['A', 'G']	19959	10014.020755000753	1248.178937982672	-0.0166548105229318	0.0116647333346627	-1.4277917930143056	0.153367	0.153367	chr6	48095952	0.8142680775426516	chr6:48095952:A:G
chr6:48097335	['G', 'A']	19959	1470.178558892844	122.34674823667712	-0.0494915180659833	0.0271933857459247	-1.8199836728091223	0.0687765	0.0687765	chr6	48097335	1.1625599289699924	chr6:48097335:G:A
chr6:48098038	['G', 'A']	19959	10008.510174418603	1248.0917670395218	-0.0166613452098043	0.0116637301385836	-1.428474854256835	0.153171	0.153171	chr6	48098038	0.8148234522763105	chr6:48098038:G:A
chr6:48098802	['T', 'A']	19959	5152.258142098406	743.9311090134804	0.0130945081290698	0.0150279185779768	0.871345426921577	0.383576	0.383576	chr6	48098802	0.4161485740603933	chr6:48098802:T:A
chr6:48101138	['T', 'C']	19959	5453.00531381592	766.6399406078855	0.0099851293904305	0.0146964749718241	0.6794234270172902	0.496877	0.496877	chr6	48101138	0.3037511058993977	chr6:48101138:T:C
chr6:48101987	['C', 'T']	19959	8493.851129929348	1191.4432495587862	0.0063199044722165	0.0123398632336423	0.5121535265469164	0.608549	0.608549	chr6	48101987	0.2157044468951379	chr6:48101987:C:T
chr6:48102267	['A', 'C']	19959	2013.2017337275145	258.681314173738	-0.007373091031989	0.0230974860072516	-0.3192161705249738	0.749566	0.749566	chr6	48102267	0.1251901210894213	chr6:48102267:A:C
chr6:48102475	['T', 'C']	19959	8229.824673047051	1151.6621336593337	0.0053368740885743	0.0124521028601294	0.4285921943081999	0.668225	0.668225	chr6	48102475	0.1750772803307156	chr6:48102475:T:C
chr6:48103319	['T', 'C']	19959	19929.9898255814	2598.093850891511	-0.0120765289437681	0.0101424366774257	-1.190693058074208	0.233788	0.233788	chr6	48103319	0.6311777843098964	chr6:48103319:T:C
chr6:48103454	['C', 'T']	19959	8231.412416073756	1150.680045222702	0.0051837363571508	0.0124515951166456	0.4163110275101293	0.677187	0.677187	chr6	48103454	0.1692913876606452	chr6:48103454:C:T
chr6:48103589	['A', 'G']	19959	8234.426207311571	1147.4556304152172	0.0045114129777432	0.0124569197945035	0.3621611965209769	0.717235	0.717235	chr6	48103589	0.1443385256687164	chr6:48103589:A:G
chr6:48103867	['T', 'C']	19959	8225.472710870545	1147.5845001546404	0.0049394143373049	0.0124556898275429	0.396558874353357	0.691697	0.691697	chr6	48103867	0.1600841079215374	chr6:48103867:T:C
chr6:48103881	['T', 'C']	19959	19774.94466997444	2566.2153223511923	-0.0130684192171213	0.0101406966999139	-1.2887101945601271	0.197514	0.197514	chr6	48103881	0.7044021156969701	chr6:48103881:T:C
chr6:48104086	['G', 'A']	19959	8506.753301531504	1188.5847357284852	0.0055990705739128	0.0123475553331331	0.453455799374989	0.650225	0.650225	chr6	48104086	0.1869363366649894	chr6:48104086:G:A
chr6:48104539	['C', 'T']	19959	8495.97970128308	1193.2819402398395	0.0066068832620999	0.0123405134552758	0.5353815532914776	0.592392	0.592392	chr6	48104539	0.2273908150720224	chr6:48104539:C:T
chr6:48104899	['T', 'A']	19959	8489.402736704928	1190.3038073303996	0.0061944608735001	0.0123437259550549	0.5018307191892434	0.615792	0.615792	chr6	48104899	0.2105659574893707	chr6:48104899:T:A
chr6:48106286	['C', 'G']	19959	8656.73490353295	1225.6917295342444	0.0078603898505699	0.0122642213284097	0.6409204172108008	0.521582	0.521582	chr6	48106286	0.2826774046909402	chr6:48106286:C:G
chr6:48107079	['G', 'T']	19959	8238.953526846144	1157.0321102705996	0.0056617706869637	0.0124452859263384	0.4549329537685867	0.649162	0.649162	chr6	48107079	0.1876469104005293	chr6:48107079:G:T
chr6:48107436	['T', 'C']	19959	5932.080493183641	782.7219248343562	-0.0004378665032436	0.0141665293114405	-0.0309085234370058	0.975343	0.975343	chr6	48107436	0.0108426285976423	chr6:48107436:T:C
chr6:48108036	['A', 'G']	19959	29702.39353383459	3928.516308639175	-0.0120278158246108	0.0115338983779931	-1.0428231141311286	0.297043	0.297043	chr6	48108036	0.5271806775818355	chr6:48108036:A:G
chr6:48108476	['T', 'G']	19959	1470.1473167309714	122.3614347058851	-0.0495148815046142	0.0271845257521894	-1.8214362816546976	0.0685555	0.0685555	chr6	48108476	1.1639576973466488	chr6:48108476:T:G
chr6:48108488	['G', 'A']	19959	1470.220986169573	122.90419471075016	-0.049123031825412	0.0271845917166922	-1.8070174581746208	0.0707746	0.0707746	chr6	48108488	1.150122576477641	chr6:48108488:G:A
chr6:48108796	['G', 'T']	19959	8225.72163084956	1151.6611341624046	0.0054655680917296	0.0124642579631826	0.4384992759195182	0.661029	0.661029	chr6	48108796	0.1797794871653376	chr6:48108796:G:T
chr6:48109334	['A', 'T']	19959	2103.526962012629	224.86372147685785	-0.0196214847368186	0.0225763343128332	-0.869117389250611	0.384793	0.384793	chr6	48109334	0.4147728370734787	chr6:48109334:A:T
chr6:48110876	['G', 'A']	19959	34368.609802545856	4666.451146671387	0.0061261789170961	0.014730325009705	0.4158889171189308	0.677496	0.677496	chr6	48110876	0.1690932645613881	chr6:48110876:G:A
chr6:48111282	['T', 'C']	19959	21991.50917109352	2975.468342986932	-0.0029677667863337	0.0102170228650665	-0.2904727556674968	0.771458	0.771458	chr6	48111282	0.112687712977055	chr6:48111282:T:C
chr6:48111351	['C', 'A']	19959	26175.24580305688	3457.438422058688	-0.0088484920366056	0.0106787051598337	-0.8286109508751954	0.407335	0.407335	chr6	48111351	0.3900482718344306	chr6:48111351:C:A
chr6:48111358	['C', 'T']	19959	23738.94692793425	3138.3593869169545	-0.0086617670701496	0.010336626979224	-0.8379684289235949	0.402058	0.402058	chr6	48111358	0.3957112920324391	chr6:48111358:C:T
chr6:48111440	['C', 'T']	19959	3784.189598156128	426.6206965755992	-0.0167758499758571	0.0171963473391179	-0.975547286003913	0.329301	0.329301	chr6	48111440	0.4824069504486677	chr6:48111440:C:T
chr6:48112762	['T', 'A']	19959	26025.60790700005	3430.899487091692	-0.0095974530472709	0.010639934993518	-0.9020217748621412	0.367056	0.367056	chr6	48112762	0.4352676724354828	chr6:48112762:T:A
chr6:48113330	['C', 'T']	19959	4005.802806314208	465.4415247640132	-0.0122307101882708	0.0167697586833918	-0.7293313171157109	0.465808	0.465808	chr6	48113330	0.3317930569648847	chr6:48113330:C:T
chr6:48113582	['C', 'T']	19959	26475.285384923816	3425.8511864901807	-0.0167015016253164	0.0107081514151615	-1.5596998004407143	0.118847	0.118847	chr6	48113582	0.9250117764927182	chr6:48113582:C:T
chr6:48113728	['C', 'T']	19959	13117.572259261118	1501.9608355022951	-0.0322790956095993	0.0107218009575279	-3.010603884316245	0.00261055	0.00261055	chr6	48113728	2.5832679843087942	chr6:48113728:C:T
chr6:48115002	['A', 'G']	19959	26904.08780634492	3520.1388555455537	-0.012625654780231	0.0107879602944397	-1.1703467973216892	0.241875	0.241875	chr6	48115002	0.6164090176370134	chr6:48115002:A:G
chr6:48115272	['G', 'A']	19959	26901.73925027564	3522.171755538181	-0.0123996751650903	0.0107882317126853	-1.1493704895594945	0.250417	0.250417	chr6	48115272	0.6013361916134351	chr6:48115272:G:A
chr6:48115580	['T', 'C']	19959	27204.037095221305	3601.535492762684	-0.0074219608223456	0.0110471718379123	-0.6718426155800821	0.501692	0.501692	chr6	48115580	0.2995628241936082	chr6:48115580:T:C
chr6:48115630	['G', 'A']	19959	14160.966519647152	1665.2130205672058	-0.0267426477320695	0.0105311966182381	-2.539374080791164	0.0111126	0.0111126	chr6	48115630	1.9541843178774967	chr6:48115630:G:A
chr6:48115747	['A', 'G']	19959	26908.089009171552	3523.021867508954	-0.0122562927427714	0.0107921056145301	-1.1356720533081166	0.256107	0.256107	chr6	48115747	0.5915785510910121	chr6:48115747:A:G
chr6:48117372	['T', 'A']	19959	23757.95168888444	3125.2040503616417	-0.0116610396631774	0.0102872853542978	-1.1335390495710966	0.257002	0.257002	chr6	48117372	0.5900634969582614	chr6:48117372:T:A
chr6:48117502	['A', 'T']	19959	27369.48514156853	3555.030676498492	-0.0161988015224531	0.0108832667355739	-1.4884135357543256	0.136658	0.136658	chr6	48117502	0.8643649394988848	chr6:48117502:A:T
chr6:48117677	['T', 'G']	19959	27372.228537062096	3552.302463571866	-0.0165834090273206	0.0108844312542757	-1.5235898541603836	0.127627	0.127627	chr6	48117677	0.8940574391682413	chr6:48117677:T:G
chr6:48118251	['A', 'T']	19959	27476.129885748647	3561.917571077894	-0.0168762996813798	0.010899747786316	-1.5483202008185	0.121561	0.121561	chr6	48118251	0.915205735930894	chr6:48118251:A:T
chr6:48118422	['C', 'T']	19959	9432.362934749926	1406.1267333293988	0.0143349827882746	0.0118684132208154	1.2078263978147654	0.227128	0.227128	chr6	48118422	0.6437293233059626	chr6:48118422:C:T
chr6:48118585	['C', 'T']	19959	1869.37464294663	212.00752948358985	-0.0125431189462297	0.0242062636989118	-0.518176580336668	0.604341	0.604341	chr6	48118585	0.2187179411317517	chr6:48118585:C:T
chr6:48118881	['C', 'T']	19959	39301.0	5307.220831853225	-0.0334030998115478	0.0409722438029985	-0.8152616676830184	0.414932	0.414932	chr6	48118881	0.3820230706241119	chr6:48118881:C:T
chr6:48119667	['C', 'T']	19959	9758.977902490356	1479.453950531836	0.0174599796912004	0.0117199957059622	1.4897599051438342	0.136303	0.136303	chr6	48119667	0.865494585331082	chr6:48119667:C:T
chr6:48120076	['G', 'C']	19959	3734.18709289508	457.5464598126307	-0.0033829239516287	0.0172487694248959	-0.1961255245690753	0.844514	0.844514	chr6	48120076	0.0733931464809541	chr6:48120076:G:C
chr6:48120165	['AG', 'A']	19959	23752.760310699072	3123.499240221719	-0.0117924564820194	0.0102867443208033	-1.1463740241089737	0.251654	0.251654	chr6	48120165	0.5991961621707899	chr6:48120165:AG:A
chr6:48120404	['T', 'G']	19959	29365.413860493085	3908.565776351755	-0.00731800985284	0.01144698472851	-0.639295851824952	0.522638	0.522638	chr6	48120404	0.2817990167473456	chr6:48120404:T:G
chr6:48120444	['C', 'T']	19959	9777.93940760788	1477.1653709472394	0.0170761556032752	0.0117205025825359	1.456947386259655	0.145147	0.145147	chr6	48120444	0.8381919360425043	chr6:48120444:C:T
chr6:48120504	['T', 'C']	19959	23751.76011024805	3125.037439718827	-0.0115745342720036	0.0102859398313967	-1.1252772679724925	0.260485	0.260485	chr6	48120504	0.5842172804442683	chr6:48120504:T:C
chr6:48121159	['T', 'A']	19959	27370.74269679812	3556.63347785659	-0.0160644896478348	0.0108828906129675	-1.4761234141867774	0.139927	0.139927	chr6	48121159	0.8540984769332474	chr6:48121159:T:A
chr6:48121214	['T', 'C']	19959	27371.48554247056	3556.944954142855	-0.0160291548858485	0.0108830122253891	-1.4728601377892347	0.140805	0.140805	chr6	48121214	0.8513819230784629	chr6:48121214:T:C
chr6:48121326	['G', 'T']	19959	27369.74259658265	3555.6703983118755	-0.016088165887682	0.0108830900197302	-1.478271874854974	0.139351	0.139351	chr6	48121326	0.855889910388613	chr6:48121326:G:T
chr6:48121486	['C', 'A']	19959	23753.380217467555	3123.83372519654	-0.0117601015338407	0.0102853057737613	-1.1433886160041689	0.252891	0.252891	chr6	48121486	0.5970666262502482	chr6:48121486:C:A
chr6:48122296	['G', 'A']	19959	23753.19009920834	3123.6533116251767	-0.0117670964191252	0.01028526646124	-1.1440730741852412	0.252607	0.252607	chr6	48122296	0.5975546188667873	chr6:48122296:G:A
chr6:48122448	['A', 'G']	19959	23753.380217467555	3123.7618746147987	-0.0117527648492337	0.0102852836949019	-1.142677751811471	0.253186	0.253186	chr6	48122448	0.5965603124415888	chr6:48122448:A:G
chr6:48123233	['C', 'T']	19959	27372.2285370621	3556.754514968192	-0.0160207845777114	0.010884517909866	-1.4718873826455674	0.141067	0.141067	chr6	48123233	0.8505745694780511	chr6:48123233:C:T
chr6:48123892	['A', 'G']	19959	27374.371530213448	3559.1017576761687	-0.0158291408521156	0.0108835211021389	-1.4544135765956057	0.145847	0.145847	chr6	48123892	0.8361024996711168	chr6:48123892:A:G
chr6:48124908	['T', 'C']	19959	27470.63447273456	3567.0332609009147	-0.0163917454430282	0.0109083464006025	-1.502679218375649	0.132938	0.132938	chr6	48124908	0.876350859302645	chr6:48124908:T:C
chr6:48125278	['G', 'A']	19959	1912.3832623402648	221.81542231021305	-0.0103950616004986	0.0239749971582267	-0.4335792630920779	0.664599	0.664599	chr6	48125278	0.1774403165252714	chr6:48125278:G:A
chr6:48125518	['G', 'A']	19959	27579.290783340854	3576.895190779323	-0.0172473672204551	0.0109307595361233	-1.5778745441665811	0.11461	0.11461	chr6	48125518	0.9407774874703104	chr6:48125518:G:A
chr6:48126132	['C', 'T']	19959	3984.598917618761	492.7371996374418	-0.0062935454020349	0.0167945707617511	-0.3747369010685389	0.70786	0.70786	chr6	48126132	0.1500526282419821	chr6:48126132:C:T
chr6:48126403	['G', 'A']	19959	11652.50293188994	1624.7952179898452	0.0013864372498403	0.0110668065840231	0.1252788904652817	0.900304	0.900304	chr6	48126403	0.0456108203052588	chr6:48126403:G:A
chr6:48126413	['G', 'C']	19959	414.0207435614791	38.228198025872494	-0.0324411694395188	0.0496149645261644	-0.653858563627734	0.51321	0.51321	chr6	48126413	0.2897048898993943	chr6:48126413:G:C
chr6:48126509	['C', 'T']	19959	23515.069012178614	3084.724907207572	-0.0117733372103283	0.0102743847156658	-1.145892190738882	0.251854	0.251854	chr6	48126509	0.5988511471920852	chr6:48126509:C:T
chr6:48126812	['C', 'T']	19959	23512.06811005864	3083.752254161974	-0.0118428578008481	0.0102722452845506	-1.1528986577705322	0.248966	0.248966	chr6	48126812	0.6038599582078694	chr6:48126812:C:T
chr6:48128110	['G', 'A']	19959	27651.9271825198	3585.426149671297	-0.0175491985324233	0.0109518978663291	-1.6023888048095465	0.109085	0.109085	chr6	48128110	0.9622349640321756	chr6:48128110:G:A
chr6:48128312	['T', 'C']	19959	27592.9123985166	3582.261389934156	-0.0169021009235634	0.0109350268145873	-1.5456844514561283	0.122197	0.122197	chr6	48128312	0.912939456118332	chr6:48128312:T:C
chr6:48128646	['T', 'C']	19959	12550.143981156662	1775.0718813070157	0.003870149044338	0.010854619327241	0.356543967840996	0.721437	0.721437	chr6	48128646	0.1418015879897038	chr6:48128646:T:C
chr6:48128775	['G', 'A']	19959	27580.909391600675	3578.1043359956707	-0.0170338354501135	0.0109292154319271	-1.5585597663628463	0.119116	0.119116	chr6	48128775	0.9240298989286064	chr6:48128775:G:A
chr6:48128921	['GC', 'G']	19959	3989.79959909797	502.1378331818681	-0.0040466107397858	0.0167940766234541	-0.2409546431468841	0.809593	0.809593	chr6	48128921	0.091733255537028	chr6:48128921:GC:G
chr6:48130944	['A', 'C']	19959	16531.625881523247	2019.2565539934028	-0.0185570238751763	0.0101334860405481	-1.8312576541697727	0.067077	0.067077	chr6	48130944	1.1734263693304243	chr6:48130944:A:C
chr6:48130973	['T', 'C']	19959	2702.1538925769446	336.6770468059368	-0.0054274367872922	0.0197360706455605	-0.2750008795957118	0.783318	0.783318	chr6	48130973	0.1060618936146049	chr6:48130973:T:C
chr6:48131303	['G', 'T']	19959	16467.851511960285	2006.8725716825777	-0.0183518485837937	0.0100988652710769	-1.817218874713889	0.0691986	0.0691986	chr6	48131303	1.1599026919366695	chr6:48131303:G:T
chr6:48131820	['A', 'G']	19959	16466.500325994275	2012.8269918713097	-0.0177342252914714	0.0101017361295299	-1.7555621196271236	0.0791786	0.0791786	chr6	48131820	1.1013921815134673	chr6:48131820:A:G
chr6:48132325	['A', 'G']	19959	25984.924897222507	3736.1474406994153	0.020678188942423	0.0103826664480667	1.9916067848132912	0.0464278	0.0464278	chr6	48132325	1.3332218950651844	chr6:48132325:A:G
chr6:48132375	['C', 'T']	19959	16477.988613563408	2015.5389406225856	-0.017698843124636	0.0101005622896346	-1.7522631529928547	0.0797439	0.0797439	chr6	48132375	1.0983025283041603	chr6:48132375:C:T
chr6:48133001	['A', 'T']	19959	13022.96463151558	1581.7724266683565	-0.0179956699642544	0.0105830547950941	-1.700423017047639	0.089067	0.089067	chr6	48133001	1.050283175565596	chr6:48133001:A:T
chr6:48134298	['C', 'T']	19959	12775.560360811824	1551.455848553805	-0.0183432511884102	0.0108185181138201	-1.695541939794661	0.0899883	0.0899883	chr6	48134298	1.045813952513429	chr6:48134298:C:T
chr6:48135210	['A', 'T']	19959	16167.05006514984	1980.5659993127424	-0.0178682423735008	0.0103022090280784	-1.734408836473945	0.082861	0.082861	chr6	48135210	1.0816498297649606	chr6:48135210:A:T
chr6:48135241	['T', 'A']	19959	16247.884378288978	2004.172227242546	-0.01681649533996	0.0102948013219893	-1.6334939173659035	0.102381	0.102381	chr6	48135241	0.9897806328209274	chr6:48135241:T:A
chr6:48136081	['T', 'C']	19959	12844.930697534575	1552.9108684767104	-0.0192092081189063	0.0108058360268124	-1.7776697768911789	0.0754733	0.0754733	chr6	48136081	1.1222066604702718	chr6:48136081:T:C
chr6:48136400	['GT', 'G']	19959	13597.406334569509	1645.176774230379	-0.0199957892487292	0.0106358612838871	-1.8800347912605828	0.0601179	0.0601179	chr6	48136400	1.220996198317013	chr6:48136400:GT:G
chr6:48136522	['A', 'G']	19959	9143.458112035274	1063.296481729182	-0.0243591260514887	0.011999226130672	-2.030058087598059	0.0423639	0.0423639	chr6	48136522	1.3730040657856526	chr6:48136522:A:G
chr6:48136572	['C', 'T']	19959	9193.303047008118	1079.0083618153526	-0.0227315699881471	0.0119776986545895	-1.8978245023251603	0.0577336	0.0577336	chr6	48136572	1.238571361063836	chr6:48136572:C:T
chr6:48137634	['C', 'T']	19959	1862.2799158147925	200.74612912928305	-0.0190858439860662	0.0241947643918301	-0.7888419030239047	0.430214	0.430214	chr6	48137634	0.3663154609317825	chr6:48137634:C:T
chr6:48137699	['A', 'G']	19959	16282.894903022105	1989.0387827541392	-0.0187138176611395	0.0102875345921815	-1.8190770095064213	0.0689147	0.0689147	chr6	48137699	1.161688130081557	chr6:48137699:A:G
chr6:48138279	['A', 'G']	19959	9143.458112035274	1062.0413528687927	-0.0245417493948298	0.0119972924606938	-2.0456073297566704	0.0408081	0.0408081	chr6	48138279	1.3892536252395882	chr6:48138279:A:G
chr6:48138972	['C', 'A']	19959	16286.263943873715	1990.4343753056207	-0.0186239096694056	0.010287486664673	-1.810345935451818	0.0702572	0.0702572	chr6	48138972	1.1533091623831686	chr6:48138972:C:A
