## Supplementary material for "Characterization of shared and ancestry-specific signals driving complex traits using multi-ancestry fine-mapping": s1_gwas_temp.txt

locus	alleles	n	sum_x	y_transpose_x	beta	standard_error	t_stat	p_value	p_value_str	chrom	pos	-log10pvalue	rsid
chr6:51902781	['T', 'C']	98663	32048.19719809016	-1675.0566357429725	-0.0020982978933638	0.0057895113681988	-0.3624309134082726	0.717031	0.717031	chr6	51902781	0.1444620677102983	chr6:51902781:T:C
chr6:51904447	['C', 'T']	98663	76792.5716284446	-760.8045400014983	0.0039777575098741	0.0044713718167414	0.8896056228159833	0.37368	0.37368	chr6	51904447	0.4275001457202736	chr6:51904447:C:T
chr6:51904488	['A', 'T']	98663	77278.66517644434	-763.8811111104972	0.0038683828507717	0.0044652454190112	0.8663315199432686	0.38631	0.38631	chr6	51904488	0.4130640495859383	chr6:51904488:A:T
chr6:51904703	['T', 'G']	98663	81250.70572731878	-525.0361574544193	0.0031816964918138	0.004469462017952	0.7118746012460303	0.476544	0.476544	chr6	51904703	0.3218969941337393	chr6:51904703:T:G
chr6:51905180	['C', 'T']	98663	78462.90523402572	-718.2311789965095	0.0026129838308341	0.0044597890072925	0.5858985316483529	0.557945	0.557945	chr6	51905180	0.253408609975986	chr6:51905180:C:T
chr6:51906780	['C', 'A']	98663	76757.5595429985	-761.2996723220983	0.003934605205493	0.0044715238127602	0.879924913798946	0.378902	0.378902	chr6	51906780	0.4214731023347418	chr6:51906780:C:A
chr6:51909580	['T', 'A']	98663	4095.124518548551	286.1972717723181	-0.0033046238343441	0.0153176841943562	-0.2157391282137628	0.829192	0.829192	chr6	51909580	0.0813448966078624	chr6:51909580:T:A
chr6:51910649	['G', 'A']	98663	18209.8456610544	-1063.651055557904	-0.0040524397720535	0.0073596024238699	-0.5506329742636612	0.581887	0.581887	chr6	51910649	0.2351613453178991	chr6:51910649:G:A
chr6:51910925	['A', 'AC']	98663	6938.039296794207	-233.26965454651736	0.0076947821718176	0.0114890287300659	0.6697504508523873	0.503018	0.503018	chr6	51910925	0.2984164738689127	chr6:51910925:A:AC
chr6:51911737	['T', 'C']	98663	32685.63799937149	-1632.6797926729605	-0.0023039675261801	0.0057366120805522	-0.4016251219061685	0.687961	0.687961	chr6	51911737	0.1624361808994768	chr6:51911737:T:C
chr6:51913278	['A', 'G']	98663	18250.03470786197	-1057.005920319529	-0.0039195935229919	0.0073520762114698	-0.5331274337005667	0.593947	0.593947	chr6	51913278	0.2262523069287083	chr6:51913278:A:G
chr6:51914840	['A', 'G']	98663	81210.0469508795	-414.94589639699456	0.0049753686130023	0.0044718798278365	1.112589963180961	0.265887	0.265887	chr6	51914840	0.575302896088076	chr6:51914840:A:G
chr6:51915515	['A', 'G']	98663	81216.81713214048	-408.7634898965412	0.005062348588599	0.0044713761096054	1.1321679197873935	0.257567	0.257567	chr6	51915515	0.5891097804270073	chr6:51915515:A:G
chr6:51916417	['G', 'T']	98663	7019.355723813577	-240.31865641701103	0.0068954227809666	0.0114261069488588	0.6034796288735372	0.546191	0.546191	chr6	51916417	0.26265546033422	chr6:51916417:G:T
chr6:51916782	['C', 'T']	98663	81200.57523469656	-418.2843654678756	0.0049268737375511	0.0044719929336286	1.1017176929108976	0.270587	0.270587	chr6	51916782	0.5676930723499471	chr6:51916782:C:T
chr6:51916840	['T', 'G']	98663	76850.58868138773	-673.4543032134962	0.0052862614839202	0.0044720361322573	1.1820703875332732	0.237181	0.237181	chr6	51916840	0.6249201042017677	chr6:51916840:T:G
chr6:51917310	['T', 'C']	98663	76304.20146401305	-753.5497611881202	0.0050497958691881	0.0044765554266105	1.128053913768161	0.2593	0.2593	chr6	51917310	0.5861974832306486	chr6:51917310:T:C
chr6:51917503	['G', 'A']	98663	76611.52994130352	-722.5839070989618	0.0049520170727271	0.0044735920794627	1.1069442597282677	0.268321	0.268321	chr6	51917503	0.5713453361718274	chr6:51917503:G:A
chr6:51917618	['A', 'G']	98663	132868.24037710985	-3172.5443171343186	0.0014467963993766	0.00459124615024	0.3151206343621901	0.752671	0.752671	chr6	51917618	0.1233948167710976	chr6:51917618:A:G
chr6:51918480	['T', 'C']	98663	33402.401155600615	-1699.6590564731573	-0.003339449629142	0.0056922930136076	-0.5866615828030884	0.557432	0.557432	chr6	51918480	0.2538081037523974	chr6:51918480:T:C
chr6:51919543	['C', 'A']	98663	160500.2955686	-4633.219798192804	-0.001001146312803	0.0055074605231696	-0.1817800252205563	0.855756	0.855756	chr6	51919543	0.0676500471912463	chr6:51919543:C:A
chr6:51919615	['C', 'G']	98663	76841.13413286567	-677.1742785223779	0.0052420953502576	0.004471531609528	1.1723265780091183	0.241069	0.241069	chr6	51919615	0.6178586336480127	chr6:51919615:C:G
chr6:51921021	['C', 'T']	98663	77118.012176699	-703.6120728854746	0.0051917313821196	0.0044674786823875	1.1621166548790285	0.245191	0.245191	chr6	51921021	0.6104954751082386	chr6:51921021:C:T
chr6:51921223	['G', 'A']	98663	76842.5863292577	-670.3101112240219	0.0053658709023616	0.004472241664078	1.19981684922382	0.230213	0.230213	chr6	51921223	0.6378701556460473	chr6:51921223:G:A
chr6:51921618	['G', 'A']	98663	76834.57515485135	-671.5563935939091	0.0053522780455445	0.0044716749968969	1.196929125944672	0.231337	0.231337	chr6	51921618	0.6357549006892436	chr6:51921618:G:A
chr6:51922642	['G', 'C']	98663	32933.00551438911	-1672.945371645917	-0.0034957759546435	0.0057222307480395	-0.610911392526623	0.54126	0.54126	chr6	51922642	0.2665940667961764	chr6:51922642:G:C
chr6:51922883	['C', 'A']	98663	76652.86906934305	-704.1431932857733	0.0051723031193004	0.0044730518372349	1.156325324970478	0.247551	0.247551	chr6	51922883	0.6063353149652795	chr6:51922883:C:A
chr6:51924440	['G', 'A']	98663	2212.1121044416063	154.10644774166312	0.0187858269342065	0.0204050559239354	0.9206456970387686	0.357238	0.357238	chr6	51924440	0.4470423507002176	chr6:51924440:G:A
chr6:51924461	['G', 'A']	98663	76530.57841636165	-720.5178466182612	0.005268266698367	0.0044749116225062	1.1772895517915294	0.239083	0.239083	chr6	51924461	0.6214513033015004	chr6:51924461:G:A
chr6:51924580	['G', 'A']	98663	77093.97189781023	-719.8406431395816	0.0050699914037563	0.0044654282338968	1.135387501084528	0.256216	0.256216	chr6	51924580	0.591393753222317	chr6:51924580:G:A
chr6:51924989	['G', 'A']	98663	77106.03358201389	-634.0249662069463	0.005672371853901	0.0044679375718358	1.269572764323633	0.20424	0.20424	chr6	51924989	0.689859198203806	chr6:51924989:G:A
chr6:51927028	['C', 'G']	98663	2109.106884388493	139.6259178975303	0.01987425634694	0.0209113940724935	0.950403224100791	0.34191	0.34191	chr6	51927028	0.4660881970059548	chr6:51927028:C:G
chr6:51927839	['C', 'A']	98663	76834.79643972268	-606.1823508189032	0.0057446862173372	0.0044712057022421	1.2848181452391023	0.198859	0.198859	chr6	51927839	0.7014547488475429	chr6:51927839:C:A
chr6:51929149	['T', 'C']	98663	2938.536104212073	217.70458594869683	0.0112882627843929	0.017767164109607	0.6353440940126849	0.525205	0.525205	chr6	51929149	0.2796711480393877	chr6:51929149:T:C
chr6:51929515	['G', 'GT']	98663	76924.57636946034	-620.0708905321927	0.005338476613503	0.0044708766892301	1.1940558831253116	0.232459	0.232459	chr6	51929515	0.6336536347909758	chr6:51929515:G:GT
chr6:51929656	['T', 'C']	98663	76925.35613425105	-620.5214649642826	0.0053396195386638	0.0044707324174181	1.1943500617170717	0.232344	0.232344	chr6	51929656	0.6338685381648266	chr6:51929656:T:C
chr6:51929666	['G', 'A']	98663	76870.24502767474	-620.2329087619519	0.0054526084289315	0.0044708013120584	1.2196042830677818	0.222618	0.222618	chr6	51929666	0.6524397232689298	chr6:51929666:G:A
chr6:51931301	['G', 'A']	98663	77212.8692469892	-651.0341288890162	0.0051959946238917	0.0044660241540458	1.163449736200964	0.24465	0.24465	chr6	51931301	0.611454779904043	chr6:51931301:G:A
chr6:51932230	['A', 'G']	98663	14076.856056843406	-807.6420540870237	-0.0060570245268144	0.0082771263592312	-0.7317786709948269	0.464305	0.464305	chr6	51932230	0.3331966394854145	chr6:51932230:A:G
chr6:51932599	['T', 'C']	98663	131571.67092444468	-3021.1434534134914	0.0020995946049415	0.0045663057613142	0.4598015802466197	0.64566	0.64566	chr6	51932599	0.1899961182207273	chr6:51932599:T:C
chr6:51932676	['C', 'T']	98663	52931.58381907202	-2824.638757611863	-0.0053483905089528	0.0048403095005442	-1.1049687025904955	0.269176	0.269176	chr6	51932676	0.569963664850057	chr6:51932676:C:T
chr6:51933955	['G', 'A']	98663	131562.0010339165	-3037.4484287847235	0.0017490514643204	0.0045655515196887	0.3830975199332893	0.701648	0.701648	chr6	51933955	0.1538807083790894	chr6:51933955:G:A
chr6:51934368	['T', 'C']	98663	131276.29718195638	-3008.0874419037823	0.0018569524771834	0.0045625676732157	0.4069972458895506	0.684011	0.684011	chr6	51934368	0.1649369140680593	chr6:51934368:T:C
chr6:51934691	['TAGA', 'T']	98663	54280.40447102951	-2735.85288294574	-0.0065419213551819	0.0047911480837579	-1.365418317450702	0.172125	0.172125	chr6	51934691	0.7641560467350199	chr6:51934691:TAGA:T
chr6:51935104	['T', 'G']	98663	66920.95695370948	-322.2521564496477	0.00602618835018	0.0046362843556104	1.299788340826781	0.193677	0.193677	chr6	51935104	0.7129219506085391	chr6:51935104:T:G
chr6:51935371	['T', 'C']	98663	18426.49409558563	-1076.3786767250451	-0.0042881242487777	0.0073225234419928	-0.5856074456773166	0.558141	0.558141	chr6	51935371	0.2532560738464617	chr6:51935371:T:C
chr6:51935647	['A', 'G']	98663	131281.90193354752	-3013.8060047734925	0.001770745452363	0.0045630453010089	0.3880622118679258	0.697971	0.697971	chr6	51935647	0.1561626215052298	chr6:51935647:A:G
chr6:51935698	['C', 'T']	98663	52927.119538552	-2827.147268078585	-0.0054041905178496	0.0048410438739767	-1.1163275232641603	0.264285	0.264285	chr6	51935698	0.5779274853816992	chr6:51935698:C:T
chr6:51936652	['A', 'C']	98663	131273.30522133136	-3020.164494837292	0.0015993459539365	0.0045624497901474	0.350545436662188	0.72593	0.72593	chr6	51936652	0.1391052554423605	chr6:51936652:A:C
chr6:51936794	['CTG', 'C']	98663	131260.9559545049	-3014.191590145569	0.0017689603661081	0.0045623767615685	0.3877278134960373	0.698218	0.698218	chr6	51936794	0.1560089593031222	chr6:51936794:CTG:C
chr6:51936982	['T', 'C']	98663	131274.61910264986	-3020.0146277581857	0.0015695227483745	0.0045627088323122	0.3439892410533606	0.730855	0.730855	chr6	51936982	0.1361687775514205	chr6:51936982:T:C
chr6:51937425	['G', 'A']	98663	131272.62721365647	-3022.3668778517	0.001539495666833	0.004562444303053	0.3374278269661036	0.735795	0.735795	chr6	51937425	0.1332431676869895	chr6:51937425:G:A
chr6:51937546	['C', 'T']	98663	131273.94110013993	-3018.488764699903	0.0016417408833338	0.0045625151705143	0.3598324218062237	0.718973	0.718973	chr6	51937546	0.1432874186173736	chr6:51937546:C:T
chr6:51937871	['G', 'A']	98663	74230.79971006265	-519.768362246744	0.0064688270014041	0.0045067978616988	1.4353488219162611	0.151191	0.151191	chr6	51937871	0.8204740604662317	chr6:51937871:G:A
chr6:51937889	['G', 'A']	98663	131269.61824098293	-3021.607323918276	0.0015567353012767	0.0045623451668665	0.3412138372568331	0.732943	0.732943	chr6	51937889	0.1349297985485267	chr6:51937889:G:A
chr6:51937979	['T', 'C']	98663	131271.6185856497	-3025.0804423395407	0.0014840324206064	0.004562587889341	0.3252611142184092	0.744984	0.744984	chr6	51937979	0.1278530544816783	chr6:51937979:T:C
chr6:51938351	['G', 'T']	98663	123811.62127063764	-2895.1108507013155	0.0006651937264722	0.0044493309040966	0.149504215534916	0.881156	0.881156	chr6	51938351	0.0549471972161099	chr6:51938351:G:T
chr6:51938543	['C', 'A']	98663	132877.3006094459	-3097.078018221838	0.0031059472978696	0.0046545007054973	0.6672997802323466	0.504582	0.504582	chr6	51938543	0.2970682461690312	chr6:51938543:C:A
chr6:51939047	['G', 'A']	98663	2445.9914113418995	189.5851028279745	0.014395087608239	0.0189870734532771	0.7581519944957309	0.448362	0.448362	chr6	51939047	0.3483712022537807	chr6:51939047:G:A
chr6:51940876	['T', 'A']	98663	184328.0532059612	-5811.406138258046	0.0045281949601011	0.0083409061588141	0.5428900498198279	0.587207	0.587207	chr6	51940876	0.2312087759066091	chr6:51940876:T:A
chr6:51944206	['C', 'T']	98663	74516.86059690602	-470.3240482234011	0.0068118639852941	0.0045036845607098	1.5125091230235828	0.130408	0.130408	chr6	51944206	0.8846957655881151	chr6:51944206:C:T
chr6:51944283	['C', 'A']	98663	131227.49306358385	-3008.621401377285	0.0018779485390345	0.0045616488344416	0.4116819613240663	0.680573	0.680573	chr6	51944283	0.1671252844256442	chr6:51944283:C:A
chr6:51944819	['T', 'G']	98663	131508.66070613996	-3041.914732569544	0.0016731709464656	0.0045647548681531	0.3665412480610552	0.713962	0.713962	chr6	51944819	0.1463249025508402	chr6:51944819:T:G
chr6:51944874	['C', 'G']	98663	52907.36243195849	-2827.68264858792	-0.0054405041738316	0.004841253017712	-1.123780177141567	0.261109	0.261109	chr6	51944874	0.5831781584988711	chr6:51944874:C:G
chr6:51944946	['G', 'A']	98663	131142.9380119212	-2994.311227312126	0.0020145610094044	0.0045604227892044	0.4417487374577143	0.658672	0.658672	chr6	51944946	0.1813307979277807	chr6:51944946:G:A
chr6:51945111	['A', 'G']	98663	18521.25266849804	-1057.3037729139946	-0.0040595883862605	0.0073029861702488	-0.5558806071410408	0.578294	0.578294	chr6	51945111	0.2378513136282906	chr6:51945111:A:G
chr6:51945672	['C', 'A']	98663	56621.18215455106	-2534.830823861608	-0.0054254831158521	0.0047103631413781	-1.1518184379866558	0.249398	0.249398	chr6	51945672	0.6031070335858103	chr6:51945672:C:A
chr6:51945701	['T', 'C']	98663	33903.52896273469	-1796.1045783119548	-0.0037978024192013	0.0056600600135769	-0.6709827122135447	0.502233	0.502233	chr6	51945701	0.2990947546914982	chr6:51945701:T:C
chr6:51946377	['T', 'A']	98663	18381.4904465055	-1079.0299056356016	-0.0044522256114786	0.007329985972324	-0.6073989265858154	0.543588	0.543588	chr6	51946377	0.2647301391200182	chr6:51946377:T:A
chr6:51946991	['T', 'A']	98663	131515.32760246127	-3053.4040461845307	0.0014055386403494	0.0045657622470732	0.307843151765162	0.758202	0.758202	chr6	51946991	0.1202150743176319	chr6:51946991:T:A
chr6:51947017	['A', 'G']	98663	74258.80567101233	-519.6686117949114	0.0066846673497463	0.0045069047640197	1.4832058141348885	0.138023	0.138023	chr6	51947017	0.8600485372163106	chr6:51947017:A:G
chr6:51947629	['C', 'T']	98663	55871.02447283046	-2617.772582985582	-0.0049870599354685	0.0047298423589584	-1.0543818497508446	0.291711	0.291711	chr6	51947629	0.5350471939525614	chr6:51947629:C:T
chr6:51947832	['C', 'G']	98663	34379.7113992579	-1755.493042649465	-0.0045511403161605	0.0056215867054195	-0.8095828730655217	0.418182	0.418182	chr6	51947832	0.3786346646530042	chr6:51947832:C:G
chr6:51948816	['A', 'G']	98663	131313.30205778003	-3026.700146308692	0.0015593258817398	0.0045632310171966	0.3417153056383708	0.732566	0.732566	chr6	51948816	0.1351532417662609	chr6:51948816:A:G
chr6:51949419	['A', 'G']	98663	131331.96675046626	-3034.081912192578	0.0015066991433538	0.0045638188430791	0.3301399979183439	0.741295	0.741295	chr6	51949419	0.1300089291642863	chr6:51949419:A:G
chr6:51949977	['T', 'C']	98663	131340.87241767484	-3026.0096670462945	0.0017086157835122	0.0045639170908039	0.3743748515841964	0.708126	0.708126	chr6	51949977	0.149889459490956	chr6:51949977:T:C
chr6:51950375	['A', 'G']	98663	56683.620084989016	-2547.6237171119706	-0.0056761784529904	0.0047101673376162	-1.2050906148619132	0.228171	0.228171	chr6	51950375	0.6417395542224035	chr6:51950375:A:G
chr6:51950818	['G', 'A']	98663	74420.38294873874	-454.0012546065676	0.007224875345642	0.0045062009118359	1.6033185130883283	0.108868	0.108868	chr6	51950818	0.963099755374464	chr6:51950818:G:A
chr6:51951047	['C', 'T']	98663	131144.92597698822	-3011.755623726086	0.0016922947811097	0.0045602803172788	0.3710944642367019	0.710568	0.710568	chr6	51951047	0.1483943545955612	chr6:51951047:C:T
chr6:51951596	['T', 'C']	98663	33935.09554604982	-1807.0047269244064	-0.0041288660969166	0.0056576935462682	-0.7297790279998458	0.465527	0.465527	chr6	51951596	0.3320551254002339	chr6:51951596:T:C
chr6:51952406	['C', 'G']	98663	42542.44951599006	121.77794530762364	0.004659705688125	0.00531395030204	0.87688168373276	0.380553	0.380553	chr6	51952406	0.4195848500507704	chr6:51952406:C:G
chr6:51954277	['C', 'T']	98663	56373.14193031719	-2548.4643030488537	-0.0051203396587953	0.0047183805578693	-1.085190055358199	0.27784	0.27784	chr6	51954277	0.5562052296972941	chr6:51954277:C:T
chr6:51956094	['T', 'C']	98663	131352.9639312687	-3014.438575119412	0.0019581121505181	0.0045632551738476	0.4291042415818056	0.667848	0.667848	chr6	51956094	0.1753223702682008	chr6:51956094:T:C
chr6:51956183	['A', 'G']	98663	74443.80883933096	-455.2371169085297	0.0069528749161353	0.0045064638245598	1.5428671319278688	0.122866	0.122866	chr6	51956183	0.9105682802970532	chr6:51956183:A:G
chr6:51956250	['G', 'A']	98663	160164.3502149055	-4531.654061585601	0.0008637086088656	0.0054853778935761	0.1574565372929212	0.874885	0.874885	chr6	51956250	0.0580490294322375	chr6:51956250:G:A
chr6:51956291	['T', 'C']	98663	130807.12231966337	-3020.5842373596743	0.0020805551477852	0.0045551948542047	0.4567433917485972	0.647857	0.647857	chr6	51956291	0.1885208443831989	chr6:51956291:T:C
chr6:51956843	['G', 'C']	98663	7923.24091830529	-89.76203787365935	0.0096112490223685	0.0108193057110225	0.8883424943410853	0.374359	0.374359	chr6	51956843	0.4267117214958657	chr6:51956843:G:C
chr6:51957609	['T', 'A']	98663	54147.62271897808	-2798.886072970938	-0.007285728639359	0.0047959551605595	-1.5191402745535711	0.12873	0.12873	chr6	51957609	0.8903202307476656	chr6:51957609:T:A
chr6:51959029	['C', 'T']	98663	74184.54935774609	-508.706252021937	0.0075727136708523	0.0045060194372278	1.680577231489085	0.0928482	0.0928482	chr6	51959029	1.0322265112849425	chr6:51959029:C:T
chr6:51959219	['T', 'C']	98663	74329.82078627766	-508.8105955455139	0.0075096577773007	0.0045044895980053	1.6671495435634025	0.0954878	0.0954878	chr6	51959219	1.0200521125119544	chr6:51959219:T:C
chr6:51960824	['T', 'C']	98663	67211.81226115781	-339.1815108776093	0.0067276585772811	0.0046304036196495	1.4529313489501727	0.146246	0.146246	chr6	51960824	0.8349160035478971	chr6:51960824:T:C
chr6:51961416	['G', 'A']	98663	49628.59937138799	-1528.6774535505035	0.0036335928844851	0.0049531345642813	0.7335946232287258	0.463198	0.463198	chr6	51961416	0.334233324476732	chr6:51961416:G:A
chr6:51961483	['G', 'A']	98663	73540.39813059478	-3979.729502473367	-0.0056310043742177	0.0044464386033478	-1.2664077650769583	0.20537	0.20537	chr6	51961483	0.6874629968926966	chr6:51961483:G:A
chr6:51961737	['G', 'A']	98663	17401.940153266023	-1195.5876878008066	-0.0055308063135121	0.00751427057859	-0.736040345588658	0.461708	0.461708	chr6	51961737	0.3356326003768315	chr6:51961737:G:A
chr6:51961977	['A', 'G']	98663	4205.298359957833	-98.07399028576054	0.0152481381740869	0.0147042527505236	1.0369883075863169	0.299744	0.299744	chr6	51961977	0.523249501450035	chr6:51961977:A:G
chr6:51961984	['T', 'C']	98663	153846.30484281384	-5080.699730433441	-0.004780569824871	0.0051189193247879	-0.9339021620679924	0.350357	0.350357	chr6	51961984	0.4554892010446644	chr6:51961984:T:C
chr6:51963680	['T', 'C']	98663	141343.19102695366	-4781.665066030006	0.0030352384772316	0.0047203486935472	0.6430114964559384	0.520218	0.520218	chr6	51963680	0.283814624909408	chr6:51963680:T:C
chr6:51964970	['A', 'AT']	98663	20614.984567024927	-1218.6390393913762	-0.0082237325493958	0.0069396827208285	-1.1850300482345346	0.236008	0.236008	chr6	51964970	0.6270732754325664	chr6:51964970:A:AT
chr6:51967352	['G', 'A']	98663	12592.659229599592	-779.593575289214	-0.0049349124607114	0.0087034955487407	-0.5670035025668996	0.570713	0.570713	chr6	51967352	0.2435822347509149	chr6:51967352:G:A
chr6:51967696	['C', 'T']	98663	96360.97338241116	-2999.512872621065	0.0010674747403884	0.004268185393806	0.250100368633841	0.80251	0.80251	chr6	51967696	0.0955495471875633	chr6:51967696:C:T
chr6:51969482	['G', 'A']	98663	95139.4285888066	-3118.068004956343	-0.0021893374810821	0.0042660357931374	-0.5132018546595426	0.607811	0.607811	chr6	51969482	0.2162314444402285	chr6:51969482:G:A
chr6:51969499	['A', 'G']	98663	95101.27800249384	-3118.2503111614287	-0.0022017313505663	0.0042663679395592	-0.5160669172836917	0.605809	0.605809	chr6	51969499	0.2176642790036529	chr6:51969499:A:G
chr6:51972746	['C', 'T']	98663	95088.45655259104	-3113.961183005249	-0.0021075515550686	0.0042664908457757	-0.4939777515649151	0.621323	0.621323	chr6	51972746	0.2066825694704189	chr6:51972746:C:T
chr6:51973465	['A', 'G']	98663	95163.00672175195	-3120.9705106840174	-0.002241179377369	0.0042662263451589	-0.5253306308776026	0.599355	0.599355	chr6	51973465	0.2223158673051687	chr6:51973465:A:G
chr6:51973574	['T', 'C']	98663	120559.66061109876	-3894.053878342759	0.0008057169517754	0.0043618973609962	0.1847170818323589	0.853451	0.853451	chr6	51973574	0.0688214083986892	chr6:51973574:T:C
chr6:51973967	['T', 'C']	98663	12534.778649555496	-758.5746749149152	-0.0037927996417545	0.0087208539129231	-0.4349114983034117	0.663628	0.663628	chr6	51973967	0.1780752983725786	chr6:51973967:T:C
chr6:51974055	['C', 'T']	98663	25429.639363373728	-782.183526487836	0.0063768669499091	0.0063381226238986	1.0061129025595648	0.314364	0.314364	chr6	51974055	0.5025671938556819	chr6:51974055:C:T
chr6:51974677	['G', 'A']	98663	95075.16361516628	-3106.1796774294107	-0.0020200631756206	0.0042670515169693	-0.4734096055759367	0.635922	0.635922	chr6	51974677	0.1965961501487512	chr6:51974677:G:A
chr6:51974713	['G', 'A']	98663	12540.25420378873	-757.8627400053356	-0.0036614311481798	0.0087174749092804	-0.420010517527501	0.674479	0.674479	chr6	51974713	0.1710315676023031	chr6:51974713:G:A
chr6:51974744	['T', 'C']	98663	15141.841643774516	-758.9774608420821	-0.0048360401669443	0.0079915329850574	-0.6051454928593469	0.545084	0.545084	chr6	51974744	0.2635365657501296	chr6:51974744:T:C
chr6:51975020	['A', 'T']	98663	146612.66386520545	-4946.151138027434	0.001498515974317	0.0048627394601236	0.3081629165217381	0.757959	0.757959	chr6	51975020	0.1203542858657539	chr6:51975020:A:T
chr6:51975517	['T', 'C']	98663	95164.01401523226	-3104.6700747472587	-0.0020817082590101	0.0042671522454398	-0.4878448527902497	0.625661	0.625661	chr6	51975517	0.2036609155237964	chr6:51975517:T:C
chr6:51976573	['C', 'T']	98663	10663.756578413882	-310.070218309804	0.0088001263398624	0.0093752128643828	0.9386588301685144	0.347908	0.347908	chr6	51976573	0.4585355847163109	chr6:51976573:C:T
chr6:51977994	['A', 'T']	98663	65232.52912670575	-2508.754299503381	-0.0027859166600437	0.0045151526913968	-0.6170149384653151	0.537226	0.537226	chr6	51977994	0.269842977047095	chr6:51977994:A:T
chr6:51978641	['G', 'C']	98663	50785.383132090414	-1593.9160181851469	-0.0001018172269526	0.0048597087197347	-0.0209513023978458	0.983285	0.983285	chr6	51978641	0.0073205859440624	chr6:51978641:G:C
chr6:51978744	['G', 'A']	98663	103859.36936443728	-3672.1804255040256	-0.0035668586735496	0.0042685310869045	-0.8356173589768194	0.403372	0.403372	chr6	51978744	0.3942942515559113	chr6:51978744:G:A
chr6:51978953	['CAT', 'C']	98663	50435.69025606715	-1617.4216320130415	2.010530673734081e-05	0.0048692717940531	0.0041290171482921	0.996706	0.996706	chr6	51978953	0.0014329273525345	chr6:51978953:CAT:C
chr6:51979407	['C', 'T']	98663	119328.97974534694	-4239.18896523742	-0.0019876348985584	0.0043524356835836	-0.4566718598635159	0.647908	0.647908	chr6	51979407	0.188486657599965	chr6:51979407:C:T
chr6:51980769	['C', 'A']	98663	119406.3073210792	-4245.805749106638	-0.0022976010635346	0.0043524806237682	-0.5278831227846835	0.597582	0.597582	chr6	51980769	0.2236024925487605	chr6:51980769:C:A
chr6:51981067	['G', 'T']	98663	114216.55253759211	-3969.929348326875	-0.0015958012720584	0.0043114198164615	-0.3701335847568071	0.711284	0.711284	chr6	51981067	0.1479569604429674	chr6:51981067:G:T
chr6:51983172	['C', 'T']	98663	103857.94776217749	-3653.624117249491	-0.0035028182869572	0.004266700566686	-0.8209665131663747	0.411667	0.411667	chr6	51983172	0.3854539454686693	chr6:51983172:C:T
chr6:51985026	['A', 'C']	98663	12281.742744477891	-333.23070122316483	0.01222237154043	0.0087734684394423	1.3931060018957395	0.163591	0.163591	chr6	51985026	0.7862405928276106	chr6:51985026:A:C
chr6:51986947	['C', 'G']	98663	12282.99595560286	-335.1574056785196	0.0120841389862153	0.008772775603645	1.377459031460285	0.168373	0.168373	chr6	51986947	0.7737275499571392	chr6:51986947:C:G
chr6:51987968	['T', 'C']	98663	12281.73859754058	-331.5368882778648	0.0123241234506606	0.0087738420883873	1.4046438637153404	0.16013	0.16013	chr6	51987968	0.7955272963510359	chr6:51987968:T:C
chr6:51990845	['A', 'G']	98663	12441.882733944209	-309.1244127864434	0.012303725908813	0.0087170258573897	1.4114591501851157	0.158112	0.158112	chr6	51990845	0.8010351677906773	chr6:51990845:A:G
chr6:51991576	['A', 'G']	98663	74896.97798008879	-2699.43764540266	0.002240701154995	0.0043731683437508	0.5123747770188087	0.60839	0.60839	chr6	51991576	0.2158179329827981	chr6:51991576:A:G
chr6:51992199	['A', 'G']	98663	12438.00852465663	-306.472584576078	0.0125801080049347	0.0087188895454322	1.4428566779499303	0.149064	0.149064	chr6	51992199	0.8266272290428432	chr6:51992199:A:G
chr6:51993069	['G', 'A']	98663	12476.379363470503	-305.0756667895407	0.0122641877932536	0.0087040535917236	1.4090202529216012	0.158832	0.158832	chr6	51993069	0.7990619954645597	chr6:51993069:G:A
chr6:51995766	['G', 'A']	98663	17523.776124395605	-728.1950786799491	0.0024676017122133	0.007468929832907	0.3303822324506882	0.741112	0.741112	chr6	51995766	0.1301161546301564	chr6:51995766:G:A
chr6:51998056	['C', 'T']	98663	11793.836756000648	-404.7254030704674	0.0116579772158699	0.0089470630828888	1.3029948607566786	0.19258	0.19258	chr6	51998056	0.7153888176302281	chr6:51998056:C:T
chr6:51998840	['T', 'A']	98663	103576.74311554537	-3431.496036737952	-0.0017959541502386	0.0042653683074072	-0.4210548822055434	0.673716	0.673716	chr6	51998840	0.1715231385175937	chr6:51998840:T:A
chr6:52000233	['A', 'G']	98663	11802.794410429002	-410.6676224367464	0.0110644761508126	0.0089449854475119	1.2369473618193878	0.21611	0.21611	chr6	52000233	0.665325136659852	chr6:52000233:A:G
chr6:52000578	['T', 'C']	98663	17698.614460640216	-671.8845475494688	0.0055251634399951	0.0074377635419413	0.7428527955801418	0.457573	0.457573	chr6	52000578	0.3395396098639855	chr6:52000578:T:C
chr6:52001060	['T', 'A']	98663	24183.696255524457	-1174.34712597965	0.0016413154005777	0.0064825692940026	0.2531890252366757	0.800123	0.800123	chr6	52001060	0.0968432453640948	chr6:52001060:T:A
chr6:52001577	['C', 'G']	98663	11797.065356031191	-400.7007129739852	0.011989733189526	0.0089463556026545	1.340180708440479	0.18019	0.18019	chr6	52001577	0.7442693147183708	chr6:52001577:C:G
chr6:52002196	['AG', 'A']	98663	103539.08727608192	-3443.142765705502	-0.0020034484993919	0.0042653653621662	-0.4697014978277235	0.638569	0.638569	chr6	52002196	0.1947921685646987	chr6:52002196:AG:A
chr6:52002315	['G', 'C']	98663	11798.597924141985	-405.1530736852962	0.0115939544287217	0.0089447593521761	1.296172873102628	0.194919	0.194919	chr6	52002315	0.7101458253617257	chr6:52002315:G:C
chr6:52002958	['T', 'G']	98663	109688.79380157744	-3662.894655025759	-0.0023066596667605	0.004279660702964	-0.5389819022715935	0.589901	0.589901	chr6	52002958	0.2292208676143516	chr6:52002958:T:G
chr6:52003367	['C', 'T']	98663	12012.582797769895	-387.4131018314383	0.011090576522036	0.0088674704506867	1.250703521789251	0.211046	0.211046	chr6	52003367	0.6756228747078202	chr6:52003367:C:T
chr6:52006307	['T', 'C']	98663	104234.63767058006	-3339.641598868962	-0.0015452441770319	0.0042640153800185	-0.3623917925514743	0.71706	0.71706	chr6	52006307	0.1444445032182584	chr6:52006307:T:C
chr6:52007061	['C', 'T']	98663	11836.95978916426	-412.6047381165301	0.0110778748592839	0.0089321257845833	1.2402282644075804	0.214894	0.214894	chr6	52007061	0.6677757101635988	chr6:52007061:C:T
chr6:52007899	['TC', 'T']	98663	49233.98418603709	-1647.8776810416657	-0.0012272177451214	0.0049201467511079	-0.2494270612650067	0.803031	0.803031	chr6	52007899	0.0952676890064098	chr6:52007899:TC:T
chr6:52008294	['C', 'T']	98663	122733.61126317922	-3960.048035053738	-0.0003888884378212	0.004378646937569	-0.0888147510785945	0.929229	0.929229	chr6	52008294	0.0318772449077	chr6:52008294:C:T
chr6:52008816	['G', 'A']	98663	20232.43546261758	-1118.4912140237282	-0.0072902951008452	0.0069996037291001	-1.041529689821807	0.297632	0.297632	chr6	52008816	0.5263203773052545	chr6:52008816:G:A
chr6:52011373	['T', 'C']	98663	103227.11023023343	-3419.2576811655413	-0.0012396768598149	0.0042659925821014	-0.2905951747352311	0.771362	0.771362	chr6	52011373	0.112741759813778	chr6:52011373:T:C
chr6:52011469	['G', 'A']	98663	103565.94418312318	-3373.750824057824	-0.0012219436030744	0.0042644059057469	-0.2865448623048923	0.774461	0.774461	chr6	52011469	0.1110004473834745	chr6:52011469:G:A
chr6:52013256	['A', 'G']	98663	121508.78884405617	-4050.489947232829	0.0009515524386478	0.0043711335493504	0.217690086085164	0.827671	0.827671	chr6	52013256	0.0821422613779514	chr6:52013256:A:G
chr6:52013987	['A', 'G']	98663	121136.04998276808	-4094.9632379667582	0.0006168437654609	0.0043692515260764	0.1411783601332044	0.887729	0.887729	chr6	52013987	0.0517195925177488	chr6:52013987:A:G
chr6:52014033	['T', 'C']	98663	12012.365254409082	-396.8865647528469	0.0112180149903274	0.0088675688277441	1.2650609437876004	0.205852	0.205852	chr6	52014033	0.6864449091632436	chr6:52014033:T:C
chr6:52015110	['T', 'G']	98663	103552.79296886876	-3375.4041496370114	-0.0011956735197813	0.0042646724919671	-0.280367020453164	0.779197	0.779197	chr6	52015110	0.1083527282110038	chr6:52015110:T:G
chr6:52015548	['A', 'G']	98663	121138.32818012244	-4098.31957504082	0.0005692510435028	0.0043696831772047	0.1302728413978481	0.896351	0.896351	chr6	52015548	0.0475218926671655	chr6:52015548:A:G
chr6:52015756	['A', 'G']	98663	17920.444909797083	-683.0427990104185	0.0052621056190614	0.0073969402216105	0.7113895017953334	0.476845	0.476845	chr6	52015756	0.321622766838488	chr6:52015756:A:G
chr6:52015851	['C', 'T']	98663	11881.827846406612	-414.7394238010776	0.011091722271222	0.0089169597185673	1.2438905884172935	0.213543	0.213543	chr6	52015851	0.670514660299905	chr6:52015851:C:T
chr6:52015993	['C', 'T']	98663	122539.8720690948	-3941.1289943243823	0.0004811905624074	0.0043774660858964	0.1099244524035944	0.91247	0.91247	chr6	52015993	0.03978140528095	chr6:52015993:C:T
chr6:52016364	['G', 'A']	98663	103236.74171540947	-3415.0061106434823	-0.0012035853890533	0.0042660811636177	-0.2821290413595057	0.777845	0.777845	chr6	52016364	0.1091069355953921	chr6:52016364:G:A
chr6:52017277	['C', 'G']	98663	109202.35007755396	-3699.026983295538	-0.0022105221255295	0.004278853314902	-0.5166155422601032	0.605426	0.605426	chr6	52017277	0.2179389322164691	chr6:52017277:C:G
chr6:52019244	['G', 'A']	98663	109296.586644228	-3666.170841617439	-0.0015051924741507	0.0042784792935893	-0.3518054829448443	0.724985	0.724985	chr6	52019244	0.1396709789250338	chr6:52019244:G:A
chr6:52019331	['G', 'A']	98663	109436.07462187264	-3654.57531143985	-0.0016804904158721	0.00427842520374	-0.3927824692139315	0.694481	0.694481	chr6	52019331	0.1583396314354095	chr6:52019331:G:A
chr6:52022182	['C', 'T']	98663	6197.565339469257	-238.48489128631195	-0.0034188151180846	0.0122001700922382	-0.2802268404650894	0.779304	0.779304	chr6	52022182	0.1082930946148281	chr6:52022182:C:T
chr6:52023912	['T', 'C']	98663	109802.04829879556	-3642.202251180077	-0.0012252103282367	0.0042834433149518	-0.2860339773751609	0.774853	0.774853	chr6	52023912	0.1107806811636651	chr6:52023912:T:C
chr6:52024075	['G', 'T']	98663	103546.89101322924	-3413.111985062377	-0.0009293021047004	0.0042692615036577	-0.2176727998283265	0.827685	0.827685	chr6	52024075	0.0821349153777596	chr6:52024075:G:T
chr6:52026025	['G', 'A']	98663	103460.50738097166	-3402.35345356906	-0.000810138468964	0.0042708209637311	-0.189691507989666	0.849551	0.849551	chr6	52026025	0.0708105445715783	chr6:52026025:G:A
chr6:52026529	['T', 'C']	98663	109885.2748699857	-3615.930995950787	-0.0009430286876208	0.0042839791220481	-0.2201291511360171	0.825771	0.825771	chr6	52026529	0.0831403730490188	chr6:52026529:T:C
chr6:52026540	['A', 'G']	98663	103534.13554339016	-3397.4365384335983	-0.0006258758921586	0.0042700887132828	-0.1465721052145144	0.88347	0.88347	chr6	52026540	0.0538081932490843	chr6:52026540:A:G
chr6:52026607	['A', 'G']	98663	109833.58507435452	-3618.917091358073	-0.0009591318013221	0.0042838530311276	-0.2238946561314836	0.82284	0.82284	chr6	52026607	0.0846846044870003	chr6:52026607:A:G
chr6:52026755	['T', 'A']	98663	109891.84525233685	-3630.5270596697305	-0.0012726191073804	0.0042843813286749	-0.2970368437708754	0.766439	0.766439	chr6	52026755	0.1155224044333511	chr6:52026755:T:A
chr6:52028650	['T', 'C']	98663	103872.6368724146	-3357.053385354568	-0.0006156026423051	0.004269084911291	-0.1442001400995735	0.885343	0.885343	chr6	52028650	0.0528884421293987	chr6:52028650:T:C
chr6:52029641	['A', 'G']	98663	103862.89596131624	-3360.57844554486	-0.0006610967238536	0.0042688693074068	-0.1548645967461685	0.876928	0.876928	chr6	52029641	0.0570360628327482	chr6:52029641:A:G
chr6:52029782	['G', 'T']	98663	109761.24972882013	-3633.822872818084	-0.0010441745519722	0.0042843437710434	-0.2437186667954724	0.807449	0.807449	chr6	52029782	0.0928848989882517	chr6:52029782:G:T
chr6:52030157	['A', 'G']	98663	109765.700757307	-3631.429475846516	-0.0009754949379414	0.0042844482174107	-0.2276827466317308	0.819893	0.819893	chr6	52030157	0.0862428214475998	chr6:52030157:A:G
chr6:52030914	['A', 'T']	98663	49188.96821808374	-1667.4481291685438	-0.0014114335791292	0.0049222486530144	-0.2867456885309612	0.774308	0.774308	chr6	52030914	0.1110862536669775	chr6:52030914:A:T
chr6:52031198	['A', 'G']	98663	103858.31642977356	-3360.889516089718	-0.0006985328686654	0.0042691070658202	-0.1636250527090685	0.870027	0.870027	chr6	52031198	0.0604672694859093	chr6:52031198:A:G
chr6:52032767	['C', 'T']	98663	109745.35883295145	-3637.543523047108	-0.0011064692857104	0.0042842319131131	-0.2582654973284103	0.796203	0.796203	chr6	52032767	0.0989761903779053	chr6:52032767:C:T
chr6:52033346	['C', 'G']	98663	15400.404818861882	-1027.3976420267684	-0.012634576435555	0.0079758747533283	-1.5840991522945571	0.113174	0.113174	chr6	52033346	0.9462533342208312	chr6:52033346:C:G
chr6:52033357	['C', 'T']	98663	48252.33593179789	-3431.034104751933	-0.0185405991893076	0.0049980732994376	-3.709549275996772	0.000207742	0.000207742	chr6	52033357	3.682475691600419	chr6:52033357:C:T
chr6:52033466	['T', 'A']	98663	103530.6774376704	-3389.6047671150345	-0.0004931554377965	0.0042706765492812	-0.115474780659638	0.908069	0.908069	chr6	52033466	0.0418811501785614	chr6:52033466:T:A
chr6:52034107	['A', 'G']	98663	103858.05352652502	-3364.942065003	-0.0007854994120748	0.0042693680560908	-0.1839849368231898	0.854026	0.854026	chr6	52034107	0.0685289074320184	chr6:52034107:A:G
chr6:52035026	['A', 'G']	98663	145469.38576019625	-5075.779433741859	0.0018893638477365	0.0048470242023451	0.3897987236833618	0.696686	0.696686	chr6	52035026	0.1569629165844728	chr6:52035026:A:G
chr6:52035244	['T', 'A']	98663	11880.08369655564	-425.3689564415473	0.0101180568933132	0.0089150990071677	1.1349348880117105	0.256405	0.256405	chr6	52035244	0.5910735101546356	chr6:52035244:T:A
chr6:52036644	['G', 'C']	98663	103748.82475898908	-3387.546354753738	-0.0009758722795115	0.0042700972191328	-0.2285363141473603	0.81923	0.81923	chr6	52036644	0.0865941523205175	chr6:52036644:G:C
chr6:52036652	['G', 'A']	98663	171464.90307637726	-5641.257565965477	-0.0005478745400141	0.0062982343313302	-0.0869885925470874	0.930681	0.930681	chr6	52036652	0.0311991521872647	chr6:52036652:G:A
chr6:52036739	['A', 'C']	98663	24729.757136195927	-1102.9364215819817	4.305365588669393e-05	0.0064199679164083	0.0067062104433039	0.994649	0.994649	chr6	52036739	0.0023301496629842	chr6:52036739:A:C
chr6:52037730	['T', 'C']	98663	182685.7032261988	-6503.291739395959	-0.0080305790744858	0.0081459776704958	-0.9858336714538288	0.324217	0.324217	chr6	52037730	0.4891642170858116	chr6:52037730:T:C
chr6:52040474	['A', 'G']	98663	182565.653567012	-6537.3135592906965	-0.0100744420334093	0.0081078208057959	-1.2425585462134914	0.214034	0.214034	chr6	52040474	0.6695172320736692	chr6:52040474:A:G
chr6:52040563	['G', 'T']	98663	103535.74081583	-3410.1634289765857	-0.0009400418057286	0.0042702206943758	-0.2201389279403691	0.825763	0.825763	chr6	52040563	0.0831445804778157	chr6:52040563:G:T
chr6:52044727	['T', 'C']	98663	23781.169308897766	-1186.5594307862136	0.000219352827985	0.0065348352585459	0.0335666959160474	0.973223	0.973223	chr6	52044727	0.011787636018396	chr6:52044727:T:C
chr6:52046107	['T', 'C']	98663	11979.492476628877	-402.6853225208191	0.0116603608169804	0.0088834359991026	1.312595803938739	0.189322	0.189322	chr6	52046107	0.7227989162874162	chr6:52046107:T:C
chr6:52046560	['C', 'T']	98663	49059.96697448581	-1545.1293605199608	-0.0004752835533814	0.0049273916243332	-0.0964574341999458	0.923157	0.923157	chr6	52046560	0.0347244328469674	chr6:52046560:C:T
chr6:52046609	['C', 'T']	98663	103492.7832371993	-3416.044688102891	-0.0030956429154724	0.0042665726246448	-0.7255573003940374	0.468112	0.468112	chr6	52046609	0.329650225638241	chr6:52046609:C:T
chr6:52047441	['C', 'T']	98663	110210.52152052714	-3740.287577452693	-0.0027010555736878	0.00428873911033	-0.6298017912029231	0.528826	0.528826	chr6	52047441	0.2766872006878001	chr6:52047441:C:T
chr6:52047443	['T', 'G']	98663	24439.98169378136	-1109.5409755145206	-4.48981658458796e-05	0.0064543670997003	-0.0069562460815041	0.99445	0.99445	chr6	52047443	0.0024170479040341	chr6:52047443:T:G
chr6:52047667	['G', 'T']	98663	48184.81404401554	-1637.252234739223	-0.0002587356023496	0.0049549986233179	-0.0522170886449947	0.958356	0.958356	chr6	52047667	0.0184731338068734	chr6:52047667:G:T
chr6:52047779	['C', 'A']	98663	103170.95950001018	-3446.5345368993203	-0.0029462356599585	0.0042673358563438	-0.6904156970861979	0.489934	0.489934	chr6	52047779	0.3098624207191876	chr6:52047779:C:A
chr6:52048442	['G', 'A']	98663	103177.59485048147	-3443.36810146428	-0.0029055824666173	0.004267234457937	-0.6809052784088356	0.495933	0.495933	chr6	52048442	0.3045769922512029	chr6:52048442:G:A
chr6:52050741	['G', 'A']	98663	50189.70006082725	-1606.375673758996	-0.0011087829415421	0.004889321885673	-0.2267764257434556	0.820598	0.820598	chr6	52050741	0.0858695458507321	chr6:52050741:G:A
chr6:52052752	['G', 'A']	98663	103188.59630005067	-3440.6587530966654	-0.0027774021324563	0.0042672942402094	-0.650857891702358	0.51514	0.51514	chr6	52052752	0.2880747263671208	chr6:52052752:G:A
chr6:52054455	['G', 'A']	98663	23025.033816523057	-1075.595514598342	0.0001829899067665	0.0066234330505039	0.0276276525136227	0.977959	0.977959	chr6	52054455	0.0096793522134253	chr6:52054455:G:A
chr6:52054833	['G', 'A']	98663	25173.806643555115	-600.4770548355966	0.0228087684224896	0.0063795448332014	3.575297144050892	0.000349997	0.000349997	chr6	52054833	3.4559356781898085	chr6:52054833:G:A
chr6:52056905	['A', 'G']	98663	11977.578185504308	-413.4501695949481	0.0108004921232086	0.0088820474141943	1.2159912708806766	0.223991	0.223991	chr6	52056905	0.6497694313482534	chr6:52056905:A:G
chr6:52060996	['G', 'A']	98663	7003.638869179151	-293.6138952710297	0.0024531395009446	0.011497094651343	0.2133703840263781	0.831039	0.831039	chr6	52060996	0.0803785946426559	chr6:52060996:G:A
chr6:52061316	['G', 'A']	98663	103227.61926633402	-3436.346197786349	-0.0028082498227271	0.0042678045180435	-0.6580080720319719	0.510534	0.510534	chr6	52061316	0.291975329932236	chr6:52061316:G:A
chr6:52062271	['T', 'G']	98663	6902.0	-285.1162945416114	0.0041337509344413	0.0115858214824207	0.35679394341726	0.721247	0.721247	chr6	52062271	0.1419159802641572	chr6:52062271:T:G
chr6:52062868	['T', 'C']	98663	12544.033405706929	-389.1649005383473	0.0110874805514711	0.0087828975953472	1.2623943785186211	0.20681	0.20681	chr6	52062868	0.6844284653855471	chr6:52062868:T:C
chr6:52062885	['T', 'C']	98663	49373.7203814644	-1655.927161637721	-0.0006027799877269	0.0049345334363741	-0.1221554166162184	0.902776	0.902776	chr6	52062885	0.0444199950153116	chr6:52062885:T:C
chr6:52063218	['A', 'C']	98663	50044.60841578136	-1544.3856226469404	-0.0011703655757186	0.0048992795892263	-0.238885239024188	0.811195	0.811195	chr6	52063218	0.0908747348833991	chr6:52063218:A:C
chr6:52064678	['T', 'G']	98663	103235.13168115016	-3442.4554323422844	-0.0029090783271146	0.0042682807630176	-0.6815573971422371	0.49552	0.49552	chr6	52064678	0.3049388119872884	chr6:52064678:T:G
chr6:52065499	['C', 'A']	98663	6894.489154232889	-288.39225344959743	0.0037959326509919	0.011591797223489	0.3274671371321124	0.743315	0.743315	chr6	52065499	0.128827103102475	chr6:52065499:C:A
chr6:52066663	['C', 'T']	98663	24194.601964879548	-1206.5684965013093	0.0007543848470879	0.0064883468177057	0.1162676515733339	0.907441	0.907441	chr6	52066663	0.0421816023330669	chr6:52066663:C:T
chr6:52066763	['C', 'T']	98663	103264.07258718571	-3441.6166866327726	-0.0029439387423303	0.0042693062709937	-0.68955904202326	0.490473	0.490473	chr6	52066763	0.3093848950602933	chr6:52066763:C:T
chr6:52068381	['C', 'T']	98663	6899.559444528914	-284.3379059532851	0.004642794441816	0.0115879970234615	0.4006554741441584	0.688675	0.688675	chr6	52068381	0.161985682310331	chr6:52068381:C:T
chr6:52069244	['T', 'C']	98663	17912.81555553303	-962.2576160426275	-0.002441123462016	0.0073924709942574	-0.3302175231951966	0.741236	0.741236	chr6	52069244	0.1300434962316136	chr6:52069244:T:C
chr6:52070178	['C', 'T']	98663	48867.42003730512	-1474.4169189885845	-8.823535056760349e-06	0.0049387088121994	-0.0017866076726298	0.998574	0.998574	chr6	52070178	0.0006197459151263	chr6:52070178:C:T
chr6:52070180	['A', 'C']	98663	134658.2966150665	-4906.548638080406	-0.0025740313575759	0.0045844682995861	-0.5614678059412868	0.57448	0.57448	chr6	52070180	0.2407250862808866	chr6:52070180:A:C
chr6:52070949	['C', 'T']	98663	103256.3035535053	-3440.0771972430816	-0.0029205523166587	0.0042693737527363	-0.6840704247987097	0.493932	0.493932	chr6	52070949	0.3063328366179006	chr6:52070949:C:T
chr6:52071460	['C', 'T']	98663	134674.67989780093	-4904.168554820079	-0.002523719073493	0.0045845269045835	-0.55048626085492	0.581987	0.581987	chr6	52071460	0.2350867161943047	chr6:52071460:C:T
chr6:52071542	['C', 'T']	98663	103244.57884597842	-3440.895757120914	-0.0029593846894017	0.0042691702924963	-0.6931990261909322	0.488186	0.488186	chr6	52071542	0.3114146792611642	chr6:52071542:C:T
chr6:52071708	['G', 'C']	98663	31100.15215958968	-1497.3186808957478	0.0015495191308632	0.0058546449295539	0.2646649198214147	0.791268	0.791268	chr6	52071708	0.1016763974020659	chr6:52071708:G:C
chr6:52071761	['T', 'C']	98663	24198.66005028184	-1214.361111819283	0.0004797038332098	0.0064877170219343	0.0739403139175177	0.941058	0.941058	chr6	52071761	0.0263836089811403	chr6:52071761:T:C
chr6:52071919	['C', 'T']	98663	12005.973493487409	-417.3435544035825	0.0105726905783551	0.0088694547622651	1.1920338805195134	0.233251	0.233251	chr6	52071919	0.6321764856584144	chr6:52071919:C:T
chr6:52072048	['T', 'C']	98663	103243.2534267408	-3435.7418829198346	-0.0028951355413868	0.0042689037817089	-0.6781918003848605	0.497652	0.497652	chr6	52072048	0.3030742462168661	chr6:52072048:T:C
chr6:52072321	['G', 'T']	98663	6898.279670379793	-282.9962416439667	0.0046633799655363	0.011586940078081	0.4024686357322329	0.68734	0.68734	chr6	52072321	0.1628283814309839	chr6:52072321:G:T
chr6:52072673	['T', 'C']	98663	103263.53875088714	-3431.632835781704	-0.0027728718464112	0.0042692863108153	-0.6494930638375808	0.516021	0.516021	chr6	52072673	0.2873326239570137	chr6:52072673:T:C
chr6:52073412	['C', 'A']	98663	12005.973493487403	-418.0502161282012	0.0103926040527759	0.0088695739046074	1.171714015188184	0.241315	0.241315	chr6	52073412	0.6174156817598501	chr6:52073412:C:A
chr6:52073444	['A', 'G']	98663	48004.70414939022	-1587.1983942886588	-5.273712660822117e-05	0.0049653730760801	-0.0106209796927995	0.991526	0.991526	chr6	52073444	0.0036958931495689	chr6:52073444:A:G
chr6:52075894	['T', 'C']	98663	24244.194455144458	-1215.4155570496036	0.0005154912407277	0.0064820948629739	0.0795254083170401	0.936615	0.936615	chr6	52075894	0.028438891220751	chr6:52075894:T:C
chr6:52076018	['T', 'C']	98663	12019.09637723762	-419.4738351399284	0.0102912753038763	0.0088647682898499	1.1609187028227	0.245678	0.245678	chr6	52076018	0.6096337320277817	chr6:52076018:T:C
chr6:52077138	['G', 'A']	98663	47858.216282794696	-1579.4139209236089	9.38590611615291e-05	0.0049702127780727	0.0188843144856112	0.984933	0.984933	chr6	52077138	0.0065933113500539	chr6:52077138:G:A
chr6:52078458	['C', 'T']	98663	103455.77723600312	-3413.5430416002127	-0.0030162247240246	0.0042680870308681	-0.7066924133014225	0.479759	0.479759	chr6	52078458	0.3189768694040075	chr6:52078458:C:T
chr6:52080498	['T', 'C']	98663	103891.11278157376	-3369.2657017429733	-0.0030210633220103	0.0042666327767536	-0.7080673402384965	0.478905	0.478905	chr6	52080498	0.3197506286891236	chr6:52080498:T:C
chr6:52080929	['A', 'G']	98663	133067.88195521498	-4611.541548865876	-0.005990034399299	0.0045484520564167	-1.3169391091741955	0.187862	0.187862	chr6	52080929	0.7261610584268858	chr6:52080929:A:G
chr6:52081465	['T', 'C']	98663	20974.338442200864	-1119.087560128841	-0.0062448854736931	0.0069015672617457	-0.9048503386046164	0.365547	0.365547	chr6	52081465	0.437056775947235	chr6:52081465:T:C
chr6:52082439	['G', 'A']	98663	48590.402351748606	-1514.385040346784	-6.012776330225342e-05	0.0049468875636318	-0.0121546654393957	0.990302	0.990302	chr6	52082439	0.0042323438541089	chr6:52082439:G:A
chr6:52082459	['G', 'A']	98663	20943.547282845582	-1126.1404750550216	-0.0065840693581738	0.0069063352797866	-0.95333763732033	0.340421	0.340421	chr6	52082459	0.4679836568635668	chr6:52082459:G:A
chr6:52083777	['C', 'T']	98663	103832.93879909966	-3375.472168085972	-0.0029706038254797	0.0042666254902225	-0.6962419908396538	0.486279	0.486279	chr6	52083777	0.313114485071027	chr6:52083777:C:T
chr6:52083975	['A', 'G']	98663	4005.4465697603687	-42.40982809425902	0.0381694850762714	0.0150982902731669	2.5280667138919246	0.0114708	0.0114708	chr6	52083975	1.940406292345484	chr6:52083975:A:G
chr6:52084137	['G', 'T']	98663	180763.32851539145	-6198.716525437994	-0.0147523222699235	0.0076537319648284	-1.9274678467596824	0.0539242	0.0539242	chr6	52084137	1.2682162892140632	chr6:52084137:G:T
chr6:52085064	['A', 'G']	98663	103873.5843581763	-3394.007142741807	-0.0032267298670131	0.0042658997394736	-0.7564007745318536	0.449411	0.449411	chr6	52085064	0.3473563017859699	chr6:52085064:A:G
chr6:52085477	['TGCTG', 'T']	98663	48594.283310014805	-1510.4302470006753	0.000237054441691	0.0049460676654062	0.0479278606212794	0.961774	0.961774	chr6	52085477	0.0169269675503732	chr6:52085477:TGCTG:T
chr6:52085532	['C', 'A']	98663	48595.29853197618	-1509.0886472751706	0.0002846907646046	0.0049464149518529	0.0575549700896046	0.954103	0.954103	chr6	52085532	0.0204047385904393	chr6:52085532:C:A
chr6:52085779	['G', 'T']	98663	8737.531356112591	-329.4360927754852	0.0169430118577643	0.0103370299603641	1.6390599546223594	0.101204	0.101204	chr6	52085779	0.994802322045657	chr6:52085779:G:T
chr6:52086877	['A', 'C']	98663	11739.450574852486	-417.4864938979064	0.0081498278704009	0.0089642434996926	0.9091484262648952	0.363274	0.363274	chr6	52086877	0.4397656840547068	chr6:52086877:A:C
chr6:52088393	['C', 'G']	98663	59683.86404460212	-1817.5456098996333	0.0027955722616977	0.004630791442	0.6036921111027993	0.54605	0.54605	chr6	52088393	0.2627675885591969	chr6:52088393:C:G
chr6:52091065	['T', 'C']	98663	11794.90144186896	-431.3530854047439	0.0070460196799107	0.0089501144981931	0.7872546972816029	0.431135	0.431135	chr6	52091065	0.3653867192248376	chr6:52091065:T:C
chr6:52092577	['G', 'A']	98663	66358.83226035385	-2165.024326164027	0.003461627174427	0.0045020650362273	0.7688976384330052	0.441956	0.441956	chr6	52092577	0.3546209657377665	chr6:52092577:G:A
chr6:52094417	['T', 'A']	98663	91920.3891837586	-1170.458601173443	0.0034092983564249	0.0043609770149166	0.7817739797214154	0.434349	0.434349	chr6	52094417	0.3621611740243267	chr6:52094417:T:A
chr6:52094847	['C', 'T']	98663	84130.82112335855	-4421.389744546262	-0.0008721921580939	0.004365889749406	-0.1997742059823191	0.841658	0.841658	chr6	52094847	0.0748643442311862	chr6:52094847:C:T
chr6:52095204	['A', 'G']	98663	84144.96392055831	-4421.560776049925	-0.0008658494010077	0.0043651834307972	-0.1983534975641584	0.842769	0.842769	chr6	52095204	0.0742914476445574	chr6:52095204:A:G
chr6:52095799	['G', 'A']	98663	91884.8320965878	-1169.8091527839044	0.0034991512093034	0.0043593504481339	0.8026771994899538	0.422163	0.422163	chr6	52095799	0.3745198326105035	chr6:52095799:G:A
chr6:52095809	['T', 'G']	98663	83796.43843642925	-4458.350475848871	-0.0007233169907688	0.0043719458314942	-0.1654450943921201	0.868594	0.868594	chr6	52095809	0.0611831749460339	chr6:52095809:T:G
chr6:52095992	['G', 'A']	98663	84152.32317159716	-4418.572824660537	-0.0007801775931656	0.0043648438978629	-0.1787412359804361	0.858141	0.858141	chr6	52095992	0.0664413479427753	chr6:52095992:G:A
chr6:52096021	['G', 'A']	98663	47447.4653216404	-1484.1279727675435	0.0015214625468214	0.004986733213478	0.3051020541282026	0.760289	0.760289	chr6	52096021	0.1190212929196121	chr6:52096021:G:A
chr6:52096374	['C', 'T']	98663	47447.65631304169	-1489.3498934757324	0.0013478347721435	0.0049863156385302	0.2703067494822347	0.786925	0.786925	chr6	52096374	0.1040666572702601	chr6:52096374:C:T
chr6:52096503	['T', 'G']	98663	19080.35372405125	-678.3898305188357	0.0046385732512955	0.007190433914421	0.6451033840937547	0.518862	0.518862	chr6	52096503	0.2849481346521941	chr6:52096503:T:G
chr6:52096569	['G', 'A']	98663	84152.94106377156	-4419.898830073291	-0.0008520472613118	0.0043647759548106	-0.1952098504329275	0.845229	0.845229	chr6	52096569	0.0730256106212482	chr6:52096569:G:A
chr6:52096994	['A', 'G']	98663	83797.2879111967	-4457.231219008341	-0.0007037784421554	0.004371699708307	-0.1609850834031757	0.872105	0.872105	chr6	52096994	0.0594312235819374	chr6:52096994:A:G
chr6:52098082	['G', 'A']	98663	25699.6047864738	-640.2323966392535	0.0211892931153602	0.0063215639298132	3.351906798795324	0.000802872	0.000802872	chr6	52098082	3.095353687753343	chr6:52098082:G:A
chr6:52098091	['C', 'T']	98663	11803.71782032699	-434.96661443902616	0.0067187925048208	0.0089451650282406	0.7511088374120609	0.452589	0.452589	chr6	52098091	0.3442960056118579	chr6:52098091:C:T
chr6:52098356	['AC', 'A']	98663	11798.195807527398	-436.7950708244496	0.006593858035681	0.0089462581666361	0.737052062757587	0.461092	0.461092	chr6	52098356	0.3362124127751604	chr6:52098356:AC:A
chr6:52099018	['G', 'T']	98663	47807.20645959207	-1532.2277443330431	0.0006752836414061	0.0049759289769199	0.1357100642992144	0.892051	0.892051	chr6	52099018	0.0496103155953821	chr6:52099018:G:T
chr6:52100449	['A', 'C']	98663	175980.187440446	-5589.537470252743	0.0071577491212259	0.0068466577763812	1.045436964283198	0.295824	0.295824	chr6	52100449	0.5289665948937374	chr6:52100449:A:C
chr6:52101989	['G', 'C']	98663	26644.89041720726	-1893.3507195347984	-0.0136489079340908	0.0062500541568142	-2.183806346575377	0.0289788	0.0289788	chr6	52101989	1.537919602445538	chr6:52101989:G:C
chr6:52104162	['A', 'G']	98663	11803.392668511708	-425.0256084299726	0.0075277767087323	0.0089454577272772	0.8415194547035829	0.400059	0.400059	chr6	52104162	0.397875954959802	chr6:52104162:A:G
chr6:52104253	['T', 'C']	98663	175975.53763419064	-5589.784441619843	0.0070897159217916	0.0068452184388267	1.0357179957294114	0.300336	0.300336	chr6	52104253	0.5223926076468914	chr6:52104253:T:C
chr6:52104260	['G', 'A']	98663	175971.05201005534	-5590.592219996592	0.0069854683041644	0.0068446009234638	1.020580802631998	0.307456	0.307456	chr6	52104260	0.5122170272852444	chr6:52104260:G:A
chr6:52105192	['G', 'A']	98663	11803.07667200519	-431.4170124706779	0.0069026951600984	0.0089443348552434	0.7717393491872592	0.440271	0.440271	chr6	52105192	0.356279919933974	chr6:52105192:G:A
chr6:52105430	['A', 'G']	98663	44373.84677141409	320.7920666295396	0.0040141683336487	0.0052536409725505	0.7640735928895958	0.444825	0.444825	chr6	52105430	0.3518108125749652	chr6:52105430:A:G
chr6:52106385	['G', 'C']	98663	20463.11106155219	-1106.1509930318498	-0.0063766789456305	0.0069762564703435	-0.9140545466953768	0.36069	0.36069	chr6	52106385	0.4428658981724097	chr6:52106385:G:C
chr6:52106933	['CT', 'C']	98663	47415.32520729012	-1482.2187665523122	0.001263753066424	0.0049875529541997	0.2533813832211838	0.799974	0.799974	chr6	52106933	0.096924127808085	chr6:52106933:CT:C
chr6:52109676	['A', 'G']	98663	175567.471458838	-5589.5905574300505	0.0054841084660837	0.0067872987267643	0.8079957412892784	0.419095	0.419095	chr6	52109676	0.3776875204721991	chr6:52109676:A:G
chr6:52109761	['G', 'T']	98663	175574.79540409314	-5596.047149351952	0.005385803638474	0.0067875788835094	0.7934793437994474	0.427501	0.427501	chr6	52109761	0.3690628650434718	chr6:52109761:G:T
chr6:52110282	['G', 'A']	98663	83495.24310530267	-4438.279955090007	-0.0010390126156774	0.0043740993158431	-0.2375374998720488	0.81224	0.81224	chr6	52110282	0.0903156268239193	chr6:52110282:G:A
chr6:52110470	['C', 'A']	98663	11731.307930908652	-436.88605279910286	0.0066549467615282	0.0089684050200575	0.7420435123798049	0.458063	0.458063	chr6	52110470	0.339074786907162	chr6:52110470:C:A
chr6:52112673	['A', 'G']	98663	48720.71523165376	-1383.9471384258654	0.0002919965624601	0.0049476035162956	0.0590177772932804	0.952938	0.952938	chr6	52112673	0.0209353544863287	chr6:52112673:A:G
chr6:52112778	['C', 'G']	98663	20826.910559132164	-1134.3057014334097	-0.0065583859647466	0.0069218278318244	-0.947493367950188	0.34339	0.34339	chr6	52112778	0.4642123562573818	chr6:52112778:C:G
chr6:52113300	['G', 'C']	98663	91847.75022061728	-1189.0826780038026	0.0035464801663236	0.0043644283147064	0.8125875625848556	0.416457	0.416457	chr6	52113300	0.3804298336972569	chr6:52113300:G:C
chr6:52113347	['G', 'A']	98663	80030.45852352263	-4493.083718857258	-0.0042652337395598	0.0044103314057109	-0.967100507240067	0.333496	0.333496	chr6	52113347	0.4769093707079885	chr6:52113347:G:A
chr6:52113752	['A', 'G']	98663	48747.76334120845	-1365.788893569285	0.0004656684990568	0.0049454426505123	0.0941611362147018	0.924981	0.924981	chr6	52113752	0.0338671879959981	chr6:52113752:A:G
chr6:52113865	['G', 'A']	98663	48739.67608433312	-1381.4740426496649	9.258348218189156e-05	0.0049462676734923	0.0187178471310921	0.985066	0.985066	chr6	52113865	0.0065346705424383	chr6:52113865:G:A
chr6:52113885	['T', 'C']	98663	11730.133454357385	-427.38465197581377	0.0075428162632848	0.0089675962066808	0.8411190791201669	0.400283	0.400283	chr6	52113885	0.3976328539692593	chr6:52113885:T:C
chr6:52114176	['C', 'A']	98663	42959.75086213053	197.6923716561354	0.0054017746138382	0.0053084453046257	1.0175812886554945	0.308879	0.308879	chr6	52114176	0.5102116174160745	chr6:52114176:C:A
chr6:52114931	['G', 'A']	98663	83918.51671347319	-4375.52875129605	-0.0009543295216932	0.0043669500629707	-0.2185345625509696	0.827013	0.827013	chr6	52114931	0.0824876636229182	chr6:52114931:G:A
chr6:52118592	['T', 'C']	98663	20014.651457245684	-964.1962573246826	-0.003136496666079	0.0070460838060236	-0.4451404145090702	0.656219	0.656219	chr6	52118592	0.18295119931465	chr6:52118592:T:C
chr6:52118743	['A', 'G']	98663	120832.37046873734	-2997.839599858844	-0.0010517244430213	0.0044087372889592	-0.2385545733594086	0.811451	0.811451	chr6	52118743	0.0907377002026497	chr6:52118743:A:G
chr6:52119083	['C', 'T']	98663	55474.30938672071	-1870.5414701265893	-0.000147427679966	0.0047280024941624	-0.0311818109546371	0.975125	0.975125	chr6	52119083	0.0109397090905795	chr6:52119083:C:T
chr6:52121438	['T', 'C']	98663	44849.18224948047	-64.1896042013698	-0.0009744689930881	0.0052112828649334	-0.1869921511352489	0.851667	0.851667	chr6	52121438	0.0697301802706933	chr6:52121438:T:C
chr6:52122088	['C', 'G']	98663	121354.20964962077	-2955.4191798759184	-0.0014689992934073	0.0044163393233156	-0.3326282665038819	0.739416	0.739416	chr6	52122088	0.1311111560938163	chr6:52122088:C:G
chr6:52123098	['C', 'T']	98663	74954.5119631777	-3764.221674134344	0.001586553013304	0.0044370740094895	0.3575673991262894	0.720668	0.720668	chr6	52123098	0.1422647615980598	chr6:52123098:C:T
chr6:52123289	['T', 'C']	98663	120777.65703155933	-3016.146230402742	-0.0009720953830534	0.0044172812523656	-0.2200664452898089	0.82582	0.82582	chr6	52123289	0.0831146034370271	chr6:52123289:T:C
chr6:52125885	['A', 'G']	98663	75882.99693826864	-2970.285975983307	-0.000557677706282	0.0043786466005542	-0.1273630318124899	0.898653	0.898653	chr6	52125885	0.0464079715333662	chr6:52125885:A:G
chr6:52127009	['T', 'C']	98663	120824.7170272298	-3010.7356212099544	-0.0012528444594342	0.0044086527284174	-0.2841785317674459	0.776274	0.776274	chr6	52127009	0.1099849595606909	chr6:52127009:T:C
chr6:52127277	['A', 'G']	98663	75813.4417928	-2960.364697704827	-0.0004312730571302	0.004378729202937	-0.0984927446166194	0.921541	0.921541	chr6	52127277	0.0354853379515271	chr6:52127277:A:G
chr6:52127297	['T', 'C']	98663	120829.26866307124	-3004.8090616383274	-0.0011081463186109	0.0044087676232603	-0.2513505844046986	0.801544	0.801544	chr6	52127297	0.0960726324705224	chr6:52127297:T:C
chr6:52128380	['T', 'C']	98663	120829.94281282624	-3001.9971549213315	-0.0010491038145048	0.0044090689733748	-0.2379422551200818	0.811926	0.811926	chr6	52128380	0.0904835511235495	chr6:52128380:T:C
chr6:52128693	['T', 'G']	98663	123777.81827305166	-2961.018205507125	0.0019915015217312	0.0044452132923856	0.4480103407282064	0.654147	0.654147	chr6	52128693	0.1843246459951654	chr6:52128693:T:G
chr6:52130815	['T', 'C']	98663	44922.19556997312	-48.37338958042008	-0.000842569434204	0.0052096624334721	-0.1617320594114725	0.871517	0.871517	chr6	52130815	0.0597241370288192	chr6:52130815:T:C
chr6:52131310	['T', 'C']	98663	44758.52666207092	-58.89724228755589	-0.0005619018459133	0.0052145730358704	-0.1077560601890405	0.914189	0.914189	chr6	52131310	0.0389640086735114	chr6:52131310:T:C
chr6:52132094	['C', 'T']	98663	44749.89632032438	-68.00439531044849	-0.0006860667024542	0.0052145608585324	-0.1315674936138887	0.895327	0.895327	chr6	52132094	0.0480183184734666	chr6:52132094:C:T
chr6:52133348	['G', 'A']	98663	120762.49570127956	-3006.0842630424286	-0.00119985039384	0.0044079403369706	-0.2722020495097372	0.785467	0.785467	chr6	52133348	0.1048720563515182	chr6:52133348:G:A
chr6:52133580	['C', 'T']	98663	44488.50913809007	-80.72936877502848	0.000313729520271	0.0052241234554201	0.060054001967642	0.952113	0.952113	chr6	52133580	0.021311505014549	chr6:52133580:C:T
chr6:52134616	['C', 'T']	98663	115828.48118028804	-2742.0070431501085	-0.0016262655282682	0.0043769308702834	-0.3715538527943297	0.710226	0.710226	chr6	52134616	0.1486034330625022	chr6:52134616:C:T
chr6:52134655	['T', 'C']	98663	29239.001510604627	-1330.1579362005316	-0.0072840604771673	0.0059868208898286	-1.2166825450787575	0.223728	0.223728	chr6	52134655	0.6502796596918271	chr6:52134655:T:C
chr6:52134768	['C', 'T']	98663	26132.82713070631	-457.8472604805712	0.0067615023752561	0.0062770089921649	1.0771853893623484	0.2814	0.2814	chr6	52134768	0.5506759069012731	chr6:52134768:C:T
chr6:52135632	['A', 'G']	98663	29234.14824275969	-1331.4478890371136	-0.0072509675581203	0.0059867890720994	-1.211161353907111	0.225836	0.225836	chr6	52135632	0.6462068270029717	chr6:52135632:A:G
chr6:52138031	['C', 'T']	98663	38387.89080919992	88.42923868437303	0.002403015558908	0.0055501877867377	0.4329611269460275	0.665044	0.665044	chr6	52138031	0.1771496203735035	chr6:52138031:C:T
chr6:52138224	['AGT', 'A']	98663	79536.92909713912	-892.4800043153892	0.0041112870862687	0.0044350588303182	0.9269971929490196	0.35393	0.35393	chr6	52138224	0.4510826239059633	chr6:52138224:AGT:A
chr6:52139565	['G', 'T']	98663	19977.22727364878	-921.4090226804368	-0.0016064951046025	0.0070532435955361	-0.2277668540498509	0.819828	0.819828	chr6	52139565	0.0862772530872977	chr6:52139565:G:T
chr6:52140207	['G', 'T']	98663	30860.249786507266	-1360.4782536203757	-0.0038941935758377	0.0060806193310135	-0.6404271281998929	0.521896	0.521896	chr6	52140207	0.2824160317220157	chr6:52140207:G:T
chr6:52140954	['G', 'A']	98663	28973.76198343757	-1324.9651231392704	-0.0060371131118606	0.0060091756918114	-1.0046491268490103	0.315068	0.315068	chr6	52140954	0.501595703868671	chr6:52140954:G:A
chr6:52140956	['C', 'T']	98663	116253.78291587684	-2657.367670189711	-0.000424238004144	0.0043838998378459	-0.0967718286995538	0.922908	0.922908	chr6	52140956	0.0348415894223315	chr6:52140956:C:T
chr6:52141443	['G', 'A']	98663	28969.99163676176	-1326.661890077119	-0.0061696226779314	0.0060098215173193	-1.026590001075987	0.304616	0.304616	chr6	52141443	0.516247289019621	chr6:52141443:G:A
chr6:52141459	['T', 'C']	98663	16049.138663639314	-554.3345233656821	0.0162316992984681	0.0077793166425108	2.0865199405521744	0.0369341	0.0369341	chr6	52141459	1.4325724792826566	chr6:52141459:T:C
chr6:52143088	['T', 'C']	98663	28995.877761219745	-1323.648614549213	-0.0060724891797312	0.0060079449427543	-1.0107431472145425	0.312142	0.312142	chr6	52143088	0.5056477912801133	chr6:52143088:T:C
chr6:52143818	['A', 'G']	98663	80604.48231941681	-3966.725437450908	0.0010241437824586	0.0043920342536188	0.2331821027158027	0.81562	0.81562	chr6	52143818	0.088512133331437	chr6:52143818:A:G
chr6:52144135	['C', 'T']	98663	50460.71745874052	-2268.729284880592	-0.0010995715364985	0.0048781191022212	-0.2254089154973358	0.821662	0.821662	chr6	52144135	0.085306797694654	chr6:52144135:C:T
chr6:52144194	['A', 'C']	98663	42909.65680797345	-1828.2575505305708	-0.000131407481917	0.0051522591552206	-0.0255048276800801	0.979652	0.979652	chr6	52144194	0.0089281705525435	chr6:52144194:A:C
chr6:52144802	['A', 'G']	98663	12616.662392295995	-635.1270189568055	0.0014629527580795	0.0086734596656819	0.1686700364639996	0.866057	0.866057	chr6	52144802	0.0624535237207296	chr6:52144802:A:G
chr6:52144912	['C', 'T']	98663	29090.47423422328	-1253.3881150802204	-0.001481494454277	0.0059748919110284	-0.2479533481672644	0.804171	0.804171	chr6	52144912	0.0946515924704423	chr6:52144912:C:T
chr6:52145330	['A', 'C']	98663	7879.559043545248	-418.54025284939394	-0.0043414904362496	0.010856517870656	-0.3998971390250466	0.689233	0.689233	chr6	52145330	0.161633937006364	chr6:52145330:A:C
chr6:52145951	['C', 'T']	98663	57070.833515804	208.17883964242256	0.004648883271144	0.004874083137362	0.9537964659462308	0.340189	0.340189	chr6	52145951	0.4682797333940436	chr6:52145951:C:T
chr6:52146671	['G', 'A']	98663	21276.725203993712	-987.0389468403996	-0.001707059134259	0.0068505221335429	-0.2491867190532261	0.803217	0.803217	chr6	52146671	0.095167108306549	chr6:52146671:G:A
chr6:52147488	['G', 'A']	98663	56109.53048211822	221.1604339990477	0.0059655065497045	0.0048956303506935	1.2185369650834623	0.223023	0.223023	chr6	52147488	0.6516503465572067	chr6:52147488:G:A
chr6:52148075	['C', 'T']	98663	99459.112966173	-5061.591665854141	4.284217309900524e-05	0.0043605817710221	0.0098248755209015	0.992161	0.992161	chr6	52148075	0.0034178482710893	chr6:52148075:C:T
chr6:52149856	['A', 'G']	98663	8564.260409487128	-440.6903947969372	-0.0180598674497314	0.0105520828701133	-1.711497878857867	0.0869924	0.0869924	chr6	52149856	1.0605186874070902	chr6:52149856:A:G
chr6:52151170	['G', 'A']	98663	8932.543215382586	-397.2648159500216	-0.0177766117787247	0.0103490601070776	-1.7177030179356538	0.0858539	0.0858539	chr6	52151170	1.066239971790092	chr6:52151170:G:A
chr6:52152382	['G', 'A']	98663	56280.83131076576	283.4399220112176	0.006093736798292	0.0048983021311565	1.2440508231478142	0.213484	0.213484	chr6	52152382	0.6706346685176305	chr6:52152382:G:A
chr6:52153736	['T', 'A']	98663	8921.08503715117	-402.46450445344817	-0.01816344008215	0.0103544567413966	-1.7541663976955475	0.0794051	0.0794051	chr6	52153736	1.1001516029793614	chr6:52153736:T:A
chr6:52154121	['A', 'C']	98663	57056.98773366856	229.2586594929733	0.0048040288372691	0.0048776453574806	0.9849073651698405	0.324672	0.324672	chr6	52154121	0.4885551636987086	chr6:52154121:A:C
chr6:52154150	['C', 'T']	98663	19134.55150777963	-876.4577771225992	0.0014763805038198	0.0071895352611888	0.2053513127322377	0.837298	0.837298	chr6	52154150	0.0771199461618261	chr6:52154150:C:T
chr6:52154709	['T', 'C']	98663	14218.7469712177	-458.7932915140681	0.0006798670663709	0.0082292119995738	0.0826163023149934	0.934157	0.934157	chr6	52154709	0.0295801275133614	chr6:52154709:T:C
chr6:52154754	['C', 'A']	98663	110435.17609603764	-5708.679908516681	-0.0004389155286531	0.0044173420296366	-0.0993619071623687	0.920851	0.920851	chr6	52154754	0.0358106359407971	chr6:52154754:C:A
chr6:52154865	['T', 'G']	98663	9855.19864978561	-422.1603514200533	-0.0208210002318632	0.0098709691069396	-2.109316725267171	0.0349198	0.0349198	chr6	52154865	1.4569282523417575	chr6:52154865:T:G
chr6:52155281	['C', 'T']	98663	6408.363993025286	-288.9954697915709	-0.0098356817918721	0.0120106344206245	-0.8189144259509277	0.412837	0.412837	chr6	52155281	0.3842213865365341	chr6:52155281:C:T
chr6:52157075	['A', 'C']	98663	12773.647337266111	-622.9685754725173	0.0031221485890566	0.0086314047836592	0.3617196351360374	0.717562	0.717562	chr6	52157075	0.1441405683297462	chr6:52157075:A:C
chr6:52157149	['C', 'T']	98663	6408.259803971254	-287.63757547222355	-0.0095201611032293	0.012007740669179	-0.792835335598586	0.427876	0.427876	chr6	52157149	0.3686820728520814	chr6:52157149:C:T
chr6:52157191	['G', 'A']	98663	6410.064969289088	-287.76106710571565	-0.0095628944024761	0.0120060511415572	-0.7965062192160406	0.42574	0.42574	chr6	52157191	0.3708555441776298	chr6:52157191:G:A
chr6:52157557	['G', 'A']	98663	8575.695352491004	-442.40303653171406	-0.0182904902675441	0.0105433471246618	-1.734789725813066	0.0827812	0.0827812	chr6	52157557	1.0820682823372771	chr6:52157557:G:A
chr6:52157669	['A', 'G']	98663	13774.837690179109	-483.5095125078682	0.0029463449793262	0.0083384472576039	0.3533445602404528	0.723831	0.723831	chr6	52157669	0.140362821005883	chr6:52157669:A:G
chr6:52158034	['A', 'C']	98663	110506.80064471654	-5712.168700674476	-0.0004715909474495	0.0044173356460218	-0.1067591383675506	0.91498	0.91498	chr6	52158034	0.0385883988128601	chr6:52158034:A:C
chr6:52158300	['TTTGG', 'T']	98663	6422.325467777575	-291.31479429276607	-0.009630152002304	0.0119979072991583	-0.8026526428471	0.422177	0.422177	chr6	52158300	0.3745054305384775	chr6:52158300:TTTGG:T
chr6:52158335	['C', 'T']	98663	56546.88950164228	337.00522340401125	0.0069520877058443	0.0048926193226481	1.4209337059318832	0.155339	0.155339	chr6	52158335	0.8087194949577158	chr6:52158335:C:T
chr6:52158496	['G', 'A']	98663	33097.3673401117	-1730.182273214776	0.001893040254475	0.0057354952276369	0.3300569836329521	0.741358	0.741358	chr6	52158496	0.1299720216041542	chr6:52158496:G:A
chr6:52158847	['C', 'T']	98663	6428.260614845072	-290.19267805812905	-0.0093115241965967	0.0119906783555558	-0.7765635871870629	0.437418	0.437418	chr6	52158847	0.359103349465211	chr6:52158847:C:T
chr6:52159071	['T', 'TTAAAG']	98663	6388.712281555365	-294.9452391760289	-0.0098559771046185	0.0120293890224281	-0.8193248290700862	0.412603	0.412603	chr6	52159071	0.3844676186345368	chr6:52159071:T:TTAAAG
chr6:52159108	['A', 'G']	98663	6205.440267191048	-312.3780660326525	-0.0081900000991589	0.0121890256129844	-0.6719158987109246	0.501639	0.501639	chr6	52159108	0.299608706574522	chr6:52159108:A:G
chr6:52159125	['G', 'A']	98663	6424.5209264609	-290.5154618759331	-0.0095403246955715	0.0119942890061391	-0.7954056043412329	0.42638	0.42638	chr6	52159125	0.3702031747444937	chr6:52159125:G:A
chr6:52159126	['G', 'A']	98663	6422.911392918326	-291.3892259638997	-0.0097228583267455	0.011996061758533	-0.8105041906631905	0.417652	0.417652	chr6	52159126	0.3791854345576944	chr6:52159126:G:A
chr6:52159237	['G', 'C']	98663	6424.716295665572	-291.5084353442242	-0.0096381189488671	0.0119943051982709	-0.803557920992084	0.421654	0.421654	chr6	52159237	0.3750437754040244	chr6:52159237:G:C
chr6:52159426	['C', 'T']	98663	6434.391295093101	-287.94230409159746	-0.0092154007576385	0.011985727139912	-0.7688645544876103	0.441976	0.441976	chr6	52159426	0.3546013128919831	chr6:52159426:C:T
chr6:52159623	['A', 'G']	98663	6439.587416627812	-287.33439056625497	-0.0092295737438939	0.0119813368133261	-0.7703292118145282	0.441106	0.441106	chr6	52159623	0.3554570348328615	chr6:52159623:A:G
chr6:52159860	['G', 'T']	98663	56598.37248539911	341.2937604424281	0.0071817295821929	0.0048925013742986	1.467905480807855	0.142133	0.142133	chr6	52159860	0.8473050772166042	chr6:52159860:G:T
chr6:52159951	['A', 'G']	98663	12766.01109173493	-618.1187895524313	0.003439931336646	0.0086344812617982	0.3983946727483632	0.69034	0.69034	chr6	52159951	0.1609369617906242	chr6:52159951:A:G
chr6:52160895	['A', 'G']	98663	57032.62443870052	218.6298055453798	0.0049481961707642	0.0048766433861354	1.014672548095731	0.310264	0.310264	chr6	52160895	0.5082686127766353	chr6:52160895:A:G
chr6:52161111	['G', 'A']	98663	33169.36188458536	-1712.980754621792	0.002325428344482	0.0057293627483239	0.4058790561240497	0.684832	0.684832	chr6	52161111	0.164415954670382	chr6:52161111:G:A
chr6:52161515	['C', 'A']	98663	8208.832007136123	-471.0789263934799	-0.016964953969286	0.0107752213054682	-1.5744413491235278	0.115389	0.115389	chr6	52161515	0.937835590374396	chr6:52161515:C:A
chr6:52161677	['G', 'A']	98663	13587.68859088974	-519.0009509539628	0.0023062959178084	0.0083890161357698	0.274918522086833	0.783379	0.783379	chr6	52161677	0.106028074741639	chr6:52161677:G:A
chr6:52162493	['T', 'C']	98663	6435.78275942464	-287.0486275514863	-0.00923278102899	0.0119847283179492	-0.7703788341336342	0.441077	0.441077	chr6	52162493	0.3554855879561471	chr6:52162493:T:C
chr6:52162827	['C', 'T']	98663	6424.260452670308	-290.16381596859816	-0.0093002672746581	0.0119943705448045	-0.775386022961126	0.438113	0.438113	chr6	52162827	0.3584138599364094	chr6:52162827:C:T
chr6:52162899	['T', 'A']	98663	110442.91032672048	-5729.091228586135	-0.0006249778727984	0.0044184073806814	-0.1414486757221782	0.887516	0.887516	chr6	52162899	0.0518238088091219	chr6:52162899:T:A
chr6:52162929	['T', 'C']	98663	110446.19428704651	-5728.113975538611	-0.0006410850936396	0.0044181229344043	-0.145103498285994	0.884629	0.884629	chr6	52162929	0.0532388276461175	chr6:52162929:T:C
chr6:52163077	['T', 'C']	98663	6216.008038764484	-314.55837618033297	-0.0083734550911344	0.0121816179051455	-0.6873844801516441	0.491842	0.491842	chr6	52163077	0.3081743881849076	chr6:52163077:T:C
chr6:52163927	['T', 'A']	98663	6421.585774525109	-287.72379133669506	-0.0089834654124969	0.0119966469340529	-0.7488313577852357	0.453961	0.453961	chr6	52163927	0.3429814559806207	chr6:52163927:T:A
chr6:52166131	['G', 'A']	98663	9642.00679361602	-466.55911163613706	-0.0227862341908217	0.0099650284045783	-2.286620094364486	0.0222201	0.0222201	chr6	52166131	1.6532539908789283	chr6:52166131:G:A
chr6:52166163	['C', 'T']	98663	56613.0498469212	335.16916925602	0.0069273206340234	0.0048916322307877	1.416157288036335	0.156733	0.156733	chr6	52166163	0.8048395535694992	chr6:52166163:C:T
chr6:52167197	['A', 'G']	98663	110462.0227436348	-5725.956361308427	-0.0005700184561675	0.0044185171661704	-0.129006731156731	0.897353	0.897353	chr6	52167197	0.0470366809308564	chr6:52167197:A:G
chr6:52167278	['G', 'A']	98663	190587.7951145348	-6323.560361320242	0.0107760944342264	0.0117280789038102	0.918828609750007	0.358187	0.358187	chr6	52167278	0.4458901804376239	chr6:52167278:G:A
chr6:52167843	['A', 'T']	98663	57009.97868091319	219.70945865460263	0.0050601626117121	0.0048775387095627	1.03744181502679	0.299533	0.299533	chr6	52167843	0.523555323764151	chr6:52167843:A:T
chr6:52168572	['A', 'C']	98663	9644.466274024811	-466.2467556419521	-0.0226336983286102	0.0099670701049319	-2.2708477105433897	0.0231583	0.0231583	chr6	52168572	1.6352933243797088	chr6:52168572:A:C
chr6:52169875	['A', 'G']	98663	9277.598564564196	-498.9792152815299	-0.0223195525944496	0.0101452043312685	-2.200010159052054	0.0278085	0.0278085	chr6	52169875	1.5558224364969349	chr6:52169875:A:G
chr6:52170059	['T', 'C']	98663	6225.567893851238	-318.26789846122205	-0.0089327795114871	0.0121724059384639	-0.7338548810026235	0.463039	0.463039	chr6	52170059	0.3343824284820804	chr6:52170059:T:C
chr6:52170271	['C', 'G']	98663	9274.564014717658	-499.98396047116825	-0.0223356460772088	0.0101457431761206	-2.201479545606741	0.0277044	0.0277044	chr6	52170271	1.557451251008889	chr6:52170271:C:G
chr6:52171502	['T', 'C']	98663	110563.80931189684	-5681.483537420808	-2.904354454968749e-05	0.004416037390289	-0.0065768339311517	0.994752	0.994752	chr6	52171502	0.0022851790093291	chr6:52171502:T:C
chr6:52171969	['T', 'A']	98663	6213.818743030917	-316.39654729095435	-0.0087066849069596	0.0121811982178629	-0.7147642416812386	0.474756	0.474756	chr6	52171969	0.323529537911797	chr6:52171969:T:A
chr6:52172119	['C', 'A']	98663	6211.755511854921	-314.97961871024506	-0.0084264521558366	0.0121831735720757	-0.6916467294819143	0.489161	0.489161	chr6	52172119	0.3105481758384814	chr6:52172119:C:A
chr6:52172440	['T', 'C']	98663	6430.0182074534005	-290.3588231397856	-0.0096616500584314	0.0119914518763309	-0.8057114482944171	0.420411	0.420411	chr6	52172440	0.3763259292356068	chr6:52172440:T:C
chr6:52173675	['A', 'G']	98663	6453.046478858961	-283.051118144085	-0.009301656981374	0.0119654961579675	-0.7773732788489749	0.43694	0.43694	chr6	52173675	0.3595781956564293	chr6:52173675:A:G
chr6:52174057	['C', 'T']	98663	12762.293523765113	-600.1637757947193	0.0045080623404756	0.0086328297026081	0.5221998459107473	0.601532	0.601532	chr6	52174057	0.2207412643278601	chr6:52174057:C:T
chr6:52174598	['G', 'C']	98663	32895.6678020051	-1354.8836450670503	0.0043679404790441	0.005695917758044	0.7668545552427516	0.44317	0.44317	chr6	52174598	0.353429646464272	chr6:52174598:G:C
chr6:52175118	['G', 'A']	98663	12736.419991485222	-600.5515622122094	0.0043617932390781	0.0086432795334165	0.5046456292677601	0.613809	0.613809	chr6	52175118	0.2119667479966014	chr6:52175118:G:A
chr6:52175796	['G', 'A']	98663	12783.16607537454	-600.2286041346705	0.0048277871780601	0.0086297017759953	0.5594384723107442	0.575864	0.575864	chr6	52175796	0.2396800704369889	chr6:52175796:G:A
chr6:52176206	['G', 'C']	98663	189910.5490436564	-6316.617916272252	0.0125863549770346	0.0111900122338227	1.124784737856795	0.260683	0.260683	chr6	52176206	0.5838872896867622	chr6:52176206:G:C
chr6:52176524	['G', 'C']	98663	12725.28977324562	-617.4244029060931	0.0041005635836623	0.0086481531781097	0.4741548281130974	0.635391	0.635391	chr6	52176524	0.1969589410323511	chr6:52176524:G:C
chr6:52177810	['C', 'A']	98663	6254.380348074642	-306.40731139959456	-0.0076892616703013	0.0121430685515302	-0.6332222895449554	0.52659	0.52659	chr6	52177810	0.2785273924499568	chr6:52177810:C:A
chr6:52179711	['C', 'T']	98663	76636.08841151248	-4322.484487269848	-0.0036898061853962	0.0044577264074905	-0.8277327606279443	0.407824	0.407824	chr6	52179711	0.3895272200466808	chr6:52179711:C:T
chr6:52181217	['G', 'T']	98663	107606.44745326247	-5751.706802473696	-0.0041253345121411	0.0043910147673894	-0.9394945657615722	0.347479	0.347479	chr6	52181217	0.4590714370010759	chr6:52181217:G:T
chr6:52181268	['T', 'C']	98663	190673.7977295764	-6323.807807787547	0.0087898988852762	0.0118031615317926	0.7447071584676718	0.456451	0.456451	chr6	52181268	0.3406058371259563	chr6:52181268:T:C
chr6:52181349	['C', 'G']	98663	12799.16753502139	-614.0250367675699	0.0046454963577622	0.0086253826488403	0.5385843790230893	0.590175	0.590175	chr6	52181349	0.2290191912982839	chr6:52181349:C:G
chr6:52181972	['T', 'A']	98663	109636.44587937152	-5774.609947029715	-0.0026803346802205	0.0044101291123959	-0.6077678480402351	0.543343	0.543343	chr6	52181972	0.2649259236727971	chr6:52181972:T:A
chr6:52183480	['C', 'A']	98663	12715.644397818724	-613.757085308202	0.0047776248756283	0.0086508561539366	0.5522719128157297	0.580763	0.580763	chr6	52183480	0.236001060020925	chr6:52183480:C:A
chr6:52185386	['TC', 'T']	98663	185232.509705146	-6652.946914880589	-0.012457257834947	0.0088640135780059	-1.40537440802854	0.159913	0.159913	chr6	52185386	0.7961162291945285	chr6:52185386:TC:T
chr6:52185555	['A', 'G']	98663	143849.12186023884	-5651.502016079637	-0.0072555865964539	0.0048499366997696	-1.49601676178549	0.134652	0.134652	chr6	52185555	0.8707871915839736	chr6:52185555:A:G
chr6:52185695	['C', 'T']	98663	145731.83493521495	-5134.296507282375	-0.0041787640557531	0.0048928944305873	-0.8540474590316378	0.393081	0.393081	chr6	52185695	0.4055179477713071	chr6:52185695:C:T
chr6:52185988	['A', 'G']	98663	66950.85729925896	-2995.885487615911	-0.0007532982406664	0.0045287863425789	-0.1663355662385914	0.867893	0.867893	chr6	52185988	0.0615338144248804	chr6:52185988:A:G
chr6:52186235	['G', 'A']	98663	63831.41053218451	-3124.011910806328	-0.0037422517527132	0.0045756709611237	-0.8178585795413348	0.41344	0.41344	chr6	52186235	0.3835875080210287	chr6:52186235:G:A
chr6:52186584	['A', 'G']	98663	4364.575083628992	197.43668685663485	0.003775919174126	0.0146163563858866	0.2583351879523167	0.796149	0.796149	chr6	52186584	0.0990056460535747	chr6:52186584:A:G
chr6:52186674	['T', 'C']	98663	2128.086276974225	-27.02292190479471	0.015338132077475	0.020566271572649	0.7457906029925787	0.455796	0.455796	chr6	52186674	0.3412294904446959	chr6:52186674:T:C
chr6:52187220	['G', 'A']	98663	4349.308577278624	192.97473695923367	0.0014474103585151	0.014633580765717	0.0989101971477878	0.92121	0.92121	chr6	52187220	0.0356413562904736	chr6:52187220:G:A
chr6:52188399	['A', 'T']	98663	4436.539599193115	215.86682555938745	0.0049660745012593	0.0145029596670255	0.3424180039988911	0.732037	0.732037	chr6	52188399	0.1354669674529041	chr6:52188399:A:T
chr6:52188776	['TAA', 'T']	98663	41908.5391666751	-2264.393602362873	-0.0012288305229902	0.0052373554273784	-0.2346280560923069	0.814498	0.814498	chr6	52188776	0.0891099777643486	chr6:52188776:TAA:T
chr6:52188798	['T', 'C']	98663	41782.48039384689	-2319.313087269194	-0.0016069426463675	0.0052471819372744	-0.3062486998882858	0.759416	0.759416	chr6	52188798	0.1195202570269967	chr6:52188798:T:C
chr6:52189451	['G', 'A']	98663	42023.25927239921	-2284.355184669789	-0.0015337254712662	0.0052308714189908	-0.2932064943707178	0.769365	0.769365	chr6	52189451	0.1138675745311633	chr6:52189451:G:A
chr6:52190541	['C', 'T']	98663	16225.48008190241	-677.849991737269	0.0078988243237526	0.0077320514622124	1.0215690314989914	0.306987	0.306987	chr6	52190541	0.5128800152322767	chr6:52190541:C:T
chr6:52191498	['G', 'A']	98663	15943.524681908051	-633.5346709512327	0.0088233553992579	0.0077906525089922	1.13255666185519	0.257403	0.257403	chr6	52191498	0.5893863957538807	chr6:52191498:G:A
chr6:52191547	['A', 'C']	98663	64103.096047603096	-3014.3333113900885	-0.0036292028410205	0.0045676637246772	-0.7945424750542576	0.426882	0.426882	chr6	52191547	0.3696921573663155	chr6:52191547:A:C
chr6:52191588	['C', 'T']	98663	64072.74115035279	-3033.2519910398883	-0.0040467800348021	0.0045682352086243	-0.8858519428164	0.375699	0.375699	chr6	52191588	0.4251599608989787	chr6:52191588:C:T
chr6:52191632	['G', 'A']	98663	32084.90236287519	-1682.4480211318726	0.0010284683992382	0.0058011943810933	0.1772856297644768	0.859284	0.859284	chr6	52191632	0.065863274762164	chr6:52191632:G:A
chr6:52191647	['ATTC', 'A']	98663	32066.52518095008	-1685.8591858594905	0.0008378245728626	0.0058031711239319	0.1443735769582106	0.885206	0.885206	chr6	52191647	0.052955651050631	chr6:52191647:ATTC:A
chr6:52191687	['G', 'A']	98663	25740.08711165172	-1481.041913069652	-0.006972638178937	0.0063146064186052	-1.1042078819660075	0.269506	0.269506	chr6	52191687	0.5694315616910266	chr6:52191687:G:A
chr6:52191705	['T', 'C']	98663	146328.6623176505	-5171.896192566928	-0.0002935296881829	0.0048756094306214	-0.0602036919404179	0.951994	0.951994	chr6	52191705	0.0213657887742471	chr6:52191705:T:C
chr6:52192126	['G', 'A']	98663	146282.20496522926	-5169.878438536773	-8.600588560062242e-05	0.0048740088782693	-0.0176458204629206	0.985921	0.985921	chr6	52192126	0.0061578828667016	chr6:52192126:G:A
chr6:52192136	['C', 'G']	98663	31244.16675620609	-1348.8793969485455	-0.0067301007908452	0.0058834996741239	-1.143894138457214	0.25267	0.25267	chr6	52192136	0.5974463196467489	chr6:52192136:C:G
chr6:52192184	['A', 'G']	98663	146335.59646792852	-5166.332731207252	1.2561304429218292e-05	0.00487630687092	0.0025759872710489	0.997945	0.997945	chr6	52192184	0.0008933934367928	chr6:52192184:A:G
chr6:52192195	['A', 'T']	98663	32063.19963100752	-1688.8364995052011	0.0006287751736109	0.005804362383205	0.1083280353808195	0.913736	0.913736	chr6	52192195	0.0391792641181601	chr6:52192195:A:T
chr6:52192335	['A', 'G']	98663	146307.76065646886	-5166.139042129025	-3.3770022027974046e-05	0.0048744389666058	-0.006927981303967	0.994472	0.994472	chr6	52192335	0.0024074402084058	chr6:52192335:A:G
chr6:52192852	['A', 'G']	98663	146287.72321510036	-5168.161594470699	-7.199504881857611e-05	0.0048741160589643	-0.0147708934189543	0.988215	0.988215	chr6	52192852	0.0051485582913829	chr6:52192852:A:G
chr6:52192980	['T', 'C']	98663	28238.43453183444	-1077.3289736201452	-0.0035387417041702	0.0061384140012712	-0.5764912082237151	0.564285	0.564285	chr6	52192980	0.248501494127995	chr6:52192980:T:C
chr6:52193411	['T', 'G']	98663	145413.0028689023	-5137.884865670373	-0.0014657495130226	0.0048417464747278	-0.3027315702450194	0.762095	0.762095	chr6	52193411	0.1179908877100857	chr6:52193411:T:G
chr6:52193841	['A', 'C']	98663	145161.36826471752	-5167.487173627628	-0.0012764168697484	0.004838341063097	-0.2638129170934012	0.791925	0.791925	chr6	52193841	0.1013159467292931	chr6:52193841:A:C
chr6:52193852	['A', 'G']	98663	26892.81431091464	-1486.67051191599	-0.0048279102733921	0.0061986849002112	-0.778860411702431	0.436064	0.436064	chr6	52193852	0.3604497657611097	chr6:52193852:A:G
chr6:52194032	['C', 'T']	98663	145149.4907531329	-5161.31238493391	-0.0011170516248229	0.0048374242080677	-0.230918682500493	0.817378	0.817378	chr6	52194032	0.087577055647158	chr6:52194032:C:T
chr6:52195293	['A', 'G']	98663	145175.60000608224	-5167.525849348564	-0.0012416511269655	0.0048376519382541	-0.2566640061776835	0.797439	0.797439	chr6	52195293	0.0983025283041606	chr6:52195293:A:G
chr6:52195562	['G', 'C']	98663	145171.84199107875	-5175.717323944919	-0.0013613526815929	0.0048378124125523	-0.2813984019018047	0.778405	0.778405	chr6	52195562	0.1087943830872952	chr6:52195562:G:C
chr6:52195640	['C', 'T']	98663	145156.07939694414	-5172.347068887223	-0.0012975593580795	0.0048375717873488	-0.2682253442673173	0.788526	0.788526	chr6	52195640	0.1031839821443769	chr6:52195640:C:T
chr6:52196138	['C', 'T']	98663	145168.48442394444	-5173.92134573789	-0.0014005250541807	0.0048375447876984	-0.2895115426615074	0.772191	0.772191	chr6	52196138	0.1122752644487153	chr6:52196138:C:T
chr6:52196284	['G', 'GA']	98663	145154.27277060537	-5177.505244045491	-0.0015287909459435	0.0048390740544368	-0.3159263381269938	0.752059	0.752059	chr6	52196284	0.1237480871087399	chr6:52196284:G:GA
chr6:52196335	['A', 'G']	98663	145170.37027199645	-5164.82395800454	-0.00125129447759	0.0048380440976042	-0.2586364349613296	0.795916	0.795916	chr6	52196335	0.0991327647516253	chr6:52196335:A:G
chr6:52196400	['CAG', 'C']	98663	81840.3502595718	-2135.2363113823403	0.0021933623624613	0.0043419450664496	0.5051566357689657	0.61345	0.61345	chr6	52196400	0.2122208292026881	chr6:52196400:CAG:C
chr6:52196465	['G', 'A']	98663	145186.50388327858	-5169.839761582944	-0.0012909333876419	0.0048383290010091	-0.2668138911952147	0.789613	0.789613	chr6	52196465	0.1025857101588493	chr6:52196465:G:A
chr6:52197189	['C', 'T']	98663	16382.309637515842	-655.2268175590305	0.0056686857104923	0.007693999112446	0.7367671386031878	0.461266	0.461266	chr6	52197189	0.3360485561365285	chr6:52197189:C:T
chr6:52197190	['G', 'A']	98663	95080.04165229228	-3091.708947898407	-0.0013377738700085	0.00427890310524	-0.3126441139483297	0.754552	0.754552	chr6	52197190	0.1223108254246725	chr6:52197190:G:A
chr6:52197402	['G', 'A']	98663	145498.4434261615	-5115.496797658288	-0.0007750512882939	0.0048438787832555	-0.160006334380859	0.872876	0.872876	chr6	52197402	0.059047447406338	chr6:52197402:G:A
chr6:52197787	['G', 'A']	98663	145176.37161018234	-5168.025923012959	-0.0012436330277229	0.0048382290622433	-0.2570430237435432	0.797146	0.797146	chr6	52197787	0.0984621288079026	chr6:52197787:G:A
chr6:52197816	['T', 'C']	98663	145177.14333945024	-5173.510106175869	-0.0013353049296811	0.0048386180477807	-0.2759682447540245	0.782573	0.782573	chr6	52197816	0.1064751400199169	chr6:52197816:T:C
chr6:52197818	['A', 'G']	98663	145176.20018249104	-5168.381819053229	-0.0012312234650221	0.0048384600316102	-0.2544659782200111	0.799136	0.799136	chr6	52197818	0.0973793045115636	chr6:52197818:A:G
chr6:52197880	['T', 'C']	98663	146432.12815609606	-5212.584386764416	-0.0012889938803968	0.0049516307861115	-0.2603170422181362	0.79462	0.79462	chr6	52197880	0.0998405082709297	chr6:52197880:T:C
chr6:52198105	['T', 'C']	98663	145152.71197023912	-5158.444155611447	-0.0009772412559571	0.0048371893160891	-0.2020266712958126	0.839896	0.839896	chr6	52198105	0.0757744870599969	chr6:52198105:T:C
chr6:52198256	['A', 'G']	98663	145088.94046267384	-5161.07466490489	-0.0010153552751818	0.0048360555730348	-0.2099552537905707	0.833703	0.833703	chr6	52198256	0.0789886357332624	chr6:52198256:A:G
chr6:52198682	['A', 'C']	98663	145167.77079722262	-5175.977476036852	-0.0014638170003822	0.0048376975382856	-0.3025854735227954	0.762206	0.762206	chr6	52198682	0.117927636833026	chr6:52198682:A:C
chr6:52198704	['A', 'G']	98663	145167.5988707437	-5170.898348212298	-0.0013219121818462	0.0048374913857941	-0.2732639867283701	0.784651	0.784651	chr6	52198704	0.105323467429079	chr6:52198704:A:G
chr6:52198900	['A', 'G']	98663	145424.58324125415	-5142.3889864340135	-0.0015615015087513	0.0048418086756457	-0.3225037611679447	0.747072	0.747072	chr6	52198900	0.1266375404927079	chr6:52198900:A:G
chr6:52199417	['C', 'T']	98663	145176.07150677155	-5170.033523260964	-0.0012677122593103	0.004838197740088	-0.2620215889082977	0.793305	0.793305	chr6	52199417	0.1005598084573414	chr6:52199417:C:T
chr6:52199444	['A', 'G']	98663	145176.95741251373	-5173.41963404699	-0.0013765088447959	0.0048383386241456	-0.2845003113106788	0.776028	0.776028	chr6	52199444	0.1101226086050683	chr6:52199444:A:G
chr6:52199449	['C', 'G']	98663	145174.07120265992	-5173.199503332697	-0.0013642736787328	0.0048381917593616	-0.2819800757365715	0.777959	0.777959	chr6	52199449	0.1090432905976603	chr6:52199449:C:G
chr6:52199528	['C', 'T']	98663	7998.72964096742	-435.32827097052086	-0.0127733604668678	0.0107823338593328	-1.1846563678615498	0.236156	0.236156	chr6	52199528	0.6268010158556959	chr6:52199528:C:T
chr6:52199606	['A', 'G']	98663	145146.36491925264	-5170.85538386531	-0.0012582678415512	0.0048371782301392	-0.2601243497110099	0.794768	0.794768	chr6	52199606	0.0997596273488296	chr6:52199606:A:G
chr6:52199672	['T', 'C']	98663	145420.58259247616	-5140.441587828568	-0.0015306340238081	0.004841257478265	-0.3161645565599469	0.751878	0.751878	chr6	52199672	0.1238526224737239	chr6:52199672:T:C
chr6:52199736	['G', 'A']	98663	145167.5988707437	-5169.239987735628	-0.0012983657237705	0.0048375509379119	-0.2683931891228883	0.788397	0.788397	chr6	52199736	0.1032550369622602	chr6:52199736:G:A
chr6:52199786	['G', 'A']	98663	145165.29927221863	-5168.354946264754	-0.0012766446253327	0.0048374493489789	-0.2639086289559297	0.791851	0.791851	chr6	52199786	0.1013565304882139	chr6:52199786:G:A
chr6:52199937	['T', 'C']	98663	192060.0	-6861.064179388891	-0.0010921122391948	0.0134015276251396	-0.0814916231748235	0.935051	0.935051	chr6	52199937	0.0291647009835946	chr6:52199937:T:C
chr6:52200029	['G', 'A']	98663	31228.53213724596	-1356.0841319879826	-0.007017210694735	0.0058842170918366	-1.192547892984812	0.233049	0.233049	chr6	52200029	0.6325527562603107	chr6:52200029:G:A
chr6:52200132	['A', 'G']	98663	145166.71338935458	-5170.39608971566	-0.0013475275361164	0.004837594450617	-0.2785532251354011	0.780588	0.780588	chr6	52200132	0.107578129424026	chr6:52200132:A:G
chr6:52200256	['G', 'A']	98663	145055.5233914868	-5148.723869249682	-0.0011456541996355	0.004834743415583	-0.2369627715801785	0.812686	0.812686	chr6	52200256	0.090077221698033	chr6:52200256:G:A
chr6:52200354	['A', 'G']	98663	145062.40563445963	-5146.45590758404	-0.0010897980473761	0.0048348339751313	-0.2254054747239957	0.821664	0.821664	chr6	52200354	0.0853057405836928	chr6:52200354:A:G
chr6:52200438	['G', 'A']	98663	145061.34596161838	-5143.305400407438	-0.0010310905263372	0.0048347159439687	-0.2132680675115049	0.831118	0.831118	chr6	52200438	0.0803373118226862	chr6:52200438:G:A
chr6:52200448	['A', 'G']	98663	145066.16895625286	-5144.480017544805	-0.0010716367934628	0.0048349375693686	-0.2216443910779895	0.824591	0.824591	chr6	52200448	0.0837614096167213	chr6:52200448:A:G
chr6:52200500	['C', 'T']	98663	4463.361907658	195.2434105460892	0.0026585228613815	0.0144349103591932	0.1841731465750627	0.853878	0.853878	chr6	52200500	0.0686041758118367	chr6:52200500:C:T
chr6:52200502	['C', 'T']	98663	145059.9943738216	-5143.577138524798	-0.0010384430862298	0.0048345910868282	-0.2147943988601464	0.829928	0.829928	chr6	52200502	0.0809595829962514	chr6:52200502:C:T
chr6:52200682	['G', 'A']	98663	145056.4044179516	-5144.898208847932	-0.0010600334123909	0.0048346636964257	-0.2192569078123452	0.82645	0.82645	chr6	52200682	0.0827834159956787	chr6:52200682:G:A
chr6:52200732	['T', 'C']	98663	145024.7240882724	-5158.26042310507	-0.001427081123953	0.0048334577257976	-0.2952505648981509	0.767803	0.767803	chr6	52200732	0.1147501953172067	chr6:52200732:T:C
chr6:52200748	['C', 'T']	98663	81836.038209906	-2121.317351540024	0.0024561980139177	0.0043427340851753	0.5655879374015532	0.571675	0.571675	chr6	52200748	0.2428507995636643	chr6:52200748:C:T
chr6:52200814	['G', 'A']	98663	16188.079297925218	-660.3894801292278	0.0063528801740616	0.0077347079783154	0.8213471267269802	0.411451	0.411451	chr6	52200814	0.3856818778191813	chr6:52200814:G:A
chr6:52200844	['G', 'A']	98663	145117.66074387328	-5143.2531050956295	-0.0009429516194656	0.0048388809813909	-0.1948697690833898	0.845495	0.845495	chr6	52200844	0.0728889563439806	chr6:52200844:G:A
chr6:52201029	['T', 'C']	98663	145049.1716234846	-5146.066780422165	-0.0010837058037056	0.0048346580762836	-0.2241535567989264	0.822638	0.822638	chr6	52201029	0.0847912330603208	chr6:52201029:T:C
chr6:52201388	['G', 'A']	98663	145049.93295081294	-5139.3488705260215	-0.0009320257422081	0.0048345832723514	-0.1927830569261882	0.847129	0.847129	chr6	52201388	0.0720504506819151	chr6:52201388:G:A
chr6:52201510	['AAC', 'A']	98663	145046.7012255076	-5149.940335603295	-0.0011552136864904	0.0048343544239424	-0.23895924567904	0.811138	0.811138	chr6	52201510	0.0909052523979644	chr6:52201510:AAC:A
chr6:52201689	['C', 'G']	98663	145064.17329603052	-5145.729687085602	-0.0010971143706849	0.0048348196327269	-0.22691940010721	0.820487	0.820487	chr6	52201689	0.0859282956261122	chr6:52201689:C:G
chr6:52201826	['C', 'A']	98663	44562.32326734178	-2008.3641297244808	-0.0001279230097585	0.005081222423981	-0.0251756367040272	0.979915	0.979915	chr6	52201826	0.0088115943401187	chr6:52201826:C:A
chr6:52201849	['G', 'A']	98663	145049.52241831995	-5140.827323474689	-0.0009588707239039	0.0048346483537768	-0.1983330852087541	0.842785	0.842785	chr6	52201849	0.0742832026263489	chr6:52201849:G:A
chr6:52201911	['A', 'G']	98663	145050.7613096143	-5144.976260196281	-0.0010610652518132	0.0048344839456462	-0.2194784932048129	0.826278	0.826278	chr6	52201911	0.082873810363242	chr6:52201911:A:G
chr6:52202129	['A', 'G']	98663	145095.41232525368	-5151.206322200742	-0.0011907135700307	0.0048360678837891	-0.2462152307708649	0.805516	0.805516	chr6	52202129	0.0939258287485512	chr6:52202129:A:G
chr6:52202490	['A', 'G']	98663	145030.98937615316	-5155.452419286026	-0.0013109727718504	0.0048341958594635	-0.2711873515186839	0.786248	0.786248	chr6	52202490	0.1044404462717221	chr6:52202490:A:G
chr6:52202657	['G', 'A']	98663	146734.41059844306	-5211.618798208842	-0.0012800927422945	0.0048848810332264	-0.2620519790732923	0.793282	0.793282	chr6	52202657	0.1005723999800054	chr6:52202657:G:A
chr6:52202814	['T', 'C']	98663	31185.005443818176	-1360.154337683617	-0.0068233233974128	0.0058883668830207	-1.1587802752386214	0.246549	0.246549	chr6	52202814	0.6080967546228563	chr6:52202814:T:C
chr6:52203281	['G', 'A']	98663	145050.11204257474	-5139.0584275966985	-0.0009171809579805	0.0048346303461908	-0.1897106691317593	0.849536	0.849536	chr6	52203281	0.0708182127100888	chr6:52203281:G:A
chr6:52203312	['G', 'A']	98663	145048.58198258476	-5145.559523531286	-0.0010678237537845	0.0048345821935003	-0.2208719825303858	0.825193	0.825193	chr6	52203312	0.0834444647442902	chr6:52203312:G:A
chr6:52203679	['G', 'A']	98663	63186.60642891897	-3019.889374980227	-0.0037374782366703	0.0045937317321917	-0.8136039400122279	0.415874	0.415874	chr6	52203679	0.3810382304152859	chr6:52203679:G:A
chr6:52203684	['T', 'C']	98663	63185.04454040465	-3018.098411348856	-0.0036948335733409	0.0045937778529072	-0.8043126358412427	0.421218	0.421218	chr6	52203684	0.3754930782898686	chr6:52203684:T:C
chr6:52203954	['GC', 'G']	98663	63187.86471548667	-3015.199503962649	-0.0036930340681641	0.0045951469320571	-0.8036813888148854	0.421583	0.421583	chr6	52203954	0.3751169100228516	chr6:52203954:GC:G
chr6:52203957	['A', 'T']	98663	63173.84927812476	-3012.9864815529386	-0.0036335136388043	0.0045944801757118	-0.7908432509976897	0.429037	0.429037	chr6	52203957	0.3675052527968083	chr6:52203957:A:T
chr6:52206263	['A', 'C']	98663	81765.74171049146	-2114.613285722827	0.0024800439043757	0.0043487677514208	0.5702865837260415	0.568485	0.568485	chr6	52206263	0.2452809900847287	chr6:52206263:A:C
chr6:52206589	['C', 'T']	98663	31947.54262536123	-1664.1920978282565	0.0008572502854271	0.0058141382793309	0.1474423627787869	0.882783	0.882783	chr6	52206589	0.0541460387605867	chr6:52206589:C:T
chr6:52206863	['A', 'G']	98663	192013.4076957385	-6828.845333984758	0.0006102399852895	0.0133248801713042	0.0457970336276449	0.963472	0.963472	chr6	52206863	0.0161609021005774	chr6:52206863:A:G
chr6:52207064	['C', 'T']	98663	31947.771368322887	-1665.4590529171878	0.0008388604813644	0.0058134716570195	0.1442959613214105	0.885267	0.885267	chr6	52207064	0.0529257246259901	chr6:52207064:C:T
chr6:52207217	['G', 'A']	98663	146001.27777439888	-5034.7169803129045	-0.0014005266811986	0.0048494543569329	-0.2888008790507304	0.772734	0.772734	chr6	52207217	0.1119699785437243	chr6:52207217:G:A
chr6:52208702	['T', 'C']	98663	146322.76278522843	-4986.135206480572	-0.0010202123936609	0.0048576218637272	-0.2100230158463078	0.83365	0.83365	chr6	52208702	0.0790162454926219	chr6:52208702:T:C
chr6:52211018	['A', 'G']	98663	146168.33341780363	-5002.78200464515	-0.00099731487901	0.0048534968976701	-0.2054837779928909	0.837195	0.837195	chr6	52211018	0.0771733740730714	chr6:52211018:A:G
chr6:52211513	['T', 'A']	98663	4232.115261007533	195.47115841062984	0.0065329195094447	0.0148244768997014	0.4406846564398018	0.659442	0.659442	chr6	52211513	0.180823396004875	chr6:52211513:T:A
chr6:52211640	['C', 'T']	98663	26962.912980457342	-1488.2148139716278	-0.0050932641144557	0.0061917087389697	-0.8225942674595504	0.410741	0.410741	chr6	52211640	0.38643194388355	chr6:52211640:C:T
chr6:52213178	['T', 'G']	98663	27018.19074552734	-1480.5576575529435	-0.0050158563512273	0.0061858737345972	-0.8108565687614986	0.41745	0.41745	chr6	52213178	0.3793955346102758	chr6:52213178:T:G
chr6:52213186	['C', 'A']	98663	27304.1069643925	-1426.2364743146402	-0.0043899065418551	0.0061565333072769	-0.7130484515800972	0.475817	0.475817	chr6	52213186	0.3225600455389781	chr6:52213186:C:A
chr6:52214098	['A', 'G']	98663	12421.755405090364	-549.7385956586535	0.0052175238386345	0.0087432510800718	0.5967487140483348	0.550677	0.550677	chr6	52214098	0.2591030622179734	chr6:52214098:A:G
chr6:52214230	['C', 'T']	98663	31990.86365663774	-1683.057163164905	0.000732356882276	0.0058101760733072	0.1260472786084051	0.899695	0.899695	chr6	52214230	0.0459046930791558	chr6:52214230:C:T
chr6:52214351	['G', 'A']	98663	26977.10140094072	-1481.518445257499	-0.0051971608419815	0.0061899503761692	-0.8396126828399304	0.401128	0.401128	chr6	52214351	0.3967170218351777	chr6:52214351:G:A
chr6:52215555	['G', 'A']	98663	146001.31818273972	-5033.477660262856	-0.0012992644340199	0.0048502110429697	-0.2678779175811664	0.788794	0.788794	chr6	52215555	0.1030364015364215	chr6:52215555:G:A
chr6:52216357	['G', 'C']	98663	146021.24000000002	-5025.316575329933	-0.0010860471624451	0.0048508204608613	-0.2238893752526673	0.822844	0.822844	chr6	52216357	0.084682493294417	chr6:52216357:G:C
chr6:52216787	['G', 'A']	98663	16068.977203847677	-682.4045813140018	0.0063073585608209	0.0077653279493245	0.8122462569490895	0.416652	0.416652	chr6	52216787	0.3802265291464294	chr6:52216787:G:A
chr6:52220950	['A', 'G']	98663	115679.89722458746	-4453.083144913208	-0.002312524524366	0.0043447682386084	-0.5322549782555753	0.594551	0.594551	chr6	52220950	0.2258108860939197	chr6:52220950:A:G
chr6:52221483	['G', 'A']	98663	44815.176045415385	-1952.774859500588	0.000380228774155	0.0050730017623892	0.0749514374258804	0.940254	0.940254	chr6	52221483	0.0267548103392431	chr6:52221483:G:A
chr6:52222098	['C', 'T']	98663	50722.36652574589	-1601.7765884685998	0.0012049509734193	0.0048657429191125	0.2476396705395855	0.804414	0.804414	chr6	52222098	0.0945203795598342	chr6:52222098:C:T
chr6:52223385	['A', 'G']	98663	45873.48358578175	-1819.3026247441264	0.0010897655872844	0.005035681840407	0.2164087449965535	0.82867	0.82867	chr6	52223385	0.0816183834566413	chr6:52223385:A:G
chr6:52223810	['T', 'C']	98663	32000.54078601911	-1707.089839299417	-0.0001808322818852	0.0058100183596269	-0.0311242186671578	0.975171	0.975171	chr6	52223810	0.0109192224094077	chr6:52223810:T:C
chr6:52224415	['C', 'T']	98663	45264.42289328834	-1894.6072260701635	0.0002618316315606	0.0050567231676936	0.0517789135132972	0.958705	0.958705	chr6	52224415	0.0183150076169831	chr6:52224415:C:T
chr6:52224465	['G', 'A']	98663	5307.376550843334	248.02070654841768	0.0019660798725551	0.013332554992946	0.1474645987656064	0.882766	0.882766	chr6	52224465	0.0541544021718458	chr6:52224465:G:A
chr6:52227090	['G', 'A']	98663	11901.603144195098	-650.1381526132088	0.0038101325230907	0.0089145736552917	0.4274049068885092	0.669085	0.669085	chr6	52227090	0.1745187063188209	chr6:52227090:G:A
chr6:52229258	['C', 'T']	98663	124626.2630191701	-5128.788646595241	-0.0050533260192322	0.0044424146255048	-1.1375178692731545	0.255325	0.255325	chr6	52229258	0.5929066594202539	chr6:52229258:C:T
chr6:52229293	['C', 'T']	98663	9124.832363614243	-175.2888934791913	0.002496582168393	0.010154945891145	0.2458488893151131	0.8058	0.8058	chr6	52229293	0.093772736947641	chr6:52229293:C:T
chr6:52230148	['T', 'G']	98663	92300.9037872798	-3959.7810141850655	-0.0052935744980932	0.0042792653136127	-1.2370288145616708	0.216079	0.216079	chr6	52230148	0.6653874387034584	chr6:52230148:T:G
chr6:52231080	['T', 'C']	98663	11937.60496867968	-634.4619990898597	0.0048647645536696	0.008901475423033	0.546512159218211	0.584715	0.584715	chr6	52231080	0.233055764836106	chr6:52231080:T:C
chr6:52231102	['T', 'C']	98663	140431.7735663527	-5628.335229439726	-0.0050940519342308	0.0047513125151895	-1.0721357346934424	0.283662	0.283662	chr6	52231102	0.5471988393739229	chr6:52231102:T:C
chr6:52231169	['G', 'C']	98663	14834.052454995135	-888.6620759938324	-0.002884835177121	0.0080585928132439	-0.3579824969416386	0.720357	0.720357	chr6	52231169	0.1424522192562807	chr6:52231169:G:C
chr6:52231476	['C', 'T']	98663	124603.20667633072	-5111.350296916622	-0.0047002213762764	0.0044427244600879	-1.0579592361627903	0.290077	0.290077	chr6	52231476	0.5374867047343048	chr6:52231476:C:T
chr6:52232274	['G', 'A']	98663	15428.87655472322	-794.9702523964686	-0.0011211747179692	0.0079096264494529	-0.1417481249126266	0.887279	0.887279	chr6	52232274	0.0519397971827908	chr6:52232274:G:A
chr6:52232328	['G', 'A']	98663	30752.532628313034	-1443.7465911207676	-0.0085786408434996	0.0058824381036777	-1.4583478299816257	0.144748	0.144748	chr6	52232328	0.8393874282565847	chr6:52232328:G:A
chr6:52232903	['A', 'G']	98663	91048.53035049836	-4033.975922889306	-0.0049947818119105	0.0042855413650992	-1.1654961150502987	0.243821	0.243821	chr6	52232903	0.6129288918622077	chr6:52232903:A:G
chr6:52232975	['G', 'A']	98663	9265.032964359569	-157.75347994185242	0.0032070237831152	0.0100824389268753	0.318080159609667	0.750425	0.750425	chr6	52232975	0.1246927061039492	chr6:52232975:G:A
chr6:52233238	['G', 'A']	98663	138628.075997486	-5725.0799705891495	-0.004867160100799	0.0047051036161847	-1.0344427026127323	0.300932	0.300932	chr6	52233238	0.5215316285294631	chr6:52233238:G:A
chr6:52233277	['TC', 'T']	98663	9916.005037859975	-34.9241387675354	0.0069563521545343	0.0097742261847751	0.7117036196041705	0.47665	0.47665	chr6	52233277	0.3218004026418258	chr6:52233277:TC:T
chr6:52233314	['C', 'T']	98663	88481.11043747154	-4146.3361428256285	-0.0056200572763864	0.0042992353329374	-1.3072225270688966	0.19114	0.19114	chr6	52233314	0.7186484183272625	chr6:52233314:C:T
chr6:52233462	['TTAAA', 'T']	98663	11898.809007785265	-633.4180053107347	0.0051464222923666	0.0089170522333716	0.5771438988667605	0.563844	0.563844	chr6	52233462	0.2488410366382489	chr6:52233462:TTAAA:T
chr6:52233558	['C', 'T']	98663	33719.429947673714	-1063.6729968189145	0.0006531683724875	0.0056473981693672	0.11565828243357	0.907924	0.907924	chr6	52233558	0.0419505036397365	chr6:52233558:C:T
chr6:52233570	['A', 'G']	98663	103951.9834424999	-4579.411913530584	-0.0042183033978055	0.0042939175285135	-0.9823904091762632	0.32591	0.32591	chr6	52233570	0.4869023137349467	chr6:52233570:A:G
chr6:52234853	['A', 'G']	98663	20904.90693737709	-598.5866459011696	-0.0030224535750195	0.0068956152138313	-0.4383152889617507	0.661159	0.661159	chr6	52234853	0.1796940858716798	chr6:52234853:A:G
chr6:52235942	['C', 'T']	98663	11601.763847214334	-630.5541800511913	0.004654273547533	0.0090260369363388	0.5156497342477003	0.6061	0.6061	chr6	52235942	0.2174557159899899	chr6:52235942:C:T
chr6:52236223	['G', 'A']	98663	4786.194042104624	230.19967201585945	-0.0032667867140818	0.0139825188602497	-0.2336336354509638	0.81527	0.81527	chr6	52236223	0.0886985383875716	chr6:52236223:G:A
chr6:52236367	['C', 'G']	98663	17222.349114645098	-745.1635903497704	-0.0026871129902843	0.0075280993359688	-0.3569444119109083	0.721134	0.721134	chr6	52236367	0.1419840278556818	chr6:52236367:C:G
chr6:52236688	['A', 'C']	98663	11605.588142877416	-634.017553046736	0.0040439263712435	0.0090230191034881	0.448178855088569	0.654025	0.654025	chr6	52236688	0.1844056505220103	chr6:52236688:A:C
chr6:52237046	['T', 'C']	98663	15349.311146248265	-962.186514206925	-0.0055973532566783	0.0079339858556324	-0.7054907027222279	0.480507	0.480507	chr6	52237046	0.3183002811708167	chr6:52237046:T:C
chr6:52237842	['C', 'T']	98663	122281.26643079452	-5384.069516327634	-0.0076582579784733	0.0044157132063679	-1.7343196037798052	0.0828645	0.0828645	chr6	52237842	1.081631485808395	chr6:52237842:C:T
chr6:52238101	['C', 'T']	98663	77194.47683871229	-4103.369021174011	-0.0078191824890435	0.0043943361015837	-1.7793774322872948	0.075181	0.075181	chr6	52238101	1.1238919019316829	chr6:52238101:C:T
chr6:52238362	['G', 'C']	98663	4659.18889305588	333.30416214964185	0.0131957151402057	0.0144390571529552	0.9138903600436954	0.360777	0.360777	chr6	52238362	0.4427611570820792	chr6:52238362:G:C
chr6:52239066	['T', 'C']	98663	11974.092271980864	-660.4617403576456	0.0029346105671423	0.0088927238832396	0.3300013140712986	0.7414	0.7414	chr6	52239066	0.1299474183064551	chr6:52239066:T:C
chr6:52239384	['C', 'T']	98663	10424.422627433887	-206.7979223679112	-0.0008733367886062	0.0095118891238744	-0.0918152826670553	0.926845	0.926845	chr6	52239384	0.0329928885880958	chr6:52239384:C:T
chr6:52239891	['C', 'A']	98663	32280.907752818104	-1260.153458114954	-0.0005567377398406	0.0057329103963951	-0.0971125835475643	0.922637	0.922637	chr6	52239891	0.0349691331077378	chr6:52239891:C:A
chr6:52240309	['C', 'T']	98663	15543.5687186974	-938.7157830845094	-0.0051077846987449	0.0078859250457654	-0.6477090092921516	0.517175	0.517175	chr6	52240309	0.2863624768783862	chr6:52240309:C:T
chr6:52240998	['G', 'A']	98663	77350.32774770392	-4073.614394658987	-0.0079168045119507	0.0043908819803618	-1.803010089398584	0.0713897	0.0713897	chr6	52240998	1.1463644430675763	chr6:52240998:G:A
chr6:52242062	['G', 'A']	98663	88207.66865704929	-4163.293736898667	-0.0074057860899136	0.0042920669899884	-1.725459110304726	0.0844479	0.0844479	chr6	52242062	1.073411145734792	chr6:52242062:G:A
chr6:52242864	['TTAAC', 'T']	98663	19937.818719970805	-720.9495621301477	-0.0038072831658217	0.0070372316493161	-0.541020014055059	0.588495	0.588495	chr6	52242864	0.2302572226788883	chr6:52242864:TTAAC:T
chr6:52243264	['G', 'A']	98663	140666.1086760398	-5869.807055417582	-0.0055807023352362	0.0047604795162357	-1.1722983611636315	0.24108	0.24108	chr6	52243264	0.617838817204126	chr6:52243264:G:A
chr6:52243979	['A', 'G']	98663	122323.87778126932	-5406.094673787226	-0.0080377810130949	0.0044156338632168	-1.8203006096251064	0.0687163	0.0687163	chr6	52243979	1.1629402329492735	chr6:52243979:A:G
chr6:52244207	['T', 'G']	98663	34389.136963529105	-1276.5640083447151	-0.0008571357906064	0.0055879212620379	-0.1533908139381766	0.87809	0.87809	chr6	52244207	0.0564609687177999	chr6:52244207:T:G
chr6:52244938	['T', 'C']	98663	15325.62133206296	-961.2084563027888	-0.009044392057069	0.0079674064985828	-1.135173918724713	0.256305	0.256305	chr6	52244938	0.5912429215128733	chr6:52244938:T:C
chr6:52245196	['A', 'G']	98663	11595.292766492315	-653.0661223483398	0.0031178794969442	0.0090326718963276	0.3451779863953561	0.729961	0.729961	chr6	52245196	0.1367003425333112	chr6:52245196:A:G
chr6:52246158	['A', 'G']	98663	5366.271949563137	211.71197163121107	0.0230193921256357	0.0131936320131263	1.7447350435978244	0.0810341	0.0810341	chr6	52246158	1.0913321869804684	chr6:52246158:A:G
chr6:52247010	['C', 'T']	98663	85618.7524278734	-4358.033102009358	-0.0057434619256452	0.0043348777401074	-1.3249420791052955	0.185193	0.185193	chr6	52247010	0.7323754329825258	chr6:52247010:C:T
chr6:52247172	['C', 'T']	98663	11604.823345767109	-626.8750015076191	0.0048576057002271	0.0090273975846203	0.5380959080059634	0.590512	0.590512	chr6	52247172	0.2287712725113812	chr6:52247172:C:T
chr6:52247546	['C', 'T']	98663	4929.14987837016	157.7752929216174	0.0172053850444117	0.0137291250966774	1.25320331217432	0.210135	0.210135	chr6	52247546	0.6775016056572656	chr6:52247546:C:T
chr6:52247919	['T', 'C']	98663	112684.9173625839	-4657.765034096077	-0.0061207516824352	0.0043274569799103	-1.414399198154972	0.157248	0.157248	chr6	52247919	0.8034148695360319	chr6:52247919:T:C
chr6:52248168	['C', 'T']	98663	92468.93273929	-3978.888404294578	-0.003934528475352	0.0042864851552819	-0.9178915434954548	0.358678	0.358678	chr6	52248168	0.4452952605462645	chr6:52248168:C:T
chr6:52248868	['C', 'T']	98663	84700.59422581755	-4265.896316643072	-0.0060156363103407	0.0043351740345886	-1.3876343284823842	0.165252	0.165252	chr6	52248868	0.7818532756625483	chr6:52248868:C:T
chr6:52249085	['A', 'G']	98663	19002.577802554228	-781.4293197446796	-0.0062444412093052	0.0071918697800261	-0.8682639425212904	0.385252	0.385252	chr6	52249085	0.4142550980041979	chr6:52249085:A:G
chr6:52249220	['C', 'T']	98663	11606.470550076529	-632.7238549383669	0.0045310739312836	0.0090265705946571	0.5019706968187502	0.615689	0.615689	chr6	52249220	0.2106386055151873	chr6:52249220:C:T
chr6:52249775	['C', 'T']	98663	125378.16617505447	-5225.57847710401	-0.0051407388602555	0.0044654169470143	-1.1512337865096365	0.249639	0.249639	chr6	52249775	0.6026875657777104	chr6:52249775:C:T
chr6:52249861	['A', 'G']	98663	84679.73235881477	-4269.343245671438	-0.0061518873589716	0.0043356948481108	-1.4188930666216313	0.155933	0.155933	chr6	52249861	0.8070619656239247	chr6:52249861:A:G
chr6:52250334	['G', 'A']	98663	18993.77004632117	-777.8595306652363	-0.0062596052624148	0.0071930736836829	-0.8702267678161576	0.384179	0.384179	chr6	52250334	0.4154663782389771	chr6:52250334:G:A
chr6:52250573	['TAAAC', 'T']	98663	84514.97352302924	-4323.46710992768	-0.0067746638482696	0.0043347558901725	-1.56287090205674	0.118086	0.118086	chr6	52250573	0.9278015882726408	chr6:52250573:TAAAC:T
chr6:52251404	['A', 'G']	98663	92480.99747584824	-3974.08943280198	-0.0038537599644674	0.004286564396468	-0.8990323270642567	0.368638	0.368638	chr6	52251404	0.4333998987976534	chr6:52251404:A:G
chr6:52251472	['T', 'C']	98663	18999.31081286556	-777.804355668526	-0.0061926859397148	0.0071930153212045	-0.8609304531104202	0.389278	0.389278	chr6	52251472	0.4097401396894463	chr6:52251472:T:C
chr6:52252168	['G', 'A']	98663	83907.60714466732	-4352.94424725333	-0.0060889495969159	0.0043473133837859	-1.4006235712442012	0.16133	0.16133	chr6	52252168	0.7922848661944334	chr6:52252168:G:A
chr6:52252426	['C', 'T']	98663	92379.21669792672	-3980.0174644019366	-0.0040159314226563	0.0042871582234062	-0.9367350616384666	0.348897	0.348897	chr6	52252426	0.4573027648283211	chr6:52252426:C:T
chr6:52253227	['C', 'T']	98663	38946.07898418493	-1001.364554033354	0.0011614997879471	0.0053453575404914	0.2172913185224185	0.827982	0.827982	chr6	52253227	0.0819791045021321	chr6:52253227:C:T
chr6:52253596	['C', 'T']	98663	12707.803201248877	-573.2312233221879	0.0040540863528835	0.0086470851251461	0.4688384923023462	0.639186	0.639186	chr6	52253596	0.1943727458801291	chr6:52253596:C:T
chr6:52253891	['C', 'T']	98663	122280.30872319938	-5005.281788317725	-0.0050277253899645	0.0044197530856738	-1.1375579794856427	0.255308	0.255308	chr6	52253891	0.5929355764945328	chr6:52253891:C:T
chr6:52254163	['A', 'G']	98663	5363.108715703267	203.5437290711083	0.0214667512708855	0.0131953010517148	1.6268481625961613	0.103773	0.103773	chr6	52254163	0.9839156279550688	chr6:52254163:A:G
chr6:52255012	['C', 'A']	98663	14958.061253243592	-329.7444067231249	0.0042449536890076	0.0080747754845739	0.5257054759128872	0.599094	0.599094	chr6	52255012	0.2225050299004377	chr6:52255012:C:A
chr6:52255045	['C', 'T']	98663	11942.60522208032	-662.4089908835208	0.0032667980385798	0.0089054944575002	0.3668294954502516	0.713747	0.713747	chr6	52255045	0.1464557041558101	chr6:52255045:C:T
chr6:52255305	['A', 'C']	98663	34051.66366908296	-1269.437520241477	-0.0023123747565954	0.0056107457954561	-0.412133224511453	0.680243	0.680243	chr6	52255305	0.1673359186066612	chr6:52255305:A:C
chr6:52255623	['T', 'G']	98663	19507.58175459936	-757.3666040188166	-0.0070140089327713	0.0071082723807011	-0.9867389088541916	0.323773	0.323773	chr6	52255623	0.4897593706534345	chr6:52255623:T:G
chr6:52256217	['A', 'G']	98663	102259.91141345122	-4686.420713603743	-0.0080469355051734	0.0042826548035094	-1.8789596347058577	0.060253	0.060253	chr6	52256217	1.220021324669943	chr6:52256217:A:G
chr6:52256692	['G', 'A']	98663	103102.80477668488	-4716.688272510204	-0.0090823578159297	0.004313379316118	-2.105624650721314	0.0352395	0.0352395	chr6	52256692	1.4529702622571934	chr6:52256692:G:A
chr6:52256777	['C', 'A']	98663	101493.3155536634	-4791.793922278703	-0.0080695981511964	0.0042848550609423	-1.883283806902384	0.0596649	0.0596649	chr6	52256777	1.2242810829287698	chr6:52256777:C:A
chr6:52257113	['C', 'T']	98663	80459.68650841946	-4172.806056071909	-0.0055784987212431	0.0043718145165799	-1.2760145015500837	0.201953	0.201953	chr6	52257113	0.6947496910269539	chr6:52257113:C:T
chr6:52257216	['G', 'A']	98663	5351.2169492899775	204.5418552059066	0.0218785584087227	0.0132038191071323	1.656987136161569	0.0975253	0.0975253	chr6	52257216	1.010882705070063	chr6:52257216:G:A
chr6:52257744	['ATATTT', 'A']	98663	5349.05421540208	203.75436669948047	0.0216787778584749	0.0132084508084295	1.641280886978784	0.100742	0.100742	chr6	52257744	0.9967894314776938	chr6:52257744:ATATTT:A
chr6:52258086	['G', 'A']	98663	15608.582009670256	-775.2790739299577	-0.0015256372631608	0.0078780747553516	-0.1936561038754435	0.846446	0.846446	chr6	52258086	0.072400742989278	chr6:52258086:G:A
chr6:52258142	['C', 'T']	98663	102405.30344128529	-4678.31256249602	-0.0082662160319431	0.0042812995714912	-1.9307726296442944	0.053514	0.053514	chr6	52258142	1.271532585691756	chr6:52258142:C:T
chr6:52258422	['C', 'T']	98663	14807.434896633891	-526.342291244851	0.00753535397546	0.008095208718373	0.9308412219635214	0.351938	0.351938	chr6	52258422	0.45353383831023	chr6:52258422:C:T
chr6:52259067	['G', 'C']	98663	11947.17963404126	-663.119933796861	0.0031794031484701	0.0089047328477418	0.3570464384314951	0.721058	0.721058	chr6	52259067	0.14202980037509	chr6:52259067:G:C
chr6:52259572	['A', 'G']	98663	122231.34428123957	-5016.750094091997	-0.0048694825432184	0.0044192423917045	-1.1018817506727028	0.270516	0.270516	chr6	52259572	0.5678070429189225	chr6:52259572:A:G
chr6:52259746	['T', 'C']	98663	14850.204115351477	-479.5755759923271	0.0079631245705287	0.0080410554253328	0.9903083798479264	0.322026	0.322026	chr6	52259746	0.4921090624635489	chr6:52259746:T:C
chr6:52259784	['A', 'G']	98663	11951.75525184525	-654.0712541954324	0.003945256523158	0.0089038844194081	0.4430938607601911	0.657699	0.657699	chr6	52259784	0.1819728184643138	chr6:52259784:A:G
chr6:52260536	['C', 'T']	98663	5371.65333346849	178.5016664774486	0.014842634110471	0.0131547867948421	1.128306702491802	0.259193	0.259193	chr6	52260536	0.5863767315916614	chr6:52260536:C:T
chr6:52261564	['T', 'C']	98663	5466.609475732877	250.92340343599489	0.0224717434352349	0.0133696048182649	1.680808351532963	0.0928033	0.0928033	chr6	52261564	1.0324365803941893	chr6:52261564:T:C
chr6:52261983	['A', 'C']	98663	133715.1974476453	-5717.407718537121	-0.0073574749414085	0.0046000986016501	-1.5994167904943002	0.109731	0.109731	chr6	52261983	0.959670662971943	chr6:52261983:A:C
chr6:52262486	['A', 'G']	98663	14956.002362364396	-736.2026868245003	-0.0013432274548072	0.0080348816925753	-0.1671745155934911	0.867233	0.867233	chr6	52262486	0.0618642046926536	chr6:52262486:A:G
chr6:52262729	['G', 'A']	98663	5462.498286942244	252.0916777921595	0.0228862004654929	0.0133682679550081	1.7119794832448063	0.0869036	0.0869036	chr6	52262729	1.0609622324379726	chr6:52262729:G:A
chr6:52262783	['T', 'C']	98663	5463.166115953781	251.4219705302067	0.0226685425314281	0.0133685182241754	1.6956660529836902	0.0899523	0.0899523	chr6	52262783	1.0459877276543046	chr6:52262783:T:C
chr6:52263038	['A', 'G']	98663	134388.15557650587	-5624.576173011747	-0.00671175099907	0.0046113244962059	-1.4554931028150853	0.145536	0.145536	chr6	52263038	0.8370295656643969	chr6:52263038:A:G
chr6:52263123	['G', 'A']	98663	12990.26332593426	-681.5041299082021	0.0062855147256132	0.0085641675419366	0.7339317796895701	0.462992	0.462992	chr6	52263123	0.3344265130552036	chr6:52263123:G:A
chr6:52264686	['C', 'T']	98663	46613.614339729735	-2634.960797469086	-0.0035779112840398	0.0050433030008409	-0.7094380971048762	0.478054	0.478054	chr6	52264686	0.3205230436024553	chr6:52264686:C:T
chr6:52264869	['G', 'A']	98663	111625.83939016113	-5384.232245005878	-0.0081219308607548	0.0043350193442532	-1.8735627723373	0.0609937	0.0609937	chr6	52264869	1.2147150206701152	chr6:52264869:G:A
chr6:52264991	['T', 'C']	98663	19556.180330859992	-795.7295671066863	-0.0074040316917867	0.0071020348259893	-1.0425225830620195	0.297172	0.297172	chr6	52264991	0.5269921128736217	chr6:52264991:T:C
chr6:52265065	['C', 'A']	98663	19529.781498976223	-805.2415070417251	-0.0080007721496218	0.0071055931115092	-1.1259823105635802	0.260176	0.260176	chr6	52265065	0.5847327675295829	chr6:52265065:C:A
chr6:52265593	['C', 'T']	98663	118100.30422483804	-5068.7457101939535	-0.0062049780607398	0.0043722291894535	-1.4191795058930448	0.15585	0.15585	chr6	52265593	0.8072931933871413	chr6:52265593:C:T
chr6:52265947	['T', 'C']	98663	133046.530430816	-5811.784776034764	-0.0074040617810374	0.0045906806366042	-1.6128461914776766	0.106781	0.106781	chr6	52265947	0.9715060163077754	chr6:52265947:T:C
chr6:52266165	['T', 'C']	98663	19537.564417862035	-805.2020577939887	-0.0079186873632374	0.0071040936535398	-1.1146653956752963	0.264997	0.264997	chr6	52266165	0.5767590426323264	chr6:52266165:T:C
chr6:52266456	['C', 'T']	98663	111671.03239051098	-5385.295194326434	-0.0081583202544625	0.004335438947121	-1.881774914597764	0.0598695	0.0598695	chr6	52266456	1.2227943688485978	chr6:52266456:C:T
chr6:52267243	['T', 'C']	98663	118149.08506646931	-5086.114153791907	-0.0065109474667218	0.004372916083567	-1.4889257745396198	0.13651	0.13651	chr6	52267243	0.8648355333430452	chr6:52267243:T:C
chr6:52268025	['A', 'T']	98663	5387.146631252407	223.06236626422867	0.0193779539202955	0.0134546676211446	1.4402402546044404	0.149803	0.149803	chr6	52268025	0.8244794892373557	chr6:52268025:A:T
chr6:52268696	['A', 'G']	98663	14954.728328855994	-732.8082211309488	-0.0013939499746779	0.0080309141667702	-0.1735730136982153	0.862201	0.862201	chr6	52268696	0.0643914777773869	chr6:52268696:A:G
chr6:52268721	['A', 'G']	98663	12993.23878312349	-687.4450544552942	0.0058735582114009	0.0085653340179588	0.6857360377407297	0.492881	0.492881	chr6	52268721	0.3072579230791953	chr6:52268721:A:G
chr6:52269502	['AAAGAG', 'A']	98663	23329.073877344148	-1144.7673087418616	0.0036449442455141	0.0066148466556739	0.5510247531418904	0.581618	0.581618	chr6	52269502	0.2353621613310895	chr6:52269502:AAAGAG:A
chr6:52269703	['A', 'T']	98663	118413.20285462309	-5003.249454912696	-0.0058839171970565	0.0043748960746062	-1.3449273072357704	0.178652	0.178652	chr6	52269703	0.7479921175298206	chr6:52269703:A:T
chr6:52269833	['CT', 'C']	98663	6464.065516612272	309.938646190278	0.0154386764130596	0.0124209372307218	1.24295583548025	0.213887	0.213887	chr6	52269833	0.6698156109396328	chr6:52269833:CT:C
chr6:52270129	['C', 'G']	98663	118303.15689992603	-5057.7626422931535	-0.0062972715999016	0.0043746471803398	-1.4394924528319155	0.150014	0.150014	chr6	52270129	0.8238682086841504	chr6:52270129:C:G
chr6:52270197	['C', 'T']	98663	76572.043874147	-4094.172187377036	-0.0069326426354555	0.0044029197160857	-1.5745557681026237	0.115362	0.115362	chr6	52270197	0.9379372233126272	chr6:52270197:C:T
chr6:52270696	['C', 'T']	98663	25484.13271564264	-1173.8446528960324	-0.0059810957904023	0.0063544300925031	-0.9412481848621944	0.34658	0.34658	chr6	52270696	0.4601965026153228	chr6:52270696:C:T
chr6:52270703	['T', 'G']	98663	5479.44396119103	247.47492798502148	0.0217679396640326	0.0133603424873048	1.629295033770034	0.103254	0.103254	chr6	52270703	0.9860931150296384	chr6:52270703:T:G
chr6:52270751	['G', 'C']	98663	13136.198278833092	-691.5915774407835	0.0060470526264147	0.0085240055329189	0.709414441727136	0.478069	0.478069	chr6	52270751	0.3205094168677589	chr6:52270751:G:C
chr6:52270802	['T', 'C']	98663	5478.055522896353	247.6961286696012	0.0216937952253218	0.0133604567194757	1.6237315595430557	0.104436	0.104436	chr6	52270802	0.9811497704300486	chr6:52270802:T:C
chr6:52271028	['C', 'G']	98663	13153.866313847151	-691.0182264414748	0.0064694557035893	0.0085197581630229	0.7593473405932768	0.447647	0.447647	chr6	52271028	0.3490643216766249	chr6:52271028:C:G
chr6:52271949	['T', 'TG']	98663	14915.418806451284	-735.2838414263543	-0.001253045013284	0.0080443280819163	-0.1557675172524244	0.876217	0.876217	chr6	52271949	0.0573883250741058	chr6:52271949:T:TG
chr6:52272193	['G', 'A']	98663	14918.116838487971	-732.3737949212679	-0.0010560138650997	0.0080420513273846	-0.1313115052503896	0.895529	0.895529	chr6	52272193	0.0479203457880954	chr6:52272193:G:A
chr6:52272515	['C', 'T']	98663	76736.22178290093	-4072.2255594682033	-0.0069953320109621	0.0043976193859466	-1.5907088351749843	0.111678	0.111678	chr6	52272515	0.9520323722705324	chr6:52272515:C:T
chr6:52272658	['C', 'T']	98663	118055.53795934918	-5066.917986290958	-0.0061090790425023	0.0043714917998557	-1.3974815285491102	0.162272	0.162272	chr6	52272658	0.7897564111322208	chr6:52272658:C:T
chr6:52272720	['C', 'A']	98663	118051.1615983457	-5071.603713794566	-0.0062004546606822	0.0043715423377478	-1.4183677479552184	0.156087	0.156087	chr6	52272720	0.8066332664658973	chr6:52272720:C:A
chr6:52273381	['G', 'A']	98663	5478.111046918235	247.57165772862467	0.0218002424652933	0.0133601418335305	1.6317373525616574	0.102738	0.102738	chr6	52273381	0.9882688929373402	chr6:52273381:G:A
chr6:52273428	['C', 'G']	98663	29902.12151313656	-1444.6602883065852	-0.0069778848133236	0.0059327049199647	-1.1761725734650357	0.239529	0.239529	chr6	52273428	0.6206418986271715	chr6:52273428:C:G
chr6:52273643	['G', 'A']	98663	134319.97541864327	-5627.797805438929	-0.0067239692420952	0.0046100262394264	-1.4585533558550334	0.144691	0.144691	chr6	52273643	0.8395584818173593	chr6:52273643:G:A
chr6:52274818	['C', 'A']	98663	76636.08841151248	-4094.759877921215	-0.0067815735231986	0.0044017430411354	-1.5406563853962012	0.123404	0.123404	chr6	52274818	0.908670762914017	chr6:52274818:C:A
chr6:52275132	['T', 'C']	98663	133067.34304748586	-5820.51921299076	-0.0076379709211753	0.0045914062282018	-1.663536298369877	0.0962083	0.0962083	chr6	52275132	1.0167874592646098	chr6:52275132:T:C
chr6:52275888	['A', 'G']	98663	127255.05713185132	-6023.274992587183	-0.0089751278822829	0.0044984605067104	-1.9951554245934853	0.0460287	0.0460287	chr6	52275888	1.336971290819674	chr6:52275888:A:G
chr6:52276714	['T', 'C']	98663	15195.004237760686	-727.1882143674536	7.441482401086513e-05	0.0079755307283747	0.0093303914868157	0.992556	0.992556	chr6	52276714	0.0032449809830914	chr6:52276714:T:C
chr6:52276937	['A', 'G']	98663	19542.38650462212	-809.5390990721843	-0.0080442045450187	0.0071035558370655	-1.1324194149421507	0.257461	0.257461	chr6	52276937	0.5892885482444143	chr6:52276937:A:G
chr6:52277294	['C', 'T']	98663	118066.91671566742	-5072.29814785174	-0.006180304357814	0.0043719302770325	-1.4136328729398109	0.157473	0.157473	chr6	52277294	0.802793898739192	chr6:52277294:C:T
chr6:52277784	['G', 'A']	98663	76782.79052060626	-4069.6269605437456	-0.0067943149326882	0.0043983460846002	-1.5447431379892889	0.122412	0.122412	chr6	52277784	0.91217600638709	chr6:52277784:G:A
chr6:52278541	['TATTAAA', 'T']	98663	13385.356674404224	-670.4662842217086	0.0045231055531434	0.0084462769672548	0.5355147091054371	0.592295	0.592295	chr6	52278541	0.2274619335443932	chr6:52278541:TATTAAA:T
chr6:52279189	['C', 'T']	98663	76534.20570675586	-4089.9443783096735	-0.0068095478239182	0.0044027525435941	-1.5466569507355092	0.121949	0.121949	chr6	52279189	0.913821756615216	chr6:52279189:C:T
chr6:52279283	['T', 'C']	98663	90213.3728153765	-4714.7997283967525	-0.0047642836465838	0.0043281481560248	-1.1007672276541316	0.271001	0.271001	chr6	52279283	0.5670291065658872	chr6:52279283:T:C
chr6:52279423	['C', 'T']	98663	13096.530960175958	-702.0500336512387	0.0053514384228996	0.0085345572277735	0.6270317580723206	0.53064	0.53064	chr6	52279423	0.27520001570968	chr6:52279423:C:T
chr6:52280043	['A', 'C']	98663	5398.273571327211	215.75615293245423	0.0182102925720533	0.0134461065730518	1.3543171380591168	0.175638	0.175638	chr6	52280043	0.7553815168757182	chr6:52280043:A:C
chr6:52280479	['A', 'C']	98663	46829.39135636003	-2663.970505121033	-0.0039272872269068	0.0050333185225753	-0.7802580363814213	0.435241	0.435241	chr6	52280479	0.3612702005454934	chr6:52280479:A:C
chr6:52280657	['G', 'C']	98663	5263.320078656356	190.71845681020773	0.0157647357940499	0.0135599874952687	1.1625922073711692	0.244998	0.244998	chr6	52280657	0.6108374609110149	chr6:52280657:G:C
chr6:52280978	['C', 'A']	98663	5470.332667727582	246.67118033220444	0.0218424076250732	0.0133676936500521	1.6339697929109844	0.102268	0.102268	chr6	52280978	0.9902602372308442	chr6:52280978:C:A
chr6:52281474	['C', 'A']	98663	114810.07342444644	-4790.541858662398	-0.0019835326266973	0.0043567419685313	-0.4552788852368046	0.64891	0.64891	chr6	52281474	0.1878155331130052	chr6:52281474:C:A
chr6:52282473	['T', 'C']	98663	99987.32214438503	-4095.8979926878974	-0.0050056678775701	0.0042727159238336	-1.1715424022570788	0.241384	0.241384	chr6	52282473	0.617291520245302	chr6:52282473:T:C
chr6:52282565	['A', 'G']	98663	74608.88018288354	-3957.870347216011	-0.00580856048263	0.0044263873074095	-1.3122576221260345	0.189436	0.189436	chr6	52282565	0.722537485123285	chr6:52282565:A:G
chr6:52282894	['T', 'A']	98663	94394.13951531128	-4250.500091479511	-0.0064852046068392	0.0042696486968894	-1.5189082445035451	0.128789	0.128789	chr6	52282894	0.890121228927368	chr6:52282894:T:A
chr6:52283227	['T', 'C']	98663	5762.857129798918	189.04605308678697	0.015061519756709	0.0129530577632021	1.1627771628948278	0.244923	0.244923	chr6	52283227	0.6109704296402475	chr6:52283227:T:C
chr6:52286045	['G', 'C']	98663	5724.116033691123	194.4589147421258	0.0167060926517092	0.0129864609275776	1.286423818226926	0.198298	0.198298	chr6	52286045	0.7026816659931039	chr6:52286045:G:C
chr6:52286741	['TC', 'T']	98663	73793.45455743553	-3808.965924157297	-0.0046508671005475	0.0044258059344842	-1.0508520186819972	0.293329	0.293329	chr6	52286741	0.5326449983308204	chr6:52286741:TC:T
chr6:52287092	['A', 'T']	98663	18503.500339567177	-618.9748739325797	-0.0054994323397603	0.0072967194067021	-0.7536855994091002	0.45104	0.45104	chr6	52287092	0.3457849414724729	chr6:52287092:A:T
chr6:52287127	['A', 'G']	98663	5748.233045135265	190.124216712951	0.0156621717018276	0.0129609393017036	1.2084133207667236	0.226891	0.226891	chr6	52287127	0.6441827307693504	chr6:52287127:A:G
chr6:52287442	['G', 'A']	98663	18564.06971982322	-612.5809603372311	-0.0057481386167383	0.0072867923479647	-0.7888434776577409	0.430205	0.430205	chr6	52287442	0.3663245463897681	chr6:52287442:G:A
chr6:52289201	['G', 'A']	98663	23203.58698252444	-1127.4772177289394	0.0018838619019296	0.006602922448942	0.2853072887796099	0.775409	0.775409	chr6	52289201	0.1104691625399854	chr6:52289201:G:A
chr6:52290383	['A', 'G']	98663	128393.73875134342	-5602.80323224814	-0.0070589711391898	0.0045076138369376	-1.5660106199304635	0.117349	0.117349	chr6	52290383	0.9305206069288938	chr6:52290383:A:G
chr6:52290958	['G', 'A']	98663	18485.498879935127	-615.116237930978	-0.0054010722809362	0.0072996805348203	-0.7399052951937342	0.459359	0.459359	chr6	52290958	0.3378477702824234	chr6:52290958:G:A
chr6:52291310	['A', 'G']	98663	117475.24141881066	-5316.559283002577	-0.0036753704009768	0.0043830219980612	-0.8385471034830801	0.401726	0.401726	chr6	52291310	0.3960700595027834	chr6:52291310:A:G
chr6:52291416	['T', 'A']	98663	20379.7508617194	-388.4120851319643	0.0005257657568358	0.0070837503774739	0.0742213839871795	0.940834	0.940834	chr6	52291416	0.026486996385312	chr6:52291416:T:A
chr6:52291747	['T', 'C']	98663	15154.303949395831	-752.3760420325718	-0.0007362761690397	0.0079866051670497	-0.092188877957482	0.926548	0.926548	chr6	52291747	0.0331320770518801	chr6:52291747:T:C
chr6:52292148	['A', 'T']	98663	3950.120109466856	-39.622559703898325	-0.0060739709913807	0.0151707838480414	-0.4003729175908663	0.688883	0.688883	chr6	52292148	0.1618545324742843	chr6:52292148:A:T
chr6:52292152	['C', 'T']	98663	7771.472607113534	-528.3783929070157	-0.0192184602859889	0.0109030592976261	-1.762666767314857	0.0779598	0.0779598	chr6	52292152	1.1081292837027974	chr6:52292152:C:T
chr6:52292457	['A', 'G']	98663	15126.613263868478	-763.2298387728374	-0.001317567638958	0.0079932048802598	-0.1648359648846095	0.869073	0.869073	chr6	52292457	0.0609437423480727	chr6:52292457:A:G
chr6:52293117	['T', 'C']	98663	2082.147725429776	125.83461468141266	-0.0027219128714341	0.0211264947281741	-0.1288388304096775	0.897485	0.897485	chr6	52293117	0.0469728012138963	chr6:52293117:T:C
chr6:52293300	['A', 'G']	98663	23209.23427441837	-1134.7969471554832	0.0015281286607548	0.0066029820186065	0.2314300805982487	0.816981	0.816981	chr6	52293300	0.0877880434566988	chr6:52293300:A:G
chr6:52294006	['G', 'A']	98663	7759.179648852483	-529.7082947732829	-0.0194887839387102	0.0109111069396703	-1.7861417770412846	0.0740794	0.0740794	chr6	52294006	1.13030254384427	chr6:52294006:G:A
chr6:52295682	['A', 'G']	98663	73797.70752823343	-3796.0545857680586	-0.004511351266204	0.0044247362017258	-1.0195751928542878	0.307932	0.307932	chr6	52295682	0.511545177282926	chr6:52295682:A:G
chr6:52295693	['G', 'A']	98663	7768.629912320714	-531.5029713256728	-0.019237116660507	0.0109035109912103	-1.764304789165127	0.0776838	0.0776838	chr6	52295693	1.1096695385240103	chr6:52295693:G:A
chr6:52295775	['A', 'G']	98663	4810.314294701384	217.8342237057664	-0.0013484487453836	0.0139312294997144	-0.0967932331752425	0.922891	0.922891	chr6	52295775	0.0348495892166672	chr6:52295775:A:G
chr6:52296737	['C', 'T']	98663	23186.585086972384	-510.8287506889173	0.0029864628033802	0.0066743744494468	0.4474520909787695	0.65455	0.65455	chr6	52296737	0.1840571728035264	chr6:52296737:C:T
chr6:52297059	['T', 'C']	98663	24976.948711967525	-1203.6779082696485	-0.0092430470057867	0.0063963213756721	-1.4450566916386989	0.148445	0.148445	chr6	52297059	0.8284344259492396	chr6:52297059:T:C
chr6:52297275	['G', 'A']	98663	21299.94297240861	-757.4105822122449	-0.002551281624554	0.0068505486641713	-0.3724200424846747	0.709581	0.709581	chr6	52297275	0.1489980218482987	chr6:52297275:G:A
chr6:52298100	['C', 'T']	98663	4802.292042125749	219.9910060191773	-0.001120773996841	0.013939012836681	-0.0804055502332057	0.935915	0.935915	chr6	52298100	0.0287635921884188	chr6:52298100:C:T
chr6:52298284	['T', 'A']	98663	7338.446273452468	-300.93125018164045	0.0148614553193376	0.0112095998648749	1.3257792872612366	0.184916	0.184916	chr6	52298284	0.7330255095488829	chr6:52298284:T:A
chr6:52299166	['T', 'C']	98663	98645.85577463762	-5177.957729885723	-0.0091863344723588	0.0043422078546133	-2.115590681040036	0.0343821	0.0343821	chr6	52299166	1.463667600872958	chr6:52299166:T:C
chr6:52300975	['G', 'C']	98663	73574.64291652308	-3834.263357619304	-0.0048218072629931	0.0044293323297166	-1.088608147698313	0.276329	0.276329	chr6	52300975	0.5585735346308278	chr6:52300975:G:C
chr6:52301763	['A', 'G']	98663	21985.114151918748	-719.8027049442567	-0.0011071927646834	0.0067555050021149	-0.1638948922896003	0.869814	0.869814	chr6	52301763	0.0605736064731484	chr6:52301763:A:G
chr6:52302709	['T', 'C']	98663	22015.768660199683	-699.378999919069	-0.0003015846529341	0.0067561762859097	-0.0446383635020187	0.964396	0.964396	chr6	52302709	0.0157445996026824	chr6:52302709:T:C
chr6:52302925	['G', 'A']	98663	73810.1912259713	-3959.653092616644	-0.0057356463161604	0.0044368835938847	-1.2927195845448118	0.196111	0.196111	chr6	52302925	0.7074980457747497	chr6:52302925:G:A
chr6:52302930	['G', 'A']	98663	11809.718185227608	-573.594707526919	-0.0131492442989785	0.0089294904741281	-1.4725637859267022	0.140872	0.140872	chr6	52302930	0.8511753195514709	chr6:52302930:G:A
chr6:52303275	['A', 'G']	98663	23890.937175003804	-467.7753381342007	0.0045635904018304	0.0066120446153065	0.6901935282266476	0.490074	0.490074	chr6	52303275	0.3097383375935803	chr6:52303275:A:G
chr6:52303347	['T', 'C']	98663	11851.081050945731	-571.4679500860116	-0.0133435748651279	0.0089142593145827	-1.4968798185284276	0.134428	0.134428	chr6	52303347	0.8715102626886151	chr6:52303347:T:C
chr6:52303881	['C', 'G']	98663	4946.45121333144	225.4103064953237	0.0001245607750881	0.0137317543164916	0.0090710023073012	0.992763	0.992763	chr6	52303881	0.0031544172418692	chr6:52303881:C:G
chr6:52304201	['C', 'T']	98663	11784.477766853504	-572.554310668592	-0.0131120490728232	0.0089410841150958	-1.466494320379479	0.142517	0.142517	chr6	52304201	0.8461333281759094	chr6:52304201:C:T
chr6:52304308	['TC', 'T']	98663	7834.555850632501	-534.7717208465787	-0.0164568396657723	0.0108610839881249	-1.5152115280358318	0.129722	0.129722	chr6	52304308	0.8869863641752289	chr6:52304308:TC:T
chr6:52304600	['A', 'G']	98663	35552.729317896104	-1883.2502144280395	0.001026739071502	0.005554242546274	0.1848567222169249	0.853342	0.853342	chr6	52304600	0.0688768786268794	chr6:52304600:A:G
chr6:52306579	['C', 'T']	98663	16025.9745887266	-767.4702256278999	-0.0047405552834609	0.0077787346414468	-0.6094249903065535	0.542244	0.542244	chr6	52306579	0.2658052448118013	chr6:52306579:C:T
chr6:52306855	['T', 'C']	98663	134222.1269691625	-5909.878552460144	-0.0058000515879201	0.0046251698342522	-1.2540191594624672	0.209838	0.209838	chr6	52306855	0.6781158617290979	chr6:52306855:T:C
chr6:52307094	['C', 'T']	98663	3908.673478904365	-29.794611125846124	-0.0026968139103565	0.015257028091307	-0.1767587956328896	0.859698	0.859698	chr6	52307094	0.0656540836025309	chr6:52307094:C:T
chr6:52307857	['T', 'C']	98663	126392.0915338767	-5615.384213786784	-0.0076338884607967	0.0044816007890864	-1.7033843084343048	0.0884993	0.0884993	chr6	52307857	1.0530601644133568	chr6:52307857:T:C
chr6:52308265	['T', 'C']	98663	7892.319788308298	-544.3068736831325	-0.0175536691698854	0.0108226670434856	-1.6219356189518206	0.10482	0.10482	chr6	52308265	0.9795558446334254	chr6:52308265:T:C
chr6:52308274	['G', 'A']	98663	21638.412480233543	-718.8690428764677	-0.0010414974860292	0.0068035445223955	-0.1530816007157637	0.878334	0.878334	chr6	52308274	0.0563403055359417	chr6:52308274:G:A
chr6:52308696	['G', 'A']	98663	3915.674685238124	-33.8723208299027	-0.0037907817968322	0.0152441151482532	-0.2486718159739565	0.803615	0.803615	chr6	52308696	0.0949519654573496	chr6:52308696:G:A
chr6:52308888	['C', 'T']	98663	73687.70921439432	-3965.052854651847	-0.0057025124240738	0.0044415159982327	-1.2839112650596816	0.199176	0.199176	chr6	52308888	0.7007629937010337	chr6:52308888:C:T
chr6:52309122	['G', 'T']	98663	11796.195604796612	-574.6798125541031	-0.0127634908286999	0.0089386323647951	-1.4279019773728436	0.153323	0.153323	chr6	52309122	0.8143926916959325	chr6:52309122:G:T
chr6:52310471	['T', 'C']	98663	12155.436530309004	-578.8954987964788	-0.0121398616472116	0.0089519596122201	-1.3561122003544146	0.175067	0.175067	chr6	52310471	0.7567957103904377	chr6:52310471:T:C
chr6:52310658	['T', 'G']	98663	136187.3541269519	-5759.765296685706	-0.006288551054087	0.0046594773161889	-1.3496258544360824	0.177139	0.177139	chr6	52310658	0.7516858113670821	chr6:52310658:T:G
chr6:52310667	['G', 'A']	98663	15734.007165693944	-804.406366785818	-0.0048297590414505	0.0078546166044143	-0.6148943079839408	0.538626	0.538626	chr6	52310667	0.2687126866021996	chr6:52310667:G:A
chr6:52311181	['G', 'A']	98663	33345.745595361186	-1173.4076393274252	-0.0035730202128943	0.0056676456825093	-0.6304240619558972	0.528419	0.528419	chr6	52311181	0.2770215751475825	chr6:52311181:G:A
chr6:52312163	['A', 'G']	98663	134257.21531178083	-5895.745516090252	-0.0056073677146805	0.0046250766848101	-1.2123837282734231	0.225368	0.225368	chr6	52312163	0.6471077493814017	chr6:52312163:A:G
chr6:52312557	['T', 'C']	98663	107090.96469991894	-5149.009888412059	-0.0076117982991545	0.0043037131910939	-1.7686583564411769	0.076954	0.076954	chr6	52312557	1.1137688010075726	chr6:52312557:T:C
chr6:52313806	['T', 'C']	98663	134165.83694902883	-5906.746624636694	-0.0054716646863352	0.0046237269537966	-1.1833883663572162	0.236658	0.236658	chr6	52313806	0.6258788100333803	chr6:52313806:T:C
chr6:52313929	['C', 'T']	98663	7458.058277326682	-466.4869855298751	-0.0119355773091103	0.0111233653056329	-1.073018549796806	0.283265	0.283265	chr6	52313929	0.5478070832483481	chr6:52313929:C:T
chr6:52315067	['G', 'A']	98663	73714.71277242777	-3961.9820757731854	-0.0056794925086919	0.0044402436925772	-1.2790947754030706	0.200867	0.200867	chr6	52315067	0.6970914066818237	chr6:52315067:G:A
chr6:52316785	['T', 'A']	98663	17111.040574921193	-893.3697878662132	-0.0010746407634212	0.0075453652845178	-0.1424239546926003	0.886745	0.886745	chr6	52316785	0.0522012516618065	chr6:52316785:T:A
chr6:52317617	['C', 'A']	98663	16759.01916741843	-778.1382950457606	-0.0076762984223102	0.0075996848786117	-1.010081147432055	0.312459	0.312459	chr6	52317617	0.5052069614941097	chr6:52317617:C:A
chr6:52318328	['C', 'A']	98663	73522.92307926241	-3919.076260837548	-0.0048959100815839	0.0044431969803475	-1.101889045936681	0.270513	0.270513	chr6	52318328	0.5678118592354071	chr6:52318328:C:A
chr6:52318965	['T', 'C']	98663	135982.56505783476	-5720.425563960902	-0.0056170025055541	0.0046541638172195	-1.2068768367740446	0.227482	0.227482	chr6	52318965	0.6430529621275124	chr6:52318965:T:C
chr6:52319791	['T', 'C']	98663	7541.80944749306	-313.4140819841823	0.0143557864243352	0.0110677954823178	1.297077312936471	0.194608	0.194608	chr6	52319791	0.7108393106018814	chr6:52319791:T:C
chr6:52320263	['A', 'G']	98663	24290.43152719346	-1069.1526686335792	0.0001037119374149	0.0064575419343059	0.0160605906194681	0.987186	0.987186	chr6	52320263	0.005601012311907	chr6:52320263:A:G
chr6:52321263	['T', 'A']	98663	8598.095866796464	-234.5490045038844	0.0020763835786233	0.0103854731837779	0.1999315333909492	0.841535	0.841535	chr6	52321263	0.0749278167163607	chr6:52321263:T:A
chr6:52321337	['A', 'G']	98663	16879.843434087365	-949.6358658677746	-0.0018162691960664	0.0076020716105675	-0.2389176646983525	0.81117	0.81117	chr6	52321337	0.0908881194941969	chr6:52321337:A:G
chr6:52321471	['T', 'C']	98663	88443.39059517586	-4035.499673312735	-0.0043006202345099	0.0043430442615535	-0.9902317304432784	0.322063	0.322063	chr6	52321471	0.4920591659559293	chr6:52321471:T:C
chr6:52321697	['C', 'A']	98663	17124.5620958096	-913.0136092458132	-0.0015288636517781	0.0075444693694604	-0.2026469426686109	0.839411	0.839411	chr6	52321697	0.0760253439069932	chr6:52321697:C:A
chr6:52321802	['A', 'AT']	98663	16445.16684237202	-264.69148186614507	-0.0035352353088438	0.0077123230014394	-0.4583878694115902	0.646675	0.646675	chr6	52321802	0.1893139282471214	chr6:52321802:A:AT
chr6:52322386	['A', 'C']	98663	24441.98185596269	-1037.2656393174204	-0.0013671505460555	0.0064435869187729	-0.2121722828123067	0.831973	0.831973	chr6	52322386	0.0798907676290841	chr6:52322386:A:C
chr6:52322439	['C', 'T']	98663	116285.67922309627	-4693.534351402992	-0.0011292082615586	0.0043391849702242	-0.2602351062025052	0.794683	0.794683	chr6	52322439	0.0998060773884935	chr6:52322439:C:T
chr6:52323569	['G', 'A']	98663	8644.84001743679	-238.0384236607329	0.001945580703293	0.0103567838003473	0.1878556838492463	0.85099	0.85099	chr6	52323569	0.0700755432883098	chr6:52323569:G:A
chr6:52323632	['G', 'A']	98663	30764.89180088442	-1684.0410837620843	0.0001087065618382	0.0058665749730386	0.018529817199624	0.985216	0.985216	chr6	52323632	0.0064685437926519	chr6:52323632:G:A
chr6:52323684	['C', 'T']	98663	90231.0106108448	-3915.4590020644273	-0.0017415166756005	0.0043166646858521	-0.4034403416388525	0.686625	0.686625	chr6	52323684	0.1632803879705846	chr6:52323684:C:T
chr6:52325243	['C', 'T']	98663	6496.724323885985	-305.4328168472747	-0.0016463461514408	0.0118762810467866	-0.138624721405214	0.889747	0.889747	chr6	52325243	0.0507334676518964	chr6:52325243:C:T
chr6:52325934	['G', 'A']	98663	8659.808690979517	-239.4832443472557	0.0014896482812006	0.0103472863143452	0.1439651166446818	0.885528	0.885528	chr6	52325934	0.0527977020591797	chr6:52325934:G:A
chr6:52326459	['T', 'C']	98663	8664.966062522806	-255.7794138603972	7.14951364423227e-05	0.0103446677660591	0.0069113032974242	0.994486	0.994486	chr6	52326459	0.0024013263309415	chr6:52326459:T:C
chr6:52326522	['T', 'A']	98663	86578.55035836299	-3660.0556570768576	-0.0018779660863047	0.004281610888507	-0.4386120400024548	0.660944	0.660944	chr6	52326522	0.1798353355540908	chr6:52326522:T:A
chr6:52326897	['A', 'C']	98663	113696.35215579731	-5013.765674400863	-0.0039757035352133	0.0043274004667281	-0.9187278981413995	0.35824	0.35824	chr6	52326897	0.4458259237650449	chr6:52326897:A:C
chr6:52327398	['G', 'A']	98663	5168.576247820622	285.7594574270939	0.0072618248360143	0.0134107668881961	0.5414921381122504	0.58817	0.58817	chr6	52327398	0.2304971307414343	chr6:52327398:G:A
chr6:52327687	['A', 'G']	98663	116446.60491874744	-4703.157371975135	-0.0015326130058163	0.0043400164002248	-0.3531353028382388	0.723988	0.723988	chr6	52327687	0.140268632113589	chr6:52327687:A:G
chr6:52328614	['A', 'G']	98663	10004.709819980537	-688.7294455515312	-0.0104180456566798	0.0097015775143662	-1.0738506847213858	0.282892	0.282892	chr6	52328614	0.5483793339321256	chr6:52328614:A:G
chr6:52328752	['C', 'T']	98663	81851.97767010957	-3946.828350983579	-0.0025751328986157	0.0043466467914325	-0.5924412592464349	0.553557	0.553557	chr6	52328752	0.2568376529949795	chr6:52328752:C:T
chr6:52328763	['C', 'T']	98663	116298.07244290826	-5858.734459649203	-0.0072478813989689	0.0044143284690311	-1.6418989773454105	0.100614	0.100614	chr6	52328763	0.997341584889279	chr6:52328763:C:T
chr6:52329222	['CAG', 'C']	98663	9809.670427633177	-326.980898699038	0.0089285480802149	0.0098640728613741	0.9051583667003742	0.365384	0.365384	chr6	52329222	0.4372504741259241	chr6:52329222:CAG:C
chr6:52330654	['C', 'T']	98663	10579.85785819269	-505.9124200210967	0.0035194796825509	0.0094380261049836	0.3729042114741046	0.709221	0.709221	chr6	52330654	0.1492184134418269	chr6:52330654:C:T
chr6:52330689	['T', 'C']	98663	9325.17385442011	-372.9082321150591	0.0087070510377501	0.0100028042199455	0.8704610073631556	0.384051	0.384051	chr6	52330689	0.4156110997265473	chr6:52330689:T:C
chr6:52330768	['C', 'T']	98663	8670.439396703765	-233.0396247012341	0.0026226328859103	0.0103443103889186	0.2535338545834645	0.799856	0.799856	chr6	52330768	0.0969881930512139	chr6:52330768:C:T
chr6:52331022	['C', 'G']	98663	5119.245268098823	281.5497832285219	0.0065642336155946	0.0134677558679443	0.4874036684328868	0.625973	0.625973	chr6	52331022	0.2034443987446735	chr6:52331022:C:G
chr6:52331319	['A', 'G']	98663	72856.76881278955	-3783.7580028029074	-0.0040172602211346	0.0044367261484377	-0.9054559796414788	0.365226	0.365226	chr6	52331319	0.4374383131349998	chr6:52331319:A:G
chr6:52331395	['G', 'A']	98663	42386.00722713266	-1364.7267659539257	-0.0021151950889967	0.0052079647233816	-0.4061462013174581	0.684636	0.684636	chr6	52331395	0.1645402682272292	chr6:52331395:G:A
chr6:52332444	['A', 'G']	98663	72439.02619812844	-3802.785774565049	-0.0046699839443263	0.0044446753220083	-1.050691806711356	0.293403	0.293403	chr6	52332444	0.5325354498765643	chr6:52332444:A:G
chr6:52332483	['G', 'A']	98663	35442.59228812099	-2004.1179676990075	-0.0088363223347886	0.0055384915319638	-1.5954384481392232	0.110617	0.110617	chr6	52332483	0.95617812403638	chr6:52332483:G:A
chr6:52333140	['T', 'G']	98663	121736.20081543249	-5961.534785139476	-0.0059177939210523	0.0044629915871659	-1.3259702164955662	0.184853	0.184853	chr6	52333140	0.7331734968199881	chr6:52333140:T:G
chr6:52333494	['A', 'G']	98663	7922.621181000308	-281.0993257689914	-0.0062477937504088	0.011060650007551	-0.564866779632618	0.572166	0.572166	chr6	52333494	0.2424779529814704	chr6:52333494:A:G
chr6:52334004	['T', 'C']	98663	133600.1444343066	-6038.448869098994	-0.005319450463511	0.0046228763344438	-1.1506798102898053	0.249867	0.249867	chr6	52334004	0.6022910974720214	chr6:52334004:T:C
chr6:52334612	['TC', 'T']	98663	58506.23410334134	-2525.7966093499604	0.0008012104674141	0.0046750967233405	0.171378372433258	0.863927	0.863927	chr6	52334612	0.0635229529338154	chr6:52334612:TC:T
chr6:52335390	['T', 'C']	98663	161849.40426545573	-4867.654253832583	0.0056662098129805	0.0055346694577764	1.023766614466785	0.305948	0.305948	chr6	52335390	0.5143523814665245	chr6:52335390:T:C
chr6:52335661	['A', 'C']	98663	51205.20266461175	-1995.687697803068	0.0043250424702461	0.0048520221712458	0.8913896758092542	0.372722	0.372722	chr6	52335661	0.4286149721599819	chr6:52335661:A:C
chr6:52337202	['C', 'G']	98663	160633.65293855293	-4849.777749655746	0.0050411366572194	0.0054687440870807	0.9218088425692644	0.356631	0.356631	chr6	52337202	0.4477809086542603	chr6:52337202:C:G
chr6:52337710	['G', 'T']	98663	11614.70632595761	-346.1765098120091	-0.0039014640323596	0.0090453603560138	-0.4313221230335752	0.666235	0.666235	chr6	52337710	0.1763725558123696	chr6:52337710:G:T
chr6:52337880	['C', 'G']	98663	160617.79120923678	-4850.551141750278	0.0052102928760856	0.005468362543874	0.9528067742915866	0.34069	0.34069	chr6	52337880	0.4676406137422367	chr6:52337880:C:G
chr6:52338286	['G', 'C']	98663	160606.90616510564	-4849.596610055924	0.0052283104347319	0.005466870484999	0.9563625933846982	0.338891	0.338891	chr6	52338286	0.469939964659931	chr6:52338286:G:C
chr6:52339034	['G', 'A']	98663	160056.60030003852	-4820.536316015803	0.005363176027901	0.0054347294873111	0.9868340347799828	0.323726	0.323726	chr6	52339034	0.4898224189073633	chr6:52339034:G:A
chr6:52339557	['G', 'A']	98663	160100.49113725717	-4842.4875420538665	0.0048859984131652	0.0054436084360184	0.8975661035493099	0.369419	0.369419	chr6	52339557	0.4324807716381866	chr6:52339557:G:A
chr6:52339656	['A', 'G']	98663	160097.81217810934	-4827.5434055819205	0.0051866534168247	0.0054392583924423	0.9535589307600076	0.340309	0.340309	chr6	52339656	0.4681265651602837	chr6:52339656:A:G
chr6:52339982	['C', 'T']	98663	11594.585375249646	-376.8368444669375	-0.0054418368114396	0.0090325196699249	-0.6024716258918394	0.546862	0.546862	chr6	52339982	0.2621222535565747	chr6:52339982:C:T
chr6:52340628	['G', 'T']	98663	54079.48123219771	-2288.451290347547	0.0065029044932578	0.0047892755672402	1.357805455534688	0.174529	0.174529	chr6	52340628	0.7581323996873032	chr6:52340628:G:T
chr6:52340673	['C', 'A']	98663	23925.91001611744	-1144.692004275772	-0.0094564636815264	0.0064961623017715	-1.455700033687219	0.145479	0.145479	chr6	52340673	0.8371996928797297	chr6:52340673:C:A
chr6:52340947	['C', 'T']	98663	163403.37295077805	-5022.615016360904	0.005281426738375	0.0056378217292687	0.9367849839870872	0.348871	0.348871	chr6	52340947	0.4573351299024854	chr6:52340947:C:T
chr6:52341210	['A', 'G']	98663	24051.144101129285	-1143.2578422437837	-0.009277838411917	0.0064828628422313	-1.431132917309068	0.152395	0.152395	chr6	52341210	0.8170292817367829	chr6:52341210:A:G
chr6:52341233	['A', 'G']	98663	163539.20574967813	-5011.991181259327	0.0053939435647592	0.0056434246915662	0.9557926010459724	0.339179	0.339179	chr6	52341233	0.46957104458292	chr6:52341233:A:G
chr6:52341500	['C', 'G']	98663	163554.2347646272	-5009.60815686227	0.0054235256582852	0.0056440127879532	0.9609343320166304	0.336588	0.336588	chr6	52341500	0.4729013715054185	chr6:52341500:C:G
chr6:52341804	['G', 'A']	98663	163521.23108502617	-5015.171653625981	0.0052171310491772	0.0056417723106101	0.92473264817257	0.355107	0.355107	chr6	52341804	0.4496407666411901	chr6:52341804:G:A
chr6:52342476	['T', 'C']	98663	163529.20433050516	-5005.384177701844	0.0055526942276952	0.0056427170919925	0.984046185050618	0.325095	0.325095	chr6	52342476	0.4879897099536062	chr6:52342476:T:C
chr6:52342704	['G', 'A']	98663	142823.7221571993	-6312.501187386178	-0.0008362261169965	0.0049078736505367	-0.1703846057457374	0.864708	0.864708	chr6	52342704	0.0631305230530771	chr6:52342704:G:A
chr6:52343267	['C', 'T']	98663	141119.59415103903	-6179.1033600910205	-0.0003177603596529	0.0048387064811654	-0.0656705177075269	0.94764	0.94764	chr6	52343267	0.023356615939312	chr6:52343267:C:T
chr6:52343712	['G', 'A']	98663	109507.98927565024	-2959.519470957978	-0.0029021849760629	0.0043131720082026	-0.6728655779420913	0.501034	0.501034	chr6	52343712	0.3001328020541813	chr6:52343712:G:A
chr6:52343982	['C', 'T']	98663	148691.18359236387	-5069.54600876019	-0.0052705527962571	0.004912427383699	-1.072901924972256	0.283318	0.283318	chr6	52343982	0.5477258326368473	chr6:52343982:C:T
chr6:52344405	['C', 'T']	98663	151508.74933100876	-5030.793690204753	-0.0039374657866456	0.0050215144715261	-0.7841191753947052	0.432972	0.432972	chr6	52344405	0.3635401882625286	chr6:52344405:C:T
chr6:52344767	['G', 'A']	98663	148739.090561677	-4918.978884831365	-0.0032152075021325	0.0049204827245815	-0.6534333483318839	0.513478	0.513478	chr6	52344767	0.2894781590448531	chr6:52344767:G:A
chr6:52345093	['C', 'T']	98663	129413.4933759059	-3227.995353578918	-0.0004249700065106	0.0045311932735152	-0.0937876583183003	0.925278	0.925278	chr6	52345093	0.0337277637724347	chr6:52345093:C:T
chr6:52345611	['G', 'A']	98663	12444.378390431786	-175.11916245599463	-0.0114998579815593	0.0088234686925175	-1.3033262067684837	0.192466	0.192466	chr6	52345611	0.7156459794882065	chr6:52345611:G:A
chr6:52346029	['T', 'C']	98663	46910.13778089032	-1340.8413228796703	0.0120684644309524	0.0050249789981183	2.40169450170274	0.0163212	0.0163212	chr6	52346029	1.787247913338336	chr6:52346029:T:C
chr6:52347390	['T', 'C']	98663	137838.14708297432	-6120.361209723062	-0.0098503118984067	0.0047024711587387	-2.094709688990118	0.0361994	0.0361994	chr6	52347390	1.44129862777757	chr6:52347390:T:C
chr6:52347452	['C', 'T']	98663	94603.05355839415	-4806.379567068013	-0.0114744514465678	0.004294066544045	-2.6721643292837283	0.00753761	0.00753761	chr6	52347452	2.1227663369354506	chr6:52347452:C:T
chr6:52347796	['T', 'C']	98663	17463.41600527089	-264.775714041079	0.0080564764012716	0.0075133453050263	1.0722888505978738	0.283593	0.283593	chr6	52347796	0.5473044931606648	chr6:52347796:T:C
chr6:52348212	['A', 'G']	98663	137625.31844860967	-6113.932820201999	-0.0086745538823611	0.0046953337232282	-1.847483990210809	0.06468	0.06468	chr6	52348212	1.1892299887656366	chr6:52348212:A:G
chr6:52348675	['A', 'G']	98663	32125.88418416999	-1751.205139427242	-0.0021489960492833	0.0057920220869905	-0.3710269085662141	0.710618	0.710618	chr6	52348675	0.148363795999988	chr6:52348675:A:G
chr6:52348860	['T', 'G']	98663	59965.625686882784	-469.9539517327114	0.0089757032166997	0.0046923129781858	1.9128526290609715	0.0557698	0.0557698	chr6	52348860	1.2536009129596155	chr6:52348860:T:G
chr6:52349007	['C', 'T']	98663	60045.38899646194	-444.4603936585276	0.0089433318145078	0.0046915256432046	1.906273671862284	0.0566176	0.0566176	chr6	52349007	1.2470485441699226	chr6:52349007:C:T
chr6:52350483	['G', 'A']	98663	24759.779544164165	-1086.5430674404763	0.0003010207385294	0.0064340667848927	0.0467854544556898	0.962684	0.962684	chr6	52350483	0.0165162461857212	chr6:52350483:G:A
chr6:52350507	['C', 'T']	98663	24731.0006511743	-1085.610374208999	0.0003852721426102	0.0064505626826113	0.0597269047007103	0.952373	0.952373	chr6	52350507	0.021192925444002	chr6:52350507:C:T
chr6:52350990	['T', 'C']	98663	33357.38094127903	-1231.7049359596588	0.0024574685513873	0.0056760449709735	0.4329543835460232	0.665049	0.665049	chr6	52350990	0.1771463552297736	chr6:52350990:T:C
chr6:52351428	['T', 'C']	98663	24630.245321844905	-1091.2682239126198	6.627530524959124e-05	0.0064479140682775	0.0102785652147029	0.991799	0.991799	chr6	52351428	0.0035763339302696	chr6:52351428:T:C
chr6:52352169	['C', 'T']	98663	60296.39099559712	-284.10635434684906	0.009583830413706	0.0046962884018569	2.0407244175882777	0.0412809	0.0412809	chr6	52352169	1.38425084285437	chr6:52352169:C:T
chr6:52352191	['A', 'G']	98663	36142.184420454025	-1149.4723329006667	0.0040435208632018	0.0056438829392663	0.7164430777027284	0.473719	0.473719	chr6	52352191	0.324479196167809	chr6:52352191:A:G
chr6:52352215	['G', 'A']	98663	85048.81337899333	-1369.084969121568	0.0081712457832562	0.0043387363683209	1.88332387349416	0.0596594	0.0596594	chr6	52352215	1.2243211186910103	chr6:52352215:G:A
chr6:52352577	['T', 'C']	98663	143022.94571828248	-3540.0580390407595	0.0126547269967186	0.0047708005462018	2.6525374251483336	0.00799021	0.00799021	chr6	52352577	2.097441806337736	chr6:52352577:T:C
chr6:52353932	['T', 'C']	98663	24615.74239721028	-1089.3471021317	9.503388966466424e-05	0.0064474479912196	0.0147397683229216	0.98824	0.98824	chr6	52353932	0.0051375715883735	chr6:52353932:T:C
chr6:52353967	['T', 'A']	98663	22020.12459325488	-1186.7152533759065	-0.0034275251450974	0.0067540103474333	-0.5074799961477582	0.611819	0.611819	chr6	52353967	0.2133770401544972	chr6:52353967:T:A
chr6:52354007	['A', 'G']	98663	34131.91888932817	-1270.8836481884375	0.0033766620692275	0.005622312297281	0.6005824455643418	0.54812	0.54812	chr6	52354007	0.2611243509451885	chr6:52354007:A:G
chr6:52354178	['G', 'A']	98663	16737.410697811178	-358.83911204312074	0.0103417871114507	0.0076355597239431	1.3544242315362345	0.175604	0.175604	chr6	52354178	0.7554655957297893	chr6:52354178:G:A
chr6:52354333	['T', 'C']	98663	24621.72724414881	-1085.4166443100194	0.0003217113958917	0.0064480519322827	0.0498928047215403	0.960208	0.960208	chr6	52354333	0.0176346800150702	chr6:52354333:T:C
chr6:52354377	['T', 'C']	98663	14348.745182512092	-1306.3029623084635	-0.0269179338952742	0.0082044643374729	-3.280888646481117	0.00103516	0.00103516	chr6	52354377	2.984992518084674	chr6:52354377:T:C
chr6:52354567	['GGCT', 'G']	98663	12377.379961886229	-500.37988186662966	0.0162483546688687	0.0087680716822713	1.853127490018387	0.0638671	0.0638671	chr6	52354567	1.1947228033126738	chr6:52354567:GGCT:G
chr6:52355335	['C', 'A']	98663	17309.403517307786	-916.6306622700524	-0.0041291853532496	0.007494415108206	-0.550968326898302	0.581657	0.581657	chr6	52355335	0.2353330409858563	chr6:52355335:C:A
chr6:52355425	['G', 'C']	98663	31455.782306787765	-1811.061518795345	-0.0038466698570927	0.0058383465911433	-0.6588628813041056	0.509985	0.509985	chr6	52355425	0.2924425974570257	chr6:52355425:G:C
chr6:52355431	['C', 'T']	98663	138250.0185203958	-4346.604967504312	0.0060880532948309	0.0046731247478845	1.3027799648590417	0.192653	0.192653	chr6	52355431	0.7152242237477808	chr6:52355431:C:T
chr6:52355995	['C', 'T']	98663	24669.75044601225	-1091.3377707746836	0.0001411864952607	0.0064413940439338	0.0219186241825522	0.982513	0.982513	chr6	52355995	0.0076616946004608	chr6:52355995:C:T
chr6:52356137	['C', 'T']	98663	172875.29141154044	-5537.98483425072	0.0169333427997371	0.0065004505793004	2.60494908670767	0.00919017	0.00919017	chr6	52356137	2.0366764549491374	chr6:52356137:C:T
chr6:52356177	['G', 'A']	98663	116328.98309742044	-3180.249070504138	0.0062515462128275	0.0043332322668214	1.44269815876111	0.149109	0.149109	chr6	52356177	0.8264961423795034	chr6:52356177:G:A
chr6:52356631	['G', 'A']	98663	17348.60524153879	-924.0178392865386	-0.0045890265536911	0.0074864108665192	-0.6129808576515934	0.53989	0.53989	chr6	52356631	0.2676947165832851	chr6:52356631:G:A
chr6:52357366	['C', 'T']	98663	169777.4870354978	-5229.635635840249	0.011694028254922	0.0061418496189117	1.9039913023780823	0.0569142	0.0569142	chr6	52357366	1.244779364321043	chr6:52357366:C:T
chr6:52357766	['A', 'T']	98663	21852.657854456626	-1178.0941973980966	-0.0024256186713739	0.0067817050673355	-0.3576709171646364	0.72059	0.72059	chr6	52357766	0.142311769100702	chr6:52357766:A:T
chr6:52357908	['C', 'T']	98663	17330.053893793644	-922.67076632247	-0.0045833414682149	0.007489491684503	-0.6119696317573304	0.540559	0.540559	chr6	52357908	0.267156897499693	chr6:52357908:C:T
chr6:52357958	['C', 'T']	98663	17348.340851952475	-924.795549402684	-0.0047197567815608	0.0074856921585835	-0.6305037238472121	0.528367	0.528367	chr6	52357958	0.2770643147619929	chr6:52357958:C:T
chr6:52358413	['T', 'A']	98663	58912.15078158263	-2415.305903779576	0.0013539402115284	0.0046608681660492	0.290490990796705	0.771441	0.771441	chr6	52358413	0.1126972832809992	chr6:52358413:T:A
chr6:52358606	['C', 'A']	98663	17366.056083197338	-928.9359616140152	-0.0046570624502803	0.0074808355141772	-0.622532395138824	0.533593	0.533593	chr6	52358606	0.2727898763953191	chr6:52358606:C:A
chr6:52358851	['C', 'T']	98663	21783.623645230287	-1168.7449262463615	-0.0018394318494753	0.0067930290627539	-0.2707822728981018	0.786559	0.786559	chr6	52358851	0.1042686952741333	chr6:52358851:C:T
chr6:52359460	['A', 'T']	98663	58863.671310519625	-2419.2517083570624	0.0013010432628665	0.0046620573046271	0.2790706286632788	0.780191	0.780191	chr6	52359460	0.1077990638587332	chr6:52359460:A:T
chr6:52360716	['G', 'A']	98663	60306.72594642824	-267.4561822950645	0.0099535051878036	0.0046907984072973	2.12192132842868	0.0338468	0.0338468	chr6	52360716	1.4704823848233175	chr6:52360716:G:A
chr6:52360735	['C', 'T']	98663	21838.770776949976	-1170.0659493435498	-0.0024709204531602	0.0067837907491292	-0.3642388960003496	0.71568	0.71568	chr6	52360735	0.1452811191714182	chr6:52360735:C:T
chr6:52361001	['T', 'C']	98663	21836.10660057978	-1166.965236928494	-0.0023668149964846	0.0067842198175552	-0.3488706233191548	0.727187	0.727187	chr6	52361001	0.1383538936457286	chr6:52361001:T:C
chr6:52361163	['T', 'C']	98663	24650.998205796182	-1107.3250876260242	-0.0001335790870658	0.0064458533725375	-0.0207232587131018	0.983466	0.983466	chr6	52361163	0.0072406497432455	chr6:52361163:T:C
chr6:52361707	['C', 'T']	98663	21825.44242405814	-1154.11950464716	-0.0022644217714288	0.0067843740839582	-0.3337701818039656	0.738554	0.738554	chr6	52361707	0.131617745382974	chr6:52361707:C:T
chr6:52362186	['G', 'A']	98663	21713.420842963147	-1154.6459793844292	-0.0013068676025316	0.0068025258599092	-0.1921150510038745	0.847652	0.847652	chr6	52362186	0.0717824089452595	chr6:52362186:G:A
chr6:52363035	['A', 'G']	98663	169831.6066512599	-5245.64812040602	0.011106967874255	0.006145435611449	1.8073524118554696	0.0707104	0.0707104	chr6	52363035	1.1505167059988166	chr6:52363035:A:G
chr6:52363427	['A', 'G']	98663	57461.98887999111	-254.95623689077536	0.0090245238415291	0.0047748241263103	1.8900222506211168	0.0587579	0.0587579	chr6	52363427	1.2309337342349045	chr6:52363427:A:G
chr6:52363992	['G', 'A']	98663	11435.490665925508	-194.98584050359509	0.0006197179561629	0.0095596208600229	0.0648266249506362	0.948312	0.948312	chr6	52363992	0.0230487538161567	chr6:52363992:G:A
chr6:52364500	['T', 'C']	98663	57478.06882324319	-254.2685536875344	0.0090607995104455	0.004774147505292	1.897888471271964	0.0577137	0.0577137	chr6	52364500	1.238721082370016	chr6:52364500:T:C
chr6:52364761	['A', 'G']	98663	115581.94408961885	-2461.9041577098287	0.008405015696013	0.0043470537730774	1.9334970614045908	0.0531779	0.0531779	chr6	52364761	1.274268816993538	chr6:52364761:A:G
chr6:52364844	['T', 'C']	98663	169614.91047317846	-5239.100949232144	0.0127307727534497	0.0061238883091674	2.078870826953489	0.0376318	0.0376318	chr6	52364844	1.4244450080587878	chr6:52364844:T:C
chr6:52364968	['A', 'G']	98663	31152.051871825806	-1811.84592345556	-0.0045702568993366	0.0058610765625144	-0.7797640673330475	0.435532	0.435532	chr6	52364968	0.3609799304086413	chr6:52364968:A:G
chr6:52365243	['C', 'T']	98663	13602.411756952686	-286.9128735362336	0.0113680964519009	0.0083781436053612	1.3568753398576692	0.174824	0.174824	chr6	52365243	0.7573989472617486	chr6:52365243:C:T
chr6:52365348	['A', 'G']	98663	27345.325906478392	-1331.8850373591283	-0.0099343641561823	0.0061578430320232	-1.6132863576612335	0.106686	0.106686	chr6	52365348	0.9718925676576756	chr6:52365348:A:G
chr6:52365744	['G', 'C']	98663	63947.68498803587	-342.76508014795087	0.0080798470586792	0.0046149111753498	1.750813125469666	0.0799812	0.0799812	chr6	52365744	1.0970120842051392	chr6:52365744:G:C
chr6:52366671	['T', 'C']	98663	142322.1951160174	-4279.295920674073	0.0054309761178379	0.0047458232461056	1.1443696564752055	0.252473	0.252473	chr6	52366671	0.597785059438342	chr6:52366671:T:C
chr6:52366876	['A', 'G']	98663	26101.02639795628	-1108.727135673039	0.0012170617809572	0.0062921149668977	0.1934265008443337	0.846625	0.846625	chr6	52366876	0.0723089113855823	chr6:52366876:A:G
chr6:52366922	['G', 'C']	98663	9975.617727857918	-189.9617456537172	5.213942892916853e-05	0.0097178231911374	0.0053653403548975	0.995719	0.995719	chr6	52366922	0.001863205720555	chr6:52366922:G:C
chr6:52367024	['G', 'A']	98663	17648.146475960715	-946.1895524555396	-0.0053354699663735	0.0074283545429171	-0.7182573119723823	0.4726	0.4726	chr6	52367024	0.3255062827036498	chr6:52367024:G:A
chr6:52367667	['C', 'T']	98663	27335.21645126957	-1335.785309165395	-0.0099033121479574	0.0061589799811689	-1.6079467993461292	0.10785	0.10785	chr6	52367667	0.9671798505614362	chr6:52367667:C:T
chr6:52368428	['T', 'C']	98663	143407.7096790544	-4160.884474551076	0.0067116233879324	0.0047683561808049	1.407533987278511	0.159272	0.159272	chr6	52368428	0.7978605664105167	chr6:52368428:T:C
chr6:52368570	['C', 'T']	98663	17643.609443104182	-943.512525138904	-0.0051502442091804	0.0074298631665715	-0.6931815692585631	0.488197	0.488197	chr6	52368570	0.3114048936764067	chr6:52368570:C:T
chr6:52368867	['G', 'A']	98663	15694.06787633046	-904.9158687508422	-0.0030874544797655	0.0078659202621553	-0.3925102692204997	0.694682	0.694682	chr6	52368867	0.1582139540433803	chr6:52368867:G:A
chr6:52370223	['T', 'C']	98663	15699.06853522554	-916.356372736542	-0.003695016766795	0.0078654415492154	-0.4697786823123235	0.638514	0.638514	chr6	52370223	0.1948295759947866	chr6:52370223:T:C
chr6:52371534	['A', 'T']	98663	15684.11276556925	-904.0848839135006	-0.002988536785951	0.0078683108998716	-0.3798193569092205	0.70408	0.70408	chr6	52371534	0.1523779920160753	chr6:52371534:A:T
chr6:52371980	['G', 'T']	98663	31779.61051308561	-1833.858847080936	-0.0050792351762741	0.005810927755166	-0.8740833461160374	0.382075	0.382075	chr6	52371980	0.4178513782164597	chr6:52371980:G:T
chr6:52372016	['T', 'C']	98663	31564.559383710908	-1857.6272990688628	-0.0048384834501508	0.0058291858954957	-0.8300444585048365	0.406516	0.406516	chr6	52372016	0.3909223564045698	chr6:52372016:T:C
chr6:52372026	['C', 'T']	98663	35078.266434197314	-1427.498280988585	0.0043551323263897	0.0055736900169482	0.7813732577783834	0.434585	0.434585	chr6	52372026	0.3619252677293738	chr6:52372026:C:T
chr6:52372170	['G', 'A']	98663	31548.5580862602	-1869.7093506232377	-0.0052675550902823	0.0058298457461821	-0.9035496511604872	0.366236	0.366236	chr6	52372170	0.4362389679728695	chr6:52372170:G:A
chr6:52372588	['T', 'C']	98663	31569.03930414329	-1862.1971871830497	-0.005013285316673	0.0058291880755576	-0.8600314918117368	0.389774	0.389774	chr6	52372588	0.4091871340052826	chr6:52372588:T:C
chr6:52372700	['C', 'G']	98663	26189.21690609533	-1108.6106213460937	0.001195876838415	0.0062859009207956	0.190247484566411	0.849116	0.849116	chr6	52372700	0.0710329755763103	chr6:52372700:C:G
chr6:52373287	['G', 'C']	98663	31773.83066053037	-1830.845069322774	-0.0050434408387118	0.0058111165837778	-0.8678953116843283	0.385454	0.385454	chr6	52373287	0.4140274431335903	chr6:52373287:G:C
chr6:52373346	['T', 'C']	98663	15695.590828459344	-914.1074431380704	-0.0036634003917215	0.0078658223499575	-0.4657364772217714	0.641405	0.641405	chr6	52373346	0.1928676589009588	chr6:52373346:T:C
chr6:52374263	['C', 'T']	98663	15651.47590715589	-912.5692630993694	-0.0034308125545422	0.0078775990744449	-0.4355149991920572	0.66319	0.66319	chr6	52374263	0.1783620309764223	chr6:52374263:C:T
chr6:52374702	['C', 'G']	98663	28978.69255804521	-880.5419577134238	0.0159210377299645	0.0059990615842495	2.653921368596209	0.00795751	0.00795751	chr6	52374702	2.0992228069398102	chr6:52374702:C:G
chr6:52375808	['G', 'A']	98663	21599.62707929976	-569.7214057811524	0.0143915962032536	0.0067935389179824	2.118424046288935	0.0341417	0.0341417	chr6	52375808	1.4667148580825031	chr6:52375808:G:A
chr6:52376160	['G', 'A']	98663	61571.61653860968	-837.5327356376075	0.0047713694188242	0.0046280216793329	1.030973869489717	0.302556	0.302556	chr6	52376160	0.5191942301351107	chr6:52376160:G:A
chr6:52376398	['G', 'A']	98663	25829.403324885963	-1091.7561544619489	0.0020145330012646	0.0063227246298773	0.3186178616328206	0.750017	0.750017	chr6	52376398	0.1249288927116071	chr6:52376398:G:A
chr6:52377904	['A', 'G']	98663	22738.68749176356	-730.2845848386278	0.0096563417704059	0.0066625528091797	1.449345625763943	0.147244	0.147244	chr6	52377904	0.8319623931111935	chr6:52377904:A:G
chr6:52378520	['C', 'T']	98663	13885.125862855406	-960.8649435200074	-0.0106933168193421	0.0083243883500904	-1.284576880561561	0.198943	0.198943	chr6	52378520	0.7012713373160671	chr6:52378520:C:T
chr6:52379265	['G', 'A']	98663	5422.219827892031	-188.7501306927376	0.0111402948532803	0.0129526153631043	0.8600807281758386	0.389747	0.389747	chr6	52379265	0.4092172190216352	chr6:52379265:G:A
chr6:52379579	['G', 'A']	98663	47654.3608739695	-2873.382797074084	-0.0115245433572305	0.0052129236426747	-2.210763891281046	0.0270545	0.0270545	chr6	52379579	1.5677604879464249	chr6:52379579:G:A
chr6:52380188	['G', 'A']	98663	45033.93374556512	-2786.6672162988148	-0.0118413498921589	0.0051056966452392	-2.3192427429468125	0.0203839	0.0203839	chr6	52380188	1.6907127199155203	chr6:52380188:G:A
chr6:52380350	['T', 'C']	98663	5415.219544086195	-183.7091364820964	0.0118424445928177	0.0129602121999495	0.913753911595975	0.360848	0.360848	chr6	52380350	0.442675697436655	chr6:52380350:T:C
chr6:52382321	['C', 'G']	98663	194935.0	-6839.55771879054	0.0196864462954545	0.0202813447240296	0.9706677029225668	0.331716	0.331716	chr6	52382321	0.4792335802015741	chr6:52382321:C:G
chr6:52382610	['AT', 'A']	98663	38834.96806138378	-1248.3369461587758	0.0126595201277527	0.0053553896873567	2.3638840246564823	0.0180864	0.0180864	chr6	52382610	1.7426478685035731	chr6:52382610:AT:A
chr6:52382840	['A', 'G']	98663	38849.87526737832	-1250.140249921904	0.0125783468100122	0.0053552198176693	2.348801214193017	0.0188359	0.0188359	chr6	52382840	1.7250136238973697	chr6:52382840:A:G
chr6:52383524	['G', 'A']	98663	38756.99409107052	-1242.5073237386855	0.012642611543264	0.0053592698778862	2.3590175212915985	0.0183253	0.0183253	chr6	52383524	1.7369489068762969	chr6:52383524:G:A
chr6:52383891	['T', 'C']	98663	5412.384000973078	-187.72546946712853	0.0112115170790908	0.0129636168177552	0.8648448374172301	0.387126	0.387126	chr6	52383891	0.4121476597909954	chr6:52383891:T:C
chr6:52384533	['AC', 'A']	98663	71506.7703965776	-1912.153058659081	-0.002209255777068	0.0044394826270414	-0.4976381174714323	0.61874	0.61874	chr6	52384533	0.2084918070158115	chr6:52384533:AC:A
chr6:52384657	['G', 'A']	98663	195146.9337421448	-6832.207985809336	0.0101667646077131	0.0211014586165974	0.4818038787004262	0.629946	0.629946	chr6	52384657	0.2006966773831829	chr6:52384657:G:A
chr6:52384908	['T', 'A']	98663	45556.69917569885	-2844.9996625969384	-0.0122788291109341	0.0050833688781141	-2.415490475971392	0.0157158	0.0157158	chr6	52384908	1.803663506676792	chr6:52384908:T:A
chr6:52385449	['C', 'A']	98663	5407.1096076463855	-181.94440680588107	0.0124496480409863	0.0129689110855882	0.9599609372618034	0.337077	0.337077	chr6	52385449	0.4722708799734254	chr6:52385449:C:A
chr6:52385758	['G', 'A']	98663	29212.625613316577	-1946.6139185540185	-0.0129041651141928	0.0060118965870413	-2.146438304013365	0.0318405	0.0318405	chr6	52385758	1.4970201210368816	chr6:52385758:G:A
chr6:52386584	['C', 'A']	98663	22254.932346680176	-1103.624298437184	-0.0157312692644841	0.0067764193241492	-2.321472227732784	0.0202634	0.0202634	chr6	52386584	1.6932876825022964	chr6:52386584:C:A
chr6:52387012	['C', 'T']	98663	38843.4487575908	-1243.1728387990647	0.0126277209323775	0.0053556545151151	2.3578296353393733	0.0183841	0.0183841	chr6	52387012	1.7355576263119	chr6:52387012:C:T
chr6:52387196	['T', 'C']	98663	3571.325774930566	35.71893815109215	0.0164143446935991	0.0160575251213779	1.0222213304680532	0.306679	0.306679	chr6	52387196	0.5133159615342001	chr6:52387196:T:C
chr6:52387346	['C', 'T']	98663	22239.02863543293	-1111.594901889401	-0.01608781879526	0.0067793033689826	-2.3730784594869525	0.0176424	0.0176424	chr6	52387346	1.7534423355387925	chr6:52387346:C:T
chr6:52387781	['G', 'A']	98663	3569.180877374364	32.70796721680602	0.0153111796191191	0.0160612788155104	0.9532976667046624	0.340442	0.340442	chr6	52387781	0.4679568667923692	chr6:52387781:G:A
chr6:52387925	['T', 'C']	98663	5374.108938689046	-183.0691481078112	0.0117200250289148	0.0130053172341406	0.9011717913461058	0.367499	0.367499	chr6	52387925	0.4347438383350863	chr6:52387925:T:C
chr6:52388151	['G', 'A']	98663	80384.22102830267	-3573.109259934364	-0.0078873174844537	0.0043262017499886	-1.8231506388887924	0.0682836	0.0682836	chr6	52388151	1.1656835903850675	chr6:52388151:G:A
chr6:52388482	['G', 'C']	98663	5411.329079538198	-187.251751069288	0.0113104750356959	0.0129645174253647	0.8724177433374671	0.382983	0.382983	chr6	52388482	0.4168205032377736	chr6:52388482:G:C
chr6:52389041	['C', 'T']	98663	49579.05520017031	-3011.1039837192247	-0.0090266103526556	0.0049404849160875	-1.8270697119755528	0.0676923	0.0676923	chr6	52389041	1.1694607295083166	chr6:52389041:C:T
chr6:52389509	['T', 'A']	98663	3569.253233457672	32.83794716292102	0.0154437104207386	0.0160619042771836	0.9615117955021608	0.336297	0.336297	chr6	52389509	0.4732770068728666	chr6:52389509:T:A
chr6:52389782	['G', 'A']	98663	121496.77718421508	-4566.936579642882	-6.340958330371463e-05	0.0043824219197023	-0.0144690731439252	0.988456	0.988456	chr6	52389782	0.0050426580473288	chr6:52389782:G:A
chr6:52389791	['G', 'T']	98663	12545.381461585244	-555.9204945927286	0.0116072124909847	0.0087116158095354	1.3323834228639846	0.182737	0.182737	chr6	52389791	0.7381735091940881	chr6:52389791:G:T
chr6:52390043	['T', 'A']	98663	38827.47719070596	-1249.5403435425585	0.0124980305269256	0.0053560954782231	2.3334219073838605	0.019628	0.019628	chr6	52390043	1.7071239506911222	chr6:52390043:T:A
chr6:52390290	['G', 'A']	98663	38837.542745352446	-1251.0798163108566	0.0124044896739177	0.0053551601224093	2.316362049009417	0.0205405	0.0205405	chr6	52390290	1.6873889889472111	chr6:52390290:G:A
chr6:52390813	['A', 'G']	98663	26762.068708944946	-739.4301969639322	0.0098558638455988	0.0062232124671964	1.5837260735593746	0.113259	0.113259	chr6	52390813	0.9459272772176934	chr6:52390813:A:G
chr6:52390989	['T', 'C']	98663	39346.38675343632	-1300.6855113505255	0.0112891394852734	0.0053330636615223	2.116820687276558	0.0342776	0.0342776	chr6	52390989	1.4649895934946122	chr6:52390989:T:C
chr6:52391136	['G', 'A']	98663	62649.6046735604	-2632.040905059928	-0.0091146118515986	0.0045750546655843	-1.9922410807815776	0.0463474	0.0463474	chr6	52391136	1.3339746239213044	chr6:52391136:G:A
chr6:52391214	['T', 'C']	98663	26592.964866399056	-927.7603998900844	0.00774693678346	0.0062359389429256	1.2423047843097526	0.214127	0.214127	chr6	52391214	0.6693285675878697	chr6:52391214:T:C
chr6:52391588	['G', 'A']	98663	5664.344466180808	-165.31549749814857	0.0106891420966564	0.0126910758704677	0.8422565750733746	0.399646	0.399646	chr6	52391588	0.3983245294640807	chr6:52391588:G:A
chr6:52392160	['G', 'A']	98663	3572.289655871471	30.49495566702465	0.0147202940859234	0.0160545623476331	0.9168916453268212	0.359202	0.359202	chr6	52392160	0.4446612538907418	chr6:52392160:G:A
chr6:52392720	['C', 'T']	98663	35729.534959860524	-1329.2427805812745	0.0106950097654494	0.0055314015684459	1.9335081051535687	0.0531765	0.0531765	chr6	52392720	1.2742802506958522	chr6:52392720:C:T
chr6:52393058	['G', 'C']	98663	134713.0384829837	-3979.059219153882	0.0086491440058466	0.0045757643108234	1.890207497223604	0.0587331	0.0587331	chr6	52393058	1.2311170759940375	chr6:52393058:G:C
chr6:52393748	['G', 'A']	98663	23185.349953878744	-771.5142561188549	0.0085457089724576	0.0066127827721257	1.292301481379303	0.196256	0.196256	chr6	52393748	0.707177056992601	chr6:52393748:G:A
chr6:52394153	['T', 'A']	98663	134669.75872626444	-3978.6950472106064	0.0087862307138013	0.0045740343056236	1.9208930512390296	0.0547481	0.0547481	chr6	52394153	1.261630948156041	chr6:52394153:T:A
chr6:52394523	['A', 'G']	98663	39343.7667687254	-1281.876117974701	0.0120211051675462	0.0053341469933998	2.2536134048087386	0.0242227	0.0242227	chr6	52394523	1.615777449560157	chr6:52394523:A:G
chr6:52394989	['G', 'A']	98663	16213.28659915048	-414.281316483824	0.0112113657418545	0.0077606710147091	1.4446387072206963	0.148563	0.148563	chr6	52394989	0.8280893392743963	chr6:52394989:G:A
chr6:52396873	['A', 'C']	98663	25220.78937925721	-884.7772577662132	0.0015361928377968	0.0063744825848682	0.2409909851261509	0.809563	0.809563	chr6	52396873	0.0917493489022856	chr6:52396873:A:C
chr6:52397693	['G', 'T']	98663	3566.1807253339825	33.9233880593029	0.0152943749425586	0.0160675128472066	0.9518819177554044	0.341159	0.341159	chr6	52397693	0.4670431672573557	chr6:52397693:G:T
chr6:52398313	['T', 'C']	98663	12324.233709394022	-524.7446011902493	0.0128508646602612	0.0087952021391468	1.461122150116699	0.143985	0.143985	chr6	52398313	0.8416827492696439	chr6:52398313:T:C
chr6:52398392	['G', 'A']	98663	12306.236500258574	-525.8759866570141	0.0127531883029572	0.0087955946286652	1.4499518044401567	0.147075	0.147075	chr6	52398392	0.8324611429405159	chr6:52398392:G:A
chr6:52398499	['T', 'C']	98663	46398.91407644852	-1257.417030273267	0.0127845554585307	0.0050233484550516	2.545026603853096	0.0109285	0.0109285	chr6	52398499	1.961439443395941	chr6:52398499:T:C
chr6:52398774	['G', 'A']	98663	3766.305387461355	45.51251096034701	0.0221694468433081	0.0156211241808175	1.419196633141922	0.155845	0.155845	chr6	52398774	0.8073071267027845	chr6:52398774:G:A
chr6:52398946	['T', 'C']	98663	42808.22309650071	-1279.9203735555857	0.0121031423497065	0.0051602891050534	2.3454388123049057	0.0190067	0.0190067	chr6	52398946	1.721093280093992	chr6:52398946:T:C
chr6:52399716	['C', 'T']	98663	7133.79535133601	-13.341169073050406	0.0057172510995413	0.0114345967112609	0.4999958672710257	0.617079	0.617079	chr6	52399716	0.2096592329395335	chr6:52399716:C:T
chr6:52400181	['A', 'G']	98663	12313.248010704185	-524.8477452196379	0.0128716939389653	0.0087911283845325	1.464168577222957	0.143151	0.143151	chr6	52400181	0.844205613810982	chr6:52400181:A:G
chr6:52400379	['T', 'A']	98663	12314.49925500968	-523.8533450971829	0.0128261881846708	0.0087896698029473	1.4592343594488502	0.144504	0.144504	chr6	52400379	0.8401201310812461	chr6:52400379:T:A
chr6:52400665	['T', 'C']	98663	12310.873439020432	-525.6045509058961	0.0126590655668266	0.0087907996197405	1.440035732176127	0.14986	0.14986	chr6	52400665	0.8243142717379178	chr6:52400665:T:C
chr6:52400680	['G', 'C']	98663	12310.623872367169	-526.6904754483747	0.0126783935164089	0.00879084353257	1.4422271843919778	0.149241	0.149241	chr6	52400680	0.8261118496002055	chr6:52400680:G:C
chr6:52400742	['T', 'C']	98663	12321.499538815517	-524.4489494814306	0.0128816412451877	0.0087869888331566	1.4659903966852137	0.142654	0.142654	chr6	52400742	0.8457160462741865	chr6:52400742:T:C
chr6:52401020	['T', 'C']	98663	25306.308431487825	-955.7054206137736	-0.0002160094137963	0.0063636520055042	-0.0339442530184724	0.972922	0.972922	chr6	52401020	0.0119219761010674	chr6:52401020:T:C
chr6:52401253	['C', 'T']	98663	25347.541461832407	-928.1067045995794	0.0004546333264314	0.0063586155685168	0.0714987911334802	0.943001	0.943001	chr6	52401253	0.0254878467173358	chr6:52401253:C:T
chr6:52401446	['C', 'T']	98663	174977.4143995297	-5489.712249020271	0.0159622720032789	0.0067623750352888	2.360453527049481	0.0182545	0.0182545	chr6	52401446	1.738630058097152	chr6:52401446:C:T
chr6:52401536	['G', 'A']	98663	25359.31326656801	-930.9533349063652	0.0003549105996414	0.00635747351194	0.055825729981394	0.955481	0.955481	chr6	52401536	0.0197779445871977	chr6:52401536:G:A
chr6:52401694	['T', 'C']	98663	5423.384781462861	-186.5829559866208	0.0123149885936747	0.0129480503077359	0.951107564535566	0.341552	0.341552	chr6	52401694	0.4665431672566514	chr6:52401694:T:C
chr6:52401713	['C', 'T']	98663	174985.18851553393	-5487.850507940021	0.0160853483820713	0.0067633864193743	2.37829799817342	0.0173947	0.0173947	chr6	52401713	1.7595830569691708	chr6:52401713:C:T
chr6:52402169	['G', 'A']	98663	49606.03877280664	-3014.738385845539	-0.0092432862487318	0.0049590947763222	-1.8639059476872453	0.0623379	0.0623379	chr6	52402169	1.2052478320523383	chr6:52402169:G:A
chr6:52402188	['A', 'AC']	98663	25358.0842059381	-920.906978069539	0.0008118691969255	0.0063571276301022	0.1277100672135653	0.898379	0.898379	chr6	52402188	0.0465404084504201	chr6:52402188:A:AC
chr6:52402383	['T', 'C']	98663	32545.389134029167	649.4087023399276	0.0179434816585054	0.005927674991203	3.0270690760094783	0.00247001	0.00247001	chr6	52402383	2.6073012884666387	chr6:52402383:T:C
chr6:52402456	['G', 'A']	98663	32897.44914098112	629.4451761419136	0.0182048268615535	0.0059384567543981	3.065582122505256	0.00217305	0.00217305	chr6	52402456	2.66293028082431	chr6:52402456:G:A
chr6:52403169	['A', 'C']	98663	12302.122194741212	-526.0665833807792	0.0128876670070566	0.0087942928132539	1.4654580283742105	0.142799	0.142799	chr6	52403169	0.8452748338483776	chr6:52403169:A:C
chr6:52404092	['G', 'A']	98663	29519.39355329177	-1486.0900311511552	-0.0030013920056989	0.0059630986172661	-0.503327581571174	0.614735	0.614735	chr6	52404092	0.2113120595745339	chr6:52404092:G:A
chr6:52404353	['T', 'C']	98663	51254.67543130537	-3082.9495007410865	-0.0091158668810533	0.0048881206143141	-1.864902198681177	0.0621981	0.0621981	chr6	52404353	1.2062228817419594	chr6:52404353:T:C
chr6:52404401	['T', 'C']	98663	12310.37431583215	-527.4049029408932	0.0124979120659717	0.0087923828224741	1.4214476687736977	0.15519	0.15519	chr6	52404401	0.809136266871255	chr6:52404401:T:C
chr6:52405138	['C', 'T']	98663	23770.92744412346	-1471.7268293149364	-0.0096578325947553	0.0065469135514478	-1.4751733803815714	0.140169	0.140169	chr6	52405138	0.8533480250112491	chr6:52405138:C:T
chr6:52405706	['G', 'C']	98663	12308.372268175	-525.2509338125751	0.0127028386509143	0.008793296616342	1.4446048171861448	0.148572	0.148572	chr6	52405706	0.8280630303552967	chr6:52405706:G:C
chr6:52406127	['G', 'T']	98663	25283.12514826192	-922.1997174120056	0.0007348216476017	0.0063658729991769	0.1154314023696032	0.908103	0.908103	chr6	52406127	0.0418648895904823	chr6:52406127:G:T
chr6:52406194	['G', 'A']	98663	44691.6064737845	-2893.220083542494	-0.0116645201892584	0.0051223343041265	-2.2771883865255664	0.0227771	0.0227771	chr6	52406194	1.6425015714848157	chr6:52406194:G:A
chr6:52407235	['C', 'T']	98663	142243.39248205672	-4008.229082145461	0.010678562503623	0.0047508877631962	2.247698332582531	0.0245976	0.0245976	chr6	52407235	1.6091072651569505	chr6:52407235:C:T
chr6:52407515	['A', 'G']	98663	25312.36141353932	-928.9462189206688	0.0005727959602563	0.0063623833655759	0.0900285203427865	0.928265	0.928265	chr6	52407515	0.0323280242029675	chr6:52407515:A:G
chr6:52408430	['T', 'A']	98663	22314.392516827505	-1104.7870513430216	-0.0163842900675263	0.0067677111626921	-2.4209499598397173	0.0154818	0.0154818	chr6	52408430	1.810178547230547	chr6:52408430:T:A
chr6:52408663	['TC', 'T']	98663	49238.48585881113	-3012.203741309189	-0.0094758458405813	0.004952255526077	-1.913440409260874	0.0556946	0.0556946	chr6	52408663	1.2541869108207109	chr6:52408663:TC:T
chr6:52408848	['C', 'T']	98663	23413.89849475445	-748.740114674616	0.0107731006104975	0.0065889810992156	1.635017683049656	0.102049	0.102049	chr6	52408848	0.9911912466716712	chr6:52408848:C:T
chr6:52409397	['AAC', 'A']	98663	3553.576277028193	36.18295052569023	0.0173526565856294	0.0160857489689405	1.0787596287331864	0.280698	0.280698	chr6	52409397	0.5517606817441081	chr6:52409397:AAC:A
chr6:52409481	['G', 'A']	98663	22348.585600470327	-1095.9575453608122	-0.0157437620923118	0.0067632027560449	-2.3278559966637173	0.0199218	0.0199218	chr6	52409481	1.7006714242079817	chr6:52409481:G:A
chr6:52409701	['C', 'T']	98663	12340.75047893206	-516.1705441240372	0.0131385950112075	0.0087817650435043	1.4961223565103112	0.134625	0.134625	chr6	52409701	0.870874283693962	chr6:52409701:C:T
chr6:52410167	['CAG', 'C']	98663	12304.748289528365	-525.8038821281448	0.0126492344940478	0.0087941770681988	1.4383647720477957	0.150334	0.150334	chr6	52410167	0.8229427869280924	chr6:52410167:CAG:C
chr6:52411035	['C', 'T']	98663	165835.7658125203	-5014.434342845488	0.0033032034715821	0.0058100057307552	0.5685370418994077	0.569672	0.569672	chr6	52411035	0.2443751260661093	chr6:52411035:C:T
chr6:52411481	['TCAGGCCTTTGAATC', 'T']	98663	24334.68624548884	-1065.4801324943885	-0.0004125314298248	0.0064698361455893	-0.0637622685554582	0.94916	0.94916	chr6	52411481	0.0226605723355628	chr6:52411481:TCAGGCCTTTGAATC:T
chr6:52411646	['A', 'T']	98663	3349.2715726521715	23.90907941613763	0.0243251546232601	0.0165566777019646	1.4692050579914162	0.14178	0.14178	chr6	52411646	0.8483850279839874	chr6:52411646:A:T
chr6:52411703	['G', 'C']	98663	23398.21736397643	-745.2772584691411	0.0108716726670038	0.006590687875385	1.6495505283458345	0.0990381	0.0990381	chr6	52411703	1.0041976999821831	chr6:52411703:G:C
chr6:52411854	['C', 'T']	98663	3553.1080377052504	34.26733370846697	0.0169522816027507	0.0160855944198836	1.053879711264863	0.291941	0.291941	chr6	52411854	0.5347049087003621	chr6:52411854:C:T
chr6:52412419	['C', 'T']	98663	7145.5793928336125	-17.160050329082907	0.0055248903671907	0.0114258324351264	0.4835437941664205	0.628711	0.628711	chr6	52412419	0.2015489411171115	chr6:52412419:C:T
chr6:52413035	['AGAG', 'A']	98663	22321.80994374334	-1104.291096348875	-0.0162220712500722	0.0067662687405697	-2.397491419873224	0.0165096	0.0165096	chr6	52413035	1.7822634488387927	chr6:52413035:AGAG:A
chr6:52413550	['A', 'G']	98663	32427.86018878061	-942.233359915909	0.0017683795297715	0.0057628365980586	0.3068592176233692	0.758951	0.758951	chr6	52413550	0.1197862624662594	chr6:52413550:A:G
chr6:52413552	['CAT', 'C']	98663	24363.27648917477	-1066.2391976339304	-0.0005778274793857	0.006474744935174	-0.0892432806498193	0.928889	0.928889	chr6	52413552	0.0320361800512109	chr6:52413552:CAT:C
chr6:52414160	['CT', 'C']	98663	3355.5441625188805	26.099522135500507	0.0241185058037286	0.0165435885981322	1.4578763042047371	0.144878	0.144878	chr6	52414160	0.8389975579656648	chr6:52414160:CT:C
chr6:52414763	['AT', 'A']	98663	12367.133680731567	-527.7618518735729	0.0124167021483787	0.0087738715277915	1.4151907865357318	0.157016	0.157016	chr6	52414763	0.8040560905356069	chr6:52414763:AT:A
chr6:52415103	['T', 'A']	98663	52711.562018411845	259.06817645824333	0.0103149696931322	0.0049403233930539	2.087913861597618	0.0368082	0.0368082	chr6	52415103	1.4340554199665705	chr6:52415103:T:A
chr6:52415915	['C', 'G']	98663	23404.0837607704	-758.612709181198	0.0101856034471556	0.0065898760076446	1.545644172263596	0.122194	0.122194	chr6	52415915	0.9129501184049612	chr6:52415915:C:G
chr6:52416475	['T', 'C']	98663	37761.358229683006	-1944.695142559753	-0.0034372437989182	0.0054080386598377	-0.6355804784541623	0.525051	0.525051	chr6	52416475	0.2797985100362578	chr6:52416475:T:C
chr6:52418034	['G', 'A']	98663	11920.349478337575	-544.7303998181119	0.0100079155755746	0.0089161165573656	1.1224523043394998	0.261673	0.261673	chr6	52418034	0.5822410865154319	chr6:52418034:G:A
chr6:52418340	['C', 'T']	98663	12380.878405773596	-519.8127776062984	0.0132195725005913	0.0087695500122184	1.5074402315025008	0.131701	0.131701	chr6	52418340	0.8804109274464689	chr6:52418340:C:T
chr6:52418969	['CCT', 'C']	98663	42512.77221760376	-2582.776488976382	-0.0092258200260122	0.0051931462930278	-1.776537672046436	0.0756474	0.0756474	chr6	52418969	1.1212059940790948	chr6:52418969:CCT:C
chr6:52419447	['T', 'C']	98663	12425.682379667738	-516.9992780137209	0.0136062925476549	0.0087580758373347	1.5535709898346357	0.12029	0.12029	chr6	52419447	0.9197704751151328	chr6:52419447:T:C
chr6:52419700	['AAGAG', 'A']	98663	23805.57585965479	-794.3794870184588	0.0096837073498978	0.0065511491223641	1.4781692751947777	0.139366	0.139366	chr6	52419700	0.8558431646412432	chr6:52419700:AAGAG:A
chr6:52420596	['G', 'C']	98663	42453.3028595177	-2574.7618832358	-0.008841553016741	0.0051953903224954	-1.7018072691205062	0.0887947	0.0887947	chr6	52420596	1.0516129557241778	chr6:52420596:G:C
chr6:52421159	['C', 'T']	98663	15949.616575268872	-484.5603882804968	0.0144419741808223	0.0078120904253704	1.8486696126712527	0.0645085	0.0645085	chr6	52421159	1.1903830565293994	chr6:52421159:C:T
chr6:52421301	['G', 'A']	98663	171307.62661422754	-5413.325041571059	0.0182334736613872	0.0063160669803383	2.886839819486927	0.00389217	0.00389217	chr6	52421301	2.409808199120657	chr6:52421301:G:A
chr6:52422397	['G', 'A']	98663	47936.71726326246	-1628.3258758398476	0.0066738400340192	0.0049670320564097	1.3436273328268429	0.179072	0.179072	chr6	52422397	0.746972315860304	chr6:52422397:G:A
chr6:52424411	['A', 'T']	98663	3320.134605053771	26.66577130118985	0.0250891484463784	0.0166362187029965	1.5081040285830936	0.131531	0.131531	chr6	52424411	0.8809718780314124	chr6:52424411:A:T
chr6:52425163	['C', 'T']	98663	43446.28420391075	304.3042671020053	0.0141991965777522	0.0052404798940464	2.7095221935463427	0.00673918	0.00673918	chr6	52425163	2.171392943693181	chr6:52425163:C:T
chr6:52425961	['T', 'C']	98663	173245.31522929083	-5372.899093028758	0.0176312022449948	0.0065425761729692	2.6948409584955977	0.00704342	0.00704342	chr6	52425961	2.1522164138022	chr6:52425961:T:C
chr6:52426129	['T', 'C']	98663	81058.50197163681	-4340.734353205922	-0.0080212394108128	0.0043703825714568	-1.835363215842924	0.0664549	0.0664549	chr6	52426129	1.1774729911771618	chr6:52426129:T:C
chr6:52426190	['C', 'T']	98663	43454.16602297034	301.3390560930852	0.0141206516859831	0.0052392499117818	2.695166660065025	0.00703654	0.00703654	chr6	52426190	2.1526408391945027	chr6:52426190:C:T
chr6:52426750	['C', 'G']	98663	38095.26676061191	-1858.4993039659696	-0.0035345849151674	0.0053843711776909	-0.6564526847280293	0.511534	0.511534	chr6	52426750	0.291125494851822	chr6:52426750:C:G
chr6:52427170	['C', 'G']	98663	67637.71085632026	-519.9485454185722	0.0119284531677133	0.004525934680215	2.635577844253487	0.00840073	0.00840073	chr6	52427170	2.075682973319468	chr6:52427170:C:G
chr6:52427338	['A', 'G']	98663	43807.76443750507	306.1154705795583	0.0138829780596588	0.0052253494939831	2.656851580099041	0.00788869	0.00788869	chr6	52427338	2.102995109972676	chr6:52427338:A:G
chr6:52427925	['TC', 'T']	98663	24111.08696798265	-844.3445144909955	0.0023455299168407	0.0064975044707182	0.3609893502053172	0.718108	0.718108	chr6	52427925	0.1438102350379014	chr6:52427925:TC:T
chr6:52428259	['G', 'C']	98663	23203.46840152468	-947.2562647536956	0.0026001099192603	0.0066053445870854	0.3936372864398283	0.69385	0.69385	chr6	52428259	0.1587344073742176	chr6:52428259:G:C
chr6:52429174	['C', 'T']	98663	25952.73479649248	-1183.7878742949567	-0.0187376738542406	0.0063258584130896	-2.962076074208084	0.00305645	0.00305645	chr6	52429174	2.5147827043733693	chr6:52429174:C:T
chr6:52429731	['A', 'G']	98663	24114.68856181324	-846.534824030287	0.0023127463367112	0.0064958196689534	0.3560361054610236	0.721814	0.721814	chr6	52429731	0.1415746988021662	chr6:52429731:A:G
chr6:52429815	['C', 'T']	98663	74596.3167903337	-587.3907975318174	0.0127265949352682	0.0044293077202036	2.8732695353762905	0.00406334	0.00406334	chr6	52429815	2.391116836559647	chr6:52429815:C:T
chr6:52430248	['T', 'G']	98663	25942.840607768405	-1181.6636536035494	-0.0187305602143182	0.0063267918268335	-2.960514701128188	0.00307199	0.00307199	chr6	52430248	2.512580202361843	chr6:52430248:T:G
chr6:52430319	['C', 'T']	98663	43795.65837117832	309.3161570845779	0.0139153513112495	0.0052248953613572	2.663278467577732	0.00773959	0.00773959	chr6	52430319	2.1112820451896948	chr6:52430319:C:T
chr6:52430567	['C', 'T']	98663	12132.614851304508	-578.9125346547794	-0.0018461425843556	0.0088465896783527	-0.2086840976555175	0.834695	0.834695	chr6	52430567	0.07847218800698	chr6:52430567:C:T
chr6:52430792	['T', 'C']	98663	193147.87295763224	-6476.326478133639	-0.0053486890276678	0.0146845397345287	-0.3642394739203903	0.71568	0.71568	chr6	52430792	0.1452811191714182	chr6:52430792:T:C
chr6:52431419	['C', 'T']	98663	25906.51409136069	-1172.5776944996087	-0.0182793993636122	0.0063307809081412	-2.887384610025806	0.00388543	0.00388543	chr6	52431419	2.4105609108931247	chr6:52431419:C:T
chr6:52431663	['G', 'C']	98663	80803.93169767318	-4334.180346467242	-0.0078638762377249	0.0043732487157367	-1.7981772245030403	0.072152	0.072152	chr6	52431663	1.1417516260822629	chr6:52431663:G:C
chr6:52434016	['C', 'T']	98663	67914.01349255428	-536.0523715476036	0.0116172074163683	0.0045221691556714	2.5689457904949693	0.0102023	0.0102023	chr6	52434016	1.991301910129574	chr6:52434016:C:T
chr6:52434414	['G', 'C']	98663	43745.10365309763	286.00443198964354	0.013613456605658	0.005227352351569	2.604273768071504	0.0092083	0.0092083	chr6	52434414	2.0358205401360627	chr6:52434414:G:C
chr6:52434464	['G', 'T']	98663	41906.09687686896	-1666.3164463941828	-0.006355961972969	0.0052356626500296	-1.213974695816782	0.22476	0.22476	chr6	52434464	0.6482809765771378	chr6:52434464:G:T
chr6:52434479	['G', 'A']	98663	3561.036092923314	45.242329974086495	0.0182889936546868	0.0160716958628519	1.1379629014110406	0.255139	0.255139	chr6	52434479	0.593223150993446	chr6:52434479:G:A
chr6:52435186	['A', 'G']	98663	159293.98883933097	-4665.293138913975	0.0030210429388341	0.0053965410663736	0.559810979232331	0.57561	0.57561	chr6	52435186	0.2398716697265823	chr6:52435186:A:G
chr6:52436987	['T', 'C']	98663	6568.466023353876	-92.86273544080127	0.0072001144286533	0.0118475113491568	0.6077322246385379	0.543366	0.543366	chr6	52436987	0.264907540144023	chr6:52436987:T:C
chr6:52437244	['C', 'G']	98663	6567.332816396035	-96.2690495608583	0.0067414467500981	0.0118480549502641	0.5689918538019494	0.569363	0.569363	chr6	52437244	0.2446107588573759	chr6:52437244:C:G
chr6:52438124	['T', 'A']	98663	69142.41746332662	-649.8181297941179	0.010757180420115	0.0045026681238796	2.389068020151199	0.016893	0.016893	chr6	52438124	1.7722932179393287	chr6:52438124:T:A
chr6:52438250	['G', 'T']	98663	6569.599276258439	-93.77699772795424	0.0071363012902435	0.0118464449788384	0.6024002393115622	0.546909	0.546909	chr6	52438250	0.2620849297645524	chr6:52438250:G:T
chr6:52438563	['G', 'A']	98663	11054.672268566854	-328.5882392926841	0.0074105256744509	0.0092450336907663	0.8015682713901142	0.422805	0.422805	chr6	52438563	0.3738598854621284	chr6:52438563:G:A
chr6:52438601	['A', 'G']	98663	45026.84555186115	186.5969378588768	0.0127504684359354	0.005167210283352	2.4675729720184645	0.0136049	0.0136049	chr6	52438601	1.8663046460641424	chr6:52438601:A:G
chr6:52439192	['G', 'A']	98663	116635.28259018184	-2238.8591940133274	0.0079882737404429	0.0043759538468141	1.8254931427713028	0.0679297	0.0679297	chr6	52439192	1.167940303392966	chr6:52439192:G:A
chr6:52440743	['C', 'T']	98663	44944.9329575523	175.66524812336874	0.0123699371354992	0.0051717201928024	2.391841916102616	0.0167659	0.0167659	chr6	52440743	1.7755731285135608	chr6:52440743:C:T
chr6:52441084	['A', 'T']	98663	159703.04273694882	-4659.62326897575	0.0038537768741963	0.0054165079295087	0.7114873502171493	0.476784	0.476784	chr6	52441084	0.3216783271526819	chr6:52441084:A:T
chr6:52441872	['G', 'A']	98663	6483.788598189578	-112.0467312795987	0.0061056456176879	0.0119140681572829	0.5124736183379669	0.608321	0.608321	chr6	52441872	0.2158671908908526	chr6:52441872:G:A
chr6:52442401	['T', 'C']	98663	75848.4503087014	-713.5055622979723	0.0115956532420189	0.0044151806679697	2.626314552910721	0.00863283	0.00863283	chr6	52442401	2.063846811247867	chr6:52442401:T:C
chr6:52443085	['C', 'A']	98663	25883.41044095288	-1171.948147602546	-0.0184045905452819	0.0063336397011798	-2.905847413747494	0.00366341	0.00366341	chr6	52443085	2.4361144734257785	chr6:52443085:C:A
chr6:52443384	['T', 'A']	98663	6568.932112844528	-94.42466385029049	0.0072445933096053	0.011847475720164	0.6114883440761397	0.540878	0.540878	chr6	52443384	0.2669006829559973	chr6:52443384:T:A
chr6:52443386	['A', 'G']	98663	6570.796107741921	-99.38705668539724	0.0065576667733579	0.0118485289436612	0.5534583073172294	0.579951	0.579951	chr6	52443386	0.2366086983828878	chr6:52443386:A:G
chr6:52443617	['C', 'T']	98663	42074.29244718511	-2552.3997824109524	-0.0082285299101052	0.0052137025181221	-1.5782507501154948	0.114511	0.114511	chr6	52443617	0.941152792714126	chr6:52443617:C:T
chr6:52443659	['G', 'A']	98663	170746.3426329556	-4980.136309259673	0.0089367147298753	0.006244812099207	1.43106223020066	0.152416	0.152416	chr6	52443659	0.8169694401685035	chr6:52443659:G:A
chr6:52444641	['A', 'G']	98663	69145.71737191055	-652.3853490241801	0.0106770797779345	0.0045024941651883	2.371370042072664	0.0177242	0.0177242	chr6	52444641	1.7514333580307258	chr6:52444641:A:G
chr6:52444648	['C', 'T']	98663	23756.33408687717	-798.07006413304	0.0093758946812366	0.0065557917702282	1.4301696896193858	0.152671	0.152671	chr6	52444648	0.8162434497547891	chr6:52444648:C:T
chr6:52445674	['C', 'T']	98663	25894.2988473119	-1171.056970321575	-0.0183544651249916	0.0063328518006068	-2.8982938023644995	0.00375282	0.00375282	chr6	52445674	2.4256422655579954	chr6:52445674:C:T
chr6:52445859	['G', 'C']	98663	23200.938221041743	-941.2652132858608	0.0027261225658549	0.0066059345544415	0.4126778040848183	0.679844	0.679844	chr6	52445859	0.167590730987414	chr6:52445859:G:C
chr6:52446461	['C', 'T']	98663	11237.252848396389	-425.26999156115977	0.0173620883048612	0.0091787995931565	1.8915423665863589	0.0585549	0.0585549	chr6	52446461	1.232436756374381	chr6:52446461:C:T
chr6:52448681	['C', 'T']	98663	75818.21140939594	-702.9559380756651	0.0118812651529995	0.0044153179206165	2.690919513977013	0.00712674	0.00712674	chr6	52448681	2.147109084983739	chr6:52448681:C:T
chr6:52449415	['T', 'C']	98663	6482.233825751044	-111.65824879213272	0.0061800110720609	0.0119171078849196	0.5185831270254221	0.604053	0.604053	chr6	52449415	0.2189249544289982	chr6:52449415:T:C
chr6:52449467	['G', 'A']	98663	24045.3113461012	-1215.3301030306031	-0.0176178502027423	0.0065483095833157	-2.690442468943495	0.00713694	0.00713694	chr6	52449467	2.146487954325942	chr6:52449467:G:A
chr6:52449586	['C', 'G']	98663	6487.197253192783	-110.36924410279386	0.0064453728929747	0.0119112679231568	0.5411156003337136	0.588429	0.588429	chr6	52449586	0.230305931747334	chr6:52449586:C:G
chr6:52450461	['A', 'G']	98663	6486.854718702484	-110.86014946312817	0.0063160782359735	0.0119121397504749	0.5302219725655681	0.595959	0.595959	chr6	52450461	0.2247836172501048	chr6:52450461:A:G
chr6:52450521	['T', 'G']	98663	116517.78159602526	-2253.184017333575	0.0080250727423078	0.0043736162921673	1.8348826705899528	0.0665261	0.0665261	chr6	52450521	1.1770079357171144	chr6:52450521:T:G
chr6:52450727	['A', 'G']	98663	11432.506365940197	-398.83864159007896	0.015537624039066	0.0091045390386987	1.706579978736277	0.0879033	0.0879033	chr6	52450727	1.055994820661286	chr6:52450727:A:G
chr6:52452044	['G', 'A']	98663	25895.724395559828	-1171.5679456204225	-0.0182168003439515	0.0063320626015169	-2.876914125831224	0.00401671	0.00401671	chr6	52452044	2.3961295224993893	chr6:52452044:G:A
chr6:52452080	['T', 'G']	98663	44970.83703673669	173.47758851493342	0.0122749619533869	0.0051701733266763	2.3741877066388124	0.0175895	0.0175895	chr6	52452080	1.7547465056435758	chr6:52452080:T:G
chr6:52453575	['T', 'A']	98663	44920.13029104558	171.28339081723084	0.0123266444121758	0.0051739093979804	2.3824623633701862	0.0171992	0.0171992	chr6	52453575	1.7644917533055713	chr6:52453575:T:A
chr6:52454783	['T', 'A']	98663	3557.540862460464	45.0476160766916	0.018004094290408	0.0160798098634768	1.1196708445727257	0.262857	0.262857	chr6	52454783	0.5802804530343942	chr6:52454783:T:A
chr6:52454803	['T', 'G']	98663	23762.74373194101	-807.8175926982733	0.0089721065888751	0.006555315680462	1.3686765102123557	0.171104	0.171104	chr6	52454803	0.7667398375797534	chr6:52454803:T:G
chr6:52454908	['G', 'A']	98663	24220.920874328025	-803.3015420785188	0.0036154454765962	0.0064869708386836	0.5573395605598173	0.577297	0.577297	chr6	52454908	0.2386006993640591	chr6:52454908:G:A
chr6:52455308	['A', 'G']	98663	42152.1080628973	-2556.568860203843	-0.0083405993626074	0.0052103207892298	-1.6007842319129768	0.109428	0.109428	chr6	52455308	0.9608715382438766	chr6:52455308:A:G
chr6:52457702	['C', 'G']	98663	44969.48314071371	169.6796096761612	0.0121911776145564	0.0051701974302899	2.357971388700458	0.018377	0.018377	chr6	52457702	1.7357253846684155	chr6:52457702:C:G
chr6:52458272	['A', 'G']	98663	42147.26212922976	-2559.2438035761297	-0.0083584612134467	0.0052102112509025	-1.604246125720679	0.108663	0.108663	chr6	52458272	0.963918309007246	chr6:52458272:A:G
chr6:52458415	['G', 'A']	98663	23762.204210504984	-805.6306781597857	0.009109942700752	0.0065544373768575	1.3898893493005964	0.164566	0.164566	chr6	52458415	0.7836598868493782	chr6:52458415:G:A
chr6:52458662	['T', 'TA']	98663	75829.52856621525	-709.2173905635157	0.0117528775163797	0.0044152749675611	2.6618676306068374	0.0077721	0.0077721	chr6	52458662	2.109461620170969	chr6:52458662:T:TA
chr6:52458672	['T', 'C']	98663	159219.75151035964	-4727.788804357796	0.0036232223147809	0.0053837080022474	0.672997553594742	0.50095	0.50095	chr6	52458672	0.3002056190583757	chr6:52458672:T:C
chr6:52458785	['A', 'G']	98663	44969.48314071372	174.54664505324527	0.0123817323762454	0.0051705087433387	2.3946835777421467	0.0166366	0.0166366	chr6	52458785	1.7789354251675134	chr6:52458785:A:G
chr6:52459356	['C', 'T']	98663	14740.195195377832	-369.73745764359967	0.0182962022410574	0.0081068993499428	2.256868064013456	0.0240185	0.0240185	chr6	52459356	1.619454118584416	chr6:52459356:C:T
chr6:52459451	['C', 'G']	98663	6571.333019116543	-97.15231746729224	0.0066381148608358	0.0118448619816743	0.5604214613142732	0.575193	0.575193	chr6	52459451	0.2401864078822527	chr6:52459451:C:G
chr6:52459698	['G', 'T']	98663	6569.997708677625	-94.20772538285236	0.0071448924418877	0.011847677122431	0.6030627242837682	0.546468	0.546468	chr6	52459698	0.262435264327846	chr6:52459698:G:T
chr6:52459935	['A', 'G']	98663	6571.33207627505	-96.36100591392096	0.0066973068569175	0.011845946599234	0.565366963358637	0.571825	0.571825	chr6	52459935	0.242736861351755	chr6:52459935:A:G
chr6:52460469	['T', 'C']	98663	6219.315179711732	-112.0592098203112	0.0130591314959628	0.0121416639512793	1.0755635758298832	0.282125	0.282125	chr6	52460469	0.5495584279141815	chr6:52460469:T:C
chr6:52460903	['G', 'A']	98663	5542.505585176476	-179.56969986830225	0.0157611066790534	0.0128158837907908	1.229810361606036	0.218771	0.218771	chr6	52460903	0.6600102480364873	chr6:52460903:G:A
chr6:52461589	['T', 'C']	98663	25904.30128042661	-1175.7663847975416	-0.0183776284655942	0.0063284782842416	-2.9039569451246594	0.00368561	0.00368561	chr6	52461589	2.433490622402076	chr6:52461589:T:C
chr6:52462568	['A', 'G']	98663	23215.64754322805	-949.4660008097528	0.0023777502784975	0.0066051228115343	0.3599857786664227	0.718859	0.718859	chr6	52462568	0.1433562855935443	chr6:52462568:A:G
chr6:52462758	['C', 'T']	98663	25969.109658243608	-1169.650391478229	-0.0182545316704304	0.0063267674306854	-2.885285711925182	0.00391143	0.00391143	chr6	52462758	2.4076644375989	chr6:52462758:C:T
chr6:52463614	['G', 'A']	98663	75832.83488266004	-705.0088589777178	0.0117861204068948	0.0044151259812185	2.669486772751572	0.00759797	0.00759797	chr6	52463614	2.119302425556263	chr6:52463614:G:A
chr6:52464394	['G', 'C']	98663	159701.0424733908	-4665.045046549391	0.0036157289118434	0.0054164489873986	0.6675460103575924	0.504425	0.504425	chr6	52464394	0.2972033973309341	chr6:52464394:G:C
chr6:52464777	['G', 'T']	98663	24037.65450896116	-1214.7101173000533	-0.0177232205604707	0.0065483534004117	-2.706515588996201	0.00680051	0.00680051	chr6	52464777	2.167458516429013	chr6:52464777:G:T
chr6:52465840	['A', 'G']	98663	24131.9849108646	-840.1166939707706	0.0026277035575222	0.00649488918315	0.4045801988953671	0.685787	0.685787	chr6	52465840	0.1638107517695967	chr6:52465840:A:G
chr6:52465889	['A', 'T']	98663	45046.17577392241	182.8914473049579	0.0127480035816012	0.0051667026115636	2.4673383664602047	0.0136139	0.0136139	chr6	52465889	1.866017443801032	chr6:52465889:A:T
chr6:52467028	['CAG', 'C']	98663	14720.491997202316	-370.8991103528697	0.0182360834070291	0.0081115687260245	2.2481574184931445	0.0245684	0.0245684	chr6	52467028	1.6096231257257414	chr6:52467028:CAG:C
chr6:52467141	['A', 'G']	98663	116671.48353308596	-2235.750578138926	0.0080582001638041	0.0043770706135364	1.8410030075556656	0.0656241	0.0656241	chr6	52467141	1.1829366396654375	chr6:52467141:A:G
chr6:52467222	['C', 'T']	98663	45092.18015780119	158.79429349763777	0.0123643801385473	0.005178750489027	2.387521886745737	0.0169643	0.0169643	chr6	52467222	1.7704640559958376	chr6:52467222:C:T
chr6:52467259	['G', 'T']	98663	42155.59963479584	-2555.9128404466805	-0.0083205985509042	0.00521135947701	-1.5966272500698793	0.110352	0.110352	chr6	52467259	0.9572197913551336	chr6:52467259:G:T
chr6:52467353	['G', 'C']	98663	69136.41612514068	-655.0377433687623	0.0105384017088228	0.0045029998033499	2.3403069440471413	0.0192699	0.0192699	chr6	52467353	1.715120539084084	chr6:52467353:G:C
chr6:52467440	['C', 'G']	98663	42144.13576192504	-2558.221586891705	-0.0083477472208407	0.0052096444950623	-1.6023640823769645	0.109078	0.109078	chr6	52467440	0.9622628336651966	chr6:52467440:C:G
chr6:52467562	['C', 'T']	98663	24115.91083357832	-844.7154757447794	0.0023937571800444	0.0064964789037763	0.3684699381772741	0.712524	0.712524	chr6	52467562	0.1472005026990686	chr6:52467562:C:T
chr6:52468054	['A', 'G']	98663	24050.21880638164	-1213.2304492260848	-0.0175441748684069	0.0065471005413212	-2.679686184392468	0.00737034	0.00737034	chr6	52468054	2.1325124773081194	chr6:52468054:A:G
chr6:52468293	['G', 'A']	98663	25912.67693539721	-1174.99924096182	-0.0184492099523583	0.0063307912860336	-2.91420284112967	0.00356678	0.00356678	chr6	52468293	2.4477236772421263	chr6:52468293:G:A
chr6:52468869	['C', 'T']	98663	42245.56908278176	-2560.8587141799744	-0.0088913078824524	0.0052037553681145	-1.7086329493759267	0.0875221	0.0875221	chr6	52468869	1.0578822704499675	chr6:52468869:C:T
chr6:52469039	['AC', 'A']	98663	6569.399505356943	-93.72803704957812	0.0071133663070821	0.0118466831818616	0.6004521432609389	0.548206	0.548206	chr6	52469039	0.2610562155082468	chr6:52469039:AC:A
chr6:52469573	['T', 'C']	98663	45023.4760316672	198.4291872509888	0.0126994065818831	0.0051681304744692	2.4572534777553887	0.0140021	0.0140021	chr6	52469573	1.853806825034801	chr6:52469573:T:C
chr6:52470230	['C', 'T']	98663	3546.5032387555875	44.90267499083495	0.0185487082356075	0.016100521717155	1.1520563470837084	0.249301	0.249301	chr6	52470230	0.603275979444037	chr6:52470230:C:T
chr6:52470288	['A', 'G']	98663	24054.925707798204	-1210.9486507242384	-0.01737566769653	0.0065462296498935	-2.654301579049044	0.00794855	0.00794855	chr6	52470288	2.099712089511288	chr6:52470288:A:G
chr6:52470594	['T', 'C']	98663	42119.40352566702	-2561.612284358271	-0.0085241001549146	0.0052109039983621	-1.6358198419303005	0.10188	0.10188	chr6	52470594	0.9919110637084224	chr6:52470594:T:C
chr6:52471187	['G', 'A']	98663	24043.46215676536	-1208.4992828073048	-0.0173138349088276	0.0065477116215682	-2.644257400065655	0.00818833	0.00818833	chr6	52471187	2.0868046630428663	chr6:52471187:G:A
chr6:52471355	['C', 'G']	98663	44957.27832512315	170.77716029717965	0.0122194064958516	0.0051709339102706	2.3630946958306924	0.018125	0.018125	chr6	52471355	1.7417219847569687	chr6:52471355:C:G
chr6:52471512	['T', 'C']	98663	69141.21250519529	-659.9269824617578	0.0104700338996011	0.004502396461357	2.325435796128335	0.0200507	0.0200507	chr6	52471512	1.6978704609076083	chr6:52471512:T:C
chr6:52471940	['A', 'G']	98663	5523.951797335929	-180.5240165523801	0.0147043759170495	0.0128359517509511	1.1455617941193952	0.251979	0.251979	chr6	52471940	0.5986356519333318	chr6:52471940:A:G
chr6:52472128	['CTAAAA', 'C']	98663	6496.316869924881	-111.4480717858532	0.0060965624787504	0.0119026697054462	0.5122012648944493	0.608511	0.608511	chr6	52472128	0.2157315666596815	chr6:52472128:CTAAAA:C
chr6:52473299	['C', 'T']	98663	116553.89600145986	-2263.6985451491846	0.0077242452428444	0.0043739890320883	1.7659498426214637	0.0774074	0.0774074	chr6	52473299	1.1112175196072158	chr6:52473299:C:T
chr6:52473727	['A', 'G']	98663	11184.267165434956	-418.274983107611	0.0173598468271893	0.0092001678689232	1.886905442870048	0.059176	0.059176	chr6	52473727	1.2278543943061484	chr6:52473727:A:G
chr6:52473918	['A', 'G']	98663	42138.55224531172	-2550.9460068588114	-0.0081497432153059	0.0052101017742723	-1.564219581189328	0.117769	0.117769	chr6	52473918	0.928969012611007	chr6:52473918:A:G
chr6:52475378	['T', 'C']	98663	14751.139717361772	-382.9263197517089	0.0176101313475158	0.0081039801078328	2.173022528830621	0.029781	0.029781	chr6	52475378	1.526060723400822	chr6:52475378:T:C
chr6:52475561	['G', 'C']	98663	11203.567769466235	-425.36968511763786	0.0169187639290425	0.0091913598907952	1.8407247817579029	0.0656649	0.0656649	chr6	52475561	1.1826667127799853	chr6:52475561:G:C
chr6:52475837	['C', 'G']	98663	5523.111959132788	-177.25562622148502	0.015186326377376	0.0128358759104103	1.1831157050263674	0.236766	0.236766	chr6	52475837	0.6256806628973703	chr6:52475837:C:G
chr6:52476156	['G', 'A']	98663	3313.2686533880697	23.798775950232265	0.023954418692176	0.0166499473634656	1.438708373621547	0.150236	0.150236	chr6	52476156	0.8232259879177766	chr6:52476156:G:A
chr6:52477846	['A', 'G']	98663	42125.65163651847	-2557.106371201232	-0.0083197479415593	0.0052106694119312	-1.5966754525836906	0.110341	0.110341	chr6	52477846	0.9572630844301736	chr6:52477846:A:G
chr6:52477934	['C', 'T']	98663	80773.30751676098	-4342.38431019983	-0.0080465909451518	0.0043727136982119	-1.8401824360104275	0.0657445	0.0657445	chr6	52477934	1.1821405731737222	chr6:52477934:C:T
chr6:52477989	['C', 'T']	98663	42039.23495460765	-2558.148746772206	-0.0086809201072497	0.0052154999298334	-1.6644464047623806	0.0960264	0.0960264	chr6	52477989	1.0176093523966585	chr6:52477989:C:T
chr6:52479101	['T', 'C']	98663	6569.599276258439	-96.15938589448852	0.0067135592477369	0.0118465785271435	0.5667087110725268	0.570913	0.570913	chr6	52479101	0.2434300677588015	chr6:52479101:T:C
chr6:52479864	['A', 'C']	98663	6570.399566173713	-95.16156887299154	0.0069445248637844	0.0118458040004492	0.5862434380579873	0.557713	0.557713	chr6	52479864	0.2535892322119291	chr6:52479864:A:C
chr6:52480815	['G', 'A']	98663	131004.5725726335	-3197.99325556649	0.0052616093573102	0.0045343573490387	1.160387007968323	0.245894	0.245894	chr6	52480815	0.6092520682465716	chr6:52480815:G:A
chr6:52480919	['T', 'TA']	98663	11088.89913334347	-319.91518761792616	0.0084929071538785	0.00922988950873	0.9201526351800344	0.357495	0.357495	chr6	52480919	0.4467300279540748	chr6:52480919:T:TA
chr6:52481708	['C', 'T']	98663	6563.064320253024	-110.18952932223348	0.0089779860269751	0.0118393156287798	0.7583196789813372	0.448261	0.448261	chr6	52481708	0.3484690443632464	chr6:52481708:C:T
chr6:52481790	['C', 'T']	98663	6236.505681415032	-111.64939483363862	0.0048595938689131	0.0121425423452932	0.4002122233320298	0.689001	0.689001	chr6	52481790	0.1617801477670233	chr6:52481790:C:T
chr6:52481814	['G', 'A']	98663	38811.80132410045	-1852.5736503582527	-0.0019360027021946	0.0053454264137123	-0.3621792823166262	0.717219	0.717219	chr6	52481814	0.1443482139706218	chr6:52481814:G:A
chr6:52482215	['G', 'C']	98663	173202.55496538372	-5758.443537126734	-0.0028092380294504	0.0064949933441572	-0.4325236194395091	0.665362	0.665362	chr6	52482215	0.176942006084519	chr6:52482215:G:C
chr6:52482271	['A', 'G']	98663	3332.011351982543	24.393701292628087	0.0241500210479239	0.016619343337877	1.4531272720555557	0.146192	0.146192	chr6	52482271	0.8350763924323055	chr6:52482271:A:G
chr6:52482337	['C', 'T']	98663	19990.64091996139	-1549.9946686842009	-0.017440506925261	0.0070690339322869	-2.467169784771254	0.0136203	0.0136203	chr6	52482337	1.865813326570833	chr6:52482337:C:T
chr6:52482465	['ATAAT', 'A']	98663	12882.175106939403	-627.2518471603912	0.0098367155619839	0.0085999243745707	1.143814193421319	0.252703	0.252703	chr6	52482465	0.5973896022600931	chr6:52482465:ATAAT:A
chr6:52482959	['T', 'C']	98663	38154.18739546057	-1863.68430266006	-0.003370834243518	0.005380284401436	-0.6265159965555535	0.530978	0.530978	chr6	52482959	0.2749234726596503	chr6:52482959:T:C
chr6:52483352	['A', 'G']	98663	45016.30021186653	154.47909527968557	0.0120388564695202	0.0051683641195849	2.329335973814294	0.0198433	0.0198433	chr6	52483352	1.7023861017073794	chr6:52483352:A:G
chr6:52483401	['C', 'T']	98663	45050.39252298554	182.05085621883524	0.0124147727216235	0.0051666806198174	2.402852747275535	0.0162696	0.0162696	chr6	52483401	1.7886231243789514	chr6:52483401:C:T
chr6:52485024	['C', 'G']	98663	173294.0256945641	-5744.325694189709	-0.0025278728043507	0.0065042990483586	-0.3886464606802805	0.697539	0.697539	chr6	52485024	0.1564315056009013	chr6:52485024:C:G
chr6:52486001	['C', 'T']	98663	25116.545690450363	-1265.4239432041395	-0.0173772087614782	0.006420151540787	-2.706666447214092	0.00679742	0.00679742	chr6	52486001	2.167655894996513	chr6:52486001:C:T
chr6:52486805	['C', 'T']	98663	45749.95548820048	120.56512498872006	0.0120876548780448	0.0051383712035797	2.352429281408027	0.0186532	0.0186532	chr6	52486805	1.7292466532317814	chr6:52486805:C:T
chr6:52489262	['G', 'A']	98663	3321.100983174538	16.480150347100277	0.0218488702793327	0.0166297258518994	1.313844285462897	0.188902	0.188902	chr6	52489262	0.7237634439608256	chr6:52489262:G:A
chr6:52489342	['G', 'A']	98663	3318.0672606196977	17.147364098645497	0.0222546125039615	0.0166369872547358	1.3376588058409755	0.181011	0.181011	chr6	52489342	0.7422950323455001	chr6:52489342:G:A
chr6:52489380	['C', 'G']	98663	174769.85690972855	-5766.304905804387	-0.0020183400107371	0.0066897379754914	-0.301706885700385	0.762876	0.762876	chr6	52489380	0.1175460477491669	chr6:52489380:C:G
chr6:52490408	['T', 'C']	98663	130573.2045413076	-5956.292791065519	-0.0097279025855547	0.0045451740327508	-2.1402706509055984	0.0323353	0.0323353	chr6	52490408	1.4903231054068236	chr6:52490408:T:C
chr6:52490576	['A', 'G']	98663	11241.36724412322	-424.4051944792747	0.0166831663878533	0.0091779788773362	1.817738590470075	0.0691071	0.0691071	chr6	52490576	1.1604773313172838	chr6:52490576:A:G
chr6:52490629	['C', 'T']	98663	3108.094506385567	-113.09958109952451	0.0003276629426408	0.0169977539532359	0.0192768376070317	0.98462	0.98462	chr6	52490629	0.0067313469083557	chr6:52490629:C:T
chr6:52491461	['G', 'A']	98663	6703.475602092118	-50.94056048651666	0.0061657774193952	0.01174660275485	0.5248987769548452	0.599655	0.599655	chr6	52491461	0.2220985407652902	chr6:52491461:G:A
chr6:52491557	['TGTTA', 'T']	98663	42094.55989944961	-2537.470522586243	-0.0079015957526072	0.0052121978829762	-1.5159815360070752	0.129527	0.129527	chr6	52491557	0.8876396931365145	chr6:52491557:TGTTA:T
chr6:52492273	['A', 'C']	98663	14861.656935490417	-614.0448726764861	0.0121397499152761	0.0080703187598912	1.5042466445823135	0.132521	0.132521	chr6	52492273	0.8777152956029111	chr6:52492273:A:C
chr6:52493212	['C', 'G']	98663	24124.40433062881	-1209.124064857617	-0.0173463737550057	0.0065383259555938	-2.653029823354858	0.00797856	0.00797856	chr6	52493212	2.098075484650068	chr6:52493212:C:G
chr6:52493521	['G', 'A']	98663	174133.54913974972	-5793.482069519828	-0.0048147169089951	0.0066082125428207	-0.7285959520515044	0.466251	0.466251	chr6	52493521	0.331380223721559	chr6:52493521:G:A
chr6:52494505	['G', 'A']	98663	3318.033629968985	17.312290776799856	0.0223374706703313	0.016642166327237	1.3422213329146415	0.179527	0.179527	chr6	52494505	0.7458702263658639	chr6:52494505:G:A
chr6:52494760	['A', 'G']	98663	38179.09571739901	-1841.350767098775	-0.0030944787885605	0.0053767766948183	-0.5755267447768061	0.564936	0.564936	chr6	52494760	0.2480007493861935	chr6:52494760:A:G
chr6:52495313	['C', 'G']	98663	45755.565072832505	106.58220322534858	0.0117017763516042	0.0051378098023531	2.277580681605747	0.0227537	0.0227537	chr6	52495313	1.6429479722408438	chr6:52495313:C:G
chr6:52495485	['T', 'A']	98663	128498.62879240964	-5861.2612717175	-0.0106618952240934	0.0045062772760922	-2.366009584154828	0.0179829	0.0179829	chr6	52495485	1.7451402707540933	chr6:52495485:T:A
chr6:52495533	['G', 'A']	98663	14869.054938371715	-366.08876727256967	0.0169819884371818	0.0080775669384501	2.1023643092755555	0.0355239	0.0355239	chr6	52495533	1.449479361150708	chr6:52495533:G:A
chr6:52495587	['T', 'C']	98663	11256.483172833248	-426.3682299477352	0.0158510751113206	0.0091698335804296	1.7286109908417775	0.0838819	0.0838819	chr6	52495587	1.0763317409371391	chr6:52495587:T:C
chr6:52495747	['T', 'C']	98663	80704.99570158453	-4342.095534700242	-0.0073217184908102	0.0043745300302621	-1.6737154483247323	0.0941897	0.0941897	chr6	52495747	1.0259965863550755	chr6:52495747:T:C
chr6:52495932	['G', 'A']	98663	5646.572309002261	-159.7171032899407	0.0129983726580548	0.0126976074857172	1.02368675931083	0.305986	0.305986	chr6	52495932	0.5142984436551477	chr6:52495932:G:A
chr6:52496196	['ACACACACACACC', 'A']	98663	37743.158948494776	-1789.6349445120438	-0.0023292813487414	0.0054156584300789	-0.4301012293915009	0.667123	0.667123	chr6	52496196	0.1757940861786364	chr6:52496196:ACACACACACACC:A
chr6:52496229	['G', 'A']	98663	6692.189849528708	-55.08980477452539	0.0057059400035761	0.0117624134542766	0.4850994250250208	0.627607	0.627607	chr6	52496229	0.2023122211647382	chr6:52496229:G:A
chr6:52497265	['A', 'G']	98663	38161.5093014061	-1846.982421991013	-0.003278056852445	0.0053767521543003	-0.6096723000005139	0.54208	0.54208	chr6	52497265	0.2659366156854059	chr6:52497265:A:G
chr6:52497607	['G', 'A']	98663	42117.97642145383	-2549.2271473211445	-0.0083898342295162	0.0052111889871946	-1.6099654512880666	0.107409	0.107409	chr6	52497607	0.9689593267689024	chr6:52497607:G:A
chr6:52497839	['G', 'A']	98663	11659.063535183572	-342.3337570040068	0.0170675420280109	0.0090215609701745	1.8918612958928729	0.0585124	0.0585124	chr6	52497839	1.2327520880902705	chr6:52497839:G:A
chr6:52497917	['T', 'A']	98663	3323.1347266848443	12.493515410774677	0.0211101965175586	0.0166311408701863	1.2693174017545406	0.204331	0.204331	chr6	52497917	0.6896657395466488	chr6:52497917:T:A
chr6:52498067	['A', 'T']	98663	42189.13130125392	-2556.870973869083	-0.0082395091116744	0.005208300600119	-1.5819956919318567	0.113654	0.113654	chr6	52498067	0.9444152748764704	chr6:52498067:A:T
chr6:52498930	['T', 'C']	98663	102834.66376267736	-3386.2172366169566	-0.0014070618342735	0.004261876247524	-0.3301507956949588	0.741287	0.741287	chr6	52498930	0.1300136160630282	chr6:52498930:T:C
chr6:52498961	['A', 'G']	98663	23842.807930230178	-812.0711826460215	0.0086040203332626	0.00654430853201	1.31473329705927	0.188603	0.188603	chr6	52498961	0.7244514034699336	chr6:52498961:A:G
chr6:52499035	['C', 'T']	98663	40655.12563364291	-2435.909633190542	-0.0070812392061769	0.0052768652613944	-1.341940499785605	0.179618	0.179618	chr6	52499035	0.7456501436767051	chr6:52499035:C:T
chr6:52499051	['C', 'G']	98663	14735.090867621566	-401.282471579072	0.0160971264329478	0.0081087466639265	1.985155918677202	0.0471299	0.0471299	chr6	52499051	1.3267034817233745	chr6:52499051:C:G
chr6:52499472	['G', 'A']	98663	174016.87375068423	-5794.969290247573	-0.0050530890427427	0.0065945507176769	-0.7662522071742919	0.443528	0.443528	chr6	52499472	0.3530789578804036	chr6:52499472:G:A
chr6:52500047	['C', 'T']	98663	39177.353320425376	-1948.024528039104	-0.0041490963969447	0.0053342854470962	-0.7778167175517997	0.436679	0.436679	chr6	52500047	0.3598376929044268	chr6:52500047:C:T
chr6:52500604	['G', 'A']	98663	46003.94692879168	-2043.9954136209208	-0.0029689303647339	0.005034027798145	-0.5897723421050421	0.555345	0.555345	chr6	52500604	0.2554371339110775	chr6:52500604:G:A
chr6:52500995	['G', 'A']	98663	39045.51918008191	-2008.3730795971103	-0.0043421751365861	0.0053443649373978	-0.8124772891538968	0.41652	0.41652	chr6	52500995	0.3803641402809632	chr6:52500995:G:A
chr6:52501075	['A', 'G']	98663	14723.790797863176	-396.4719114327848	0.0162682325097336	0.0081116672640145	2.005534988090999	0.0449086	0.0449086	chr6	52501075	1.347670483609113	chr6:52501075:A:G
chr6:52501408	['C', 'T']	98663	40722.01655414308	-2453.3310676106603	-0.0071033372661164	0.0052752146270525	-1.3465494332095682	0.178128	0.178128	chr6	52501408	0.7492678082756297	chr6:52501408:C:T
chr6:52501633	['G', 'A']	98663	173897.91307653318	-5784.734302598441	-0.0049359282309617	0.0065835814301599	-0.7497329961394342	0.453417	0.453417	chr6	52501633	0.3435022008663501	chr6:52501633:G:A
chr6:52501964	['G', 'A']	98663	44027.13980151449	170.97676691720173	0.0114519345135021	0.0052175633039125	2.194881757335766	0.0281744	0.0281744	chr6	52501964	1.5501453238874898	chr6:52501964:G:A
chr6:52502086	['G', 'A']	98663	30467.852843690773	-1556.8409750106205	-0.0004111363350913	0.0058742159460815	-0.0699899933650855	0.944202	0.944202	chr6	52502086	0.0249350839852088	chr6:52502086:G:A
chr6:52502319	['G', 'A']	98663	65771.9996959069	-3419.434820602341	-0.0150321964752419	0.0045116486839775	-3.3318632562474715	0.000862983	0.000862983	chr6	52502319	3.0639977594167846	chr6:52502319:G:A
chr6:52502437	['G', 'A']	98663	158611.43980479304	-5316.397267598761	-0.0109995900355176	0.0054694974099226	-2.011078753883745	0.0443199	0.0443199	chr6	52502437	1.353401228187054	chr6:52502437:G:A
chr6:52503099	['G', 'A']	98663	14056.567175526094	-573.9411976907586	0.013206453275268	0.0082771086953971	1.5955394282319946	0.110595	0.110595	chr6	52503099	0.9562645070412202	chr6:52503099:G:A
chr6:52503622	['A', 'C']	98663	25932.15402783549	-1565.083603444568	-0.0088076725259968	0.0063067056503896	-1.396556778490646	0.16255	0.16255	chr6	52503622	0.7890130261678545	chr6:52503622:A:C
chr6:52503680	['C', 'T']	98663	174972.41404476156	-5676.829695500711	-0.004273431916601	0.0067221181528122	-0.635726986561997	0.524956	0.524956	chr6	52503680	0.2798770961330998	chr6:52503680:C:T
chr6:52504294	['G', 'A']	98663	38996.13819564117	-2000.1833873203093	-0.0040945706087384	0.005346996737156	-0.7657701715592017	0.443815	0.443815	chr6	52504294	0.3527980236291556	chr6:52504294:G:A
chr6:52504305	['G', 'A']	98663	23798.20603498956	-831.317691961827	0.0080533448867098	0.0065495116805874	1.2296099739129729	0.218846	0.218846	chr6	52504305	0.659861386879532	chr6:52504305:G:A
chr6:52505376	['A', 'G']	98663	24504.2287176888	-1261.8349865706036	-0.0188183087461924	0.0064915965625878	-2.89887219033996	0.0037459	0.0037459	chr6	52505376	2.42644382066817	chr6:52505376:A:G
chr6:52505977	['G', 'A']	98663	23971.214802651582	-833.4885547331471	0.0064107667160895	0.0065263446237417	0.9822905601350304	0.325959	0.325959	chr6	52505977	0.4868370232251868	chr6:52505977:G:A
chr6:52506538	['A', 'C']	98663	26163.325893490648	-1211.0718758693977	-0.0199210718839055	0.0063062667941559	-3.1589326195914214	0.00158396	0.00158396	chr6	52506538	2.8002557899173715	chr6:52506538:A:C
chr6:52506621	['G', 'A']	98663	161098.6953595394	-5505.829519601305	-0.0101005256251507	0.0055073604724987	-1.834004815117525	0.0666563	0.0666563	chr6	52506621	1.176158797098836	chr6:52506621:G:A
chr6:52506749	['C', 'T']	98663	24073.92801897599	-829.8413483973421	0.0059786595117651	0.0065137390724309	0.9178537005065892	0.358698	0.358698	chr6	52506749	0.4452710448221803	chr6:52506749:C:T
chr6:52506896	['G', 'A']	98663	37110.13743259133	-1815.5864788731128	-0.001036565799508	0.0054503958430097	-0.1901817463106745	0.849167	0.849167	chr6	52506896	0.0710068915625343	chr6:52506896:G:A
chr6:52510025	['C', 'T']	98663	174130.3543018164	-5768.869363215133	-0.0046155878467621	0.0066143428231381	-0.6978150316938565	0.485295	0.485295	chr6	52510025	0.313994183202736	chr6:52510025:C:T
chr6:52510795	['G', 'A']	98663	145636.8566244666	-4642.026064787633	-0.0113175256375664	0.0048661875106911	-2.325747952108603	0.020034	0.020034	chr6	52510795	1.6982323305619855	chr6:52510795:G:A
chr6:52511247	['A', 'G']	98663	149547.15736977078	-4885.058025369968	-0.013445029765355	0.0049913724694754	-2.693653869266968	0.00706855	0.00706855	chr6	52511247	2.150669665635004	chr6:52511247:A:G
chr6:52511428	['G', 'A']	98663	25837.35687351755	-1260.9218302414456	-0.0176026768910788	0.0063742811557982	-2.761515606362445	0.00575444	0.00575444	chr6	52511428	2.239996933848849	chr6:52511428:G:A
chr6:52511782	['CTTT', 'C']	98663	6455.327140221775	-86.70027818261717	-0.0203331343480146	0.0119817977776275	-1.697001962925854	0.0896994	0.0896994	chr6	52511782	1.0472104619454357	chr6:52511782:CTTT:C
chr6:52512036	['C', 'T']	98663	25798.61482164759	-1273.7610611698433	-0.0178423991521903	0.0063796445071831	-2.796770122865092	0.00516262	0.00516262	chr6	52512036	2.2871298404721743	chr6:52512036:C:T
chr6:52513494	['G', 'C']	98663	149369.65331670924	-4936.934902395644	-0.0142327416091628	0.0049839579424401	-2.8557106166498945	0.00429496	0.00429496	chr6	52513494	2.3670408765033257	chr6:52513494:G:C
chr6:52514602	['G', 'A']	98663	6478.131318352744	-88.9127117575191	-0.0206045121547117	0.0119617968446969	-1.7225265085359116	0.0849773	0.0849773	chr6	52514602	1.0706970719488988	chr6:52514602:G:A
chr6:52515095	['T', 'C']	98663	50527.63335766128	-2800.556710024211	-0.0041994365501518	0.0049083127853618	-0.8555763933129895	0.392234	0.392234	chr6	52515095	0.4064547631098832	chr6:52515095:T:C
chr6:52515843	['C', 'T']	98663	149356.59663882584	-4926.360063675322	-0.0140072297870253	0.0049834984745246	-2.810722198196601	0.00494402	0.00494402	chr6	52515843	2.3059197810680936	chr6:52515843:C:T
chr6:52516387	['A', 'G']	98663	50513.6797299489	-2799.5050021327725	-0.0042581318903974	0.0049082953759177	-0.8675378240864859	0.38565	0.38565	chr6	52516387	0.4138066643014582	chr6:52516387:A:G
chr6:52516930	['A', 'T']	98663	149419.62999979727	-4915.088702420203	-0.0138136359927193	0.0049862440220135	-2.770348970434288	0.00560067	0.00560067	chr6	52516930	2.251760015869231	chr6:52516930:A:T
chr6:52518269	['A', 'G']	98663	173916.96653690975	-5676.417935169265	-0.0049310957774665	0.0065971299076097	-0.7474607665037193	0.454787	0.454787	chr6	52518269	0.3421919580321402	chr6:52518269:A:G
chr6:52518472	['G', 'A']	98663	6347.386004034179	-103.08188432888689	-0.0208260140296888	0.012083252466069	-1.7235437303135304	0.0847934	0.0847934	chr6	52518472	1.071637950280201	chr6:52518472:G:A
chr6:52518878	['G', 'A']	98663	49510.03257134167	-2726.0554195433665	-0.0056770667528579	0.0049380915945515	-1.1496479245386653	0.250292	0.250292	chr6	52518878	0.6015530313801086	chr6:52518878:G:A
chr6:52519488	['A', 'C']	98663	145907.18265955726	-4861.480160877643	-0.0085135369896028	0.0048519350903138	-1.7546683603824018	0.0793192	0.0793192	chr6	52519488	1.1006216746651414	chr6:52519488:A:C
chr6:52519642	['A', 'G']	98663	152347.33824662428	-4932.79325116267	-0.0125921755272609	0.0050906419285122	-2.4735928600150223	0.0133779	0.0133779	chr6	52519642	1.873612054728916	chr6:52519642:A:G
chr6:52520654	['GAA', 'G']	98663	5441.165446989661	-134.96186618355608	-0.0108768492893783	0.0129871798826571	-0.8375066325140464	0.40231	0.40231	chr6	52520654	0.395439172273771	chr6:52520654:GAA:G
chr6:52521743	['A', 'C']	98663	45471.139211889575	-2388.985258401375	-0.0020372412945994	0.0050715609395142	-0.4016990664011484	0.687906	0.687906	chr6	52521743	0.1624709025644596	chr6:52521743:A:C
chr6:52522346	['C', 'T']	98663	23941.455953454897	-1099.4369453065808	-0.0187072913287608	0.0065939119896785	-2.837055052909933	0.0045541	0.0045541	chr6	52522346	2.341597437275692	chr6:52522346:C:T
chr6:52522813	['G', 'A']	98663	2921.148036651868	-7.330786058342295	0.0272804820519839	0.0176590369821659	1.5448454000937233	0.122387	0.122387	chr6	52522813	0.9122647106880498	chr6:52522813:G:A
chr6:52522921	['T', 'C']	98663	49627.38386360182	-2724.902499740758	-0.0058016335903933	0.0049375651169926	-1.174998901873107	0.239998	0.239998	chr6	52522921	0.6197923774241563	chr6:52522921:T:C
chr6:52523540	['A', 'C']	98663	80424.7483576642	-3535.16896233577	0.002259303341716	0.0043698466214347	0.5170211994704363	0.605143	0.605143	chr6	52523540	0.2181419860541563	chr6:52523540:A:C
chr6:52523707	['A', 'G']	98663	30868.12864281877	-809.661909510595	0.0121835112486472	0.0058540083467625	2.0812254658613862	0.0374158	0.0374158	chr6	52523707	1.426944964543013	chr6:52523707:A:G
chr6:52523896	['C', 'T']	98663	30859.93834380701	-816.1736699072693	0.0120325449574721	0.0058544752265518	2.055273016256149	0.0398553	0.0398553	chr6	52523896	1.3995139174873916	chr6:52523896:C:T
chr6:52524077	['G', 'A']	98663	125866.374484178	-5926.620902154532	0.0006259360794735	0.0045805467915122	0.1366509519416833	0.891307	0.891307	chr6	52524077	0.0499726826728639	chr6:52524077:G:A
chr6:52524284	['A', 'G']	98663	30859.70507099395	-807.841578623559	0.0122872607962362	0.0058565124452695	2.098050829920279	0.0359032	0.0359032	chr6	52524284	1.444866841661029	chr6:52524284:A:G
chr6:52524330	['T', 'C']	98663	24100.23024565023	-1114.025549140071	-0.0189550882775015	0.0066107556364856	-2.867310383231513	0.00414064	0.00414064	chr6	52524330	2.3829325267567114	chr6:52524330:T:C
chr6:52524490	['A', 'G']	98663	45413.34266849492	-2371.56412191864	-0.0015556421711418	0.0050802667300631	-0.3062126958681441	0.759443	0.759443	chr6	52524490	0.1195048165535721	chr6:52524490:A:G
chr6:52524580	['C', 'T']	98663	23881.35689593998	-1099.8924406463511	-0.0185741875831996	0.0066027381255534	-2.813103780583893	0.00490755	0.00490755	chr6	52524580	2.30913526694681	chr6:52524580:C:T
chr6:52524839	['A', 'G']	98663	49557.56644767527	-2732.7614584542466	-0.0059613643017683	0.0049363609413231	-1.207643519716059	0.227187	0.227187	chr6	52524839	0.6436165232682075	chr6:52524839:A:G
chr6:52524913	['C', 'T']	98663	125886.41477186327	-5919.328014678639	0.000677248759449	0.004579616528979	0.1478832900448229	0.882435	0.882435	chr6	52524913	0.0543172748137657	chr6:52524913:C:T
chr6:52524978	['C', 'T']	98663	45425.14366371358	-2382.832645892317	-0.0020375482242904	0.0050738413054138	-0.4015790210301651	0.687995	0.687995	chr6	52524978	0.162414717985855	chr6:52524978:C:T
chr6:52525576	['A', 'G']	98663	173727.60818221443	-5697.420167217766	-0.004951278671968	0.0065741022852136	-0.7531490167264904	0.451362	0.451362	chr6	52525576	0.3454750068111845	chr6:52525576:A:G
chr6:52525650	['A', 'G']	98663	23885.58881869165	-1101.7549526973844	-0.0185466575942958	0.0065999901361401	-2.810103835267621	0.00495353	0.00495353	chr6	52525650	2.305085202451384	chr6:52525650:A:G
chr6:52525951	['A', 'G']	98663	30901.75846164763	-807.7831148354973	0.0122466674994808	0.0058509597590709	2.093104038272416	0.0363424	0.0363424	chr6	52525951	1.43958639589591	chr6:52525951:A:G
chr6:52525958	['G', 'C']	98663	8327.337607314083	-155.78276908122163	0.0018352414952973	0.0105776795986702	0.1735013315706805	0.862258	0.862258	chr6	52525958	0.0643627675726474	chr6:52525958:G:C
chr6:52526432	['G', 'A']	98663	49513.53136467776	-2728.256747380301	-0.0059694320047604	0.0049382848576225	-1.2088067369273414	0.22674	0.22674	chr6	52526432	0.6444718576993419	chr6:52526432:G:A
chr6:52526685	['G', 'A']	98663	23874.95344026931	-1101.4983437423923	-0.0185599220376968	0.0066019453060137	-2.811280793373212	0.00493544	0.00493544	chr6	52526685	2.306674123429226	chr6:52526685:G:A
chr6:52526984	['T', 'A']	98663	73384.8758654948	-3834.107543861917	-0.013267173601163	0.0044367655278775	-2.9902805360800264	0.0027879	0.0027879	chr6	52526984	2.554722808130367	chr6:52526984:T:A
chr6:52527153	['C', 'T']	98663	30089.53924063468	-813.8797502532534	0.0156815533769496	0.0059155608098634	2.65089885489855	0.00802907	0.00802907	chr6	52527153	2.0953347557497874	chr6:52527153:C:T
chr6:52527154	['G', 'A']	98663	45394.26291670045	-2383.25932810546	-0.0024356567452836	0.005075680597456	-0.4798680095245454	0.631322	0.631322	chr6	52527154	0.1997490763274456	chr6:52527154:G:A
chr6:52527203	['A', 'AC']	98663	30872.4615837086	-781.1645072518388	0.0124440665353059	0.005852941178173	2.126121919986602	0.0334956	0.0334956	chr6	52527203	1.4750122383727973	chr6:52527203:A:AC
chr6:52527256	['C', 'T']	98663	147799.41497667824	-3866.861989509885	0.0059158769472671	0.0049394129113165	1.1976882786440934	0.231041	0.231041	chr6	52527256	0.6363109443773263	chr6:52527256:C:T
chr6:52527325	['A', 'C']	98663	173932.0206909836	-5695.48292703932	-0.0056241968537603	0.0065988279335139	-0.852302395277848	0.394048	0.394048	chr6	52527325	0.404450872424631	chr6:52527325:A:C
chr6:52527615	['C', 'T']	98663	42629.34519392576	-2282.776357739304	-0.0030439187459058	0.0051886311453618	-0.586651596659915	0.557439	0.557439	chr6	52527615	0.2538026500965514	chr6:52527615:C:T
chr6:52528463	['G', 'A']	98663	46093.92321975758	-1792.489948737141	-0.0025569965181682	0.0050409120784461	-0.507248783231381	0.611981	0.611981	chr6	52528463	0.2132620610623592	chr6:52528463:G:A
chr6:52528914	['C', 'T']	98663	2035.1703987633573	40.190723734374366	-0.0230944628302378	0.0215843483009671	-1.0699634062707868	0.284638	0.284638	chr6	52528914	0.5457071208060164	chr6:52528914:C:T
chr6:52528976	['C', 'T']	98663	46316.79722222223	-1758.1012608203382	-0.0024025358525715	0.005030772737858	-0.4775679558115848	0.632959	0.632959	chr6	52528976	0.1986244205520618	chr6:52528976:C:T
chr6:52529025	['G', 'C']	98663	2011.56490016541	45.03086429721498	-0.0208399752219187	0.021536424608773	-0.9676617916155574	0.333216	0.333216	chr6	52529025	0.4772741532890195	chr6:52529025:G:C
chr6:52529113	['G', 'A']	98663	46083.94043346918	-2400.836908469372	-0.0005533870313859	0.0050475790803842	-0.1096341478901353	0.9127	0.9127	chr6	52529113	0.0396719494698568	chr6:52529113:G:A
chr6:52529443	['C', 'T']	98663	47242.78829837917	-2424.2784109651006	-0.0001424985391335	0.0050054996073482	-0.0284683948280361	0.977289	0.977289	chr6	52529443	0.0099769894586894	chr6:52529443:C:T
chr6:52529881	['T', 'C']	98663	7695.545988079794	-103.73298294769148	-0.0141936702738798	0.0110413310986162	-1.285503545460988	0.198619	0.198619	chr6	52529881	0.7019792090104888	chr6:52529881:T:C
chr6:52530629	['G', 'A']	98663	47073.20244298023	-2430.0991331854334	-0.0001627818380923	0.0050108168144577	-0.0324860884202856	0.974084	0.974084	chr6	52530629	0.0114035901814676	chr6:52530629:G:A
chr6:52530690	['T', 'C']	98663	125922.86809800398	-3000.476540720086	0.0041830569750925	0.0044605373355559	0.93779216726839	0.348354	0.348354	chr6	52530690	0.4579791982829817	chr6:52530690:T:C
chr6:52530712	['A', 'G']	98663	175399.66659233507	-5746.419070289619	-0.0028258802207604	0.0067868305555166	-0.4163770109839364	0.677135	0.677135	chr6	52530712	0.1693247376513713	chr6:52530712:A:G
chr6:52530906	['A', 'G']	98663	49242.97487707205	-1772.5879800130865	-0.0004295203425426	0.0049492197608005	-0.0867854658515192	0.930842	0.930842	chr6	52530906	0.031124029385386	chr6:52530906:A:G
chr6:52530959	['A', 'C']	98663	79535.21455367646	-1244.946473768486	0.0058952937332641	0.0043827416743442	1.3451154942063157	0.178591	0.178591	chr6	52530959	0.7481404309392007	chr6:52530959:A:C
chr6:52531328	['G', 'T']	98663	46327.695549045646	-1758.0701488195436	-0.0024718275075512	0.0050302400322798	-0.49139355014654	0.623149	0.623149	chr6	52531328	0.2054080975770141	chr6:52531328:G:T
chr6:52532776	['G', 'T']	98663	125501.80062450584	-3029.2812285277687	0.0044582868231562	0.0044517652751977	1.0014649352684366	0.316605	0.316605	chr6	52532776	0.4994822308025861	chr6:52532776:G:T
chr6:52532808	['AC', 'A']	98663	21528.347487722724	-686.5808215302351	0.0194169023700311	0.0068196379370268	2.847204286991285	0.00441142	0.00441142	chr6	52532808	2.3554215921878066	chr6:52532808:AC:A
chr6:52533000	['G', 'C']	98663	47371.62649890074	-1789.3435121688929	-0.0024585739955752	0.0050662543300498	-0.4852843610697896	0.627476	0.627476	chr6	52533000	0.2024028806308228	chr6:52533000:G:C
chr6:52533385	['C', 'A']	98663	20870.63460368944	-813.0152232044552	0.0167745101023958	0.0069214951914546	2.423538504094579	0.0153719	0.0153719	chr6	52533385	1.8132724494477	chr6:52533385:C:A
chr6:52534042	['G', 'A']	98663	46341.49978694037	-1749.8304402767	-0.0022477416317064	0.0050326119463137	-0.4466351977232931	0.655139	0.655139	chr6	52534042	0.1836665465295233	chr6:52534042:G:A
chr6:52534317	['G', 'A']	98663	79180.84061350068	-1282.2252887263107	0.0061681834005283	0.0043818287680427	1.4076733088051552	0.159231	0.159231	chr6	52534317	0.7979723774380825	chr6:52534317:G:A
chr6:52534449	['C', 'A']	98663	76248.45634256866	-1277.4346844580125	0.0045455411805519	0.004425454198674	1.0271355156977748	0.304359	0.304359	chr6	52534449	0.5166138514843374	chr6:52534449:C:A
chr6:52534967	['G', 'C']	98663	49478.51937151544	-2737.760951383162	-0.0062999083985098	0.004938630712295	-1.2756386872227152	0.202086	0.202086	chr6	52534967	0.6944637722508982	chr6:52534967:G:C
chr6:52535055	['CCAGT', 'C']	98663	20860.325730851888	-816.9113418663025	0.0166151459304237	0.0069240090139089	2.399642446601002	0.0164129	0.0164129	chr6	52535055	1.7848146765505437	chr6:52535055:CCAGT:C
chr6:52536091	['C', 'T']	98663	49216.986072112806	-1771.0351421696398	-0.0003801886875939	0.0049496810523866	-0.076810744686403	0.938774	0.938774	chr6	52536091	0.0274389469951463	chr6:52536091:C:T
chr6:52536663	['G', 'T']	98663	46149.161379604	-2419.09240602003	-0.0012725656316835	0.0050447710620114	-0.2522543869763217	0.800845	0.800845	chr6	52536663	0.0964515315544603	chr6:52536663:G:T
chr6:52537444	['A', 'C']	98663	49335.00085159014	-1813.648688207074	-5.1632301507786656e-05	0.0049450870353755	-0.0104411309929282	0.991669	0.991669	chr6	52537444	0.003633262786927	chr6:52537444:A:C
chr6:52537798	['G', 'A']	98663	46117.2067934397	-2394.8263258427232	-0.0008384262317858	0.005041821458321	-0.1662943122275948	0.867926	0.867926	chr6	52537798	0.0615173015074569	chr6:52537798:G:A
chr6:52538025	['A', 'G']	98663	125842.71344857303	-3064.654041881442	0.0031499528385586	0.0044582483617794	0.7065449438759702	0.479851	0.479851	chr6	52538025	0.3188935957981519	chr6:52538025:A:G
chr6:52539012	['T', 'C']	98663	21342.595817579146	-762.5624647625389	0.0180379661617262	0.0068430622318547	2.6359494551662417	0.00839154	0.00839154	chr6	52539012	2.076158330931888	chr6:52539012:T:C
chr6:52539100	['T', 'C']	98663	21336.162529269262	-764.5712290186052	0.017964085956264	0.0068443098193459	2.6246745735394827	0.00867452	0.00867452	chr6	52539100	2.061754547328876	chr6:52539100:T:C
chr6:52539542	['A', 'AC']	98663	22698.41681997896	-658.6646697795251	0.0152022213728188	0.0066645555402866	2.281055545403269	0.0225473	0.0225473	chr6	52539542	1.6469054566820938	chr6:52539542:A:AC
chr6:52539545	['A', 'C']	98663	22480.278491277502	-652.7676108353104	0.0152388813059465	0.0066835314095425	2.28006429119025	0.022606	0.022606	chr6	52539545	1.6457762767351491	chr6:52539545:A:C
chr6:52539546	['A', 'C']	98663	2976.699837638901	-12.873559609530124	0.025298214310076	0.0176167202245644	1.4360342894474043	0.150996	0.150996	chr6	52539546	0.8210345573487975	chr6:52539546:A:C
chr6:52539725	['G', 'A']	98663	24067.195400085144	-1161.7820723885684	-0.0198427350882317	0.0065678870048077	-3.0211748578662907	0.0025186	0.0025186	chr6	52539725	2.5988408009762107	chr6:52539725:G:A
chr6:52540300	['A', 'G']	98663	11851.12597858272	-504.5939935331592	0.0133806052075389	0.008949957964516	1.4950467097822275	0.134905	0.134905	chr6	52540300	0.869971953721956	chr6:52540300:A:G
chr6:52541230	['T', 'C']	98663	22476.82251279712	-658.1254004910229	0.0150057148267704	0.0066833761655433	2.245229724481697	0.0247556	0.0247556	chr6	52541230	1.6063265432354934	chr6:52541230:T:C
chr6:52542335	['C', 'T']	98663	22623.6647227044	-651.9520970052857	0.0151541265516465	0.0066914046806661	2.264715298931509	0.0235323	0.0235323	chr6	52542335	1.62833562367427	chr6:52542335:C:T
chr6:52542361	['G', 'A']	98663	23721.36599458687	-1121.0651879319594	-0.0191285552413882	0.0066112181204977	-2.8933480778801	0.00381242	0.00381242	chr6	52542361	2.4187992608053097	chr6:52542361:G:A
chr6:52543042	['C', 'T']	98663	20925.27253007896	-824.2717919755038	0.0160588996433223	0.0069127450069001	2.323085782463062	0.0201766	0.0201766	chr6	52543042	1.695152015782162	chr6:52543042:C:T
chr6:52543694	['G', 'A']	98663	20933.121679016345	-824.9347416864626	0.0159429495710528	0.006911389203085	2.306764834475867	0.02107	0.02107	chr6	52543694	1.6763354643918995	chr6:52543694:G:A
chr6:52544052	['G', 'C']	98663	23707.40286661328	-1119.7601616000204	-0.0190607131554019	0.0066128906367885	-2.8823572326093228	0.00394797	0.00394797	chr6	52544052	2.403626156124984	chr6:52544052:G:C
chr6:52544089	['A', 'T']	98663	23721.16383522209	-1119.946016264131	-0.0191417662422359	0.0066110945848127	-2.8954004509645093	0.00378758	0.00378758	chr6	52544089	2.4216381853697366	chr6:52544089:A:T
chr6:52544524	['G', 'A']	98663	2912.1475805307223	-14.724228084268043	0.0243865481705216	0.0176825455394794	1.379131082460628	0.167857	0.167857	chr6	52544524	0.7750605430189841	chr6:52544524:G:A
chr6:52544545	['G', 'A']	98663	23769.927363032795	-1104.5149449661687	-0.0187473538862515	0.0066038475562221	-2.8388532180134463	0.00452852	0.00452852	chr6	52544545	2.344043709875409	chr6:52544545:G:A
chr6:52544943	['A', 'G']	98663	23778.09705411268	-1107.194359911609	-0.0188558159829776	0.0066027135106338	-2.8557677010535047	0.00429419	0.00429419	chr6	52544943	2.367118743754907	chr6:52544943:A:G
chr6:52545466	['G', 'A']	98663	49535.02888017112	-2715.9678351673515	-0.0059778940036175	0.004935373399624	-1.2112343929383071	0.225808	0.225808	chr6	52545466	0.6462606758109216	chr6:52545466:G:A
chr6:52546915	['C', 'T']	98663	49525.02746099807	-2713.1903963472496	-0.0060060313352654	0.0049356492981007	-1.2168675228964418	0.223658	0.223658	chr6	52546915	0.650415562978838	chr6:52546915:C:T
chr6:52547476	['C', 'G']	98663	21283.07857446938	-781.3380512140542	0.0175834840946923	0.0068528117430934	2.5658787595345296	0.0102929	0.0102929	chr6	52547476	1.987462246563439	chr6:52547476:C:G
chr6:52548667	['T', 'C']	98663	8183.49766362245	-60.8644309688254	-0.0120983998413941	0.0107363138575722	-1.1268671912810455	0.259801	0.259801	chr6	52548667	0.5853591816169321	chr6:52548667:T:C
chr6:52548969	['C', 'T']	98663	23695.96068275576	-1126.1426805792216	-0.0195078742448026	0.0066137589321164	-2.94958955187682	0.00318271	0.00318271	chr6	52548969	2.497202931324797	chr6:52548969:C:T
chr6:52548988	['C', 'G']	98663	175452.00466276082	-5760.357339256365	-0.0038021815023087	0.0067967550729869	-0.5594112869272191	0.575882	0.575882	chr6	52548988	0.2396664957413965	chr6:52548988:C:G
chr6:52549118	['G', 'A']	98663	47145.68983973481	-2422.086237423541	-7.533758166396405e-05	0.0050067898289091	-0.0150470829090857	0.987995	0.987995	chr6	52549118	0.0052452532645016	chr6:52549118:G:A
chr6:52550225	['C', 'T']	98663	46900.65506999564	-2555.9289791078577	-0.0053817582230841	0.005024117448317	-1.0711847958265428	0.284089	0.284089	chr6	52550225	0.5465455819468554	chr6:52550225:C:T
chr6:52550289	['A', 'G']	98663	47122.85081209321	-2585.8238158432027	-0.005816526496344	0.0050180624443981	-1.159117998389444	0.246411	0.246411	chr6	52550289	0.6083399087938569	chr6:52550289:A:G
chr6:52550696	['A', 'C']	98663	176347.44845972164	-5657.81818106396	-0.0027579925695754	0.0069240089348553	-0.3983230806782646	0.690393	0.690393	chr6	52550696	0.160903620648561	chr6:52550696:A:C
chr6:52550712	['C', 'T']	98663	23692.48365708261	-1120.627105128473	-0.019251399899708	0.0066143613960062	-2.9105455156006443	0.00360879	0.00360879	chr6	52550712	2.442638389343852	chr6:52550712:C:T
chr6:52551008	['A', 'G']	98663	124858.04450346704	-3200.368203159025	0.0028919964282215	0.0044408874615018	0.6512203818025976	0.514906	0.514906	chr6	52551008	0.2882720474780491	chr6:52551008:A:G
chr6:52551241	['T', 'G']	98663	49879.627777777794	-2668.115042229421	-0.0060459697335698	0.0049190321219361	-1.229097428863731	0.219038	0.219038	chr6	52551241	0.6594805346635607	chr6:52551241:T:G
chr6:52552009	['G', 'A']	98663	23750.240720844904	-1108.0486864504282	-0.0187548539770799	0.0066041658882181	-2.839852041048613	0.00451437	0.00451437	chr6	52552009	2.345402848808755	chr6:52552009:G:A
chr6:52552302	['G', 'A']	98663	23751.444398268755	-1110.0467737797128	-0.0188600184442351	0.0066051833514475	-2.8553360960225094	0.00430003	0.00430003	chr6	52552302	2.366528514469481	chr6:52552302:G:A
chr6:52552757	['A', 'G']	98663	47306.46635643826	-2427.7935399503112	-0.0003542793562248	0.0050020080650784	-0.0708274260288114	0.943535	0.943535	chr6	52552757	0.0252419852447425	chr6:52552757:A:G
chr6:52553330	['T', 'C']	98663	76380.28983994079	-1286.3721660217518	0.0037524090175249	0.0044093427853937	0.8510132235477628	0.394764	0.394764	chr6	52553330	0.4036624591285803	chr6:52553330:T:C
chr6:52553577	['C', 'T']	98663	47270.58223087292	-2426.8861143762806	-0.0003167756483571	0.005003180450879	-0.063314855713732	0.949516	0.949516	chr6	52553577	0.0224977127035146	chr6:52553577:C:T
chr6:52553907	['A', 'G']	98663	22064.78910344129	-664.8387902469434	0.0180338581554822	0.0067398592511124	2.6757024862953367	0.00745851	0.00745851	chr6	52553907	2.127347923654648	chr6:52553907:A:G
chr6:52554158	['T', 'C']	98663	49510.69069989256	-2704.592310464729	-0.0056863103647623	0.0049401238716288	-1.1510461098797131	0.249716	0.249716	chr6	52554158	0.6025536302994571	chr6:52554158:T:C
chr6:52554993	['T', 'C']	98663	23717.89454099326	-1125.3552926386812	-0.0193415960832233	0.0066108269309064	-2.925745339482277	0.0034371	0.0034371	chr6	52554993	2.4638078321873573	chr6:52554993:T:C
chr6:52555071	['T', 'C']	98663	2934.208177911125	-16.615190340842684	0.0237999860046302	0.0176221877394377	1.3505693138977737	0.176837	0.176837	chr6	52555071	0.7524268614120424	chr6:52555071:T:C
chr6:52555883	['G', 'A']	98663	23698.08326744116	-1112.4745995077951	-0.0186282680126011	0.0066135827282604	-2.8166681779001217	0.00485343	0.00485343	chr6	52555883	2.3139512297326505	chr6:52555883:G:A
chr6:52555945	['C', 'A']	98663	3908.277286733701	63.11037398268357	0.0132305006355036	0.0153871990029573	0.8598381442237041	0.38988	0.38988	chr6	52555945	0.4090690426073924	chr6:52555945:C:A
chr6:52555954	['A', 'G']	98663	49775.576516027	-2746.884962816536	-0.0062082827091343	0.0049324369912106	-1.2586643722357191	0.208155	0.208155	chr6	52555954	0.6816131526545551	chr6:52555954:A:G
chr6:52556762	['T', 'C']	98663	12783.162525354956	-89.01381795900765	0.0032001780103703	0.0086635527230823	0.369384029007416	0.711842	0.711842	chr6	52556762	0.1476163913952221	chr6:52556762:T:C
chr6:52556805	['G', 'A']	98663	49780.996590701616	-2746.684086668682	-0.0063549233855708	0.0049352924354011	-1.2876488007046272	0.197871	0.197871	chr6	52556805	0.7036178513866247	chr6:52556805:G:A
chr6:52557176	['A', 'G']	98663	49684.075338571936	-2747.21021369348	-0.0064520439166747	0.0049361776423981	-1.3070931364496297	0.191184	0.191184	chr6	52557176	0.7185484562150848	chr6:52557176:A:G
chr6:52557180	['A', 'G']	98663	49681.03495005697	-2734.344535917608	-0.0061385837781194	0.0049359627877083	-1.2436446630849576	0.213633	0.213633	chr6	52557180	0.6703316607683321	chr6:52557180:A:G
chr6:52557182	['A', 'G']	98663	49639.687199699314	-2717.1342583268265	-0.0058472320809647	0.0049374278146911	-1.1842668491408666	0.23631	0.23631	chr6	52557182	0.6265178998110212	chr6:52557182:A:G
chr6:52557624	['T', 'G']	98663	21366.413988523687	-772.9269726938363	0.0174142338664124	0.0068410012894953	2.545567984785028	0.0109115	0.0109115	chr6	52557624	1.9621155430006525	chr6:52557624:T:G
chr6:52558175	['G', 'A']	98663	49703.0903902108	-2735.642021747152	-0.0061357234260446	0.0049344401433584	-1.2434487495614173	0.213705	0.213705	chr6	52558175	0.6701853166426379	chr6:52558175:G:A
chr6:52558380	['C', 'G']	98663	49788.578756361145	-2738.624089677263	-0.0060280288557472	0.0049322696693012	-1.222161248251724	0.22165	0.22165	chr6	52558380	0.6543322643646466	chr6:52558380:C:G
chr6:52559113	['T', 'C']	98663	8640.613039247484	-177.46813954434418	6.599462106131077e-05	0.0103890814236413	0.0063523056919289	0.994932	0.994932	chr6	52559113	0.0022066006954302	chr6:52559113:T:C
chr6:52559442	['T', 'C']	98663	4289.652167301921	87.00502809081105	0.0075880172719093	0.0147684383162867	0.5137995710447749	0.607393	0.607393	chr6	52559442	0.2165302174867215	chr6:52559442:T:C
chr6:52560282	['A', 'G']	98663	138161.00498743006	-4488.117043687057	-0.0019212621994716	0.004651877160692	-0.4130079391833659	0.679602	0.679602	chr6	52560282	0.1677453517163443	chr6:52560282:A:G
chr6:52560391	['A', 'G']	98663	161935.5651993229	-5595.606773261386	-0.0161612250127499	0.0055467918143777	-2.913616655101165	0.00357349	0.00357349	chr6	52560391	2.4469074288841783	chr6:52560391:A:G
chr6:52560595	['G', 'A']	98663	26149.65040090013	-1189.7027544398682	-0.0160021458434979	0.0063267245760324	-2.5292938946827044	0.0114308	0.0114308	chr6	52560595	1.9419233738542927	chr6:52560595:G:A
chr6:52560658	['C', 'T']	98663	23711.643626079545	-1112.02915540866	-0.018891319791629	0.0066119730804082	-2.857138037601123	0.00427569	0.00427569	chr6	52560658	2.368993789938904	chr6:52560658:C:T
chr6:52561611	['G', 'A']	98663	23890.76759444136	-1094.876334958568	-0.0181608788899131	0.0066079217283266	-2.748349577456645	0.0059907	0.0059907	chr6	52561611	2.2225224282992664	chr6:52561611:G:A
chr6:52562466	['G', 'C']	98663	6051.2453298736045	-132.72333416732857	-0.0132501667876715	0.012335536778623	-1.0741459431772324	0.28276	0.28276	chr6	52562466	0.5485820270107387	chr6:52562466:G:C
chr6:52562941	['G', 'A']	98663	84019.07049163709	-1869.0495561376847	0.0016225468128267	0.0043323409738088	0.3745196471459202	0.708019	0.708019	chr6	52562941	0.1499550876711948	chr6:52562941:G:A
chr6:52563335	['G', 'C']	98663	21279.529257314323	-778.9187709687943	0.0173658789408436	0.0068536473274701	2.533815662098529	0.0112843	0.0112843	chr6	52563335	1.947525376379428	chr6:52563335:G:C
chr6:52563505	['G', 'A']	98663	47154.86022061356	-2486.633612742255	-0.0011254798452526	0.0050063489241503	-0.2248105080777344	0.822127	0.822127	chr6	52563505	0.0850610886170634	chr6:52563505:G:A
chr6:52563514	['T', 'C']	98663	49821.168743473	-2724.0108996200097	-0.0055697683558695	0.0049305337300876	-1.129648159971229	0.258627	0.258627	chr6	52563514	0.5873261378511763	chr6:52563514:T:C
chr6:52564664	['C', 'T']	98663	184282.3389790996	-6263.292051656741	-0.0134737248575178	0.0085772691331242	-1.5708641816407758	0.116217	0.116217	chr6	52564664	0.9347303395345002	chr6:52564664:C:T
chr6:52565423	['G', 'A']	98663	22348.13254880496	-665.6464536073457	0.0154638850860044	0.0066985397645973	2.3085456874844783	0.0209709	0.0209709	chr6	52565423	1.678382930686478	chr6:52565423:G:A
chr6:52565805	['G', 'A']	98663	12543.635680836833	-846.1042545721629	-0.0116070114352326	0.0087311078335585	-1.329385875938941	0.183724	0.183724	chr6	52565805	0.7358341077837421	chr6:52565805:G:A
chr6:52566487	['A', 'T']	98663	83998.98706354675	-1856.3387813918107	0.0015938328284563	0.0043309612380443	0.3680090263693977	0.712867	0.712867	chr6	52566487	0.1469914891579868	chr6:52566487:A:T
chr6:52566605	['C', 'T']	98663	28047.979928838617	-1012.9216478963704	-0.0146906889370794	0.006132961601736	-2.395366201693005	0.0166056	0.0166056	chr6	52566605	1.7797454276849	chr6:52566605:C:T
chr6:52566640	['C', 'T']	98663	21273.293694314645	-783.5940602780221	0.0171665312010381	0.0068533893168897	2.50482358542399	0.0122528	0.0122528	chr6	52566640	1.9117646553324064	chr6:52566640:C:T
chr6:52566661	['A', 'T']	98663	23747.88836403078	-1101.7773640415066	-0.0185074937670533	0.0066058175087248	-2.8016961931826088	0.00508446	0.00508446	chr6	52566661	2.293755164958237	chr6:52566661:A:T
chr6:52566710	['C', 'T']	98663	3921.2782091307167	57.48219679229235	0.0111253634174035	0.015363833788324	0.7241267753012544	0.46899	0.46899	chr6	52566710	0.328836417393914	chr6:52566710:C:T
chr6:52567221	['G', 'A']	98663	47140.51145061385	-2487.5662790138376	-0.0017007131527409	0.0050067644540555	-0.3396830764353847	0.734096	0.734096	chr6	52567221	0.1342471423400188	chr6:52567221:G:A
chr6:52567323	['C', 'A']	98663	24090.70920167045	-1067.165224660814	-0.0184799127022092	0.006558969991548	-2.817502248984612	0.00484084	0.00484084	chr6	52567323	2.315079271473021	chr6:52567323:C:A
chr6:52567546	['T', 'C']	98663	47274.27063820299	-2479.1043180084644	-0.0013178780720407	0.0050027136232345	-0.2634326430199862	0.792218	0.792218	chr6	52567546	0.1011552942065743	chr6:52567546:T:C
chr6:52567910	['A', 'G']	98663	50055.05866909939	-2735.32256169865	-0.0053512448088427	0.0049231397965193	-1.0869577200765572	0.277058	0.277058	chr6	52567910	0.5574293051478454	chr6:52567910:A:G
chr6:52567949	['C', 'T']	98663	3920.079464023272	59.69440500150581	0.0118036645964579	0.0153668886574731	0.7681232590123368	0.442416	0.442416	chr6	52567949	0.3541691751345095	chr6:52567949:C:T
chr6:52568000	['C', 'T']	98663	3922.119258057977	60.19235688181395	0.0116696090119059	0.015363323676085	0.759575809111614	0.44751	0.44751	chr6	52568000	0.3491972555518787	chr6:52568000:C:T
chr6:52568053	['T', 'C']	98663	11024.340848040065	-704.7935901739086	-0.0094642388148482	0.0092702970465987	-1.0209207717157875	0.307294	0.307294	chr6	52568053	0.5124459193802323	chr6:52568053:T:C
chr6:52568139	['C', 'A']	98663	83883.10515323863	-1843.6012607488465	0.0018231977616326	0.0043319433155248	0.4208729498141599	0.673849	0.673849	chr6	52568139	0.1714374117937908	chr6:52568139:C:A
chr6:52569096	['A', 'G']	98663	50048.68172509578	-2727.951472530488	-0.005158469758179	0.0049234179920597	-1.047741582473476	0.29476	0.29476	chr6	52569096	0.5305314521492464	chr6:52569096:A:G
chr6:52569280	['C', 'A']	98663	20885.82600135984	-822.9953708049795	0.0163910191461885	0.0069237564021226	2.3673593052989883	0.0179174	0.0179174	chr6	52569280	1.74672501072165	chr6:52569280:C:A
chr6:52569409	['A', 'G']	98663	3938.2184600689134	67.76307966893785	0.0139075521194144	0.0153532280074698	0.905838961855321	0.365023	0.365023	chr6	52569409	0.4376797699041219	chr6:52569409:A:G
chr6:52569628	['C', 'T']	98663	23670.67512118936	-1103.4283069646583	-0.0187559691862002	0.006615419143087	-2.835189846708316	0.00458078	0.00458078	chr6	52569628	2.3390605654778645	chr6:52569628:C:T
chr6:52570200	['C', 'G']	98663	127344.52333644216	-4128.61182233799	0.0003952228243942	0.0044458837169277	0.0888963476236269	0.929164	0.929164	chr6	52570200	0.0319076250709218	chr6:52570200:C:G
chr6:52570976	['T', 'C']	98663	14603.996512429549	-489.66779265936	0.0019540478945028	0.0081148308458407	0.2407995843196665	0.809711	0.809711	chr6	52570976	0.0916699607524103	chr6:52570976:T:C
chr6:52571025	['G', 'A']	98663	22570.46423863889	-986.499573482228	-0.001751994837964	0.0066552349912635	-0.2632506350660648	0.792358	0.792358	chr6	52571025	0.1010785528857103	chr6:52571025:G:A
chr6:52571556	['A', 'T']	98663	188046.62379509225	-6248.632144284416	-0.0069456172499056	0.0100459314352604	-0.6913860894498137	0.489325	0.489325	chr6	52571556	0.3104025952257816	chr6:52571556:A:T
chr6:52571850	['G', 'A']	98663	14502.587964605358	-233.488780831138	0.0143767018913325	0.0081333016181229	1.767634174453569	0.0771252	0.0771252	chr6	52571850	1.1128036967508088	chr6:52571850:G:A
chr6:52571866	['G', 'A']	98663	51983.74193646481	-2798.260481462876	-0.0030895230247125	0.0048431053777462	-0.6379219083088098	0.523526	0.523526	chr6	52571866	0.2810617449762855	chr6:52571866:G:A
chr6:52572227	['G', 'C']	98663	40740.47755354409	282.0032780166293	-4.264777315853816e-05	0.0054495492088775	-0.0078259267920846	0.993756	0.993756	chr6	52572227	0.0027202361880267	chr6:52572227:G:C
chr6:52572869	['C', 'G']	98663	14038.711447627154	-299.4991339946922	0.0138160650273605	0.0082555476380751	1.6735491857184577	0.0942224	0.0942224	chr6	52572869	1.0258458377598334	chr6:52572869:C:G
chr6:52573305	['A', 'G']	98663	93114.25658001464	-2513.955529002419	-0.0022794848328992	0.0042847863860874	-0.5319949765291997	0.594731	0.594731	chr6	52573305	0.2256794235689012	chr6:52573305:A:G
chr6:52574607	['T', 'C']	98663	37703.49645195953	400.07789531577606	0.0019375255006617	0.0056129022809572	0.3451913829383997	0.729951	0.729951	chr6	52574607	0.1367062921313953	chr6:52574607:T:C
chr6:52575061	['C', 'T']	98663	49373.00588956808	-2382.484325361349	-0.0023246362567193	0.0049224752584049	-0.4722494547331855	0.63675	0.63675	chr6	52575061	0.1960310463643472	chr6:52575061:C:T
chr6:52575540	['CCT', 'C']	98663	37488.79968171267	421.2164527564952	0.0024453647891889	0.0056274635597812	0.4345412037255378	0.663896	0.663896	chr6	52575540	0.177899947986851	chr6:52575540:CCT:C
chr6:52576172	['G', 'A']	98663	37274.533557693285	-1490.8464025650594	0.0014481987273392	0.0054349101015386	0.2664623149754049	0.789884	0.789884	chr6	52576172	0.1024366832145112	chr6:52576172:G:A
chr6:52576956	['G', 'T']	98663	15078.305652689512	-238.0445424811016	0.0195127041699043	0.0079899953061716	2.442142131777272	0.0146021	0.0146021	chr6	52576956	1.8355846816931023	chr6:52576956:G:T
chr6:52578082	['G', 'T']	98663	62682.51830449019	-3004.079717688531	-0.0016957235291551	0.0046244714001459	-0.3666848343146043	0.713855	0.713855	chr6	52578082	0.1463899942392717	chr6:52578082:G:T
chr6:52578269	['G', 'A']	98663	112089.58562102103	-4454.9506829731445	0.0072062556729449	0.0043631295573829	1.6516254166120488	0.0986141	0.0986141	chr6	52578269	1.0060609845071014	chr6:52578269:G:A
chr6:52578901	['T', 'C']	98663	157066.51144426872	-6385.615924619406	0.0004450061592028	0.0053739677084334	0.0828077471519843	0.934005	0.934005	chr6	52578901	0.0296507988592029	chr6:52578901:T:C
chr6:52578902	['G', 'A']	98663	3746.151876666092	-84.25613917667447	0.017161076105248	0.0155296835522017	1.1050499546602182	0.269141	0.269141	chr6	52578902	0.5700201382918693	chr6:52578902:G:A
chr6:52580202	['A', 'G']	98663	59169.78353024698	-2676.606766624963	0.0003001170399895	0.0046774845396311	0.0641620592108303	0.948841	0.948841	chr6	52580202	0.0228065574441392	chr6:52580202:A:G
chr6:52580213	['A', 'AT']	98663	3761.020352905386	-73.16217626286847	0.0192688650542229	0.0155098653137065	1.2423618557921612	0.214106	0.214106	chr6	52580213	0.6693711620825831	chr6:52580213:A:AT
chr6:52580679	['G', 'C']	98663	9176.744087983376	-275.7121196382586	0.0028470356355194	0.0101069734204016	0.2816902268460021	0.778182	0.778182	chr6	52580679	0.1089188190104103	chr6:52580679:G:C
chr6:52581770	['T', 'C']	98663	3114.6945185065024	-90.8592424967545	-0.0044265847345217	0.0170419321284893	-0.2597466473371125	0.79506	0.79506	chr6	52581770	0.0996000956383027	chr6:52581770:T:C
chr6:52583009	['A', 'G']	98663	16289.320804824893	-360.2932683710727	0.0095267199068228	0.0077353612694175	1.231580475043568	0.218109	0.218109	chr6	52583009	0.661326413423165	chr6:52583009:A:G
chr6:52583637	['G', 'A']	98663	15899.966925813676	-381.3149626435991	0.0083388164055005	0.0078196758015717	1.0663890188164162	0.28625	0.28625	chr6	52583637	0.5432545046520556	chr6:52583637:G:A
chr6:52584133	['A', 'G']	98663	16304.95777275353	-378.6443503869497	0.0089858727740417	0.0077337476083277	1.1619040637382154	0.245277	0.245277	chr6	52584133	0.6103431743431471	chr6:52584133:A:G
chr6:52585127	['G', 'A']	98663	40921.78384379086	-1738.996173007035	-0.0054722427723958	0.0052514895246678	-1.042036311162975	0.297397	0.297397	chr6	52585127	0.5266634167488902	chr6:52585127:G:A
chr6:52585551	['C', 'T']	98663	81009.8847627737	-3084.183628807995	0.0031380166089051	0.0043395580914291	0.7231189311886199	0.469609	0.469609	chr6	52585551	0.328263588479176	chr6:52585551:C:T
chr6:52585649	['C', 'T']	98663	85574.02009469444	-3252.6724900166696	0.0036509940065886	0.0043087102082976	0.8473519522286747	0.396801	0.396801	chr6	52585649	0.4014272420270962	chr6:52585649:C:T
chr6:52586165	['C', 'G']	98663	131197.5306565273	-5775.139847106098	-0.0026949131378252	0.0045834195707822	-0.5879699853368042	0.556554	0.556554	chr6	52586165	0.2544926915911448	chr6:52586165:C:G
chr6:52586371	['T', 'C']	98663	66168.70013492822	-814.2095500628421	0.0027866605492832	0.0045844346772612	0.6078526024386481	0.543287	0.543287	chr6	52586371	0.2649706868231025	chr6:52586371:T:C
chr6:52587180	['A', 'C']	98663	67595.44274576993	-3010.4065817297696	-0.0031804920140212	0.0044833796754554	-0.7093960905058018	0.47808	0.47808	chr6	52587180	0.320499424200714	chr6:52587180:A:C
chr6:52587787	['A', 'G']	98663	133729.2649745061	-3797.924350885872	-0.0003454369229342	0.0045894803700589	-0.0752671097991558	0.940002	0.940002	chr6	52587787	0.0268712223704717	chr6:52587787:A:G
chr6:52588422	['C', 'A']	98663	129686.71661868464	-3726.754017345732	-0.0008731960078145	0.0045066694427505	-0.1937563912567805	0.846367	0.846367	chr6	52588422	0.0724412781979458	chr6:52588422:C:A
chr6:52588542	['A', 'T']	98663	85347.9203588262	-3386.505384507623	0.0004092443499209	0.0042869953900478	0.0954618124551731	0.923948	0.923948	chr6	52588542	0.0343524702826465	chr6:52588542:A:T
chr6:52588810	['G', 'C']	98663	133289.75479940808	-3764.380940686026	-5.640959496501206e-05	0.0045802986603361	-0.0123157023478621	0.990174	0.990174	chr6	52588810	0.0042884815641958	chr6:52588810:G:C
chr6:52589187	['T', 'A']	98663	138079.19602655718	-3927.356388570425	0.0007136211080185	0.0046756008229575	0.152626611004641	0.878693	0.878693	chr6	52589187	0.0561628333386756	chr6:52589187:T:A
chr6:52589296	['T', 'G']	98663	67136.8046587534	-2979.6503146029536	-0.0029545872992269	0.0044908324813519	-0.657915277734316	0.510594	0.510594	chr6	52589296	0.2919242929046662	chr6:52589296:T:G
chr6:52589342	['G', 'A']	98663	67104.76098767435	-2985.23908782544	-0.0030353891453085	0.0044909488397246	-0.6758903861159575	0.499112	0.499112	chr6	52589342	0.301801988396485	chr6:52589342:G:A
chr6:52589501	['G', 'A']	98663	67102.4812978956	-2987.6066497796933	-0.0030998569998982	0.0044911621386565	-0.6902126675002428	0.490062	0.490062	chr6	52589501	0.3097489719010297	chr6:52589501:G:A
chr6:52589945	['G', 'T']	98663	44330.68216794916	-343.60301793762915	-0.0018719772443173	0.0051902019981362	-0.3606752193825139	0.718343	0.718343	chr6	52589945	0.1436681359281403	chr6:52589945:G:T
chr6:52590246	['G', 'C']	98663	18235.108932969782	-401.17193844256894	0.0092479043890887	0.0073476040233688	1.2586285760196276	0.208167	0.208167	chr6	52590246	0.6815881165825519	chr6:52590246:G:C
chr6:52590690	['T', 'C']	98663	67101.5215156768	-2992.590092639255	-0.0031048536928837	0.0044911894251593	-0.6913210285655245	0.489365	0.489365	chr6	52590690	0.3103670951608258	chr6:52590690:T:C
chr6:52590748	['C', 'T']	98663	43690.099750648726	-399.2285295333107	-0.0015504148029632	0.0052107616454933	-0.2975409179009589	0.766054	0.766054	chr6	52590748	0.1157406153864195	chr6:52590748:C:T
chr6:52591315	['C', 'T']	98663	30416.39114260229	-1473.6123825536208	-0.0028572042015842	0.0059174207937656	-0.4828462097193529	0.629206	0.629206	chr6	52591315	0.2012071446716571	chr6:52591315:C:T
chr6:52591634	['G', 'A']	98663	67134.56753441597	-2998.893782449363	-0.0033519706355742	0.0044904866947782	-0.7464604314432273	0.455391	0.455391	chr6	52591634	0.3416155567005876	chr6:52591634:G:A
chr6:52591657	['C', 'T']	98663	3472.140767694787	-34.22896874028386	0.0069174518219475	0.0161821014470525	0.4274754947360363	0.669034	0.669034	chr6	52591657	0.1745518110256337	chr6:52591657:C:T
chr6:52591978	['C', 'T']	98663	67094.48040587116	-3002.084773585701	-0.0034155133650878	0.0044911611982536	-0.7604967210742737	0.44696	0.44696	chr6	52591978	0.3497313416478919	chr6:52591978:C:T
chr6:52592343	['TG', 'T']	98663	4040.4684484114746	-22.023191692853008	0.0125064572006306	0.0150811497753891	0.8292774348703745	0.406949	0.406949	chr6	52592343	0.3904600143777478	chr6:52592343:TG:T
chr6:52593007	['C', 'G']	98663	44330.49312235817	-326.06658195251646	-0.0014405415066523	0.005192029410072	-0.2774524935967857	0.781433	0.781433	chr6	52593007	0.1071082524210838	chr6:52593007:C:G
chr6:52593022	['A', 'G']	98663	44304.83767866193	-340.76551656277616	-0.0017095183785204	0.0051924918815357	-0.329228897708912	0.741983	0.741983	chr6	52593022	0.1296060449780752	chr6:52593022:A:G
chr6:52593424	['A', 'G']	98663	16252.6472889826	-372.65989479148976	0.009838822361128	0.0077428316153423	1.2707008042939407	0.203838	0.203838	chr6	52593424	0.69071485049675	chr6:52593424:A:G
chr6:52593876	['T', 'G']	98663	3461.631537330833	-34.633173637029294	0.0071275817963975	0.016205377618487	0.4398281832239694	0.660063	0.660063	chr6	52593876	0.1804146110541943	chr6:52593876:T:G
chr6:52593880	['C', 'G']	98663	137981.5643305386	-3966.366263748712	-5.499994716087529e-05	0.0046725403055484	-0.0117708876894149	0.990608	0.990608	chr6	52593880	0.0040981690430175	chr6:52593880:C:G
chr6:52594074	['C', 'T']	98663	67044.51342639053	-3005.694930293026	-0.0034383863670453	0.0044916686849612	-0.7655031143676165	0.443974	0.443974	chr6	52594074	0.3526424622888801	chr6:52594074:C:T
chr6:52594579	['A', 'G']	98663	18153.103945994702	-440.782833915494	0.0077409275232211	0.0073628289668331	1.0513523481383558	0.293099	0.293099	chr6	52594579	0.5329856632921096	chr6:52594579:A:G
chr6:52595142	['A', 'G']	98663	140232.05588387346	-4002.709445597922	-0.0003233776442251	0.004722343387787	-0.0684782146638153	0.945405	0.945405	chr6	52595142	0.0243821051570023	chr6:52595142:A:G
chr6:52595806	['G', 'A']	98663	86017.53945820997	-3451.938817116856	-0.0017962690762552	0.0042794104773301	-0.4197468519953543	0.674671	0.674671	chr6	52595806	0.1709079571200167	chr6:52595806:G:A
chr6:52595823	['T', 'C']	98663	3549.395724364432	-64.91674552305587	0.0019433890220764	0.016017771285418	0.1213270552717683	0.903432	0.903432	chr6	52595823	0.0441045305808109	chr6:52595823:T:C
chr6:52596705	['A', 'C']	98663	15932.259280318362	-454.3133815620645	0.0078608981599209	0.0078180219635488	1.0054842767866456	0.314666	0.314666	chr6	52596705	0.502150180537996	chr6:52596705:A:C
chr6:52597933	['C', 'T']	98663	19634.99505361957	-1117.3676122899817	-0.0104634109004591	0.0070904240318608	-1.475710176632842	0.140025	0.140025	chr6	52597933	0.8537944186592217	chr6:52597933:C:T
chr6:52600632	['CA', 'C']	98663	16648.17409992289	-487.17210874371045	0.0080042022049943	0.0078592913883378	1.018438152944876	0.308472	0.308472	chr6	52600632	0.5107842507470094	chr6:52600632:CA:C
chr6:52600908	['C', 'T']	98663	66126.07465379858	-3067.0064443195192	-0.0055540108395151	0.004505304803897	-1.2327713842381782	0.217664	0.217664	chr6	52600908	0.6622133940833907	chr6:52600908:C:T
chr6:52601037	['G', 'A']	98663	93591.8692328748	-3700.860643325728	-0.0004947562449134	0.0042489242736757	-0.1164427071526663	0.907302	0.907302	chr6	52601037	0.0422481317899681	chr6:52601037:G:A
chr6:52601522	['T', 'C']	98663	136514.28920157332	-3834.932786986325	-0.0016445612252361	0.0046398661945446	-0.3544415197079969	0.723009	0.723009	chr6	52601522	0.1408562965837407	chr6:52601522:T:C
chr6:52601857	['G', 'A']	98663	40258.64053449399	-1859.961225936643	-0.0064552538084566	0.0053015047605587	-1.2176267116614643	0.223369	0.223369	chr6	52601857	0.650977100079532	chr6:52601857:G:A
chr6:52604225	['A', 'G']	98663	41049.23348473175	-381.9688691975927	-0.0033935309398923	0.0053367008014474	-0.6358855529191334	0.524852	0.524852	chr6	52604225	0.2799631435365597	chr6:52604225:A:G
chr6:52604259	['G', 'C']	98663	40348.68059075152	-1920.0002723170044	-0.0077025625769143	0.0052717138670383	-1.4611116557510857	0.143988	0.143988	chr6	52604259	0.8416737006196263	chr6:52604259:G:C
chr6:52605106	['A', 'G']	98663	87249.49613786115	-3458.3612499408205	-0.0028801797192314	0.0042733969047328	-0.6739789875453774	0.500326	0.500326	chr6	52605106	0.3007469279318364	chr6:52605106:A:G
chr6:52605559	['A', 'C']	98663	12607.728073733098	-521.5533152284132	0.0120606938982745	0.0087018099638626	1.3859983093587216	0.165751	0.165751	chr6	52605559	0.7805438427532235	chr6:52605559:A:C
chr6:52605647	['A', 'G']	98663	3540.645952658523	-69.46385224697529	0.0005434596495543	0.0160466770684291	0.0338674260868358	0.972983	0.972983	chr6	52605647	0.0118947476768588	chr6:52605647:A:G
chr6:52605709	['C', 'T']	98663	3561.8664321414426	-80.14121204543473	-0.0026890046103115	0.0159990678491094	-0.1680725799572892	0.866527	0.866527	chr6	52605709	0.0622179006150084	chr6:52605709:C:T
chr6:52607280	['G', 'A']	98663	16055.813669443942	-420.5840429528024	0.0104921166535891	0.0077853489262439	1.347674555500124	0.177766	0.177766	chr6	52607280	0.7501512997459411	chr6:52607280:G:A
chr6:52607668	['A', 'G']	98663	66394.11288965483	-3137.848786010637	-0.0068070787971522	0.0044987086590548	-1.5131183886405204	0.130253	0.130253	chr6	52607668	0.8852122651997122	chr6:52607668:A:G
chr6:52608130	['T', 'C']	98663	39301.78012387102	-1567.3572887562652	0.0066491251103924	0.0053430704035489	1.2444389851153586	0.213341	0.213341	chr6	52608130	0.6709256735582717	chr6:52608130:T:C
chr6:52608328	['A', 'T']	98663	127837.2096064556	-4891.364301293565	0.0017607877028017	0.0044635778745288	0.3944789924803505	0.693228	0.693228	chr6	52608328	0.1591239041232832	chr6:52608328:A:T
chr6:52608381	['C', 'T']	98663	39295.97427215959	-1563.5914333838757	0.0067801511342232	0.0053436589477482	1.268821831730163	0.204508	0.204508	chr6	52608381	0.6892896984737595	chr6:52608381:C:T
chr6:52610560	['C', 'T']	98663	155313.18685819133	-6365.998365298755	0.0030011204281151	0.0053077820936821	0.5654189217163533	0.57179	0.57179	chr6	52610560	0.2427634442609882	chr6:52610560:C:T
chr6:52611182	['C', 'G']	98663	34209.70852131596	-1406.7993006713202	0.0039136316190623	0.0056363792668533	0.694352071387004	0.487463	0.487463	chr6	52611182	0.312058343053968	chr6:52611182:C:G
chr6:52611885	['A', 'G']	98663	39445.19736441967	-1584.2495562467311	0.0068101392590222	0.0053350906453622	1.2764805158357109	0.201789	0.201789	chr6	52611885	0.6951025118825965	chr6:52611885:A:G
chr6:52611889	['G', 'A']	98663	28260.43216971761	-1359.3566458191017	0.0002336720698839	0.0060841676167415	0.0384065799306684	0.969364	0.969364	chr6	52611889	0.0135131130346149	chr6:52611889:G:A
chr6:52611965	['G', 'A']	98663	66247.08606619698	-3144.5792242993743	-0.0067851914333254	0.0045007855532909	-1.5075571481880874	0.131671	0.131671	chr6	52611965	0.8805098660922889	chr6:52611965:G:A
chr6:52613566	['A', 'G']	98663	30626.41455824516	-1199.729210606631	0.0018037724870727	0.0058807461450449	0.3067251064038239	0.759053	0.759053	chr6	52613566	0.1197278989346471	chr6:52613566:A:G
chr6:52613726	['A', 'G']	98663	5442.275801252814	-145.68856946114846	0.0193895191106931	0.0129971598454028	1.491827394702034	0.135748	0.135748	chr6	52613726	0.8672665602316555	chr6:52613726:A:G
chr6:52614384	['C', 'T']	98663	121186.92578243867	-5083.197913342949	-0.0005235395293145	0.0044003317573197	-0.1189772858475244	0.905294	0.905294	chr6	52614384	0.043210357985328	chr6:52614384:C:T
chr6:52614487	['C', 'T']	98663	30355.27959788146	-1244.9394784469805	0.0022295061122547	0.0059364820676674	0.3755601527708755	0.707245	0.707245	chr6	52614487	0.150430114185691	chr6:52614487:C:T
chr6:52614501	['A', 'T']	98663	29986.422389120155	-1246.520512191198	0.0021292535346889	0.0059342763072995	0.3588059309051444	0.719741	0.719741	chr6	52614501	0.1428237570504707	chr6:52614501:A:T
chr6:52616029	['G', 'A']	98663	16490.169954184235	-406.315204534316	0.0111420033519288	0.0076890412067654	1.4490757758100148	0.14732	0.14732	chr6	52616029	0.8317382898171246	chr6:52616029:G:A
chr6:52616136	['G', 'T']	98663	6196.188404621934	-48.55059334409616	0.0166730047185993	0.0122213450883197	1.3642528378103145	0.172491	0.172491	chr6	52616136	0.7632335600243619	chr6:52616136:G:T
chr6:52616767	['T', 'C']	98663	68030.58099023548	-3373.0306860574465	-0.0083116743536023	0.0044781761915713	-1.8560400480102488	0.0634508	0.0634508	chr6	52616767	1.1975628978656476	chr6:52616767:T:C
chr6:52616880	['T', 'G']	98663	6192.9415294785495	-42.24848153830376	0.0177999894283945	0.012225003384464	1.4560314519843265	0.145387	0.145387	chr6	52616880	0.8374744248433661	chr6:52616880:T:G
chr6:52617411	['GT', 'G']	98663	28383.73988849467	-1379.4057729727383	0.0006397301124965	0.0060781674355435	0.105250491909046	0.916177	0.916177	chr6	52617411	0.0380206150904562	chr6:52617411:GT:G
chr6:52617834	['A', 'C']	98663	68018.30320880012	-3382.756820971932	-0.0084301069827032	0.004478014455869	-1.8825546602812813	0.0597637	0.0597637	chr6	52617834	1.2235625229757845	chr6:52617834:A:C
chr6:52618009	['T', 'G']	98663	6194.76722817764	-49.11771293951889	0.0167600024854584	0.0122250817032503	1.3709521860293463	0.170393	0.170393	chr6	52618009	0.7685482506715348	chr6:52618009:T:G
chr6:52618617	['G', 'T']	98663	154390.21306207677	-6359.238747806595	0.0033626749843084	0.0052827243957216	0.6365418167625312	0.524425	0.524425	chr6	52618617	0.2803166131237317	chr6:52618617:G:T
chr6:52618828	['A', 'T']	98663	6194.883649488506	-44.37110260790146	0.0174642164235298	0.0122247139622257	1.4285991866553407	0.153123	0.153123	chr6	52618828	0.8149595707461598	chr6:52618828:A:T
chr6:52619431	['G', 'A']	98663	25224.90301715399	-1275.078733824554	-0.0006465591133284	0.0063817162398675	-0.1013142999510543	0.919301	0.919301	chr6	52619431	0.0365422674648809	chr6:52619431:G:A
chr6:52619593	['C', 'T']	98663	120732.35526315783	-5080.098284347846	-0.0008063532224353	0.0043943005774832	-0.183499787558273	0.854406	0.854406	chr6	52619593	0.0683357105054275	chr6:52619593:C:T
chr6:52621007	['T', 'C']	98663	68034.54955950484	-3389.133746405367	-0.0082670467852068	0.0044787383124964	-1.8458427816915253	0.064918	0.064918	chr6	52621007	1.1876348684259574	chr6:52621007:T:C
chr6:52621357	['TTCTCCAAC', 'T']	98663	120842.17033657742	-5080.396883172614	-0.0006879629313041	0.0043973327266441	-0.1564500514449644	0.875679	0.875679	chr6	52621357	0.0576550651529792	chr6:52621357:TTCTCCAAC:T
chr6:52621368	['T', 'G']	98663	120854.74774162812	-5079.096676846345	-0.0006398137554481	0.0043975393592849	-0.1454935824729453	0.884321	0.884321	chr6	52621368	0.0533900616570029	chr6:52621368:T:G
chr6:52621603	['A', 'G']	98663	28756.41214099613	-1333.7743405441051	0.0007886953946288	0.0060432038279427	0.1305094809117787	0.896164	0.896164	chr6	52621603	0.0476125062111643	chr6:52621603:A:G
chr6:52621766	['T', 'C']	98663	5446.993745248114	-140.8834979742926	0.0198365877953662	0.0129903666411609	1.5270229350195963	0.126759	0.126759	chr6	52621766	0.8970211956113914	chr6:52621766:T:C
chr6:52622154	['A', 'T']	98663	16490.17559101415	-407.1873309336996	0.0109962189689736	0.0076887397498902	1.4301718261605314	0.152671	0.152671	chr6	52622154	0.8162434497547891	chr6:52622154:A:T
chr6:52622342	['G', 'T']	98663	16485.339222901406	-409.92975712204907	0.0108392904330345	0.0076898948758856	1.409549884358623	0.158676	0.158676	chr6	52622342	0.7994887560162847	chr6:52622342:G:T
chr6:52622413	['C', 'T']	98663	28220.57426966976	-1421.39623782335	-0.0005578429558354	0.0060940223465869	-0.0915393682709161	0.927064	0.927064	chr6	52622413	0.0328902832369386	chr6:52622413:C:T
chr6:52622815	['C', 'T']	98663	120825.2678926239	-5086.660948993051	-0.0009044748136065	0.004396629599385	-0.2057200392166465	0.83701	0.83701	chr6	52622815	0.077269353334248	chr6:52622815:C:T
chr6:52623092	['A', 'G']	98663	16733.41614761914	-379.8093996119227	0.0110105081686482	0.0076401616473351	1.4411354990752885	0.14955	0.14955	chr6	52623092	0.8252135826326631	chr6:52623092:A:G
chr6:52623134	['TG', 'T']	98663	68026.7212558036	-3393.4320603725764	-0.0084188786178369	0.0044786823320873	-1.879766858551268	0.0601428	0.0601428	chr6	52623134	1.2208163568101214	chr6:52623134:TG:T
chr6:52623142	['C', 'A']	98663	42747.36552926625	-2107.71644424864	-0.0103486065141054	0.0051674290296976	-2.002660598651908	0.0452165	0.0452165	chr6	52623142	1.3447030574155687	chr6:52623142:C:A
chr6:52624002	['A', 'T']	98663	22255.41368018734	-506.5530093332219	0.0138743994753653	0.006711846350692	2.067150937377289	0.0387225	0.0387225	chr6	52624002	1.4120366115610772	chr6:52624002:A:T
chr6:52624167	['TGGTG', 'T']	98663	154514.39886820008	-6365.438414654906	0.0034329990550494	0.005289886401504	0.6489740600239353	0.516357	0.516357	chr6	52624167	0.2870499310846902	chr6:52624167:TGGTG:T
chr6:52624576	['T', 'C']	98663	68045.4489653145	-3398.012105530412	-0.0085034924066602	0.0044793342668795	-1.8983830855257888	0.0576486	0.0576486	chr6	52624576	1.2392112351109543	chr6:52624576:T:C
chr6:52624873	['A', 'G']	98663	17226.04419608588	-384.7226998069651	0.010614098034556	0.0076341619368217	1.3903422697075938	0.164428	0.164428	chr6	52624873	0.7840242256641751	chr6:52624873:A:G
chr6:52624994	['G', 'A']	98663	33279.09067637594	-1356.346361963792	0.0046181092209751	0.0057206258707905	0.8072734216993828	0.419511	0.419511	chr6	52624994	0.3772566470482287	chr6:52624994:G:A
chr6:52625590	['CAT', 'C']	98663	21952.22497035062	-449.47323556415006	0.0119228077699917	0.006751475762618	1.7659557982873442	0.0774064	0.0774064	chr6	52625590	1.1112231301468694	chr6:52625590:CAT:C
chr6:52625654	['C', 'A']	98663	28397.317320168688	-1370.6045096766056	0.0007049128066229	0.0060784836867071	0.1159685281650952	0.907678	0.907678	chr6	52625654	0.0420681907134475	chr6:52625654:C:A
chr6:52626888	['T', 'C']	98663	5437.881851450119	-140.2279828556378	0.0197200474858953	0.0130000014441517	1.5169265611710137	0.129288	0.129288	chr6	52626888	0.8884417827424391	chr6:52626888:T:C
chr6:52627169	['T', 'C']	98663	5438.606353647165	-138.93998377486565	0.0200442580974875	0.0130013653471214	1.541704087403824	0.123149	0.123149	chr6	52627169	0.9095691103879732	chr6:52627169:T:C
chr6:52627257	['A', 'C']	98663	154018.09894064575	-6320.075218076263	0.0036966102968089	0.0052646426453282	0.7021578758226467	0.482582	0.482582	chr6	52627257	0.3164288810315898	chr6:52627257:A:C
chr6:52627300	['A', 'C']	98663	79437.41382062399	-3436.738629815703	-0.0016067785399235	0.0045179454187926	-0.3556436368708924	0.722108	0.722108	chr6	52627300	0.141397843571144	chr6:52627300:A:C
chr6:52627749	['T', 'G']	98663	15607.321952109643	-426.1549623937841	0.0088148490462084	0.007893545875753	1.1167160088706714	0.264118	0.264118	chr6	52627749	0.5782020000263649	chr6:52627749:T:G
chr6:52627796	['T', 'A']	98663	5440.599154449784	-139.19174181907866	0.0199214632978667	0.0129978556169949	1.5326730719965092	0.12536	0.12536	chr6	52627796	0.9018410165394664	chr6:52627796:T:A
chr6:52627858	['G', 'A']	98663	16538.73399734259	-307.9865590527047	0.0083293334112677	0.0076762097898192	1.0850841286691768	0.277887	0.277887	chr6	52627858	0.5561317697405235	chr6:52627858:G:A
chr6:52628434	['G', 'T']	98663	68190.20513782301	-3370.117386145568	-0.007470884552897	0.0044768538237324	-1.6687800958103374	0.0951641	0.0951641	chr6	52628434	1.0215268553168029	chr6:52628434:G:T
chr6:52628703	['C', 'T']	98663	5453.718590978205	-133.74533248119113	0.0203555485888952	0.012981472287755	1.5680462229308056	0.116874	0.116874	chr6	52628703	0.932282092023938	chr6:52628703:C:T
chr6:52628722	['C', 'T']	98663	16530.675468561523	-319.023336208049	0.0078527915075576	0.0076761875268573	1.0230067308911317	0.306307	0.306307	chr6	52628722	0.5138430781962482	chr6:52628722:C:T
chr6:52629504	['T', 'C']	98663	21983.01056313042	-453.3672196783855	0.0114814425716754	0.0067482337014839	1.7013996668714526	0.0888711	0.0888711	chr6	52629504	1.0512394443284832	chr6:52629504:T:C
chr6:52630108	['A', 'T']	98663	16475.013273035147	-305.56843075760054	0.0088861555751156	0.0076898513780551	1.1555692221145493	0.24786	0.24786	chr6	52630108	0.6057935546397702	chr6:52630108:A:T
chr6:52631232	['T', 'TA']	98663	5431.880878283173	-140.76886218148837	0.0192982831388036	0.0130065707966783	1.4837333714227	0.137883	0.137883	chr6	52631232	0.8604892759656289	chr6:52631232:T:TA
chr6:52632486	['A', 'C']	98663	154119.74498991398	-6321.234911139996	0.0037000442799631	0.005268130468706	0.7023448454707607	0.482466	0.482466	chr6	52632486	0.3165332865329605	chr6:52632486:A:C
chr6:52632755	['A', 'G']	98663	33277.75760340633	-1327.6527434761413	0.005449821533738	0.0057008714740785	0.9559628836605096	0.339093	0.339093	chr6	52632755	0.4696811754025435	chr6:52632755:A:G
chr6:52632874	['G', 'T']	98663	97490.00132888331	-4675.761996951759	-0.0053146198169689	0.0042879627485288	-1.239427702302761	0.21519	0.21519	chr6	52632874	0.6671779144449004	chr6:52632874:G:T
chr6:52633290	['T', 'C']	98663	16485.52408575544	-310.39712835061334	0.0083857877749957	0.0076863938110527	1.0909911697390942	0.275279	0.275279	chr6	52633290	0.5602269180363225	chr6:52633290:T:C
chr6:52633893	['A', 'C']	98663	114735.8420721754	-4902.080429442811	-0.0024572988171376	0.0043398039890205	-0.566223456947472	0.571243	0.571243	chr6	52633893	0.2431791087251563	chr6:52633893:A:C
chr6:52633983	['G', 'A']	98663	17281.127763839104	-329.75152411103534	0.0093531430158094	0.0077202255531323	1.2115116263688093	0.225702	0.225702	chr6	52633983	0.6464645925167642	chr6:52633983:G:A
chr6:52634614	['A', 'G']	98663	10681.299125198932	-435.2962205719219	0.0120022772263518	0.0094074809041367	1.2758226510004445	0.202021	0.202021	chr6	52634614	0.6946034834737532	chr6:52634614:A:G
chr6:52634976	['G', 'A']	98663	28370.55741765222	-1418.131932073969	-0.0001843938711232	0.0060856575570902	-0.0302997448333861	0.975828	0.975828	chr6	52634976	0.0106267245809659	chr6:52634976:G:A
chr6:52635132	['A', 'C']	98663	34357.44690924944	-1723.5390846750383	-0.0003752904664239	0.0056366627651119	-0.0665802589338564	0.946916	0.946916	chr6	52635132	0.0236885451303246	chr6:52635132:A:C
chr6:52635324	['T', 'G']	98663	34642.48022020356	-1176.0591819658946	0.0048383733347169	0.0056018330210905	0.8637125234723696	0.387748	0.387748	chr6	52635324	0.4114504335948317	chr6:52635324:T:G
chr6:52635991	['T', 'C']	98663	162277.63253946518	-4887.327160956764	-0.0008103181413109	0.005587619530569	-0.1450202786495839	0.884695	0.884695	chr6	52635991	0.0532064272086409	chr6:52635991:T:C
chr6:52636038	['C', 'T']	98663	36193.27144522734	-1726.671769695426	-0.0079957280761969	0.0054927649501152	-1.4556836399906747	0.145483	0.145483	chr6	52636038	0.8371877519532326	chr6:52636038:C:T
chr6:52636045	['T', 'G']	98663	34182.37000933217	-1242.913932123172	0.0045974499144876	0.0056333216982075	0.8161170550495085	0.414435	0.414435	chr6	52636045	0.3825435745345465	chr6:52636045:T:G
chr6:52636201	['CA', 'C']	98663	15708.432917063674	-420.283077504056	0.0078961598332959	0.0078667670080361	1.0037363284345011	0.315508	0.315508	chr6	52636201	0.5009896243380494	chr6:52636201:CA:C
chr6:52636385	['G', 'A']	98663	62983.12895867968	-2900.408629810222	-0.0062957419789687	0.0045609306098939	-1.380363464708619	0.167478	0.167478	chr6	52636385	0.7760422340367785	chr6:52636385:G:A
chr6:52636758	['A', 'G']	98663	153961.64912209558	-6352.704884811512	0.0031708615613568	0.0052577585723134	0.6030823815407143	0.546455	0.546455	chr6	52636758	0.2624455959399815	chr6:52636758:A:G
chr6:52636763	['A', 'G']	98663	15913.290314733164	-394.0361060015219	0.0081052692138285	0.0078191113266633	1.036597239150367	0.299926	0.299926	chr6	52636763	0.5229858844669166	chr6:52636763:A:G
chr6:52637120	['A', 'C']	98663	153967.4080772038	-6349.948417788105	0.0031246715009763	0.0052579580150524	0.5942747150188455	0.55233	0.55233	chr6	52637120	0.2578013672767432	chr6:52637120:A:C
chr6:52637205	['T', 'C']	98663	56059.250081093145	-1881.2883370747995	0.008208266638642	0.0047177164454978	1.7398813034800575	0.081883	0.081883	chr6	52637205	1.0868062541925054	chr6:52637205:T:C
chr6:52637747	['A', 'G']	98663	15916.419815911117	-396.05190909994417	0.0079308613388944	0.0078188149110235	1.0143303594145567	0.310428	0.310428	chr6	52637747	0.5080391131320786	chr6:52637747:A:G
chr6:52638118	['C', 'T']	98663	55985.32087675898	-1899.5644536946943	0.0078525930475068	0.0047205670578788	1.66348511761962	0.0962185	0.0962185	chr6	52638118	1.016741417822154	chr6:52638118:C:T
chr6:52639196	['G', 'A']	98663	15921.065994890718	-405.9528279104266	0.0078952721431402	0.0078194334193299	1.0096987492243066	0.312642	0.312642	chr6	52639196	0.5049526797301747	chr6:52639196:G:A
chr6:52639627	['A', 'G']	98663	35013.25972419391	-1302.4175381549187	0.0038884338116451	0.0055839524558546	0.6963586890085767	0.486206	0.486206	chr6	52639627	0.3131796860710187	chr6:52639627:A:G
chr6:52640232	['G', 'A']	98663	5683.403229403179	-113.93026907304102	0.0155386066054736	0.0127359553420946	1.2200581886555273	0.222446	0.222446	chr6	52640232	0.652775399282295	chr6:52640232:G:A
chr6:52641653	['TAC', 'T']	98663	5723.0	-128.26887907483783	0.0181285600219547	0.0126986417100489	1.4275983554689102	0.153411	0.153411	chr6	52641653	0.814143499135238	chr6:52641653:TAC:T
chr6:52642487	['T', 'C']	98663	26398.013360635792	-1317.260942615079	-0.003951512425701	0.0062537226016215	-0.6318656386639913	0.527476	0.527476	chr6	52642487	0.2777972958495784	chr6:52642487:T:C
chr6:52642807	['G', 'T']	98663	5704.231261212864	-122.43695452008131	0.0187577205738344	0.0127179588287573	1.4749002435375216	0.140243	0.140243	chr6	52642807	0.8531188066296755	chr6:52642807:G:T
chr6:52643321	['A', 'T']	98663	28334.584669653537	-1452.231927433371	-0.0015060880126989	0.0060834937851616	-0.2475695818696203	0.804468	0.804468	chr6	52643321	0.0944912265181175	chr6:52643321:A:T
chr6:52643324	['C', 'A']	98663	82230.83629027352	-3590.4174822808022	0.0011782106049526	0.0043334654553203	0.2718864652552137	0.78571	0.78571	chr6	52643324	0.1047377194054657	chr6:52643324:C:A
chr6:52643327	['A', 'T']	98663	153883.0743068579	-6457.230441632906	0.0022206286075581	0.0052650142039115	0.4217706774481839	0.673193	0.673193	chr6	52643327	0.1718604085565507	chr6:52643327:A:T
chr6:52643907	['A', 'G']	98663	154475.3137272792	-6367.276062104059	0.0029776044198903	0.0052862192890961	0.5632767497996615	0.573248	0.573248	chr6	52643907	0.2416574518016502	chr6:52643907:A:G
chr6:52644550	['C', 'T']	98663	97193.836202003	-3897.961736213429	0.0021231262852422	0.004260412947254	0.4983381450407782	0.618247	0.618247	chr6	52644550	0.2088379823449211	chr6:52644550:C:T
chr6:52644792	['A', 'C']	98663	25562.77275354092	-1309.1824293087668	-0.0027307212917791	0.006349458570637	-0.4300715189177461	0.667145	0.667145	chr6	52644792	0.1757797645002289	chr6:52644792:A:C
chr6:52645644	['C', 'T']	98663	81771.61105928165	-3663.198178336623	0.0004298212758558	0.0043381831431991	0.09907863768491	0.921076	0.921076	chr6	52645644	0.0357045337348852	chr6:52645644:C:T
chr6:52645666	['C', 'T']	98663	5549.0	-141.19637460083212	0.017706766408506	0.0128886027642437	1.3738313401689364	0.169497	0.169497	chr6	52645666	0.7708379841569214	chr6:52645666:C:T
chr6:52645699	['A', 'G']	98663	90814.96593005574	-3813.871864099637	0.0006651791124343	0.0042778758406612	0.1554928514081342	0.876433	0.876433	chr6	52645699	0.0572812784777334	chr6:52645699:A:G
chr6:52645775	['T', 'C']	98663	90817.04572685529	-3821.72296212228	0.000491787535607	0.0042778612531041	0.1149610766946267	0.908476	0.908476	chr6	52645775	0.0416865413391522	chr6:52645775:T:C
chr6:52645867	['A', 'G']	98663	90825.17287104623	-3811.6650229010615	0.0006868656039272	0.0042780675660108	0.1605551088964618	0.872444	0.872444	chr6	52645867	0.0592624397515969	chr6:52645867:A:G
chr6:52646852	['A', 'G']	98663	153217.18815002532	-6528.154891871248	0.0008397428509172	0.0052437652785633	0.16014119746171	0.87277	0.87277	chr6	52646852	0.0591001903051139	chr6:52646852:A:G
chr6:52648060	['G', 'A']	98663	154260.0160673918	-6429.185203186389	0.0001656008354692	0.0052656440867953	0.0314493028278438	0.974911	0.974911	chr6	52648060	0.0110350294021023	chr6:52648060:G:A
chr6:52648595	['TATCTTCTAATTTTTTCTTTTTATTGAC', 'T']	98663	22141.30329730499	-787.0686143195799	0.0047859215428296	0.0067162162155747	0.7125919400467107	0.4761	0.4761	chr6	52648595	0.3223018185254893	chr6:52648595:TATCTTCTAATTTTTTCTTTTTATTGAC:T
chr6:52648747	['T', 'C']	98663	97051.3139189422	-3953.9770805111807	0.0030149815745641	0.004281470349544	0.7041930291272893	0.481314	0.481314	chr6	52648747	0.3175715057975648	chr6:52648747:T:C
chr6:52648992	['C', 'T']	98663	14656.782647920449	-755.6875623103779	0.0007506503334565	0.0081205524506063	0.0924383332319299	0.92635	0.92635	chr6	52648992	0.0332248941500088	chr6:52648992:C:T
chr6:52649091	['C', 'A']	98663	99917.34326209498	-4191.056764173639	0.0048417564065038	0.0042841437146108	1.1301573264200555	0.258413	0.258413	chr6	52649091	0.5876856420459557	chr6:52649091:C:A
chr6:52650077	['T', 'C']	98663	11758.43013248725	-628.5526780146741	0.0015322606480887	0.0090116832196002	0.1700304605421654	0.864987	0.864987	chr6	52650077	0.062990419553325	chr6:52650077:T:C
chr6:52650280	['C', 'T']	98663	36822.47857599012	-1153.644701498643	0.0084987033501442	0.0054424368971496	1.5615621293827593	0.118394	0.118394	chr6	52650280	0.92667030633707	chr6:52650280:C:T
chr6:52651881	['G', 'C']	98663	22889.93624130404	-666.237289297085	0.0088714305532786	0.0066255181652506	1.3389791306900658	0.180581	0.180581	chr6	52651881	0.7433279463217413	chr6:52651881:G:C
chr6:52652208	['C', 'T']	98663	15312.08637082387	-806.106923475045	-0.0002437848553867	0.0079599177656713	-0.0306265545151892	0.975567	0.975567	chr6	52652208	0.0107428987645143	chr6:52652208:C:T
chr6:52652577	['C', 'T']	98663	22861.085379204087	-666.7300574106969	0.0087151824730011	0.0066222166406376	1.3160521538241228	0.18816	0.18816	chr6	52652577	0.7254726956039556	chr6:52652577:C:T
chr6:52652960	['C', 'T']	98663	22653.52565584073	-700.744411702095	0.0088493083851166	0.0066521752238738	1.3302879264751737	0.183426	0.183426	chr6	52652960	0.7365391045644979	chr6:52652960:C:T
chr6:52653376	['C', 'T']	98663	11105.67537022208	-374.6267207992677	0.0024105837216737	0.0092843092469494	0.259640610578093	0.795142	0.795142	chr6	52653376	0.0995553061743886	chr6:52653376:C:T
chr6:52653654	['G', 'A']	98663	22875.782293134384	-666.6680514987338	0.0088824385906839	0.0066197248558958	1.3418138644800088	0.179659	0.179659	chr6	52653654	0.7455510219748688	chr6:52653654:G:A
chr6:52654118	['C', 'G']	98663	22991.728526969902	-644.1471879706669	0.0093373183997537	0.0066050490770594	1.413663742815179	0.157464	0.157464	chr6	52654118	0.8028187205310945	chr6:52654118:C:G
chr6:52655063	['T', 'A']	98663	34076.188459937766	-1041.4174770672337	0.0072296558741251	0.0056134812469504	1.2879095085696897	0.19778	0.19778	chr6	52655063	0.703817627444565	chr6:52655063:T:A
chr6:52655396	['C', 'G']	98663	34058.6517549199	-1040.6099395412616	0.0071935887786624	0.0056125257870438	1.2817025794818375	0.19995	0.19995	chr6	52655396	0.6990785915304596	chr6:52655396:C:G
chr6:52656692	['C', 'T']	98663	22695.04124119048	-706.4065760032834	0.0081929064266021	0.0066465341903661	1.2326584339966884	0.217706	0.217706	chr6	52656692	0.6621296015928814	chr6:52656692:C:T
chr6:52656702	['G', 'A']	98663	8647.840656109976	-526.5033107354024	-0.0042129094240362	0.0104109322368872	-0.4046620733068829	0.685727	0.685727	chr6	52656702	0.1638487501698038	chr6:52656702:G:A
chr6:52657401	['C', 'T']	98663	11108.12586540703	-386.0744567705141	0.001398889953639	0.0092826900404778	0.1506987680876052	0.880214	0.880214	chr6	52657401	0.0554117281675368	chr6:52657401:C:T
chr6:52657510	['G', 'A']	98663	22938.46218743028	-650.8618206530036	0.0094543714030447	0.0066123301503765	1.4298093392245992	0.152775	0.152775	chr6	52657510	0.8159477076081358	chr6:52657510:G:A
chr6:52657904	['T', 'A']	98663	10549.924719955396	-477.3079410449617	-0.0014413066183787	0.0094849308175616	-0.1519575256901361	0.879221	0.879221	chr6	52657904	0.0559019474326068	chr6:52657904:T:A
chr6:52658004	['C', 'CAA']	98663	20736.457857591915	-644.6850735536692	0.0138784477583968	0.0069142373311388	2.007227564476858	0.0447282	0.0447282	chr6	52658004	1.349418578818106	chr6:52658004:C:CAA
chr6:52658366	['C', 'T']	98663	23030.633990836846	-633.4522068582821	0.0096630900393895	0.0065979448956166	1.464560585495215	0.143044	0.143044	chr6	52658366	0.8445303540176858	chr6:52658366:C:T
chr6:52658988	['T', 'C']	98663	23036.343959510286	-628.8039138797951	0.0098169671606087	0.0065992990367308	1.487577257216075	0.136866	0.136866	chr6	52658988	0.8637044251041816	chr6:52658988:T:C
chr6:52659539	['G', 'A']	98663	110510.8820243514	-5049.076485475339	-0.0028891440904318	0.0043354346633058	-0.6664024059421064	0.505155	0.505155	chr6	52659539	0.2965753440274977	chr6:52659539:G:A
chr6:52660040	['C', 'T']	98663	23028.400427744607	-631.8234291341406	0.0097545764613838	0.0065981173574564	1.4783878389735317	0.139307	0.139307	chr6	52660040	0.8560270602810442	chr6:52660040:C:T
chr6:52660676	['C', 'G']	98663	15299.395604841164	-807.3859624055057	-0.000294422129729	0.0079634843164147	-0.0369715212626428	0.970508	0.970508	chr6	52660676	0.013000880325556	chr6:52660676:C:G
chr6:52660707	['T', 'C']	98663	34175.698869569635	-1011.387043967147	0.0075979430209399	0.0056039973699137	1.3558077421183687	0.175163	0.175163	chr6	52660707	0.7565576252960318	chr6:52660707:T:C
chr6:52660892	['A', 'C']	98663	23118.10882478156	-606.7517728980056	0.0105260354914113	0.0065869767611378	1.598007078681885	0.110045	0.110045	chr6	52660892	0.9584296852482092	chr6:52660892:A:C
chr6:52661218	['G', 'A']	98663	10453.95360553044	-461.0397137912711	-0.0013231982479967	0.0095247283086531	-0.1389224138597845	0.889512	0.889512	chr6	52661218	0.0508481886720972	chr6:52661218:G:A
chr6:52661239	['G', 'A']	98663	23026.90117799721	-627.478610473682	0.0099159358339393	0.0065986979693593	1.5027109711617823	0.132917	0.132917	chr6	52661239	0.8764194695160241	chr6:52661239:G:A
chr6:52661691	['G', 'A']	98663	34052.79656773304	-1003.2290356998026	0.007530301080011	0.0056118081771698	1.3418671562306956	0.179642	0.179642	chr6	52661691	0.745592118471666	chr6:52661691:G:A
chr6:52662491	['T', 'G']	98663	121914.53499310682	-5380.283969998405	-0.0020599892427083	0.0044297337558672	-0.4650368072301992	0.641906	0.641906	chr6	52662491	0.1925285648754461	chr6:52662491:T:G
chr6:52662582	['T', 'C']	98663	110864.48401942205	-5020.073459284546	-0.0025152503758868	0.0043360196369465	-0.5800827917048121	0.56186	0.56186	chr6	52662582	0.2503718851459406	chr6:52662582:T:C
chr6:52662610	['C', 'T']	98663	22694.45029802936	-682.9199748090336	0.00948626690574	0.0066459305060935	1.4273797923469418	0.153474	0.153474	chr6	52662610	0.8139651876977663	chr6:52662610:C:T
chr6:52662761	['A', 'G']	98663	110620.63590279114	-5055.323752045587	-0.0027664706918147	0.0043360304528472	-0.6380192025630558	0.523463	0.523463	chr6	52662761	0.2811140101909018	chr6:52662761:A:G
chr6:52662777	['T', 'G']	98663	110625.60739163493	-5051.068306875906	-0.0027032230105318	0.0043360753388047	-0.623426209028235	0.533006	0.533006	chr6	52662777	0.2732679021324804	chr6:52662777:T:G
chr6:52662785	['A', 'G']	98663	110632.2460051912	-5054.166171721661	-0.0027792041474053	0.0043362240414274	-0.6409272493426091	0.521571	0.521571	chr6	52662785	0.2826865639212757	chr6:52662785:A:G
chr6:52662815	['C', 'T']	98663	110617.66566640642	-5052.273830061853	-0.0027525321451067	0.0043357253619421	-0.6348492847973529	0.525528	0.525528	chr6	52662815	0.2794041399182506	chr6:52662815:C:T
chr6:52662879	['A', 'G']	98663	159949.18100258498	-6809.602418460826	0.0035541227390762	0.0056471201856155	0.6293690628595816	0.529109	0.529109	chr6	52662879	0.2764548511742474	chr6:52662879:A:G
chr6:52663320	['G', 'A']	98663	70606.7439806977	-3431.7985327828305	-0.0045718659251075	0.0044642779516278	-1.0240997479649585	0.305791	0.305791	chr6	52663320	0.5145753008329728	chr6:52663320:G:A
chr6:52663709	['G', 'T']	98663	10675.190183675955	-422.3491713246128	-0.0006675898972512	0.0094360756961994	-0.0707486797207561	0.943598	0.943598	chr6	52663709	0.0252129882928901	chr6:52663709:G:T
chr6:52664028	['T', 'C']	98663	10453.317849179	-461.5807138056846	-0.0013764039288982	0.0095244437792836	-0.1445127884414613	0.885096	0.885096	chr6	52664028	0.0530096219472022	chr6:52664028:T:C
chr6:52664190	['A', 'G']	98663	8574.869106869533	-513.0927763648693	-0.0043176160545828	0.0104537371539252	-0.4130212947779724	0.679592	0.679592	chr6	52664190	0.1677517421871956	chr6:52664190:A:G
chr6:52664248	['C', 'G']	98663	134214.1255904953	-5577.09185404952	0.0031354765788381	0.0046460871856733	0.6748639131238622	0.499764	0.499764	chr6	52664248	0.3012350310515985	chr6:52664248:C:G
chr6:52664560	['G', 'A']	98663	134101.2326616255	-5597.2528958153125	0.002744900925935	0.0046434756562929	0.5911306807897423	0.554434	0.554434	chr6	52664560	0.256150144991449	chr6:52664560:G:A
chr6:52664975	['C', 'G']	98663	134123.8753129593	-5594.588368820262	0.0028165260401703	0.0046436147130374	0.6065374098033417	0.544159	0.544159	chr6	52664975	0.2642741835127956	chr6:52664975:C:G
chr6:52665106	['T', 'C']	98663	111406.19569977494	-4906.784411166999	-0.0015094904201712	0.0043338520366875	-0.3483022510673833	0.727614	0.727614	chr6	52665106	0.1380989532805544	chr6:52665106:T:C
chr6:52665407	['C', 'T']	98663	22654.377682272927	-711.3012685954316	0.0083411450963498	0.006651554366827	1.2540144207418942	0.20984	0.20984	chr6	52665407	0.6781117224177029	chr6:52665407:C:T
chr6:52665904	['A', 'G']	98663	177827.82613631754	-5436.986289197987	0.0101614626705366	0.0071285144047478	1.425467088032928	0.154025	0.154025	chr6	52665904	0.8124087825345527	chr6:52665904:A:G
chr6:52666029	['C', 'T']	98663	36021.82549818565	-1604.747077028925	0.0004334804759944	0.0055071557072256	0.0787122244293305	0.937262	0.937262	chr6	52666029	0.0281389904898521	chr6:52666029:C:T
chr6:52666092	['G', 'A']	98663	39727.623938208286	-1667.0845374478554	0.0018495442768034	0.0053029695291565	0.3487752035221787	0.727259	0.727259	chr6	52666092	0.1383108955519904	chr6:52666092:G:A
chr6:52666901	['T', 'C']	98663	110736.20262557657	-4954.732538482896	-0.0016154939022148	0.0043336798579352	-0.3727764752296452	0.709316	0.709316	chr6	52666901	0.1491602436854617	chr6:52666901:T:C
chr6:52667510	['G', 'T']	98663	39527.211313295134	-1669.8119087931952	0.0014799646170166	0.0053127153809668	0.2785702810880306	0.780575	0.780575	chr6	52667510	0.1075853622732094	chr6:52667510:G:T
chr6:52667526	['A', 'G']	98663	110168.09898119516	-5004.966566282456	-0.0021783853899031	0.0043336290562955	-0.5026700166546445	0.615197	0.615197	chr6	52667526	0.2109857910327346	chr6:52667526:A:G
chr6:52667807	['T', 'C']	98663	8572.260652746807	-515.7036984899726	-0.0044445000652183	0.0104564051080333	-0.4250504852574787	0.670801	0.670801	chr6	52667807	0.1734062986387631	chr6:52667807:T:C
chr6:52667854	['G', 'A']	98663	110655.91730451446	-4933.484519451495	-0.0014795962338891	0.0043332077371347	-0.3414551813912125	0.732762	0.732762	chr6	52667854	0.1350370606532804	chr6:52667854:G:A
chr6:52667933	['A', 'G']	98663	110656.06644972932	-4933.176221457969	-0.0014755185155544	0.0043329980279495	-0.3405306224551288	0.733458	0.733458	chr6	52667933	0.1346247501103767	chr6:52667933:A:G
chr6:52668726	['C', 'T']	98663	22940.62760501136	-729.8393796402456	0.0086301602836202	0.0066172233069942	1.304196621942381	0.19217	0.19217	chr6	52668726	0.716314409858844	chr6:52668726:C:T
chr6:52668952	['A', 'G']	98663	23287.72065934736	-693.6224081911454	0.0088877965821716	0.0065702389674941	1.3527356654976288	0.176143	0.176143	chr6	52668952	0.7541346111928109	chr6:52668952:A:G
chr6:52669209	['A', 'ACATTGAAAGTTAAGAGTCTCTGCTGTGGATCATG']	98663	39501.413213420274	-1675.9825131135583	0.0014508564919201	0.005314354148735	0.2730071145645166	0.784848	0.784848	chr6	52669209	0.1052144440867459	chr6:52669209:A:ACATTGAAAGTTAAGAGTCTCTGCTGTGGATCATG
chr6:52669280	['C', 'T']	98663	133977.8745552052	-5620.205322728751	0.002968752598158	0.0046434401319445	0.6393433561756173	0.522601	0.522601	chr6	52669280	0.2818297635829251	chr6:52669280:C:T
chr6:52669295	['A', 'G']	98663	69548.508013909	-3449.9639636859274	-0.0027592077677647	0.0044906285682192	-0.6144368713306703	0.538928	0.538928	chr6	52669295	0.2684692520514137	chr6:52669295:A:G
chr6:52669571	['G', 'T']	98663	15259.546633148511	-813.1992378625266	-0.0013220439430565	0.0079725464623137	-0.1658245517045126	0.868295	0.868295	chr6	52669571	0.0613326998165026	chr6:52669571:G:T
chr6:52669904	['G', 'A']	98663	133977.80073800735	-5614.107220175806	0.0030980332444608	0.004643223356546	0.6672160709420188	0.504636	0.504636	chr6	52669904	0.297021770775122	chr6:52669904:G:A
chr6:52669905	['C', 'T']	98663	8560.30144554375	-516.9439564912868	-0.0047101931473812	0.0104629860065231	-0.4501767606727876	0.652584	0.652584	chr6	52669905	0.1853635784134422	chr6:52669905:C:T
chr6:52670133	['C', 'T']	98663	133985.66635913868	-5615.563920653034	0.0030519447348934	0.0046436433646336	0.6572306474130449	0.511034	0.511034	chr6	52670133	0.2915502045205332	chr6:52670133:C:T
chr6:52670244	['C', 'T']	98663	22943.51123840421	-730.6648655390301	0.0086255778196656	0.006617245741519	1.3034996970938522	0.192407	0.192407	chr6	52670244	0.7157791318508457	chr6:52670244:C:T
chr6:52670641	['C', 'G']	98663	15261.082752189426	-815.861451282145	-0.001458990614484	0.0079716546458469	-0.1830223058200563	0.854781	0.854781	chr6	52670641	0.0681451398618092	chr6:52670641:C:G
chr6:52671830	['T', 'C']	98663	13296.808619763422	-196.8674980910249	0.01489738203818	0.0084852134809334	1.7556873579733816	0.0791449	0.0791449	chr6	52671830	1.1015770653021806	chr6:52671830:T:C
chr6:52673102	['C', 'G']	98663	13268.806916893886	-185.6127684860853	0.0150020391961568	0.0084941924498836	1.7661524959164774	0.0773734	0.0773734	chr6	52673102	1.111408318629087	chr6:52673102:C:G
chr6:52673194	['C', 'T']	98663	13266.806795260349	-195.5885675163876	0.0142768644855765	0.0084955935618972	1.6805022958735223	0.0928628	0.0928628	chr6	52673194	1.0321582256212083	chr6:52673194:C:T
chr6:52673301	['A', 'G']	98663	147372.43064509585	-6457.202814501601	0.0014559429552954	0.0050716167573008	0.2870766907218494	0.774054	0.774054	chr6	52673301	0.111228740759005	chr6:52673301:A:G
chr6:52673592	['T', 'C']	98663	147388.80355060784	-6453.965578561043	0.0015271644661482	0.005073330454069	0.3010181339406766	0.763401	0.763401	chr6	52673592	0.1172472754922416	chr6:52673592:T:C
chr6:52673809	['A', 'G']	98663	133695.55072831037	-6323.811916279769	-0.0037086488298143	0.0047016804504289	-0.788792192263089	0.430235	0.430235	chr6	52673809	0.3662942622689407	chr6:52673809:A:G
chr6:52674470	['T', 'C']	98663	147373.86160927	-6458.091982727065	0.0014231833261734	0.0050718934931032	0.2806019740179367	0.779016	0.779016	chr6	52674470	0.1084536223783326	chr6:52674470:T:C
chr6:52674524	['G', 'A']	98663	25284.12535101326	-1364.3664622813756	-0.0005176144253299	0.0063961976724325	-0.0809253328052738	0.935501	0.935501	chr6	52674524	0.028955743926398	chr6:52674524:G:A
chr6:52674896	['T', 'C']	98663	25260.407468390385	-1361.8757781146664	-0.0004826780469223	0.0064059716095119	-0.075348140195574	0.939938	0.939938	chr6	52674896	0.0269007923002062	chr6:52674896:T:C
chr6:52675042	['C', 'T']	98663	141189.0514892236	-6172.862735839557	0.0013351424816473	0.0048718376747552	0.2740531542267444	0.784044	0.784044	chr6	52675042	0.1056595643295882	chr6:52675042:C:T
chr6:52675840	['A', 'G']	98663	147359.93568365887	-6443.602777782712	0.0017558767353599	0.0050714162023482	0.3462300598690532	0.729171	0.729171	chr6	52675840	0.1371706120829167	chr6:52675840:A:G
chr6:52676557	['T', 'C']	98663	9004.642799939174	-448.26290849204287	-0.0002683268137175	0.0102068762183293	-0.0262888280388533	0.979027	0.979027	chr6	52676557	0.0092053308839731	chr6:52676557:T:C
chr6:52676698	['C', 'T']	98663	13275.34552421112	-196.1987915740844	0.0144589212212986	0.0084925697018154	1.702537833537915	0.0886577	0.0886577	chr6	52676698	1.052283539563471	chr6:52676698:C:T
chr6:52677496	['A', 'G']	98663	25294.8187967104	-1367.9225458551944	-0.0006954494764895	0.0063973990956363	-0.1087081587521942	0.913434	0.913434	chr6	52677496	0.039322827043043	chr6:52677496:A:G
chr6:52677608	['AG', 'A']	98663	13307.431906733247	-192.3744466093765	0.0143518492616121	0.0084880498935016	1.6908299835277645	0.0908724	0.0908724	chr6	52677608	1.0415680017923985	chr6:52677608:AG:A
chr6:52678019	['T', 'G']	98663	25269.17124752877	-1359.4416075037675	-0.0004444831583508	0.0063983420715279	-0.069468489396461	0.944617	0.944617	chr6	52678019	0.0247442428163196	chr6:52678019:T:G
chr6:52678343	['G', 'A']	98663	11257.947763163247	-166.4758742849963	0.0105035393406597	0.009183714780654	1.1437135833950245	0.252745	0.252745	chr6	52678343	0.5973174272063511	chr6:52678343:G:A
chr6:52678664	['T', 'C']	98663	3083.124996199029	3.151607068690378	0.0253293460594151	0.0171345062989827	1.4782652979571955	0.13934	0.13934	chr6	52678664	0.8559241938014496	chr6:52678664:T:C
chr6:52678921	['G', 'C']	98663	13296.347652884357	-200.2226630203836	0.0140353621805121	0.0084868738447159	1.6537729247914743	0.0981768	0.0981768	chr6	52678921	1.007991127512078	chr6:52678921:G:C
chr6:52680050	['T', 'C']	98663	147312.17496146675	-6455.310099379173	0.001276490896284	0.005071605258256	0.2516936613325803	0.801278	0.801278	chr6	52680050	0.0962167811448566	chr6:52680050:T:C
chr6:52681991	['C', 'T']	98663	108727.5301374584	-4907.077858750416	-0.0026025722853306	0.0043220435539823	-0.6021624383985221	0.547067	0.547067	chr6	52681991	0.261959481804784	chr6:52681991:C:T
chr6:52682353	['A', 'T']	98663	122085.98548285714	-5066.329862403476	0.0015622607408567	0.0044352409579103	0.3522380758300062	0.72466	0.72466	chr6	52682353	0.1398657103371842	chr6:52682353:A:T
chr6:52682665	['G', 'A']	98663	68718.28705755594	-3255.622510947339	-0.0036716696260409	0.0044992459397479	-0.8160633304359006	0.414466	0.414466	chr6	52682665	0.3825110902476528	chr6:52682665:G:A
chr6:52682690	['G', 'A']	98663	9009.387570483948	-455.38374818697054	-0.000762920618857	0.0102059608039041	-0.0747524543270021	0.940412	0.940412	chr6	52682690	0.0266818377558049	chr6:52682690:G:A
chr6:52683491	['A', 'C']	98663	9116.997695218137	-448.8767370140157	-0.0005715346241481	0.010170384241659	-0.0561959716140445	0.955186	0.955186	chr6	52683491	0.0199120515489859	chr6:52683491:A:C
chr6:52683575	['C', 'T']	98663	131110.83951656235	-5519.013069217562	0.0014892646272108	0.0045631465794821	0.3263679132963292	0.744147	0.744147	chr6	52683575	0.1283412647460985	chr6:52683575:C:T
chr6:52684524	['T', 'C']	98663	68614.16775148528	-3252.1765081637977	-0.0037654996368754	0.0044912312679914	-0.8384114315626049	0.401802	0.401802	chr6	52684524	0.3959879058485908	chr6:52684524:T:C
chr6:52685321	['C', 'T']	98663	75185.5751956689	-1529.9691853263294	-0.0015033720270264	0.0044355267371509	-0.338938781370559	0.734657	0.734657	chr6	52685321	0.1339153789785877	chr6:52685321:C:T
chr6:52686212	['G', 'A']	98663	13249.357225410082	-189.178432555965	0.0145048933732137	0.008501026938114	1.70625190095347	0.0879643	0.0879643	chr6	52686212	1.0556935489721462	chr6:52686212:G:A
chr6:52686695	['A', 'G']	98663	13370.08410116061	-168.7480368884817	0.0147191181343528	0.0084630188550386	1.7392278555056573	0.0819978	0.0819978	chr6	52686695	1.086197799575764	chr6:52686695:A:G
chr6:52687259	['G', 'A']	98663	182372.17632315907	-5794.217845276867	0.0028498892240631	0.0080915018489613	0.3522076960816576	0.724683	0.724683	chr6	52687259	0.1398519264736203	chr6:52687259:G:A
chr6:52687529	['G', 'A']	98663	102609.8800802912	-4528.591398773488	-0.0016087109679937	0.0042929321377056	-0.374734777161776	0.707859	0.707859	chr6	52687529	0.1500532417740205	chr6:52687529:G:A
chr6:52687617	['A', 'G']	98663	108835.4744776407	-4891.219556959308	-0.0024576098867264	0.0043230483844535	-0.5684900255950149	0.569704	0.569704	chr6	52687617	0.244350731268563	chr6:52687617:A:G
chr6:52688219	['A', 'T']	98663	13359.083209163247	-172.63761032389698	0.0144436524283828	0.0084671784162616	1.7058400943392342	0.088041	0.088041	chr6	52688219	1.055315033224375	chr6:52688219:A:T
chr6:52688638	['C', 'T']	98663	36168.76565636088	-1688.0553399108237	-0.0018715800264603	0.005490874267659	-0.3408528287533106	0.733215	0.733215	chr6	52688638	0.1347686588890454	chr6:52688638:C:T
chr6:52690469	['T', 'C']	98663	26152.03622115892	-684.1528983377559	0.0099615043009365	0.0062661558687869	1.5897313296269888	0.111899	0.111899	chr6	52690469	0.9511737945835576	chr6:52690469:T:C
chr6:52690636	['G', 'T']	98663	5068.41096751305	113.11584880778072	0.0144326508547864	0.0134831275919811	1.0704230718227443	0.284432	0.284432	chr6	52690636	0.5460215449267041	chr6:52690636:G:T
chr6:52691615	['A', 'G']	98663	42262.71037558922	-1632.6072867644557	-0.0007739449198503	0.0051751397974462	-0.1495505339261032	0.88112	0.88112	chr6	52691615	0.0549649408627926	chr6:52691615:A:G
chr6:52691686	['C', 'T']	98663	13755.975966996431	-272.3814665012126	0.0081974439012994	0.0083360956023332	0.9833673091518956	0.325429	0.325429	chr6	52691686	0.4875437483297407	chr6:52691686:C:T
chr6:52691973	['T', 'C']	98663	40424.93073031258	-1691.9871830577663	0.0006002074654066	0.0052659846687958	0.113978202208453	0.909255	0.909255	chr6	52691973	0.0413143020781016	chr6:52691973:T:C
chr6:52691991	['A', 'C']	98663	88240.72531227187	-2284.848244611769	0.0022171313982334	0.0042841304140456	0.5175219201928369	0.604793	0.604793	chr6	52691991	0.2183932440924424	chr6:52691991:A:C
chr6:52692829	['A', 'G']	98663	137123.67782384367	-4214.599528799129	0.0023049956326903	0.0046097864180128	0.5000222187482504	0.617061	0.617061	chr6	52692829	0.2096719013575004	chr6:52692829:A:G
chr6:52693054	['A', 'G']	98663	14411.314594441175	-229.3820711828848	0.0063373978291644	0.0081633822804454	0.7763201099065274	0.437562	0.437562	chr6	52693054	0.3589604012699181	chr6:52693054:A:G
chr6:52693213	['G', 'A']	98663	151984.1874379093	-4396.9122155786135	0.0048945706908013	0.0050467919715967	0.9698380116216228	0.33213	0.33213	chr6	52693213	0.4786918945129739	chr6:52693213:G:A
chr6:52693219	['T', 'C']	98663	40333.90565731721	-1708.4054817691465	0.000834874986029	0.0052705017300461	0.1584052199944402	0.874138	0.874138	chr6	52693219	0.0584199999657382	chr6:52693219:T:C
chr6:52694439	['C', 'T']	98663	14713.043869607529	-160.29327356133416	0.0081299070185712	0.0080840533222181	1.0056721170093037	0.314576	0.314576	chr6	52694439	0.5022744141512571	chr6:52694439:C:T
chr6:52694984	['C', 'T']	98663	85325.72797696307	-2526.8487246390696	0.0012255874632423	0.0043091058868661	0.2844180429582574	0.776091	0.776091	chr6	52694984	0.1100873528645292	chr6:52694984:C:T
chr6:52695433	['G', 'A']	98663	37844.83687360518	-1836.1240931411835	0.0028369533577352	0.0054053435847009	0.5248423737141943	0.599694	0.599694	chr6	52695433	0.2220702963013349	chr6:52695433:G:A
chr6:52695579	['G', 'C']	98663	137033.28011980868	-4276.962917054592	0.0014705667882854	0.0046180184188179	0.3184410833644674	0.750151	0.750151	chr6	52695579	0.1248513074535163	chr6:52695579:G:C
chr6:52695990	['A', 'G']	98663	39137.85069662741	-1785.5721848049418	0.002008700681598	0.0053318710379684	0.3767346710552418	0.706372	0.706372	chr6	52695990	0.1509665241622278	chr6:52695990:A:G
chr6:52696976	['T', 'C']	98663	88470.9712443218	-2186.738979421847	0.0004532267485186	0.0042852818797164	0.1057635789757179	0.91577	0.91577	chr6	52696976	0.0382135877660225	chr6:52696976:T:C
chr6:52697180	['T', 'C']	98663	88468.76011393702	-2181.928792740809	0.0005433795597826	0.0042847832126692	0.1268161147980527	0.899086	0.899086	chr6	52697180	0.0461987648417379	chr6:52697180:T:C
chr6:52698457	['C', 'T']	98663	39112.96429910899	-1774.136582505848	0.0022890321770222	0.0053332607024326	0.4291993781549366	0.667779	0.667779	chr6	52698457	0.1753672425555655	chr6:52698457:C:T
chr6:52699141	['A', 'G']	98663	28176.84783446593	-1789.3088105613865	-0.0089380592583272	0.0061022119023566	-1.4647244968460458	0.142999	0.142999	chr6	52699141	0.8446669995699062	chr6:52699141:A:G
chr6:52699296	['C', 'T']	98663	88635.2920271408	-2106.038429734813	0.001360763318914	0.0042897461602437	0.317213016361026	0.751083	0.751083	chr6	52699296	0.1243120677225549	chr6:52699296:C:T
chr6:52699692	['A', 'G']	98663	38694.31405344039	-1820.1785924874232	0.003080538677504	0.0053589341877964	0.5748416699199563	0.5654	0.5654	chr6	52699692	0.2476441958464992	chr6:52699692:A:G
chr6:52700237	['A', 'G']	98663	136938.43117517664	-4178.293364268665	0.0019184087115914	0.0046071713732205	0.4163962128134231	0.677121	0.677121	chr6	52700237	0.1693337169326104	chr6:52700237:A:G
chr6:52700389	['T', 'C']	98663	9379.570400478424	-315.0177028098795	-0.005885000578022	0.0099893801963738	-0.5891256977243032	0.555778	0.555778	chr6	52700389	0.2550986483965424	chr6:52700389:T:C
chr6:52700413	['A', 'G']	98663	150988.4248294458	-4494.593831613429	0.0037555533186102	0.0050096441419506	0.749664689186478	0.453458	0.453458	chr6	52700413	0.3434629317856715	chr6:52700413:A:G
chr6:52700629	['T', 'G']	98663	136907.5896843258	-4173.395279530946	0.0020202679482994	0.0046070615952627	0.4385155063645767	0.661014	0.661014	chr6	52700629	0.179789342241502	chr6:52700629:T:G
chr6:52700730	['G', 'A']	98663	13517.822060269418	-353.20125773042173	0.004796679152791	0.0084069752518194	0.5705594472581458	0.5683	0.5683	chr6	52700730	0.2454223439552696	chr6:52700730:G:A
chr6:52701380	['C', 'T']	98663	38551.20546014882	-1792.5061995622093	0.0038823900778557	0.0053654250522937	0.7235941309432717	0.469317	0.469317	chr6	52701380	0.328533714118053	chr6:52701380:C:T
chr6:52701543	['C', 'T']	98663	13985.850522517409	-305.3230902774231	0.0043737973619342	0.0082695217891852	0.5289057183033535	0.596872	0.596872	chr6	52701543	0.2241187939190391	chr6:52701543:C:T
chr6:52702230	['T', 'C']	98663	9398.476291836443	-313.28938022553115	-0.0050076736502204	0.0099772539706755	-0.501909008725114	0.615733	0.615733	chr6	52702230	0.2106075699202217	chr6:52702230:T:C
chr6:52702597	['A', 'G']	98663	167606.18039068603	-5185.408269159702	0.0049276930481196	0.0059397188708705	0.8296172184656698	0.406757	0.406757	chr6	52702597	0.3906649644262246	chr6:52702597:A:G
chr6:52702613	['TA', 'T']	98663	127550.0989974556	-3868.710780033485	0.0027289114715344	0.0044463338924562	0.6137441626155071	0.539386	0.539386	chr6	52702613	0.2681003300404359	chr6:52702613:TA:T
chr6:52703052	['C', 'T']	98663	127547.09857170375	-3873.428764260451	0.0026089155145481	0.0044463626988822	0.5867527440359336	0.557371	0.557371	chr6	52703052	0.2538556313665545	chr6:52703052:C:T
chr6:52703544	['T', 'C']	98663	87371.79562021597	-2225.065852958652	0.0012950396683035	0.0042967183175511	0.3014020404860195	0.763109	0.763109	chr6	52703544	0.1174134244074305	chr6:52703544:T:C
chr6:52705193	['ACT', 'A']	98663	9454.479129923577	-297.7851066002769	-0.0032322448625819	0.0099516690290223	-0.3247942483974977	0.745337	0.745337	chr6	52705193	0.1276473189992167	chr6:52705193:ACT:A
chr6:52705576	['C', 'T']	98663	13733.531160037302	-374.58662871091	0.0039057185490863	0.0083356154475017	0.4685579095730647	0.639387	0.639387	chr6	52705576	0.1942361980387752	chr6:52705576:C:T
chr6:52706223	['GT', 'G']	98663	39570.21383679676	-1745.566473596519	0.0034196698305346	0.0053125351984822	0.6436982914506909	0.519773	0.519773	chr6	52706223	0.2841862840030761	chr6:52706223:GT:G
chr6:52706470	['G', 'T']	98663	84559.71046147295	-2419.7801387128698	0.0014462415778522	0.0043201557507455	0.3347660735617393	0.737802	0.737802	chr6	52706470	0.1320601718419525	chr6:52706470:G:T
chr6:52706731	['A', 'G']	98663	39032.56053479839	-1793.0431871800477	0.0043976110704654	0.0053447304042147	0.8227938058386547	0.410627	0.410627	chr6	52706731	0.3865524978161476	chr6:52706731:A:G
chr6:52707104	['A', 'G']	98663	13049.454891943398	-550.3365367938544	0.0137029800283177	0.0085831416273838	1.5964993499116291	0.110381	0.110381	chr6	52707104	0.95710567574897	chr6:52707104:A:G
chr6:52707780	['G', 'A']	98663	86521.67742000888	-2140.675277510898	0.0022171587834086	0.0043012743641688	0.51546555641239	0.606229	0.606229	chr6	52707780	0.217363292252907	chr6:52707780:G:A
chr6:52708449	['T', 'C']	98663	127212.94483926245	-3801.2224095367856	0.0039178592549914	0.0044435829057262	0.8816892444929265	0.377947	0.377947	chr6	52708449	0.4225690975737799	chr6:52708449:T:C
chr6:52708539	['C', 'A']	98663	9453.862377602529	-301.1282482045757	-0.0039280681418129	0.0099529906365645	-0.3946620955697838	0.693093	0.693093	chr6	52708539	0.1592084873550777	chr6:52708539:C:A
chr6:52709132	['G', 'A']	98663	127205.47151067904	-3795.3502646153697	0.0040534892497366	0.004443415281257	0.9122463225156612	0.361641	0.361641	chr6	52709132	0.4417223385275264	chr6:52709132:G:A
chr6:52709526	['C', 'T']	98663	13711.9728450373	-372.9082433408908	0.003848437680422	0.008342356680339	0.4613130111652883	0.644575	0.644575	chr6	52709526	0.1907265427153963	chr6:52709526:C:T
chr6:52710035	['C', 'T']	98663	151665.52090745978	-4298.8487592190895	0.0062994859260326	0.0050390200547518	1.2501410706020326	0.211251	0.211251	chr6	52710035	0.6752012265512689	chr6:52710035:C:T
chr6:52710556	['A', 'G']	98663	127213.76189559046	-3812.7187688667377	0.0037076385622402	0.004443578483636	0.8343812483326296	0.404068	0.404068	chr6	52710556	0.3935455419693954	chr6:52710556:A:G
chr6:52710710	['T', 'C']	98663	86675.3269735708	-2150.8594734634253	0.0021803223483083	0.0043005042124879	0.5069922596464633	0.612161	0.612161	chr6	52710710	0.2131343422073473	chr6:52710710:T:C
chr6:52711064	['A', 'T']	98663	9538.25677648252	-292.9471952167651	-0.0039597140417965	0.0099131521020528	-0.3994404606156033	0.68957	0.68957	chr6	52711064	0.1614216409157466	chr6:52711064:A:T
chr6:52711420	['T', 'C']	98663	64016.137199448574	-2243.36776254915	0.0036122156580813	0.0045315236446612	0.7971304888449575	0.425377	0.425377	chr6	52711420	0.3712259959639052	chr6:52711420:T:C
chr6:52712924	['C', 'G']	98663	14836.751890368749	-174.7459992213197	0.0073957773356977	0.0080443204476167	0.9193787572061258	0.3579	0.3579	chr6	52712924	0.4462383016099956	chr6:52712924:C:G
chr6:52712967	['T', 'A']	98663	9540.193389485206	-291.3411499590585	-0.0039121636654046	0.0099107268283718	-0.3947403387413658	0.693035	0.693035	chr6	52712967	0.1592448318773225	chr6:52712967:T:A
chr6:52713541	['G', 'A']	98663	14820.0514616445	-174.53441886794536	0.0074096086236786	0.0080489968936412	0.920562987113616	0.357281	0.357281	chr6	52713541	0.4469900787165632	chr6:52713541:G:A
chr6:52713887	['T', 'TTGA']	98663	64129.549616772754	-2212.3518130791817	0.0039621550954781	0.0045297453053754	0.8746971028981073	0.381741	0.381741	chr6	52713887	0.4182311931619467	chr6:52713887:T:TTGA
chr6:52714186	['T', 'C']	98663	65264.26081359162	-2140.2114274088417	0.0026172901816974	0.0045135761070708	0.5798706213455181	0.562003	0.562003	chr6	52714186	0.2502613661391804	chr6:52714186:T:C
chr6:52714860	['T', 'C']	98663	39825.62283726492	-1735.7178202523276	0.0026182155803723	0.0052992816983606	0.4940699003003199	0.621258	0.621258	chr6	52714860	0.2067280057701039	chr6:52714860:T:C
chr6:52715557	['T', 'C']	98663	26119.64735993837	-1683.3176475750436	-0.0100983439052444	0.006289781093678	-1.605515955935971	0.108384	0.108384	chr6	52715557	0.9650348250354638	chr6:52715557:T:C
chr6:52715875	['T', 'C']	98663	39272.75708883729	-1824.8553271278035	0.0036369034521397	0.0053331353865627	0.6819447076673124	0.495276	0.495276	chr6	52715875	0.3051527164756525	chr6:52715875:T:C
chr6:52716356	['C', 'T']	98663	2272.161206616931	125.580352358049	-0.0288134464753163	0.0203999531558564	-1.4124270901594955	0.157827	0.157827	chr6	52716356	0.8018186985413318	chr6:52716356:C:T
chr6:52717002	['C', 'T']	98663	38877.85117297594	-1868.3609871005388	0.003943380111894	0.0053576935358451	0.7360219627179503	0.461719	0.461719	chr6	52717002	0.3356222536156881	chr6:52717002:C:T
chr6:52717017	['T', 'A']	98663	151355.54505458864	-4400.673807799515	0.0059949238075095	0.0050269535128511	1.192556046556598	0.233046	0.233046	chr6	52717017	0.6325583468950342	chr6:52717017:T:A
chr6:52717106	['T', 'C']	98663	151386.1531466688	-4401.8226121455145	0.0060720298158025	0.0050283322786621	1.2075633588435295	0.227218	0.227218	chr6	52717106	0.643557267190656	chr6:52717106:T:C
chr6:52717578	['C', 'T']	98663	151929.63815422665	-4315.721150859197	0.0061837229825806	0.005050833286408	1.224297582583297	0.220843	0.220843	chr6	52717578	0.6559163619005088	chr6:52717578:C:T
chr6:52717686	['GA', 'G']	98663	151052.2128041362	-4411.301601376631	0.0063116665142995	0.0050162558604273	1.2582425398376291	0.208307	0.208307	chr6	52717686	0.6812961356677449	chr6:52717686:GA:G
chr6:52717895	['G', 'A']	98663	151353.47662926136	-4398.068108212224	0.0060934024650875	0.0050272816490109	1.2120670554207509	0.22549	0.22549	chr6	52717895	0.6468727133918645	chr6:52717895:G:A
chr6:52718386	['A', 'G']	98663	13675.386070367857	-364.5170903315242	0.0049076656329445	0.0083511811693456	0.5876612581414188	0.556761	0.556761	chr6	52718386	0.2543311937961993	chr6:52718386:A:G
chr6:52718889	['T', 'C']	98663	2311.1171217742103	142.69560554694627	-0.0236030348057143	0.0202687081595618	-1.164506125398008	0.244222	0.244222	chr6	52718889	0.6122152165244459	chr6:52718889:T:C
chr6:52719172	['G', 'A']	98663	97154.70954138112	-2267.4453954201576	0.0001582024660025	0.0042733774818221	0.0370204754144682	0.970469	0.970469	chr6	52719172	0.0130183328608478	chr6:52719172:G:A
chr6:52720335	['C', 'T']	98663	53130.92360012976	-2129.6165567411376	0.004968925713992	0.0047913014648446	1.0370722340163088	0.299705	0.299705	chr6	52720335	0.5233060116279422	chr6:52720335:C:T
chr6:52720734	['G', 'A']	98663	149201.83039660976	-4224.371140885153	0.0052242249762782	0.0049589312303935	1.0534981699803907	0.292115	0.292115	chr6	52720734	0.534446141588692	chr6:52720734:G:A
chr6:52721044	['A', 'G']	98663	148806.5740770774	-4340.219228145175	0.0044617178191747	0.0049437774661832	0.9024916371527788	0.366798	0.366798	chr6	52721044	0.4355730410263672	chr6:52721044:A:G
chr6:52721334	['T', 'C']	98663	11110.126068137815	-23.68675103970722	0.0036725487491049	0.0092728279558252	0.3960548784686402	0.692065	0.692065	chr6	52721334	0.1598531139021784	chr6:52721334:T:C
chr6:52721455	['T', 'C']	98663	84837.59872482339	-2476.3216199093	0.0004700931949688	0.0043192760463572	0.1088361081633871	0.913333	0.913333	chr6	52721455	0.0393708504009391	chr6:52721455:T:C
chr6:52721777	['C', 'T']	98663	38930.12949822606	-1822.2241973074183	0.0036613053608499	0.0053506261609714	0.6842760549328283	0.493802	0.493802	chr6	52721777	0.3064471554182525	chr6:52721777:C:T
chr6:52722853	['A', 'G']	98663	42161.67456479201	-2188.745818010504	-0.0025599468118998	0.0052124606867091	-0.4911205984588612	0.623342	0.623342	chr6	52722853	0.205273609906141	chr6:52722853:A:G
chr6:52723310	['C', 'T']	98663	151556.15086851828	-4325.659601306833	0.0060707038941531	0.0050587851066242	1.2000319772831989	0.23013	0.23013	chr6	52723310	0.6380267625343397	chr6:52723310:C:T
chr6:52723615	['G', 'A']	98663	101379.11837576846	-2107.1410534220945	0.004802185017139	0.0044660142940437	1.0752730960901036	0.282255	0.282255	chr6	52723615	0.5493583560347886	chr6:52723615:G:A
chr6:52724025	['C', 'T']	98663	40247.11887722001	-2079.234187974504	-0.0029011442043153	0.0052981636847965	-0.5475754198837626	0.583985	0.583985	chr6	52724025	0.2335983078548799	chr6:52724025:C:T
chr6:52724040	['A', 'G']	98663	151515.6423944447	-4256.856558802202	0.0054612278305599	0.0050445790489494	1.082593369549291	0.278992	0.278992	chr6	52724040	0.5544082497933118	chr6:52724040:A:G
chr6:52724966	['G', 'A']	98663	39993.8642993989	-2113.684073128833	-0.0040157633427162	0.0053117065004129	-0.7560213167659071	0.449638	0.449638	chr6	52724966	0.3471369926059652	chr6:52724966:G:A
chr6:52727119	['G', 'A']	98663	10731.9789668944	-638.3080347836174	-0.0056474776611587	0.0093882356726896	-0.6015483481723001	0.547476	0.547476	chr6	52727119	0.261634914471448	chr6:52727119:G:A
chr6:52727294	['T', 'G']	98663	15155.457733129238	-395.2575826445625	0.0053323219917088	0.0079720196001005	0.6688796891118453	0.503574	0.503574	chr6	52727294	0.2979367010185513	chr6:52727294:T:G
chr6:52728603	['A', 'G']	98663	152808.68311893678	-4445.985926327109	0.0045429555701974	0.0050940943837679	0.8918082838577367	0.372498	0.372498	chr6	52728603	0.4288760547044014	chr6:52728603:A:G
chr6:52728839	['C', 'A']	98663	39899.04397230697	-2096.340376891924	-0.0037560785364956	0.0053171447314436	-0.7064089330281991	0.479936	0.479936	chr6	52728839	0.3188166724160718	chr6:52728839:C:A
chr6:52728956	['C', 'T']	98663	13646.106482185394	-329.8993315671884	0.005493709569635	0.0083710242835875	0.6562768645177838	0.511648	0.511648	chr6	52728956	0.2910287191635441	chr6:52728956:C:T
chr6:52729026	['C', 'T']	98663	13643.968020191374	-337.69976749112254	0.0050568587428328	0.0083702647447544	0.6041456151075654	0.545748	0.545748	chr6	52729026	0.2630078471727496	chr6:52729026:C:T
chr6:52729236	['A', 'G']	98663	150310.85216121975	-4374.513897808486	0.0034490465213339	0.0049968580970704	0.6902430395924167	0.490043	0.490043	chr6	52729236	0.3097658100870551	chr6:52729236:A:G
chr6:52729561	['T', 'G']	98663	13338.027816073309	-379.8847986476444	0.0028252366128655	0.0084576076578805	0.3340467809751186	0.738345	0.738345	chr6	52729561	0.1317406617737681	chr6:52729561:T:G
chr6:52729661	['C', 'G']	98663	13338.946379338307	-379.9747094296599	0.0029285575245489	0.0084570674918293	0.3462852256267714	0.729129	0.729129	chr6	52729661	0.1371956280168741	chr6:52729661:C:G
chr6:52730219	['G', 'A']	98663	10304.044367632005	-326.04384412511604	-0.009086222851366	0.0095268018870866	-0.9537537317409984	0.340211	0.340211	chr6	52730219	0.4682516485069031	chr6:52730219:G:A
chr6:52730267	['C', 'T']	98663	144137.2180894742	-4225.013065859679	0.0021539282988934	0.0047940881225074	0.4492884243785727	0.653225	0.653225	chr6	52730267	0.1849372024499433	chr6:52730267:C:T
chr6:52730295	['T', 'C']	98663	10935.99757739169	-287.3600271651716	-0.0087790017928483	0.0092696086033241	-0.9470736218247772	0.343604	0.343604	chr6	52730295	0.4639417890555332	chr6:52730295:T:C
chr6:52730510	['A', 'G']	98663	92215.12448919586	-2460.084783381468	0.0025940907188967	0.0042981416550534	0.6035377442357585	0.546152	0.546152	chr6	52730510	0.262686471627928	chr6:52730510:A:G
chr6:52730908	['T', 'TG']	98663	156794.5514395782	-5171.286300402076	-0.0044038586407706	0.0052576376041237	-0.8376116751212579	0.402251	0.402251	chr6	52730908	0.395502867567175	chr6:52730908:T:TG
chr6:52731068	['A', 'T']	98663	14292.30373831776	-234.74083098116	0.0072688594052286	0.0081901574187548	0.8875115621811559	0.374806	0.374806	chr6	52731068	0.4261934654202401	chr6:52731068:A:T
chr6:52731101	['C', 'T']	98663	15013.978266599088	-61.32944259696595	0.0091155876967789	0.0080886838018973	1.1269556234403388	0.259764	0.259764	chr6	52731101	0.5854210368067836	chr6:52731101:C:T
chr6:52731260	['A', 'G']	98663	163805.28200293952	-4976.699140854516	-0.0036324001097029	0.0056744324117958	-0.6401345273144851	0.522087	0.522087	chr6	52731260	0.2822571206152849	chr6:52731260:A:G
chr6:52731876	['G', 'C']	98663	94084.04285569172	-2459.7651927427523	-0.0062286112601809	0.0042854917858272	-1.4534180839594468	0.146111	0.146111	chr6	52731876	0.8353170868756372	chr6:52731876:G:C
chr6:52732487	['A', 'G']	98663	11786.314063577018	-450.58328454696135	-0.0051744939426024	0.0090521476980147	-0.5716316298879281	0.567573	0.567573	chr6	52732487	0.2459782725343564	chr6:52732487:A:G
chr6:52733800	['A', 'C']	98663	119616.54849925492	-3661.815541324351	-0.0059968395169837	0.0043855637243829	-1.3674044875103164	0.171502	0.171502	chr6	52733800	0.765730810992061	chr6:52733800:A:C
chr6:52734325	['G', 'T']	98663	116564.90311920276	-3188.429210904995	-0.0040560526586114	0.0043646725544025	-0.9292913977063728	0.35274	0.35274	chr6	52734325	0.4525452894272746	chr6:52734325:G:T
chr6:52734337	['C', 'T']	98663	60260.32923133066	-1325.4892282307094	-0.0031808848496287	0.004669480389059	-0.6812074544914679	0.495742	0.495742	chr6	52734337	0.3047442854613156	chr6:52734337:C:T
chr6:52736040	['C', 'T']	98663	102203.5023872518	-2854.691165223101	-0.0075260799464551	0.0043160458568768	-1.7437442038442768	0.0812068	0.0812068	chr6	52736040	1.0904076027929677	chr6:52736040:C:T
chr6:52736501	['T', 'C']	98663	103176.28084351392	-2834.5782287228058	-0.0060657327625317	0.0043147059910456	-1.4058275987100814	0.159778	0.159778	chr6	52736501	0.7964830193671761	chr6:52736501:T:C
chr6:52738045	['G', 'A']	98663	105596.60019670273	-2494.637780724325	-0.007367388932873	0.0043265048728035	-1.7028500254754393	0.0885993	0.0885993	chr6	52738045	1.0525697093470154	chr6:52738045:G:A
chr6:52739150	['T', 'C']	98663	130037.35990389592	-3419.5583459990407	-0.0088404705083246	0.0045455744392968	-1.944852213154416	0.0517956	0.0517956	chr6	52739150	1.285707131700379	chr6:52739150:T:C
chr6:52739256	['G', 'A']	98663	102461.69303056416	-2815.5586649893453	-0.0060298410733622	0.0043130717645392	-1.3980386607377495	0.162105	0.162105	chr6	52739256	0.7902035894764665	chr6:52739256:G:A
chr6:52739552	['T', 'C']	98663	129614.52903009964	-3416.5306545479025	-0.0075346038289567	0.0045375168567707	-1.6605125813943689	0.0968146	0.0968146	chr6	52739552	1.0140591445375642	chr6:52739552:T:C
chr6:52740566	['T', 'C']	98663	128880.90038217074	-3459.633739799294	-0.0094154061095665	0.0045273737663326	-2.0796617632021848	0.0375591	0.0375591	chr6	52740566	1.4252848229479045	chr6:52740566:T:C
chr6:52741111	['A', 'G']	98663	128911.35798213688	-3450.873702640041	-0.0105104725361257	0.004529217306459	-2.320593565059664	0.0203108	0.0203108	chr6	52741111	1.6922729703055304	chr6:52741111:A:G
chr6:52741327	['A', 'G']	98663	128903.3560356452	-3449.310471230351	-0.010454890681902	0.0045293793584273	-2.3082391326859595	0.0209879	0.0209879	chr6	52741327	1.6780310137300192	chr6:52741327:A:G
chr6:52741554	['G', 'T']	98663	3197.0972126495035	-146.7195917390645	-0.008201336466103	0.0168248837069519	-0.4874527877250272	0.625939	0.625939	chr6	52741554	0.2034679882819386	chr6:52741554:G:T
chr6:52741965	['A', 'C']	98663	3222.163291370188	-143.47848802048347	-0.0077585059875593	0.016763627603231	-0.4628178441558804	0.643496	0.643496	chr6	52741965	0.1914541483451839	chr6:52741965:A:C
chr6:52743262	['C', 'T']	98663	22407.816917540924	-887.6604124029743	0.0148648029246136	0.0067170324057369	2.21300152012336	0.0268998	0.0268998	chr6	52743262	1.5702509489648513	chr6:52743262:C:T
chr6:52744866	['C', 'T']	98663	18487.74953121357	-572.8579996923361	-0.0090208922453001	0.0073225463767389	-1.231933781116944	0.217977	0.217977	chr6	52744866	0.6615893288726957	chr6:52744866:C:T
chr6:52744867	['G', 'A']	98663	15304.240930515432	-62.6239251042271	0.004964982874257	0.0079617185411279	0.6236069321729152	0.532887	0.532887	chr6	52744867	0.2733648744243731	chr6:52744867:G:A
chr6:52745044	['T', 'C']	98663	129255.72087459832	-3457.0335553716886	-0.0102419702122833	0.0045335306801643	-2.2591597884393173	0.0238756	0.0238756	chr6	52745044	1.6220457056744806	chr6:52745044:T:C
chr6:52745786	['T', 'C']	98663	128811.33365098988	-3452.5752206287134	-0.0090466316768797	0.0045253686000798	-1.9990927759387729	0.0456011	0.0456011	chr6	52745786	1.341024681059947	chr6:52745786:T:C
chr6:52745832	['A', 'G']	98663	128817.80705364744	-3450.333997856977	-0.0089514330586196	0.0045254351990442	-1.9780270106420148	0.0479284	0.0479284	chr6	52745832	1.3194070688752977	chr6:52745832:A:G
chr6:52746320	['C', 'A']	98663	129207.33415442632	-3448.56618437176	-0.0100587785521285	0.0045331429775	-2.2189413839480947	0.026493	0.026493	chr6	52746320	1.5768688605145726	chr6:52746320:C:A
chr6:52747593	['A', 'G']	98663	24506.95493486086	-842.1138557776412	-0.0032096695904453	0.0064672706418269	-0.4962943053112458	0.619688	0.619688	chr6	52747593	0.2078269137006392	chr6:52747593:A:G
chr6:52747834	['G', 'A']	98663	102371.42829911273	-2828.530776455288	-0.0064307049120158	0.0043124245674356	-1.4912040341704522	0.135911	0.135911	chr6	52747834	0.8667453920830168	chr6:52747834:G:A
chr6:52748106	['A', 'T']	98663	102625.48598746788	-2849.612188874965	-0.0065165622613122	0.0043145791856266	-1.5103587119274768	0.130955	0.130955	chr6	52748106	0.8828779151008763	chr6:52748106:A:T
chr6:52748261	['C', 'T']	98663	17521.01893639884	-399.4417473227647	0.0054676950519054	0.0074984568612832	0.7291760362237734	0.465896	0.465896	chr6	52748261	0.3317110182175549	chr6:52748261:C:T
chr6:52748499	['T', 'C']	98663	4308.480355187934	-22.00622891700996	0.0212706323608513	0.0145672718593322	1.460165813218118	0.144248	0.144248	chr6	52748499	0.8408901996279349	chr6:52748499:T:C
chr6:52748557	['G', 'A']	98663	20874.54446418608	-825.2366060655343	-0.0056476234711062	0.0069097496326966	-0.8173412600048396	0.413735	0.413735	chr6	52748557	0.3832777383166901	chr6:52748557:G:A
chr6:52748569	['G', 'A']	98663	9399.874814060153	-520.1754923819755	-0.0169986584236268	0.0100384366186682	-1.6933571500580913	0.0903907	0.0903907	chr6	52748569	1.0438762503482106	chr6:52748569:G:A
chr6:52748699	['G', 'A']	98663	103205.56540165674	-3309.3334114264385	-0.0163580296441314	0.0043201589600179	-3.786441609098476	0.00015291	0.00015291	chr6	52748699	3.8155641116916295	chr6:52748699:G:A
chr6:52748899	['G', 'A']	98663	103974.3458302074	-3436.77278421555	-0.0162792391262829	0.0043170585686467	-3.770909953483908	0.000162748	0.000162748	chr6	52748899	3.7884843397447217	chr6:52748899:G:A
chr6:52749133	['C', 'T']	98663	141095.59098834265	-4001.338640538434	-0.0124601440824454	0.0047656847625705	-2.6145548233292617	0.00893574	0.00893574	chr6	52749133	2.048869476218324	chr6:52749133:C:T
chr6:52749810	['C', 'T']	98663	109446.85809865584	-3609.880343525975	-0.0114518858591121	0.0043267246957178	-2.64677941502637	0.00812752	0.00812752	chr6	52749810	2.090041953129412	chr6:52749810:C:T
chr6:52749888	['T', 'C']	98663	14766.94571718196	103.78830180208682	0.0058099511302608	0.0082526371754092	0.7040114580067804	0.481427	0.481427	chr6	52749888	0.3174695567236593	chr6:52749888:T:C
chr6:52752398	['A', 'G']	98663	14039.422967370478	-16.40112783874546	0.0036517970912664	0.0083953709648394	0.4349774544282151	0.66358	0.66358	chr6	52752398	0.1781067118889836	chr6:52752398:A:G
chr6:52752933	['C', 'G']	98663	119107.31541760013	-4085.779132056394	-0.0172767628592075	0.0043817872878374	-3.9428574972507056	8.0572e-05	8.0572e-05	chr6	52752933	4.093815855939129	chr6:52752933:C:G
chr6:52755942	['A', 'G']	98663	141195.4839468375	-4009.859195668361	-0.0128680380308452	0.0047683596072798	-2.69862994628167	0.00696374	0.00696374	chr6	52755942	2.1571574521832546	chr6:52755942:A:G
chr6:52756983	['T', 'C']	98663	118250.26414385092	-4146.862510291128	-0.0159829897496163	0.00438359904043	-3.646088431493101	0.000266399	0.000266399	chr6	52756983	3.574467409739338	chr6:52756983:T:C
chr6:52757003	['T', 'C']	98663	118148.02462533252	-4149.314511102252	-0.016098488184314	0.0043857411283252	-3.670642592273008	0.000242069	0.000242069	chr6	52757003	3.616060823903844	chr6:52757003:T:C
chr6:52757306	['A', 'G']	98663	14074.475839384082	-16.29984903645979	0.0025761925173907	0.0084060699465267	0.3064681276480699	0.759249	0.759249	chr6	52757306	0.1196157714146598	chr6:52757306:A:G
chr6:52757677	['G', 'T']	98663	133511.06405928446	-4029.2623343854098	-0.0170697210295917	0.004583997549526	-3.7237631227261	0.000196384	0.000196384	chr6	52757677	3.7068938983961615	chr6:52757677:G:T
chr6:52758016	['C', 'T']	98663	133517.35880176394	-4034.610435726777	-0.0171571217879658	0.0045840379761914	-3.742796607941773	0.000182087	0.000182087	chr6	52758016	3.739721059311068	chr6:52758016:C:T
chr6:52758297	['C', 'T']	98663	133960.36635309385	-3978.009575405072	-0.0170603222237019	0.00459596845574	-3.712018998388606	0.000205726	0.000205726	chr6	52758297	3.68671081796512	chr6:52758297:C:T
chr6:52758707	['T', 'A']	98663	133971.0837134805	-3980.574678124384	-0.0171275569681164	0.0045962290957593	-3.726436740048239	0.000194314	0.000194314	chr6	52758707	3.711495908079013	chr6:52758707:T:A
chr6:52760243	['C', 'T']	98663	133958.79707838286	-3981.812900989225	-0.0172670215336114	0.0045962857271158	-3.756733710383653	0.000172244	0.000172244	chr6	52760243	3.763855897503216	chr6:52760243:C:T
chr6:52760996	['G', 'A']	98663	133484.99995945094	-4031.123063491519	-0.0172272425865273	0.0045836382709852	-3.7584210550768913	0.000171087	0.000171087	chr6	52760996	3.766782988955438	chr6:52760996:G:A
chr6:52761093	['G', 'A']	98663	118183.12247153414	-4151.634382258152	-0.0162115168143038	0.0043776107381424	-3.703279661905941	0.000212946	0.000212946	chr6	52761093	3.671730513346716	chr6:52761093:G:A
chr6:52761115	['T', 'A']	98663	133941.15711403335	-3980.957234183479	-0.0171838859859732	0.0045960146949421	-3.7388666326250033	0.000184956	0.000184956	chr6	52761115	3.7329315755428274	chr6:52761115:T:A
chr6:52761165	['A', 'T']	98663	133483.3525976988	-4029.570236057016	-0.0171587009339723	0.0045837862170079	-3.743346683644559	0.000181688	0.000181688	chr6	52761165	3.740673755718289	chr6:52761165:A:T
chr6:52761433	['A', 'G']	98663	14096.714812899829	6.938553198333893	0.004821396996036	0.008373214038615	0.5758119849559635	0.564744	0.564744	chr6	52761433	0.2481483744505096	chr6:52761433:A:G
chr6:52762367	['A', 'G']	98663	133876.6398073999	-4006.246855491718	-0.0176098318934332	0.0045941776551652	-3.8330759529149847	0.000126629	0.000126629	chr6	52762367	3.897466822772907	chr6:52762367:A:G
chr6:52762900	['T', 'G']	98663	141270.61404967055	-4016.698025825806	-0.0129688134014813	0.0047667267626906	-2.7206957828983795	0.00651561	0.00651561	chr6	52762900	2.1860449188259152	chr6:52762900:T:G
chr6:52762904	['G', 'T']	98663	141271.4778809505	-4020.924512481351	-0.0130592184383141	0.0047668557149972	-2.739587522489503	0.00615274	0.00615274	chr6	52762904	2.210931436764897	chr6:52762904:G:T
chr6:52763185	['C', 'T']	98663	8473.858868964959	-516.1214926385082	-0.020161478081065	0.0104998978925918	-1.9201594422446628	0.0548406	0.0548406	chr6	52763185	1.2608978023277533	chr6:52763185:C:T
chr6:52763237	['C', 'T']	98663	134020.54283773375	-4002.8392542956585	-0.0175911980340765	0.0045971789928056	-3.826520146726063	0.000130048	0.000130048	chr6	52763237	3.885896322404231	chr6:52763237:C:T
chr6:52763753	['A', 'G']	98663	133826.25590379516	-4048.429971457081	-0.0178808297070655	0.0045908750753545	-3.89486305193892	9.83189e-05	9.83189e-05	chr6	52763753	4.007362989017071	chr6:52763753:A:G
chr6:52764200	['C', 'T']	98663	132666.20351766434	-4122.931546351492	-0.0167089478801014	0.0045621754677332	-3.66249566643769	0.0002499	0.0002499	chr6	52764200	3.60223374387355	chr6:52764200:C:T
chr6:52764212	['T', 'G']	98663	133026.79713480413	-4087.082389077296	-0.0166958429913994	0.0045701518789904	-3.653235917202744	0.00025909	0.00025909	chr6	52764212	3.5865493489926754	chr6:52764212:T:G
chr6:52765182	['A', 'G']	98663	131374.60956494414	-4138.420668844607	-0.0161416915301495	0.0045359545276001	-3.558609644768606	0.000372998	0.000372998	chr6	52765182	3.428293496854295	chr6:52765182:A:G
chr6:52765355	['C', 'T']	98663	132473.73563171778	-4164.259967448212	-0.0170389441189693	0.004556916615669	-3.739138886233017	0.000184756	0.000184756	chr6	52765355	3.733401448875873	chr6:52765355:C:T
chr6:52765789	['T', 'A']	98663	133750.51393662867	-4027.7559685578185	-0.0175530481589949	0.0045902876449685	-3.823953860110444	0.000131409	0.000131409	chr6	52765789	3.881374889597506	chr6:52765789:T:A
chr6:52766715	['C', 'T']	98663	29705.828178067062	-1819.7024353689533	-0.0111910071440374	0.0059483271084025	-1.8813704996534413	0.0599245	0.0599245	chr6	52766715	1.2223955809596714	chr6:52766715:C:T
chr6:52767415	['C', 'T']	98663	133938.15063410485	-3981.750696207085	-0.017248236727431	0.004595304250298	-3.753448256731289	0.000174518	0.000174518	chr6	52767415	3.7581597727304894	chr6:52767415:C:T
chr6:52767681	['A', 'G']	98663	141322.6988295195	-4009.804795780304	-0.012772122416953	0.0047680082431029	-2.6787123188027646	0.00739181	0.00739181	chr6	52767681	2.131249204803649	chr6:52767681:A:G
chr6:52769053	['G', 'C']	98663	3104.1258476165376	-107.2732332940647	0.0124116090205574	0.0170432345213884	0.7282425765473967	0.466467	0.466467	chr6	52769053	0.331179074800303	chr6:52769053:G:C
chr6:52769054	['G', 'T']	98663	3105.0629428041475	-107.19490809346917	0.0124272854036814	0.0170406362122842	0.7292735581505337	0.465836	0.465836	chr6	52769054	0.3317669520460596	chr6:52769054:G:T
chr6:52769135	['G', 'A']	98663	120246.71895464594	-3380.93641430805	-0.0172211661945281	0.0044179369607741	-3.8980108470154935	9.70501e-05	9.70501e-05	chr6	52769135	4.013004012780247	chr6:52769135:G:A
chr6:52769339	['T', 'A']	98663	127788.95966204138	-3369.929045376049	-0.0126894188409656	0.0045231422436278	-2.805443242215621	0.00502573	0.00502573	chr6	52769339	2.298800846953124	chr6:52769339:T:A
chr6:52769355	['T', 'G']	98663	120272.74108863696	-3376.766282216231	-0.0171119325390648	0.0044180988705686	-3.87314386580546	0.00010751	0.00010751	chr6	52769355	3.968551138140616	chr6:52769355:T:G
chr6:52770533	['T', 'C']	98663	119172.28659327736	-3481.129389164707	-0.016543938387865	0.0043976171628236	-3.762023335665349	0.000168642	0.000168642	chr6	52770533	3.773034255946833	chr6:52770533:T:C
chr6:52770789	['T', 'A']	98663	13454.045454545463	-49.65565964376008	0.0062829916754589	0.0085283136965716	0.7367214550262904	0.461294	0.461294	chr6	52770789	0.3360221941752534	chr6:52770789:T:A
chr6:52771784	['G', 'C']	98663	13688.300875983456	-29.707769514383067	0.0045406893785686	0.0084843913060633	0.5351815132953183	0.592526	0.592526	chr6	52771784	0.2272925880878377	chr6:52771784:G:C
chr6:52771878	['C', 'T']	98663	10131.442429773862	-671.8302431153772	-0.0102078428363872	0.0096204316367445	-1.061058715640071	0.288666	0.288666	chr6	52771878	0.5396043656930396	chr6:52771878:C:T
chr6:52772796	['A', 'G']	98663	120192.23703606076	-3378.770419006405	-0.0171505367770743	0.0044168128635738	-3.8830118700562495	0.000103238	0.000103238	chr6	52772796	3.9861604175084207	chr6:52772796:A:G
chr6:52772865	['C', 'T']	98663	127779.96811508977	-3369.668217543845	-0.0126234266335867	0.0045231621814399	-2.7908410371365693	0.00525814	0.00525814	chr6	52772865	2.2791678548180867	chr6:52772865:C:T
chr6:52773143	['T', 'C']	98663	13701.916394639196	-35.568553010444816	0.0038832960423195	0.0084807745632838	0.4578940300018909	0.64703	0.64703	chr6	52773143	0.1890755824960494	chr6:52773143:T:C
chr6:52775705	['C', 'T']	98663	119230.08757059276	-3467.060750895826	-0.0161640732552322	0.0043984855318654	-3.674917909387084	0.000238052	0.000238052	chr6	52775705	3.6233281654378846	chr6:52775705:C:T
chr6:52776045	['C', 'T']	98663	8811.535856553513	-475.55554968101706	-0.0181534051229151	0.0103121315009158	-1.7603930982942757	0.0783443	0.0783443	chr6	52776045	1.1059925954761485	chr6:52776045:C:T
chr6:52776266	['C', 'T']	98663	15387.587104622868	-47.53111520405165	0.0121501909632017	0.0079999376432893	1.5187857087103416	0.12882	0.12882	chr6	52776266	0.8900167051801078	chr6:52776266:C:T
chr6:52777044	['C', 'T']	98663	119214.70792701472	-3463.68760683068	-0.0161541929821339	0.0043977782128924	-3.6732623156794566	0.0002396	0.0002396	chr6	52777044	3.6205131862827264	chr6:52777044:C:T
chr6:52777753	['A', 'C']	98663	8032.628295976401	65.52313862092392	0.0287175727292079	0.0107200986621197	2.678853398120644	0.0073887	0.0073887	chr6	52777753	2.131431966543082	chr6:52777753:A:C
chr6:52777970	['C', 'T']	98663	111971.20473143565	-2810.2637231046024	-0.012758085816857	0.0043597238979048	-2.926351786402821	0.00343041	0.00343041	chr6	52777970	2.4646539703081585	chr6:52777970:C:T
chr6:52778267	['G', 'A']	98663	118877.31390746028	-3567.408604795537	-0.0162336903653731	0.0044080593056965	-3.682729573169362	0.000230873	0.000230873	chr6	52778267	3.636626853729184	chr6:52778267:G:A
chr6:52779558	['A', 'T']	98663	120489.96418830549	-3334.6683443058155	-0.0167157498402313	0.0044232564460052	-3.7790596236688367	0.000157514	0.000157514	chr6	52779558	3.802680839636064	chr6:52779558:A:T
chr6:52779603	['C', 'T']	98663	13704.30590477736	-28.374536722986395	0.0045882692088781	0.0084809682013136	0.5410077127948031	0.588503	0.588503	chr6	52779603	0.2302513189205892	chr6:52779603:C:T
chr6:52781267	['T', 'C']	98663	127515.09403035	-3399.53906162162	-0.012484884977149	0.0045162406923582	-2.7644418948428218	0.00570308	0.00570308	chr6	52781267	2.2438905363028714	chr6:52781267:T:C
chr6:52782171	['G', 'T']	98663	8833.626733295492	96.50152945998713	0.0205221787989522	0.0102556779597543	2.00105530609347	0.0453892	0.0453892	chr6	52782171	1.3430474717768104	chr6:52782171:G:T
chr6:52782746	['G', 'A']	98663	119107.59484366752	-3489.229157934017	-0.0164020928497494	0.0043956864114232	-3.7314065005012056	0.00019052	0.00019052	chr6	52782746	3.720059427160447	chr6:52782746:G:A
chr6:52782806	['A', 'C']	98663	104761.66895453988	-3504.014094219827	-0.0162739726345793	0.0043109205896266	-3.7750573911612553	0.000160064	0.000160064	chr6	52782806	3.7957063342856094	chr6:52782806:A:C
chr6:52783308	['G', 'A']	98663	119425.31480355188	-3426.8871218376894	-0.0159637118640887	0.0044016967518089	-3.626717778213185	0.000287191	0.000287191	chr6	52783308	3.5418291741497274	chr6:52783308:G:A
chr6:52783479	['C', 'T']	98663	119233.12733152216	-3467.599977096526	-0.0161617132315157	0.0043982330146373	-3.6745923141701415	0.000238356	0.000238356	chr6	52783479	3.6227739113513953	chr6:52783479:C:T
chr6:52783839	['A', 'T']	98663	120496.09805471924	-3326.160177388497	-0.0165636390289001	0.0044227639223796	-3.745087759508594	0.000180433	0.000180433	chr6	52783839	3.743684029946877	chr6:52783839:A:T
chr6:52783930	['C', 'T']	98663	119237.33650288403	-3471.4254012069327	-0.0162474673953329	0.0043984153362844	-3.693936600598067	0.000220928	0.000220928	chr6	52783930	3.6557492389729407	chr6:52783930:C:T
chr6:52784046	['A', 'G']	98663	120490.76100399408	-3324.142268804664	-0.0165237365705351	0.0044228129047056	-3.7360243190379534	0.000187058	0.000187058	chr6	52784046	3.728023713386335	chr6:52784046:A:G
chr6:52784209	['A', 'T']	98663	119433.15755001064	-3419.271015779892	-0.0158138016782328	0.0044024661988915	-3.592032502649181	0.000328268	0.000328268	chr6	52784209	3.4837714508094004	chr6:52784209:A:T
chr6:52784411	['C', 'G']	98663	119287.59889903793	-3450.7490530968994	-0.0159847384833772	0.0043988018507969	-3.6338846407644576	0.000279327	0.000279327	chr6	52784411	3.5538870829732785	chr6:52784411:C:G
chr6:52785374	['C', 'T']	98663	13151.59957831142	-69.1257273707383	0.0067099125359363	0.0086083989169071	0.7794611519173258	0.43571	0.43571	chr6	52785374	0.3608024724374821	chr6:52785374:C:T
chr6:52785387	['T', 'C']	98663	120462.24530904536	-3331.3463431177206	-0.0166712275139887	0.004423217728118	-3.769027106219773	0.00016398	0.00016398	chr6	52785387	3.785209117923696	chr6:52785387:T:C
chr6:52785466	['A', 'T']	98663	119275.05849909772	-3453.702715677557	-0.0160336815760036	0.0043989564449566	-3.644883002737135	0.000267651	0.000267651	chr6	52785466	3.572431129662688	chr6:52785466:A:T
chr6:52785724	['A', 'G']	98663	120501.65615148352	-3333.6045640510406	-0.0167417909909636	0.0044228962391654	-3.785255200588322	0.000153642	0.000153642	chr6	52785724	3.813490048139832	chr6:52785724:A:G
chr6:52787542	['T', 'C']	98663	76831.45961864019	-3265.4641744305977	0.016586210820834	0.0044227965888566	3.750163609744865	0.00017682	0.00017682	chr6	52787542	3.752468613766432	chr6:52787542:T:C
chr6:52787657	['C', 'T']	98663	104625.40579563088	-3498.509922215063	-0.0160948741495148	0.0043131934781064	-3.731544673618672	0.000190416	0.000190416	chr6	52787657	3.720296562150262	chr6:52787657:C:T
chr6:52787851	['C', 'T']	98663	69461.96855422422	-3208.7464726067487	0.0128081173512792	0.0045238291946614	2.831255734941138	0.0046375	0.0046375	chr6	52787851	2.3337160773768977	chr6:52787851:C:T
chr6:52788526	['G', 'A']	98663	119213.95759498802	-3459.089108194978	-0.0160241080368335	0.004397389210008	-3.6440049473820273	0.000268566	0.000268566	chr6	52788526	3.570948969132014	chr6:52788526:G:A
chr6:52788979	['T', 'G']	98663	11063.46694579333	-174.87410432565392	0.0116912117803859	0.0092449016505858	1.2646118068378895	0.206014	0.206014	chr6	52788979	0.6861032654747792	chr6:52788979:T:G
chr6:52789422	['C', 'A']	98663	119143.3212566018	-3473.76119346768	-0.0160709479759853	0.0043957906090933	-3.655985783931572	0.000256329	0.000256329	chr6	52789422	3.5912022567595665	chr6:52789422:C:A
chr6:52789446	['A', 'G']	98663	119144.11379855651	-3476.87694347875	-0.016090556665091	0.0043958989363699	-3.66035636806026	0.000251996	0.000251996	chr6	52789446	3.5986063528363723	chr6:52789446:A:G
chr6:52789752	['G', 'C']	98663	76833.36236350918	-3263.335680891457	0.0166173833739403	0.0044227305403656	3.757267873834002	0.000171877	0.000171877	chr6	52789752	3.764782235246548	chr6:52789752:G:C
chr6:52791371	['T', 'G']	98663	119924.87900045616	-3625.7806964807146	-0.0164603403696836	0.0043970930178077	-3.743459668244656	0.000181607	0.000181607	chr6	52791371	3.740867415711501	chr6:52791371:T:G
chr6:52793393	['A', 'G']	98663	63825.70099664408	-2757.331862876074	0.0149345223645818	0.0045888009485446	3.2545587686296447	0.00113607	0.00113607	chr6	52793393	2.9445949083458336	chr6:52793393:A:G
chr6:52794164	['T', 'C']	98663	75645.23439179189	-3109.67498348261	0.0177865551108551	0.0044304625832209	4.014604519676246	5.95895e-05	5.95895e-05	chr6	52794164	4.2248302586119975	chr6:52794164:T:C
chr6:52795462	['C', 'T']	98663	105964.924227217	-3624.533778636327	-0.0169442294944969	0.0043116933381787	-3.9298317773346376	8.50632e-05	8.50632e-05	chr6	52795462	4.0702582835523815	chr6:52795462:C:T
chr6:52796069	['C', 'T']	98663	105951.77301067534	-3621.6194768517694	-0.016866925180464	0.0043109261388969	-3.912598972243036	9.13693e-05	9.13693e-05	chr6	52796069	4.039199702299589	chr6:52796069:C:T
chr6:52797355	['G', 'A']	98663	119887.45362099908	-3627.196128492589	-0.0164707917117812	0.0043974641973349	-3.745520366433706	0.000180123	0.000180123	chr6	52797355	3.7444308283502568	chr6:52797355:G:A
chr6:52799015	['A', 'G']	98663	75634.56530554318	-3136.371895850037	0.017605372984995	0.0044344975721209	3.9700941760973376	7.18951e-05	7.18951e-05	chr6	52799015	4.143300707885238	chr6:52799015:A:G
chr6:52800158	['C', 'T']	98663	76215.90476962848	-3093.4322766439946	0.0172039998848028	0.0044225426126756	3.890069896781451	0.000100281	0.000100281	chr6	52800158	3.998781343916888	chr6:52800158:C:T
chr6:52800616	['G', 'C']	98663	105889.97772618513	-3628.574738240977	-0.0170291371821745	0.0043138181067659	-3.9475788641773	7.90002e-05	7.90002e-05	chr6	52800616	4.102371809231249	chr6:52800616:G:C
chr6:52801179	['C', 'T']	98663	119742.84579046072	-3646.349822276434	-0.0166663829163584	0.0043980391552234	-3.789503078107921	0.000151039	0.000151039	chr6	52801179	3.820910898416237	chr6:52801179:C:T
chr6:52801475	['T', 'C']	98663	119926.31029064406	-3632.371991082056	-0.0165455923355388	0.0044008148336947	-3.75966564392984	0.000170239	0.000170239	chr6	52801475	3.768940940464448	chr6:52801475:T:C
chr6:52801607	['T', 'C']	98663	76222.85905754489	-3086.324845299655	0.0173366259330253	0.0044227170345014	3.919903940899484	8.8644e-05	8.8644e-05	chr6	52801607	4.052350654931389	chr6:52801607:T:C
chr6:52801936	['AC', 'A']	98663	13393.307716481158	-49.28848682829036	0.0070284889794498	0.0085507698006647	0.8219714883335302	0.411095	0.411095	chr6	52801936	0.3860578053544468	chr6:52801936:AC:A
chr6:52803872	['T', 'C']	98663	119745.9748430861	-3656.085422372085	-0.0168375802629135	0.0043980511504821	-3.828418471455888	0.000129049	0.000129049	chr6	52803872	3.8892453564526543	chr6:52803872:T:C
chr6:52804387	['C', 'A']	98663	119791.06873200604	-3627.003979731318	-0.0165907370688757	0.0043989695539716	-3.771505318534546	0.00016236	0.00016236	chr6	52804387	3.789520957354752	chr6:52804387:C:A
chr6:52807811	['C', 'T']	98663	13387.527925626282	-44.563775238228416	0.0074171644218336	0.0085514616430787	0.8673563340878404	0.385749	0.385749	chr6	52807811	0.4136951911106853	chr6:52807811:C:T
chr6:52808590	['G', 'T']	98663	76132.20441596882	-3080.0138233053444	0.0174091196824155	0.0044233759865519	3.9357087743259984	8.30083e-05	8.30083e-05	chr6	52808590	4.080878480347064	chr6:52808590:G:T
chr6:52812793	['G', 'A']	98663	75642.43366591635	-3100.0774209974884	0.0179949244387037	0.0044337920886243	4.0585855355899385	4.94088e-05	4.94088e-05	chr6	52812793	4.306195693767068	chr6:52812793:G:A
chr6:52813080	['G', 'A']	98663	13382.813850005574	-47.8011167138449	0.0068749651765473	0.0085541182544885	0.8037023772660526	0.421571	0.421571	chr6	52813080	0.3751292720202641	chr6:52813080:G:A
chr6:52813294	['T', 'C']	98663	2140.3037030279065	96.0882055350739	-0.0241994737536365	0.0210790278244397	-1.148035571430809	0.250957	0.250957	chr6	52813294	0.6004006859393884	chr6:52813294:T:C
chr6:52814892	['C', 'T']	98663	105976.1118319682	-3617.34937391773	-0.0167768026081062	0.0043140237646092	-3.888898977733349	0.000100766	0.000100766	chr6	52814892	3.9966859808195054	chr6:52814892:C:T
chr6:52815802	['C', 'T']	98663	119824.5041361692	-3649.572042881104	-0.0167956250439589	0.0043998322241478	-3.8173330682425473	0.000134984	0.000134984	chr6	52815802	3.86971770649402	chr6:52815802:C:T
chr6:52819535	['A', 'G']	98663	75652.86917204814	-3139.8084210428983	0.0177889530536074	0.004435607872675	4.010488204603025	6.06379e-05	6.06379e-05	chr6	52819535	4.217255847517893	chr6:52819535:A:G
chr6:52821281	['T', 'C']	98663	75721.97725291434	-3119.249595689534	0.0179328350579322	0.0044331785521476	4.045141617236427	5.23312e-05	5.23312e-05	chr6	52821281	4.281239306395382	chr6:52821281:T:C
chr6:52822594	['G', 'A']	98663	75620.4967865542	-3146.7761430800865	0.0176676054313926	0.0044353811139388	3.983334233865352	6.80038e-05	6.80038e-05	chr6	52822594	4.167466818574336	chr6:52822594:G:A
chr6:52823669	['G', 'A']	98663	76212.85632020762	-3096.441221137004	0.0174124615085624	0.0044233631140663	3.936475722101712	8.27437e-05	8.27437e-05	chr6	52823669	4.082265062922555	chr6:52823669:G:A
chr6:52823803	['C', 'G']	98663	77258.27461675719	-2998.588781846593	0.01681231543817	0.004403899704895	3.817597258058039	0.00013484	0.00013484	chr6	52823803	3.870181256151066	chr6:52823803:C:G
chr6:52825702	['C', 'T']	98663	107961.43700979331	-3594.342093795049	-0.0163969489921682	0.0044190348733633	-3.710527176647622	0.000206942	0.000206942	chr6	52825702	3.684151357970689	chr6:52825702:C:T
chr6:52828176	['A', 'G']	98663	8340.253598216095	-502.8410511601463	-0.0161726190817501	0.0105907976783698	-1.527044475108836	0.126753	0.126753	chr6	52828176	0.8970417529569363	chr6:52828176:A:G
chr6:52829235	['C', 'T']	98663	120013.5121698706	-3612.8245879926426	-0.0164120425236446	0.0044091757290886	-3.7222473160616745	0.000197567	0.000197567	chr6	52829235	3.704285594742133	chr6:52829235:C:T
chr6:52829507	['C', 'T']	98663	76198.58467480332	-3102.8034802351526	0.0172867053383561	0.0044236173420621	3.907821134071591	9.31943e-05	9.31943e-05	chr6	52829507	4.030610649386883	chr6:52829507:C:T
chr6:52829691	['G', 'A']	98663	75706.20785394977	-3124.514714259434	0.0178706061471436	0.0044337266932964	4.030606165725779	5.56749e-05	5.56749e-05	chr6	52829691	4.2543405543475785	chr6:52829691:G:A
chr6:52830490	['G', 'A']	98663	68349.31888318901	-3116.375233374355	0.0133617258890292	0.0045405129737167	2.9427789252833234	0.00325356	0.00325356	chr6	52830490	2.4876411798848994	chr6:52830490:G:A
chr6:52832778	['C', 'T']	98663	97372.6861282049	-3064.629426420404	-0.0130575191084306	0.0043143781325599	-3.0265124444905376	0.00247456	0.00247456	chr6	52832778	2.606502011502045	chr6:52832778:C:T
chr6:52833449	['G', 'C']	98663	29830.83761290257	181.84835831817867	-0.0015442919535495	0.0061173751835216	-0.2524435574442762	0.800699	0.800699	chr6	52833449	0.0965307138866766	chr6:52833449:G:C
chr6:52835216	['G', 'A']	98663	189011.5786454216	-6656.681258482183	-0.0238966239161144	0.0105368783911539	-2.267903550654665	0.0233372	0.0233372	chr6	52835216	1.6319512518680177	chr6:52835216:G:A
chr6:52836345	['C', 'T']	98663	189009.8314227506	-6658.162924809726	-0.0239770404296257	0.0105344974710296	-2.2760497589527806	0.0228452	0.0228452	chr6	52836345	1.6412050355283387	chr6:52836345:C:T
chr6:52836759	['G', 'A']	98663	188998.83119976489	-6659.759538998568	-0.0242551008238504	0.0105283440369005	-2.30379067580232	0.0212365	0.0212365	chr6	52836759	1.6729170580208113	chr6:52836759:G:A
chr6:52836784	['T', 'A']	98663	68286.997607704	-3101.3684196489	0.0136414081028639	0.0045420905463547	3.0033324883432466	0.00267107	0.00267107	chr6	52836784	2.5733147303929367	chr6:52836784:T:A
chr6:52837228	['G', 'A']	98663	69153.7099906743	-3032.897791487353	0.0133090237903124	0.0045222972337939	2.942978557636037	0.00325147	0.00325147	chr6	52837228	2.4879202486973138	chr6:52837228:G:A
chr6:52837287	['G', 'A']	98663	119442.3166991039	-3673.522316439152	-0.0166364016577939	0.004396903612647	-3.7836630327627785	0.000154628	0.000154628	chr6	52837287	3.810711861359222	chr6:52837287:G:A
chr6:52837866	['A', 'G']	98663	2178.0662274478004	98.9003228244475	-0.025591803241316	0.0209209712882121	-1.2232607601605816	0.221234	0.221234	chr6	52837866	0.6551481283723988	chr6:52837866:A:G
chr6:52838150	['A', 'G']	98663	119499.01248935566	-3687.73427083734	-0.0169205830430909	0.0043977162731912	-3.8475840622642994	0.000119363	0.000119363	chr6	52838150	3.923130274430114	chr6:52838150:A:G
chr6:52838232	['C', 'T']	98663	188992.91553992417	-6666.959809766744	-0.0249152416856879	0.0105230492912516	-2.367682693114558	0.0179018	0.0179018	chr6	52838232	1.7471032991449562	chr6:52838232:C:T
chr6:52838598	['C', 'T']	98663	43568.85751936098	-863.3088561080638	-0.009031302428635	0.0052071498391155	-1.734404176502241	0.0828495	0.0828495	chr6	52838598	1.081710108221062	chr6:52838598:C:T
chr6:52838968	['T', 'C']	98663	119476.74245311708	-3687.563207426447	-0.0169177764491411	0.0043979230928272	-3.846764959744979	0.000119763	0.000119763	chr6	52838968	3.921677333680975	chr6:52838968:T:C
chr6:52839255	['C', 'T']	98663	7356.074557580426	-12.409709290496592	0.0317072098087198	0.011189068863645	2.8337666158925123	0.00460123	0.00460123	chr6	52839255	2.337126057273289	chr6:52839255:C:T
chr6:52839990	['A', 'G']	98663	188993.66218996744	-6664.00570419077	-0.0245127394013574	0.0105248942755665	-2.329024763532637	0.0198598	0.0198598	chr6	52839990	1.702025129422397	chr6:52839990:A:G
chr6:52840349	['A', 'G']	98663	7504.476443083034	6.8181509089279295	0.0313758254379073	0.0110886559926999	2.829542683853047	0.0046624	0.0046624	chr6	52840349	2.331390469910104	chr6:52840349:A:G
chr6:52841921	['C', 'G']	98663	13338.67597153804	-65.14828673975829	0.0053442100417308	0.0085634754778734	0.624070221902236	0.532583	0.532583	chr6	52841921	0.2736127003154469	chr6:52841921:C:G
chr6:52843999	['G', 'A']	98663	97907.42810964111	-3065.933339794417	-0.0129242192031838	0.0043382858394031	-2.97910734368808	0.0028916	0.0028916	chr6	52843999	2.538861783925068	chr6:52843999:G:A
chr6:52844319	['G', 'A']	98663	13342.893318736122	-68.3314867382568	0.0050557801300736	0.0085623403523675	0.590467082831591	0.554879	0.554879	chr6	52844319	0.2558017112224163	chr6:52844319:G:A
chr6:52846160	['G', 'A']	98663	8327.337607314083	-495.78312743808726	-0.0152304347533081	0.010597602743358	-1.43715848972105	0.150676	0.150676	chr6	52846160	0.8219559175435368	chr6:52846160:G:A
chr6:52846265	['A', 'C']	98663	12645.153485920488	-1012.3546794661282	-0.021698259359865	0.0086944139710597	-2.4956551910329834	0.0125741	0.0125741	chr6	52846265	1.90052309009085	chr6:52846265:A:C
chr6:52847847	['C', 'G']	98663	189124.1931637121	-6661.013916634787	-0.0246369891341026	0.0106056451388495	-2.323007116639685	0.0201808	0.0201808	chr6	52847847	1.6950616216125387	chr6:52847847:C:G
chr6:52847893	['C', 'A']	98663	9924.961583553852	-403.54888171809375	0.0085466683653654	0.0098638220176915	0.8664661984001993	0.386237	0.386237	chr6	52847893	0.413146124844203	chr6:52847893:C:A
chr6:52849104	['C', 'T']	98663	69277.55408666031	-3052.9633780565664	0.0130284230217549	0.0045204791265937	2.882088968204582	0.00395133	0.00395133	chr6	52849104	2.4032566981863823	chr6:52849104:C:T
chr6:52849339	['C', 'A']	98663	2173.022024690357	99.04124382363143	-0.0252457517477729	0.0209394149114803	-1.2056569801256314	0.227953	0.227953	chr6	52849339	0.6421546878451191	chr6:52849339:C:A
chr6:52849775	['A', 'G']	98663	189297.83726092376	-6627.3369787851525	-0.025392906998124	0.0107174199082917	-2.3693115708266905	0.0178231	0.0178231	chr6	52849775	1.7490167562024015	chr6:52849775:A:G
chr6:52850712	['T', 'C']	98663	7490.683297180045	7.367042820620901	0.0314722795478713	0.0110937167831323	2.836946369112658	0.00455565	0.00455565	chr6	52850712	2.3414496491468304	chr6:52850712:T:C
chr6:52851085	['C', 'T']	98663	7493.683570863829	8.544989175316523	0.031688036213936	0.0110904738484842	2.8572301460560983	0.00427445	0.00427445	chr6	52851085	2.3691197586742305	chr6:52851085:C:T
chr6:52851291	['T', 'A']	98663	189021.48493081256	-6653.687733561643	-0.0239301461964459	0.0105528659019537	-2.267644298599079	0.023353	0.023353	chr6	52851291	1.6316573206757763	chr6:52851291:T:A
chr6:52852011	['T', 'G']	98663	119796.35493420388	-3620.234491512545	-0.0167620202958095	0.0044014188903682	-3.8083219782807567	0.000139998	0.000139998	chr6	52852011	3.8538781685729626	chr6:52852011:T:G
chr6:52852818	['T', 'C']	98663	68503.52386649359	-3127.72511392866	0.0132912547806272	0.0045390589964936	2.9281960844515704	0.00341013	0.00341013	chr6	52852818	2.4672290646419626	chr6:52852818:T:C
chr6:52853555	['G', 'A']	98663	189005.15663994	-6663.3048368583	-0.0244537476370964	0.0105314891994016	-2.32196484030822	0.0202369	0.0202369	chr6	52853555	1.6938560143622017	chr6:52853555:G:A
chr6:52854357	['T', 'C']	98663	189297.83726092376	-6627.007488656436	-0.0253046122927454	0.0107174456886273	-2.3610674621469707	0.0182243	0.0182243	chr6	52854357	1.7393491440511804	chr6:52854357:T:C
chr6:52854914	['T', 'C']	98663	7492.759429515574	11.225998594614609	0.0318698604093072	0.0110911513657273	2.8734492351973304	0.00406103	0.00406103	chr6	52854914	2.3913638022395043	chr6:52854914:T:C
chr6:52855566	['TTCTC', 'T']	98663	7497.459199821475	11.586870297376109	0.0320857100880032	0.0110920458093904	2.892677386964972	0.00382057	0.00382057	chr6	52855566	2.417871838819276	chr6:52855566:TTCTC:T
chr6:52855986	['G', 'A']	98663	69246.03688046793	-3027.1817442975703	0.0134451521788813	0.0045214313399168	2.973649530002271	0.00294352	0.00294352	chr6	52855986	2.5311330089905484	chr6:52855986:G:A
chr6:52856222	['GC', 'G']	98663	68451.32547059837	-3099.593112752596	0.0138212112783312	0.0045400502860737	3.044285945626376	0.00233295	0.00233295	chr6	52856222	2.632094568945977	chr6:52856222:GC:G
chr6:52856365	['G', 'A']	98663	12847.260427119125	-75.458499565946	0.0012807316235134	0.008724171173557	0.1468026701946589	0.883288	0.883288	chr6	52856365	0.0538976696753815	chr6:52856365:G:A
chr6:52856770	['C', 'T']	98663	69242.7380223434	-3022.976114735612	0.0135258485016584	0.0045213720591049	2.991536269266005	0.00277646	0.00277646	chr6	52856770	2.556508578955114	chr6:52856770:C:T
chr6:52858837	['G', 'A']	98663	68694.79690045599	-3138.455327337858	0.0131462978600297	0.0045504757604692	2.888994151827806	0.0038656	0.0038656	chr6	52858837	2.412783087394981	chr6:52858837:G:A
chr6:52859348	['A', 'G']	98663	68456.12129691587	-3109.089761890205	0.0136763629567648	0.0045409871951593	3.011759859473668	0.00259804	0.00259804	chr6	52859348	2.5853541667173614	chr6:52859348:A:G
chr6:52859856	['C', 'T']	98663	188994.49333549567	-6660.420864524449	-0.0240444317168353	0.0105251329690837	-2.284477715147419	0.0223456	0.0223456	chr6	52859856	1.6508079796390775	chr6:52859856:C:T
chr6:52860151	['G', 'A']	98663	68425.57996126903	-3106.2594217209485	0.0136902698330094	0.0045409805389278	3.014826801315012	0.00257191	0.00257191	chr6	52860151	2.58974423294348	chr6:52860151:G:A
chr6:52860723	['T', 'C']	98663	106451.97363085218	-3609.406406097056	-0.0163978273302849	0.0043182439556945	-3.797336949585908	0.000146346	0.000146346	chr6	52860723	3.834619143415827	chr6:52860723:T:C
chr6:52860887	['G', 'A']	98663	189075.41463266296	-6649.350077710002	-0.0239600011003078	0.0105718788937388	-2.266390046758681	0.0234297	0.0234297	chr6	52860887	1.6302332721874455	chr6:52860887:G:A
chr6:52861622	['G', 'C']	98663	68486.88299220419	-3124.2717172822927	0.0134018477294322	0.0045392508399545	2.952436030075469	0.00315352	0.00315352	chr6	52861622	2.5012044103145192	chr6:52861622:G:C
chr6:52861680	['C', 'T']	98663	189287.91852993047	-6624.46279954993	-0.0249591716906142	0.0107113204941595	-2.330167574037525	0.0197993	0.0197993	chr6	52861680	1.7033501638552015	chr6:52861680:C:T
chr6:52862759	['C', 'T']	98663	119853.2954897965	-3632.886986070668	-0.0169204924205282	0.0044021202548144	-3.843714265193645	0.000121262	0.000121262	chr6	52862759	3.916275273130569	chr6:52862759:C:T
chr6:52862951	['C', 'T']	98663	119797.21309099018	-3615.9751986194287	-0.0166004049323607	0.0044005130152772	-3.772379464559966	0.000161792	0.000161792	chr6	52862951	3.791042956405765	chr6:52862951:C:T
chr6:52862952	['G', 'A']	98663	68350.00590978206	-3102.500664016982	0.0136852903498376	0.0045418328570003	3.013164680585794	0.00258604	0.00258604	chr6	52862952	2.5873647618821813	chr6:52862952:G:A
chr6:52863981	['G', 'A']	98663	119368.5297244116	-3679.8988454630608	-0.0168188764123802	0.0043958195871421	-3.8261070726323054	0.000130266	0.000130266	chr6	52863981	3.885168922270641	chr6:52863981:G:A
chr6:52864445	['A', 'G']	98663	7497.379948914432	3.784844469470187	0.0309075810458103	0.0110876400682895	2.7875707414245303	0.0053115	0.0053115	chr6	52864445	2.274782814186208	chr6:52864445:A:G
chr6:52865295	['A', 'G']	98663	68394.43347970273	-3105.770077920563	0.0136408514724055	0.0045408741775869	3.004014411968204	0.0026651	0.0026651	chr6	52865295	2.5742864907149325	chr6:52865295:A:G
chr6:52865320	['T', 'C']	98663	106096.76725178216	-3676.704668322871	-0.016650992087172	0.0043104005277643	-3.862980245088366	0.000112084	0.000112084	chr6	52865320	3.950456378552676	chr6:52865320:T:C
chr6:52865897	['T', 'C']	98663	188996.98697428312	-6656.591238273598	-0.0238025072079686	0.0105266229267824	-2.2611722081740813	0.0237508	0.0237508	chr6	52865897	1.6243217574187312	chr6:52865897:T:C
chr6:52867284	['G', 'A']	98663	193742.78714724944	-6546.415022351373	-0.007807965346106	0.0160295260426536	-0.487098952603436	0.626189	0.626189	chr6	52867284	0.203294565721436	chr6:52867284:G:A
chr6:52868660	['A', 'G']	98663	119792.42652082676	-3626.1928323824486	-0.0168270270821423	0.0044001942606529	-3.8241554998177074	0.000131302	0.000131302	chr6	52868660	3.881728658660341	chr6:52868660:A:G
chr6:52869129	['C', 'T']	98663	69884.7497186882	-3045.044638160845	0.0135889468066274	0.0045096894944406	3.0132777042364483	0.00258508	0.00258508	chr6	52869129	2.587526012329828	chr6:52869129:C:T
chr6:52870381	['T', 'A']	98663	68469.20705457714	-3098.335951753709	0.0138057557962446	0.0045380438723411	3.042226162772248	0.00234897	0.00234897	chr6	52870381	2.6291225298029204	chr6:52870381:T:A
chr6:52870408	['A', 'G']	98663	106575.4435399666	-3581.1421270119586	-0.0159458262290449	0.004317804607597	-3.693040254991793	0.000221708	0.000221708	chr6	52870408	3.654218635739048	chr6:52870408:A:G
chr6:52871027	['T', 'C']	98663	76499.60870446781	-3079.0054053456665	0.0170470203399943	0.0044189895541439	3.857673825910816	0.000114544	0.000114544	chr6	52871027	3.941027654926241	chr6:52871027:T:C
chr6:52871258	['C', 'T']	98663	68361.47181306705	-3127.790946788623	0.0132430308763914	0.0045415140702992	2.915994681817418	0.00354636	0.00354636	chr6	52871258	2.450217180162716	chr6:52871258:C:T
chr6:52871382	['T', 'C']	98663	76585.0770369319	-3073.0413098670224	0.0169039059922591	0.0044175978240897	3.8264927377679903	0.000130062	0.000130062	chr6	52871382	3.8858495720082256	chr6:52871382:T:C
chr6:52872340	['C', 'T']	98663	119813.71621333928	-3600.837092387232	-0.0164224145869057	0.0044017078151247	-3.7309188334755903	0.00019089	0.00019089	chr6	52872340	3.719216822044113	chr6:52872340:C:T
chr6:52874739	['G', 'A']	98663	62543.53156664761	-2478.3436550211563	0.0093760860426849	0.0046976860960413	1.995894542759243	0.0459481	0.0459481	chr6	52874739	1.337732442418805	chr6:52874739:G:A
chr6:52875535	['A', 'G']	98663	58918.16598919424	-2466.93095429516	0.0083428679664797	0.0046620529293752	1.789526651212389	0.0735331	0.0735331	chr6	52875535	1.133517124705335	chr6:52875535:A:G
chr6:52876000	['T', 'C']	98663	58363.4646973552	-2525.772534515765	0.0089277293956718	0.0046816625659032	1.9069570414350057	0.0565291	0.0565291	chr6	52876000	1.247727928888814	chr6:52876000:T:C
chr6:52876817	['G', 'A']	98663	129242.40931760128	-3662.7309311073977	-0.0039403525996584	0.0044903573402341	-0.8775142602465908	0.38021	0.38021	chr6	52876817	0.4199764648306333	chr6:52876817:G:A
chr6:52877418	['G', 'A']	98663	181312.8900861632	-6275.278984028559	-0.0036489348053226	0.0077763216309311	-0.4692366106371634	0.638902	0.638902	chr6	52877418	0.1945657523630795	chr6:52877418:G:A
chr6:52877497	['T', 'C']	98663	10170.927788026842	-128.06070936390083	0.0021062241775796	0.0097134061108696	0.2168368287641827	0.828336	0.828336	chr6	52877497	0.0817934635214331	chr6:52877497:T:C
chr6:52878391	['C', 'T']	98663	6436.195702412325	94.1873204918448	0.0303471772038781	0.0119281956274674	2.5441548874329984	0.0109558	0.0109558	chr6	52878391	1.9603559044656471	chr6:52878391:C:T
chr6:52878657	['T', 'C']	98663	187933.61921365515	-6124.931196983135	0.0219730072166939	0.0100117890728767	2.1947133580971854	0.0281865	0.0281865	chr6	52878657	1.5499588483943103	chr6:52878657:T:C
chr6:52879943	['G', 'A']	98663	48474.79160372674	-2352.367362578512	0.0060789783313018	0.0049666884645493	1.223949997003376	0.220974	0.220974	chr6	52879943	0.6556588227890824	chr6:52879943:G:A
chr6:52880182	['C', 'G']	98663	8025.244019866208	-516.1633694634446	-0.0127942903252033	0.0107681734416945	-1.1881578983176089	0.234774	0.234774	chr6	52880182	0.629350000617577	chr6:52880182:C:G
chr6:52880263	['T', 'G']	98663	188173.35063250083	-6129.656617650037	0.0186540754101085	0.0101317378069308	1.8411526004302867	0.0656022	0.0656022	chr6	52880263	1.1830815961145942	chr6:52880263:T:G
chr6:52881368	['A', 'C']	98663	8840.792119055583	-512.4895152457015	-0.0133354700097899	0.0102799105557015	-1.2972359961238848	0.194553	0.194553	chr6	52881368	0.7109620680039013	chr6:52881368:A:C
chr6:52883962	['C', 'T']	98663	49244.4691264144	-2648.312739421226	-0.0018068136362105	0.00494249153919	-0.3655673706032525	0.714689	0.714689	chr6	52883962	0.1458829022084239	chr6:52883962:C:T
chr6:52883983	['T', 'C']	98663	10022.275478934962	-288.8904470971213	0.0149711000096101	0.0096513973555741	1.5511847101563592	0.120861	0.120861	chr6	52883983	0.9177138167342178	chr6:52883983:T:C
chr6:52885136	['C', 'A']	98663	47077.54309986516	-2635.0771983907703	-3.84420780832228e-06	0.0050221970907152	-0.0007654434381775	0.999389	0.999389	chr6	52885136	0.0002654350271039	chr6:52885136:C:A
chr6:52885818	['A', 'G']	98663	78314.25636658559	-1273.4249982250212	0.003419271565741	0.0043926947402645	0.7783995401271793	0.436335	0.436335	chr6	52885818	0.3601799492932288	chr6:52885818:A:G
chr6:52885894	['G', 'A']	98663	46857.69912114424	-2661.254496227885	-0.0002757873171357	0.0050363627072803	-0.0547592246954422	0.95633	0.95633	chr6	52885894	0.019392220224932	chr6:52885894:G:A
chr6:52885941	['G', 'A']	98663	47171.91244589951	-2622.996408953112	0.0001348624595994	0.005018328124685	0.0268739819813823	0.97856	0.97856	chr6	52885941	0.0094125406037927	chr6:52885941:G:A
chr6:52886795	['T', 'A']	98663	78275.86731952595	-1278.060346076515	0.0046067394743724	0.0043868046456339	1.0501355420413754	0.293658	0.293658	chr6	52886795	0.5321581633600004	chr6:52886795:T:A
chr6:52887364	['C', 'T']	98663	74658.05358065986	-1109.9795308941164	0.0050956276030156	0.004437709265749	1.148256295729977	0.250866	0.250866	chr6	52887364	0.6005581948550276	chr6:52887364:C:T
chr6:52888236	['G', 'A']	98663	73989.24878355363	-1202.2242414584691	0.0058746005475619	0.0044356276341833	1.324412469227373	0.185369	0.185369	chr6	52888236	0.7319628929241146	chr6:52888236:G:A
chr6:52889994	['T', 'C']	98663	24620.98548123814	-1431.400695650818	-0.001932237091198	0.0064698088394203	-0.2986544330993249	0.765204	0.765204	chr6	52889994	0.1162227684233784	chr6:52889994:T:C
chr6:52892318	['C', 'T']	98663	4563.277506917907	-325.14549500207863	-0.0113165680141884	0.0140755799389282	-0.8039859148460885	0.421407	0.421407	chr6	52892318	0.3752982545937849	chr6:52892318:C:T
chr6:52892703	['A', 'G']	98663	4528.091789055452	-327.5188323269065	-0.0121905034443617	0.0141259147271798	-0.8629886049719561	0.388146	0.388146	chr6	52892703	0.4110048850560936	chr6:52892703:A:G
chr6:52892978	['A', 'G']	98663	5773.292576374952	-176.27325857157703	-0.0123739495494085	0.0126106078224636	-0.9812333968047436	0.32648	0.32648	chr6	52892978	0.4861434182347854	chr6:52892978:A:G
chr6:52895014	['G', 'A']	98663	5766.642926651259	-179.61299300713463	-0.0128047250253857	0.0126179161486141	-1.014805049785667	0.310201	0.310201	chr6	52895014	0.5083568064779849	chr6:52895014:G:A
chr6:52895030	['C', 'A']	98663	47685.283091738485	-2582.8133709409367	0.0008653164624197	0.0049928970203295	0.1733094952482308	0.862409	0.862409	chr6	52895030	0.0642867198869956	chr6:52895030:C:A
chr6:52897100	['T', 'C']	98663	47797.32895430402	-2579.3744958009947	0.0008807204414752	0.0049883259400487	0.1765563140941547	0.859857	0.859857	chr6	52897100	0.0655737688433991	chr6:52897100:T:C
chr6:52898790	['C', 'T']	98663	75002.48433698298	-1037.1696989749128	0.0060501581939882	0.0044364988535901	1.3637236013466725	0.172658	0.172658	chr6	52898790	0.7628132940862447	chr6:52898790:C:T
chr6:52898798	['G', 'A']	98663	5527.224084979576	-202.17668259681523	-0.0122843068663062	0.0128640143847282	-0.954935722156046	0.339613	0.339613	chr6	52898798	0.4690156938102834	chr6:52898798:G:A
chr6:52899696	['G', 'A']	98663	10246.623128617332	-301.1862497933758	0.0177461065585669	0.0095776969902579	1.8528573807061983	0.0639058	0.0639058	chr6	52899696	1.1944597241000456	chr6:52899696:G:A
chr6:52900962	['A', 'G']	98663	78583.15072631247	-1217.5581742288996	0.0047059086937501	0.0043888196790302	1.0722492692590937	0.283611	0.283611	chr6	52900962	0.5472769288251633	chr6:52900962:A:G
chr6:52901394	['C', 'T']	98663	75015.68580262555	-1033.235311081907	0.0061893990473117	0.0044357037148461	1.3953589881569437	0.162911	0.162911	chr6	52901394	0.7880495904734792	chr6:52901394:C:T
chr6:52901824	['C', 'T']	98663	5768.292322974315	-182.2066350194236	-0.0128447397883571	0.0126148717924877	-1.0182219843095268	0.308575	0.308575	chr6	52901824	0.5106392623359111	chr6:52901824:C:T
chr6:52902007	['T', 'C']	98663	47785.812003933046	-2576.930357524604	0.0008711069199874	0.0049887530863133	0.174614158070353	0.861383	0.861383	chr6	52902007	0.0648037035962261	chr6:52902007:T:C
chr6:52903071	['T', 'A']	98663	75096.2673384767	-1046.5935197501926	0.0057740267063137	0.0044359299422337	1.3016496611770627	0.193039	0.193039	chr6	52903071	0.7143549408693016	chr6:52903071:T:A
chr6:52909665	['G', 'A']	98663	4560.369773452941	-332.37189258575887	-0.0139642231252263	0.0140793798001918	-0.991820898604927	0.321287	0.321287	chr6	52909665	0.4931068466317521	chr6:52909665:G:A
chr6:52911665	['T', 'C']	98663	78659.90404347653	-1249.723489871196	0.0039583403407265	0.0043926267843219	0.9011328608327386	0.36752	0.36752	chr6	52911665	0.4347190221490491	chr6:52911665:T:C
chr6:52912053	['G', 'A']	98663	49376.86368930794	-2477.51498071109	0.0005729376890524	0.0049534900911023	0.1156634369939686	0.90792	0.90792	chr6	52912053	0.0419524169956499	chr6:52912053:G:A
chr6:52913529	['C', 'T']	98663	7481.151650601554	-289.8651625359861	-0.0068426887173181	0.0110673345107836	-0.6182779340997457	0.536394	0.536394	chr6	52913529	0.270516088727719	chr6:52913529:C:T
chr6:52915646	['G', 'A']	98663	48173.88266955897	-2632.678859187873	0.0008160596313123	0.0049748237416839	0.164037898363034	0.869702	0.869702	chr6	52915646	0.060629531203982	chr6:52915646:G:A
chr6:52916077	['T', 'C']	98663	48244.29063095577	-2633.2105247331724	0.0006583253217988	0.0049727074915671	0.1323877028591083	0.894678	0.894678	chr6	52916077	0.0483332417626259	chr6:52916077:T:C
chr6:52916762	['T', 'C']	98663	48182.39517911082	-2635.78509830325	0.0006940607713769	0.00497441539455	0.139526098310441	0.889035	0.889035	chr6	52916762	0.0510811411584074	chr6:52916762:T:C
chr6:52918870	['A', 'T']	98663	149451.4134637806	-4021.918857499296	-0.000716911585712	0.004985875623203	-0.1437885017379322	0.885668	0.885668	chr6	52918870	0.0527290464980864	chr6:52918870:A:T
chr6:52919541	['G', 'A']	98663	4877.197731580494	-283.55132875893	-0.0096805215225497	0.0136305372488097	-0.7102083612584744	0.477577	0.477577	chr6	52919541	0.3209565968988055	chr6:52919541:G:A
chr6:52920207	['C', 'T']	98663	4872.197528862041	-283.3604523732412	-0.0096319726896288	0.0136370044469812	-0.7063114723674533	0.479996	0.479996	chr6	52920207	0.3187623817601751	chr6:52920207:C:T
chr6:52920762	['G', 'A']	98663	48289.27816751486	-2500.8109072837537	0.0009329701497867	0.0049683223892652	0.1877837379882185	0.851047	0.851047	chr6	52920762	0.0700464548660514	chr6:52920762:G:A
chr6:52920782	['G', 'A']	98663	48644.35374384136	-2572.809243293084	0.0006980617947702	0.0049568370135555	0.1408280709777743	0.888006	0.888006	chr6	52920782	0.0515840998091375	chr6:52920782:G:A
chr6:52920851	['G', 'A']	98663	48286.78822622997	-2496.9370501508583	0.0011036680913347	0.0049686340705366	0.2221270626225747	0.824215	0.824215	chr6	52920851	0.0839594859556311	chr6:52920851:G:A
chr6:52920963	['A', 'G']	98663	48645.84711225557	-2567.162677895681	0.0008986506628685	0.0049564289200106	0.1813101080175829	0.856125	0.856125	chr6	52920963	0.0674628207820458	chr6:52920963:A:G
chr6:52920978	['T', 'C']	98663	48644.36767568228	-2566.3240571772635	0.0009169895012445	0.0049563366795766	0.1850135615328944	0.853219	0.853219	chr6	52920978	0.0689394819810715	chr6:52920978:T:C
chr6:52921048	['C', 'T']	98663	48314.855741061736	-2500.191692785369	0.0008791382278712	0.0049670675089467	0.176993412368119	0.859514	0.859514	chr6	52921048	0.0657470450115663	chr6:52921048:C:T
chr6:52921393	['G', 'A']	98663	4910.248839425085	-272.49069427415304	-0.0078260380516156	0.0135879642871951	-0.5759536812288135	0.564648	0.564648	chr6	52921393	0.2482222058046596	chr6:52921393:G:A
chr6:52921489	['T', 'G']	98663	148704.08630424424	-4019.04604160758	-0.0007827797049163	0.0049571395412526	-0.1579095561870227	0.874528	0.874528	chr6	52921489	0.0582262810385668	chr6:52921489:T:G
chr6:52921512	['T', 'C']	98663	54372.06197542876	-2734.4905775810057	-0.0001721536511265	0.0047734323732485	-0.0360649607379707	0.971231	0.971231	chr6	52921512	0.0126774641249987	chr6:52921512:T:C
chr6:52921778	['G', 'A']	98663	4876.098843514661	-283.5403940288284	-0.0098047340662032	0.0136319223620113	-0.7192480859138737	0.47199	0.47199	chr6	52921778	0.326067202617661	chr6:52921778:G:A
chr6:52923588	['G', 'A']	98663	4859.738839104693	-267.7774257896074	-0.0065896210958099	0.0136557008840894	-0.4825545866699223	0.629413	0.629413	chr6	52923588	0.2010642913402446	chr6:52923588:G:A
chr6:52923771	['TAGGAAAAAG', 'T']	98663	50853.44096468626	-2758.743302790708	0.0009183010723601	0.0048883118453561	0.1878564832627218	0.85099	0.85099	chr6	52923771	0.0700755432883098	chr6:52923771:TAGGAAAAAG:T
chr6:52924317	['C', 'T']	98663	4980.353349010704	-270.2124247005149	-0.0080851531742201	0.0135031550442529	-0.5987603006647888	0.549334	0.549334	chr6	52924317	0.2601635203024752	chr6:52924317:C:T
chr6:52924571	['G', 'A']	98663	48511.88369877037	-2554.61583906866	0.0014249492671382	0.004959231501561	0.287332677792857	0.773858	0.773858	chr6	52924571	0.1113387233922657	chr6:52924571:G:A
chr6:52924641	['A', 'C']	98663	72821.64276157074	-1257.687056142967	0.0061133054093811	0.004443664491614	1.3757351440276389	0.168907	0.168907	chr6	52924641	0.7723523516227276	chr6:52924641:A:C
chr6:52924745	['TG', 'T']	98663	47815.26948341577	-2590.8932570893294	0.0009706935469996	0.0049865455556659	0.1946625246202189	0.845658	0.845658	chr6	52924745	0.0728052383116448	chr6:52924745:TG:T
chr6:52924803	['C', 'T']	98663	47709.34234407792	-2598.8376827676684	0.000847231850842	0.0049906910126016	0.1697624334391197	0.865197	0.865197	chr6	52924803	0.0628849951110142	chr6:52924803:C:T
chr6:52924828	['C', 'T']	98663	78178.48753827746	-1204.0794076605357	0.0042905096711889	0.0043997770491905	0.9751652466068406	0.329481	0.329481	chr6	52924828	0.4821696245694301	chr6:52924828:C:T
chr6:52924842	['T', 'C']	98663	78183.22582116787	-1205.1691790493617	0.0043173283092736	0.0043989308930283	0.9814494508463352	0.326374	0.326374	chr6	52924842	0.4862844458320317	chr6:52924842:T:C
chr6:52925030	['C', 'T']	98663	71585.80385661522	-1385.6610239120748	0.0060250984484002	0.0044741438377136	1.3466483570807806	0.178097	0.178097	chr6	52925030	0.7493433960584803	chr6:52925030:C:T
chr6:52926174	['A', 'G']	98663	48216.172171867714	-2529.0342253432345	0.0013334814847873	0.0049682596391469	0.268400120291693	0.788392	0.788392	chr6	52926174	0.1032577912590108	chr6:52926174:A:G
chr6:52927236	['G', 'GC']	98663	78199.43700895167	-1195.0608193396088	0.0040463067290036	0.0043989321211183	0.919838410231014	0.357659	0.357659	chr6	52927236	0.446530842054868	chr6:52927236:G:GC
chr6:52927487	['AC', 'A']	98663	47679.69864666229	-2581.24945391275	0.0010243393424973	0.0049900440639415	0.2052766126654772	0.837356	0.837356	chr6	52927487	0.0770898634343368	chr6:52927487:AC:A
chr6:52927642	['T', 'C']	98663	48102.726006427365	-2509.986975938412	0.0016270176443977	0.0049717770679542	0.327250723867876	0.743479	0.743479	chr6	52927642	0.1287312938709055	chr6:52927642:T:C
chr6:52928056	['C', 'T']	98663	47747.098532005926	-2571.3918633250364	0.0011463863120299	0.0049874733719046	0.2298531193144245	0.818206	0.818206	chr6	52928056	0.0871373400938938	chr6:52928056:C:T
chr6:52933788	['G', 'A']	98663	45856.50690833157	-2345.124312757616	0.001375029139429	0.0050550001136889	0.2720136713163452	0.785612	0.785612	chr6	52933788	0.1047918914456736	chr6:52933788:G:A
chr6:52934879	['G', 'A']	98663	10578.608294136731	-249.24896084133533	-0.0116090464784885	0.0094682013254788	-1.2261089598135826	0.220161	0.220161	chr6	52934879	0.6572596108178768	chr6:52934879:G:A
chr6:52935961	['A', 'G']	98663	4361.326128172114	-72.73168397843264	-0.0108888437913968	0.0144326324603593	-0.7544599934422314	0.450575	0.450575	chr6	52935961	0.346232908624728	chr6:52935961:A:G
chr6:52935981	['T', 'C']	98663	150725.13655717764	-4186.752685192884	-0.0015235863704979	0.0050338119480912	-0.3026704982643877	0.762142	0.762142	chr6	52935981	0.1179641046827009	chr6:52935981:T:C
chr6:52936399	['C', 'A']	98663	46843.78971758858	-2373.9616206642045	0.0016674609586295	0.0050201842475652	0.3321513467236232	0.739776	0.739776	chr6	52936399	0.1308997622834494	chr6:52936399:C:A
chr6:52936876	['C', 'G']	98663	46993.43125944101	-2449.528288621148	0.0018919180590228	0.0050194272584974	0.376919110804914	0.706235	0.706235	chr6	52936876	0.1510507632240579	chr6:52936876:C:G
chr6:52937095	['G', 'A']	98663	46643.45510578551	-2400.492550287308	0.0014099263333433	0.0050318703493195	0.2801992570285446	0.779325	0.779325	chr6	52937095	0.1082813917860978	chr6:52937095:G:A
chr6:52938408	['C', 'T']	98663	46633.78125791902	-2404.874821293479	0.0013131688242805	0.0050314804558149	0.2609905445946568	0.7941	0.7941	chr6	52938408	0.1001248039789893	chr6:52938408:C:T
chr6:52939158	['T', 'C']	98663	47142.64503735541	-2468.731761158759	0.0011678342525342	0.0050144044848716	0.2328959014091458	0.815843	0.815843	chr6	52939158	0.0883934083955143	chr6:52939158:T:C
chr6:52939699	['G', 'A']	98663	163431.25167502917	-5017.283030516888	-0.0055459101935346	0.0056785522476852	-0.9766415719420962	0.328749	0.328749	chr6	52939699	0.4831355595520485	chr6:52939699:G:A
chr6:52939886	['C', 'G']	98663	10261.728055060006	-247.3030255077317	-0.0093445648820246	0.0095768962959177	-0.9757404270951412	0.329196	0.329196	chr6	52939886	0.4825454504600157	chr6:52939886:C:G
chr6:52940006	['A', 'G']	98663	46915.0836425197	-2384.873546662616	0.0009127583526599	0.0050193959932373	0.1818462527940929	0.855704	0.855704	chr6	52940006	0.0676764378904925	chr6:52940006:A:G
chr6:52940204	['A', 'T']	98663	76396.8251756057	-923.4408540783436	0.0043980556463814	0.0044237705568219	0.9941871057483204	0.320134	0.320134	chr6	52940204	0.4946681989322785	chr6:52940204:A:T
chr6:52940309	['G', 'C']	98663	44369.50410332046	-2274.794302612174	0.0009952131483199	0.0051194577833876	0.1943981551228607	0.845865	0.845865	chr6	52940309	0.0726989448019465	chr6:52940309:G:C
chr6:52940551	['A', 'G']	98663	64297.955727343615	-942.7270235787164	0.0060844561831277	0.0045904113885068	1.3254707842442084	0.185018	0.185018	chr6	52940551	0.7327860179732143	chr6:52940551:A:G
chr6:52940705	['G', 'A']	98663	46533.96126475002	-2384.4601706813464	0.0018325184859949	0.0050349372225911	0.3639605430972766	0.715888	0.715888	chr6	52940705	0.145154917338363	chr6:52940705:G:A
chr6:52940902	['T', 'C']	98663	46878.15455900396	-2390.990682162962	0.0007770548982268	0.005021844075102	0.1547349711790964	0.877031	0.877031	chr6	52940902	0.0569850555609848	chr6:52940902:T:C
chr6:52942214	['C', 'T']	98663	42188.91120834369	-2139.514187201634	0.0017053649247421	0.0052200755073333	0.3266935358207792	0.7439	0.7439	chr6	52942214	0.128485441291618	chr6:52942214:C:T
chr6:52943789	['ACACACC', 'A']	98663	44891.89727024147	-2228.625914265592	0.0023528219629253	0.0053645247098696	0.4385890810786358	0.66096	0.66096	chr6	52943789	0.1798248223674891	chr6:52943789:ACACACC:A
chr6:52944126	['TCTTTA', 'T']	98663	6316.60054948397	-212.73949460687447	-0.0068105085624936	0.0119818487318001	-0.5684021485280802	0.569763	0.569763	chr6	52944126	0.2443057569525798	chr6:52944126:TCTTTA:T
chr6:52945855	['C', 'T']	98663	20295.851379569	-972.3000257532076	-0.0007527451036912	0.0069713326557992	-0.1079772176794718	0.914014	0.914014	chr6	52945855	0.0390471521040442	chr6:52945855:C:T
chr6:52946419	['T', 'A']	98663	54717.755626520666	-2072.1170753284923	-0.0015157669309806	0.0047610197079428	-0.3183702282206209	0.750205	0.750205	chr6	52946419	0.124820045670269	chr6:52946419:T:A
chr6:52947372	['G', 'A']	98663	32385.58846302572	-1745.7174879398362	-0.0047275262923613	0.0058438449639054	-0.8089753101872115	0.418531	0.418531	chr6	52947372	0.3782723689005199	chr6:52947372:G:A
chr6:52947494	['G', 'A']	98663	3339.09385827434	-22.428806267182384	-0.0264278891270663	0.0166921372120994	-1.58325376740312	0.113367	0.113367	chr6	52947494	0.945513345827683	chr6:52947494:G:A
chr6:52947822	['G', 'A']	98663	3489.424405226506	-51.71022044889504	-0.033107538987289	0.0161827315164968	-2.045856038181118	0.0407732	0.0407732	chr6	52947822	1.389625202508963	chr6:52947822:G:A
chr6:52947825	['T', 'C']	98663	3488.99599188229	-47.99394280171423	-0.0318397467861693	0.0161930038074016	-1.966265627110877	0.0492707	0.0492707	chr6	52947825	1.3074112675611416	chr6:52947825:T:C
chr6:52947871	['GT', 'G']	98663	3631.14721414164	14.237407053661316	-0.0218830940352383	0.0159021833169337	-1.3761062615808102	0.168792	0.168792	chr6	52947871	0.7726481408749878	chr6:52947871:GT:G
chr6:52947890	['G', 'T']	98663	3372.170893389284	-229.2509975171688	-0.0030927014895735	0.0163973878525093	-0.1886094003137393	0.850399	0.850399	chr6	52947890	0.0703772591794177	chr6:52947890:G:T
chr6:52947924	['G', 'A']	98663	6708.6799590483815	-455.9873435202953	0.0032675206392066	0.0117151140987858	0.27891496503182	0.780311	0.780311	chr6	52947924	0.1077322708165825	chr6:52947924:G:A
chr6:52948019	['C', 'T']	98663	105528.11330298944	-4920.532960606613	-0.0081747113140128	0.0042762307020701	-1.9116628366321264	0.0559223	0.0559223	chr6	52948019	1.2524149750169005	chr6:52948019:C:T
chr6:52948044	['T', 'C']	98663	107740.9200936616	-4394.865893437921	-0.0056873187832558	0.0042714821404235	-1.331462615618468	0.18304	0.18304	chr6	52948044	0.7374539928870698	chr6:52948044:T:C
chr6:52948254	['A', 'G']	98663	63582.53327183146	-775.714845586277	0.0005851584349628	0.0046257542386516	0.1265001132298465	0.899336	0.899336	chr6	52948254	0.0460780216333306	chr6:52948254:A:G
chr6:52949137	['G', 'C']	98663	41255.94485219577	-1036.9603941703217	0.0005158969266642	0.0052654174034997	0.0979783533061121	0.92195	0.92195	chr6	52949137	0.0352926313464904	chr6:52949137:G:C
chr6:52949877	['T', 'C']	98663	92378.08897630616	-3822.5697841732913	-0.0013744920281309	0.0042841677554469	-0.3208305805447139	0.748339	0.748339	chr6	52949877	0.1259016207485881	chr6:52949877:T:C
chr6:52950144	['A', 'ATG']	98663	115669.58555672692	-4822.789072085044	-0.0017001987962835	0.0043642380807383	-0.3895751709301499	0.696852	0.696852	chr6	52950144	0.1568594491736998	chr6:52950144:A:ATG
chr6:52950164	['T', 'C']	98663	40993.98594033512	-982.4143500118894	0.0018875670135602	0.005268821339911	0.3582522336185648	0.720155	0.720155	chr6	52950164	0.1425740196799071	chr6:52950164:T:C
chr6:52950250	['G', 'T']	98663	47107.50409059114	-2620.4969053262384	-0.0032925809258723	0.0050313716636295	-0.6544101978539127	0.512849	0.512849	chr6	52950250	0.2900104869740969	chr6:52950250:G:T
chr6:52950704	['G', 'T']	98663	21808.989407423927	-1108.5631865478972	-6.487701282185843e-05	0.0067973131483852	-0.0095445084558551	0.992385	0.992385	chr6	52950704	0.0033198087553921	chr6:52950704:G:T
chr6:52950968	['G', 'A']	98663	51313.24103151513	-2830.550045833067	-0.0030805312133426	0.0048956200621181	-0.629242297044151	0.529192	0.529192	chr6	52950968	0.2763867298324517	chr6:52950968:G:A
chr6:52951832	['G', 'A']	98663	22968.33818071188	-1010.0526412188042	0.000332889391645	0.0066300805897895	0.0502089510280995	0.959956	0.959956	chr6	52951832	0.0177486725803594	chr6:52951832:G:A
chr6:52952029	['G', 'A']	98663	90567.13537817748	-3971.776735607281	-0.0004518418738971	0.0043321794687819	-0.1042989740275481	0.916932	0.916932	chr6	52952029	0.0376628705674871	chr6:52952029:G:A
chr6:52952126	['A', 'T']	98663	58410.54830584191	-2645.9205930815733	-0.0015653067563834	0.0046800179005997	-0.33446597633373	0.738029	0.738029	chr6	52952126	0.1319265727399286	chr6:52952126:A:T
chr6:52952346	['A', 'G']	98663	92184.83323532388	-3805.910066856088	-0.001097406340796	0.0042843434793319	-0.256143408223465	0.797841	0.797841	chr6	52952346	0.098083649630297	chr6:52952346:A:G
chr6:52952446	['G', 'A']	98663	23169.75739758939	-1010.247676872726	-0.0008188311161791	0.0066056708891089	-0.123958812045754	0.901348	0.901348	chr6	52952446	0.0451075005855178	chr6:52952446:G:A
chr6:52953255	['A', 'G']	98663	115306.4223425506	-4792.227712621246	-0.0009482713748976	0.0043622428382516	-0.2173816108040595	0.827911	0.827911	chr6	52953255	0.0820163471358458	chr6:52953255:A:G
chr6:52953410	['C', 'T']	98663	34022.038091234834	-1187.832410709749	0.000539729140737	0.0056529000476618	0.0954782741931421	0.923935	0.923935	chr6	52953410	0.0343585808732682	chr6:52953410:C:T
chr6:52953622	['G', 'A']	98663	115565.15839318134	-4797.84600624446	-0.0009139748015058	0.0043772892322446	-0.2087992711957775	0.834605	0.834605	chr6	52953622	0.0785190178199665	chr6:52953622:G:A
chr6:52954258	['G', 'A']	98663	105268.27200843436	-2788.398893691282	0.0008138584093199	0.0042850501393347	0.1899297284410192	0.849365	0.849365	chr6	52954258	0.0709056390600129	chr6:52954258:G:A
chr6:52954579	['G', 'A']	98663	115265.86073434298	-4804.706441602472	-0.0012784226388027	0.0043616306624476	-0.2931065781909459	0.769441	0.769441	chr6	52954579	0.113824675841333	chr6:52954579:G:A
chr6:52954703	['T', 'C']	98663	115340.88789537708	-4803.764995972895	-0.001196857329204	0.0043625551801081	-0.2743477800948761	0.783818	0.783818	chr6	52954703	0.1057847673813745	chr6:52954703:T:C
chr6:52955010	['A', 'G']	98663	33851.087882903885	-1160.9975616416848	0.0002521825685245	0.0056260926373208	0.0448237497640293	0.964248	0.964248	chr6	52955010	0.0158112532551428	chr6:52955010:A:G
chr6:52955584	['G', 'A']	98663	105212.26122217267	-2797.6116341558154	0.0008034501231047	0.0042852718643998	0.1874910503997417	0.851276	0.851276	chr6	52955584	0.0699296104869814	chr6:52955584:G:A
chr6:52956261	['G', 'T']	98663	33678.07210047236	-1161.3372957447557	0.0009109072624545	0.0056370317578145	0.1615934239135364	0.871626	0.871626	chr6	52956261	0.0596698235289065	chr6:52956261:G:T
chr6:52956517	['GTCC', 'G']	98663	58271.04031587698	-2642.724743811464	-0.0017212097862058	0.0046786120741655	-0.3678889719688488	0.712957	0.712957	chr6	52956517	0.1469366626107788	chr6:52956517:GTCC:G
chr6:52957195	['C', 'T']	98663	21957.670626754927	-1097.3218746103923	5.178002152236029e-05	0.0067774206424571	0.0076400778782984	0.993904	0.993904	chr6	52957195	0.0026555615621446	chr6:52957195:C:T
chr6:52957649	['T', 'G']	98663	33722.494099995936	-1163.6697418194965	0.0008775950781605	0.005635376485597	0.1557296270095737	0.876246	0.876246	chr6	52957649	0.05737395154385	chr6:52957649:T:G
chr6:52958010	['C', 'T']	98663	24028.21769141884	50.99779686233835	-0.0009430768213535	0.0066307849545583	-0.142227025580916	0.886901	0.886901	chr6	52958010	0.0521248554256335	chr6:52958010:C:T
chr6:52958074	['G', 'A']	98663	80167.68843268455	-3725.2314761518487	-0.0010541034889952	0.0043729806120483	-0.2410492024801074	0.809517	0.809517	chr6	52958074	0.091774026554005	chr6:52958074:G:A
chr6:52958260	['C', 'T']	98663	3977.1209304682734	-196.3099961981532	0.0077304374734891	0.0151322849235957	0.5108572507404423	0.609452	0.609452	chr6	52958260	0.2150604934188939	chr6:52958260:C:T
chr6:52958807	['A', 'C']	98663	33643.11485280998	-1144.182937658882	0.0016447623949893	0.0056399952242256	0.2916247850573683	0.770574	0.770574	chr6	52958807	0.1131856486412422	chr6:52958807:A:C
chr6:52958956	['T', 'C']	98663	164510.37860670785	-5410.405841546308	-0.0016641068733569	0.0057026368853534	-0.2918135779661889	0.77043	0.77043	chr6	52958956	0.1132668144339022	chr6:52958956:T:C
chr6:52958958	['C', 'T']	98663	5892.97823346417	212.11192208071049	0.0034847372743329	0.0129146282730101	0.2698286935300831	0.787293	0.787293	chr6	52958958	0.1038636099512081	chr6:52958958:C:T
chr6:52958977	['G', 'A']	98663	31908.91071826788	-1237.3521404592116	0.0022745500435498	0.0057610360213364	0.3948161468051761	0.692979	0.692979	chr6	52958977	0.1592799260264434	chr6:52958977:G:A
chr6:52959116	['G', 'A']	98663	39855.07903247062	-979.7705633558284	0.001501139446418	0.005327638967143	0.2817644843571426	0.778125	0.778125	chr6	52959116	0.1089506312241696	chr6:52959116:G:A
chr6:52959152	['TC', 'T']	98663	113767.36799099768	-4855.423151094943	-0.0003811908187894	0.0043569273441155	-0.0874907448948608	0.930282	0.930282	chr6	52959152	0.0313853821133133	chr6:52959152:TC:T
chr6:52959366	['T', 'C']	98663	21751.25060627281	-1052.0262338086925	0.0013073917627459	0.0068112771167455	0.1919451727388521	0.847786	0.847786	chr6	52959366	0.0717137594745077	chr6:52959366:T:C
chr6:52959395	['AT', 'A']	98663	33722.75977172283	-1176.492102610808	0.0006586453617989	0.0056367413438237	0.1168486048274464	0.90698	0.90698	chr6	52959395	0.042402289550053	chr6:52959395:AT:A
chr6:52959793	['C', 'G']	98663	5717.231788280846	244.36524568763303	0.0096004700081657	0.0130243265117412	0.7371183453909198	0.461052	0.461052	chr6	52959793	0.3362500897091035	chr6:52959793:C:G
chr6:52959859	['C', 'T']	98663	5646.343371478963	225.1920677652208	0.0082641771446432	0.0130927410515956	0.6312029782057091	0.527909	0.527909	chr6	52959859	0.2774409339130048	chr6:52959859:C:T
chr6:52959977	['G', 'A']	98663	115076.49723275282	-4719.236635627801	-0.0001188508734854	0.0043610823633269	-0.027252609234092	0.978258	0.978258	chr6	52959977	0.009546591838579	chr6:52959977:G:A
chr6:52960978	['T', 'C']	98663	5721.289941008332	246.5286794628749	0.0100277169564126	0.0130201612211784	0.7701684169702663	0.441202	0.441202	chr6	52960978	0.355362527539655	chr6:52960978:T:C
chr6:52960984	['C', 'G']	98663	5719.289839648078	247.6036859543627	0.0102807137614831	0.0130223971352397	0.7894640022659631	0.429843	0.429843	chr6	52960984	0.3666901413605911	chr6:52960984:C:G
chr6:52960995	['T', 'C']	98663	80038.84716294441	-3681.141528919367	-0.0007528266928987	0.0043758118227926	-0.1720427484969586	0.863404	0.863404	chr6	52960995	0.0637859436645744	chr6:52960995:T:C
chr6:52961128	['C', 'T']	98663	79973.1585333712	-3686.036830901649	-0.0007992251389288	0.0043760488513181	-0.1826362470080904	0.855084	0.855084	chr6	52961128	0.0679912198395922	chr6:52961128:C:T
chr6:52961223	['C', 'T']	98663	113908.78142835418	-4849.542482452173	-0.0003851612860757	0.0043585696719646	-0.0883687344849001	0.929584	0.929584	chr6	52961223	0.0317113599661269	chr6:52961223:C:T
chr6:52961269	['G', 'A']	98663	5720.347871919885	247.68306962940807	0.0102773046419045	0.0130204670856752	0.7893191983267096	0.429927	0.429927	chr6	52961269	0.3666052797427259	chr6:52961269:G:A
chr6:52961272	['A', 'G']	98663	114167.7715710824	-4899.802222647032	-0.0006644177792889	0.0043594805429147	-0.1524075569895167	0.878866	0.878866	chr6	52961272	0.0560773364129827	chr6:52961272:A:G
chr6:52961465	['G', 'T']	98663	33773.530864447835	-1177.9636032900382	0.0004218937396443	0.0056335849120798	0.0748890353529147	0.940303	0.940303	chr6	52961465	0.0267321782896769	chr6:52961465:G:T
chr6:52961581	['T', 'C']	98663	113982.3475439753	-4847.951938809489	-0.0004759363126388	0.0043588548308666	-0.1091883834415701	0.913053	0.913053	chr6	52961581	0.0395040122362637	chr6:52961581:T:C
chr6:52961941	['C', 'T']	98663	4097.913757970826	-210.765418304446	0.0062393727043519	0.0149098843574016	0.4184722399442733	0.675603	0.675603	chr6	52961941	0.1703084306218208	chr6:52961941:C:T
chr6:52962352	['G', 'A']	98663	5704.636013461461	170.14603130099812	0.0005375938998892	0.0130029640019284	0.0413439504877131	0.967022	0.967022	chr6	52962352	0.0145636454930917	chr6:52962352:G:A
chr6:52962673	['C', 'T']	98663	34854.14145214844	-1184.9287863015225	0.0003155803789761	0.0056666543791902	0.0556907758720969	0.955588	0.955588	chr6	52962673	0.019729312633446	chr6:52962673:C:T
chr6:52962878	['T', 'G']	98663	115082.49629997568	-4728.492107008671	-0.000269954925556	0.0043612057836041	-0.061899148756276	0.950643	0.950643	chr6	52962878	0.0219825453533113	chr6:52962878:T:G
chr6:52964680	['C', 'T']	98663	2856.2026435290304	-35.38183949562179	-0.0021442472130432	0.0181453888081049	-0.1181703646981368	0.905933	0.905933	chr6	52964680	0.0429039202108801	chr6:52964680:C:T
chr6:52964686	['A', 'G']	98663	29821.974612186925	-1485.6801582313408	0.0003057220953635	0.0059543134067372	0.0513446428630392	0.959051	0.959051	chr6	52964686	0.0181582974908054	chr6:52964686:A:G
chr6:52964866	['A', 'G']	98663	11920.72493588899	-27.623917849740813	-0.0068685901461444	0.0090150223445357	-0.7619049497206889	0.446119	0.446119	chr6	52964866	0.3505492799652027	chr6:52964866:A:G
chr6:52965172	['C', 'T']	98663	22701.840758197766	-1171.2179262301374	0.0014337979767435	0.0066808413088467	0.2146133863178111	0.830069	0.830069	chr6	52965172	0.0808858051254533	chr6:52965172:C:T
chr6:52965205	['C', 'T']	98663	6733.144678216555	-295.26190492543293	-0.0125289465932792	0.0116891656585974	-1.0718426754491406	0.283793	0.283793	chr6	52965205	0.5469983209957607	chr6:52965205:C:T
chr6:52965881	['G', 'A']	98663	147242.90858683642	-4696.651181697816	-0.0065912468142153	0.004903982235248	-1.344060091988056	0.178932	0.178932	chr6	52965881	0.7473119837442707	chr6:52965881:G:A
chr6:52966075	['T', 'A']	98663	18746.47006588951	-875.8369092808254	0.0048446492276779	0.0072497346207469	0.6682519403970688	0.503974	0.503974	chr6	52966075	0.2975918682127932	chr6:52966075:T:A
chr6:52966307	['C', 'T']	98663	3204.0649496761635	-231.6459497011336	-0.0068554650304059	0.016758703075097	-0.409068947619998	0.68249	0.68249	chr6	52966307	0.1659037076229364	chr6:52966307:C:T
chr6:52966398	['G', 'A']	98663	3204.1948569285514	-230.951101016488	-0.0065052829314609	0.0167589226899196	-0.3881683239325305	0.697892	0.697892	chr6	52966398	0.1562117800030294	chr6:52966398:G:A
chr6:52967279	['C', 'T']	98663	18703.653995478915	-868.0689405465796	0.0050298234845532	0.0072575045936142	0.6930513676806932	0.488279	0.488279	chr6	52967279	0.3113319535373766	chr6:52967279:C:T
chr6:52968130	['C', 'T']	98663	36224.24157086958	-1399.69349999374	0.0035558291521052	0.0054870281782826	0.6480428087063594	0.516959	0.516959	chr6	52968130	0.2865438994202527	chr6:52968130:C:T
chr6:52968267	['A', 'G']	98663	45457.13608945572	-760.3085545839356	-0.001950160888136	0.0050948006388493	-0.3827747200283956	0.701888	0.701888	chr6	52968267	0.1537321825462321	chr6:52968267:A:G
chr6:52968640	['C', 'T']	98663	145425.84913522162	-4672.182571317841	-0.0069288217913677	0.0048521821893266	-1.4279805499903	0.153301	0.153301	chr6	52968640	0.8144550121836847	chr6:52968640:C:T
chr6:52968864	['G', 'A']	98663	145410.89771897809	-4680.202788390488	-0.0071633074651839	0.0048511052031329	-1.4766341205211757	0.139777	0.139777	chr6	52968864	0.8545642849197659	chr6:52968864:G:A
chr6:52969614	['G', 'T']	98663	44124.47224108745	-740.2411953065166	-0.0019918140478566	0.0051486778217732	-0.3868593290948244	0.698861	0.698861	chr6	52969614	0.1556091946919852	chr6:52969614:G:T
chr6:52970044	['T', 'C']	98663	43187.670370182415	-677.9211710615585	-0.0017427721097845	0.0051981998036868	-0.3352645484208685	0.737426	0.737426	chr6	52970044	0.1322815542028236	chr6:52970044:T:C
chr6:52970119	['C', 'T']	98663	99773.29258797417	-3839.618212643874	-0.0033535712999315	0.004275840522149	-0.7843069175662406	0.432862	0.432862	chr6	52970119	0.3636505382678793	chr6:52970119:C:T
chr6:52970159	['A', 'T']	98663	81723.93075160215	-2306.852772347788	-0.000204068982947	0.0043345734725866	-0.0470793687631901	0.96245	0.96245	chr6	52970159	0.0166218231577822	chr6:52970159:A:T
chr6:52970774	['G', 'A']	98663	101997.50695401836	-2559.8875383260183	0.0046927813158284	0.0042855727563705	1.0950184683838686	0.273511	0.273511	chr6	52970774	0.5630252026276813	chr6:52970774:G:A
chr6:52970808	['T', 'C']	98663	181845.3723836649	-6093.446446927477	-0.0121972307277004	0.00793240131057	-1.537646703709692	0.124138	0.124138	chr6	52970808	0.9060952558570236	chr6:52970808:T:C
chr6:52970876	['T', 'C']	98663	84575.71549058768	-2134.321586522222	0.0031226942443874	0.0043188029924559	0.7230462352281781	0.469653	0.469653	chr6	52970876	0.3282228991779635	chr6:52970876:T:C
chr6:52971097	['G', 'A']	98663	100345.84209832088	-3886.602483353985	-0.0034336707099704	0.004277945132974	-0.8026448687955323	0.422182	0.422182	chr6	52971097	0.3745002870570685	chr6:52971097:G:A
chr6:52971612	['A', 'G']	98663	32105.60325376311	-115.84254322826416	-0.0024751419645437	0.0058757083626519	-0.4212499688167981	0.673573	0.673573	chr6	52971612	0.1716153297418156	chr6:52971612:A:G
chr6:52971958	['T', 'C']	98663	100674.53008505932	-3869.4780099959935	-0.0038761969089853	0.0042757374422349	-0.9065563452743902	0.364644	0.364644	chr6	52971958	0.4381309280994184	chr6:52971958:T:C
chr6:52972203	['C', 'T']	98663	32184.54551629057	-99.59208774427483	-0.002234726336432	0.005872523352624	-0.380539369917282	0.703546	0.703546	chr6	52972203	0.1527075017927655	chr6:52972203:C:T
chr6:52972292	['G', 'C']	98663	100263.21084642677	-3909.714242483047	-0.0036629899273954	0.0042757551862704	-0.8566884135830118	0.391619	0.391619	chr6	52972292	0.4071362458909031	chr6:52972292:G:C
chr6:52972749	['T', 'G']	98663	3301.066916005311	-229.5442624197762	-0.0187394240462294	0.016505539771355	-1.1353414856962918	0.256235	0.256235	chr6	52972749	0.5913615487962941	chr6:52972749:T:G
chr6:52972753	['C', 'A']	98663	20043.625219198213	-969.5878682903126	0.0021312295409259	0.0070427463057055	0.3026134193133338	0.762185	0.762185	chr6	52972753	0.1179396025086572	chr6:52972753:C:A
chr6:52972842	['G', 'A']	98663	100378.2433881742	-3897.755011111483	-0.0037814757960438	0.0042751244139726	-0.8845299995678877	0.376412	0.376412	chr6	52972842	0.4243365397327981	chr6:52972842:G:A
chr6:52973187	['G', 'C']	98663	100665.40590817395	-3861.86862368462	-0.0037015749674605	0.0042751304618234	-0.8658390663197978	0.386581	0.386581	chr6	52973187	0.4127594948442762	chr6:52973187:G:C
chr6:52973360	['C', 'T']	98663	100625.19887889878	-3869.3305189277335	-0.0038784993195861	0.0042748974553943	-0.9072730656245344	0.364265	0.364265	chr6	52973360	0.4385825554588679	chr6:52973360:C:T
chr6:52973398	['G', 'A']	98663	112850.30072886148	-4457.309951940375	-0.0032505200151753	0.0043190966217374	-0.7525925673475242	0.451697	0.451697	chr6	52973398	0.3451527938481084	chr6:52973398:G:A
chr6:52974104	['T', 'A']	98663	32168.75954577716	-101.74420532378645	-0.0023734579568141	0.0058742236322261	-0.4040462374965371	0.68618	0.68618	chr6	52974104	0.1635619444206499	chr6:52974104:T:A
chr6:52974217	['A', 'C']	98663	12214.723654464167	-590.2463916303647	0.0026969745203105	0.0088113120667985	0.3060809218723408	0.759544	0.759544	chr6	52974217	0.1194470626126406	chr6:52974217:A:C
chr6:52974387	['T', 'C']	98663	100478.66839562332	-3913.102219077082	-0.0040600742720296	0.0042793454809712	-0.9487605733361284	0.342745	0.342745	chr6	52974387	0.4650288720256802	chr6:52974387:T:C
chr6:52975032	['G', 'C']	98663	12218.61920979546	-591.2486925095274	0.0026517338117042	0.0088103153491292	0.3009805786311931	0.76343	0.76343	chr6	52975032	0.1172307778707279	chr6:52975032:G:C
chr6:52975437	['C', 'T']	98663	112854.30823195454	-4463.986126154138	-0.0033243772517231	0.0043190306691732	-0.7697044791671953	0.441477	0.441477	chr6	52975437	0.3550919173033458	chr6:52975437:C:T
chr6:52975456	['C', 'T']	98663	100317.43598244064	-3907.89850226536	-0.0038227454497408	0.0042747136940916	-0.8942693530620632	0.37118	0.37118	chr6	52975456	0.4304154325707438	chr6:52975456:C:T
chr6:52975947	['T', 'C']	98663	116645.10321893852	-4697.290571250194	-0.005067722654437	0.004346413828214	-1.1659549354322334	0.243635	0.243635	chr6	52975947	0.613260321888936	chr6:52975947:T:C
chr6:52975999	['G', 'C']	98663	116634.82522657688	-4689.85197032538	-0.0049031855051578	0.0043461100531975	-1.1281779442171536	0.259248	0.259248	chr6	52975999	0.5862845853432193	chr6:52975999:G:C
chr6:52976139	['C', 'T']	98663	104628.02779636272	-4100.41128712612	-0.0058197629037963	0.0042806521528143	-1.3595505301616606	0.173975	0.173975	chr6	52976139	0.7595131548329475	chr6:52976139:C:T
chr6:52976681	['C', 'G']	98663	152969.50424214164	-6218.1889291792	-0.0055687077788081	0.0051495776644947	-1.0813911628526618	0.279526	0.279526	chr6	52976681	0.5535777901697987	chr6:52976681:C:G
chr6:52976728	['TTC', 'T']	98663	101308.3057914119	-3920.738195205565	-0.0047220400677027	0.0042764613355346	-1.1041933264930075	0.269512	0.269512	chr6	52976728	0.5694218931200642	chr6:52976728:TTC:T
chr6:52977197	['A', 'C']	98663	104175.72636594018	-4178.118967950597	-0.0055474897126496	0.0042804488186799	-1.2960065515654304	0.194976	0.194976	chr6	52977197	0.7100188435556248	chr6:52977197:A:C
chr6:52977308	['A', 'C']	98663	116709.31634608572	-4704.754407683018	-0.0051071950852095	0.0043473625317304	-1.1747801219551477	0.240086	0.240086	chr6	52977308	0.6196331639746953	chr6:52977308:A:C
chr6:52977573	['A', 'C']	98663	116690.66430772972	-4698.344435665846	-0.0049305470463093	0.0043472980097034	-1.1341635736275737	0.256729	0.256729	chr6	52977573	0.5905250708353293	chr6:52977573:A:C
chr6:52977983	['T', 'C']	98663	104403.39636452108	-4141.195993525147	-0.005709130260612	0.0042795144659366	-1.33406027857943	0.182187	0.182187	chr6	52977983	0.7394826154513285	chr6:52977983:T:C
chr6:52978631	['A', 'G']	98663	16271.298358727943	-549.4743802436392	0.0009926100733592	0.0077173488690649	0.1286206040701479	0.897658	0.897658	chr6	52978631	0.0468890942940556	chr6:52978631:A:G
chr6:52978726	['T', 'C']	98663	181896.06165806783	-6086.583397319644	-0.011989927678568	0.0079433655021089	-1.5094266624624866	0.131193	0.131193	chr6	52978726	0.8820893367780065	chr6:52978726:T:C
chr6:52978998	['A', 'G']	98663	116713.12252243116	-4704.338333850991	-0.0050568606679647	0.0043468559856048	-1.1633375213513162	0.244695	0.244695	chr6	52978998	0.6113749047577117	chr6:52978998:A:G
chr6:52979242	['C', 'G']	98663	28159.710369994937	132.8586896716875	0.0016962636859247	0.0062186654440971	0.2727697286778554	0.785031	0.785031	chr6	52979242	0.1051131931106537	chr6:52979242:C:G
chr6:52979247	['G', 'A']	98663	116696.5589108861	-4701.689836855559	-0.0050226912410148	0.0043467569777663	-1.1555031180040358	0.247887	0.247887	chr6	52979247	0.6057462484492215	chr6:52979247:G:A
chr6:52979387	['G', 'A']	98663	181875.5302047436	-6086.680987290343	-0.0118424880471894	0.0079384456359544	-1.4917892734004476	0.135758	0.135758	chr6	52979387	0.8672345687116081	chr6:52979387:G:A
chr6:52979459	['A', 'G']	98663	116472.4296459998	-4719.221178940444	-0.0047573582594068	0.0043461800744792	-1.094606799046829	0.273692	0.273692	chr6	52979459	0.5627378968048282	chr6:52979459:A:G
chr6:52979525	['C', 'A']	98663	16205.149732403504	-561.2701672331383	0.0006374226674322	0.0077305760698395	0.082454743562924	0.934285	0.934285	chr6	52979525	0.0295206237195368	chr6:52979525:C:A
chr6:52979785	['G', 'T']	98663	116416.87911441806	-4726.19428063175	-0.0049352469522046	0.0043453928111945	-1.1357424211432716	0.256067	0.256067	chr6	52979785	0.5916463865504904	chr6:52979785:G:T
chr6:52980088	['T', 'A']	98663	116470.06822374958	-4716.9295017415125	-0.004742376847809	0.0043458155497922	-1.0912512952915827	0.275165	0.275165	chr6	52980088	0.560406807622347	chr6:52980088:T:A
chr6:52980354	['C', 'G']	98663	181885.2785042372	-6084.020123006172	-0.011804944080053	0.0079418339933286	-1.4864254390068496	0.13717	0.13717	chr6	52980354	0.8627408613632324	chr6:52980354:C:G
chr6:52980385	['A', 'G']	98663	12002.990491942992	-597.0068669665842	0.0037949397631223	0.0088900225519819	0.4268762807892146	0.66947	0.66947	chr6	52980385	0.1742688796323665	chr6:52980385:A:G
chr6:52980553	['T', 'C']	98663	116479.15324411998	-4719.658109745827	-0.0047893223861745	0.0043463288051358	-1.1019236235682912	0.270498	0.270498	chr6	52980553	0.5678359416190564	chr6:52980553:T:C
chr6:52980595	['C', 'T']	98663	104399.04647980133	-4135.546741212514	-0.0055861924237107	0.0042796859368897	-1.3052809262378964	0.1918	0.1918	chr6	52980595	0.7171513971653553	chr6:52980595:C:T
chr6:52980596	['G', 'A']	98663	11997.215979240367	-601.8650083780095	0.0034647411317098	0.0088876378190158	0.3898382452418071	0.696657	0.696657	chr6	52980596	0.1569809947460985	chr6:52980596:G:A
chr6:52980946	['C', 'T']	98663	28107.563960913896	127.68865266381366	0.0016372260251572	0.0062220721083761	0.2631319593601635	0.792449	0.792449	chr6	52980946	0.1010286782979572	chr6:52980946:C:T
chr6:52981127	['T', 'A']	98663	11888.713234398434	-598.5175342191324	0.0032549282891762	0.0089346604951513	0.3643035223266356	0.715632	0.715632	chr6	52981127	0.1453102478800983	chr6:52981127:T:A
chr6:52981360	['A', 'G']	98663	116472.33216070729	-4716.337594510523	-0.0047579428344061	0.0043462386057301	-1.0947265592213935	0.273639	0.273639	chr6	52981360	0.5628220053519881	chr6:52981360:A:G
chr6:52981390	['C', 'T']	98663	116468.78988666087	-4723.635692125283	-0.0049064177260045	0.0043460136378647	-1.1289466934151462	0.258923	0.258923	chr6	52981390	0.5868293696909611	chr6:52981390:C:T
chr6:52981574	['G', 'T']	98663	104397.75562088194	-4129.962508180203	-0.0056125675731773	0.0042800782762537	-1.3113235812336443	0.189752	0.189752	chr6	52981574	0.7218136379126596	chr6:52981574:G:T
chr6:52981621	['T', 'C']	98663	116468.42887555248	-4717.522665841219	-0.0047871015360244	0.0043459766629054	-1.1015018964285292	0.270681	0.270681	chr6	52981621	0.5675422277343064	chr6:52981621:T:C
chr6:52981676	['G', 'A']	98663	116467.70689725084	-4717.909291780757	-0.0047901464031669	0.0043459626653034	-1.1022060638968965	0.270375	0.270375	chr6	52981676	0.5680334675528521	chr6:52981676:G:A
chr6:52981882	['C', 'A']	98663	104469.94170121748	-4118.245558171431	-0.0054538393017695	0.0042807172053569	-1.274048025163745	0.202649	0.202649	chr6	52981882	0.6932555350042198	chr6:52981882:C:A
chr6:52981944	['A', 'T']	98663	20036.81233339077	-966.670271919638	0.0018439741104232	0.0070432371140718	0.2618077569387965	0.79347	0.79347	chr6	52981944	0.100469488670639	chr6:52981944:A:T
chr6:52981971	['T', 'C']	98663	104437.17048346058	-4128.803929498078	-0.0055739172477151	0.0042799489630497	-1.3023326436452	0.192806	0.192806	chr6	52981971	0.7148794552550444	chr6:52981971:T:C
chr6:52981979	['C', 'T']	98663	104401.98884901567	-4133.544157681239	-0.0055506708215282	0.0042795391016661	-1.2970253781224212	0.194625	0.194625	chr6	52981979	0.7108013744238233	chr6:52981979:C:T
chr6:52982104	['T', 'C']	98663	28164.2818911686	133.32993606014128	0.0017827930933876	0.0062175502311565	0.2867356156535612	0.774315	0.774315	chr6	52982104	0.1110823275192019	chr6:52982104:T:C
chr6:52983168	['C', 'T']	98663	116476.88884608756	-4713.1052670164	-0.0046801776891496	0.0043460327899899	-1.0768850386792412	0.281534	0.281534	chr6	52983168	0.5504691492292397	chr6:52983168:C:T
chr6:52983351	['A', 'G']	98663	116483.16739820172	-4721.975568644173	-0.0048276405356587	0.0043461097535341	-1.1107958172784256	0.266659	0.266659	chr6	52983351	0.5740437538735628	chr6:52983351:A:G
chr6:52983402	['G', 'A']	98663	116462.9690595189	-4714.2214779767255	-0.0047141110047903	0.0043461128218797	-1.084672947526364	0.278069	0.278069	chr6	52983402	0.5558474249415468	chr6:52983402:G:A
chr6:52984071	['G', 'A']	98663	181882.0608066331	-6079.953334109545	-0.0115977521776471	0.0079405843225648	-1.4605665913892047	0.144138	0.144138	chr6	52984071	0.8412215083275678	chr6:52984071:G:A
chr6:52984093	['C', 'CTA']	98663	116499.44625209062	-4724.498579057015	-0.0047383121191633	0.0043461611039588	-1.0902292864494312	0.275615	0.275615	chr6	52984093	0.559697150189826	chr6:52984093:C:CTA
chr6:52984432	['G', 'A']	98663	11997.729618780217	-597.1356826078276	0.0037408289737075	0.0088863765554832	0.4209622392604178	0.673784	0.673784	chr6	52984432	0.1714793061987892	chr6:52984432:G:A
chr6:52984527	['C', 'T']	98663	11995.72949714668	-598.4787858155645	0.0035178243912801	0.0088877061804067	0.3958079081231705	0.692248	0.692248	chr6	52984527	0.1597382903172648	chr6:52984527:C:T
chr6:52985242	['A', 'G']	98663	181936.2200835209	-6090.320389229132	-0.0126993363627146	0.0079555482961585	-1.5962867535914282	0.110428	0.110428	chr6	52985242	0.9569207934211872	chr6:52985242:A:G
chr6:52985261	['T', 'A']	98663	11999.608110847572	-598.371514243337	0.0036211380164584	0.008884954365468	0.4075584260209846	0.683599	0.683599	chr6	52985261	0.1651985812567419	chr6:52985261:T:A
chr6:52985610	['G', 'A']	98663	12004.608364248212	-600.2171780219626	0.0035307652746705	0.0088835278670566	0.3974508019233972	0.691036	0.691036	chr6	52985610	0.1604993271640161	chr6:52985610:G:A
chr6:52985669	['C', 'T']	98663	12016.608972409736	-601.3260000991083	0.0034364493768286	0.0088797378914784	0.3869989653778537	0.698758	0.698758	chr6	52985669	0.1556732068894682	chr6:52985669:C:T
chr6:52985736	['G', 'A']	98663	12006.3385942505	-601.9028124088912	0.0034001523255982	0.0088833313167426	0.3827564462432982	0.701901	0.701901	chr6	52985736	0.1537241388469797	chr6:52985736:G:A
chr6:52985803	['A', 'G']	98663	12010.095556186268	-600.9868782046923	0.003545683856846	0.0088821343500644	0.3991927747434113	0.689752	0.689752	chr6	52985803	0.1613070315697562	chr6:52985803:A:G
chr6:52985890	['G', 'T']	98663	12013.826494201609	-599.3169139106534	0.0036672475945687	0.0088813026461042	0.4129177600064591	0.679668	0.679668	chr6	52985890	0.1677031769669154	chr6:52985890:G:T
chr6:52985920	['A', 'G']	98663	12015.096012325905	-600.993966774983	0.0035030132622575	0.008880697418503	0.3944524959221132	0.693248	0.693248	chr6	52985920	0.1591113746750437	chr6:52985920:A:G
chr6:52985954	['G', 'A']	98663	12013.365284816542	-601.4342883688711	0.0034620292734083	0.0088809382551538	0.389826972549807	0.696665	0.696665	chr6	52985954	0.1569760075918653	chr6:52985954:G:A
chr6:52985955	['A', 'G']	98663	12014.339486274985	-601.804517171109	0.0034344416691993	0.0088810065006496	0.3867176168543582	0.698966	0.698966	chr6	52985955	0.1555439492493293	chr6:52985955:A:G
chr6:52986007	['C', 'T']	98663	12287.120826322302	-607.7914644448605	0.001457865605234	0.0087873614161867	0.1659048189993138	0.868232	0.868232	chr6	52986007	0.0613642116241185	chr6:52986007:C:T
chr6:52986033	['C', 'T']	98663	36358.32167307318	-1518.5899826407124	0.0011333934954747	0.0054810594446983	0.2067836532170824	0.836179	0.836179	chr6	52986033	0.0777007436244491	chr6:52986033:C:T
chr6:52986466	['C', 'T']	98663	12019.60912445012	-601.5960709654436	0.0037246890081261	0.0088784966351395	0.419517983865019	0.674839	0.674839	chr6	52986466	0.170799826801106	chr6:52986466:C:T
chr6:52986762	['G', 'A']	98663	19398.572915716388	-871.8929152122321	0.0012744415409584	0.0071499686020813	0.178244354889533	0.858531	0.858531	chr6	52986762	0.0662440186325096	chr6:52986762:G:A
chr6:52987123	['C', 'T']	98663	19482.146692078422	-974.689132068201	0.001381995213339	0.0071395844901297	0.1935680171933896	0.846515	0.846515	chr6	52987123	0.0723653419147489	chr6:52987123:C:T
chr6:52987181	['A', 'G']	98663	36823.46449317235	-1496.2069620621726	0.0009512949770433	0.0054523615299216	0.1744739360775627	0.861493	0.861493	chr6	52987181	0.0647482470304903	chr6:52987181:A:G
chr6:52988335	['A', 'G']	98663	11948.937737589586	-614.9020584536553	0.0029442321530598	0.0089087174228855	0.3304888923175896	0.741031	0.741031	chr6	52988335	0.1301636235357468	chr6:52988335:A:G
chr6:52988627	['A', 'G']	98663	4708.62483774136	-44.20083648788528	-0.0017497797108197	0.0140612624140339	-0.124439730893107	0.900967	0.900967	chr6	52988627	0.0452911157694007	chr6:52988627:A:G
chr6:52989523	['T', 'C']	98663	11429.780320157344	-692.4833389589907	-0.001745403015702	0.0091188294616193	-0.1914064763518563	0.848208	0.848208	chr6	52989523	0.0714976357439457	chr6:52989523:T:C
chr6:52990868	['G', 'A']	98663	15422.18836480856	-513.1127813157798	0.01216113540475	0.0079468229411118	1.5303141261441815	0.125942	0.125942	chr6	52990868	0.8998294142413005	chr6:52990868:G:A
chr6:52990900	['C', 'T']	98663	11547.404466249713	-588.604121864317	0.0029734778923726	0.0090479766196115	0.3286345685208336	0.742433	0.742433	chr6	52990900	0.1293427326413135	chr6:52990900:C:T
chr6:52992875	['T', 'C']	98663	32406.554511354432	-1112.1072466184278	0.0057068610711202	0.0057634323864613	0.990184440182898	0.322086	0.322086	chr6	52992875	0.4920281520970612	chr6:52992875:T:C
chr6:52992896	['C', 'T']	98663	51857.614483115176	-1791.6987896825267	0.005618665899862	0.0048504014965906	1.1583919194754102	0.246707	0.246707	chr6	52992896	0.6078185277772118	chr6:52992896:C:T
chr6:52992899	['A', 'G']	98663	32412.54146010116	-1107.3168763239685	0.0058732551005646	0.0057634406611405	1.0190536254089588	0.30818	0.30818	chr6	52992899	0.5111955491720338	chr6:52992899:A:G
chr6:52993187	['C', 'T']	98663	15434.190067816198	-507.7625751905603	0.0126859473836757	0.0079427312293845	1.5971769681370378	0.110229	0.110229	chr6	52993187	0.9577041324979402	chr6:52993187:C:T
chr6:52993976	['C', 'G']	98663	4764.048286067584	-35.196381826322884	-0.00102090081816	0.0139830446594248	-0.0730099090023279	0.941798	0.941798	chr6	52993976	0.0260422361590492	chr6:52993976:C:G
chr6:52994040	['G', 'A']	98663	4718.143462396108	-34.889818320007244	0.0003998168835505	0.014044823192863	0.0284672066041877	0.97729	0.97729	chr6	52994040	0.0099765450719628	chr6:52994040:G:A
chr6:52994429	['A', 'G']	98663	4710.429683540454	-33.053904947578026	0.0001376727640174	0.0140692661926581	0.0097853549810107	0.992193	0.992193	chr6	52994429	0.0034038412709048	chr6:52994429:A:G
chr6:52994432	['A', 'G']	98663	15727.404912579626	-523.8801482464559	0.0089365741222754	0.0078770874128198	1.1345023425449483	0.256587	0.256587	chr6	52994432	0.5907653509668793	chr6:52994432:A:G
chr6:52994438	['A', 'G']	98663	4770.290095989134	-26.32293797754948	0.0006196343566318	0.0139829932680288	0.0443134273724189	0.964655	0.964655	chr6	52994438	0.0156279803204666	chr6:52994438:A:G
chr6:52996359	['C', 'T']	98663	24287.707851842843	-743.1399730385897	0.0007383431630281	0.0064954599880226	0.1136706506374591	0.909499	0.909499	chr6	52996359	0.0411977741098111	chr6:52996359:C:T
chr6:52996697	['AT', 'A']	98663	11544.989244368757	-616.7643141142987	0.0005684028866489	0.009051345089852	0.0627976152722532	0.949928	0.949928	chr6	52996697	0.022309310908726	chr6:52996697:AT:A
chr6:52997060	['A', 'T']	98663	52547.2857215632	-1901.9829096687165	0.003178871086279	0.0048491574493007	0.655551220911062	0.512114	0.512114	chr6	52997060	0.2906333514070847	chr6:52997060:A:T
chr6:52997192	['T', 'A']	98663	16994.672600060414	-599.7616010288386	-0.0005921289686062	0.0076945083760345	-0.0769547500202187	0.93866	0.93866	chr6	52997192	0.0274916887383956	chr6:52997192:T:A
chr6:52997631	['T', 'C']	98663	32347.50789788513	-1117.238727631478	0.0056775153165823	0.0057709350993755	0.9838120198573506	0.32521	0.32521	chr6	52997631	0.4878361085944302	chr6:52997631:T:C
chr6:52998902	['T', 'C']	98663	52023.98242874671	-1876.4222224842365	0.0040866688533212	0.004847364927815	0.8430701864163763	0.399191	0.399191	chr6	52998902	0.3988192587032993	chr6:52998902:T:C
chr6:53001104	['C', 'A']	98663	52262.8913345432	-1817.446024254941	0.0043522266770314	0.0048436286528507	0.8985467278689737	0.368896	0.368896	chr6	53001104	0.4330960538741611	chr6:53001104:C:A
chr6:53001116	['A', 'G']	98663	33303.76366585563	-1290.4470701226303	-0.0005010892011697	0.0056929633333268	-0.0880190459398101	0.929862	0.929862	chr6	53001116	0.0315814999251591	chr6:53001116:A:G
chr6:53003599	['C', 'T']	98663	11498.146569203938	-607.733452394538	0.0010367858381462	0.0090707286469226	0.1143001712985902	0.909	0.909	chr6	53003599	0.0414361167780325	chr6:53003599:C:T
chr6:53005522	['A', 'C']	98663	52428.03354418828	-1880.145673651636	0.0046802787607233	0.004835343355855	0.9679310064002018	0.333081	0.333081	chr6	53005522	0.4774501401413068	chr6:53005522:A:C
chr6:53009839	['G', 'A']	98663	32704.640695800263	-1246.5266147870718	0.0003326431273592	0.0057312624739898	0.0580401140008687	0.953717	0.953717	chr6	53009839	0.0205804759999455	chr6:53009839:G:A
chr6:53010461	['C', 'T']	98663	15604.632643752724	-484.61566221909374	0.0163428041182079	0.0079061225721901	2.0671073549623267	0.0387266	0.0387266	chr6	53010461	1.41199063020358	chr6:53010461:C:T
chr6:53011579	['G', 'A']	98663	52000.12210056775	-1856.194103723576	0.0055777069388664	0.0048502300474403	1.149988121039766	0.250152	0.250152	chr6	53011579	0.601796020521961	chr6:53011579:G:A
chr6:53012383	['A', 'G']	98663	15627.583935612707	-478.540850939669	0.0162456083378642	0.0079011368183475	2.05611024228054	0.0397745	0.0397745	chr6	53012383	1.4003952711057883	chr6:53012383:A:G
chr6:53013323	['A', 'C']	98663	14982.733438086065	-651.1433018493991	-0.0053472010576406	0.0080115364623038	-0.6674376485460065	0.504494	0.504494	chr6	53013323	0.2971439945061325	chr6:53013323:A:C
chr6:53013839	['T', 'C']	98663	51348.29720960419	-1867.5051573344867	0.004982183097748	0.0048677877893357	1.0235004715412892	0.306074	0.306074	chr6	53013839	0.5141735607525864	chr6:53013839:T:C
chr6:53013856	['C', 'T']	98663	15568.893584454288	-493.2426623456458	0.0157948183413551	0.0079141683916654	1.9957647550169484	0.0459623	0.0459623	chr6	53013856	1.33759824690465	chr6:53013856:C:T
chr6:53014739	['T', 'C']	98663	15585.947829348146	-485.8444270679772	0.0163059066573318	0.007910410483703	2.061322442232936	0.0392749	0.0392749	chr6	53014739	1.4058849120678358	chr6:53014739:T:C
chr6:53014789	['C', 'G']	98663	11513.466779513272	-603.8301155692493	0.0013045813768132	0.0090685534763493	0.1438577144872784	0.885613	0.885613	chr6	53014789	0.0527560170312908	chr6:53014789:C:G
chr6:53019836	['T', 'G']	98663	16110.001745041329	-658.2604801094772	0.0014061834656901	0.0077723767938846	0.1809206505269424	0.85643	0.85643	chr6	53019836	0.0673081281521671	chr6:53019836:T:G
chr6:53021905	['C', 'T']	98663	15533.88932702152	-509.8019012868253	0.0147242404280034	0.0079231982326442	1.8583708239607424	0.0631193	0.0631193	chr6	53021905	1.1998378261456426	chr6:53021905:C:T
chr6:53023255	['A', 'G']	98663	48102.288202258576	-1732.5469088597586	0.0061554352356763	0.0049823287372068	1.2354534516578597	0.216665	0.216665	chr6	53023255	0.6642112388164397	chr6:53023255:A:G
chr6:53023340	['C', 'T']	98663	181510.03818279493	-6126.447682652921	-0.0148920566575514	0.0078558047129705	-1.89567551659774	0.0580059	0.0580059	chr6	53023340	1.2365278304521268	chr6:53023340:C:T
chr6:53024586	['C', 'T']	98663	181747.0525963693	-6085.011582553183	-0.0149693310411255	0.0079125784535781	-1.8918398255320064	0.0585153	0.0585153	chr6	53024586	1.2327305640579638	chr6:53024586:C:T
chr6:53025827	['A', 'G']	98663	181781.684900822	-6084.62270389878	-0.0149018062122142	0.0079201453313415	-1.881506662920051	0.059906	0.059906	chr6	53025827	1.2225296778378292	chr6:53025827:A:G
chr6:53027593	['C', 'T']	98663	32310.637424233213	-1245.172745289537	0.000644737682326	0.0057587085994174	0.1119587267171707	0.910856	0.910856	chr6	53027593	0.0405502765380633	chr6:53027593:C:T
chr6:53027885	['T', 'C']	98663	181758.684434579	-6083.417485011937	-0.0148042529025225	0.0079151269768003	-1.8703746567698367	0.0614348	0.0614348	chr6	53027885	1.2115855512265232	chr6:53027885:T:C
chr6:53030432	['T', 'G']	98663	146148.5883963058	-4831.518215917123	-0.0061430973166883	0.0048704428735509	-1.2613015851286555	0.207203	0.207203	chr6	53030432	0.6836039609248078	chr6:53030432:T:G
chr6:53031897	['G', 'A']	98663	149091.06668558746	-4867.484271103283	-0.0061165632043654	0.0049755103907333	-1.2293338218642411	0.21895	0.21895	chr6	53031897	0.6596550504718557	chr6:53031897:G:A
chr6:53032055	['C', 'A']	98663	181729.89347834897	-6094.842628444553	-0.0153604743367559	0.0079079328403071	-1.9424133521294973	0.0520899	0.0520899	chr6	53032055	1.28324647630679	chr6:53032055:C:A
chr6:53032328	['A', 'T']	98663	146445.74884183003	-4752.727224137562	-0.0067422277385299	0.0048776326555514	-1.3822746021794747	0.166891	0.166891	chr6	53032328	0.7775670830674695	chr6:53032328:A:T
chr6:53033549	['TA', 'T']	98663	181726.20944069413	-6089.257936672471	-0.0151006211022424	0.007906795256019	-1.9098282696453004	0.0561582	0.0561582	chr6	53033549	1.2505868207962607	chr6:53033549:TA:T
chr6:53036234	['T', 'C']	98663	32355.26318297009	-1261.2056268636106	0.000438868349883	0.0057536961367133	0.0762758997790496	0.9392	0.9392	chr6	53036234	0.0272419160964607	chr6:53036234:T:C
chr6:53037390	['G', 'C']	98663	146385.1900875877	-4825.3574486854	-0.0074909242652531	0.0048758938382272	-1.5363181631486666	0.124464	0.124464	chr6	53037390	0.9049562458550612	chr6:53037390:G:C
chr6:53037395	['A', 'T']	98663	146387.57653821583	-4829.033384524967	-0.0075460036880531	0.0048761158905457	-1.547543958642169	0.121735	0.121735	chr6	53037395	0.9145845399166982	chr6:53037395:A:T
chr6:53038054	['T', 'C']	98663	3772.267637041842	-54.818427831839614	0.0036328503367793	0.01556476809409	0.2334021499593555	0.81545	0.81545	chr6	53038054	0.08860266293739	chr6:53038054:T:C
chr6:53038368	['A', 'G']	98663	3775.1913174805895	-57.39659418641267	0.0029633200717019	0.015559358245409	0.1904525896867437	0.848955	0.848955	chr6	53038368	0.0711153295082671	chr6:53038368:A:G
chr6:53038384	['C', 'T']	98663	15577.789444343083	-935.3410453281416	-0.0084863178883351	0.0078832611922638	-1.0764983781918978	0.281707	0.281707	chr6	53038384	0.5502023613081475	chr6:53038384:C:T
chr6:53040703	['T', 'C']	98663	163432.93885887467	-5375.970724035679	-0.0059325002032795	0.0056479729859311	-1.0503768729165537	0.293547	0.293547	chr6	53040703	0.5323223536787662	chr6:53040703:T:C
chr6:53040794	['C', 'T']	98663	33315.714389976885	-51.50750851165348	0.0020066039716009	0.0058084690590568	0.3454617647437083	0.729748	0.729748	chr6	53040794	0.1368270865970965	chr6:53040794:C:T
chr6:53043137	['G', 'A']	98663	3773.458951252396	-57.60503224427078	0.0029825251320759	0.0155578634767873	0.1917053158697515	0.847973	0.847973	chr6	53043137	0.0716179757358454	chr6:53043137:G:A
chr6:53044811	['C', 'G']	98663	181562.56206540024	-6083.665392427257	-0.015143231015307	0.0078693903131314	-1.9243207431251623	0.0543173	0.0543173	chr6	53044811	1.265061826066367	chr6:53044811:C:G
chr6:53045447	['G', 'A']	98663	3802.1926858440265	-56.00661531476683	0.0026506693354866	0.0154993685823505	0.1710178915614053	0.86421	0.86421	chr6	53045447	0.0633807126606458	chr6:53045447:G:A
chr6:53050437	['A', 'G']	98663	11230.288306100383	-570.9895276797745	0.0053702932789541	0.0092402802038177	0.5811829468910792	0.561118	0.561118	chr6	53050437	0.2509457994211408	chr6:53050437:A:G
chr6:53051264	['A', 'T']	98663	157098.73820890984	-5287.025979500785	-0.0051051173844999	0.0052887302239415	-0.9652822451388386	0.334406	0.334406	chr6	53051264	0.4757259389378221	chr6:53051264:A:T
chr6:53053549	['T', 'C']	98663	3832.233049859615	-49.089357712004926	0.0043366516185311	0.0154348363478988	0.280965182965574	0.778738	0.778738	chr6	53053549	0.1086086325625477	chr6:53053549:T:C
chr6:53054227	['G', 'A']	98663	4884.4950685736885	-52.26665450654152	0.0005252607198977	0.0137736141701815	0.03813528630959	0.96958	0.96958	chr6	53054227	0.0134163514896923	chr6:53054227:G:A
chr6:53054892	['G', 'A']	98663	4882.24742038152	-51.68384129733656	0.000728783124795	0.0137762276945203	0.05290150111884	0.95781	0.95781	chr6	53054892	0.0187206330251424	chr6:53054892:G:A
chr6:53057424	['G', 'A']	98663	3850.390256758538	-48.231864154022	0.0040717235885116	0.0153996813471329	0.2644031065791972	0.79147	0.79147	chr6	53057424	0.1015655420541552	chr6:53057424:G:A
chr6:53057599	['TA', 'T']	98663	157086.92156345982	-5320.95159989045	-0.0062863535279217	0.0052847833969781	-1.1895196180634786	0.234238	0.234238	chr6	53057599	0.6303426487529861	chr6:53057599:TA:T
chr6:53059408	['C', 'T']	98663	4887.099066500441	-59.18511991627806	-0.0005572081614031	0.0137725447921894	-0.0404578942970043	0.967728	0.967728	chr6	53059408	0.0142466930001777	chr6:53059408:C:T
chr6:53060479	['G', 'A']	98663	4934.35008514434	-59.09006673110055	-0.0020374293272301	0.0136906258386966	-0.1488192980536616	0.881697	0.881697	chr6	53060479	0.0546806369049715	chr6:53060479:G:A
chr6:53062092	['G', 'C']	98663	3977.1209304682734	-29.548125310122103	0.0034582372748007	0.0151688327859289	0.2279830837089002	0.81966	0.81966	chr6	53062092	0.0863662582806447	chr6:53062092:G:C
chr6:53067710	['G', 'A']	98663	20544.874095323044	-883.9844831265898	0.0062433079003598	0.0069824239900326	0.8941462032772738	0.371246	0.371246	chr6	53067710	0.4303382169670846	chr6:53067710:G:A
chr6:53068098	['CT', 'C']	98663	163428.0727752142	-5351.383091613434	-0.0057864866294149	0.0056502212100155	-1.02411682911775	0.305783	0.305783	chr6	53068098	0.5145866628459275	chr6:53068098:CT:C
chr6:53068757	['A', 'G']	98663	3535.7236762889897	-109.09574134393245	0.0011345720699367	0.016070585931844	0.0705992970479447	0.943717	0.943717	chr6	53068757	0.0251582215545184	chr6:53068757:A:G
chr6:53070079	['T', 'C']	98663	181331.4097978145	-6039.190027882741	-0.014894964677877	0.0078391394761957	-1.900076497312874	0.057426	0.057426	chr6	53070079	1.2408914333867362	chr6:53070079:T:C
chr6:53070234	['G', 'A']	98663	17658.832495235	-719.4155582177575	-0.0020068919343827	0.007448252381326	-0.2694446739498768	0.787588	0.787588	chr6	53070234	0.1037009095647537	chr6:53070234:G:A
chr6:53072507	['C', 'T']	98663	17689.4343317622	-718.7414188297272	-0.0017435990319848	0.0074429796621623	-0.2342608889352095	0.814783	0.814783	chr6	53072507	0.0889580408932934	chr6:53072507:C:T
chr6:53075166	['C', 'G']	98663	5164.83757235395	-19.92494773110691	-0.000341738812876	0.0134136631756309	-0.0254769191980977	0.979675	0.979675	chr6	53075166	0.0089179744259305	chr6:53075166:C:G
chr6:53075616	['C', 'G']	98663	5173.130796634425	-18.976444069660023	-0.0001725399219315	0.0134119901327792	-0.012864602510394	0.989736	0.989736	chr6	53075616	0.0044806327086182	chr6:53075616:C:G
chr6:53077398	['G', 'A']	98663	111079.9570626668	-4992.866122229764	-0.0041471426220703	0.0043642320795103	-0.9502571234790064	0.341984	0.341984	chr6	53077398	0.46599421228965	chr6:53077398:G:A
chr6:53078959	['C', 'T']	98663	6094.308844695818	-321.4599354246429	-0.0007194933384664	0.0122454453989789	-0.0587559958028531	0.953147	0.953147	chr6	53078959	0.0208401147178173	chr6:53078959:C:T
chr6:53081417	['G', 'A']	98663	17650.57795281976	-708.5296767998468	-0.0012091249677844	0.0074507519634652	-0.1622822734823741	0.871084	0.871084	chr6	53081417	0.0599399632730762	chr6:53081417:G:A
chr6:53081522	['T', 'C']	98663	164032.61320831216	-5380.389967182398	-0.0075895498615103	0.0056911954655053	-1.3335598658508545	0.182351	0.182351	chr6	53081522	0.7390918507034158	chr6:53081522:T:C
chr6:53083347	['A', 'G']	98663	155905.96224062605	-5288.917965974414	-0.0054670356934518	0.0052354017588795	-1.0442437744494832	0.296375	0.296375	chr6	53083347	0.5281584330137554	chr6:53083347:A:G
chr6:53084119	['T', 'C']	98663	5174.209773056689	-21.13787800451384	-0.0008639336902304	0.0134033667092976	-0.064456468957991	0.948607	0.948607	chr6	53084119	0.0229136749085236	chr6:53084119:T:C
chr6:53085249	['A', 'G']	98663	156418.36608310445	-5261.650033987496	-0.0071652650634402	0.0052546869655026	-1.3635950362943894	0.172698	0.172698	chr6	53085249	0.7627126919287388	chr6:53085249:A:G
chr6:53086968	['A', 'G']	98663	158567.7504714016	-5329.593301445081	-0.0056905783786095	0.0053656665649124	-1.06055385845661	0.288895	0.288895	chr6	53086968	0.5392599745670201	chr6:53086968:A:G
chr6:53086986	['C', 'T']	98663	35848.35360796522	-1918.5142335284247	0.0015703679111304	0.0055463186351741	0.2831369804777014	0.777072	0.777072	chr6	53086986	0.1095387395594198	chr6:53086986:C:T
chr6:53087208	['T', 'C']	98663	5103.517419747458	-33.322909976615904	-0.0008750988000491	0.0135122008148037	-0.0647636023208288	0.948362	0.948362	chr6	53087208	0.0230258561288365	chr6:53087208:T:C
chr6:53087519	['G', 'T']	98663	156455.7151749237	-5248.423805551036	-0.0066485579793025	0.0052576133257968	-1.2645581877771326	0.206033	0.206033	chr6	53087519	0.6860632137565916	chr6:53087519:G:T
chr6:53087523	['A', 'G']	98663	156456.78654407596	-5247.014662611424	-0.0066718965319426	0.005257689207743	-1.2689788742394528	0.204452	0.204452	chr6	53087523	0.6894086367128958	chr6:53087523:A:G
chr6:53087671	['A', 'C']	98663	116385.2090861164	-5014.647442022694	-0.0054836054599164	0.0043530366346983	-1.2597195751136825	0.207774	0.207774	chr6	53087671	0.6824087992379183	chr6:53087671:A:C
chr6:53088757	['G', 'A']	98663	5091.909537038912	-26.77020230947132	0.0005788264014394	0.0135200574806565	0.0428124216385585	0.965851	0.965851	chr6	53088757	0.0150898662023968	chr6:53088757:G:A
chr6:53090344	['A', 'G']	98663	156229.00153064844	-5264.919123460107	-0.0057844329883233	0.005249008067528	-1.1020049719693803	0.270462	0.270462	chr6	53090344	0.5678937447888716	chr6:53090344:A:G
chr6:53091455	['G', 'A']	98663	5151.678793715156	-30.354107575936773	-0.0010832695000049	0.0134478228747401	-0.0805535223132476	0.935797	0.935797	chr6	53091455	0.0288183514130564	chr6:53091455:G:A
chr6:53091982	['C', 'G']	98663	156071.49118663653	-5271.07704766999	-0.0058844420604982	0.0052416143216886	-1.1226392670955778	0.261593	0.261593	chr6	53091982	0.5823738815329678	chr6:53091982:C:G
chr6:53091989	['T', 'C']	98663	181496.6791234632	-6072.300574462079	-0.0151045614489195	0.0078569312420073	-1.9224505069056128	0.054552	0.054552	chr6	53091989	1.2631893225634232	chr6:53091989:T:C
chr6:53097675	['G', 'A']	98663	3977.733603731496	-24.778924634067703	0.0050073562604232	0.0151670413977643	0.330147200703321	0.741289	0.741289	chr6	53097675	0.1300124443336008	chr6:53097675:G:A
chr6:53099367	['T', 'A']	98663	5098.136788961994	-31.982972562298315	-0.0006581853049334	0.0135126541119814	-0.0487088102366129	0.961151	0.961151	chr6	53099367	0.0172083778723488	chr6:53099367:T:A
chr6:53099491	['A', 'G']	98663	11870.526591107238	-845.075233873571	-0.0110058198218076	0.0089328006051988	-1.2320682290168117	0.217927	0.217927	chr6	53099491	0.661688959636306	chr6:53099491:A:G
chr6:53100255	['TG', 'T']	98663	5087.567216072659	-28.22184877401148	0.0003512597573793	0.0135237882756782	0.0259734735725677	0.979279	0.979279	chr6	53100255	0.0090935585562125	chr6:53100255:TG:T
chr6:53100513	['C', 'T']	98663	3972.644236520117	-26.705433537563056	0.0044479268442725	0.0151741698007335	0.2931248893799457	0.769427	0.769427	chr6	53100513	0.1138325779131765	chr6:53100513:C:T
chr6:53101691	['T', 'C']	98663	5103.846537773439	-27.78324204004548	0.0001882340334432	0.0135231000200228	0.0139194440006	0.988894	0.988894	chr6	53101691	0.0048502581321041	chr6:53101691:T:C
chr6:53102099	['AT', 'A']	98663	5075.823137044208	-25.768884657055555	0.0006778640844493	0.013539028722957	0.0500674086982278	0.960069	0.960069	chr6	53102099	0.0176975531662771	chr6:53102099:AT:A
chr6:53102105	['A', 'C']	98663	5076.771835212068	-25.45087728319385	0.000855836376162	0.0135377989325791	0.0632182809350505	0.949593	0.949593	chr6	53102105	0.0224624954778315	chr6:53102105:A:C
chr6:53107284	['G', 'A']	98663	32945.005230401206	-15.086787299702952	0.0023908988704832	0.005842758337304	0.4092072155745528	0.682388	0.682388	chr6	53107284	0.1659686189736016	chr6:53107284:G:A
chr6:53109840	['A', 'G']	98663	12646.538149638627	-355.93747709100745	0.0104442816085725	0.008664033885603	1.205475618687012	0.228023	0.228023	chr6	53109840	0.6420213448008709	chr6:53109840:A:G
chr6:53109967	['CCCACCTGGACAAT', 'C']	98663	173537.69565393697	-5734.209761013878	-0.0061536971969993	0.0065427443695616	-0.940537616848938	0.346944	0.346944	chr6	53109967	0.4597406187355186	chr6:53109967:CCCACCTGGACAAT:C
chr6:53110241	['A', 'G']	98663	174016.81874759268	-5610.864665127313	-0.0062802635348083	0.0066149043618766	-0.9494110861228832	0.342414	0.342414	chr6	53110241	0.4654484869900699	chr6:53110241:A:G
chr6:53110554	['C', 'T']	98663	147136.42172643787	-4834.014760312652	-0.0068635627152212	0.0048856563720543	-1.4048394304766023	0.160072	0.160072	chr6	53110554	0.7956846287863478	chr6:53110554:C:T
chr6:53111138	['G', 'A']	98663	13138.66583551258	-374.952870238908	0.012158750419058	0.0085174817338611	1.4275053118953058	0.153437	0.153437	chr6	53111138	0.8140699014154777	chr6:53111138:G:A
chr6:53111161	['G', 'T']	98663	7608.462693980155	-486.9300460664287	-0.0111047206446337	0.0110104575855855	-1.0085612299321318	0.313188	0.313188	chr6	53111161	0.5041948865681912	chr6:53111161:G:T
chr6:53111519	['C', 'T']	98663	147257.89547790654	-4828.412629391662	-0.0065786553969087	0.0048899908805997	-1.3453308109445687	0.178522	0.178522	chr6	53111519	0.7483082563593015	chr6:53111519:C:T
chr6:53112339	['A', 'C']	98663	168664.54750755135	-5702.110158892069	-0.0150740078632369	0.0060539651687922	-2.489939641698364	0.0127781	0.0127781	chr6	53112339	1.893533717449907	chr6:53112339:A:C
chr6:53113342	['T', 'C']	98663	4093.248923036379	-48.46017246151603	-0.0020561269107857	0.0149748593663051	-0.1373052567967502	0.89079	0.89079	chr6	53113342	0.0502246669963243	chr6:53113342:T:C
chr6:53113438	['C', 'G']	98663	7827.317335468634	-464.8917931231658	-0.0125770933046121	0.0108576000199955	-1.1583677130719447	0.246717	0.246717	chr6	53113438	0.60780092447936	chr6:53113438:C:G
chr6:53113605	['G', 'A']	98663	7645.697437508871	-488.4021153653266	-0.0121855685168844	0.010988437451404	-1.1089446129874818	0.267457	0.267457	chr6	53113605	0.5727460310776571	chr6:53113605:G:A
chr6:53114529	['C', 'G']	98663	7795.237026150416	-467.1171136647971	-0.0117787689159026	0.0108786353191662	-1.082743245850933	0.278925	0.278925	chr6	53114529	0.5545125582493273	chr6:53114529:C:G
chr6:53114687	['C', 'T']	98663	133353.92254356356	-4058.6837855677713	-0.0048388358701415	0.0045540780388082	-1.0625280965558224	0.287999	0.287999	chr6	53114687	0.5406090202103382	chr6:53114687:C:T
chr6:53115324	['A', 'G']	98663	27215.20672038923	-1173.435878662167	0.0041983344604583	0.0061738952330822	0.6800138813438154	0.496497	0.496497	chr6	53115324	0.3040833713123702	chr6:53115324:A:G
chr6:53115330	['C', 'T']	98663	7039.499442507298	-239.01144098618863	-0.0020305431714513	0.0115004261485663	-0.1765624286630911	0.859852	0.859852	chr6	53115330	0.0655762942385788	chr6:53115330:C:T
chr6:53115505	['A', 'G']	98663	3917.6750299049136	-84.31008846931411	-0.0078060721737969	0.0152742906260852	-0.5110595552284355	0.60931	0.60931	chr6	53115505	0.215161694172953	chr6:53115505:A:G
chr6:53115678	['T', 'C']	98663	133451.28310571716	-4071.685435792776	-0.0050257288451875	0.0045557788202582	-1.1031547060273477	0.269963	0.269963	chr6	53115678	0.5686957543482274	chr6:53115678:T:C
chr6:53116277	['A', 'G']	98663	4118.166958919106	-52.94902694809975	-0.0042863341212719	0.0149345624904382	-0.2870076792685581	0.774107	0.774107	chr6	53116277	0.1111990053405959	chr6:53116277:A:G
chr6:53116464	['C', 'T']	98663	28444.88303447436	-1306.195435816613	0.0053940549743124	0.0060710168117213	0.8884928409188686	0.374278	0.374278	chr6	53116464	0.4268056998943991	chr6:53116464:C:T
chr6:53117550	['C', 'A']	98663	5306.161341982566	-300.2464610960329	-0.0165328449661974	0.0131014167496763	-1.2619127596720296	0.206983	0.206983	chr6	53117550	0.6840653227043184	chr6:53117550:C:A
chr6:53118510	['C', 'T']	98663	5143.797399871691	-326.3476809341972	-0.0167693041832629	0.0133400327916466	-1.257066189054925	0.208733	0.208733	chr6	53118510	0.6804088849788948	chr6:53118510:C:T
chr6:53118626	['T', 'C']	98663	5327.486490615265	-305.10710378293925	-0.0174259529653749	0.0131054336652375	-1.3296738902732903	0.183629	0.183629	chr6	53118626	0.7360587308394981	chr6:53118626:T:C
chr6:53118754	['T', 'C']	98663	3966.361809962091	-102.77562555200385	-0.0054765390103731	0.0151827501899456	-0.3607079706810854	0.718319	0.718319	chr6	53118754	0.1436826460461313	chr6:53118754:T:C
chr6:53118844	['G', 'A']	98663	3767.381843431016	-133.3520406644894	-0.0094373490546416	0.0155397107706319	-0.6073053220834089	0.54365	0.54365	chr6	53118844	0.2646806076321431	chr6:53118844:G:A
chr6:53119265	['C', 'A']	98663	3770.267495134609	-131.87366438075853	-0.0092876821664996	0.015533339741946	-0.5979192060944436	0.549895	0.549895	chr6	53119265	0.2597202291856999	chr6:53119265:C:A
chr6:53119470	['C', 'T']	98663	21128.783963507354	-700.9798017275366	0.0116176923408659	0.0068871947718037	1.6868540422914904	0.0916346	0.0916346	chr6	53119470	1.0379405115745388	chr6:53119470:C:T
chr6:53120050	['C', 'T']	98663	26765.35640292729	-1092.5338532159362	0.007117080534972	0.0062150963311457	1.1451279522903193	0.252159	0.252159	chr6	53120050	0.5983255264912328	chr6:53120050:C:T
chr6:53121454	['T', 'G']	98663	3774.4208125532177	-131.84422729352937	-0.0091271872482437	0.0155272986238484	-0.5878155285958916	0.556657	0.556657	chr6	53121454	0.2544123252782649	chr6:53121454:T:G
chr6:53121653	['CA', 'C']	98663	21157.501094712945	-710.3515959101295	0.0111603283468472	0.0068828855917493	1.6214606792571742	0.104922	0.104922	chr6	53121653	0.979133439577249	chr6:53121653:CA:C
chr6:53122295	['G', 'T']	98663	15502.514014617773	-505.94920399448455	0.0168720762246222	0.007937079986802	2.125728385335351	0.0335284	0.0335284	chr6	53122295	1.474587170929983	chr6:53122295:G:T
chr6:53122793	['A', 'G']	98663	30565.027298530164	-1083.4043515382716	0.0045292952879601	0.0058773559730337	0.7706348413710545	0.440925	0.440925	chr6	53122793	0.3556352764192182	chr6:53122793:A:G
chr6:53122819	['C', 'T']	98663	21150.929379447363	-703.2154466504564	0.0115550231095016	0.0068832853218469	1.6787075603021953	0.0932122	0.0932122	chr6	53122819	1.0305272416596851	chr6:53122819:C:T
chr6:53123329	['C', 'T']	98663	5352.189209517874	-295.05289391719487	-0.0170956482100224	0.0130708729744137	-1.3079193901958346	0.190904	0.190904	chr6	53123329	0.7191849717649085	chr6:53123329:C:T
chr6:53124084	['G', 'A']	98663	9454.623056349372	-377.0622604677702	-0.0118193223352065	0.0099677565323802	-1.1857555204936523	0.235722	0.235722	chr6	53124084	0.6275998827589732	chr6:53124084:G:A
chr6:53124140	['G', 'A']	98663	5385.928015327535	-300.01350969317207	-0.0189134088471242	0.013004581628543	-1.4543650374428232	0.145848	0.145848	chr6	53124140	0.8360995219410776	chr6:53124140:G:A
chr6:53125208	['A', 'G']	98663	137047.61381100092	-4284.638675089215	-0.0052222356633366	0.004626731601018	-1.1287094462509113	0.259023	0.259023	chr6	53125208	0.5866616709396243	chr6:53125208:A:G
chr6:53125377	['A', 'C']	98663	3775.257585899146	-131.02601562933322	-0.00909071763905	0.0155293800461631	-0.5853883163414556	0.558288	0.558288	chr6	53125377	0.2531417068975403	chr6:53125377:A:C
chr6:53125516	['A', 'G']	98663	24011.946986974806	-965.3939440431368	0.0062191830234699	0.0065160447686407	0.9544414202616514	0.339863	0.339863	chr6	53125516	0.468696113353063	chr6:53125516:A:G
chr6:53125774	['G', 'C']	98663	22937.092312526605	-770.9595305679144	0.012226025205945	0.006647450091331	1.839205264871256	0.065888	0.065888	chr6	53125774	1.1811936750620626	chr6:53125774:G:C
chr6:53126033	['G', 'A']	98663	23947.21358632853	-967.5683668025648	0.0063748442758593	0.006524196793325	0.9771079073490668	0.328518	0.328518	chr6	53126033	0.4834408297982355	chr6:53126033:G:A
chr6:53126560	['A', 'G']	98663	22980.931694016763	-763.8134984764215	0.0123520617375711	0.0066414222379824	1.859851895416231	0.0629095	0.0629095	chr6	53126560	1.2012837665413312	chr6:53126560:A:G
chr6:53126823	['T', 'C']	98663	9467.686875855426	-377.48806846481375	-0.01263622459365	0.0099490165315638	-1.27009785877437	0.204053	0.204053	chr6	53126823	0.6902570158190704	chr6:53126823:T:C
chr6:53128204	['G', 'A']	98663	22846.93661172272	-843.3842718337057	0.0082757325361127	0.0066562854892338	1.2432959117360984	0.213762	0.213762	chr6	53128204	0.6700694958395574	chr6:53128204:G:A
chr6:53129504	['C', 'G']	98663	5971.302611040161	-171.71321704929804	0.0018767108908236	0.0124076707517107	0.151254085345947	0.879776	0.879776	chr6	53129504	0.0556278896082275	chr6:53129504:C:G
chr6:53129568	['C', 'G']	98663	3822.116217311981	-151.7096002087789	-0.0111780447534456	0.0154054973967064	-0.7255880459812617	0.468093	0.468093	chr6	53129568	0.3296678533910458	chr6:53129568:C:G
chr6:53133137	['C', 'A']	98663	5414.493908001704	-286.73968506271217	-0.0115876220914967	0.0129794907034945	-0.8927640040896953	0.371986	0.371986	chr6	53133137	0.4294734048416521	chr6:53133137:C:A
chr6:53133788	['C', 'T']	98663	3712.1128724913847	-143.18161855873063	-0.007773977835222	0.0156192228241829	-0.4977186075600254	0.618684	0.618684	chr6	53133788	0.2085311152739399	chr6:53133788:C:T
chr6:53133990	['G', 'A']	98663	143168.96199772938	-4765.933318970365	-0.003128769055307	0.0047643773432144	-0.6567005150763505	0.511375	0.511375	chr6	53133990	0.2912605074935698	chr6:53133990:G:A
chr6:53134036	['C', 'T']	98663	147412.9646350487	-4842.075322528343	-0.0038980582727646	0.0048873181472788	-0.7975863562176777	0.425112	0.425112	chr6	53134036	0.3714966356580784	chr6:53134036:C:T
chr6:53134058	['T', 'G']	98663	143191.31844215354	-4768.950172847009	-0.0032132191727486	0.0047645957009988	-0.6743949275853668	0.500062	0.500062	chr6	53134058	0.3009761464868051	chr6:53134058:T:G
chr6:53134554	['T', 'C']	98663	5955.482894936901	-183.8325336486391	-0.0015865039169812	0.0124284696071404	-0.1276507862295281	0.898426	0.898426	chr6	53134554	0.0465176882992027	chr6:53134554:T:C
chr6:53134691	['A', 'G']	98663	23534.62389003772	-941.1762173091596	0.0056555444420509	0.0065654963334199	0.8614039449329842	0.389018	0.389018	chr6	53134691	0.4100303032505986	chr6:53134691:A:G
chr6:53135010	['G', 'A']	98663	23534.908306725458	-933.6332256376204	0.0059914346280911	0.0065657353571723	0.9125306309438932	0.361492	0.361492	chr6	53135010	0.4419013094186884	chr6:53135010:G:A
chr6:53135126	['T', 'C']	98663	17087.03911531873	-477.22876671871086	0.0015937112957587	0.0075927754376351	0.2098983841744039	0.833747	0.833747	chr6	53135126	0.0789657157570014	chr6:53135126:T:C
chr6:53135710	['G', 'C']	98663	147344.44070184685	-4844.208952757431	-0.0036671782874843	0.0048860646854419	-0.7505382191133889	0.452932	0.452932	chr6	53135710	0.3439669949883225	chr6:53135710:G:C
chr6:53136955	['G', 'A']	98663	173541.31251013622	-5647.44669408628	-0.0043061188190171	0.0065352350638537	-0.6589080234977558	0.509956	0.509956	chr6	53136955	0.2924672940619834	chr6:53136955:G:A
chr6:53136986	['A', 'AG']	98663	9505.674414125851	-384.2511811222314	-0.009772776933044	0.0099219163902057	-0.9849686843452023	0.324642	0.324642	chr6	53136986	0.488595294773863	chr6:53136986:A:AG
chr6:53137215	['A', 'G']	98663	3703.375356045938	-146.86907698629858	-0.008289118410744	0.0156356781569934	-0.5301412786522808	0.596015	0.596015	chr6	53137215	0.2247428101670568	chr6:53137215:A:G
chr6:53137281	['T', 'C']	98663	6123.55858860259	-166.2626365737655	-0.0003185916242392	0.0122694663393655	-0.0259662169019618	0.979284	0.979284	chr6	53137281	0.0090913411423131	chr6:53137281:T:C
chr6:53137371	['T', 'C']	98663	5237.106161502519	-315.028712183613	-0.013578976043467	0.0131981334603188	-1.0288557911838956	0.30355	0.30355	chr6	53137371	0.5177697627910323	chr6:53137371:T:C
chr6:53137518	['C', 'T']	98663	145821.63456760085	-4756.308279815623	-0.003155254833967	0.0048483335795456	-0.6507916136955877	0.515183	0.515183	chr6	53137518	0.2880384762538405	chr6:53137518:C:T
chr6:53138440	['T', 'C']	98663	143491.2676507563	-4799.77621618284	-0.0032294534449584	0.0047823974015081	-0.6752791902948221	0.4995	0.4995	chr6	53138440	0.3014645074379989	chr6:53138440:T:C
chr6:53138776	['G', 'A']	98663	141121.49218773755	-4945.503040336303	-0.0021409476624684	0.0047190763509838	-0.4536793862261016	0.650061	0.650061	chr6	53138776	0.1870458884026991	chr6:53138776:G:A
chr6:53138821	['A', 'G']	98663	142003.17824663146	-4946.5659755067645	-0.0026746953555072	0.0047438243844832	-0.5638268069652939	0.572873	0.572873	chr6	53138821	0.2419416459426272	chr6:53138821:A:G
chr6:53138977	['A', 'G']	98663	23242.01405508456	-854.6979671128657	0.0003076937615912	0.0066298947654839	0.0464100521162359	0.962984	0.962984	chr6	53138977	0.0163809286277361	chr6:53138977:A:G
chr6:53139959	['G', 'A']	98663	82283.0116478281	-3978.0561447293367	-0.0042991391652901	0.0043488634354465	-0.98856614586904	0.322878	0.322878	chr6	53139959	0.4909615455808629	chr6:53139959:G:A
chr6:53140037	['A', 'G']	98663	136706.41091487894	-4775.921287360001	-0.001666168887119	0.0046319160129808	-0.3597148312814087	0.719061	0.719061	chr6	53140037	0.1432342656120133	chr6:53140037:A:G
chr6:53141667	['G', 'A']	98663	144390.83119911596	-4656.917107664089	-0.0014803891992709	0.0048050798048392	-0.3080883688508136	0.758016	0.758016	chr6	53141667	0.1203216272988512	chr6:53141667:G:A
chr6:53142405	['A', 'G']	98663	27980.388315558976	-942.8870164629664	-0.0008692245781466	0.0061026627456277	-0.1424336579584726	0.886738	0.886738	chr6	53142405	0.0522046800131054	chr6:53142405:A:G
chr6:53143150	['G', 'A']	98663	81812.24259689174	-3931.538554766644	-0.0044163155645843	0.0043498168076712	-1.0152877143689798	0.309971	0.309971	chr6	53143150	0.5086789356144737	chr6:53143150:G:A
chr6:53143899	['G', 'A']	98663	19953.853820496966	-714.4948461972774	-0.0009684428982451	0.0070660210740005	-0.1370563274724063	0.890987	0.890987	chr6	53143899	0.0501286325169439	chr6:53143899:G:A
chr6:53144296	['A', 'G']	98663	27810.348582729064	-983.6121543199216	-0.0014897302103544	0.0061174359523052	-0.2435219954845757	0.807602	0.807602	chr6	53144296	0.0928026142109536	chr6:53144296:A:G
chr6:53145296	['C', 'T']	98663	24840.517713602218	-981.121166989209	0.0047515944944621	0.0064114924221649	0.7411058426951649	0.458631	0.458631	chr6	53145296	0.3385365935792031	chr6:53145296:C:T
chr6:53145384	['A', 'G']	98663	28031.091502671592	-952.2200144948032	-0.0013838564566575	0.0060988587585567	-0.2269041654253774	0.820499	0.820499	chr6	53145384	0.0859219439158807	chr6:53145384:A:G
chr6:53145665	['T', 'C']	98663	6999.993279202017	-33.34844249274444	-0.0037595936221307	0.011542753485535	-0.3257102932018905	0.744644	0.744644	chr6	53145665	0.1280513054898646	chr6:53145665:T:C
chr6:53145902	['G', 'A']	98663	28001.37901598792	-941.5094294814984	-0.0008116153953516	0.006101572353931	-0.1330174171955499	0.89418	0.89418	chr6	53145902	0.0485750481637769	chr6:53145902:G:A
chr6:53146055	['G', 'A']	98663	3266.1655212957894	-227.23518477803023	-0.0094344499047407	0.0166295328063841	-0.5673310257470862	0.570491	0.570491	chr6	53146055	0.2437512025712147	chr6:53146055:G:A
chr6:53146231	['T', 'A']	98663	27418.1330131296	-916.0576033232747	-0.0002338192052576	0.0061578297280333	-0.0379710410297903	0.969711	0.969711	chr6	53146231	0.0133576779051546	chr6:53146231:T:A
chr6:53146329	['C', 'T']	98663	8377.56737696753	-187.9546555141302	-0.0006776199044489	0.010658180738469	-0.0635774454455579	0.949307	0.949307	chr6	53146329	0.0225933167140878	chr6:53146329:C:T
chr6:53146882	['T', 'A']	98663	8364.645538430344	-190.1393669773404	-0.0008498694381363	0.0106528978717188	-0.0797782395335443	0.936414	0.936414	chr6	53146882	0.0285321019411378	chr6:53146882:T:A
chr6:53146907	['A', 'G']	98663	8366.05259208939	-187.6835432976633	-0.0004939339155968	0.0106522290023173	-0.0463690665577459	0.963016	0.963016	chr6	53146907	0.0163664972430817	chr6:53146907:A:G
chr6:53147045	['A', 'G']	98663	4582.743175159913	-37.61365331749272	0.0025070940589527	0.0142551885740886	0.1758723882130782	0.860395	0.860395	chr6	53147045	0.0653021220859686	chr6:53147045:A:G
chr6:53147439	['T', 'A']	98663	8197.90814981547	-202.42396109497133	-8.75994993693439e-05	0.0107388994785169	-0.008157213832254	0.993492	0.993492	chr6	53147439	0.0028356256551661	chr6:53147439:T:A
chr6:53147492	['A', 'G']	98663	8367.074089857524	-188.7512525560652	-0.0006698274263011	0.0106548181744009	-0.0628661526961046	0.949873	0.949873	chr6	53147492	0.0223344569071873	chr6:53147492:A:G
chr6:53147633	['T', 'C']	98663	8372.612353513647	-189.9337494254375	-0.0010470121272822	0.0106472730695931	-0.098336176825626	0.921666	0.921666	chr6	53147633	0.0354264332161164	chr6:53147633:T:C
chr6:53147792	['G', 'A']	98663	8365.423939264936	-186.62191040526176	-0.000409945847301	0.0106507633166415	-0.038489809144523	0.969297	0.969297	chr6	53147792	0.0135431314135879	chr6:53147792:G:A
chr6:53148172	['A', 'G']	98663	3270.298315324265	-223.12264581527023	-0.0083740312071725	0.01662078632076	-0.5038288228706101	0.614383	0.614383	chr6	53148172	0.2115608097544341	chr6:53148172:A:G
chr6:53148211	['C', 'T']	98663	3274.132740043989	-222.1356657789372	-0.0083534764545833	0.0166108299335861	-0.502893382689633	0.61504	0.61504	chr6	53148211	0.2110966383475674	chr6:53148211:C:T
chr6:53148561	['T', 'A']	98663	24829.264915766205	-974.5405780823814	0.0050329946914088	0.0064119375662495	0.7849413128881622	0.43249	0.43249	chr6	53148561	0.3640239298061664	chr6:53148561:T:A
chr6:53149329	['C', 'T']	98663	4561.138688424893	-42.99634169602244	0.0009188209570228	0.0142899710764577	0.0642983076807334	0.948733	0.948733	chr6	53149329	0.0228559929908913	chr6:53149329:C:T
chr6:53149541	['G', 'A']	98663	8364.102067916878	-188.87011114114705	-0.0006954616100794	0.0106521417929247	-0.0652884296509626	0.947944	0.947944	chr6	53149541	0.0232173179460493	chr6:53149541:G:A
chr6:53149591	['C', 'T']	98663	133292.019656742	-4562.322362811419	-0.0012835867026396	0.0045617536146383	-0.2813801031517215	0.778419	0.778419	chr6	53149591	0.1087865721558773	chr6:53149591:C:T
chr6:53150448	['G', 'A']	98663	8377.48131248606	-182.1534839045532	0.0001751097359774	0.0106462398987171	0.016448035892796	0.986877	0.986877	chr6	53150448	0.0057369725077104	chr6:53150448:G:A
chr6:53150587	['A', 'G']	98663	8369.174377801673	-185.04539232312592	-0.0002649528549585	0.0106518757333756	-0.0248738214367629	0.980156	0.980156	chr6	53150587	0.0087047972183143	chr6:53150587:A:G
chr6:53150992	['T', 'C']	98663	8364.84782013725	-186.6903905819956	-0.0003770926337569	0.01065178913599	-0.0354018117466187	0.971759	0.971759	chr6	53150992	0.0124414284355825	chr6:53150992:T:C
chr6:53151031	['A', 'G']	98663	8381.906026568087	-187.1611245365897	-0.0004207006210689	0.0106522047745647	-0.039494229595873	0.968496	0.968496	chr6	53151031	0.0139021686273845	chr6:53151031:A:G
chr6:53151135	['G', 'A']	98663	8389.772238812053	-188.2073022622768	-0.0004168313012241	0.0106476216494808	-0.0391478317831141	0.968773	0.968773	chr6	53151135	0.0137779736164624	chr6:53151135:G:A
chr6:53151262	['C', 'T']	98663	8360.762665477323	-185.49710583034107	-0.0003496581918342	0.0106535059953929	-0.0328209503974946	0.973817	0.973817	chr6	53151262	0.0115226482110023	chr6:53151262:C:T
chr6:53151405	['T', 'C']	98663	8364.508671457677	-188.7245821777625	-0.0006835288707566	0.0106514654088695	-0.0641722847062367	0.948833	0.948833	chr6	53151405	0.0228102191435199	chr6:53151405:T:C
chr6:53151419	['A', 'G']	98663	8367.339229061718	-186.40893302568705	-0.0003647272610794	0.0106499559429694	-0.0342468328538197	0.97268	0.97268	chr6	53151419	0.0120300138859407	chr6:53151419:A:G
chr6:53151508	['A', 'C']	98663	19342.568374638893	-265.9976856661581	0.0008884156639123	0.0072489893100822	0.1225571767193421	0.902458	0.902458	chr6	53151508	0.044573000826939	chr6:53151508:A:C
chr6:53151974	['C', 'A']	98663	6998.773403759198	-39.3627033819359	-0.0044329254472869	0.0115439871109068	-0.3840029796203297	0.700977	0.700977	chr6	53151974	0.1542962315867715	chr6:53151974:C:A
chr6:53152052	['A', 'G']	98663	14214.161016949149	-527.857640868798	0.013008399733347	0.0082641008939425	1.5740852998154804	0.115471	0.115471	chr6	53152052	0.9375270730997384	chr6:53152052:A:G
chr6:53152079	['C', 'T']	98663	4716.33461725592	-22.99963349908284	0.0027875096038334	0.0140652201325154	0.1981845699939945	0.842901	0.842901	chr6	53152079	0.0742234309251183	chr6:53152079:C:T
chr6:53152186	['A', 'G']	98663	8368.03554375044	-187.51337281358457	-0.0004959380921627	0.0106505958262395	-0.0465643519154969	0.962861	0.962861	chr6	53152186	0.0164364037270787	chr6:53152186:A:G
chr6:53152437	['A', 'G']	98663	8364.593456049304	-185.9918011415498	-0.0003981093866262	0.0106515813072659	-0.037375613549013	0.970186	0.970186	chr6	53152437	0.0131449966308119	chr6:53152437:A:G
chr6:53153521	['C', 'T']	98663	8372.272859054416	-189.670223906992	-0.0006796625608865	0.0106478710842133	-0.0638308405042759	0.949105	0.949105	chr6	53153521	0.0226857386811588	chr6:53153521:C:T
chr6:53154221	['C', 'T']	98663	8362.762847933182	-181.6454254418988	6.906804467673186e-05	0.010652497046324	0.0064837422039525	0.994827	0.994827	chr6	53154221	0.0022524363173745	chr6:53154221:C:T
chr6:53154714	['T', 'C']	98663	7001.2128826272055	-36.76785736750364	-0.0040341647229983	0.0115389872069303	-0.3496116817406177	0.726631	0.726631	chr6	53154714	0.1386860779269944	chr6:53154714:T:C
chr6:53154980	['G', 'A']	98663	6997.354608850777	-35.46931429668378	-0.0037210188798153	0.0115413239886145	-0.3224083201793953	0.747144	0.747144	chr6	53154980	0.1265956868347076	chr6:53154980:G:A
chr6:53155132	['T', 'C']	98663	8366.508793091214	-185.0076389270544	-0.0002691709388335	0.0106506071062429	-0.0252728258726009	0.979837	0.979837	chr6	53155132	0.0088461650098834	chr6:53155132:T:C
chr6:53155798	['C', 'CA']	98663	8171.61125387495	-202.76121217091352	-0.0001037190029509	0.0107829071436071	-0.0096188348438559	0.992325	0.992325	chr6	53155798	0.0033460671698931	chr6:53155798:C:CA
chr6:53156209	['C', 'T']	98663	6918.051769929448	-47.66604933776411	-0.0032588104671918	0.0115993910247889	-0.2809466859275215	0.778752	0.778752	chr6	53156209	0.1086008249711708	chr6:53156209:C:T
chr6:53156597	['A', 'G']	98663	4537.367908367544	-45.16008483460847	0.0010855913246346	0.0143237694079745	0.0757895002156533	0.939587	0.939587	chr6	53156597	0.0270630006931993	chr6:53156597:A:G
chr6:53156605	['A', 'G']	98663	44095.363148878365	-1238.1375832989102	0.0035778750671418	0.0051221556421736	0.6985096348270187	0.48486	0.48486	chr6	53156605	0.3143836428505001	chr6:53156605:A:G
chr6:53157818	['CA', 'C']	98663	139236.85173165653	-4474.362285484248	-0.0012012119354616	0.0046739507827419	-0.2570014087219262	0.797178	0.797178	chr6	53157818	0.0984446951828392	chr6:53157818:CA:C
chr6:53157821	['C', 'T']	98663	139256.62347475934	-4478.029560559164	-0.001302604515182	0.0046740637748113	-0.2786877924520101	0.780485	0.780485	chr6	53157821	0.1076354391484283	chr6:53157821:C:T
chr6:53157921	['A', 'G']	98663	149505.08748756236	-4611.035525646492	-0.0003002931115209	0.0049652825632718	-0.0604785543812224	0.951775	0.951775	chr6	53157921	0.0214657068756096	chr6:53157921:A:G
chr6:53158001	['A', 'G']	98663	4570.848627020869	-58.97965159061637	-0.0021153051123012	0.0142821472970432	-0.1481083389147761	0.882258	0.882258	chr6	53158001	0.0544043949231044	chr6:53158001:A:G
chr6:53158228	['T', 'C']	98663	10041.98725333118	-160.99657271887966	0.0023948874675079	0.0097295330116121	0.2461461885837324	0.80557	0.80557	chr6	53158228	0.0938967155888172	chr6:53158228:T:C
chr6:53158480	['A', 'G']	98663	19636.52891774015	-756.3272116343567	-0.0009269528035217	0.0071223174780607	-0.1301476389359308	0.89645	0.89645	chr6	53158480	0.0474739284438612	chr6:53158480:A:G
chr6:53158495	['T', 'A']	98663	10045.1631582685	-161.86828937678015	0.0022640840385494	0.0097300669965538	0.232689460345069	0.816003	0.816003	chr6	53158495	0.0883082445781845	chr6:53158495:T:A
chr6:53158776	['T', 'C']	98663	149486.6351892599	-4598.302947385691	8.870081188513418e-05	0.0049627877020642	0.0178731828178424	0.98574	0.98574	chr6	53158776	0.0062376200035069	chr6:53158776:T:C
chr6:53158962	['T', 'A']	98663	3183.064645645339	-105.29291058528425	0.0181454192780308	0.0169396984390703	1.0711772315957846	0.284092	0.284092	chr6	53158962	0.5465409957905224	chr6:53158962:T:A
chr6:53159053	['T', 'C']	98663	11109.692705148726	-72.09125439678476	0.0038730994419112	0.0093259616413328	0.4153029565064516	0.677921	0.677921	chr6	53159053	0.1688209127156345	chr6:53159053:T:C
chr6:53159110	['G', 'A']	98663	7917.376526431082	53.279135068436986	-0.0025391025525153	0.0109320221306532	-0.2322628441627259	0.816334	0.816334	chr6	53159110	0.0881321149242218	chr6:53159110:G:A
chr6:53159523	['G', 'A']	98663	7914.240644638151	54.44951284092711	-0.0024232009396762	0.0109325546096531	-0.2216500192495372	0.824587	0.824587	chr6	53159523	0.0837635163364661	chr6:53159523:G:A
chr6:53159600	['C', 'A']	98663	7003.567877958543	-37.515222946755614	-0.0041822172255411	0.0115374943371504	-0.362489211550427	0.716987	0.716987	chr6	53159600	0.1444887186410532	chr6:53159600:C:A
chr6:53160110	['GTAC', 'G']	98663	7929.019075948496	53.31145749930755	-0.0024479663277788	0.0109304026683778	-0.2239593912547155	0.822789	0.822789	chr6	53160110	0.0847115230920858	chr6:53160110:GTAC:G
chr6:53160813	['A', 'G']	98663	11096.787301329872	-54.47677479946393	0.0035190740311567	0.0093104097359764	0.3779719830759644	0.705452	0.705452	chr6	53160813	0.1515325309448087	chr6:53160813:A:G
chr6:53160918	['A', 'AAACT']	98663	10938.441267105927	-73.33282517967838	0.0029109828063638	0.0093685425604542	0.3107188538216617	0.756015	0.756015	chr6	53160918	0.1214695876302719	chr6:53160918:A:AAACT
chr6:53161991	['G', 'T']	98663	8215.831976561472	0.5288439131999921	-0.0061267167830607	0.0107333596961904	-0.5708107206390649	0.568129	0.568129	chr6	53161991	0.2455530417057951	chr6:53161991:G:T
chr6:53162122	['G', 'A']	98663	5101.413643505146	22.381089375626832	0.0011484173312272	0.013610101315893	0.0843797782670563	0.932755	0.932755	chr6	53162122	0.0302324142607709	chr6:53162122:G:A
chr6:53162273	['C', 'T']	98663	10951.221992479295	-67.23620235155943	0.0031976231822615	0.009363412384654	0.3415019066662312	0.732726	0.732726	chr6	53162273	0.1350583977114504	chr6:53162273:C:T
chr6:53162328	['C', 'T']	98663	24084.95290659368	-1074.3002655255889	0.0057204974862031	0.0065058319460079	0.8792876197352921	0.379247	0.379247	chr6	53162328	0.4210778459759026	chr6:53162328:C:T
chr6:53162345	['T', 'C']	98663	152660.11474911304	-4853.853751267822	-0.0020591136428793	0.0050839639237054	-0.4050212931838803	0.685463	0.685463	chr6	53162345	0.1640159826388842	chr6:53162345:T:C
chr6:53162567	['C', 'A']	98663	5101.413643505144	23.15215864170037	0.0013076817970316	0.0136099524418893	0.0960827602164708	0.923455	0.923455	chr6	53162567	0.0345842628960187	chr6:53162567:C:A
chr6:53164024	['A', 'G']	98663	17441.93502157071	-75.0870657733288	0.0029504005598588	0.0079399286580223	0.3715903110637908	0.710199	0.710199	chr6	53164024	0.1486199435449463	chr6:53164024:A:G
chr6:53164378	['TTGA', 'T']	98663	7642.308106734391	82.4823716019176	7.64370791557284e-05	0.0111338003561567	0.0068653179247515	0.994522	0.994522	chr6	53164378	0.0023856053269534	chr6:53164378:TTGA:T
chr6:53164784	['C', 'A']	98663	10922.439158641662	-68.68135781241936	0.003296290483162	0.0093735553787688	0.3516585062940092	0.725095	0.725095	chr6	53164784	0.1396050896043053	chr6:53164784:C:A
chr6:53164849	['G', 'A']	98663	11084.044328632126	-48.908337101974645	0.0041720961021791	0.0093167116611677	0.4478077946287149	0.654293	0.654293	chr6	53164849	0.1842277260070559	chr6:53164849:G:A
chr6:53164961	['A', 'G']	98663	10933.953036009802	-65.4809005555499	0.0036420693528887	0.0093761470132387	0.3884398727692998	0.697691	0.697691	chr6	53164961	0.1563368792503922	chr6:53164961:A:G
chr6:53165024	['T', 'C']	98663	11138.318168662112	-66.25493355254964	0.0045852584692616	0.0093829212849029	0.4886813317553088	0.625068	0.625068	chr6	53165024	0.2040727339865747	chr6:53165024:T:C
chr6:53165529	['G', 'A']	98663	24854.771074078584	-974.2589119819768	0.0050617028492155	0.0064096880287157	0.7896956648340426	0.429707	0.429707	chr6	53165529	0.3668275715276127	chr6:53165529:G:A
chr6:53166117	['C', 'T']	98663	136497.66305163832	-4810.017578887799	-0.0021004771098422	0.0046322106810082	-0.453450253990832	0.650226	0.650226	chr6	53166117	0.1869356687513473	chr6:53166117:C:T
chr6:53166627	['G', 'C']	98663	7004.283968011026	-31.65021193131254	-0.0031132973806932	0.0115353491986608	-0.2698919059212042	0.787244	0.787244	chr6	53166627	0.1038906406651515	chr6:53166627:G:C
chr6:53167807	['C', 'T']	98663	4544.349024459502	-49.53343402953441	0.000838025976793	0.0143149393854859	0.0585420555565022	0.953317	0.953317	chr6	53167807	0.0207626623640155	chr6:53167807:C:T
chr6:53168110	['C', 'A']	98663	5127.57167619511	19.400974182430595	0.0009197222147979	0.0135765892329785	0.0677432453037495	0.94599	0.94599	chr6	53168110	0.024113454473232	chr6:53168110:C:A
chr6:53168261	['A', 'G']	98663	24815.766725459194	-997.3340745317572	0.0040537854546915	0.0064146389137806	0.6319584795307452	0.527415	0.527415	chr6	53168261	0.2778475227705126	chr6:53168261:A:G
chr6:53169418	['A', 'G']	98663	5132.433309329903	21.117713678414937	0.0012084967953549	0.0135745554504762	0.0890266204122792	0.929061	0.929061	chr6	53169418	0.0319557702973415	chr6:53169418:A:G
chr6:53169653	['T', 'C']	98663	5292.394669343148	38.12268307084134	0.0021038966127437	0.0133799637887387	0.1572423248644761	0.875054	0.875054	chr6	53169653	0.0579651456309509	chr6:53169653:T:C
chr6:53170517	['T', 'C']	98663	5169.9678837052825	12.464654315121685	0.0001609597883234	0.0135938328912355	0.0118406478593089	0.990553	0.990553	chr6	53170517	0.0041222823750595	chr6:53170517:T:C
chr6:53170523	['G', 'T']	98663	4535.930907210434	-51.33201483923519	0.0003892900928231	0.0143264478305596	0.0271728273070436	0.978322	0.978322	chr6	53170523	0.0095181801745001	chr6:53170523:G:T
chr6:53170707	['A', 'C']	98663	133432.36407166213	-4576.435660157968	-0.0012775553660635	0.0045689332284546	-0.2796178674941301	0.779771	0.779771	chr6	53170707	0.1080329204357611	chr6:53170707:A:C
chr6:53170924	['T', 'C']	98663	6823.829956107897	-25.931443419331604	-0.0029318871616186	0.0116767570564113	-0.2510874506898128	0.801747	0.801747	chr6	53170924	0.0959626564520736	chr6:53170924:T:C
chr6:53170939	['G', 'A']	98663	5116.348277015724	15.177208472102585	3.2830785295311914e-05	0.0135910866467875	0.0024156115069041	0.998073	0.998073	chr6	53170939	0.0008376928431511	chr6:53170939:G:A
chr6:53171567	['C', 'T']	98663	138491.28464111924	-4556.7476997980975	-0.0012409642682536	0.0046583655318177	-0.2663947815553718	0.789936	0.789936	chr6	53171567	0.1024080934852166	chr6:53171567:C:T
chr6:53171639	['A', 'T']	98663	138494.28534063254	-4561.708392360558	-0.0013051465159682	0.0046585001151389	-0.2801645344446596	0.779352	0.779352	chr6	53171639	0.1082663457553775	chr6:53171639:A:T
chr6:53171828	['T', 'A']	98663	138294.61518032727	-4589.548849784224	-0.0014045355779601	0.0046547276266988	-0.3017438807598339	0.762848	0.762848	chr6	53171828	0.1175619880443903	chr6:53171828:T:A
chr6:53171970	['A', 'G']	98663	138523.2520527116	-4549.6463865630485	-0.0011430850835202	0.0046589819236098	-0.2453508303450538	0.806185	0.806185	chr6	53171970	0.0935652866565874	chr6:53171970:A:G
chr6:53172104	['T', 'G']	98663	138293.8285384101	-4592.2079961572335	-0.0015186410833009	0.0046546239594951	-0.3262650423570849	0.744225	0.744225	chr6	53172104	0.1282957452528274	chr6:53172104:T:G
chr6:53172201	['C', 'T']	98663	138283.00784528372	-4595.398596195338	-0.0015734139491399	0.004654349942723	-0.338052352853269	0.735324	0.735324	chr6	53172201	0.1335212590011057	chr6:53172201:C:T
chr6:53172269	['G', 'A']	98663	138269.41574423222	-4596.215593468127	-0.0016495922135926	0.0046542162682267	-0.354429643687608	0.723018	0.723018	chr6	53172269	0.1408508905293072	chr6:53172269:G:A
chr6:53172635	['T', 'C']	98663	3610.1463627241305	-149.64302167222567	0.006067458910705	0.0158354815661146	0.3831559454237521	0.701605	0.701605	chr6	53172635	0.1539073246239543	chr6:53172635:T:C
chr6:53173413	['T', 'G']	98663	2176.3529352134374	-161.0093529383502	-0.0183357359506315	0.0202751724024734	-0.9043442682832452	0.365815	0.365815	chr6	53173413	0.4367384905390249	chr6:53173413:T:G
chr6:53173545	['T', 'C']	98663	150477.45298798726	-4640.845254250892	0.0002075606738847	0.0049998580543568	0.0415133133037476	0.966887	0.966887	chr6	53173545	0.0146242789098163	chr6:53173545:T:C
chr6:53173546	['G', 'A']	98663	5808.883140053524	-124.93336984955724	0.0040963719708277	0.0125751399977452	0.3257515997088108	0.744613	0.744613	chr6	53173546	0.1280693858197754	chr6:53173546:G:A
chr6:53174073	['T', 'A']	98663	24683.75346701269	-1014.0772016913512	0.0038377371369968	0.0064310972078979	0.5967468711690074	0.550678	0.550678	chr6	53174073	0.2591022735631221	chr6:53174073:T:A
chr6:53175121	['C', 'T']	98663	13152.533230622648	-856.9001228944563	-0.0041854252072907	0.0085223400641363	-0.4911122034315245	0.623348	0.623348	chr6	53175121	0.2052694296096896	chr6:53175121:C:T
chr6:53176051	['C', 'T']	98663	4535.367746186205	-58.40736543164523	-0.0012427013033926	0.014318969632741	-0.0867870618672966	0.930841	0.930841	chr6	53176051	0.0311244959465373	chr6:53176051:C:T
chr6:53176347	['T', 'C']	98663	140435.62096406304	-4467.501164882036	-0.0025694333054293	0.0047051423616238	-0.5460904491192915	0.585005	0.585005	chr6	53176347	0.2328404220150336	chr6:53176347:T:C
chr6:53177155	['T', 'C']	98663	12793.564927869194	-762.4201146209097	-0.0081491170219806	0.0087599634473419	-0.930268381936384	0.352234	0.352234	chr6	53177155	0.4531687253144992	chr6:53177155:T:C
chr6:53177344	['G', 'T']	98663	5467.219087397737	-145.34476202948755	0.0035428149519596	0.012949743627169	0.2735818603023696	0.784407	0.784407	chr6	53177344	0.1054585393696174	chr6:53177344:G:T
chr6:53177983	['C', 'T']	98663	140424.2799570012	-4465.65984896428	-0.002585450037448	0.0047071012368893	-0.5492658660463812	0.582824	0.582824	chr6	53177983	0.2344625728029432	chr6:53177983:C:T
chr6:53178580	['T', 'G']	98663	5125.857821396326	-146.0754893814136	0.0028540052559632	0.0133459571944679	0.2138479252088619	0.830666	0.830666	chr6	53178580	0.0805735652836188	chr6:53178580:T:G
chr6:53179473	['A', 'G']	98663	134104.3882491282	-4321.974602318982	-0.0003266498324833	0.0045731707106146	-0.071427430365811	0.943058	0.943058	chr6	53179473	0.0254615964404611	chr6:53179473:A:G
chr6:53179581	['A', 'G']	98663	99470.22908703813	-4410.718212159128	0.0013826684881914	0.0043035355203548	0.3212866448183692	0.747994	0.747994	chr6	53179581	0.1261018857950873	chr6:53179581:A:G
chr6:53180951	['C', 'A']	98663	67919.45636747024	-847.0021378618444	0.0043660439559611	0.0045567583542529	0.9581469142172652	0.337991	0.337991	chr6	53180951	0.4710948639305592	chr6:53180951:C:A
chr6:53181169	['C', 'T']	98663	67659.00155128358	-884.3476379926329	0.0039785502180671	0.0045588386439883	0.8727113479468241	0.382823	0.382823	chr6	53181169	0.4170019777054994	chr6:53181169:C:T
chr6:53181502	['G', 'A']	98663	70520.0151807086	-968.7686138528798	0.0044435302015002	0.0046438198499145	0.9568696342908506	0.338635	0.338635	chr6	53181502	0.4702681569142743	chr6:53181502:G:A
chr6:53181774	['A', 'G']	98663	2189.3313996531538	-162.87314215947256	-0.0187308991830338	0.0202571216653485	-0.9246574855239452	0.355146	0.355146	chr6	53181774	0.4495930724116374	chr6:53181774:A:G
chr6:53182555	['G', 'A']	98663	7514.099389791946	-305.3788388057464	0.0033967969994145	0.0111139748157695	0.3056329581199799	0.759885	0.759885	chr6	53182555	0.1192521283040083	chr6:53182555:G:A
chr6:53182766	['C', 'T']	98663	95152.64798986063	-4250.785677760511	0.0002486489648942	0.0043004615046467	0.0578191351383106	0.953893	0.953893	chr6	53182766	0.0205003382054992	chr6:53182766:C:T
chr6:53183195	['T', 'C']	98663	152475.5450122148	-4856.432250594395	-0.0012796514647292	0.0050644594720349	-0.2526728611010276	0.800522	0.800522	chr6	53183195	0.0966267282702127	chr6:53183195:T:C
chr6:53183455	['G', 'A']	98663	26326.134630784043	-921.4008913655144	-0.0024352361692684	0.006230446704644	-0.3908606051398005	0.695901	0.695901	chr6	53183455	0.1574525394294428	chr6:53183455:G:A
chr6:53183606	['A', 'C']	98663	90836.41347079873	-4022.727341782443	-0.0003631735514635	0.0042967472796741	-0.0845229025178143	0.932641	0.932641	chr6	53183606	0.0302854963634436	chr6:53183606:A:C
chr6:53183800	['G', 'A']	98663	36658.796490263965	-1142.628027198006	0.0013793741775409	0.0054708499984627	0.2521316025715366	0.80094	0.80094	chr6	53183800	0.0964000165560939	chr6:53183800:G:A
chr6:53184004	['T', 'A']	98663	6269.699012691075	-254.6418885324912	0.0038750475373412	0.0121246446387586	0.319600916381004	0.749272	0.749272	chr6	53184004	0.1253604965126719	chr6:53184004:T:A
chr6:53184083	['A', 'G']	98663	54196.23959938368	-580.695713200971	0.0012825546076486	0.004857501161665	0.2640358828466129	0.791753	0.791753	chr6	53184083	0.101410282384876	chr6:53184083:A:G
chr6:53184438	['G', 'A']	98663	36544.37108531454	-1141.9599121228248	0.0013207008694927	0.0054644979168617	0.2416875053456429	0.809023	0.809023	chr6	53184438	0.0920391315013305	chr6:53184438:G:A
chr6:53184490	['G', 'A']	98663	8650.175347908495	-424.408789814489	-0.0023950482106358	0.0103861760658985	-0.2305996158200688	0.817626	0.817626	chr6	53184490	0.0874453066944484	chr6:53184490:G:A
chr6:53184732	['A', 'G']	98663	21994.114608039898	-708.4172626446527	0.009775629833198	0.0067824313663548	1.4413164402505192	0.149498	0.149498	chr6	53184732	0.8253646173380387	chr6:53184732:A:G
chr6:53185062	['T', 'G']	98663	90815.14793817562	-4006.0928816257215	-0.000612824164753	0.0042977465305703	-0.1425919747462976	0.886613	0.886613	chr6	53185062	0.0522659051290896	chr6:53185062:T:G
chr6:53185253	['A', 'G']	98663	153725.1137216328	-5027.700419753463	-0.0001285483036262	0.0051140775954791	-0.0251361660487732	0.979946	0.979946	chr6	53185253	0.0087978554791075	chr6:53185253:A:G
chr6:53185443	['T', 'C']	98663	75282.72962365749	-3493.097130822677	-0.0013926769397342	0.004412862522444	-0.3155949075347478	0.752311	0.752311	chr6	53185443	0.1236025880487171	chr6:53185443:T:C
chr6:53185830	['C', 'T']	98663	8816.365571757653	-434.755193694872	-0.0036223544971834	0.0102950254403061	-0.3518548369003083	0.724948	0.724948	chr6	53185830	0.1396931439434642	chr6:53185830:C:T
chr6:53186415	['A', 'G']	98663	90847.32626465448	-4017.807984346208	-0.000970734164297	0.0042966137914062	-0.2259300489698747	0.821256	0.821256	chr6	53186415	0.0855214445160316	chr6:53186415:A:G
chr6:53186596	['G', 'C']	98663	44284.32341849148	-1560.473699392731	0.0008305003868931	0.0050963632266338	0.1629594183069489	0.870551	0.870551	chr6	53186596	0.0602057812729223	chr6:53186596:G:C
chr6:53186857	['G', 'A']	98663	22944.669778188378	-681.569019913314	0.0086707313704061	0.0067427910191016	1.2859261611168016	0.198472	0.198472	chr6	53186857	0.702300753904511	chr6:53186857:G:A
chr6:53187766	['G', 'A']	98663	44293.24467351862	-1579.6958438371582	0.0004121213216785	0.0050962548148025	0.0808674873323552	0.935548	0.935548	chr6	53187766	0.0289339253202003	chr6:53187766:G:A
chr6:53188885	['G', 'A']	98663	22475.32818012246	-653.5749210508778	0.0092221136708245	0.0067217467032221	1.3719817300470194	0.170072	0.170072	chr6	53188885	0.7693671810755344	chr6:53188885:G:A
chr6:53189147	['A', 'G']	98663	176316.29644721505	-5668.118603412841	0.0101808165979092	0.0069204423061242	1.4711222415508984	0.141261	0.141261	chr6	53189147	0.8499777236621933	chr6:53189147:A:G
chr6:53189538	['G', 'A']	98663	91121.01401057892	-3938.043555158829	0.0002164367954771	0.0043474541428514	0.0497847219005264	0.960294	0.960294	chr6	53189538	0.0175957846372277	chr6:53189538:G:A
chr6:53190208	['T', 'C']	98663	44286.2613734297	-1563.318459798037	0.0007749230831408	0.0050966055032509	0.1520469031096367	0.87915	0.87915	chr6	53190208	0.0559370195626999	chr6:53190208:T:C
chr6:53191287	['A', 'AAAAGAATC']	98663	6472.8019762441245	-272.7534796192384	0.0013082863240255	0.012000607590587	0.109018340459006	0.913188	0.913188	chr6	53191287	0.0394398041113079	chr6:53191287:A:AAAAGAATC
chr6:53191745	['T', 'TA']	98663	35640.61235846856	-1123.1388640117575	0.0017010587176685	0.005517346127032	0.3083110391306166	0.757846	0.757846	chr6	53191745	0.1204190373034995	chr6:53191745:T:TA
chr6:53192292	['C', 'T']	98663	67189.73111791672	-2218.747720673304	0.0053696668200995	0.0045052540408544	1.1918677107675522	0.233316	0.233316	chr6	53192292	0.6320554777795617	chr6:53192292:C:T
chr6:53192489	['C', 'T']	98663	176302.80378720295	-5679.81162328221	0.0096191449165224	0.0069196059563769	1.3901290011547067	0.164493	0.164493	chr6	53192489	0.7838525787234738	chr6:53192489:C:T
chr6:53192498	['G', 'A']	98663	22988.261969203944	-1055.425107417683	0.00577062148406	0.0066497389183003	0.8677966992326658	0.385508	0.385508	chr6	53192498	0.4139666051102866	chr6:53192498:G:A
chr6:53192531	['G', 'A']	98663	35643.14144516757	-1117.7891818015232	0.0017711497287629	0.0055174543790042	0.3210084954218631	0.748205	0.748205	chr6	53192531	0.1259793938855364	chr6:53192531:G:A
chr6:53192561	['C', 'T']	98663	23349.603261971377	-1005.2906338565712	0.0066547913333525	0.0066065800372974	1.0072974664324044	0.313794	0.313794	chr6	53192561	0.5033553647382583	chr6:53192561:C:T
chr6:53192704	['A', 'C']	98663	24166.38865177765	-897.815270761389	0.0069433936474607	0.0065085504463799	1.0668110671743667	0.28606	0.28606	chr6	53192704	0.543542865696221	chr6:53192704:A:C
chr6:53193058	['C', 'T']	98663	24097.198136922983	-906.9476893434193	0.0070756795208681	0.0065172347580906	1.0856873786975834	0.27762	0.27762	chr6	53193058	0.5565492501164593	chr6:53193058:C:T
chr6:53193253	['C', 'T']	98663	24291.215835141003	-869.0169321962134	0.0075685241840315	0.0064936326575202	1.1655300789561138	0.243807	0.243807	chr6	53193253	0.6129538294078298	chr6:53193253:C:T
chr6:53193696	['C', 'T']	98663	157523.14182024615	-6092.967974093654	0.0075034919220851	0.0054236066235056	1.3834874914351794	0.166519	0.166519	chr6	53193696	0.7785362058550773	chr6:53193696:C:T
chr6:53193747	['G', 'C']	98663	6406.58440610619	-272.73787796339315	0.001038231266616	0.0119973138662252	0.0865386434157466	0.931038	0.931038	chr6	53193747	0.031032593075025	chr6:53193747:G:C
chr6:53193881	['A', 'G']	98663	42897.39137927538	-1352.948553025053	0.0022133336054643	0.0051553135991356	0.4293305466102927	0.667684	0.667684	chr6	53193881	0.1754290308280229	chr6:53193881:A:G
chr6:53193907	['A', 'G']	98663	6407.389653040333	-270.41547080167305	0.0012680743856907	0.01199644049093	0.1057042200683987	0.915817	0.915817	chr6	53193907	0.0381912990724972	chr6:53193907:A:G
chr6:53193933	['G', 'A']	98663	12440.88266299059	-537.3633114874108	0.0109105971875039	0.0087683453772285	1.2443165407054793	0.213386	0.213386	chr6	53193933	0.6708340775179082	chr6:53193933:G:A
chr6:53194980	['G', 'A']	98663	157525.2843788337	-6104.24325770191	0.007112355980595	0.0054240768115856	1.311256500904138	0.189774	0.189774	chr6	53194980	0.7217632883787012	chr6:53194980:G:A
chr6:53194992	['C', 'T']	98663	90342.15675154702	-3866.4266624489424	2.708269657698086e-05	0.0042940997609715	0.0063069556099119	0.994968	0.994968	chr6	53194992	0.002190886738598	chr6:53194992:C:T
chr6:53195112	['G', 'A']	98663	42176.256748736094	-1401.9911976539477	0.0013633823022356	0.0052051608425593	0.2619289477259051	0.793377	0.793377	chr6	53195112	0.1005203938768287	chr6:53195112:G:A
chr6:53196592	['C', 'T']	98663	6413.650056257791	-274.6686943887772	0.0006926961449351	0.0119916426280116	0.0577649089806119	0.953936	0.953936	chr6	53196592	0.0204807613328078	chr6:53196592:C:T
chr6:53196593	['G', 'A']	98663	23050.367782422338	-1059.5672120908962	0.0057877932534667	0.0066550908164787	0.8696790792299272	0.384478	0.384478	chr6	53196593	0.4151285056725694	chr6:53196593:G:A
chr6:53197070	['C', 'A']	98663	24559.240284225674	-871.6824715665845	0.0060969929579737	0.0064653327277255	0.9430284897524028	0.345669	0.345669	chr6	53197070	0.4613395667480633	chr6:53197070:C:A
chr6:53198649	['A', 'G']	98663	66669.2446267083	-2278.764764397686	0.0045074448267216	0.0045164491680657	0.9980063228857228	0.318279	0.318279	chr6	53198649	0.4971920151175691	chr6:53198649:A:G
chr6:53199029	['A', 'G']	98663	19783.406179359565	424.1903894530373	0.0011801722671271	0.007381601340376	0.1598802499224432	0.872976	0.872976	chr6	53199029	0.0589976958257483	chr6:53199029:A:G
chr6:53199081	['T', 'G']	98663	35931.37019391594	-1119.2567905196915	0.0019038632752906	0.0055043122346848	0.3458857699411911	0.729429	0.729429	chr6	53199081	0.1370169743789546	chr6:53199081:T:G
chr6:53199199	['T', 'C']	98663	66662.51317376802	-2275.538264141386	0.0046224001853418	0.0045162902806502	1.0234949257239294	0.306076	0.306076	chr6	53199199	0.5141707229221075	chr6:53199199:T:C
chr6:53199515	['G', 'T']	98663	44442.65763436935	-471.506738454682	-0.0017064608758301	0.0051931452136739	-0.3285987211250868	0.74246	0.74246	chr6	53199515	0.1293269389767024	chr6:53199515:G:T
chr6:53200155	['TC', 'T']	98663	6322.384483614949	-289.8330225297255	-0.0001980551410652	0.0120695712971362	-0.016409459473697	0.986908	0.986908	chr6	53200155	0.0057233305670328	chr6:53200155:TC:T
chr6:53200533	['A', 'G']	98663	24433.9624114266	-867.4670782976317	0.0068159377892586	0.0064761771141249	1.052463153670196	0.29259	0.29259	chr6	53200533	0.5337405210645484	chr6:53200533:A:G
chr6:53200592	['G', 'A']	98663	24199.414922195745	-916.173205298272	0.0059820040549092	0.0065051364257924	0.9195816449276846	0.357794	0.357794	chr6	53200592	0.4463669465767506	chr6:53200592:G:A
chr6:53201368	['C', 'T']	98663	23602.39222324714	-1022.5513756769118	-0.00642241240854	0.0065689395559377	-0.9776939418988432	0.328228	0.328228	chr6	53201368	0.4838243735364166	chr6:53201368:C:T
chr6:53201557	['A', 'G']	98663	6320.217114066746	-294.18588778052896	-0.0008282788637128	0.0120720425672717	-0.0686113272958739	0.945299	0.945299	chr6	53201557	0.024430801531612	chr6:53201557:A:G
chr6:53201755	['T', 'C']	98663	24720.25718195641	-796.3344300817699	0.0076783366534279	0.0064467733836271	1.191035607506942	0.233642	0.233642	chr6	53201755	0.6314490848101633	chr6:53201755:T:C
chr6:53201758	['G', 'C']	98663	24534.48669579232	-843.2921878655839	0.0070795780467806	0.0064665451367551	1.0948006852285106	0.273607	0.273607	chr6	53201758	0.5628727957586308	chr6:53201758:G:C
chr6:53202390	['A', 'T']	98663	75159.90319310696	-1623.5756757814606	0.0020590821541958	0.0044003714100488	0.4679337179342807	0.639833	0.639833	chr6	53202390	0.1939333645202606	chr6:53202390:A:T
chr6:53202792	['T', 'C']	98663	19816.6536713996	422.975621920249	0.0011494285066736	0.00738058834153	0.155736704648038	0.876241	0.876241	chr6	53202792	0.057376429704783	chr6:53202792:T:C
chr6:53203039	['C', 'T']	98663	24566.975972992423	-834.0278255650563	0.0075983022267078	0.0064639283172281	1.175492959359745	0.2398	0.2398	chr6	53203039	0.6201508212371701	chr6:53203039:C:T
chr6:53203158	['T', 'C']	98663	6325.512898484618	-286.8513158513519	0.0003705358905796	0.0120689928400704	0.0307014757146429	0.975508	0.975508	chr6	53203158	0.0107691646686339	chr6:53203158:T:C
chr6:53203370	['A', 'C']	98663	24741.01525703801	-792.5286389494802	0.0079835004787533	0.0064444244329861	1.2388228866319444	0.215414	0.215414	chr6	53203370	0.6667260748302131	chr6:53203370:A:C
chr6:53203503	['T', 'C']	98663	24763.011829581053	-792.3012207283689	0.0079679068317271	0.0064400092871192	1.237250829383708	0.215997	0.215997	chr6	53203503	0.6655522807587617	chr6:53203503:T:C
chr6:53203551	['T', 'C']	98663	35969.38506690998	-1118.141872995718	0.0020063520431017	0.0055025556452474	0.3646218543622764	0.715394	0.715394	chr6	53203551	0.1454547065938408	chr6:53203551:T:C
chr6:53203581	['A', 'G']	98663	24757.516741852105	-793.3928503160774	0.0079250653607797	0.0064405673009284	1.2304918170232206	0.218516	0.218516	chr6	53203581	0.6605167579736152	chr6:53203581:A:G
chr6:53204070	['A', 'G']	98663	24792.410471087347	-799.8128150490959	0.0076690488360772	0.0064406144106239	1.1907324902771768	0.233761	0.233761	chr6	53204070	0.6312279435489255	chr6:53204070:A:G
chr6:53204109	['T', 'C']	98663	24771.549327195084	-798.4700532701886	0.0077390838119408	0.0064400579954983	1.2017102667942607	0.229479	0.229479	chr6	53204109	0.6392570513093289	chr6:53204109:T:C
chr6:53204169	['G', 'A']	98663	20536.873365499632	-915.7221968615254	0.0094187566778635	0.0069868971029671	1.348060024222146	0.177642	0.177642	chr6	53204169	0.7504543459235236	chr6:53204169:G:A
chr6:53204908	['G', 'A']	98663	111693.60359181857	-2822.121545523067	0.0014129654559584	0.0043179110618913	0.3272335709803831	0.743492	0.743492	chr6	53204908	0.1287237001407455	chr6:53204908:G:A
chr6:53205042	['C', 'G']	98663	19734.20042174843	462.966210172927	0.0024902022281698	0.0073915265958753	0.3368995830387028	0.736193	0.736193	chr6	53205042	0.1330083163050358	chr6:53205042:C:G
chr6:53205496	['T', 'C']	98663	31179.004288147265	-1182.6559528544622	0.0036156871850315	0.0058457390614056	0.618516691739256	0.536236	0.536236	chr6	53205496	0.2706440331794628	chr6:53205496:T:C
chr6:53205614	['T', 'C']	98663	31001.169530703475	-1219.8356868729547	0.0034294344770989	0.0058583891302371	0.5853886453869154	0.558288	0.558288	chr6	53205614	0.2531417068975403	chr6:53205614:T:C
chr6:53206250	['T', 'G']	98663	38259.53237585202	-1254.9531374725316	-0.0004277888337706	0.0053701177354737	-0.0796609785563531	0.936507	0.936507	chr6	53206250	0.0284889721061365	chr6:53206250:T:G
chr6:53207303	['T', 'C']	98663	23739.88739090328	-993.208714224095	0.0061866308150297	0.0065549251186815	0.943814109698643	0.345267	0.345267	chr6	53207303	0.4618449287538789	chr6:53207303:T:C
chr6:53207643	['A', 'G']	98663	31003.45659489925	-1213.71149034437	0.0036482004908161	0.005856863336412	0.6228932247975262	0.533356	0.533356	chr6	53207643	0.2729828149404678	chr6:53207643:A:G
chr6:53207644	['T', 'G']	98663	22817.08136517525	-873.3743012116287	-0.0036372344072712	0.0066765867643001	-0.5447745286138763	0.58591	0.58591	chr6	53207644	0.2321690896221857	chr6:53207644:T:G
chr6:53207703	['T', 'C']	98663	30964.07987835782	-1205.0200939121894	0.0037324469717886	0.0058603873277019	0.6368942465876627	0.524195	0.524195	chr6	53207703	0.2805071258594026	chr6:53207703:T:C
chr6:53207706	['C', 'T']	98663	14796.749863163655	-995.1198585630474	-0.004911198711986	0.0080838725745358	-0.6075304461696102	0.5435	0.5435	chr6	53207706	0.2648004515776866	chr6:53207706:C:T
chr6:53207750	['C', 'T']	98663	19571.388562277003	447.88972974120696	0.002611150072679	0.0074272373367022	0.3515641084708434	0.725166	0.725166	chr6	53207750	0.1395625663505741	chr6:53207750:C:T
chr6:53207780	['T', 'C']	98663	53981.848405899946	-2034.832311692105	0.0009532976955657	0.0047755672926358	0.1996197806773172	0.841778	0.841778	chr6	53207780	0.0748024287940485	chr6:53207780:T:C
chr6:53207826	['G', 'A']	98663	30963.138272531	-1205.3210591149186	0.0037045579267376	0.0058603490339386	0.632139469045907	0.527297	0.527297	chr6	53207826	0.2779446995336069	chr6:53207826:G:A
chr6:53207922	['C', 'T']	98663	22823.081912542828	-860.6580796361818	-0.0030681812820635	0.0066766663625417	-0.4595379064134546	0.645849	0.645849	chr6	53207922	0.1898690085255325	chr6:53207922:C:T
chr6:53208367	['T', 'C']	98663	31161.94752685992	-1232.603868808075	0.0030682902057097	0.0058445997737073	0.5249786682593428	0.599599	0.599599	chr6	53208367	0.2221391001313699	chr6:53208367:T:C
chr6:53208587	['CA', 'C']	98663	23326.837153196622	-819.573292051739	-0.0009199373087966	0.0066149241077287	-0.1390699717509669	0.889395	0.889395	chr6	53208587	0.0509053163965436	chr6:53208587:CA:C
chr6:53208933	['C', 'A']	98663	58080.4683283304	-2120.949220758882	0.0026127155539053	0.0049020256322622	0.5329869221225554	0.594044	0.594044	chr6	53208933	0.2261813862486051	chr6:53208933:C:A
chr6:53209034	['T', 'C']	98663	54359.19469709281	-2012.2963163291097	0.0023017524691056	0.0047699741818094	0.4825502993042483	0.629416	0.629416	chr6	53209034	0.2010622213475042	chr6:53209034:T:C
chr6:53209127	['A', 'G']	98663	24600.259712515788	-897.2739716610787	0.0054218381621221	0.0064692416362804	0.8380948597924898	0.401979	0.401979	chr6	53209127	0.3957966345332961	chr6:53209127:A:G
chr6:53209142	['T', 'C']	98663	29968.142782827148	-1127.9207463221744	-0.0012636477610411	0.0059810314162229	-0.2112758942569035	0.832672	0.832672	chr6	53209142	0.079526038980402	chr6:53209142:T:C
chr6:53209439	['G', 'A']	98663	19752.025595485804	462.7768365242575	0.0025098955240988	0.007393437874725	0.3394761093048598	0.734252	0.734252	chr6	53209439	0.1341548618459781	chr6:53209439:G:A
chr6:53209450	['A', 'G']	98663	6705.626696553212	-269.8150445290338	-0.0009731873027137	0.0118326709629595	-0.0822457842156006	0.934451	0.934451	chr6	53209450	0.0294434668774943	chr6:53209450:A:G
chr6:53209471	['T', 'C']	98663	54357.47889897093	-2019.9339772580204	0.0021199988200657	0.0047694807316083	0.444492585118554	0.656687	0.656687	chr6	53209471	0.1826415810691102	chr6:53209471:T:C
chr6:53210274	['G', 'A']	98663	29787.0190668302	-1118.126903162026	-0.0010494990613235	0.0059740526621464	-0.1756762319779242	0.860549	0.860549	chr6	53210274	0.0652243957329999	chr6:53210274:G:A
chr6:53210311	['T', 'C']	98663	54308.00878927042	-2017.4717897221549	0.0021535453775512	0.0047676402160403	0.4517004807338043	0.651486	0.651486	chr6	53210311	0.1860949125501303	chr6:53210311:T:C
chr6:53210428	['T', 'G']	98663	6576.46659098281	-268.64081691138	-0.0018242625404687	0.0118529746239014	-0.1539075715888377	0.877683	0.877683	chr6	53210428	0.0566623134899323	chr6:53210428:T:G
chr6:53210460	['T', 'G']	98663	22388.4961075295	-919.6603245573244	-0.0029609144364018	0.0067315666278986	-0.4398551778616319	0.660043	0.660043	chr6	53210460	0.1804277704363025	chr6:53210460:T:G
chr6:53210569	['C', 'T']	98663	23229.017119256423	-849.5339892447415	-0.0007166287815938	0.0066290718324368	-0.1081039396929371	0.913913	0.913913	chr6	53210569	0.0390951449863824	chr6:53210569:C:T
chr6:53211089	['A', 'G']	98663	6574.533090061325	-271.66489620978047	-0.0023841037820422	0.011854631408153	-0.2011115909013089	0.840612	0.840612	chr6	53211089	0.0754044145963627	chr6:53211089:A:G
chr6:53211118	['T', 'A']	98663	24517.72749574244	-895.5762556409082	0.0053735775947272	0.0064656194812592	0.8311001923795003	0.405919	0.405919	chr6	53211118	0.3915606200253226	chr6:53211118:T:A
chr6:53211374	['T', 'C']	98663	156049.42891473416	-4994.410658227272	0.0032821743593599	0.0052306585098946	0.6274877920535566	0.530341	0.530341	chr6	53211374	0.275444796819854	chr6:53211374:T:C
chr6:53211381	['G', 'GA']	98663	17802.4805508234	-1102.3147941067498	-0.0036015288356835	0.0074308661710955	-0.4846714706951219	0.62791	0.62791	chr6	53211381	0.2021026003781277	chr6:53211381:G:GA
chr6:53211755	['C', 'A']	98663	21760.749457656668	-943.1007023766642	-0.0017356383275265	0.0068147599839322	-0.2546881081092821	0.798965	0.798965	chr6	53211755	0.0974722452664831	chr6:53211755:C:A
chr6:53212055	['T', 'G']	98663	7154.208969310722	-317.99353315983046	-0.0048229322188949	0.0113893752483289	-0.4234588916194181	0.671961	0.671961	chr6	53212055	0.1726559322680538	chr6:53212055:T:G
chr6:53212279	['C', 'T']	98663	24578.74029923367	-873.1428924599373	0.0059834262163434	0.006459652717994	0.9262767640241556	0.354304	0.354304	chr6	53212279	0.4506239445674114	chr6:53212279:C:T
chr6:53212460	['T', 'C']	98663	7075.645437589959	-325.8017226015336	-0.0049977585147533	0.0114405455508486	-0.4368461707127803	0.662224	0.662224	chr6	53212460	0.1789950838094267	chr6:53212460:T:C
chr6:53212826	['T', 'C']	98663	72723.54162504825	-3289.9651006405966	0.000723418836185	0.0044875808014982	0.1612046374615725	0.871933	0.871933	chr6	53212826	0.0595168853061998	chr6:53212826:T:C
chr6:53213032	['C', 'T']	98663	26283.65447758344	-949.0241397935304	0.0053226844166551	0.0065250835661227	0.8157266282825426	0.414658	0.414658	chr6	53213032	0.3823099513540351	chr6:53213032:C:T
chr6:53213074	['T', 'C']	98663	47062.637317157256	-2407.647949422568	-0.0030989706757462	0.0050133005460449	-0.6181497892024465	0.536478	0.536478	chr6	53213074	0.270448082970174	chr6:53213074:T:C
chr6:53213257	['C', 'T']	98663	47034.10415019363	-2397.6067370453475	-0.0028669615112953	0.0050127031413694	-0.5719392173126165	0.567364	0.567364	chr6	53213257	0.24613822422814	chr6:53213257:C:T
chr6:53214445	['G', 'C']	98663	47038.1048395272	-2401.9210823059334	-0.0029912845300459	0.0050124452670357	-0.596771509849301	0.550661	0.550661	chr6	53214445	0.2591156808903718	chr6:53214445:G:C
chr6:53214486	['G', 'A']	98663	71612.9683498748	-3273.483431781658	0.0006691998653027	0.004450019049639	0.1503813484477098	0.880464	0.880464	chr6	53214486	0.0552883965632281	chr6:53214486:G:A
chr6:53214872	['C', 'A']	98663	20565.667548527697	-124.2291584336718	0.0030131289755792	0.0069964021812337	0.4306683488924117	0.66671	0.66671	chr6	53214872	0.1760630308317648	chr6:53214872:C:A
chr6:53215190	['A', 'G']	98663	7082.512471103537	-316.7092710681095	-0.0053175559685729	0.0114366518184327	-0.4649574065027025	0.641963	0.641963	chr6	53215190	0.1924900020851852	chr6:53215190:A:G
chr6:53215444	['A', 'T']	98663	71612.87166073582	-3273.6254376642205	0.0006610589232869	0.0044500160340074	0.1485520317758634	0.881907	0.881907	chr6	53215444	0.0545772102381792	chr6:53215444:A:T
chr6:53215539	['A', 'G']	98663	20588.08670795617	-120.38374095741644	0.0032320097187619	0.0069938242182757	0.4621233845592393	0.643994	0.643994	chr6	53215539	0.191118178880918	chr6:53215539:A:G
chr6:53215757	['A', 'AG']	98663	24573.99255993107	-878.1409497236627	0.0060472462634881	0.0064608817173939	0.9359784821950516	0.349287	0.349287	chr6	53215757	0.4568175779275653	chr6:53215757:A:AG
chr6:53216126	['C', 'T']	98663	47028.9165534581	-2389.129366516907	-0.0026096821822959	0.0050128169807612	-0.52060192748143	0.602645	0.602645	chr6	53216126	0.2199384423241085	chr6:53216126:C:T
chr6:53216576	['T', 'G']	98663	72185.94875566932	-3282.8285870781624	0.0005876101047774	0.0044680789451714	0.1315129190840522	0.89537	0.89537	chr6	53216576	0.0479974610500997	chr6:53216576:T:G
chr6:53217802	['C', 'T']	98663	20586.54713825193	-110.3947783524815	0.0037263734624342	0.0069936241878349	0.532824378655642	0.594156	0.594156	chr6	53217802	0.2260995128567229	chr6:53217802:C:T
chr6:53217822	['T', 'G']	98663	90632.5349282782	-2710.9644052091826	0.0015650344168592	0.0042575708334052	0.3675885799902252	0.713181	0.713181	chr6	53217822	0.1468002354701426	chr6:53217822:T:G
chr6:53218048	['A', 'G']	98663	71505.51711772147	-3279.942205613665	0.0005697418559275	0.0044578936343252	0.1278051704824452	0.898303	0.898303	chr6	53218048	0.0465771499334921	chr6:53218048:A:G
chr6:53218107	['C', 'T']	98663	47027.719800103405	-2395.193208278069	-0.0027232253977884	0.0050123059138089	-0.543307899521053	0.586919	0.586919	chr6	53218107	0.2314218310868822	chr6:53218107:C:T
chr6:53218140	['C', 'A']	98663	13856.825798276732	-798.911306572041	-0.0014865596417219	0.0083186712438934	-0.1787015736212925	0.858172	0.858172	chr6	53218140	0.0664256595118883	chr6:53218140:C:A
chr6:53218176	['C', 'T']	98663	33111.06113386594	584.4828235829377	0.0048970553576278	0.0058988282163602	0.8301742613975321	0.406442	0.406442	chr6	53218176	0.3910014202473503	chr6:53218176:C:T
chr6:53218531	['C', 'G']	98663	20806.006711001173	-128.26472410511695	0.0027295942584809	0.0069615329057181	0.3920967257425317	0.694988	0.694988	chr6	53218531	0.1580226940843825	chr6:53218531:C:G
chr6:53220064	['G', 'T']	98663	5242.74393050107	-289.4045956770768	-0.0183170131913108	0.0132563771720872	-1.3817510586436312	0.167051	0.167051	chr6	53220064	0.7771509202462509	chr6:53220064:G:T
chr6:53220700	['A', 'C']	98663	40900.80370809639	-2217.809143142618	-0.00239427452434	0.0052679061434059	-0.4545021226957712	0.649468	0.649468	chr6	53220700	0.1874422422288069	chr6:53220700:A:C
chr6:53220818	['A', 'G']	98663	69762.14150015713	-3264.700971180686	-0.0005889625265356	0.0044744242037952	-0.1316286743746964	0.895278	0.895278	chr6	53220818	0.0480420874561496	chr6:53220818:A:G
chr6:53221116	['C', 'T']	98663	25189.787179695108	-1112.549758253509	0.005695210696121	0.0063829270991469	0.8922568921212133	0.372257	0.372257	chr6	53221116	0.4291571269329651	chr6:53221116:C:T
chr6:53221285	['G', 'C']	98663	25275.97919526564	-1085.3248667782495	0.0064538770544291	0.0063841090728044	1.010928381835114	0.312053	0.312053	chr6	53221285	0.5057716378637973	chr6:53221285:G:C
chr6:53221801	['A', 'G']	98663	20593.25233891158	-964.468969667386	0.0068848364733939	0.0069797725346466	0.9863984018416846	0.32394	0.32394	chr6	53221801	0.4895354221451138	chr6:53221801:A:G
chr6:53222652	['A', 'AG']	98663	25136.917143204784	-1114.1754319858085	0.0058754600543109	0.0063885964974363	0.9196793155849828	0.357743	0.357743	chr6	53222652	0.4464288553770351	chr6:53222652:A:AG
chr6:53222737	['C', 'T']	98663	24693.75652879157	-1100.7242312812832	0.0058151039238279	0.0064411575130967	0.9028041795289344	0.366632	0.366632	chr6	53222737	0.4357696320718029	chr6:53222737:C:T
chr6:53222807	['G', 'C']	98663	52915.252035983496	-1475.4680293308352	-0.0001303163507834	0.0048337494031004	-0.0269596828292042	0.978492	0.978492	chr6	53222807	0.0094427207163102	chr6:53222807:G:C
chr6:53223007	['A', 'G']	98663	14665.932407501265	-974.7243393080662	-0.0034715021682748	0.0081179649188903	-0.427632073180902	0.66892	0.66892	chr6	53223007	0.1746258189079029	chr6:53223007:A:G
chr6:53223159	['A', 'G']	98663	38506.24448792159	-2067.3547847897657	-0.0005782756268523	0.0053908239508072	-0.107270360176719	0.914575	0.914575	chr6	53223159	0.0387806742766136	chr6:53223159:A:G
chr6:53223332	['T', 'G']	98663	11049.895970807356	-491.8166018909952	0.0011081271667826	0.0092748661284595	0.1194763516189601	0.904898	0.904898	chr6	53223332	0.0434003716607582	chr6:53223332:T:G
chr6:53223383	['A', 'C']	98663	179796.33491809265	-5831.0299430979085	0.0034025275278722	0.0074384151775448	0.4574264069238581	0.647366	0.647366	chr6	53223383	0.1888501137072134	chr6:53223383:A:C
chr6:53224145	['C', 'T']	98663	24679.00161174241	-1105.7230882734063	0.005530272694575	0.0064439361124353	0.8582134580606555	0.390777	0.390777	chr6	53224145	0.4080710055137382	chr6:53224145:C:T
chr6:53225202	['A', 'T']	98663	51842.98364827057	-1646.6877579721838	-0.0005668771109759	0.0048469832893698	-0.1169546245845731	0.906896	0.906896	chr6	53225202	0.0424425136188493	chr6:53225202:A:T
chr6:53225211	['AG', 'A']	98663	51844.93307381953	-1644.4879653695475	-0.0004959548328804	0.0048469647244351	-0.1023227650863994	0.918501	0.918501	chr6	53225211	0.036920366528292	chr6:53225211:AG:A
chr6:53225979	['A', 'T']	98663	51847.12187306702	-1649.6229417392717	-0.0006058886541512	0.0048471671180481	-0.1249985072508228	0.900525	0.900525	chr6	53225979	0.0455042259745562	chr6:53225979:A:T
chr6:53226849	['C', 'T']	98663	38715.20183039428	-2018.8924104058583	-0.0006130674650027	0.0053810883542866	-0.1139300127852989	0.909294	0.909294	chr6	53226849	0.041295674606643	chr6:53226849:C:T
chr6:53227372	['G', 'A']	98663	52631.53858868148	-1538.0402708353529	-0.0003721764156455	0.0048346675654473	-0.0769807666416232	0.938639	0.938639	chr6	53227372	0.0275014050213323	chr6:53227372:G:A
chr6:53227387	['T', 'A']	98663	52634.47516327942	-1532.3279787662127	-0.0002522317372917	0.0048348927428688	-0.0521690450452733	0.958394	0.958394	chr6	53227387	0.0184559138352397	chr6:53227387:T:A
chr6:53227414	['T', 'C']	98663	110864.0702277383	-2900.484757340627	0.0008996233458137	0.0043035662509508	0.2090413608980578	0.834416	0.834416	chr6	53227414	0.0786173768668935	chr6:53227414:T:C
chr6:53227717	['T', 'C']	98663	24912.565041515845	-1081.2752021150318	0.0058440810283942	0.0064147164316817	0.9110427702666356	0.362275	0.362275	chr6	53227717	0.4409616348770372	chr6:53227717:T:C
chr6:53228112	['G', 'C']	98663	110723.5670404088	-2881.2496933833004	0.0010087217498273	0.0043024860688615	0.2344509043568445	0.814635	0.814635	chr6	53228112	0.0890369348094014	chr6:53228112:G:C
chr6:53228640	['G', 'A']	98663	21411.60421080374	-205.60624994937905	-0.0018729479822113	0.0068872281023339	-0.2719451068531721	0.785665	0.785665	chr6	53228640	0.1047625934828706	chr6:53228640:G:A
chr6:53228786	['G', 'A']	98663	24890.52278187181	-1074.96135800226	0.0060628257990588	0.0064170563906039	0.9447985852105444	0.344764	0.344764	chr6	53228786	0.4624780891860627	chr6:53228786:G:A
chr6:53229757	['A', 'C']	98663	25152.56907824712	-1076.123282989705	0.0062649529900973	0.0063890213277658	0.9805810105642808	0.326802	0.326802	chr6	53229757	0.4857152942867887	chr6:53229757:A:C
chr6:53230002	['A', 'G']	98663	25153.569220164423	-1068.8915571202033	0.006205198493034	0.0063898066812396	0.9711089556515704	0.331496	0.331496	chr6	53230002	0.4795217076465637	chr6:53230002:A:G
chr6:53230481	['C', 'A']	98663	25122.657453690103	-1094.5342040732453	0.0051746916041402	0.0063923138846874	0.8095177579649164	0.418219	0.418219	chr6	53230481	0.3785962407490612	chr6:53230481:C:A
chr6:53230642	['T', 'A']	98663	27789.04140392142	-430.1621749918445	-0.0054393762303936	0.0061962612811919	-0.8778481060674814	0.380028	0.380028	chr6	53230642	0.4201844039160681	chr6:53230642:T:A
chr6:53230765	['C', 'T']	98663	27719.49522033107	-444.35164577786514	-0.0055684331435867	0.0062000211869092	-0.8981313088645473	0.369118	0.369118	chr6	53230765	0.4328347759637407	chr6:53230765:C:T
chr6:53230778	['CACCAGCTTATCT', 'C']	98663	27718.933238046007	-445.7574951032241	-0.0056445903308435	0.0061999577898227	-0.9104239935486526	0.362601	0.362601	chr6	53230778	0.440571002518825	chr6:53230778:CACCAGCTTATCT:C
chr6:53231207	['A', 'G']	98663	25152.52960256241	-1086.0693237963849	0.0054892177906861	0.0063888081372242	0.859192774737339	0.390236	0.390236	chr6	53231207	0.4086726686161144	chr6:53231207:A:G
chr6:53231380	['G', 'A']	98663	21403.82020273695	-198.02491744766152	-0.0013773744006761	0.0068872885995592	-0.1999879024619811	0.84149	0.84149	chr6	53231380	0.0749510406752328	chr6:53231380:G:A
chr6:53231480	['A', 'G']	98663	52931.678523986746	-1517.7636825857026	-0.0002209184217939	0.0048291569603916	-0.0457467884365445	0.963512	0.963512	chr6	53231480	0.0161428720813571	chr6:53231480:A:G
chr6:53231522	['A', 'G']	98663	110893.68578411984	-2925.387118890815	0.0004947359830239	0.0043048009249944	0.1149265649315988	0.908504	0.908504	chr6	53231522	0.0416731562215458	chr6:53231522:A:G
chr6:53231884	['T', 'C']	98663	25004.77405327603	-1112.01060655728	0.0050819483614861	0.0064078393934447	0.7930829799955599	0.427731	0.427731	chr6	53231884	0.3688292729111712	chr6:53231884:T:C
chr6:53231943	['T', 'C']	98663	25003.56163008768	-1113.6915965478108	0.0051135389436504	0.0064079010870036	0.7980052866330377	0.424869	0.424869	chr6	53231943	0.3717449554722334	chr6:53231943:T:C
chr6:53232188	['A', 'G']	98663	110924.11263507896	-2910.0777798374334	0.0006696517291771	0.0043039567484479	0.1555897905848166	0.876357	0.876357	chr6	53232188	0.0573189400123671	chr6:53232188:A:G
chr6:53232972	['T', 'C']	98663	72046.52548180739	-860.857150253393	0.0016950491518032	0.0045261534022716	0.3745010389953886	0.708032	0.708032	chr6	53232972	0.1499471136246881	chr6:53232972:T:C
chr6:53233080	['C', 'T']	98663	4130.251173256839	-147.87447244869293	-0.00058387055702	0.0148391163465453	-0.0393467200731242	0.968614	0.968614	chr6	53233080	0.0138492581071477	chr6:53233080:C:T
chr6:53233413	['T', 'A']	98663	24990.559257945155	-1112.944843387166	0.0050699939748002	0.0064088338484734	0.7910946195005283	0.428891	0.428891	chr6	53233413	0.3676530670538787	chr6:53233413:T:A
chr6:53234302	['A', 'T']	98663	27195.7885079378	-481.6543372596357	-0.0040767456721361	0.0062326802265636	-0.6540919033132896	0.513054	0.513054	chr6	53234302	0.2898369220854571	chr6:53234302:A:T
chr6:53234888	['A', 'G']	98663	72168.64412963323	-865.6488898181333	0.0017309771565659	0.0045317707002495	0.3819648590054821	0.702488	0.702488	chr6	53234888	0.153361090039672	chr6:53234888:A:G
chr6:53235286	['T', 'C']	98663	26930.1983994158	-517.2336605569483	-0.0045913717388524	0.0062472436113989	-0.7349436046442641	0.462376	0.462376	chr6	53235286	0.3350047164086127	chr6:53235286:T:C
chr6:53235316	['A', 'G']	98663	21001.23718176193	-254.9434212556348	-0.0022348531689244	0.006929895432683	-0.3224945009104077	0.747079	0.747079	chr6	53235316	0.1266334712100539	chr6:53235316:A:G
chr6:53235576	['G', 'A']	98663	26801.432924789395	-542.9477850075085	-0.0049063245866182	0.0062555720500619	-0.7843126971209102	0.432859	0.432859	chr6	53235576	0.3636535482062907	chr6:53235576:G:A
chr6:53236650	['G', 'A']	98663	20835.95656316841	-270.1103121372197	-0.0025338055232016	0.0069438884065663	-0.3648972124617683	0.715189	0.715189	chr6	53236650	0.1455791738486586	chr6:53236650:G:A
chr6:53237480	['G', 'GAC']	98663	123968.74649429656	-4029.058878041041	0.0036734213635883	0.0043891191432389	0.8369381745416835	0.402629	0.402629	chr6	53237480	0.3950949475636253	chr6:53237480:G:GAC
chr6:53237798	['G', 'A']	98663	6029.427779354526	-341.8630495440814	-0.0154606573109319	0.0123394898960333	-1.2529413647724532	0.21023	0.21023	chr6	53237798	0.6773053096931239	chr6:53237798:G:A
chr6:53240430	['T', 'G']	98663	37219.52686744179	-2046.7047966381965	-0.0022165387908218	0.0054676139046888	-0.4053941681802139	0.685189	0.685189	chr6	53240430	0.1641896177988323	chr6:53240430:T:G
chr6:53240863	['C', 'A']	98663	58514.73227290722	-2711.556294159692	-0.0031888457727143	0.0046722347843719	-0.682509745310881	0.494918	0.494918	chr6	53240863	0.3054667507584209	chr6:53240863:C:A
chr6:53242404	['C', 'T']	98663	50254.14962441837	-2413.911678399208	-0.0049454135118482	0.0048876540223547	-1.01181742595308	0.311628	0.311628	chr6	53242404	0.5063635275746544	chr6:53242404:C:T
chr6:53242852	['C', 'T']	98663	115022.46151818115	-3259.8161847504643	0.0038810018947437	0.0043096366731721	0.9005403910040364	0.367835	0.367835	chr6	53242852	0.4343469494218164	chr6:53242852:C:T
chr6:53243025	['ACCACACT', 'A']	98663	11404.227845016689	-526.58557456065	-0.0048785835962719	0.0091144103296822	-0.5352604743264925	0.592471	0.592471	chr6	53243025	0.2273329024456324	chr6:53243025:ACCACACT:A
chr6:53243261	['A', 'T']	98663	70319.20218029615	-1568.8087785705272	-0.0041882546888828	0.0044713737371835	-0.936681864469	0.348925	0.348925	chr6	53243261	0.4572679128302477	chr6:53243261:A:T
chr6:53248543	['G', 'T']	98663	61219.3073351715	-2423.5485326220023	0.0015850692068434	0.0045996575150468	0.344605919388175	0.730391	0.730391	chr6	53248543	0.1364445868899931	chr6:53248543:G:T
chr6:53249653	['A', 'T']	98663	59253.41070921697	-2543.017942986537	0.0013858474034412	0.0046521858140093	0.2978916704633784	0.765786	0.765786	chr6	53249653	0.1158925776309589	chr6:53249653:A:T
chr6:53253035	['T', 'C']	98663	132228.25729125476	-4265.285167782738	0.0009283730748284	0.0045194898033454	0.2054154595373193	0.837248	0.837248	chr6	53253035	0.0771458812201662	chr6:53253035:T:C
chr6:53253088	['C', 'T']	98663	62310.73767239908	-2697.8956857642656	0.0005995860311879	0.0046424112660272	0.1291540100239832	0.897236	0.897236	chr6	53253088	0.0470933094451899	chr6:53253088:C:T
chr6:53253350	['G', 'T']	98663	119038.83619812904	-3528.274883461526	0.0036190983369919	0.00435539410236	0.8309462363075123	0.406006	0.406006	chr6	53253350	0.3914675483251774	chr6:53253350:G:T
chr6:53253411	['G', 'A']	98663	21759.95480352001	-982.0254700780084	0.0114250343517791	0.0068028437957426	1.679449755840221	0.0930676	0.0930676	chr6	53253411	1.0312014854015912	chr6:53253411:G:A
chr6:53253437	['A', 'G']	98663	132240.89053137455	-4265.856663666686	0.0009455631797151	0.0045193401106006	0.2092259393129658	0.834272	0.834272	chr6	53253437	0.0786923320479091	chr6:53253437:A:G
chr6:53253902	['T', 'C']	98663	16197.134161175874	-892.2978984261056	0.0012273478062466	0.0077387065124638	0.1585985725482607	0.873985	0.873985	chr6	53253902	0.0584960209961815	chr6:53253902:T:C
chr6:53253911	['C', 'T']	98663	61848.164118732384	-2558.426474954392	0.0009953693211511	0.004592304547805	0.2167472367717648	0.828406	0.828406	chr6	53253911	0.0817567642480987	chr6:53253911:C:T
chr6:53254759	['T', 'C']	98663	61717.63417675324	-2590.083810634605	0.0010047330004034	0.0045946402836375	0.2186750079176967	0.826904	0.826904	chr6	53254759	0.082544907243482	chr6:53254759:T:C
chr6:53254761	['C', 'G']	98663	38192.64522407274	-1656.992578963121	0.00563208847871	0.0054021375359428	1.0425666583342788	0.297152	0.297152	chr6	53254761	0.5270213423499387	chr6:53254761:C:G
chr6:53255532	['C', 'T']	98663	61671.754038677966	-2599.7476495698456	0.0008472793309478	0.0045962431439128	0.184341712224251	0.853746	0.853746	chr6	53255532	0.0686713180770255	chr6:53255532:C:T
chr6:53255897	['C', 'T']	98663	61660.4992143386	-2602.8534467215154	0.000775654566553	0.0045956391826374	0.1687805625566822	0.86597	0.86597	chr6	53255897	0.0624971530867352	chr6:53255897:C:T
chr6:53256255	['A', 'G']	98663	61877.89880590359	-2559.1443681191845	0.0008782727090287	0.004592171476753	0.1912543365322597	0.848327	0.848327	chr6	53256255	0.0714367103360628	chr6:53256255:A:G
chr6:53257343	['T', 'C']	98663	119831.1492006204	-3653.8702103379615	0.0022380641675216	0.0043504106829754	0.5144489407126368	0.606939	0.606939	chr6	53257343	0.2168549552091412	chr6:53257343:T:C
chr6:53258320	['T', 'C']	98663	116441.7029438002	-3339.3790030278783	0.0013513634667853	0.0043213725790985	0.3127162590241861	0.754497	0.754497	chr6	53258320	0.1223424827088498	chr6:53258320:T:C
chr6:53258925	['TAA', 'T']	98663	77712.75317052398	-1803.2536801344536	0.0006417371320732	0.0043594856241706	0.1472047822603731	0.882971	0.882971	chr6	53258925	0.0540535600088395	chr6:53258925:TAA:T
chr6:53259703	['T', 'C']	98663	28127.42102969052	-1043.9496662224344	0.0048515762000096	0.0060746247035856	0.7986627053924773	0.424488	0.424488	chr6	53259703	0.3721345824693701	chr6:53259703:T:C
chr6:53260024	['G', 'T']	98663	21438.6518751267	-803.9168165046509	0.0026246208414137	0.0068286922861707	0.3843518980536132	0.700718	0.700718	chr6	53260024	0.1544567262337426	chr6:53260024:G:T
chr6:53261104	['T', 'C']	98663	58621.54885418787	-2328.729683236845	0.0043019360364679	0.0046644609659767	0.9222793518579928	0.356385	0.356385	chr6	53261104	0.4480805834071053	chr6:53261104:T:C
chr6:53261996	['A', 'C']	98663	21456.262052955964	-806.7437963917458	0.0025429646459465	0.0068277899471978	0.3724433038526826	0.709564	0.709564	chr6	53261996	0.1490084267134714	chr6:53261996:A:C
chr6:53263345	['C', 'T']	98663	19684.782714054192	497.6115304191182	-0.0036005038497025	0.0075123112920852	-0.4792804384312367	0.63174	0.63174	chr6	53263345	0.1994616239299182	chr6:53263345:C:T
chr6:53263579	['T', 'C']	98663	12258.206105167092	-663.7858703288226	-0.0052317980060558	0.0087906535051715	-0.5951546154080583	0.551741	0.551741	chr6	53263579	0.2582647423207539	chr6:53263579:T:C
chr6:53263820	['A', 'G']	98663	21365.54756594554	-803.1302109106508	0.0032462046024325	0.0068376559159588	0.4747540154595959	0.634963	0.634963	chr6	53263820	0.1972515807930598	chr6:53263820:A:G
chr6:53265283	['C', 'T']	98663	58687.49138298087	-2337.91678044537	0.0040114807249305	0.0046627322342137	0.8603283490086565	0.38961	0.38961	chr6	53265283	0.4093699047475184	chr6:53265283:C:T
chr6:53266491	['T', 'A']	98663	15319.018459199193	-940.1175284427726	0.0025677206394835	0.0079723236283013	0.3220793283363737	0.747393	0.747393	chr6	53266491	0.1264509740213153	chr6:53266491:T:A
chr6:53268210	['G', 'A']	98663	21265.23301029925	-801.8845462133197	0.0040187222359533	0.0068554602341127	0.5862075044876169	0.557737	0.557737	chr6	53268210	0.2535705436690678	chr6:53268210:G:A
chr6:53269306	['C', 'CACAG']	98663	99263.17032493545	-2386.783783680632	0.0045537501283841	0.0042528585715355	1.070750426280916	0.284284	0.284284	chr6	53269306	0.5462475824736437	chr6:53269306:C:CACAG
chr6:53269366	['C', 'CCTTTT']	98663	77646.80485159355	-1610.1322442579235	0.0039319090630294	0.0043669117773157	0.9003866493145176	0.367917	0.367917	chr6	53269366	0.4342501446624314	chr6:53269366:C:CCTTTT
chr6:53269503	['A', 'G']	98663	57587.17145637565	-2190.01086520364	0.0062165911189257	0.0046915930089654	1.3250491052924074	0.185158	0.185158	chr6	53269503	0.7324575189329451	chr6:53269503:A:G
chr6:53271718	['C', 'T']	98663	56966.77387408391	-2284.8518592890146	0.0055328655585548	0.0047060350325763	1.175695786422121	0.239719	0.239719	chr6	53271718	0.6202975426532923	chr6:53271718:C:T
chr6:53273462	['G', 'A']	98663	58726.14263413447	-2322.291428951208	0.0043039490565219	0.0046617093667562	0.9232555523976764	0.355876	0.355876	chr6	53273462	0.448701299489887	chr6:53273462:G:A
chr6:53274114	['T', 'C']	98663	43047.47139569541	-2189.371963225724	0.0016324804169968	0.0051738437584506	0.3155256504084467	0.752363	0.752363	chr6	53274114	0.1235725704993104	chr6:53274114:T:C
chr6:53274244	['G', 'GAAGA']	98663	59013.75709651253	-2295.4213867413887	0.0039877486841973	0.0046565299047992	0.8563777675060985	0.391791	0.391791	chr6	53274244	0.4069455445925086	chr6:53274244:G:GAAGA
chr6:53275363	['G', 'A']	98663	58197.488474638114	-2410.70877744498	0.0039460066997403	0.0046734325899651	0.8443486931240217	0.398477	0.398477	chr6	53275363	0.3995967409212014	chr6:53275363:G:A
chr6:53275844	['A', 'G']	98663	58717.66374005171	-2311.17870250808	0.0045208611805113	0.0046616494854426	0.9697986076879213	0.332149	0.332149	chr6	53275844	0.4786670507495599	chr6:53275844:A:G
chr6:53275962	['G', 'A']	98663	58712.76067102531	-2318.797043652481	0.0043622046149537	0.0046615684559596	0.9357804473249484	0.349389	0.349389	chr6	53275962	0.4566907722623676	chr6:53275962:G:A
chr6:53276130	['T', 'A']	98663	100386.33187015934	-2524.1966236114804	0.0031551498164321	0.0042464464051549	0.7430094519977912	0.457478	0.457478	chr6	53276130	0.3396297862059141	chr6:53276130:T:A
chr6:53278756	['T', 'C']	98663	42739.76508332319	-1680.7407769188917	-0.0065412363229732	0.0051633449475917	-1.2668602213036786	0.205208	0.205208	chr6	53278756	0.687805712331514	chr6:53278756:T:C
chr6:53279404	['C', 'G']	98663	8842.179240023921	-141.44972815428738	0.0225780995907983	0.0102549264015754	2.201683240489159	0.02769	0.02769	chr6	53279404	1.5576770442544254	chr6:53279404:C:G
chr6:53281605	['A', 'G']	98663	58633.29128989091	-2309.650004742611	0.0044114800070759	0.0046636754870961	0.9459234501375744	0.34419	0.34419	chr6	53281605	0.4632017516955816	chr6:53281605:A:G
chr6:53283167	['G', 'A']	98663	100345.42630629176	-2517.301655120996	0.0029626254886715	0.004247409206754	0.6975135534293626	0.485483	0.485483	chr6	53283167	0.313825973038067	chr6:53283167:G:A
chr6:53284464	['T', 'C']	98663	100373.45074363572	-2517.065176700523	0.0029054549624857	0.0042476126128793	0.6840207022824975	0.493964	0.493964	chr6	53284464	0.3063047012201952	chr6:53284464:T:C
chr6:53284706	['T', 'C']	98663	58636.88629705096	-2316.4105743493737	0.0042052142460324	0.0046640023494403	0.9016321028519648	0.367255	0.367255	chr6	53284706	0.4350322827871881	chr6:53284706:T:C
chr6:53284794	['A', 'AT']	98663	58634.23435123789	-2313.373054260203	0.0042278752327289	0.004664342916586	0.906424615071706	0.364713	0.364713	chr6	53284794	0.438048756215579	chr6:53284794:A:AT
chr6:53285115	['G', 'A']	98663	58635.85761065718	-2315.1316594348245	0.0042156784091503	0.0046639521482414	0.9038854334600908	0.366058	0.366058	chr6	53285115	0.4364500974353567	chr6:53285115:G:A
chr6:53285884	['A', 'G']	98663	58915.71994728039	-2270.896427613371	0.0045460234873525	0.0046590776276593	0.9757346519329092	0.329198	0.329198	chr6	53285884	0.4825428119518768	chr6:53285884:A:G
chr6:53285894	['T', 'C']	98663	58667.19127268312	-2312.4019625151186	0.0042635259559957	0.0046649701023777	0.9139449690840736	0.360748	0.360748	chr6	53285894	0.4427960679721578	chr6:53285894:T:C
chr6:53287844	['G', 'A']	98663	58635.2631616298	-2311.677599237952	0.0042944483226056	0.0046638435074593	0.9207959734791852	0.357159	0.357159	chr6	53287844	0.4471384016752643	chr6:53287844:G:A
chr6:53287960	['A', 'G']	98663	58128.71331407431	-2408.285747932017	0.0037817601727706	0.0046752133428424	0.8088957434553103	0.418577	0.418577	chr6	53287960	0.3782246389870854	chr6:53287960:A:G
chr6:53288313	['T', 'G']	98663	21458.52245175154	-817.4131631703085	0.0026655715417761	0.0068256939132857	0.3905202277804691	0.696153	0.696153	chr6	53288313	0.1572953009737002	chr6:53288313:T:G
chr6:53288467	['C', 'T']	98663	58629.91366271997	-2319.110567240543	0.0041075626996588	0.0046639637697719	0.8807021028509503	0.378481	0.378481	chr6	53288467	0.421955917490911	chr6:53288467:C:T
chr6:53288916	['C', 'A']	98663	58662.13220012177	-2317.560637140123	0.0041717459581872	0.0046656335724732	0.8941435055680749	0.371247	0.371247	chr6	53288916	0.4303370471392697	chr6:53288916:C:A
chr6:53289156	['C', 'A']	98663	78364.76560203535	-1751.9785466448052	0.0026366187345589	0.0043510642587178	0.6059709941713983	0.544535	0.544535	chr6	53289156	0.2639742007229792	chr6:53289156:C:A
chr6:53289412	['A', 'T']	98663	58648.483080229504	-2310.989854270045	0.0043371487078489	0.0046638789333159	0.9299445311212952	0.352402	0.352402	chr6	53289412	0.4529616354855883	chr6:53289412:A:T
chr6:53290313	['G', 'A']	98663	58129.356683120655	-2406.8660391666367	0.0038146435267297	0.0046752208218997	0.8159279897242759	0.414543	0.414543	chr6	53290313	0.382430413981888	chr6:53290313:G:A
chr6:53290797	['G', 'GA']	98663	58130.14028933788	-2408.8953701872183	0.0037624276446556	0.0046754080802465	0.804727112602587	0.420979	0.420979	chr6	53290797	0.37573956784982	chr6:53290797:G:GA
chr6:53291192	['T', 'A']	98663	11794.075850953845	-418.1746711464263	0.0159273550695642	0.0089740628481381	1.7748209856663493	0.0759305	0.0759305	chr6	53291192	1.1195837402969022	chr6:53291192:T:A
chr6:53293387	['A', 'G']	98663	58655.91440103031	-2310.467944373136	0.0042853356124949	0.0046643757538354	0.9187372198672474	0.358235	0.358235	chr6	53293387	0.4458319853091589	chr6:53293387:A:G
chr6:53293397	['A', 'G']	98663	11343.919811464191	-532.005963192866	-0.0038061379634431	0.009138652264764	-0.4164878860878149	0.677054	0.677054	chr6	53293397	0.1693766917775326	chr6:53293397:A:G
chr6:53293461	['A', 'G']	98663	59033.933565192645	-2268.278338421883	0.0041704246298525	0.0046569995411359	0.895517509292098	0.370513	0.370513	chr6	53293461	0.4311965495491134	chr6:53293461:A:G
chr6:53295546	['C', 'T']	98663	11150.356174798026	-541.2823842172814	-0.0075101199070075	0.0092308692269175	-0.8135875097339447	0.415883	0.415883	chr6	53295546	0.3810288318761999	chr6:53295546:C:T
chr6:53295585	['G', 'T']	98663	95841.25640479736	-2285.922687745688	0.0028536865941171	0.0042491302620177	0.6715931068590104	0.501844	0.501844	chr6	53295585	0.2994312638674135	chr6:53295585:G:T
chr6:53296727	['T', 'G']	98663	58642.69872776115	-2306.267866155251	0.0044214155436148	0.0046638643443613	0.9480154689662766	0.343124	0.343124	chr6	53296727	0.4645489039110854	chr6:53296727:T:G
chr6:53296804	['A', 'G']	98663	8327.856956032483	-128.90612839484538	0.0308197623102837	0.0105638751254772	2.9174674959906213	0.00352966	0.00352966	chr6	53296804	2.4522671266901988	chr6:53296804:A:G
chr6:53297349	['T', 'C']	98663	58637.69781539866	-2310.320124965263	0.0043109167079717	0.0046638530143047	0.924325165212008	0.355319	0.355319	chr6	53297349	0.4493815688277755	chr6:53297349:T:C
chr6:53297820	['A', 'C']	98663	58638.480951318896	-2315.8162237746974	0.0041693872887779	0.004663878282988	0.8939742925938368	0.371338	0.371338	chr6	53297820	0.4302306059963675	chr6:53297820:A:C
