## Supplementary material for "Characterization of shared and ancestry-specific signals driving complex traits using multi-ancestry fine-mapping": s2_gwas_temp.txt

locus	alleles	n	sum_x	y_transpose_x	beta	standard_error	t_stat	p_value	p_value_str	chrom	pos	-log10pvalue	rsid
chr6:51902781	['T', 'C']	19959	1836.09199318569	170.47248018381688	-0.0391152338148707	0.0242490642745218	-1.613061575162244	0.106747	0.106747	chr6	51902781	0.97164432147159	chr6:51902781:T:C
chr6:51904447	['C', 'T']	19959	12116.428263593083	1692.173562880012	0.0033892146366119	0.0109508547964237	0.3094931582618354	0.75695	0.75695	chr6	51904447	0.1209328066838871	chr6:51904447:C:T
chr6:51904488	['A', 'T']	19959	13379.35170893054	1902.398124753668	0.0056110844548418	0.0106950891746229	0.5246412033810517	0.599838	0.599838	chr6	51904488	0.2219660249593541	chr6:51904488:A:T
chr6:51904703	['T', 'G']	19959	25167.565779582023	3527.450873544204	0.0097527368082755	0.0104762834579513	0.9309347964304424	0.351899	0.351899	chr6	51904703	0.453581967308312	chr6:51904703:T:G
chr6:51905180	['C', 'T']	19959	19943.996241355115	2853.0194003089	0.0149714449835705	0.0100802796919932	1.4852211884023676	0.137501	0.137501	chr6	51905180	0.861694143339881	chr6:51905180:C:T
chr6:51906780	['C', 'A']	19959	11876.190058626044	1683.3028054473662	0.0039924957932355	0.0110475185870883	0.3613929917168696	0.71781	0.71781	chr6	51906780	0.1439904956899236	chr6:51906780:C:A
chr6:51909580	['T', 'A']	19959	12927.647710191402	1795.8499873225016	0.0061899115635386	0.0108775950313003	0.569051481115742	0.569328	0.569328	chr6	51909580	0.2446374567181149	chr6:51909580:T:A
chr6:51910649	['G', 'A']	19959	710.0355747068845	53.30249420087684	-0.0620218084078856	0.0383494308388298	-1.6172810665311577	0.105833	0.105833	chr6	51910649	0.975378892950458	chr6:51910649:G:A
chr6:51910925	['A', 'AC']	19959	2329.350120264582	341.5084497842996	0.0078676895038365	0.0213730629731389	0.3681123998803763	0.712793	0.712793	chr6	51910925	0.1470365739491568	chr6:51910925:A:AC
chr6:51911737	['T', 'C']	19959	4112.618159951894	467.8494574815794	-0.0187434003646963	0.0166680920064132	-1.1245078535374409	0.260811	0.260811	chr6	51911737	0.58367409569105	chr6:51911737:T:C
chr6:51913278	['A', 'G']	19959	711.1068851473241	48.32924241476263	-0.0703899662562381	0.0383214541280933	-1.836829208540795	0.06625	0.06625	chr6	51913278	1.1788141173911546	chr6:51913278:A:G
chr6:51914840	['A', 'G']	19959	25634.99067762629	3554.269411255253	0.0054271625949399	0.0105420371978209	0.5148115580603095	0.60669	0.60669	chr6	51914840	0.2170331634218838	chr6:51914840:A:G
chr6:51915515	['A', 'G']	19959	25680.43329658214	3561.7556942350825	0.0059675512328529	0.0105497010942965	0.5656606930862867	0.571631	0.571631	chr6	51915515	0.2428842271101185	chr6:51915515:A:G
chr6:51916417	['G', 'T']	19959	2624.394467829224	394.2841790963139	0.0152904213465748	0.0201948005941054	0.7571464385262566	0.448971	0.448971	chr6	51916417	0.3477817101029588	chr6:51916417:G:T
chr6:51916782	['C', 'T']	19959	25676.57819548872	3558.9046865596106	0.0057463083372406	0.0105480471007115	0.5447746186924997	0.585915	0.585915	chr6	51916782	0.2321653834844782	chr6:51916782:C:T
chr6:51916840	['T', 'G']	19959	12741.638390620305	1766.5136892658425	0.0004696253044413	0.010823298700617	0.0433902193251435	0.965391	0.965391	chr6	51916840	0.0152967542728235	chr6:51916840:T:G
chr6:51917310	['T', 'C']	19959	9814.458654906286	1328.8139026717556	-0.0034536249536944	0.011695871344142	-0.2952858194207325	0.767779	0.767779	chr6	51917310	0.1147637707141136	chr6:51917310:T:C
chr6:51917503	['G', 'A']	19959	11020.208569280883	1522.3088753307811	0.0015948170837725	0.0112691026199246	0.1415212140275317	0.88746	0.88746	chr6	51917503	0.0518512125497861	chr6:51917503:G:A
chr6:51917618	['A', 'G']	19959	30447.576518340346	4104.739138700771	-0.0041549399042882	0.0118207641704527	-0.3514950340244474	0.725221	0.725221	chr6	51917618	0.1395296286635759	chr6:51917618:A:G
chr6:51918480	['T', 'C']	19959	4032.404068747808	489.7123787126797	-0.0107332319443281	0.0168210527637927	-0.6380832457425871	0.523427	0.523427	chr6	51918480	0.2811438788520882	chr6:51918480:T:C
chr6:51919543	['C', 'A']	19959	35616.35342754059	4768.6956741109725	-0.0185478180303192	0.0163121706744926	-1.1370539458198854	0.255529	0.255529	chr6	51919543	0.5925598046280134	chr6:51919543:C:A
chr6:51919615	['C', 'G']	19959	12638.89972940469	1753.5300883816765	0.0009609593499246	0.0108365242607118	0.0886778201944942	0.929339	0.929339	chr6	51919615	0.0318258371646793	chr6:51919615:C:G
chr6:51921021	['C', 'T']	19959	12658.90273601924	1764.1239485600518	0.0016779835061476	0.0108285383237229	0.1549593727226851	0.876855	0.876855	chr6	51921021	0.0570722172454632	chr6:51921021:C:T
chr6:51921223	['G', 'A']	19959	12651.437099037688	1750.3919007179595	0.0005004979685918	0.010836781248525	0.0461851131912391	0.963163	0.963163	chr6	51921223	0.0163002092304269	chr6:51921223:G:A
chr6:51921618	['G', 'A']	19959	12616.528489100478	1754.404139267117	0.0012412321520115	0.0108390148449895	0.114515218381247	0.908831	0.908831	chr6	51921618	0.0415168677033419	chr6:51921618:G:A
chr6:51922642	['G', 'C']	19959	4011.200972041287	490.8839524119503	-0.0092061131927986	0.016850212783284	-0.5463499666859609	0.584832	0.584832	chr6	51922642	0.2329688722964266	chr6:51922642:G:C
chr6:51922883	['C', 'A']	19959	11440.146364684071	1578.3977201340133	0.001129663853224	0.0111307190087574	0.101490645153765	0.919162	0.919162	chr6	51922883	0.0366079385532841	chr6:51922883:C:A
chr6:51924440	['G', 'A']	19959	2205.0	235.5063935061585	-0.0373064440037248	0.0221473182934709	-1.6844677766121607	0.0921069	0.0921069	chr6	51924440	1.0357078343017498	chr6:51924440:G:A
chr6:51924461	['G', 'A']	19959	10370.637179230152	1361.448285387415	-0.0087223712020571	0.0115666533198824	-0.7540963631255293	0.4508	0.4508	chr6	51924461	0.3460160926259311	chr6:51924461:G:A
chr6:51924580	['G', 'A']	19959	11797.955547759848	1571.7809810521417	-0.0068874037768559	0.011052037374014	-0.6231795590059986	0.533174	0.533174	chr6	51924580	0.2731310369247976	chr6:51924580:G:A
chr6:51924989	['G', 'A']	19959	12874.22516788614	1749.2105716818753	-0.0022212207904713	0.0108034009676454	-0.2056038461521094	0.837102	0.837102	chr6	51924989	0.0772216204557127	chr6:51924989:G:A
chr6:51927028	['C', 'G']	19959	1892.2844257366205	206.2404846153247	-0.0288180767210519	0.0237705199924739	-1.212345238142716	0.225395	0.225395	chr6	51927028	0.6470557222583884	chr6:51927028:C:G
chr6:51927839	['C', 'A']	19959	12947.946181599518	1766.1575139578308	-0.0019587651690693	0.0107942485621557	-0.1814637821049152	0.856005	0.856005	chr6	51927839	0.0675236985634219	chr6:51927839:C:A
chr6:51929149	['T', 'C']	19959	6606.316960705695	879.8977846512593	-0.0061470046898017	0.013616224089198	-0.4514470861770162	0.651672	0.651672	chr6	51929149	0.1859709386740806	chr6:51929149:T:C
chr6:51929515	['G', 'GT']	19959	13070.30971588916	1775.2701614072546	-0.0025314359894521	0.0107712827192573	-0.2350171335607391	0.814198	0.814198	chr6	51929515	0.0892699687584255	chr6:51929515:G:GT
chr6:51929656	['T', 'C']	19959	13072.929935348073	1779.6056915116435	-0.0021294733501179	0.0107723907473297	-0.1976788068744899	0.843298	0.843298	chr6	51929656	0.0740189296622171	chr6:51929656:T:C
chr6:51929666	['G', 'A']	19959	12953.244963415857	1769.2114144192317	-0.0015055094247699	0.0107931600994805	-0.1394873615228185	0.889066	0.889066	chr6	51929666	0.0510659978915847	chr6:51929666:G:A
chr6:51931301	['G', 'A']	19959	13078.310517612868	1782.510724620444	-0.002025531277541	0.0107666755282194	-0.1881296851783202	0.850777	0.850777	chr6	51931301	0.0701842593759157	chr6:51931301:G:A
chr6:51932230	['A', 'G']	19959	514.0	63.18320428654639	-0.0237843881145159	0.0452432260992831	-0.5257005338726902	0.599102	0.599102	chr6	51932230	0.2224992305890474	chr6:51932230:A:G
chr6:51932599	['T', 'C']	19959	30688.53757891572	4168.5190061585245	-0.0008085257878239	0.0119401572644429	-0.0677148357360175	0.946013	0.946013	chr6	51932599	0.0241028955332258	chr6:51932599:T:C
chr6:51932676	['C', 'T']	19959	5715.572731372451	689.2975664014866	-0.0158221135435198	0.0143885694514631	-1.0996307587694885	0.271506	0.271506	chr6	51932676	0.5662205685130759	chr6:51932676:C:T
chr6:51933955	['G', 'A']	19959	30688.0751114897	4169.297045683922	-0.0006468082818548	0.0119402442821425	-0.0541704396133838	0.9568	0.9568	chr6	51933955	0.0191788333556643	chr6:51933955:G:A
chr6:51934368	['T', 'C']	19959	30675.53692754785	4161.584631778994	-0.0012778962704739	0.0119376127195651	-0.1070478914414419	0.914752	0.914752	chr6	51934368	0.0386966323054005	chr6:51934368:T:C
chr6:51934691	['TAGA', 'T']	19959	13574.400571314023	1848.1938071956324	0.0051530402439813	0.0106638137590312	0.4832267667481772	0.62894	0.62894	chr6	51934691	0.2013907836673023	chr6:51934691:TAGA:T
chr6:51935104	['T', 'G']	19959	6249.565600882028	858.448309034584	-0.0049660196872726	0.0138937810264886	-0.3574275193919369	0.720776	0.720776	chr6	51935104	0.1421996826853399	chr6:51935104:T:G
chr6:51935371	['T', 'C']	19959	708.0354744964425	52.76112683277384	-0.0639430030134199	0.0383996420798219	-1.665197891180876	0.095889	0.095889	chr6	51935371	1.018231210486305	chr6:51935371:T:C
chr6:51935647	['A', 'G']	19959	30633.208840775827	4148.305282745602	-0.0020591085962643	0.0119197184849357	-0.1727480895515043	0.862851	0.862851	chr6	51935647	0.0640641932357071	chr6:51935647:A:G
chr6:51935698	['C', 'T']	19959	5713.858839446783	691.1641486597063	-0.0153601753012215	0.0143896724702041	-1.067444400352192	0.285784	0.285784	chr6	51935698	0.5439620894226668	chr6:51935698:C:T
chr6:51936652	['A', 'C']	19959	30677.53702775829	4157.608194040143	-0.0019095210502931	0.0119378573671745	-0.1599550900602813	0.872918	0.872918	chr6	51936652	0.0590265510482987	chr6:51936652:A:C
chr6:51936794	['CTG', 'C']	19959	30674.684424175604	4161.316768414233	-0.0012688612538764	0.0119383162919065	-0.1062847744063087	0.915357	0.915357	chr6	51936794	0.0384094929370646	chr6:51936794:CTG:C
chr6:51936982	['T', 'C']	19959	30680.537178073955	4163.558494781126	-0.0011709264776418	0.0119380465213021	-0.0980835914445874	0.921867	0.921867	chr6	51936982	0.0353317311508879	chr6:51936982:T:C
chr6:51937425	['G', 'A']	19959	30678.611244738426	4158.110722939332	-0.0018543567342804	0.011938329219357	-0.1553279944126306	0.876564	0.876564	chr6	51937425	0.0572163695506385	chr6:51937425:G:A
chr6:51937546	['C', 'T']	19959	30679.148433976443	4158.010559784284	-0.0018185498852224	0.0119385908305667	-0.1523253381434538	0.878932	0.878932	chr6	51937546	0.0560447235236529	chr6:51937546:C:T
chr6:51937871	['G', 'A']	19959	10324.655639097744	1430.0603167951317	-0.0003266944572987	0.0115154866652637	-0.0283700087365114	0.977367	0.977367	chr6	51937871	0.0099423286594425	chr6:51937871:G:A
chr6:51937889	['G', 'A']	19959	30677.07400911961	4157.423384702272	-0.001947850779548	0.0119380495161057	-0.1631632350762285	0.870392	0.870392	chr6	51937889	0.0602851093414628	chr6:51937889:G:A
chr6:51937979	['T', 'C']	19959	30682.14903532949	4163.355472295156	-0.0011721725492228	0.0119387447302178	-0.0981822273371794	0.921789	0.921789	chr6	51937979	0.0353684787541378	chr6:51937979:T:C
chr6:51938351	['G', 'T']	19959	30302.08870559651	4110.464519127867	-0.0010507470592991	0.0118579359404887	-0.0886112949650329	0.929392	0.929392	chr6	51938351	0.0318010701515429	chr6:51938351:G:T
chr6:51938543	['C', 'A']	19959	31022.9522064439	4190.973941560527	-0.002949283078873	0.0123952185720414	-0.2379371579235774	0.811932	0.811932	chr6	51938543	0.0904803417704023	chr6:51938543:C:A
chr6:51939047	['G', 'A']	19959	4511.130099228226	579.0716855639213	-0.0132368249822872	0.0158681656679592	-0.8341748667909923	0.404192	0.404192	chr6	51939047	0.3934122865412448	chr6:51939047:G:A
chr6:51940876	['T', 'A']	19959	39358.88794788274	5305.656704862785	-0.0687023745312407	0.0423659448651545	-1.6216415035687677	0.104896	0.104896	chr6	51940876	0.9792410724456138	chr6:51940876:T:A
chr6:51944206	['C', 'T']	19959	12209.893990276178	1647.5971672771902	-0.0043897703889018	0.0109430675230734	-0.4011462398131071	0.688317	0.688317	chr6	51944206	0.1622115041423016	chr6:51944206:C:T
chr6:51944283	['C', 'A']	19959	30668.365682490352	4166.6732369836345	-0.0007634024473035	0.0119416158649264	-0.0639279018801549	0.949028	0.949028	chr6	51944283	0.0227209740151684	chr6:51944283:C:A
chr6:51944819	['T', 'G']	19959	30678.07410933507	4162.689214917328	-0.0015993559982596	0.0119452000799887	-0.1338911016600685	0.89349	0.89349	chr6	51944819	0.0489103037841032	chr6:51944819:T:G
chr6:51944874	['C', 'G']	19959	5712.858689116055	694.0012492872986	-0.0154705650774821	0.0143870091949775	-1.075314880794184	0.282247	0.282247	chr6	51944874	0.5493706654893359	chr6:51944874:C:G
chr6:51944946	['G', 'A']	19959	30667.609591100423	4162.30758900169	-0.0012885997956993	0.0119382046553511	-0.1079391611134588	0.914045	0.914045	chr6	51944946	0.0390324226790746	chr6:51944946:G:A
chr6:51945111	['A', 'G']	19959	1576.1579395700755	174.0228845900825	-0.0301530262451431	0.025828512564984	-1.1674317740628188	0.24305	0.24305	chr6	51945111	0.6143043745894391	chr6:51945111:A:G
chr6:51945672	['C', 'A']	19959	18101.62776246555	2462.6186380139484	0.0016110250759131	0.0102013358249849	0.1579229527928564	0.874519	0.874519	chr6	51945672	0.0582307505014653	chr6:51945672:C:A
chr6:51945701	['T', 'C']	19959	1683.4217199558989	203.46659057881504	-0.0107753720393485	0.0253047788439103	-0.4258236005860874	0.670241	0.670241	chr6	51945701	0.173769009014728	chr6:51945701:T:C
chr6:51946377	['T', 'A']	19959	700.0350736546748	47.63259975673361	-0.0701959264528163	0.0386047764508378	-1.81832231413667	0.0690299	0.0690299	chr6	51946377	1.160962755750904	chr6:51946377:T:A
chr6:51946991	['T', 'A']	19959	30728.079120108232	4177.392782692202	-0.0006258688388558	0.0119673729388196	-0.052297930552965	0.958292	0.958292	chr6	51946991	0.0185021374077976	chr6:51946991:T:A
chr6:51947017	['A', 'G']	19959	10347.073665747932	1422.8171962413614	-0.00196205619198	0.0115090041645632	-0.1704801009648913	0.864634	0.864634	chr6	51947017	0.0631676907060693	chr6:51947017:A:G
chr6:51947629	['C', 'T']	19959	13117.314426015932	1701.8413144327767	-0.0100881822910439	0.0107457332499047	-0.9388081814829524	0.347841	0.347841	chr6	51947629	0.4586192290489005	chr6:51947629:C:T
chr6:51947832	['C', 'G']	19959	4120.412887708573	516.8201412798084	-0.0082810919929844	0.0166314091270372	-0.4979188431798065	0.618547	0.618547	chr6	51947832	0.2086272951211373	chr6:51947832:C:G
chr6:51948816	['A', 'G']	19959	30716.155850664	4171.903213408424	-0.0009435279586976	0.0119637777354122	-0.0788653868004278	0.93714	0.93714	chr6	51948816	0.0281955247091573	chr6:51948816:A:G
chr6:51949419	['A', 'G']	19959	30722.61785929044	4170.760917873188	-0.0012401469055396	0.0119689743292733	-0.1036134652328988	0.917477	0.917477	chr6	51949419	0.0374048141584733	chr6:51949419:A:G
chr6:51949977	['T', 'C']	19959	30722.853684210528	4173.732000973406	-0.0007935865744813	0.011969985653113	-0.0662980389015718	0.947141	0.947141	chr6	51949977	0.0235853631681262	chr6:51949977:T:C
chr6:51950375	['A', 'G']	19959	18225.78425670593	2494.79269776028	0.0037634538670022	0.0101927286596919	0.3692292802696867	0.711961	0.711961	chr6	51950375	0.1475437956169202	chr6:51950375:A:G
chr6:51950818	['G', 'A']	19959	12346.330092221331	1674.0756069658771	-0.0035841552204351	0.0109237800703187	-0.3281057653452484	0.742835	0.742835	chr6	51950818	0.1291076418886839	chr6:51950818:G:A
chr6:51951047	['C', 'T']	19959	30685.612297053514	4170.177467348114	-0.0008589032920115	0.011954812869882	-0.071845816522599	0.942725	0.942725	chr6	51951047	0.0256149757677506	chr6:51951047:C:T
chr6:51951596	['T', 'C']	19959	1671.167460039084	202.467317821574	-0.0100613156465339	0.0254171021725606	-0.3958482591062536	0.692221	0.692221	chr6	51951596	0.159755229592919	chr6:51951596:T:C
chr6:51952406	['C', 'G']	19959	1384.2080577269994	206.69838473761217	0.0095170775399672	0.0279572855752174	0.3404149345744635	0.733548	0.733548	chr6	51952406	0.1345714626617633	chr6:51952406:C:G
chr6:51954277	['C', 'T']	19959	17198.308409341484	2307.892528505423	-7.151177108057558e-05	0.0102368471095403	-0.0069857222947024	0.994426	0.994426	chr6	51954277	0.002427529268952	chr6:51954277:C:T
chr6:51956094	['T', 'C']	19959	30719.15645201704	4173.119687560912	-0.0010096099337225	0.0119689091730902	-0.0843527107710437	0.932777	0.932777	chr6	51956094	0.0302221710930286	chr6:51956094:T:C
chr6:51956183	['A', 'G']	19959	12482.126941966522	1682.9877655588994	-0.0046130260266539	0.0108922000068374	-0.4235164635021547	0.671923	0.671923	chr6	51956183	0.1726804927067773	chr6:51956183:A:G
chr6:51956250	['G', 'A']	19959	35728.370264582074	4786.784613715236	-0.0197123736997806	0.0165593239526535	-1.190409328070535	0.2339	0.2339	chr6	51956250	0.630969778190847	chr6:51956250:G:A
chr6:51956291	['T', 'C']	19959	29575.299829556858	3990.9160604405256	-0.003691053468943	0.0115090131894015	-0.3207098131003995	0.748434	0.748434	chr6	51956291	0.1258464915127772	chr6:51956291:T:C
chr6:51956843	['G', 'C']	19959	7704.087965515513	1070.4911474621183	0.0039095689100438	0.0128169648013619	0.3050307908802593	0.760346	0.760346	chr6	51956843	0.1189887344351894	chr6:51956843:G:C
chr6:51957609	['T', 'A']	19959	12214.835989176188	1724.1865699305922	0.0107966964914086	0.0109588671521173	0.9852018773055972	0.324537	0.324537	chr6	51957609	0.488735782747126	chr6:51957609:T:A
chr6:51959029	['C', 'T']	19959	10059.007967129328	1376.861347479581	-0.0028504435361343	0.0116267322423729	-0.2451629122193119	0.806333	0.806333	chr6	51959029	0.0934855658925375	chr6:51959029:C:T
chr6:51959219	['T', 'C']	19959	10274.514781040183	1412.4408152760377	-0.0023470400459933	0.0115517853376165	-0.2031755245962373	0.839	0.839	chr6	51959219	0.0762380391712997	chr6:51959219:T:C
chr6:51960824	['T', 'C']	19959	6200.621335872125	846.7673190925398	-0.0061835841723834	0.0139536458101392	-0.4431518655783989	0.657661	0.657661	chr6	51960824	0.1819979115039637	chr6:51960824:T:C
chr6:51961416	['G', 'A']	19959	12697.544725632672	1611.8101984329182	-0.0143222667785139	0.0108266878881814	-1.3228668754872206	0.185895	0.185895	chr6	51961416	0.7307322912480703	chr6:51961416:G:A
chr6:51961483	['G', 'A']	19959	9834.49273474296	1236.51457873751	-0.0134067292755093	0.0116337327939668	-1.1524013412498155	0.24917	0.24917	chr6	51961483	0.6035042478024333	chr6:51961483:G:A
chr6:51961737	['G', 'A']	19959	710.0	99.50848313809092	0.0257428418702628	0.0386421114238419	0.6661862129609117	0.5053	0.5053	chr6	51961737	0.2964507017617695	chr6:51961737:G:A
chr6:51961977	['A', 'G']	19959	2738.411605532171	464.0636098534288	0.025180136304465	0.0200211041726319	1.2576797007472424	0.208522	0.208522	chr6	51961977	0.6808481182702519	chr6:51961977:A:G
chr6:51961984	['T', 'C']	19959	36334.82047299328	5015.992074967606	0.0215204327585219	0.0176582659432224	1.2187172187641555	0.222966	0.222966	chr6	51961984	0.6517613573023293	chr6:51961984:T:C
chr6:51963680	['T', 'C']	19959	17529.513104485093	2297.1801621667805	-0.0097788874465992	0.0102278604865881	-0.9561029366231928	0.339032	0.339032	chr6	51963680	0.4697593083823556	chr6:51963680:T:C
chr6:51964970	['A', 'AT']	19959	925.1390559230308	167.974872993737	0.0527277794996269	0.033559622129699	1.5711672585539864	0.11616	0.11616	chr6	51964970	0.9349433966439816	chr6:51964970:A:AT
chr6:51967352	['G', 'A']	19959	487.0488049306008	31.797773518359527	-0.0637825391475093	0.0461464736882056	-1.382175799140449	0.166933	0.166933	chr6	51967352	0.7774578017195966	chr6:51967352:G:A
chr6:51967696	['C', 'T']	19959	5442.181344293518	681.0628058588726	-0.0079990816534855	0.0150077817951601	-0.5329955993939863	0.594043	0.594043	chr6	51967696	0.2261821173305578	chr6:51967696:C:T
chr6:51969482	['G', 'A']	19959	5397.081633675771	668.4273857819439	-0.0082474986694413	0.0150420998475338	-0.5482943706688338	0.583496	0.583496	chr6	51969482	0.2339621167975004	chr6:51969482:G:A
chr6:51969499	['A', 'G']	19959	5392.810583283223	670.469539028239	-0.0078788120615805	0.0150510900657775	-0.5234711922623434	0.600652	0.600652	chr6	51969499	0.2213770725108592	chr6:51969499:A:G
chr6:51972746	['C', 'T']	19959	5389.540061131433	673.3569835843882	-0.0077127187060378	0.0150525243444043	-0.5123870607726344	0.608386	0.608386	chr6	51972746	0.2158207883611547	chr6:51972746:C:T
chr6:51973465	['A', 'G']	19959	5399.541063286066	671.4455940655776	-0.0079512144196539	0.0150396571151942	-0.5286832245411388	0.597031	0.597031	chr6	51973465	0.2240031181513581	chr6:51973465:A:G
chr6:51973574	['T', 'C']	19959	17490.010375419777	2360.2024093449463	-0.001176894641454	0.0101242627748105	-0.1162449718691794	0.90746	0.90746	chr6	51973574	0.0421725091702371	chr6:51973574:T:C
chr6:51973967	['T', 'C']	19959	492.0	35.04373564441368	-0.0569115334909975	0.0459262595783913	-1.2391937426093984	0.215288	0.215288	chr6	51973967	0.6669801767674266	chr6:51973967:T:C
chr6:51974055	['C', 'T']	19959	12086.633438580666	1684.8846368963973	0.0024577841511218	0.0109470605670436	0.2245154428505752	0.822359	0.822359	chr6	51974055	0.0849385502427994	chr6:51974055:C:T
chr6:51974677	['G', 'A']	19959	5390.350355818382	675.1888412882493	-0.0072749218588275	0.0150526590730057	-0.483298121849701	0.628889	0.628889	chr6	51974677	0.2014260015205863	chr6:51974677:G:A
chr6:51974713	['G', 'A']	19959	488.0	32.672162709125026	-0.0603277676648593	0.0461106899128735	-1.308324984485138	0.190778	0.190778	chr6	51974713	0.7194717084027776	chr6:51974713:G:A
chr6:51974744	['T', 'C']	19959	5535.10929591581	795.8768814070274	0.0049457131277008	0.0146478938827429	0.3376398796503768	0.735638	0.735638	chr6	51974744	0.1333358450075573	chr6:51974744:T:C
chr6:51975020	['A', 'T']	19959	25768.16421949386	3487.613471303868	0.0008086750501438	0.0105361930356281	0.0767521103124505	0.938822	0.938822	chr6	51975020	0.0274167418614158	chr6:51975020:A:T
chr6:51975517	['T', 'C']	19959	5407.546637199261	675.7390595774509	-0.0076091029706362	0.0150479378044564	-0.5056575239421061	0.613103	0.613103	chr6	51975517	0.2124665588030249	chr6:51975517:T:C
chr6:51976573	['C', 'T']	19959	1920.192413689432	265.6214724083921	-0.0102619253968102	0.0236863212262702	-0.4332426846187016	0.664843	0.664843	chr6	51976573	0.1772808994844764	chr6:51976573:C:T
chr6:51977994	['A', 'T']	19959	14920.990328238537	1991.8359501754744	-0.0030470428949774	0.0104214585035085	-0.2923816175971576	0.769998	0.769998	chr6	51977994	0.1135104028665984	chr6:51977994:A:T
chr6:51978641	['G', 'C']	19959	14738.215273601923	2003.446494142576	0.0002115814551691	0.0104874648364022	0.0201746998411637	0.983904	0.983904	chr6	51978641	0.007047273828988	chr6:51978641:G:C
chr6:51978744	['G', 'A']	19959	5366.537756175778	650.6281670077743	-0.0141008633275417	0.0152261607167333	-0.926094475808675	0.354408	0.354408	chr6	51978744	0.4504964834084579	chr6:51978744:G:A
chr6:51978953	['CAT', 'C']	19959	13141.950684107656	1714.7521010883995	-0.0072454789333959	0.0107557544590221	-0.6736374431937958	0.50055	0.50055	chr6	51978953	0.3005525342895259	chr6:51978953:CAT:C
chr6:51979407	['C', 'T']	19959	6331.95174383644	775.6070640919025	-0.0119144823185997	0.0142078835985595	-0.8385824838688674	0.401714	0.401714	chr6	51979407	0.396083032553125	chr6:51979407:C:T
chr6:51980769	['C', 'A']	19959	6892.071868891894	853.6628344760197	-0.0099385140875487	0.013676809975164	-0.7266690189888033	0.467437	0.467437	chr6	51980769	0.3302769139809196	chr6:51980769:C:A
chr6:51981067	['G', 'T']	19959	6137.460027066313	736.3669743433444	-0.0160102479283142	0.0143883831179157	-1.11272043544483	0.265842	0.265842	chr6	51981067	0.5753764044042758	chr6:51981067:G:T
chr6:51983172	['C', 'T']	19959	5659.850721587492	683.3937809249493	-0.0143928683652893	0.0148196940171864	-0.9711987540766988	0.331461	0.331461	chr6	51983172	0.4795675637334011	chr6:51983172:C:T
chr6:51985026	['A', 'C']	19959	590.0591271233152	62.941269060878206	-0.0189855237415029	0.0419584294895235	-0.4524841366201128	0.650925	0.650925	chr6	51985026	0.1864690482406546	chr6:51985026:A:C
chr6:51986947	['C', 'G']	19959	590.0	62.909570142265615	-0.0190463968389713	0.0419583577784055	-0.4539357078644726	0.64988	0.64988	chr6	51986947	0.187166828201863	chr6:51986947:C:G
chr6:51987968	['T', 'C']	19959	588.1473388794227	61.14429893748772	-0.0223365531309991	0.0420244330583334	-0.5315134912110322	0.595069	0.595069	chr6	51987968	0.2254326736296979	chr6:51987968:T:C
chr6:51990845	['A', 'G']	19959	1417.1420053114196	188.4998335873792	0.0021700162029942	0.0273680078038869	0.0792902508119739	0.936803	0.936803	chr6	51990845	0.0283517271571284	chr6:51990845:A:G
chr6:51991576	['A', 'G']	19959	18265.32113678512	2397.2247423832746	-0.0062180933753546	0.0101622247258626	-0.6118830810274998	0.540622	0.540622	chr6	51991576	0.2671062851556158	chr6:51991576:A:G
chr6:51992199	['A', 'G']	19959	1417.0	188.27967335077588	0.0019932141832413	0.0273679171155559	0.0728303208032018	0.941942	0.941942	chr6	51992199	0.0259758380303097	chr6:51992199:A:G
chr6:51993069	['G', 'A']	19959	1635.0	236.77597438902845	0.008471831994436	0.0254919023893148	0.3323342395186267	0.73964	0.73964	chr6	51993069	0.1309796100743415	chr6:51993069:G:A
chr6:51995766	['G', 'A']	19959	3382.1694558573004	516.0438999797328	0.0163243556632874	0.0180894558837643	0.902423808000708	0.366843	0.366843	chr6	51995766	0.4355197636012774	chr6:51995766:G:A
chr6:51998056	['C', 'T']	19959	455.0	53.44170661658316	-0.0140417264792138	0.0476317992948409	-0.2947973137083391	0.768152	0.768152	chr6	51998056	0.1145528343570319	chr6:51998056:C:T
chr6:51998840	['T', 'A']	19959	6307.896256202075	752.1801729817729	-0.0163266439397343	0.0142133564322085	-1.1486832133989726	0.2507	0.2507	chr6	51998840	0.6008456660417836	chr6:51998840:T:A
chr6:52000233	['A', 'G']	19959	445.1115064648692	53.01641911677528	-0.0123967660278371	0.0481525328400487	-0.2574478495039131	0.796836	0.796836	chr6	52000233	0.0986310532889662	chr6:52000233:A:G
chr6:52000578	['T', 'C']	19959	3272.163944282994	505.5291805600671	0.016863603641687	0.0183552803597206	0.9187331008407276	0.358246	0.358246	chr6	52000578	0.4458186500237814	chr6:52000578:T:C
chr6:52001060	['T', 'A']	19959	1898.0	202.49316647456808	-0.0173155271776113	0.0237422978954442	-0.7293113435719278	0.46582	0.46582	chr6	52001060	0.3317818689503916	chr6:52001060:T:A
chr6:52001577	['C', 'G']	19959	454.1137616517991	52.77401162513506	-0.0149723789156401	0.047681646584277	-0.3140071702258968	0.753519	0.753519	chr6	52001577	0.1229057924653106	chr6:52001577:C:G
chr6:52002196	['AG', 'A']	19959	6308.528595057891	748.9420159986258	-0.0170138321837248	0.0142128411706714	-1.1970746720812775	0.231292	0.231292	chr6	52002196	0.6358393884829067	chr6:52002196:AG:A
chr6:52002315	['G', 'C']	19959	454.02274777031766	52.799150426892986	-0.0149189537489184	0.0476814704821615	-0.3128878702367177	0.754369	0.754369	chr6	52002315	0.1224161667786307	chr6:52002315:G:C
chr6:52002958	['T', 'G']	19959	10042.515786308508	1348.1216292557708	0.0032617451288393	0.0118133487474923	0.2761067330321304	0.782469	0.782469	chr6	52002958	0.1065328593989296	chr6:52002958:T:G
chr6:52003367	['C', 'T']	19959	1559.1562359072004	232.2879837188816	0.0094405595092749	0.0260065164253082	0.3630074614717661	0.716603	0.716603	chr6	52003367	0.1447213780276831	chr6:52003367:C:T
chr6:52006307	['T', 'C']	19959	9829.97003257329	1304.4660959282494	0.0010352091342133	0.0118919894515296	0.0870509630396754	0.930632	0.930632	chr6	52006307	0.0312220182281919	chr6:52006307:T:C
chr6:52007061	['C', 'T']	19959	446.0446960966077	52.88624947766049	-0.0127147027107756	0.0480975314111946	-0.2643525007983315	0.791511	0.791511	chr6	52007061	0.1015430451653587	chr6:52007061:C:T
chr6:52007899	['TC', 'T']	19959	13488.351605952796	1860.839849746721	0.003018372748122	0.0107255041362666	0.2814201281146247	0.778391	0.778391	chr6	52007899	0.1088021941591977	chr6:52007899:TC:T
chr6:52008294	['C', 'T']	19959	17239.318682970836	2383.174963565072	0.0054746437357527	0.0102505815357868	0.5340812827681657	0.593291	0.593291	chr6	52008294	0.2267322396955536	chr6:52008294:C:T
chr6:52008816	['G', 'A']	19959	1658.0830744563584	186.1545705620408	-0.0085222738898061	0.0252499178043444	-0.337516896325889	0.735731	0.735731	chr6	52008816	0.1332809445891432	chr6:52008816:G:A
chr6:52011373	['T', 'C']	19959	6286.629954401964	755.502428094376	-0.0153876411528728	0.0142368802518499	-1.0808295694468149	0.279786	0.279786	chr6	52011373	0.553174020633553	chr6:52011373:T:C
chr6:52011469	['G', 'A']	19959	7967.79841659568	1002.1845080687352	-0.0101889266807477	0.0129031496696002	-0.7896464771506737	0.429744	0.429744	chr6	52011469	0.366790178131502	chr6:52011469:G:A
chr6:52013256	['A', 'G']	19959	11405.57160042103	1577.303958598614	0.0073827089913115	0.011352126400387	0.6503371025766448	0.515482	0.515482	chr6	52013256	0.2877864951470174	chr6:52013256:A:G
chr6:52013987	['A', 'G']	19959	9643.96637771208	1267.0648931505482	-0.0036490161181984	0.0120284581387171	-0.3033652423375054	0.761615	0.761615	chr6	52013987	0.1182645111137639	chr6:52013987:A:G
chr6:52014033	['T', 'C']	19959	1400.0701473093495	209.3284249237176	0.0120615043784409	0.0274468304317369	0.4394498085467152	0.66034	0.66034	chr6	52014033	0.1802323946047436	chr6:52014033:T:C
chr6:52015110	['T', 'G']	19959	7967.197534576067	1005.0791432379538	-0.0097393906527562	0.0129029758656514	-0.7548173967125751	0.450367	0.450367	chr6	52015110	0.3464334393000451	chr6:52015110:T:G
chr6:52015548	['A', 'G']	19959	9641.796961949163	1274.3635454157404	-0.0026037096055598	0.0120339190265632	-0.2163642284622761	0.828706	0.828706	chr6	52015548	0.0815995167645316	chr6:52015548:A:G
chr6:52015756	['A', 'G']	19959	3349.8462001203134	506.92226882317925	0.0155739392617695	0.0181576314663378	0.8577076415854059	0.391064	0.391064	chr6	52015756	0.4077521618565118	chr6:52015756:A:G
chr6:52015851	['C', 'T']	19959	448.6518815855496	50.33266817397297	-0.0192302860537701	0.047999529527598	-0.4006348862797383	0.688693	0.688693	chr6	52015851	0.1619743312397751	chr6:52015851:C:T
chr6:52015993	['C', 'T']	19959	17143.435730393383	2392.6236152164524	0.0078853370008572	0.0102546154105094	0.7689549227537102	0.441929	0.441929	chr6	52015993	0.3546474984903645	chr6:52015993:C:T
chr6:52016364	['G', 'A']	19959	6458.617971334067	770.5849920559572	-0.0160153454976763	0.0140597121102483	-1.1390948386491129	0.254677	0.254677	chr6	52016364	0.5940102746049581	chr6:52016364:G:A
chr6:52017277	['C', 'G']	19959	8970.24716848752	1164.5978042294132	-0.0063708075353918	0.0122826362599924	-0.5186840512523453	0.603987	0.603987	chr6	52017277	0.2189724088772517	chr6:52017277:C:G
chr6:52019244	['G', 'A']	19959	8644.866262464298	1165.5021810948926	0.004041980809399	0.0125018496041639	0.3233106250176579	0.746463	0.746463	chr6	52019244	0.1269917141198909	chr6:52019244:G:A
chr6:52019331	['G', 'A']	19959	9471.372707226625	1293.6657051860268	0.0062176611897482	0.0120908287993231	0.5142460697232233	0.607086	0.607086	chr6	52019331	0.2167497822692894	chr6:52019331:G:A
chr6:52022182	['C', 'T']	19959	3161.6336256577297	533.7548362168392	0.0404177551462299	0.0187052690302751	2.1607684487623406	0.0307251	0.0307251	chr6	52022182	1.512506694954852	chr6:52022182:C:T
chr6:52023912	['T', 'C']	19959	9488.179985962097	1289.6922582233	0.0053172596929139	0.0120946052670178	0.4396389609683409	0.660203	0.660203	chr6	52023912	0.1803225065423847	chr6:52023912:T:C
chr6:52024075	['G', 'T']	19959	6304.631758280303	748.5322077433979	-0.0168405475815098	0.0142252210024609	-1.1838513847058347	0.236486	0.236486	chr6	52024075	0.626194564451392	chr6:52024075:G:T
chr6:52026025	['G', 'A']	19959	5955.193485342021	713.7513644458356	-0.015535014593052	0.0145694131880338	-1.0662759297547582	0.286312	0.286312	chr6	52026025	0.5431604493078894	chr6:52026025:G:A
chr6:52026529	['T', 'C']	19959	10075.019143071911	1403.0283551249406	0.0085666477202872	0.0117930717543431	0.726413601030823	0.467594	0.467594	chr6	52026529	0.3301310701868645	chr6:52026529:T:C
chr6:52026540	['A', 'G']	19959	5958.895670475045	713.6657528252348	-0.0157618262189539	0.0145675139263324	-1.0819846336623518	0.279272	0.279272	chr6	52026540	0.5539726047754365	chr6:52026540:A:G
chr6:52026607	['A', 'G']	19959	9720.46106434155	1348.0880878501775	0.0076772258318969	0.0119499674297537	0.6424474273278542	0.52059	0.52059	chr6	52026607	0.2835041784982593	chr6:52026607:A:G
chr6:52026755	['T', 'A']	19959	10223.073222071873	1411.0434655211443	0.006246280634588	0.0117550214883268	0.53137126467959	0.595167	0.595167	chr6	52026755	0.2253611569568318	chr6:52026755:T:A
chr6:52028650	['T', 'C']	19959	7627.146422128683	968.41192543782	-0.0091593717927765	0.0131212419577607	-0.6980567710177078	0.48515	0.48515	chr6	52028650	0.31412396428326	chr6:52028650:T:C
chr6:52029641	['A', 'G']	19959	7513.129284425737	953.7321934627702	-0.0101696983985639	0.0132091416441833	-0.7698985045740826	0.441369	0.441369	chr6	52029641	0.3551981732172414	chr6:52029641:A:G
chr6:52029782	['G', 'T']	19959	9129.20178428228	1256.89193375534	0.0072842853165156	0.0122594757298387	0.5941759237539186	0.552401	0.552401	chr6	52029782	0.2577455438984591	chr6:52029782:G:T
chr6:52030157	['A', 'G']	19959	9135.034589933828	1255.7592316880812	0.0068883953641497	0.012258790472762	0.5619147647115044	0.57418	0.57418	chr6	52030157	0.2409519390441644	chr6:52030157:A:G
chr6:52030914	['A', 'T']	19959	13014.652069345626	1804.987649759597	0.0032411400950739	0.0108129345951939	0.299746573563346	0.764374	0.764374	chr6	52030914	0.1166940937894067	chr6:52030914:A:T
chr6:52031198	['A', 'G']	19959	7513.505788023052	953.8558788103496	-0.010030093945651	0.0132093562854674	-0.7593173905594373	0.447672	0.447672	chr6	52031198	0.349040068059645	chr6:52031198:A:G
chr6:52032767	['C', 'T']	19959	9128.914766748509	1256.7663231837698	0.0072218578143391	0.012259084919405	0.5891025196266984	0.555799	0.555799	chr6	52032767	0.2550822389456073	chr6:52032767:C:T
chr6:52033346	['C', 'G']	19959	807.040434913318	95.62352913716508	-0.0115729471758167	0.0360773185975311	-0.3207817993604634	0.748379	0.748379	chr6	52033346	0.1258784075858142	chr6:52033346:C:G
chr6:52033357	['C', 'T']	19959	2736.411304870716	258.29273194277545	-0.0424723200875422	0.0201679493436134	-2.105931513606856	0.0352228	0.0352228	chr6	52033357	1.4531761232064837	chr6:52033357:C:T
chr6:52033466	['T', 'A']	19959	5956.177889195287	713.2827721174153	-0.0157104910073308	0.0145730973988023	-1.0780474855415458	0.281026	0.281026	chr6	52033466	0.5512534981227781	chr6:52033466:T:A
chr6:52034107	['A', 'G']	19959	7511.516167844788	949.8185347522912	-0.0107398494650579	0.0132122840448521	-0.8128684963628597	0.416303	0.416303	chr6	52034107	0.3805904594501161	chr6:52034107:A:G
chr6:52035026	['A', 'G']	19959	18264.23578947369	2410.361500821222	-0.0029303303071748	0.0101729224862497	-0.2880519645299249	0.77331	0.77331	chr6	52035026	0.111646373739268	chr6:52035026:A:G
chr6:52035244	['T', 'A']	19959	448.06734816596514	52.55184811527735	-0.0149044849060022	0.0479958712294558	-0.310536813359377	0.756156	0.756156	chr6	52035244	0.1213885974219875	chr6:52035244:T:A
chr6:52036644	['G', 'C']	19959	6852.37328990228	856.4942317144717	-0.0104124167321654	0.013712063620107	-0.7593617576931989	0.447645	0.447645	chr6	52036644	0.3490662620244976	chr6:52036644:G:C
chr6:52036652	['G', 'A']	19959	27283.467902781256	3667.872978560561	-0.0030096087982481	0.0108231567431521	-0.2780712568126021	0.780961	0.780961	chr6	52036652	0.1073706535845476	chr6:52036652:G:A
chr6:52036739	['A', 'C']	19959	6459.323629622207	820.1123826469625	-0.006536685909308	0.013654451245238	-0.4787219780500288	0.632142	0.632142	chr6	52036739	0.1991853538546856	chr6:52036739:A:C
chr6:52037730	['T', 'C']	19959	23228.146551724138	3142.8810694663803	0.0013523926512541	0.0103602078484603	0.1305372122872171	0.896143	0.896143	chr6	52037730	0.0476226832445859	chr6:52037730:T:C
chr6:52040474	['A', 'G']	19959	23351.52977443609	3050.5423581960868	-0.0121941405865144	0.0103372785160535	-1.179627748984157	0.238162	0.238162	chr6	52040474	0.6231275312950033	chr6:52040474:A:G
chr6:52040563	['G', 'T']	19959	5953.298276380399	715.3634298577424	-0.0151835069747964	0.0145711991471233	-1.0420217870534052	0.297414	0.297414	chr6	52040563	0.526638592035849	chr6:52040563:G:T
chr6:52044727	['T', 'C']	19959	1686.168963271033	209.81278544368536	-0.0028869695512509	0.0251409085505818	-0.1148315521470751	0.90858	0.90858	chr6	52044727	0.041636827267415	chr6:52044727:T:C
chr6:52046107	['T', 'C']	19959	451.1582297514033	54.3825398689359	-0.0124383996583008	0.0478398513486372	-0.260000800747788	0.794866	0.794866	chr6	52046107	0.0997060793506357	chr6:52046107:T:C
chr6:52046560	['C', 'T']	19959	16985.851037178072	2331.553276570439	0.0020352353596208	0.0102275210870384	0.1989959582875014	0.842268	0.842268	chr6	52046560	0.0745496989967176	chr6:52046560:C:T
chr6:52046609	['C', 'T']	19959	7472.748809941373	884.618351223493	-0.0197922617777919	0.0131342054304545	-1.5069249436208123	0.131846	0.131846	chr6	52046609	0.8799330414813089	chr6:52046609:C:T
chr6:52047441	['C', 'T']	19959	7723.934950385888	929.2977752344478	-0.0168911255710289	0.0129621527657064	-1.303111132567211	0.192552	0.192552	chr6	52047441	0.715451966085899	chr6:52047441:C:T
chr6:52047443	['T', 'G']	19959	5639.847714972941	755.4325355485433	0.0019679585396757	0.0144904470612625	0.1358107538956998	0.891972	0.891972	chr6	52047443	0.0496487784000576	chr6:52047443:T:G
chr6:52047667	['G', 'T']	19959	12126.60757590941	1645.3653889983964	-0.0015580931352466	0.0109927419325437	-0.1417383528884584	0.887288	0.887288	chr6	52047667	0.0519353919951172	chr6:52047667:G:T
chr6:52047779	['C', 'A']	19959	5999.202305186671	700.587178383069	-0.0197960813849532	0.0145012604841795	-1.3651283215379888	0.172228	0.172228	chr6	52047779	0.763896241634033	chr6:52047779:C:A
chr6:52048442	['G', 'A']	19959	5997.803037137272	701.3972241750669	-0.0193292340094028	0.0145032427343934	-1.3327525687455348	0.182628	0.182628	chr6	52048442	0.7384326369153085	chr6:52048442:G:A
chr6:52050741	['G', 'A']	19959	17035.267565400423	2338.6774284193107	0.0020565520106091	0.010219653868901	0.2012349965068116	0.840517	0.840517	chr6	52050741	0.0754534982488661	chr6:52050741:G:A
chr6:52052752	['G', 'A']	19959	6002.902285027059	699.312518642028	-0.0200364382466091	0.0144953890519347	-1.3822628819979674	0.166906	0.166906	chr6	52052752	0.7775280508578755	chr6:52052752:G:A
chr6:52054455	['G', 'A']	19959	5146.03132047106	726.1492491498425	0.0100605654930393	0.0150698947617048	0.6675936131023905	0.504401	0.504401	chr6	52054455	0.2972240610877518	chr6:52054455:G:A
chr6:52054833	['G', 'A']	19959	891.0	89.91196152921526	-0.0238719494707339	0.0344462699168592	-0.6930198691571583	0.488305	0.488305	chr6	52054833	0.3113088287339144	chr6:52054833:G:A
chr6:52056905	['A', 'G']	19959	449.0224972442128	54.48236010433013	-0.0111373209864269	0.0479450284410577	-0.2322935526072078	0.816312	0.816312	chr6	52056905	0.0881438192111308	chr6:52056905:A:G
chr6:52060996	['G', 'A']	19959	1995.5999097880008	248.6918216682375	-0.0102019977700465	0.0232478298136694	-0.4388365646090514	0.660785	0.660785	chr6	52060996	0.1799398241791504	chr6:52060996:G:A
chr6:52061316	['G', 'A']	19959	6003.707218045112	702.7486944231524	-0.0196171823206505	0.0144941155719074	-1.3534583896014147	0.175925	0.175925	chr6	52061316	0.754672440300567	chr6:52061316:G:A
chr6:52062271	['T', 'G']	19959	1673.0838260346727	246.4313386713269	0.02148395335859	0.0251693458279847	0.8535761519356967	0.39335	0.39335	chr6	52062271	0.4052208454948502	chr6:52062271:T:G
chr6:52062868	['T', 'C']	19959	2261.5156233992457	283.4939786806934	-0.0171342422094052	0.0221383408531362	-0.773962345375033	0.438962	0.438962	chr6	52062868	0.3575730740736295	chr6:52062868:T:C
chr6:52062885	['T', 'C']	19959	12909.625421426066	1811.3840781149413	0.0077152243472156	0.0108113630541095	0.7136217985282637	0.475469	0.475469	chr6	52062885	0.3228777932750831	chr6:52062885:T:C
chr6:52063218	['A', 'C']	19959	18209.47406405052	2575.876166534041	0.0101239169526391	0.0101195996423791	1.0004266285636405	0.317116	0.317116	chr6	52063218	0.4987818452122369	chr6:52063218:A:C
chr6:52064678	['T', 'G']	19959	6056.337828353719	711.8125000922738	-0.0193925564836037	0.0144344182490022	-1.3434941505137663	0.179127	0.179127	chr6	52064678	0.7468389475555773	chr6:52064678:T:G
chr6:52065499	['C', 'A']	19959	1672.1675602545474	245.3392509043311	0.0207680561164611	0.0251758910188367	0.8249184150393059	0.409428	0.409428	chr6	52065499	0.3878224600866157	chr6:52065499:C:A
chr6:52066663	['C', 'T']	19959	1689.4232234138517	208.5478425309564	-0.0036045155552779	0.0251071443545531	-0.1435653336108786	0.885845	0.885845	chr6	52066663	0.0526422617851854	chr6:52066663:C:T
chr6:52066763	['C', 'T']	19959	6074.26071697167	718.4505953978218	-0.018756481887685	0.0144194066838973	-1.3007804203643845	0.193349	0.193349	chr6	52066763	0.7136580697538585	chr6:52066763:C:T
chr6:52068381	['C', 'T']	19959	1670.1673598236207	245.8857253677133	0.0212039908011356	0.0251888955369364	0.8417991479635388	0.39991	0.39991	chr6	52068381	0.3980377359251941	chr6:52068381:C:T
chr6:52069244	['T', 'C']	19959	788.0789697850378	91.54084030448702	-0.0250577694084675	0.0364355531582531	-0.6877285298684044	0.491632	0.491632	chr6	52069244	0.3083598569265028	chr6:52069244:T:C
chr6:52070178	['C', 'T']	19959	17684.088166006717	2480.138930471981	0.0075041834541573	0.0101610844712139	0.7385219043711767	0.460206	0.460206	chr6	52070178	0.3370477234555005	chr6:52070178:C:T
chr6:52070180	['A', 'C']	19959	11183.482582326702	1365.8614171449658	-0.013871860932716	0.0114281036247307	-1.2138375174247535	0.224824	0.224824	chr6	52070180	0.6481573296189295	chr6:52070180:A:C
chr6:52070949	['C', 'T']	19959	6065.6078067845865	713.9350883384693	-0.0192107788858065	0.0144237620046402	-1.3318840729364694	0.182914	0.182914	chr6	52070949	0.7377530529158283	chr6:52070949:C:T
chr6:52071460	['C', 'T']	19959	11173.718002707174	1366.285393043148	-0.0134151378097357	0.0114330779661509	-1.173361875905409	0.240665	0.240665	chr6	52071460	0.618587064739952	chr6:52071460:C:T
chr6:52071542	['C', 'T']	19959	6032.208920070158	704.3080921505632	-0.0200483631185994	0.0144609150778281	-1.386382743464006	0.165646	0.165646	chr6	52071542	0.7808190469471407	chr6:52071542:C:T
chr6:52071708	['G', 'C']	19959	3362.0	452.94826575812016	0.0085395243314688	0.0181677013783817	0.4700387877153376	0.638332	0.638332	chr6	52071708	0.1949533835584892	chr6:52071708:G:C
chr6:52071761	['T', 'C']	19959	1688.1691637019592	207.90123400038505	-0.0037025209773763	0.0251137996701369	-0.1474297408599245	0.882794	0.882794	chr6	52071761	0.0541406272273587	chr6:52071761:T:C
chr6:52071919	['C', 'T']	19959	445.022296823329	52.0583533297436	-0.0146999405738513	0.0482645368124215	-0.3045702195585593	0.760697	0.760697	chr6	52071919	0.1187882964911551	chr6:52071919:C:T
chr6:52072048	['T', 'C']	19959	6006.50471083492	699.6436303087559	-0.0201382548260344	0.0144858539986554	-1.3902014218770675	0.164483	0.164483	chr6	52072048	0.7838789815298814	chr6:52072048:T:C
chr6:52072321	['G', 'T']	19959	1672.0837759294518	244.9640625411492	0.0204755906383829	0.025175664387029	0.8133088495147062	0.416051	0.416051	chr6	52072321	0.3808534298035558	chr6:52072321:G:T
chr6:52072673	['T', 'C']	19959	6031.813261163736	704.7042191736533	-0.0201049941166004	0.0144593033621489	-1.390453856112501	0.164407	0.164407	chr6	52072673	0.7840796953321384	chr6:52072673:T:C
chr6:52073412	['C', 'A']	19959	445.04459588114446	53.196855709777374	-0.0118016635938021	0.0482792087415709	-0.2444460856219522	0.806888	0.806888	chr6	52073412	0.0931867432923286	chr6:52073412:C:A
chr6:52073444	['A', 'G']	19959	12806.057800280729	1787.3058196037464	0.0065786596731207	0.0108075726987547	0.6087083433525018	0.542725	0.542725	chr6	52073444	0.2654201726862731	chr6:52073444:A:G
chr6:52075894	['T', 'C']	19959	1704.1707671493712	208.4868367658559	-0.0051680527298333	0.0249655651408896	-0.207007239798827	0.836006	0.836006	chr6	52075894	0.0777906056261263	chr6:52075894:T:C
chr6:52076018	['T', 'C']	19959	446.02234692855	52.1863120160671	-0.0143278228732077	0.0482267440123825	-0.2970928924732915	0.766399	0.766399	chr6	52076018	0.115545070598047	chr6:52076018:T:C
chr6:52077138	['G', 'A']	19959	12799.489023656772	1789.8447212150077	0.0071494076750412	0.010805750403683	0.6616299107375674	0.508216	0.508216	chr6	52077138	0.2939516663176697	chr6:52077138:G:A
chr6:52078458	['C', 'T']	19959	7369.215305969029	899.25112976258	-0.0130826475764324	0.0132812522566023	-0.9850462383868074	0.324613	0.324613	chr6	52078458	0.4886340916717954	chr6:52078458:C:T
chr6:52080498	['T', 'C']	19959	9626.964674049206	1181.8397920908633	-0.0156842597092208	0.0119458023975675	-1.312951544587294	0.189214	0.189214	chr6	52080498	0.7230467331678093	chr6:52080498:T:C
chr6:52080929	['A', 'G']	19959	22951.14991482112	3071.4507282077566	-0.0027113732907197	0.0101835610760068	-0.2662500151452881	0.790049	0.790049	chr6	52080929	0.1023459722922448	chr6:52080929:A:G
chr6:52081465	['T', 'C']	19959	3192.0	395.8644678424153	-0.0078568589457381	0.0185858570486754	-0.4227332065000515	0.672494	0.672494	chr6	52081465	0.1723115860891465	chr6:52081465:T:C
chr6:52082439	['G', 'A']	19959	15712.361695730608	2201.225145078261	0.007225164589832	0.010328686999737	0.699524014041274	0.484233	0.484233	chr6	52082439	0.3149456171463604	chr6:52082439:G:A
chr6:52082459	['G', 'A']	19959	3185.478803367408	400.8916873012383	-0.00559903331861	0.0186136779533814	-0.3008020947086867	0.763569	0.763569	chr6	52082459	0.1171517117637412	chr6:52082459:G:A
chr6:52083777	['C', 'T']	19959	9623.33939849624	1184.0512575871037	-0.0153210933773095	0.0119525823055424	-1.2818228718831015	0.19992	0.19992	chr6	52083777	0.6991437568816065	chr6:52083777:C:T
chr6:52083975	['A', 'G']	19959	1351.2030968129886	183.3169203593869	-0.0071229283369366	0.0277834916363007	-0.256372684548768	0.797666	0.797666	chr6	52083975	0.0981789190771096	chr6:52083975:A:G
chr6:52084137	['G', 'T']	19959	33736.38056822168	4525.101371320407	-0.0048747058787166	0.0139124263904913	-0.3503850257240753	0.726053	0.726053	chr6	52084137	0.1390316757635325	chr6:52084137:G:T
chr6:52085064	['A', 'G']	19959	9644.899413622012	1183.4632580511889	-0.0159016165736784	0.0119465040726	-1.3310686102848803	0.183182	0.183182	chr6	52085064	0.7371172036197902	chr6:52085064:A:G
chr6:52085477	['TGCTG', 'T']	19959	15824.342739712298	2226.449124675488	0.00815114332363	0.0103173471036411	0.7900425605292839	0.429512	0.429512	chr6	52085477	0.3670246980469869	chr6:52085477:TGCTG:T
chr6:52085532	['C', 'A']	19959	15872.486804403585	2219.067214417148	0.006761782218246	0.0103390425762269	0.6540046787111378	0.513116	0.513116	chr6	52085532	0.2897844429486459	chr6:52085532:C:A
chr6:52085779	['G', 'T']	19959	868.0869870220974	100.96281081545446	-0.0227131278802363	0.0344206670450773	-0.6598689052275271	0.509346	0.509346	chr6	52085779	0.2929871000970686	chr6:52085779:G:T
chr6:52086877	['A', 'C']	19959	439.0659951894168	49.208619705963045	-0.0181224010577128	0.0485825570571032	-0.3730227916248221	0.709135	0.709135	chr6	52086877	0.1492710790990941	chr6:52086877:A:C
chr6:52088393	['C', 'G']	19959	15786.536637931036	2317.194719324448	0.0215072379520373	0.0102857549162403	2.090973207817659	0.0365431	0.0365431	chr6	52088393	1.4371946136395422	chr6:52088393:C:G
chr6:52091065	['T', 'C']	19959	452.1812440479174	48.405059698807385	-0.0214381893254153	0.0478870773796005	-0.447682140955795	0.654387	0.654387	chr6	52091065	0.1841653369106089	chr6:52091065:T:C
chr6:52092577	['G', 'A']	19959	15589.905482610004	2268.116351053947	0.0198474154489385	0.0103399148509909	1.9194950572573093	0.054936	0.054936	chr6	52092577	1.260142965613851	chr6:52092577:G:A
chr6:52094417	['T', 'A']	19959	25530.58302823612	3625.150363595545	0.0184631479298586	0.0105585351065018	1.7486467340047198	0.0803675	0.0803675	chr6	52094417	1.0949195411046488	chr6:52094417:T:A
chr6:52094847	['C', 'T']	19959	6942.609027081243	761.0925984494778	-0.0324827139912795	0.0134906125011488	-2.4078012757770075	0.0160579	0.0160579	chr6	52094847	1.7943112509654824	chr6:52094847:C:T
chr6:52095204	['A', 'G']	19959	6948.785223798303	759.8039417136214	-0.0327309041371866	0.0134803534460567	-2.4280449520973795	0.0151892	0.0151892	chr6	52095204	1.8184650993916511	chr6:52095204:A:G
chr6:52095799	['G', 'A']	19959	25519.11430719118	3619.0864977417946	0.0179393924206032	0.01055412229528	1.6997521839050571	0.0891931	0.0891931	chr6	52095799	1.0496687414515926	chr6:52095799:G:A
chr6:52095809	['T', 'G']	19959	5032.016941506692	510.3055614836569	-0.0370659232516268	0.0154264103400574	-2.402757507064267	0.0162811	0.0162811	chr6	52095809	1.7883162562163817	chr6:52095809:T:G
chr6:52095992	['G', 'A']	19959	6951.393134552744	760.3749599704848	-0.0327105573249773	0.0134781617060855	-2.4269301732897373	0.015236	0.015236	chr6	52095992	1.817129036011092	chr6:52095992:G:A
chr6:52096021	['G', 'A']	19959	11650.502330476618	1713.4315713095634	0.0188835297269849	0.01107481695534	1.7050872987909536	0.0881937	0.0881937	chr6	52096021	1.0545624370105489	chr6:52096021:G:A
chr6:52096374	['C', 'T']	19959	11653.583876139894	1714.0380996177769	0.0189297527081441	0.0110743289978441	1.7093363139048228	0.0874042	0.0874042	chr6	52096374	1.0584676978804892	chr6:52096374:C:T
chr6:52096503	['T', 'G']	19959	4690.705051112447	681.4364198419303	0.0137366162887233	0.0155959291988067	0.8807821652443989	0.378446	0.378446	chr6	52096503	0.4219960806952292	chr6:52096503:T:G
chr6:52096569	['G', 'A']	19959	6953.69679811595	762.8989074817483	-0.0323345718129106	0.0134769920809687	-2.399242473294258	0.0164381	0.0164381	chr6	52096569	1.78414838188124	chr6:52096569:G:A
chr6:52096994	['A', 'G']	19959	5030.756163559832	511.8125016084327	-0.0366594461866154	0.0154261902023561	-2.376441992852923	0.0174899	0.0174899	chr6	52096994	1.7572126736300913	chr6:52096994:A:G
chr6:52098082	['G', 'A']	19959	897.0449443832047	71.50062461398802	-0.0411239254563095	0.0343556004812489	-1.1970079078883995	0.231318	0.231318	chr6	52098082	0.6357905713084342	chr6:52098082:G:A
chr6:52098091	['C', 'T']	19959	454.0	48.30698884156369	-0.0214265333623908	0.0477908726105317	-0.4483394462579672	0.653913	0.653913	chr6	52098091	0.1844800286379333	chr6:52098091:C:T
chr6:52098356	['AC', 'A']	19959	452.0679494888756	48.43542059699275	-0.0213885266780929	0.0478868768003414	-0.4466469335068531	0.655135	0.655135	chr6	52098356	0.1836691981549507	chr6:52098356:AC:A
chr6:52099018	['G', 'T']	19959	11701.103799117884	1724.140929929399	0.0191652540635005	0.0110709953350287	1.7311229463588902	0.0834453	0.0834453	chr6	52099018	1.0785981196383956	chr6:52099018:G:T
chr6:52100449	['A', 'C']	19959	32077.821557426338	4332.448961483141	-0.001653343508267	0.0126827877702345	-0.1303612059288186	0.896282	0.896282	chr6	52100449	0.0475553254102491	chr6:52100449:A:C
chr6:52101989	['G', 'C']	19959	1019.0	82.42557248307503	-0.0498732338007749	0.0322447930519341	-1.5467065867176764	0.12195	0.12195	chr6	52101989	0.9138181953502506	chr6:52101989:G:C
chr6:52104162	['A', 'G']	19959	452.090603858682	48.38527882384941	-0.0214640774736191	0.047886999307658	-0.4482234799411754	0.653997	0.653997	chr6	52104162	0.1844242438568244	chr6:52104162:A:G
chr6:52104253	['T', 'C']	19959	32075.82125676488	4332.941155555311	-0.0016955396170134	0.0126822997350569	-0.1336933878267013	0.893646	0.893646	chr6	52104253	0.0488344842165393	chr6:52104253:T:C
chr6:52104260	['G', 'A']	19959	32075.214110337227	4332.568191424079	-0.0017225519202467	0.0126819475508701	-0.1358270812378966	0.891959	0.891959	chr6	52104260	0.0496551080487546	chr6:52104260:G:A
chr6:52105192	['G', 'A']	19959	452.0	48.42694570821276	-0.0213792948087315	0.0478868264086961	-0.4464546183592814	0.655274	0.655274	chr6	52105192	0.1835770636637942	chr6:52105192:G:A
chr6:52105430	['A', 'G']	19959	13597.08750563825	1873.219717773391	0.0021761255117941	0.0107088673637144	0.2032078125430543	0.838975	0.838975	chr6	52105430	0.0762509802008721	chr6:52105430:A:G
chr6:52106385	['G', 'C']	19959	2103.2107531192064	217.8010282119737	-0.0214826844625722	0.0226661050534926	-0.9477889744123438	0.343248	0.343248	chr6	52106385	0.4643919845835432	chr6:52106385:G:C
chr6:52106933	['CT', 'C']	19959	11694.585930453954	1721.3965674852468	0.019111176469893	0.0110658363032548	1.7270431213835735	0.0841754	0.0841754	chr6	52106933	1.0748148111753355	chr6:52106933:CT:C
chr6:52109676	['A', 'G']	19959	32398.8698135899	4395.676663387011	0.0007932170076524	0.0128889696589265	0.0615423132060099	0.950928	0.950928	chr6	52109676	0.0218523646466544	chr6:52109676:A:G
chr6:52109761	['G', 'T']	19959	32396.73898661856	4397.179365573336	0.0013854671894291	0.0128868239021491	0.1075103687261632	0.914385	0.914385	chr6	52109761	0.0388709069245212	chr6:52109761:G:T
chr6:52110282	['G', 'A']	19959	5372.961199117705	562.2597654122061	-0.0344093835909876	0.0150260396826468	-2.289983543083946	0.0220327	0.0220327	chr6	52110282	1.6569322789159462	chr6:52110282:G:A
chr6:52110470	['C', 'A']	19959	451.0904034076673	49.3162647225009	-0.0200880635552972	0.0479404031268877	-0.4190215819030244	0.675205	0.675205	chr6	52110470	0.1705643503510484	chr6:52110470:C:A
chr6:52112673	['A', 'G']	19959	15508.77031430147	2247.259119094	0.0165723501345407	0.0103205182121661	1.6057672486837713	0.108341	0.108341	chr6	52112673	0.96520716014186	chr6:52112673:A:G
chr6:52112778	['C', 'G']	19959	1508.3022801302932	241.05868156201063	0.0388574673772857	0.0264511911425608	1.4690252385180025	0.141842	0.141842	chr6	52112778	0.8481951537266526	chr6:52112778:C:G
chr6:52113300	['G', 'C']	19959	24793.63342358604	3478.6923713616584	0.0107718325671854	0.0103867280514931	1.0370765956115422	0.299713	0.299713	chr6	52113300	0.5232944191970995	chr6:52113300:G:C
chr6:52113347	['G', 'A']	19959	3549.2008424853325	336.6148196448151	-0.0401965501256253	0.018275186192144	-2.199515217136593	0.0278527	0.0278527	chr6	52113347	1.555132698577704	chr6:52113347:G:A
chr6:52113752	['A', 'G']	19959	16095.128190982492	2317.5356135317897	0.0143075823163248	0.0102543212103404	1.39527346792073	0.162949	0.162949	chr6	52113752	0.7879483004078858	chr6:52113752:A:G
chr6:52113865	['G', 'A']	19959	16090.480296801365	2316.6446890621514	0.0142654885713679	0.0102544058982296	1.3911570024579138	0.164193	0.164193	chr6	52113865	0.7846453619923119	chr6:52113865:G:A
chr6:52113885	['T', 'C']	19959	477.35875451263536	53.57399067841591	-0.0206995779992497	0.0466445936053982	-0.4437722874029747	0.657212	0.657212	chr6	52113885	0.1822945154040422	chr6:52113885:T:C
chr6:52114176	['C', 'A']	19959	8657.302873245118	1163.4605355257931	-0.0037915577878001	0.0122266563707968	-0.3101058599190083	0.756484	0.756484	chr6	52114176	0.1212002530805753	chr6:52114176:C:A
chr6:52114931	['G', 'A']	19959	8152.450759284318	897.8101755638901	-0.028797047794269	0.0126127418641445	-2.283171106207542	0.0224308	0.0224308	chr6	52114931	1.6491552369212783	chr6:52114931:G:A
chr6:52118592	['T', 'C']	19959	2277.114089588136	233.85728959608	-0.0244243543239727	0.0217931901883629	-1.1207333168236593	0.262415	0.262415	chr6	52118592	0.5810113437207733	chr6:52118592:T:C
chr6:52118743	['A', 'G']	19959	23556.54073962718	3251.0646796566502	0.0067829959378475	0.0103040006939476	0.65828760491367	0.510361	0.510361	chr6	52118743	0.2921225202820535	chr6:52118743:A:G
chr6:52119083	['C', 'T']	19959	11552.736470234517	1678.559690332881	0.0141015496488922	0.0110583621815867	1.2751933258591164	0.202256	0.202256	chr6	52119083	0.6940985860161079	chr6:52119083:C:T
chr6:52121438	['T', 'C']	19959	9987.503609022557	1287.052556164144	-0.0057734885404151	0.0117105611812498	-0.4930155311138495	0.622007	0.622007	chr6	52121438	0.2062047277782054	chr6:52121438:T:C
chr6:52122088	['C', 'G']	19959	26958.05201443175	3786.9252936302073	0.0149257972712622	0.0108266547508367	1.3786157972857316	0.168029	0.168029	chr6	52122088	0.7746157572439495	chr6:52122088:C:G
chr6:52123098	['C', 'T']	19959	7035.705015783936	784.3782799941443	-0.0238933435278093	0.013373462682551	-1.7866235615241342	0.0740135	0.0740135	chr6	52123098	1.1306890580964253	chr6:52123098:C:T
chr6:52123289	['T', 'C']	19959	23551.3593208419	3247.219688473174	0.006771810321233	0.0103258492975312	0.6558114617121197	0.511953	0.511953	chr6	52123289	0.290769907730377	chr6:52123289:T:C
chr6:52125885	['A', 'G']	19959	12487.379560946272	1814.7870058218327	0.014134687291378	0.0107963444461925	1.3092104796973945	0.190478	0.190478	chr6	52125885	0.7201551776279762	chr6:52125885:A:G
chr6:52127009	['T', 'C']	19959	23547.258470328787	3248.10363631426	0.0066755296899523	0.010305452541801	0.6477667684048798	0.517143	0.517143	chr6	52127009	0.2863893495102563	chr6:52127009:T:C
chr6:52127277	['A', 'G']	19959	12449.495013781008	1817.901606609284	0.0155037760091376	0.0108020600076932	1.4352610518823088	0.151228	0.151228	chr6	52127277	0.8203677913765872	chr6:52127277:A:G
chr6:52127297	['T', 'C']	19959	23539.53818400481	3248.3265198074832	0.0068999947893468	0.0103034715865604	0.6696766940520366	0.503072	0.503072	chr6	52127297	0.298369853979946	chr6:52127297:T:C
chr6:52128380	['T', 'C']	19959	23550.35987372852	3251.665614331519	0.0070008280322427	0.0103061403302172	0.6792870859439579	0.496964	0.496964	chr6	52128380	0.3036750703564445	chr6:52128380:T:C
chr6:52128693	['T', 'G']	19959	24468.903833625656	3377.6976587940435	0.0064550650218893	0.0103975788297301	0.6208238598232231	0.534723	0.534723	chr6	52128693	0.2718711352221626	chr6:52128693:T:G
chr6:52130815	['T', 'C']	19959	10575.529862711695	1372.3665096784737	-0.0061019462015887	0.0114996630031317	-0.5306195668453048	0.595688	0.595688	chr6	52130815	0.2249811485771248	chr6:52130815:T:C
chr6:52131310	['T', 'C']	19959	9390.411455201443	1234.657745592052	-0.0030555115635518	0.0119525672497707	-0.2556364251881099	0.798234	0.798234	chr6	52131310	0.0978697778074349	chr6:52131310:T:C
chr6:52132094	['C', 'T']	19959	9330.739962909129	1221.18848273133	-0.0040473579048819	0.0119788688343695	-0.337874799435935	0.735461	0.735461	chr6	52132094	0.1334403520783497	chr6:52132094:C:T
chr6:52133348	['G', 'A']	19959	23534.53743235117	3252.734554876097	0.0070974881401503	0.0103041614212091	0.6887982291835597	0.490958	0.490958	chr6	52133348	0.3089556588921484	chr6:52133348:G:A
chr6:52133580	['C', 'T']	19959	8021.401893977352	978.8657468262963	-0.0129095273957124	0.012634805976878	-1.0217432241806617	0.306915	0.306915	chr6	52133580	0.5129818855726255	chr6:52133580:C:T
chr6:52134616	['C', 'T']	19959	24300.43503532595	3324.636862423896	0.0063997260449224	0.0103553851151466	0.618009467901074	0.536576	0.536576	chr6	52134616	0.2703687563764613	chr6:52134616:C:T
chr6:52134655	['T', 'C']	19959	10446.61701914403	1312.0900688907632	-0.0099070971388832	0.0115534527829229	-0.8575009847728655	0.391178	0.391178	chr6	52134655	0.4076255780850256	chr6:52134655:T:C
chr6:52134768	['C', 'T']	19959	4419.993082706767	614.8704674765946	0.0051851456084648	0.01603379664176	0.3233885101773142	0.746404	0.746404	chr6	52134768	0.1270260418589937	chr6:52134768:C:T
chr6:52135632	['A', 'G']	19959	10403.08489100476	1306.602784455094	-0.009592089233217	0.0115774964763961	-0.828511522570803	0.407391	0.407391	chr6	52135632	0.3899885695761869	chr6:52135632:A:G
chr6:52138031	['C', 'T']	19959	1394.209561034275	207.9296962683856	0.0081028892576908	0.0278334848515365	0.2911201849467136	0.770962	0.770962	chr6	52138031	0.1129670273926475	chr6:52138031:C:T
chr6:52138224	['AGT', 'A']	19959	13385.353212388492	1908.2248235069328	0.0118132243462907	0.010631441931614	1.1111591844529118	0.266513	0.266513	chr6	52138224	0.5742816020574235	chr6:52138224:AGT:A
chr6:52139565	['G', 'T']	19959	3534.708393886244	432.1634526140143	-0.0122032341084605	0.0177867803219014	-0.6860844901443053	0.492668	0.492668	chr6	52139565	0.3074456453052554	chr6:52139565:G:T
chr6:52140207	['G', 'T']	19959	8913.894942028233	1167.5616014217185	-0.0042595963219975	0.0123092603334284	-0.3460481139089775	0.72931	0.72931	chr6	52140207	0.137087831528124	chr6:52140207:G:T
chr6:52140954	['G', 'A']	19959	9115.826910548734	1165.178660386039	-0.0080473772641004	0.0121227654959258	-0.6638235530337535	0.506811	0.506811	chr6	52140954	0.2951539676097147	chr6:52140954:G:A
chr6:52140956	['C', 'T']	19959	23777.147797323712	3273.7232075368725	0.0077164794607714	0.0102915312823492	0.7497892440948782	0.45339	0.45339	chr6	52140956	0.3435280629318499	chr6:52140956:C:T
chr6:52141443	['G', 'A']	19959	9128.286759546958	1162.8543939024016	-0.0086096816928313	0.0121166665202545	-0.7105652101953253	0.477362	0.477362	chr6	52141443	0.321152155599805	chr6:52141443:G:A
chr6:52141459	['T', 'C']	19959	541.0	44.41786342152623	-0.0380576671077415	0.0438082840485316	-0.868732202922636	0.385004	0.385004	chr6	52141459	0.4145347583644775	chr6:52141459:T:C
chr6:52143088	['T', 'C']	19959	9151.336107907537	1173.209924005986	-0.0074050762893783	0.0121055736400279	-0.611708004062934	0.540738	0.540738	chr6	52143088	0.2670131095987355	chr6:52143088:T:C
chr6:52143818	['A', 'G']	19959	13499.76374755627	1742.6599661785656	-0.0114931193819967	0.0106844573592673	-1.075685829943252	0.282081	0.282081	chr6	52143818	0.549626165432898	chr6:52143818:A:G
chr6:52144135	['C', 'T']	19959	11672.584828139092	1596.5779313894252	0.0008966714515087	0.0111315388373032	0.0805523355408762	0.935799	0.935799	chr6	52144135	0.0288174232330819	chr6:52144135:C:T
chr6:52144194	['A', 'C']	19959	11288.393474665463	1530.5544863586456	-0.000919280482811	0.0112582610177205	-0.0816538612281302	0.934923	0.934923	chr6	52144194	0.0292241560281786	chr6:52144194:A:C
chr6:52144802	['A', 'G']	19959	1119.0560677422586	180.35281710911613	0.0353980457401825	0.0307299659626474	1.151906441523861	0.249373	0.249373	chr6	52144802	0.6031505700466578	chr6:52144802:A:G
chr6:52144912	['C', 'T']	19959	6131.307195109731	789.8413120465711	-0.0077345900203098	0.0139625960072456	-0.55395071348452	0.579619	0.579619	chr6	52144912	0.2368573867275876	chr6:52144912:C:T
chr6:52145330	['A', 'C']	19959	1846.0924942379	304.6782054961278	0.0286783007261044	0.0241077397181878	1.1895889478377069	0.234222	0.234222	chr6	52145330	0.6303723149431117	chr6:52145330:A:C
chr6:52145951	['C', 'T']	19959	11634.080292702489	1666.9532278352467	0.0131660048248824	0.0110438482201254	1.1921573497261382	0.233214	0.233214	chr6	52145951	0.6322453821280922	chr6:52145951:C:T
chr6:52146671	['G', 'A']	19959	7578.759432780478	1069.033030600085	0.0051325351013116	0.0129059457132726	0.3976876406688478	0.690865	0.690865	chr6	52146671	0.1606068086070204	chr6:52146671:G:A
chr6:52147488	['G', 'A']	19959	10270.029112592074	1429.4455946000655	0.0054530190269296	0.0115025888081843	0.4740688481404925	0.635456	0.635456	chr6	52147488	0.1969145153204466	chr6:52147488:G:A
chr6:52148075	['C', 'T']	19959	13982.401112391644	1870.5791136795133	-0.0013972064974447	0.0105805636140498	-0.1320540708804367	0.894943	0.894943	chr6	52148075	0.0482046245430632	chr6:52148075:C:T
chr6:52149856	['A', 'G']	19959	2504.125463473294	318.7171913562191	-0.0075694050207214	0.0207931878993186	-0.3640329254644728	0.715837	0.715837	chr6	52149856	0.1451858576636161	chr6:52149856:A:G
chr6:52151170	['G', 'A']	19959	4877.244363162641	660.7818343711817	-0.0031276572235717	0.015432206233207	-0.202670776706035	0.839394	0.839394	chr6	52151170	0.0760341394564377	chr6:52151170:G:A
chr6:52152382	['G', 'A']	19959	12335.326232959102	1707.6152927184796	0.0061339829344998	0.0108878633429329	0.5633780238876033	0.573184	0.573184	chr6	52152382	0.2417059411091201	chr6:52152382:G:A
chr6:52153736	['T', 'A']	19959	4877.488750814251	662.6392875158022	-0.0028706886028966	0.0154323966684707	-0.1860170305731985	0.852433	0.852433	chr6	52153736	0.069339745911743	chr6:52153736:T:A
chr6:52154121	['A', 'C']	19959	12480.250588765848	1736.573876981008	0.0074533253515031	0.0108523762457634	0.68679201519693	0.492222	0.492222	chr6	52154121	0.3078389792860431	chr6:52154121:A:C
chr6:52154150	['C', 'T']	19959	5496.1014783262335	641.6001272528447	-0.0208330817590992	0.0146825914660783	-1.4188967803967385	0.155945	0.155945	chr6	52154150	0.8070285452878612	chr6:52154150:C:T
chr6:52154709	['T', 'C']	19959	10295.18980297789	1514.952835542383	0.0139985658562417	0.0116149464173546	1.2052200116330791	0.228133	0.228133	chr6	52154709	0.6418118884134273	chr6:52154709:T:C
chr6:52154754	['C', 'A']	19959	7581.178213354724	918.1103701609424	-0.0130433179942826	0.0130518839453832	-0.9993437000254914	0.31764	0.31764	chr6	52154754	0.498064812651027	chr6:52154754:C:A
chr6:52154865	['T', 'G']	19959	6332.58639871705	796.564046924306	-0.0127705229421587	0.0138335666471752	-0.9231547631836772	0.355938	0.355938	chr6	52154865	0.448625644169969	chr6:52154865:T:G
chr6:52155281	['C', 'T']	19959	4523.133106144132	683.2783965588826	0.012047548030944	0.0159206009091018	0.7567269665089386	0.449222	0.449222	chr6	52155281	0.347538982943439	chr6:52155281:C:T
chr6:52157075	['A', 'C']	19959	699.070050608809	99.40114364262982	0.005896299359215	0.0386375220745143	0.1526055254745304	0.878711	0.878711	chr6	52157075	0.0561539369202373	chr6:52157075:A:C
chr6:52157149	['C', 'T']	19959	4531.454076263968	688.949589545317	0.0130376675705859	0.0159071939271663	0.8196082621662241	0.412449	0.412449	chr6	52157149	0.3846297450241215	chr6:52157149:C:T
chr6:52157191	['G', 'A']	19959	4537.0	691.1711121505911	0.0132244367308329	0.0159007848902368	0.831684525142707	0.405597	0.405597	chr6	52157191	0.3919052659238923	chr6:52157191:G:A
chr6:52157557	['G', 'A']	19959	2742.137388515884	349.46624055260565	-0.0076845775121935	0.0199209677712764	-0.3857532224550738	0.699684	0.699684	chr6	52157557	0.155098057188559	chr6:52157557:G:A
chr6:52157669	['A', 'G']	19959	7307.732274389938	954.7339986317209	-0.0031551502142036	0.0131075640492689	-0.2407121721735647	0.809781	0.809781	chr6	52157669	0.091632417357627	chr6:52157669:A:G
chr6:52158034	['A', 'C']	19959	7747.164461815995	947.5691241146092	-0.0125402992107093	0.0129360313613385	-0.9694085350000062	0.332353	0.332353	chr6	52158034	0.4784003966925622	chr6:52158034:A:C
chr6:52158300	['TTTGG', 'T']	19959	4521.679645219483	682.7579388701229	0.0117732858269943	0.0159219867036946	0.7394357278455966	0.459651	0.459651	chr6	52158300	0.3375717907109645	chr6:52158300:TTTGG:T
chr6:52158335	['C', 'T']	19959	13457.674265958512	1872.4296909278007	0.0069661958717983	0.0106466872159558	0.6543064270131226	0.512922	0.512922	chr6	52158335	0.2899486729878711	chr6:52158335:C:T
chr6:52158496	['G', 'A']	19959	1297.2599849661738	141.7879164945104	-0.0179407823808541	0.0288554203059885	-0.6217473940981126	0.534115	0.534115	chr6	52158496	0.2723652252030162	chr6:52158496:G:A
chr6:52158847	['C', 'T']	19959	4536.454577341284	689.7740295470527	0.0129969298268742	0.0158938406421056	0.8177337447591522	0.413519	0.413519	chr6	52158847	0.3835045310797904	chr6:52158847:C:T
chr6:52159071	['T', 'TTAAAG']	19959	4090.204930353743	581.1681075831532	-0.0007646678499925	0.0166233151615589	-0.0459997204264525	0.963311	0.963311	chr6	52159071	0.016233480498611	chr6:52159071:T:TTAAAG
chr6:52159108	['A', 'G']	19959	3077.1541737649063	490.041006843032	0.0182148250111213	0.0190018489878758	0.9585817160605418	0.337781	0.337781	chr6	52159108	0.4713647829095504	chr6:52159108:A:G
chr6:52159125	['G', 'A']	19959	4537.454677556747	688.8490131833246	0.012743225144949	0.0158927156039947	0.801828048929912	0.422662	0.422662	chr6	52159125	0.3740067962499045	chr6:52159125:G:A
chr6:52159126	['G', 'A']	19959	4537.227327387514	689.1362922758851	0.0128009544996861	0.0158926367642554	0.8054644858225841	0.420561	0.420561	chr6	52159126	0.376171003333255	chr6:52159126:G:A
chr6:52159237	['G', 'C']	19959	4525.133607296782	685.8038695075409	0.0120902722689183	0.0159109667585583	0.7598703744645263	0.447341	0.447341	chr6	52159237	0.3493612957514522	chr6:52159237:G:C
chr6:52159426	['C', 'T']	19959	4532.227076861409	684.3408436658211	0.0116697986975166	0.0158973663110688	0.7340711957672712	0.462914	0.462914	chr6	52159426	0.3344996845643387	chr6:52159426:C:T
chr6:52159623	['A', 'G']	19959	4529.134609602084	686.4265448661619	0.0121912508437811	0.0159058519228557	0.7664632427680952	0.44341	0.44341	chr6	52159623	0.3531945166887237	chr6:52159623:A:G
chr6:52159860	['G', 'T']	19959	13441.734673417212	1872.4342541835551	0.0069656895475859	0.0106480181273938	0.6541770932625931	0.513005	0.513005	chr6	52159860	0.2898784020191245	chr6:52159860:G:T
chr6:52159951	['A', 'G']	19959	697.139714357304	94.78073654285728	-6.886487895804893e-05	0.0386894396390363	-0.0017799399422825	0.99858	0.99858	chr6	52159951	0.0006171364349446	chr6:52159951:A:G
chr6:52160895	['A', 'G']	19959	12362.619400741558	1729.53366090876	0.0083037676583942	0.0108769642950101	0.7634269482895735	0.445218	0.445218	chr6	52160895	0.3514272856161998	chr6:52160895:A:G
chr6:52161111	['G', 'A']	19959	1297.0	140.77854746261843	-0.0186379430117692	0.0288809899063428	-0.6453360176437707	0.518717	0.518717	chr6	52161111	0.2850695185666448	chr6:52161111:G:A
chr6:52161515	['C', 'A']	19959	611.0	57.68775102196453	-0.0399106791042484	0.0409516605059216	-0.9745802395113472	0.32978	0.32978	chr6	52161515	0.4817756863295143	chr6:52161515:C:A
chr6:52161677	['G', 'A']	19959	6102.611514756727	859.8587055164071	0.0077615623403679	0.0140831145651605	0.551125413661611	0.581554	0.581554	chr6	52161677	0.2354099527959285	chr6:52161677:G:A
chr6:52162493	['T', 'C']	19959	4539.68235117258	691.53812873041	0.0132226264524133	0.0158901243687603	0.8321285690128895	0.405346	0.405346	chr6	52162493	0.3921741082924402	chr6:52162493:T:C
chr6:52162827	['C', 'T']	19959	4524.680096211665	685.0572472734011	0.0121669235231568	0.0159065879510796	0.764898390564711	0.444341	0.444341	chr6	52162827	0.3522836119172736	chr6:52162827:C:T
chr6:52162899	['T', 'A']	19959	7348.736383223932	896.3546914860387	-0.0124313436199369	0.0132304342791762	-0.9396020839242576	0.347433	0.347433	chr6	52162899	0.459128933622797	chr6:52162899:T:A
chr6:52162929	['T', 'C']	19959	7348.0	895.9442976558986	-0.012482103816587	0.0132302534837212	-0.9434515999217438	0.345461	0.345461	chr6	52162929	0.4616009741676896	chr6:52162929:T:C
chr6:52163077	['T', 'C']	19959	2949.2955354011124	433.121906659862	0.0042327097488089	0.0191984835059418	0.2204710464500464	0.825507	0.825507	chr6	52163077	0.0832792397258587	chr6:52163077:T:C
chr6:52163927	['T', 'A']	19959	4526.680396873122	685.4197054417507	0.0121531093842502	0.0159046589066726	0.764122604298763	0.444803	0.444803	chr6	52163927	0.3518322922914395	chr6:52163927:T:A
chr6:52166131	['G', 'A']	19959	5032.016941506692	682.8649879587852	-0.0032219002856017	0.0152119939038415	-0.211799998472788	0.832265	0.832265	chr6	52166131	0.0797383687654395	chr6:52166131:G:A
chr6:52166163	['C', 'T']	19959	13719.561259274107	1899.96345051179	0.0058680656659289	0.0105962779813476	0.5537855534045365	0.579732	0.579732	chr6	52166163	0.2367727268159466	chr6:52166163:C:T
chr6:52167197	['A', 'G']	19959	7357.79238945152	895.7389440475548	-0.0127977883146884	0.0132304577776623	-0.9672974684440304	0.333407	0.333407	chr6	52167197	0.4770252862432879	chr6:52167197:A:G
chr6:52167278	['G', 'A']	19959	34063.2399639152	4518.938429552706	-0.0138013957123487	0.0142824000061837	-0.966321886123704	0.333895	0.333895	chr6	52167278	0.4763900843558362	chr6:52167278:G:A
chr6:52167843	['A', 'T']	19959	12333.943712094637	1720.4513336882037	0.0076284895854204	0.0108925794140887	0.7003382114941096	0.483724	0.483724	chr6	52167843	0.3154023645259736	chr6:52167843:A:T
chr6:52168572	['A', 'C']	19959	5026.007266349287	681.4285705982325	-0.0033872588846308	0.0152124568323813	-0.2226635001797112	0.8238	0.8238	chr6	52168572	0.0841782123796012	chr6:52168572:A:C
chr6:52169875	['A', 'G']	19959	2745.8254397834908	354.7863492254535	-0.0066815125234986	0.019874238380183	-0.3361896136941245	0.736731	0.736731	chr6	52169875	0.1326910556158831	chr6:52169875:A:G
chr6:52170059	['T', 'C']	19959	2944.295034323796	431.13418758465343	0.0041092360392296	0.0192099570398383	0.2139117766222879	0.830618	0.830618	chr6	52170059	0.0805986616971606	chr6:52170059:T:C
chr6:52170271	['C', 'G']	19959	2743.274891015684	353.17445165221886	-0.0072455434638339	0.0198873728842455	-0.3643288385050451	0.715616	0.715616	chr6	52170271	0.1453199578838303	chr6:52170271:C:G
chr6:52171502	['T', 'C']	19959	7741.163559831629	952.1701615130048	-0.0114597799517766	0.012939935575601	-0.8856133699293461	0.375837	0.375837	chr6	52171502	0.4250004671709969	chr6:52171502:T:C
chr6:52171969	['T', 'A']	19959	2947.5907291405656	433.16566985133886	0.0044490341697646	0.0192034429642561	0.2316789847552715	0.81679	0.81679	chr6	52171969	0.0878895879772239	chr6:52171969:T:A
chr6:52172119	['C', 'A']	19959	2944.737696702415	435.5443338563482	0.0052765829026175	0.0192108177788623	0.2746672715007159	0.783575	0.783575	chr6	52172119	0.1059194286436719	chr6:52172119:C:A
chr6:52172440	['T', 'C']	19959	4537.637567066138	687.9961240483466	0.0125073068484966	0.015897554857233	0.7867440597511846	0.431441	0.431441	chr6	52172440	0.3650785861048871	chr6:52172440:T:C
chr6:52173675	['A', 'G']	19959	4741.23754885259	691.7589219115198	0.0059265020560875	0.0156011539115763	0.3798758790328947	0.704042	0.704042	chr6	52173675	0.1524014320167518	chr6:52173675:A:G
chr6:52174057	['C', 'T']	19959	797.1997093314623	111.941062206756	0.0050207866844307	0.0361105509364295	0.1390393265743724	0.88942	0.88942	chr6	52174057	0.0508931089865001	chr6:52174057:C:T
chr6:52174598	['G', 'C']	19959	4498.225373283896	631.2971081887101	0.0084345013321102	0.0158990155883256	0.53050462685901	0.595768	0.595768	chr6	52174598	0.2249228273993315	chr6:52174598:G:C
chr6:52175118	['G', 'A']	19959	805.1210162357186	102.70254569491226	-0.0066245896501711	0.0359421302145765	-0.1843126606748665	0.85377	0.85377	chr6	52175118	0.0686591096203359	chr6:52175118:G:A
chr6:52175796	['G', 'A']	19959	710.142320220496	88.71096728933327	-0.0102791023491476	0.0383485432135937	-0.2680441416482269	0.788668	0.788668	chr6	52175796	0.1031057802027047	chr6:52175796:G:A
chr6:52176206	['G', 'C']	19959	33645.68574005411	4535.563511565059	0.002086553870393	0.013901976904511	0.1500904428719015	0.880695	0.880695	chr6	52176206	0.0551744692847769	chr6:52176206:G:C
chr6:52176524	['G', 'C']	19959	489.0245014530514	59.75707384934102	-0.0087962087539387	0.0461764197991011	-0.1904913545096871	0.848926	0.848926	chr6	52176524	0.0711301651062583	chr6:52176524:G:C
chr6:52177810	['C', 'A']	19959	3053.611976948134	406.8092714969796	-0.0088697257274548	0.0189253223901167	-0.4686697296151144	0.639311	0.639311	chr6	52177810	0.1942878230208485	chr6:52177810:C:A
chr6:52179711	['C', 'T']	19959	3427.171710592244	362.1859592434441	-0.0268099041907758	0.0185215175244864	-1.447500408934185	0.147773	0.147773	chr6	52179711	0.830404909799015	chr6:52179711:C:T
chr6:52181217	['G', 'T']	19959	7230.086740829825	882.6265344053276	-0.0117152304131339	0.0132989153161499	-0.8809162352441745	0.378374	0.378374	chr6	52181217	0.422078713825409	chr6:52181217:G:T
chr6:52181268	['T', 'C']	19959	34668.684975443524	4787.763518446122	0.0260907317540065	0.0149890550228664	1.7406522101762931	0.08176	0.08176	chr6	52181268	1.0874591172093626	chr6:52181268:T:C
chr6:52181349	['C', 'G']	19959	758.0759633211405	86.54802069546425	-0.0198070714516757	0.0371091591902966	-0.5337515557845057	0.593519	0.593519	chr6	52181349	0.2265653736544988	chr6:52181349:C:G
chr6:52181972	['T', 'A']	19959	7332.836975042597	898.9028163472061	-0.0114999235293397	0.01323359760577	-0.8689944996004426	0.384861	0.384861	chr6	52181972	0.4146960960317994	chr6:52181972:T:A
chr6:52183480	['C', 'A']	19959	489.0	59.70958477197687	-0.0088870325238992	0.0461764090232786	-0.1924582857757324	0.847385	0.847385	chr6	52183480	0.0719192279381513	chr6:52183480:C:A
chr6:52185386	['TC', 'T']	19959	31012.66145520144	4241.883865633109	0.0004698915971372	0.0121511471113926	0.0386705545435014	0.969153	0.969153	chr6	52185386	0.0136076555493758	chr6:52185386:TC:T
chr6:52185555	['A', 'G']	19959	17399.487045853173	2367.9212926650216	-0.00294457815156	0.0102366369183834	-0.2876509321408076	0.773617	0.773617	chr6	52185555	0.1114739953300804	chr6:52185555:A:G
chr6:52185695	['C', 'T']	19959	30299.62665396953	4100.410327602854	-0.0041818564671598	0.0117568464271016	-0.3556954233509304	0.722072	0.722072	chr6	52185695	0.1414194954446663	chr6:52185695:C:T
chr6:52185988	['A', 'G']	19959	11372.849052821492	1494.4350874677957	-0.0065061261318658	0.0112132620611979	-0.5802170765614671	0.561775	0.561775	chr6	52185988	0.2504375915915964	chr6:52185988:A:G
chr6:52186235	['G', 'A']	19959	3620.1813808998895	525.0541789784793	0.0100730530027873	0.0177639856114006	0.5670491534468872	0.570687	0.570687	chr6	52186235	0.2436020203765175	chr6:52186235:G:A
chr6:52186584	['A', 'G']	19959	1157.1159492909755	192.8108641715736	0.0273161371909957	0.0300842333687222	0.9079884754316404	0.363895	0.363895	chr6	52186584	0.4390239116776494	chr6:52186584:A:G
chr6:52186674	['T', 'C']	19959	675.0338210241507	136.6861582849358	0.0765868350212479	0.0391939155842208	1.954049088478448	0.0507094	0.0507094	chr6	52186674	1.2949115280486705	chr6:52186674:T:C
chr6:52187220	['G', 'A']	19959	1156.0579216354345	188.6561834163049	0.0230276357579093	0.0300959060904173	0.7651417999752955	0.444196	0.444196	chr6	52187220	0.3524253566064311	chr6:52187220:G:A
chr6:52188399	['A', 'T']	19959	1348.33777688684	217.69323899283512	0.0227511518691413	0.0279597176308292	0.8137117895659737	0.41582	0.41582	chr6	52188399	0.3810946259214594	chr6:52188399:A:T
chr6:52188776	['TAA', 'T']	19959	3810.481901133058	570.8650165431479	0.0169734080439358	0.0171517727483245	0.9896008006282536	0.322381	0.322381	chr6	52188776	0.4916305618989301	chr6:52188776:TAA:T
chr6:52188798	['T', 'C']	19959	1495.6744360902258	215.51366236079963	0.0168597823473444	0.0269788695405214	0.624925455902499	0.532027	0.532027	chr6	52188798	0.2740663270029509	chr6:52188798:T:C
chr6:52189451	['G', 'A']	19959	3812.0	570.5768191381267	0.017078969522492	0.0171512331573178	0.9957866799335676	0.319366	0.319366	chr6	52189451	0.4957113211291529	chr6:52189451:G:A
chr6:52190541	['C', 'T']	19959	553.0	74.08554053795649	0.0051520778840102	0.043431985236768	0.1186240475981888	0.905574	0.905574	chr6	52190541	0.043076055036795	chr6:52190541:C:T
chr6:52191498	['G', 'A']	19959	531.0532144109836	68.57308837300992	0.0024876131101147	0.0442815468871558	0.0561771953553035	0.955201	0.955201	chr6	52191498	0.0199052315515418	chr6:52191498:G:A
chr6:52191547	['A', 'C']	19959	4997.50077666984	749.3249663582968	0.0170551495737938	0.0154076967104465	1.1069240194889305	0.26834	0.26834	chr6	52191547	0.5713145845608117	chr6:52191547:A:C
chr6:52191588	['C', 'T']	19959	4984.499473868818	742.4782255081275	0.0163900585723915	0.0154261167382723	1.062487653274892	0.288027	0.288027	chr6	52191588	0.5405667990414922	chr6:52191588:C:T
chr6:52191632	['G', 'A']	19959	1166.116851230145	171.49456057442686	0.0105435767967339	0.0303390392172546	0.3475250722751153	0.728201	0.728201	chr6	52191632	0.1377487290079749	chr6:52191632:G:A
chr6:52191647	['ATTC', 'A']	19959	1161.1745339747445	175.72255786730202	0.0148870407601533	0.0304025835573384	0.4896636738807655	0.624377	0.624377	chr6	52191647	0.2045531032986949	chr6:52191647:ATTC:A
chr6:52191687	['G', 'A']	19959	3443.690152843899	579.8617161523905	0.0358741292855429	0.0179821448923428	1.9949861098504955	0.046058	0.046058	chr6	52191687	1.3366949245529018	chr6:52191687:G:A
chr6:52191705	['T', 'C']	19959	9812.424661654137	1300.3469928596407	0.0009781284495996	0.0119950789159112	0.0815441445993484	0.93501	0.93501	chr6	52191705	0.0291837442915518	chr6:52191705:T:C
chr6:52192126	['G', 'A']	19959	9659.903924221922	1288.0356760708826	0.001792431575471	0.0120471090125718	0.148785204284329	0.881725	0.881725	chr6	52192126	0.0546668452595295	chr6:52192126:G:A
chr6:52192136	['C', 'G']	19959	1255.1886650631388	131.9551921952227	-0.0236936921302706	0.0292000198461098	-0.8114272611847976	0.41713	0.41713	chr6	52192136	0.3797285745609564	chr6:52192136:C:G
chr6:52192184	['A', 'G']	19959	9796.89020905399	1298.8716989828376	0.0008488489358978	0.0119980015352183	0.0707491938058331	0.943598	0.943598	chr6	52192184	0.0252129882928901	chr6:52192184:A:G
chr6:52192195	['A', 'T']	19959	1161.1163501528283	176.4782976363768	0.0153555060847877	0.030403576485952	0.5050559131384678	0.613525	0.613525	chr6	52192195	0.2121677358858996	chr6:52192195:A:T
chr6:52192335	['A', 'G']	19959	9794.453643379771	1300.3188980116522	0.0010658186175135	0.0119961391016013	0.0888468038330181	0.929205	0.929205	chr6	52192335	0.0318884619512606	chr6:52192335:A:G
chr6:52192852	['A', 'G']	19959	9793.96281633676	1297.4588327982888	0.0007477889592887	0.0119960122706267	0.0623364616856678	0.950296	0.950296	chr6	52192852	0.0221410987702219	chr6:52192852:A:G
chr6:52192980	['T', 'C']	19959	1043.3659282277465	97.29622281741209	-0.0308419016436109	0.031983057678298	-0.9643199832184464	0.334897	0.334897	chr6	52192980	0.4750887428431767	chr6:52192980:T:C
chr6:52193411	['T', 'G']	19959	11318.268303683288	1529.8986493906757	0.0029035819968426	0.0113747115085338	0.2552664298047675	0.79852	0.79852	chr6	52193411	0.0977142019038798	chr6:52193411:T:G
chr6:52193841	['A', 'C']	19959	9610.333533834588	1284.928246665829	0.0018318311917001	0.0120586490574835	0.1519101503798486	0.879259	0.879259	chr6	52193841	0.0558831775969364	chr6:52193841:A:C
chr6:52193852	['A', 'G']	19959	3383.508568851473	562.2015625916341	0.0341505854648913	0.0181078041084813	1.8859595155933868	0.0593149	0.0593149	chr6	52193852	1.2268361974460085	chr6:52193852:A:G
chr6:52194032	['C', 'T']	19959	9603.811770013535	1278.023218874148	0.0012377227724902	0.0120643203276922	0.1025936595573608	0.918287	0.918287	chr6	52194032	0.0370215638570506	chr6:52194032:C:T
chr6:52195293	['A', 'G']	19959	9723.948784765722	1291.508207248329	0.00040065121652	0.0120144123319874	0.0333475500464849	0.973398	0.973398	chr6	52195293	0.0117095504182326	chr6:52195293:A:G
chr6:52195562	['G', 'C']	19959	9582.72168463274	1274.781895788229	0.0010231002581136	0.0120688386516311	0.08477205534398	0.932443	0.932443	chr6	52195562	0.0303777070174837	chr6:52195562:G:C
chr6:52195640	['C', 'T']	19959	9578.35931234964	1272.7328196618478	0.0007835807836714	0.0120700773933755	0.0649192841216965	0.948239	0.948239	chr6	52195640	0.0230821866077817	chr6:52195640:C:T
chr6:52196138	['C', 'T']	19959	9578.87956698241	1275.8253567539402	0.0011883483153483	0.0120695043599585	0.0984587502441936	0.921569	0.921569	chr6	52196138	0.0354721425964	chr6:52196138:C:T
chr6:52196284	['G', 'GA']	19959	9596.211943441636	1270.4772035196822	0.0002136155501487	0.0120700407084936	0.0176979974888129	0.98588	0.98588	chr6	52196284	0.0061759435875965	chr6:52196284:G:GA
chr6:52196335	['A', 'G']	19959	9593.88407758232	1271.1648542769829	0.0002487695239253	0.0120669586489963	0.0206157600404173	0.983552	0.983552	chr6	52196335	0.0072026741624756	chr6:52196335:A:G
chr6:52196400	['CAG', 'C']	19959	7170.233233082706	965.1121438437552	0.0026190537655143	0.0132567841687531	0.1975632802175018	0.843389	0.843389	chr6	52196400	0.0739720676209592	chr6:52196400:CAG:C
chr6:52196465	['G', 'A']	19959	9624.822296856984	1281.7307917640956	0.0009981201227196	0.012048623668677	0.0828410074185044	0.933979	0.933979	chr6	52196465	0.0296628885307742	chr6:52196465:G:A
chr6:52197189	['C', 'T']	19959	1872.7506390657109	224.60753085174144	-0.0076225112408494	0.0238858152018529	-0.3191229261565288	0.749637	0.749637	chr6	52197189	0.1251489860220045	chr6:52197189:C:T
chr6:52197190	['G', 'A']	19959	7560.637102845962	1027.156277232794	0.0057135750189808	0.0129481543627541	0.4412655934513855	0.659026	0.659026	chr6	52197190	0.1810974512120805	chr6:52197190:G:A
chr6:52197402	['G', 'A']	19959	11485.301779002755	1420.0773582515558	-0.0144493280709537	0.0113445405757905	-1.2736812014925347	0.202791	0.202791	chr6	52197402	0.6929513231901321	chr6:52197402:G:A
chr6:52197787	['G', 'A']	19959	9596.365627506011	1277.021042853823	0.0010258059142628	0.0120667349441928	0.0850110588329867	0.932253	0.932253	chr6	52197787	0.0304662104001769	chr6:52197787:G:A
chr6:52197816	['T', 'C']	19959	9595.40377869099	1274.996592974646	0.0008280251909819	0.0120663879087488	0.0686224574614869	0.945291	0.945291	chr6	52197816	0.0244344769513013	chr6:52197816:T:C
chr6:52197818	['A', 'G']	19959	9594.922926584815	1273.3023701424545	0.0005326445588527	0.0120664207214742	0.0441427139951113	0.964791	0.964791	chr6	52197818	0.0155667564773151	chr6:52197818:A:G
chr6:52197880	['T', 'C']	19959	10225.26897804366	1365.062683208607	0.0006234676701	0.0123224271636469	0.0505961740994842	0.959648	0.959648	chr6	52197880	0.0178880374718413	chr6:52197880:T:C
chr6:52198105	['T', 'C']	19959	9593.403277538338	1277.1904144928087	0.0010388844884073	0.0120681857201312	0.0860845625431764	0.9314	0.9314	chr6	52198105	0.0308637664032874	chr6:52198105:T:C
chr6:52198256	['A', 'G']	19959	9591.324962406015	1275.0036140158186	0.0008991152973174	0.0120696584249357	0.0744938477678785	0.940618	0.940618	chr6	52198256	0.0265867146970236	chr6:52198256:A:G
chr6:52198682	['A', 'C']	19959	9592.961266723454	1273.1376072402793	0.0005173178068713	0.0120661591796022	0.0428734445792694	0.965803	0.965803	chr6	52198682	0.0151114499178403	chr6:52198682:A:C
chr6:52198704	['A', 'G']	19959	9592.922525682785	1273.7233856596622	0.0006681865331021	0.0120662559387662	0.0553764594828004	0.955839	0.955839	chr6	52198704	0.0196152534351776	chr6:52198704:A:G
chr6:52198900	['A', 'G']	19959	11302.8315124787	1519.1831542922766	0.0018382532388489	0.0113818774099655	0.1615070319804598	0.871696	0.871696	chr6	52198900	0.0596349468810473	chr6:52198900:A:G
chr6:52199417	['C', 'T']	19959	9594.961467154382	1270.8441199116908	0.0002011477749951	0.012065798212548	0.0166709049373944	0.986699	0.986699	chr6	52199417	0.0058153119463622	chr6:52199417:C:T
chr6:52199444	['A', 'G']	19959	9593.88407758232	1275.4929946881837	0.0008231966218683	0.0120668867546821	0.0682194702414844	0.945612	0.945612	chr6	52199444	0.0242870251464968	chr6:52199444:A:G
chr6:52199449	['C', 'G']	19959	9591.84461931733	1273.5005570534147	0.0006775673170486	0.0120666525466277	0.0561520533081107	0.955221	0.955221	chr6	52199449	0.0198961383882109	chr6:52199449:C:G
chr6:52199528	['C', 'T']	19959	2311.2315979355617	345.00774615904965	0.0104475519177589	0.0216155801923114	0.4833343275918652	0.628864	0.628864	chr6	52199528	0.2014432662173098	chr6:52199528:C:T
chr6:52199606	['A', 'G']	19959	9596.288800882294	1275.0879116125925	0.0007350249435641	0.012067956592187	0.0609071583866953	0.951434	0.951434	chr6	52199606	0.0216213328945216	chr6:52199606:A:G
chr6:52199672	['T', 'C']	19959	11304.398285972036	1519.2322927595549	0.0018581007607245	0.0113823196846826	0.163244471443286	0.870328	0.870328	chr6	52199672	0.0603170442268601	chr6:52199672:T:C
chr6:52199736	['G', 'A']	19959	9593.441972339146	1273.3361260884	0.00062907195152	0.0120666108216935	0.0521332759310571	0.958423	0.958423	chr6	52199736	0.018442772737288	chr6:52199736:G:A
chr6:52199786	['G', 'A']	19959	9593.325864661654	1272.672606973656	0.0005167128627018	0.0120675147361092	0.0428184985890878	0.965847	0.965847	chr6	52199786	0.0150916648043808	chr6:52199786:G:A
chr6:52199937	['T', 'C']	19959	33131.319937866414	4339.521338606962	-0.021643295849871	0.0134758173887099	-1.606084085704794	0.108271	0.108271	chr6	52199937	0.9654878520221944	chr6:52199937:T:C
chr6:52200029	['G', 'A']	19959	1256.3147238648894	134.62343697054655	-0.0210237947151934	0.0291889516470921	-0.720265495293588	0.47137	0.47137	chr6	52200029	0.3266380612878377	chr6:52200029:G:A
chr6:52200132	['A', 'G']	19959	9591.922325231772	1274.3288858427409	0.0007589660185505	0.0120659965960441	0.0629012292941802	0.949846	0.949846	chr6	52200132	0.0223468018392664	chr6:52200132:A:G
chr6:52200256	['G', 'A']	19959	9591.441671677692	1271.0680566978688	0.0003290074928166	0.0120670602765488	0.0272649249507826	0.978249	0.978249	chr6	52200256	0.0095505873779123	chr6:52200256:G:A
chr6:52200354	['A', 'G']	19959	9592.44182200842	1273.0361252432317	0.0005794516856732	0.0120672245873108	0.0480186377141435	0.961702	0.961702	chr6	52200354	0.0169594807740491	chr6:52200354:A:G
chr6:52200438	['G', 'A']	19959	9595.961567369844	1276.4071016649232	0.0009098706780729	0.0120673445042672	0.0753994118383882	0.939898	0.939898	chr6	52200438	0.0269192745287397	chr6:52200438:G:A
chr6:52200448	['A', 'G']	19959	9590.922124780758	1274.355414415251	0.0006856634391516	0.0120674820377398	0.0568190975555019	0.95469	0.95469	chr6	52200448	0.0201376264741295	chr6:52200448:A:G
chr6:52200500	['C', 'T']	19959	1510.0756588836557	260.68232754730536	0.0295427388840914	0.0264444820950055	1.1171608042069054	0.263939	0.263939	chr6	52200500	0.5784964330714273	chr6:52200500:C:T
chr6:52200502	['C', 'T']	19959	9592.961266723456	1271.844667597789	0.000375648687586	0.0120653400751435	0.0311345295902556	0.975163	0.975163	chr6	52200502	0.0109227852410614	chr6:52200502:C:T
chr6:52200682	['G', 'A']	19959	9592.403026962013	1272.7500635443134	0.0005427283055197	0.012065829293606	0.0449806053370353	0.964123	0.964123	chr6	52200682	0.0158675565394319	chr6:52200682:G:A
chr6:52200732	['T', 'C']	19959	9587.80374956138	1269.1266619603443	4.608718124793604e-05	0.0120680297376434	0.003818948266607	0.996953	0.996953	chr6	52200732	0.0013253154313595	chr6:52200732:T:C
chr6:52200748	['C', 'T']	19959	7166.308617837269	963.7598288099496	0.0021997026315777	0.0132572222905149	0.1659248508755547	0.868218	0.868218	chr6	52200748	0.06137121455855	chr6:52200748:C:T
chr6:52200814	['G', 'A']	19959	1385.208208057727	161.63330365844806	-0.0055614579020784	0.0276686244491711	-0.2010023271050257	0.840699	0.840699	chr6	52200814	0.0753594691698957	chr6:52200814:G:A
chr6:52200844	['G', 'A']	19959	9567.132248832651	1263.0447209587232	-0.0003150688000495	0.0120799766976081	-0.026081904620886	0.979192	0.979192	chr6	52200844	0.0091321433705401	chr6:52200844:G:A
chr6:52201029	['T', 'C']	19959	9589.92192432974	1268.2673792382504	-2.914072306397306e-05	0.0120697701532605	-0.002414356089134	0.998074	0.998074	chr6	52201029	0.0008372577103859	chr6:52201029:T:C
chr6:52201388	['G', 'A']	19959	9590.88317546234	1272.402897432719	0.0003890709655018	0.0120680513191332	0.0322397506617287	0.974281	0.974281	chr6	52201388	0.0113157667877744	chr6:52201388:G:A
chr6:52201510	['AAC', 'A']	19959	9590.324511278191	1270.8758186337298	0.0001808059366798	0.0120706165551679	0.0149790141914866	0.988049	0.988049	chr6	52201510	0.0052215170500968	chr6:52201510:AAC:A
chr6:52201689	['C', 'G']	19959	9596.923327486846	1270.8542641488095	5.811160414915385e-05	0.0120659216772663	0.0048161761449722	0.996157	0.996157	chr6	52201689	0.0016722089053521	chr6:52201689:C:G
chr6:52201826	['C', 'A']	19959	11432.864087401022	1574.9172815056752	0.0021002017992329	0.0111975379850985	0.187559247579949	0.851224	0.851224	chr6	52201826	0.0699561400764862	chr6:52201826:C:A
chr6:52201849	['G', 'A']	19959	9591.883476168998	1268.7895828388705	-6.969153762483988e-05	0.0120683679843366	-0.0057747275949234	0.995393	0.995393	chr6	52201849	0.0020054177130151	chr6:52201849:G:A
chr6:52201911	['A', 'G']	19959	9593.325864661654	1268.6812395232862	-0.0001292585197468	0.0120690509900539	-0.0107099157881886	0.991455	0.991455	chr6	52201911	0.0037269926994167	chr6:52201911:A:G
chr6:52202129	['A', 'G']	19959	9641.93234778251	1277.6993923357743	6.882523419355246e-05	0.0120522946251584	0.0057105502590256	0.995444	0.995444	chr6	52202129	0.0019831667516537	chr6:52202129:A:G
chr6:52202490	['A', 'G']	19959	9576.439416716776	1268.2216963354406	0.0003064272694663	0.0120697985115356	0.0253879357781735	0.979746	0.979746	chr6	52202490	0.0088865009363347	chr6:52202490:A:G
chr6:52202657	['G', 'A']	19959	9653.41831211787	1282.3660021223284	0.0007574468148053	0.0120398366012359	0.0629117188124996	0.949837	0.949837	chr6	52202657	0.0223509168946068	chr6:52202657:G:A
chr6:52202814	['T', 'C']	19959	1148.28766162173	114.61912068319594	-0.0270735075914355	0.0305160645239455	-0.8871886992567902	0.374988	0.374988	chr6	52202814	0.4259826299180655	chr6:52202814:T:C
chr6:52203281	['G', 'A']	19959	9649.41730981257	1273.397269834607	-0.0005087565703072	0.0120348368009776	-0.0422736576092081	0.966281	0.966281	chr6	52203281	0.0148965599165928	chr6:52203281:G:A
chr6:52203312	['G', 'A']	19959	9651.901518568638	1274.7345323611055	-0.0004388864207422	0.0120345608445832	-0.0364688355819638	0.970909	0.970909	chr6	52203312	0.0128214731299666	chr6:52203312:G:A
chr6:52203679	['G', 'A']	19959	2485.373571858088	308.6122692301154	-0.0087338776226668	0.0214033735697379	-0.4080607944448351	0.683233	0.683233	chr6	52203679	0.1654311654868091	chr6:52203679:G:A
chr6:52203684	['T', 'C']	19959	2485.1245114740955	308.68173593142075	-0.0087837786593033	0.021402802488928	-0.4104032013493242	0.681515	0.681515	chr6	52203684	0.1665245809950632	chr6:52203684:T:C
chr6:52203954	['GC', 'G']	19959	2486.2456764750104	307.2751722628282	-0.0093256431411678	0.0214034851029719	-0.435706759731054	0.663054	0.663054	chr6	52203954	0.1784511006344126	chr6:52203954:GC:G
chr6:52203957	['A', 'T']	19959	2485.373571858088	307.14093941257346	-0.0093190987334176	0.0214028547402934	-0.4354138196281484	0.663267	0.663267	chr6	52203957	0.1783116099297632	chr6:52203957:A:T
chr6:52206263	['A', 'C']	19959	7364.844993485015	1007.2908186968958	0.0051023895532902	0.013097213486962	0.3895782532956016	0.696853	0.696853	chr6	52206263	0.1568588259507338	chr6:52206263:A:C
chr6:52206589	['C', 'T']	19959	1158.4062750601445	173.32672006118153	0.0116919744295743	0.0304391169453715	0.3841101714796029	0.700901	0.700901	chr6	52206589	0.1543433203928687	chr6:52206589:C:T
chr6:52206863	['A', 'G']	19959	33603.519901744534	4431.4734062757	-0.018272508578386	0.0138850653303706	-1.315982902753703	0.188195	0.188195	chr6	52206863	0.7253919191726051	chr6:52206863:A:G
chr6:52207064	['C', 'T']	19959	1162.1164503682917	175.69937657749935	0.0140513278742531	0.0303906570350345	0.4623568308528057	0.64383	0.64383	chr6	52207064	0.1912287907275944	chr6:52207064:C:T
chr6:52207217	['G', 'A']	19959	14717.47477075713	1866.4577675476955	-0.0086574795149407	0.0105410562591421	-0.8213104362698188	0.411479	0.411479	chr6	52207217	0.3856523242836486	chr6:52207217:G:A
chr6:52208702	['T', 'C']	19959	16387.28418942621	2105.150337119849	-0.0083409864363075	0.0103342467965296	-0.8071208865563891	0.419606	0.419606	chr6	52208702	0.3771583104015941	chr6:52208702:T:C
chr6:52211018	['A', 'G']	19959	15345.919849624064	1941.4626263392604	-0.0097047717057741	0.0104438063208794	-0.9292370432389366	0.352777	0.352777	chr6	52211018	0.4524997373120311	chr6:52211018:A:G
chr6:52211513	['T', 'A']	19959	638.0319671309751	124.16102932247811	0.0393297549950648	0.0401875893980808	0.9786542458538944	0.327763	0.327763	chr6	52211513	0.4844400739588588	chr6:52211513:T:A
chr6:52211640	['C', 'T']	19959	3467.5211966325915	558.8506603219857	0.0322844111664674	0.0179789671327275	1.79567663304192	0.0725611	0.0725611	chr6	52211640	1.139296142150979	chr6:52211640:C:T
chr6:52213178	['T', 'G']	19959	3742.375006263466	597.5634629290491	0.0312867918096141	0.0173519170228021	1.803074079278973	0.0713917	0.0713917	chr6	52213178	1.1463522763713	chr6:52213178:T:G
chr6:52213186	['C', 'A']	19959	5403.08283638186	829.9785880400657	0.0218327092146556	0.0147466334782711	1.4805215879831597	0.13875	0.13875	chr6	52213186	0.8577670082052861	chr6:52213186:C:A
chr6:52214098	['A', 'G']	19959	1283.128576439345	218.15453087036423	0.0463778079592871	0.0286949220630708	1.616237460319625	0.106059	0.106059	chr6	52214098	0.9744524720367028	chr6:52214098:A:G
chr6:52214230	['C', 'T']	19959	1161.2327236281633	175.68664144982603	0.0138291607869398	0.030399858365	0.454908724274242	0.64918	0.64918	chr6	52214230	0.1876348684259575	chr6:52214230:C:T
chr6:52214351	['G', 'A']	19959	3740.937155457552	594.6766727265986	0.0303529484859863	0.0173552814889401	1.7489170950830788	0.0803207	0.0803207	chr6	52214351	1.09517251527858	chr6:52214351:G:A
chr6:52215555	['G', 'A']	19959	14723.901659064708	1871.4758823822149	-0.0081147884132594	0.0105401836926825	-0.7698906062607923	0.441374	0.441374	chr6	52215555	0.3551932533880056	chr6:52215555:G:A
chr6:52216357	['G', 'C']	19959	14723.688483512078	1870.1453457317084	-0.0083233921521286	0.0105405520393427	-0.7896542914509113	0.429739	0.429739	chr6	52216357	0.3667952311049978	chr6:52216357:G:C
chr6:52216787	['G', 'A']	19959	535.0	73.60684768870895	0.0088797139622984	0.044124774394903	0.2012410054004541	0.840512	0.840512	chr6	52216787	0.0754560817526718	chr6:52216787:G:A
chr6:52220950	['A', 'G']	19959	33471.0	4567.602316798151	0.0034240930926204	0.0138418186182712	0.2473730646997928	0.804622	0.804622	chr6	52220950	0.0944080971090512	chr6:52220950:A:G
chr6:52221483	['G', 'A']	19959	12866.86798977597	1751.993525198833	-0.0010997201792293	0.0107781400092652	-0.1020324636981904	0.918732	0.918732	chr6	52221483	0.0368111566176838	chr6:52221483:G:A
chr6:52222098	['C', 'T']	19959	22943.89730867539	3270.5800919804788	0.0119755021959406	0.0102385616823005	1.169646925763298	0.242157	0.242157	chr6	52222098	0.6159029723435059	chr6:52222098:C:T
chr6:52223385	['A', 'G']	19959	17956.19723322139	2452.7625084782385	0.0011926265375555	0.0101231483600044	0.1178118205070971	0.906218	0.906218	chr6	52223385	0.0427673157796126	chr6:52223385:A:G
chr6:52223810	['T', 'C']	19959	1163.0582723719813	175.9339637199486	0.0140085816418539	0.0303748875999312	0.461189579575123	0.644668	0.644668	chr6	52223810	0.1906638867430357	chr6:52223810:T:C
chr6:52224415	['C', 'T']	19959	15630.349368610943	2194.415134590423	0.0059334859936064	0.0103103236529692	0.5754897899735337	0.564967	0.564967	chr6	52224415	0.2479769187937579	chr6:52224415:C:T
chr6:52224465	['G', 'A']	19959	6241.312706684037	960.4001878344662	0.0171371536301503	0.0139661730044074	1.2270472107672046	0.219819	0.219819	chr6	52224465	0.6579347721557784	chr6:52224465:G:A
chr6:52227090	['G', 'A']	19959	442.0	52.423863535849975	0.0194639225440828	0.0484167128122174	0.4020083440933512	0.687682	0.687682	chr6	52227090	0.1626123431190533	chr6:52227090:G:A
chr6:52229258	['C', 'T']	19959	31777.59214350135	4432.660492000651	0.0166536910277137	0.0125579861341488	1.3261434476685332	0.184807	0.184807	chr6	52229258	0.7332815828789108	chr6:52229258:C:T
chr6:52229293	['C', 'T']	19959	2361.118298426696	294.50325690129915	-0.0159019647473638	0.0214988298798912	-0.7396665230714542	0.459511	0.459511	chr6	52229293	0.3377040877988263	chr6:52229293:C:T
chr6:52230148	['T', 'G']	19959	22021.620057134267	3173.811258918834	0.0127014730997089	0.01015630833155	1.2505993994148912	0.211095	0.211095	chr6	52230148	0.6755220532774979	chr6:52230148:T:G
chr6:52231080	['T', 'C']	19959	786.0787693541113	89.42484616668506	-0.0004187327613556	0.0362080163719217	-0.0115646424000279	0.990773	0.990773	chr6	52231080	0.0040258370789181	chr6:52231080:T:C
chr6:52231102	['T', 'C']	19959	37651.886461569295	5136.703674944125	0.0158138279493304	0.022049079081604	0.7172103601607652	0.473253	0.473253	chr6	52231102	0.3249066243175388	chr6:52231102:T:C
chr6:52231169	['G', 'C']	19959	653.0654406974995	70.83640616285616	-0.0154278534289428	0.0398442755368802	-0.3872037631770386	0.698609	0.698609	chr6	52231169	0.1557658237582633	chr6:52231169:G:C
chr6:52231476	['C', 'T']	19959	31808.374743172142	4427.163157055267	0.0151944492223883	0.0125842062733533	1.2074221363140027	0.227284	0.227284	chr6	52231476	0.6434311360140843	chr6:52231476:C:T
chr6:52232274	['G', 'A']	19959	3704.1855897384494	493.6647287823433	-0.0005499158428153	0.0173319684823099	-0.0317284123483498	0.974689	0.974689	chr6	52232274	0.0111339352037018	chr6:52232274:G:A
chr6:52232328	['G', 'A']	19959	1059.3184483536309	134.0824726617441	-0.0026706448834491	0.0317838064726646	-0.0840253317596194	0.933037	0.933037	chr6	52232328	0.030101133769881	chr6:52232328:G:A
chr6:52232903	['A', 'G']	19959	15983.60575380914	2236.91073973716	0.002275215077059	0.0102898663424144	0.2211122089779392	0.825007	0.825007	chr6	52232903	0.083542366542831	chr6:52232903:A:G
chr6:52232975	['G', 'A']	19959	3337.334419000852	435.2513317040191	-0.008829108402855	0.0182791045080003	-0.4830164628136361	0.629089	0.629089	chr6	52232975	0.201287908649149	chr6:52232975:G:A
chr6:52233238	['G', 'A']	19959	32323.23896377211	4494.656933681846	0.0162193324638965	0.0128802320606225	1.2592422549188609	0.207958	0.207958	chr6	52233238	0.6820243679702361	chr6:52233238:G:A
chr6:52233277	['TC', 'T']	19959	7047.118478424297	889.6301555003839	-0.015384775923501	0.0133315225650525	-1.1540149182833002	0.248508	0.248508	chr6	52233277	0.6046596258444069	chr6:52233277:TC:T
chr6:52233314	['C', 'T']	19959	10472.623534128496	1379.463469831237	-0.006964645740204	0.0114965895646989	-0.6058010248177833	0.544654	0.544654	chr6	52233314	0.2638793025123801	chr6:52233314:C:T
chr6:52233462	['TTAAA', 'T']	19959	480.07215874924833	51.19422226820988	0.0027580467624521	0.0463994512773072	0.0594413659327267	0.952601	0.952601	chr6	52233462	0.0210889669203196	chr6:52233462:TTAAA:T
chr6:52233558	['C', 'T']	19959	16544.460300751878	2347.6635908949306	0.0134012612392119	0.0102943423767782	1.3018083864630512	0.192997	0.192997	chr6	52233558	0.7144494417361218	chr6:52233558:C:T
chr6:52233570	['A', 'G']	19959	22847.15763620871	3277.11543953567	0.01368958623009	0.0102137539500517	1.3403089889414022	0.18016	0.18016	chr6	52233570	0.7443416268287478	chr6:52233570:A:G
chr6:52234853	['A', 'G']	19959	8263.656126284139	1138.9385240468207	0.0037227897823893	0.0123856666985878	0.3005724175359686	0.763744	0.763744	chr6	52234853	0.117052188568868	chr6:52234853:A:G
chr6:52235942	['C', 'T']	19959	432.0432930801223	53.93609522600348	0.0262221683085699	0.0489565896352207	0.5356208123146107	0.592227	0.592227	chr6	52235942	0.2275117967378196	chr6:52235942:C:T
chr6:52236223	['G', 'A']	19959	3763.5656945279616	535.5443141125346	0.007961339640606	0.0173769541169199	0.4581550706204638	0.646846	0.646846	chr6	52236223	0.1891991031196777	chr6:52236223:G:A
chr6:52236367	['C', 'G']	19959	10320.068253570536	1586.9540136772562	0.0232209688542626	0.0115581681305372	2.00905269693315	0.044545	0.044545	chr6	52236367	1.3512010367286675	chr6:52236367:C:G
chr6:52236688	['A', 'C']	19959	775.0	90.802639442145	0.0019379232743301	0.0364432656637828	0.0531764439611156	0.957592	0.957592	chr6	52236688	0.0188194908079616	chr6:52236688:A:C
chr6:52237046	['T', 'C']	19959	668.0334702876039	74.55247101177072	-0.0146960405905194	0.0393713807035504	-0.3732670871050796	0.708954	0.708954	chr6	52237046	0.1493819428060284	chr6:52237046:T:C
chr6:52237842	['C', 'T']	19959	22782.42438364402	3099.118920863611	0.0012743743959795	0.0102189185640933	0.1247073638943917	0.900756	0.900756	chr6	52237842	0.0453928363292209	chr6:52237842:C:T
chr6:52238101	['C', 'T']	19959	3162.1584327086885	423.6913515224528	0.0018068689968577	0.0191119005117135	0.0945415656465084	0.92468	0.92468	chr6	52238101	0.0340085356702009	chr6:52238101:C:T
chr6:52238362	['G', 'C']	19959	16448.64824372401	2430.131892891721	0.017964054348914	0.0103360352695082	1.7380024236090574	0.0822258	0.0822258	chr6	52238362	1.0849918924406818	chr6:52238362:G:C
chr6:52239066	['T', 'C']	19959	777.0	101.76508877826852	0.0154988698556954	0.036402315943586	0.4257660386145371	0.670283	0.670283	chr6	52239066	0.17374179522632	chr6:52239066:T:C
chr6:52239384	['C', 'T']	19959	3356.3363230946534	415.4414571180221	-0.0185309671707783	0.0182061158636842	-1.017842977026313	0.308765	0.308765	chr6	52239384	0.5103719349177395	chr6:52239384:C:T
chr6:52239891	['C', 'A']	19959	8294.909182036889	1070.306275534722	-0.0023438386719825	0.0124511765334428	-0.1882423452665016	0.850689	0.850689	chr6	52239891	0.0702291828882769	chr6:52239891:C:A
chr6:52240309	['C', 'T']	19959	1648.660819006566	211.18789299928736	-0.0110339449658708	0.0252799732796391	-0.436469803342621	0.662501	0.662501	chr6	52240309	0.1788134618528086	chr6:52240309:C:T
chr6:52240998	['G', 'A']	19959	4462.670775706554	606.7372728303078	0.0046041035291002	0.0162871509047249	0.2826831749784175	0.777423	0.777423	chr6	52240998	0.1093426149456531	chr6:52240998:G:A
chr6:52242062	['G', 'A']	19959	12076.210101718694	1582.831274135896	-0.0072072602683062	0.0109662578150156	-0.657221487027016	0.511046	0.511046	chr6	52242062	0.2915400066225544	chr6:52242062:G:A
chr6:52242864	['TTAAC', 'T']	19959	3727.186742158533	562.7732707290793	0.0170090621590517	0.0172845569291174	0.9840612188559156	0.325097	0.325097	chr6	52242864	0.4879870381613854	chr6:52242864:TTAAC:T
chr6:52243264	['G', 'A']	19959	32524.0	4584.489339008223	0.0267821135408024	0.0130225243747389	2.056599225320271	0.0397378	0.0397378	chr6	52243264	1.4007961803642983	chr6:52243264:G:A
chr6:52243979	['A', 'G']	19959	22873.43806374023	3131.35210816573	0.0031155263794545	0.0102176267939398	0.3049168307167349	0.760433	0.760433	chr6	52243979	0.1189390446117939	chr6:52243979:A:G
chr6:52244207	['T', 'G']	19959	10707.072906749512	1534.7838018964087	0.0118059228668077	0.011392521348005	1.0362870962603092	0.300081	0.300081	chr6	52244207	0.5227615015974088	chr6:52244207:T:G
chr6:52244938	['T', 'C']	19959	587.0	56.17338123257167	-0.0237554508391891	0.042023158600737	-0.5652942717821442	0.57188	0.57188	chr6	52244938	0.2426950914958514	chr6:52244938:T:C
chr6:52245196	['A', 'G']	19959	428.0214450345726	55.70111082933997	0.0336355486214577	0.0491717521770605	0.6840421000321655	0.493957	0.493957	chr6	52245196	0.3063108556826945	chr6:52245196:A:G
chr6:52246158	['A', 'G']	19959	4708.707757065544	612.9342433731226	-0.0104468420630676	0.0156147194660296	-0.6690380884392484	0.503479	0.503479	chr6	52246158	0.2980186390613419	chr6:52246158:A:G
chr6:52247010	['C', 'T']	19959	5662.1347531946885	828.7497802100478	0.0090666465754102	0.0146385330946801	0.6193685198351772	0.535681	0.535681	chr6	52247010	0.2710937572886897	chr6:52247010:C:T
chr6:52247172	['C', 'T']	19959	565.0	63.343636236841526	-0.0007120890544431	0.042629170698836	-0.016704267119665	0.986673	0.986673	chr6	52247172	0.0058267559686045	chr6:52247172:C:T
chr6:52247546	['C', 'T']	19959	3299.0	407.323861198358	-0.0176942443372569	0.0183459428116991	-0.964477242672604	0.334818	0.334818	chr6	52247546	0.4751912021407271	chr6:52247546:C:T
chr6:52247919	['T', 'C']	19959	26864.649794321263	3888.345112857912	0.0252808382140216	0.0107838890466293	2.3443154973783367	0.0190718	0.0190718	chr6	52247919	1.719608316226341	chr6:52247919:T:C
chr6:52248168	['C', 'T']	19959	20191.06976394527	2835.0081633194145	0.0069345755931672	0.0101053080804099	0.6862309924633152	0.492575	0.492575	chr6	52248168	0.3075276339860925	chr6:52248168:C:T
chr6:52248868	['C', 'T']	19959	8785.081094627105	1227.158894517353	0.0050296956062607	0.0122305643194844	0.4112398639078324	0.680901	0.680901	chr6	52248868	0.1669160279979486	chr6:52248868:C:T
chr6:52249085	['A', 'G']	19959	819.0820764643985	134.82816618372942	0.0236643867704557	0.0354774443295168	0.6670262533755086	0.504763	0.504763	chr6	52249085	0.296912487133088	chr6:52249085:A:G
chr6:52249220	['C', 'T']	19959	565.0283094498446	63.38740445818522	-0.0006556872434375	0.0426291800368091	-0.0153811835665473	0.987728	0.987728	chr6	52249220	0.0053626347267552	chr6:52249220:C:T
chr6:52249775	['C', 'T']	19959	31252.565838260347	4440.7761770720845	0.0289098337072976	0.0123107714398412	2.348336483101056	0.0188672	0.0188672	chr6	52249775	1.7242925468290988	chr6:52249775:C:T
chr6:52249861	['A', 'G']	19959	8768.317949488874	1231.5908512217077	0.0062308195103448	0.0122322777112566	0.5093752494362467	0.610495	0.610495	chr6	52249861	0.2143178886090278	chr6:52249861:A:G
chr6:52250334	['G', 'A']	19959	820.0410862811905	136.7942850178024	0.0258829374277643	0.035456622511037	0.7299888030707771	0.465406	0.465406	chr6	52250334	0.3321680221019433	chr6:52250334:G:A
chr6:52250573	['TAAAC', 'T']	19959	8270.972777861336	1152.885924882515	0.0079838984012873	0.01248760796335	0.6393456957264664	0.522605	0.522605	chr6	52250573	0.2818264394957545	chr6:52250573:TAAAC:T
chr6:52251404	['A', 'G']	19959	20203.01222567392	2831.6651394880346	0.0065145040092752	0.0101056166325459	0.6446419101526857	0.519167	0.519167	chr6	52251404	0.2846929205477858	chr6:52251404:A:G
chr6:52251472	['T', 'C']	19959	820.0	136.77553125305292	0.0258787320273861	0.0354566059707429	0.7298705366424513	0.465478	0.465478	chr6	52251472	0.3321008403633821	chr6:52251472:T:C
chr6:52252168	['G', 'A']	19959	4303.646873120866	590.6905908456399	0.0032478037015033	0.0165180802216752	0.1966211362287468	0.844126	0.844126	chr6	52252168	0.0735927227813424	chr6:52252168:G:A
chr6:52252426	['C', 'T']	19959	20188.045903282386	2831.678662656081	0.0066748755183063	0.0101079161619861	0.6603611873443566	0.50903	0.50903	chr6	52252426	0.2932566214932642	chr6:52252426:C:T
chr6:52253227	['C', 'T']	19959	20046.02616147948	2817.309080123264	0.0116708335148452	0.0101303633523715	1.152064650485911	0.249308	0.249308	chr6	52253227	0.6032637852743628	chr6:52253227:C:T
chr6:52253596	['C', 'T']	19959	4654.932899022801	583.4810239013485	-0.0079863912055369	0.0157064365062325	-0.5084788775842178	0.611123	0.611123	chr6	52253596	0.2138713710255269	chr6:52253596:C:T
chr6:52253891	['C', 'T']	19959	31584.16490454477	4464.112173461157	0.0277882758250375	0.0124907810672792	2.224702816850378	0.0261123	0.0261123	chr6	52253891	1.583154873358366	chr6:52253891:C:T
chr6:52254163	['A', 'G']	19959	4644.163425879523	580.4055257610805	-0.0162028147487266	0.0157280196582688	-1.0301878495051449	0.302934	0.302934	chr6	52254163	0.5186519806000691	chr6:52254163:A:G
chr6:52255012	['C', 'A']	19959	17546.516512152342	2497.677131521365	0.015652133179297	0.0103039190334022	1.5190466004786671	0.128767	0.128767	chr6	52255012	0.8901954223348221	chr6:52255012:C:A
chr6:52255045	['C', 'T']	19959	574.0862898376428	70.61807922379136	0.0075021306854721	0.0423095217806138	0.1773154214404193	0.859262	0.859262	chr6	52255045	0.0658743940206563	chr6:52255045:C:T
chr6:52255305	['A', 'C']	19959	10399.008889558532	1579.5589832241249	0.0190802764292176	0.0115572384522492	1.6509373331744592	0.0987671	0.0987671	chr6	52255305	1.00538769780057	chr6:52255305:A:C
chr6:52255623	['T', 'G']	19959	1937.388273615636	321.5522597870632	0.0321100627269412	0.023549149142529	1.3635338811011004	0.17273	0.17273	chr6	52255623	0.7626322269782387	chr6:52255623:T:G
chr6:52256217	['A', 'G']	19959	18729.815243535777	2763.904699542527	0.02541893206026	0.010118119886036	2.512218904950956	0.0120053	0.0120053	chr6	52256217	1.9206269829025249	chr6:52256217:A:G
chr6:52256692	['G', 'A']	19959	19552.51743480895	2853.44030675287	0.0241760990205325	0.0101823057913516	2.374324589727658	0.0175905	0.0175905	chr6	52256692	1.7547218157924092	chr6:52256692:G:A
chr6:52256777	['C', 'A']	19959	13833.0	2078.9110243637265	0.0262040204040428	0.0106212443279778	2.4671328137154203	0.0136283	0.0136283	chr6	52256777	1.8655583148671084	chr6:52256777:C:A
chr6:52257113	['C', 'T']	19959	2852.4307514683014	394.2146689897778	0.0083134398100467	0.0202309212670965	0.4109273967452806	0.68113	0.68113	chr6	52257113	0.1667699910321337	chr6:52257113:C:T
chr6:52257216	['G', 'A']	19959	4636.232287804389	580.3155381067585	-0.015893636395163	0.0157382884462377	-1.0098707015985895	0.312569	0.312569	chr6	52257216	0.505054096683245	chr6:52257216:G:A
chr6:52257744	['ATATTT', 'A']	19959	4633.232137488727	574.8809820107371	-0.016991975681288	0.0157451863620421	-1.0791854278874469	0.280518	0.280518	chr6	52257744	0.5520392661373652	chr6:52257744:ATATTT:A
chr6:52258086	['G', 'A']	19959	559.0	59.55011728712925	-0.0248188438312968	0.0432330947422005	-0.5740704888070564	0.565927	0.565927	chr6	52258086	0.2472395856701	chr6:52258086:G:A
chr6:52258142	['C', 'T']	19959	19636.93545477324	2851.8567019655115	0.0223532047163983	0.0100963190617155	2.213995474960756	0.0268404	0.0268404	chr6	52258142	1.571211016204301	chr6:52258142:C:T
chr6:52258422	['C', 'T']	19959	7060.066921606107	972.1570311709944	0.0012785991689236	0.0134287016701855	0.0952139082635502	0.924146	0.924146	chr6	52258422	0.034259411912514	chr6:52258422:C:T
chr6:52259067	['G', 'C']	19959	573.05742346044	67.49577867495105	0.0032865803914296	0.0423448150414932	0.0776147065044251	0.938135	0.938135	chr6	52259067	0.0277346610491129	chr6:52259067:G:C
chr6:52259572	['A', 'G']	19959	30976.656043295246	4360.373017276851	0.0236332451668331	0.0121568658305294	1.9440245122622943	0.0519065	0.0519065	chr6	52259572	1.2847782541481694	chr6:52259572:A:G
chr6:52259746	['T', 'C']	19959	8120.0	1118.933253962611	0.0009149088363294	0.0124910860997478	0.0732449387525933	0.941612	0.941612	chr6	52259746	0.0261280154358892	chr6:52259746:T:C
chr6:52259784	['A', 'G']	19959	573.201032477947	67.63947903269421	0.0035058250768773	0.0423449984583266	0.0827919519309353	0.934018	0.934018	chr6	52259784	0.0296447541496197	chr6:52259784:A:G
chr6:52260536	['C', 'T']	19959	5651.910049972227	718.6515593767562	-0.0142652041264167	0.0145323652789862	-0.9816161273515563	0.326301	0.326301	chr6	52260536	0.4863815952473184	chr6:52260536:C:T
chr6:52261564	['T', 'C']	19959	4316.4325299393695	512.4409132460949	-0.0219709695741538	0.0162106173177065	-1.35534441061386	0.175323	0.175323	chr6	52261564	0.7561611066223526	chr6:52261564:T:C
chr6:52261983	['A', 'C']	19959	28958.254435200965	4069.058443278071	0.0174061250778596	0.0112853809375353	1.5423604372951727	0.123002	0.123002	chr6	52261983	0.9100878269191208	chr6:52261983:A:C
chr6:52262486	['A', 'G']	19959	599.2401884617312	67.89016435097115	-0.0186224390346278	0.0418036704906977	-0.4454737781643298	0.655982	0.655982	chr6	52262486	0.1831080774047144	chr6:52262486:A:G
chr6:52262729	['G', 'A']	19959	4318.64912808178	513.2658018174484	-0.021762424973941	0.0162082895476118	-1.3426725201332286	0.179393	0.179393	chr6	52262729	0.7461945073381078	chr6:52262729:G:A
chr6:52262783	['T', 'C']	19959	4316.081236844743	514.4416343761345	-0.0212658517915316	0.0162120827591555	-1.3117285488517554	0.189627	0.189627	chr6	52262783	0.722099825667925	chr6:52262783:T:C
chr6:52263038	['A', 'G']	19959	31886.59760497044	4474.043429604359	0.0243144359755818	0.0126143397298865	1.927523476950194	0.0539286	0.0539286	chr6	52263038	1.268180853959319	chr6:52263038:A:G
chr6:52263123	['G', 'A']	19959	474.02374987473695	59.61347901245721	0.0217713760485379	0.0467987140801294	0.4652131255414559	0.641784	0.641784	chr6	52263123	0.1926111142868331	chr6:52263123:G:A
chr6:52264686	['C', 'T']	19959	1651.0827237198116	236.57718060769085	0.0132615618829359	0.0256684989874655	0.5166473462048501	0.605408	0.605408	chr6	52264686	0.2179518444747553	chr6:52264686:C:T
chr6:52264869	['G', 'A']	19959	16811.684621937166	2409.3373816588023	0.0182904529928384	0.0102209401199745	1.789507890481991	0.0735482	0.0735482	chr6	52264869	1.1334279516194323	chr6:52264869:G:A
chr6:52264991	['T', 'C']	19959	978.0490029061028	140.1506269948721	0.0079137291354877	0.0325919580419434	0.2428123258290696	0.808153	0.808153	chr6	52264991	0.0925064105553192	chr6:52264991:T:C
chr6:52265065	['C', 'A']	19959	973.0975096457385	139.87446565129633	0.0083966200578856	0.0326692779767653	0.2570188439382531	0.797167	0.797167	chr6	52265065	0.0984506879125195	chr6:52265065:C:A
chr6:52265593	['C', 'T']	19959	23838.971985566808	3357.713681054812	0.0142482863014143	0.0103091697600047	1.3820983292652511	0.166957	0.166957	chr6	52265593	0.7773953675791093	chr6:52265593:C:T
chr6:52265947	['T', 'C']	19959	24421.117820988275	3426.340908349652	0.0136767287632402	0.0103549329717807	1.3207935580570185	0.186585	0.186585	chr6	52265947	0.7291232731247603	chr6:52265947:T:C
chr6:52266165	['T', 'C']	19959	972.048702274777	138.01316575354844	0.0069538488088426	0.0326863406868761	0.2127447937797043	0.831528	0.831528	chr6	52266165	0.0801231222222667	chr6:52266165:T:C
chr6:52266456	['C', 'T']	19959	16873.226972035685	2424.155490523597	0.0187832347539431	0.0102124220249599	1.8392536763595928	0.0658927	0.0658927	chr6	52266456	1.1811626965642126	chr6:52266456:C:T
chr6:52267243	['T', 'C']	19959	23871.960499273155	3368.6170577155685	0.0148274248298911	0.0103127930845202	1.4377700307152972	0.150515	0.150515	chr6	52267243	0.8224202170627531	chr6:52267243:T:C
chr6:52268025	['A', 'T']	19959	3693.925378370252	469.4349620161588	-0.0129654978164087	0.0173830626503954	-0.745869590253924	0.455755	0.455755	chr6	52268025	0.3412685580860457	chr6:52268025:A:T
chr6:52268696	['A', 'G']	19959	807.1617639689301	83.96476316147655	-0.0300671932201266	0.0361702231597178	-0.831269220744316	0.405832	0.405832	chr6	52268696	0.3916537116755213	chr6:52268696:A:G
chr6:52268721	['A', 'G']	19959	474.0712567648828	61.31452057236096	0.0248113047023768	0.0467970187281729	0.5301898577449298	0.595986	0.595986	chr6	52268721	0.2247639419278149	chr6:52268721:A:G
chr6:52269502	['AAAGAG', 'A']	19959	849.212739300391	140.11395272675654	0.0288526761030738	0.0351428377841656	0.8210115608840809	0.411649	0.411649	chr6	52269502	0.3854729352628079	chr6:52269502:AAAGAG:A
chr6:52269703	['A', 'T']	19959	28675.74693059384	3963.56836506376	0.0078375376996903	0.0112300554502079	0.697907301922117	0.485243	0.485243	chr6	52269703	0.3140407209232179	chr6:52269703:A:T
chr6:52269833	['CT', 'C']	19959	7212.72275392093	959.888178457894	-0.0085539504465623	0.0131358062258014	-0.6511934097931922	0.514929	0.514929	chr6	52269833	0.288252648694583	chr6:52269833:CT:C
chr6:52270129	['C', 'G']	19959	24754.961162615888	3482.301497908657	0.0135948631192328	0.0104130315816788	1.3055624591739678	0.191716	0.191716	chr6	52270129	0.717341640790462	chr6:52270129:C:G
chr6:52270197	['C', 'T']	19959	2752.68958604791	384.95945125151417	0.0110219088704996	0.0205460325614645	0.5364494988279126	0.591654	0.591654	chr6	52270197	0.2279321950000812	chr6:52270197:C:T
chr6:52270696	['C', 'T']	19959	972.0974094302752	122.43373573618976	-0.0062598477401747	0.0330567175819535	-0.1893668881266095	0.849807	0.849807	chr6	52270696	0.0706796958767085	chr6:52270696:C:T
chr6:52270703	['T', 'G']	19959	4328.301157720644	520.7919157002754	-0.0203108655003819	0.0161816408106358	-1.255179603729187	0.209428	0.209428	chr6	52270703	0.6789652546888868	chr6:52270703:T:G
chr6:52270751	['G', 'C']	19959	479.02400040084177	63.39826410658265	0.0258936254718716	0.0465589404742613	0.5561472234572464	0.578116	0.578116	chr6	52270751	0.2379850108782094	chr6:52270751:G:C
chr6:52270802	['T', 'C']	19959	4328.433732524929	521.8232898556154	-0.020119442916327	0.0161797771065778	-1.243493206599707	0.213701	0.213701	chr6	52270802	0.6701934455782527	chr6:52270802:T:C
chr6:52271028	['C', 'G']	19959	479.02400040084177	63.36781569077981	0.0258233589889537	0.0465590369680678	0.5546368797676053	0.579149	0.579149	chr6	52271028	0.2372096892034723	chr6:52271028:C:G
chr6:52271949	['T', 'TG']	19959	547.0822309079977	57.83806691511695	-0.0244390870531603	0.0436936360653415	-0.5593282970685488	0.575944	0.575944	chr6	52271949	0.239619741704061	chr6:52271949:T:TG
chr6:52272193	['G', 'A']	19959	548.0549180738587	56.81511992004727	-0.0267544780335971	0.0436546826088924	-0.6128661677211986	0.539972	0.539972	chr6	52272193	0.2676287597340126	chr6:52272193:G:A
chr6:52272515	['C', 'T']	19959	3718.304079791499	526.0100831648201	0.0092487741128248	0.0176789357042528	0.5231522003103357	0.600874	0.600874	chr6	52272515	0.2212165876339949	chr6:52272515:C:T
chr6:52272658	['C', 'T']	19959	23807.57847263981	3364.478301520878	0.0150001523043183	0.0103065242930876	1.455403575226489	0.145573	0.145573	chr6	52272658	0.8369191678689529	chr6:52272658:C:T
chr6:52272720	['C', 'A']	19959	23803.770533700823	3357.6162320491	0.0144063805280227	0.0103057241524888	1.3979008476123058	0.162158	0.162158	chr6	52272720	0.7900616207181078	chr6:52272720:C:A
chr6:52273381	['G', 'A']	19959	4325.433431878539	522.2511527736888	-0.0199542517913809	0.0161787757162197	-1.2333598129663272	0.217456	0.217456	chr6	52273381	0.6626286048717553	chr6:52273381:G:A
chr6:52273428	['C', 'G']	19959	1090.0	144.054211052037	0.0031657959038534	0.0313324441129648	0.1010389069055567	0.919521	0.919521	chr6	52273428	0.0364383479049946	chr6:52273428:C:G
chr6:52273643	['G', 'A']	19959	31801.0	4455.4421864204805	0.0221593446097817	0.0125665644248438	1.7633574189913903	0.0778555	0.0778555	chr6	52273643	1.1087107018463038	chr6:52273643:G:A
chr6:52274818	['C', 'A']	19959	2749.551039839639	384.2595145825285	0.0111954988596812	0.0205613211812512	0.5444931656381001	0.586108	0.586108	chr6	52274818	0.232022350735522	chr6:52274818:C:A
chr6:52275132	['T', 'C']	19959	24404.22717930723	3423.4612974729507	0.0137241971833653	0.0103627431801935	1.324378781247482	0.185392	0.185392	chr6	52275132	0.7319090103793131	chr6:52275132:T:C
chr6:52275888	['A', 'G']	19959	21649.16936413289	3054.956438957576	0.0152183274339791	0.0100885826229398	1.5084703176613818	0.13145	0.13145	chr6	52275888	0.8812394095576185	chr6:52275888:A:G
chr6:52276714	['T', 'C']	19959	874.1751941869206	111.24815676071046	-0.007002446418706	0.0347790882422506	-0.2013407128424734	0.840434	0.840434	chr6	52276714	0.0754963864020928	chr6:52276714:T:C
chr6:52276937	['A', 'G']	19959	976.0489026956608	140.0510949265789	0.0078170700505893	0.0326239828315331	0.2396111502067638	0.810634	0.810634	chr6	52276937	0.0911751848248725	chr6:52276937:A:G
chr6:52277294	['C', 'T']	19959	23834.776747682285	3368.6208287585164	0.0155938741006177	0.0103104543722564	1.512433258283749	0.13044	0.13044	chr6	52277294	0.8845892098660806	chr6:52277294:C:T
chr6:52277784	['G', 'A']	19959	3718.4904516064353	530.6348976792387	0.0106443466358146	0.0176796103538334	0.6020690740792637	0.547135	0.547135	chr6	52277784	0.2619055026952457	chr6:52277784:G:A
chr6:52278541	['TATTAAA', 'T']	19959	1890.0	352.684773625963	0.0625896995039156	0.0239464765667994	2.613733144803988	0.00896262	0.00896262	chr6	52278541	2.047565016541556	chr6:52278541:TATTAAA:T
chr6:52279189	['C', 'T']	19959	2750.137789357651	385.0346047623471	0.0113714432352492	0.0205498423208516	0.5533591478563707	0.580024	0.580024	chr6	52279189	0.2365540360027145	chr6:52279189:C:T
chr6:52279283	['T', 'C']	19959	5651.283144603668	887.1553218095576	0.031582769024855	0.0147104029001695	2.1469683216148323	0.0318078	0.0318078	chr6	52279283	1.497466368016227	chr6:52279283:T:C
chr6:52279423	['C', 'T']	19959	478.0479029914316	63.44368112940838	0.0262863494684483	0.0466064691329347	0.5640064557019379	0.572756	0.572756	chr6	52279423	0.2420303525912181	chr6:52279423:C:T
chr6:52280043	['A', 'C']	19959	3691.369895274841	468.3659868109549	-0.013062788615783	0.0173864738085946	-0.7513190287800492	0.45247	0.45247	chr6	52280043	0.3444102104176094	chr6:52280043:A:C
chr6:52280479	['A', 'C']	19959	1663.8343287327484	240.70079663724744	0.0149458216246102	0.0256078878318698	0.5836413265607058	0.559468	0.559468	chr6	52280479	0.2522247488511989	chr6:52280479:A:C
chr6:52280657	['G', 'C']	19959	3557.178224270969	457.29515416880105	-0.0108937770138051	0.0176701294693953	-0.6165080472485042	0.537566	0.537566	chr6	52280657	0.2695682073637095	chr6:52280657:G:C
chr6:52280978	['C', 'A']	19959	4320.432930801222	517.9235119815943	-0.0205865446486613	0.0161847978692346	-1.271967979766614	0.203399	0.203399	chr6	52280978	0.6916511865929669	chr6:52280978:C:A
chr6:52281474	['C', 'A']	19959	30817.176096216484	4312.2540092137015	0.018975682168294	0.0120893152145653	1.5696242368990363	0.116518	0.116518	chr6	52281474	0.933606978527878	chr6:52281474:C:A
chr6:52282473	['T', 'C']	19959	18639.5372393745	2728.284442348019	0.0151896468816461	0.0101705656074907	1.4934908704053549	0.135325	0.135325	chr6	52282473	0.8686219642369011	chr6:52282473:T:C
chr6:52282565	['A', 'G']	19959	2889.5791029817083	440.37419627982985	0.0250141731559363	0.0200221424209711	1.2493255032356827	0.211561	0.211561	chr6	52282565	0.6745643888384592	chr6:52282565:A:G
chr6:52282894	['T', 'A']	19959	16776.24588931221	2440.487535381155	0.0140328398657041	0.0102844737362934	1.3644684429678593	0.172436	0.172436	chr6	52282894	0.76337206003571	chr6:52282894:T:A
chr6:52283227	['T', 'C']	19959	3940.515206263175	479.9039227498539	-0.0172557018698208	0.016951437196163	-1.0179491962915517	0.308714	0.308714	chr6	52283227	0.5104436750696392	chr6:52283227:T:C
chr6:52286045	['G', 'C']	19959	3668.0	440.3592287103368	-0.0208106104645913	0.0175089926207479	-1.1885669790008953	0.234624	0.234624	chr6	52286045	0.6296275653899149	chr6:52286045:G:C
chr6:52286741	['TC', 'T']	19959	5236.049361062391	773.6549992005417	0.0150571477628158	0.0151239903185666	0.9955803624345942	0.319466	0.319466	chr6	52286741	0.4955753559660269	chr6:52286741:TC:T
chr6:52287092	['A', 'T']	19959	2744.137488726325	376.3495655267312	-0.0039750750799245	0.0199765756014606	-0.1989868113148426	0.842275	0.842275	chr6	52287092	0.074546089636347	chr6:52287092:A:T
chr6:52287127	['A', 'G']	19959	3922.0	490.68846413180165	-0.014808220219022	0.0169640509644007	-0.8729176922479941	0.382718	0.382718	chr6	52287127	0.4171211115491101	chr6:52287127:A:G
chr6:52287442	['G', 'A']	19959	3238.486770895971	441.4874436911303	-0.0046547115146458	0.0185086320096751	-0.2514886844264176	0.801439	0.801439	chr6	52287442	0.0961295275475944	chr6:52287442:G:A
chr6:52289201	['G', 'A']	19959	1013.0507565888364	123.98878224069308	-0.0024538857089631	0.0322394532915036	-0.0761143710091952	0.939329	0.939329	chr6	52289201	0.0271822694386198	chr6:52289201:G:A
chr6:52290383	['A', 'G']	19959	24288.43383274039	3575.890219944444	0.0266972956415276	0.0103136557192763	2.588538571403926	0.00964541	0.00964541	chr6	52290383	2.0156793069570496	chr6:52290383:A:G
chr6:52290958	['G', 'A']	19959	2727.273287568272	375.6502999638811	-0.0033428556928582	0.0200325109448649	-0.1668715270920715	0.867473	0.867473	chr6	52290958	0.061744033693854	chr6:52290958:G:A
chr6:52291310	['A', 'G']	19959	10093.505711995189	1439.890735158993	0.0093448473783223	0.0117508208545858	0.7952506036780794	0.426477	0.426477	chr6	52291310	0.3701043854634624	chr6:52291310:A:G
chr6:52291416	['T', 'A']	19959	3280.8218903478	433.9128193200098	-0.0088650389968324	0.0184075516416037	-0.4815979424877026	0.630097	0.630097	chr6	52291416	0.2005925881305442	chr6:52291416:T:A
chr6:52291747	['T', 'C']	19959	719.0360256538731	76.48776593967918	-0.0276197238360981	0.0382024145279188	-0.7229837217726975	0.469698	0.469698	chr6	52291747	0.3281812890626805	chr6:52291747:T:C
chr6:52292148	['A', 'T']	19959	3911.783963918817	510.5084480885504	-0.0090606269195236	0.0169943087738355	-0.533156543175996	0.593931	0.593931	chr6	52292148	0.2262640062980222	chr6:52292148:A:T
chr6:52292152	['C', 'T']	19959	733.0367271269666	62.35964342834817	-0.049129871262259	0.0376338765159296	-1.3054693220737796	0.191748	0.191748	chr6	52292152	0.7172691572016341	chr6:52292152:C:T
chr6:52292457	['A', 'G']	19959	552.0	66.11739947171363	-0.0065922572605717	0.0435964128228069	-0.1512110018630495	0.879811	0.879811	chr6	52292457	0.0556106124780048	chr6:52292457:A:G
chr6:52293117	['T', 'C']	19959	7379.1091401082385	1240.3436328869122	0.0330795909880766	0.0130453496979256	2.5357381560524006	0.0112286	0.0112286	chr6	52293117	1.949674388901237	chr6:52293117:T:C
chr6:52293300	['A', 'G']	19959	1028.206063643197	125.2509153166037	-0.0027320536564076	0.03198603160503	-0.0854139610109688	0.931933	0.931933	chr6	52293300	0.0306153095089289	chr6:52293300:A:G
chr6:52294006	['G', 'A']	19959	736.1475319468805	60.87403609413446	-0.0515678860925051	0.0375610253287619	-1.3729094358086542	0.169796	0.169796	chr6	52294006	0.770072544942416	chr6:52294006:G:A
chr6:52295682	['A', 'G']	19959	5289.059984966174	794.524080517638	0.0174920590924108	0.0150609422857656	1.161418639054406	0.245486	0.245486	chr6	52295682	0.6099732705313069	chr6:52295682:A:G
chr6:52295693	['G', 'A']	19959	733.0734579345592	62.3516201416172	-0.0491501133955854	0.0376338075834151	-1.3060095842453487	0.191564	0.191564	chr6	52295693	0.7176861031402323	chr6:52295693:G:A
chr6:52295775	['A', 'G']	19959	2238.12135946664	305.22372761291064	-0.0068950294637409	0.021994204865202	-0.31349300899938	0.753909	0.753909	chr6	52295775	0.1226810721447097	chr6:52295775:A:G
chr6:52296737	['C', 'T']	19959	3692.369995490304	486.00912979905536	-0.0081795869792853	0.0173937352727187	-0.4702605191487906	0.638174	0.638174	chr6	52296737	0.1950608934777393	chr6:52296737:C:T
chr6:52297059	['T', 'C']	19959	8600.032389069942	1184.1210124454672	0.0054768837018779	0.0122831760530711	0.4458849794397121	0.655685	0.655685	chr6	52297059	0.1833047515046645	chr6:52297059:T:C
chr6:52297275	['G', 'A']	19959	2862.28681665581	382.128748691562	-0.0065611133350944	0.0195516189723558	-0.3355790302772994	0.737192	0.737192	chr6	52297275	0.1324193863866412	chr6:52297275:G:A
chr6:52298100	['C', 'T']	19959	2237.224181991281	301.7097151800462	-0.0084445725018277	0.0219933573808223	-0.3839601364906296	0.701012	0.701012	chr6	52298100	0.1542745476693231	chr6:52298100:C:T
chr6:52298284	['T', 'A']	19959	614.030764605672	122.5033639403452	0.0756068978443037	0.0410665306435784	1.841083156025658	0.0656242	0.0656242	chr6	52298284	1.182935977874798	chr6:52298284:T:A
chr6:52299166	['T', 'C']	19959	8325.316777710477	1200.2749828061235	0.0125129707547948	0.0126145981735721	0.991943665792678	0.321237	0.321237	chr6	52299166	0.4931744385789447	chr6:52299166:T:C
chr6:52300975	['G', 'C']	19959	4831.484140902941	676.963985815385	0.0092631664571774	0.0156799999317102	0.5907631694847284	0.554686	0.554686	chr6	52300975	0.2559527953605293	chr6:52300975:G:C
chr6:52301763	['A', 'G']	19959	2922.464233796181	395.5704243674528	-0.0053534778768467	0.0191600325153428	-0.2794086008236051	0.779934	0.779934	chr6	52301763	0.1079421468589527	chr6:52301763:A:G
chr6:52302709	['T', 'C']	19959	3203.123396150762	444.1578973150993	-0.0013592298225158	0.0183520740027762	-0.0740640988212162	0.94096	0.94096	chr6	52302709	0.0264288379420375	chr6:52302709:T:C
chr6:52302925	['G', 'A']	19959	2648.663526110053	369.62274654910937	0.0130593540694053	0.0206480629900601	0.6324735678931257	0.527085	0.527085	chr6	52302925	0.2781193429387565	chr6:52302925:G:A
chr6:52302930	['G', 'A']	19959	4408.546160785885	576.6429285256706	-0.0084942476926344	0.0159371071435743	-0.5329855422387174	0.59405	0.59405	chr6	52302930	0.2261769997827339	chr6:52302930:G:A
chr6:52303275	['A', 'G']	19959	3473.870251578631	453.5451619544484	-0.0101991941292789	0.0176925716800801	-0.5764675884152051	0.564306	0.564306	chr6	52303275	0.2484853320566671	chr6:52303275:A:G
chr6:52303347	['T', 'C']	19959	4849.971986970684	640.8570580469188	-0.0050084948142862	0.0152798193884669	-0.3277849486929515	0.743078	0.743078	chr6	52303347	0.1289655964795069	chr6:52303347:T:C
chr6:52303881	['C', 'G']	19959	2285.45803056878	306.88027310225294	-0.0099263180446636	0.0214563794191659	-0.4626278204139582	0.643636	0.643636	chr6	52303881	0.1913596728326394	chr6:52303881:C:G
chr6:52304201	['C', 'T']	19959	4336.8691556001	567.7993793394461	-0.007898696240246	0.0160495516752942	-0.4921443539388623	0.622623	0.622623	chr6	52304201	0.2057748403053081	chr6:52304201:C:T
chr6:52304308	['TC', 'T']	19959	433.1084995489626	37.0954168221686	-0.0460690164329416	0.0482227594331129	-0.9553376242776266	0.339419	0.339419	chr6	52304308	0.469263850397253	chr6:52304308:TC:T
chr6:52304600	['A', 'G']	19959	1365.615789473684	220.34035557179703	0.031040902527188	0.0277097082517744	1.1202175874659477	0.262635	0.262635	chr6	52304600	0.580647398223734	chr6:52304600:A:G
chr6:52306579	['C', 'T']	19959	2558.3845460012026	327.0051545200615	-0.0072075729320527	0.0205171040586402	-0.3512958218398028	0.72537	0.72537	chr6	52306579	0.139440410023682	chr6:52306579:C:T
chr6:52306855	['T', 'C']	19959	21546.11326146905	3061.0107101458493	0.0152601900437688	0.0101758802211149	1.4996432458102238	0.133723	0.133723	chr6	52306855	0.8737938888186938	chr6:52306855:T:C
chr6:52307094	['C', 'T']	19959	3815.955948681969	522.5825971479981	-0.0020095757168934	0.0171808435188223	-0.1169660683243997	0.906888	0.906888	chr6	52307094	0.0424463446768531	chr6:52307094:C:T
chr6:52307857	['T', 'C']	19959	19726.98837558873	2686.1690400855528	0.0020375451826052	0.0101440410870285	0.2008612903994169	0.840809	0.840809	chr6	52307857	0.0753026482768907	chr6:52307857:T:C
chr6:52308265	['T', 'C']	19959	476.1192743309613	35.72482009619583	-0.0552651681694475	0.0463868793799541	-1.1913965523908476	0.233512	0.233512	chr6	52308265	0.631690796468866	chr6:52308265:T:C
chr6:52308274	['G', 'A']	19959	2894.0	379.5212067483621	-0.0093036619753057	0.0193929564614803	-0.4797443852248798	0.631414	0.631414	chr6	52308274	0.1996857929611588	chr6:52308274:G:A
chr6:52308696	['G', 'A']	19959	3812.5730607336136	521.3865867937967	-0.0025244805560409	0.017190513046505	-0.1468531246979965	0.883249	0.883249	chr6	52308696	0.0539168455939125	chr6:52308696:G:A
chr6:52308888	['C', 'T']	19959	2603.5217739914806	355.5465558862355	0.0097818271634346	0.0210981831148506	0.4636336271320658	0.642915	0.642915	chr6	52308888	0.1918464414943289	chr6:52308888:C:T
chr6:52309122	['G', 'T']	19959	4288.85953395139	558.4684748174508	-0.0089903672231264	0.0162888989902008	-0.5519321611936365	0.581001	0.581001	chr6	52309122	0.2358231201155071	chr6:52309122:G:T
chr6:52310471	['T', 'C']	19959	4467.03411936564	596.4254144129815	-0.005229866567447	0.0163639061176408	-0.3195976883422181	0.749277	0.749277	chr6	52310471	0.1253575984126972	chr6:52310471:T:C
chr6:52310658	['T', 'G']	19959	30903.09665781429	4296.167128399806	0.0136503854381019	0.0120720636326097	1.130741673795422	0.258177	0.258177	chr6	52310658	0.5880824499782016	chr6:52310658:T:G
chr6:52310667	['G', 'A']	19959	569.9995482834775	69.23533284536863	-0.0084449325706603	0.042978316595103	-0.1964928652329435	0.844226	0.844226	chr6	52310667	0.073541276817182	chr6:52310667:G:A
chr6:52311181	['G', 'A']	19959	9434.89085442245	1249.244480364514	-0.0009821477329581	0.0118508112229094	-0.082875991734602	0.933951	0.933951	chr6	52311181	0.0296759085534669	chr6:52311181:G:A
chr6:52312163	['A', 'G']	19959	21560.481431363707	3065.6676979360363	0.0154201848231719	0.0101796881742014	1.5147993297330684	0.129839	0.129839	chr6	52312163	0.8865948380382196	chr6:52312163:A:G
chr6:52312557	['T', 'C']	19959	12065.627123740793	1607.5226167747844	0.00152398730385	0.0110313424199365	0.1381506661506371	0.890123	0.890123	chr6	52312557	0.0505499770288455	chr6:52312557:T:C
chr6:52313806	['T', 'C']	19959	20990.3617181235	3008.6529572859736	0.0163391842890859	0.0101437149557355	1.6107692655388928	0.107246	0.107246	chr6	52313806	0.9696188969084908	chr6:52313806:T:C
chr6:52313929	['C', 'T']	19959	454.0682501503307	31.197532998181792	-0.0609099330675799	0.0476534658192868	-1.2781847452305934	0.201199	0.201199	chr6	52313929	0.6963741821427563	chr6:52313929:C:T
chr6:52315067	['G', 'A']	19959	2603.1304238901694	356.30443529734737	0.0102823750602384	0.0210966398047706	0.4873939715230489	0.625985	0.625985	chr6	52315067	0.2034360733315478	chr6:52315067:G:A
chr6:52316785	['T', 'A']	19959	2854.286014932104	256.5344832640408	-0.0418425940154214	0.0195062748635381	-2.145083790121051	0.0319582	0.0319582	chr6	52316785	1.4954176896860163	chr6:52316785:T:A
chr6:52317617	['C', 'A']	19959	4461.22351939072	575.4590841364435	-0.0114105088942177	0.0160081393491228	-0.7127942008352767	0.475981	0.475981	chr6	52317617	0.3224103829094349	chr6:52317617:C:A
chr6:52318328	['C', 'A']	19959	2602.1303737849485	357.77199400464724	0.0110266577640276	0.0211024611047617	0.5225294675008089	0.601308	0.601308	chr6	52318328	0.2209030181190059	chr6:52318328:C:A
chr6:52318965	['T', 'C']	19959	30972.65544197234	4313.083617511656	0.0143594142373482	0.012095769490427	1.1871435090353455	0.235185	0.235185	chr6	52318965	0.6285903808313053	chr6:52318965:T:C
chr6:52319791	['T', 'C']	19959	567.255789473684	117.97877809305947	0.0854472254913961	0.04274155976113	1.999160207744768	0.0456046	0.0456046	chr6	52319791	1.3409913491368897	chr6:52319791:T:C
chr6:52320263	['A', 'G']	19959	5164.7763078773305	715.26537669426	0.0022488852719089	0.0150327758750263	0.1495988026832047	0.881083	0.881083	chr6	52320263	0.0549831781440057	chr6:52320263:A:G
chr6:52321263	['T', 'A']	19959	3644.9131001303	469.3851285573825	-0.0127338889734654	0.017580445553087	-0.7243211746262858	0.468877	0.468877	chr6	52321263	0.3289410703493812	chr6:52321263:T:A
chr6:52321337	['A', 'G']	19959	649.1626240352812	89.2748695303338	0.0102553688849724	0.0399070551703724	0.256981349317557	0.797196	0.797196	chr6	52321337	0.0984348890762738	chr6:52321337:A:G
chr6:52321471	['T', 'C']	19959	12032.648761408313	1662.03958994279	0.004234523571006	0.0113645593956023	0.3726078085037456	0.709444	0.709444	chr6	52321471	0.1490818799116953	chr6:52321471:T:C
chr6:52321697	['C', 'A']	19959	2612.392663860493	237.4755805231085	-0.0408142629966926	0.0203060027423952	-2.009960478902129	0.0444488	0.0444488	chr6	52321697	1.352139959337482	chr6:52321697:C:A
chr6:52321802	['A', 'AT']	19959	7238.538692862869	965.0798000962596	-0.004235835230424	0.0130349307437917	-0.3249603172952389	0.745215	0.745215	chr6	52321802	0.1277184120263778	chr6:52321802:A:AT
chr6:52322386	['A', 'C']	19959	7914.793105176129	1060.442195806545	-0.0012914498810365	0.0126881440551672	-0.1017839863278226	0.918929	0.918929	chr6	52322386	0.0367180425849403	chr6:52322386:A:C
chr6:52322439	['C', 'T']	19959	22213.677792813112	3056.3156188172097	0.0047897619178957	0.0101621456481749	0.47133372062581	0.637408	0.637408	chr6	52322439	0.1955824900714921	chr6:52322439:C:T
chr6:52323569	['G', 'A']	19959	3902.782159859684	519.2454645645869	-0.0072875158089931	0.0170422252778728	-0.4276152726636657	0.668936	0.668936	chr6	52323569	0.174615431075863	chr6:52323569:G:A
chr6:52323632	['G', 'A']	19959	1177.471956292918	179.23805626158006	0.030783067368099	0.0302962840353441	1.016067427021314	0.30961	0.30961	chr6	52323632	0.5091850206161393	chr6:52323632:G:A
chr6:52323684	['C', 'T']	19959	12256.874426454298	1710.3077023526553	0.0064631017481395	0.0113940800503769	0.5672333105932215	0.570562	0.570562	chr6	52323684	0.243697156162757	chr6:52323684:C:T
chr6:52325243	['C', 'T']	19959	518.0778713168972	81.2660135351534	0.00289807266224	0.0444757095688008	0.065160796541242	0.948047	0.948047	chr6	52325243	0.0231701317181822	chr6:52325243:C:T
chr6:52325934	['G', 'A']	19959	3908.5666382637455	516.2181721245834	-0.0082007289150175	0.0170351446989088	-0.4814006021059959	0.630237	0.630237	chr6	52325934	0.2004961038212793	chr6:52325934:G:A
chr6:52326459	['T', 'C']	19959	3774.0	507.7157776692367	-0.0059025349922905	0.0173036299904333	-0.3411154188776503	0.73302	0.73302	chr6	52326459	0.1348841757393053	chr6:52326459:T:C
chr6:52326522	['T', 'A']	19959	14674.205652435356	2022.9821108380247	0.0021174732480778	0.0104784149054805	0.2020795384777498	0.839857	0.839857	chr6	52326522	0.0757946536973504	chr6:52326522:T:A
chr6:52326897	['A', 'C']	19959	20766.08087387884	2796.4186605153604	-0.0011259053022568	0.0100976457135756	-0.1115017633014344	0.91122	0.91122	chr6	52326897	0.0403767566700492	chr6:52326897:A:C
chr6:52327398	['G', 'A']	19959	4148.415693741545	507.7110457400848	-0.0209995922980285	0.016623388867973	-1.263255793677949	0.206512	0.206512	chr6	52327398	0.6850547072891104	chr6:52327398:G:A
chr6:52327687	['A', 'G']	19959	22989.6073665748	3144.2311196852047	0.0028886084902256	0.0102310989097947	0.2823360927006845	0.777689	0.777689	chr6	52327687	0.1091940438674119	chr6:52327687:A:G
chr6:52328614	['A', 'G']	19959	406.0203427197114	62.05802467143367	0.0271495688542317	0.05063305422222	0.5362024723035046	0.591825	0.591825	chr6	52328614	0.2278066932262056	chr6:52328614:A:G
chr6:52328752	['C', 'T']	19959	11498.0	1640.86946112308	0.009859880468923	0.0111665759291851	0.8829815452338534	0.377257	0.377257	chr6	52328752	0.4233626931476834	chr6:52328752:C:T
chr6:52328763	['C', 'T']	19959	16960.699554041188	2337.6634795425407	0.006539881639073	0.0102723326905042	0.6366501004312795	0.52436	0.52436	chr6	52328763	0.2803704452082101	chr6:52328763:C:T
chr6:52329222	['CAG', 'C']	19959	3338.8623937280663	378.8296501308089	-0.0197417194853058	0.0184364605084201	-1.0707976987388472	0.284273	0.284273	chr6	52329222	0.5462643872594489	chr6:52329222:CAG:C
chr6:52330654	['C', 'T']	19959	410.0	60.43700050611429	0.0296075967056804	0.049890551231365	0.5934509837018374	0.552886	0.552886	chr6	52330654	0.2573644069860701	chr6:52330654:C:T
chr6:52330689	['T', 'C']	19959	1565.6275374667937	115.7048468887167	-0.052099442735732	0.0259751629704624	-2.0057407453026084	0.0448974	0.0448974	chr6	52330689	1.347778808180356	chr6:52330689:T:C
chr6:52330768	['C', 'T']	19959	3931.0	527.5068820955273	-0.0062133999181797	0.0169806514354884	-0.3659105742665532	0.714436	0.714436	chr6	52330768	0.1460366697306062	chr6:52330768:C:T
chr6:52331022	['C', 'G']	19959	3997.0013029968927	510.87749370528894	-0.0126700534905042	0.0168984983896639	-0.7497739265551497	0.4534	0.4534	chr6	52331022	0.3435184842095014	chr6:52331022:C:G
chr6:52331319	['A', 'G']	19959	5606.842754058931	818.8868235678824	0.017748909735968	0.0146747309387107	1.20948791566242	0.22649	0.22649	chr6	52331319	0.6449509682237435	chr6:52331319:A:G
chr6:52331395	['G', 'A']	19959	11474.0	1462.6165648581175	-0.0118343139309032	0.0111221197456041	-1.0640340332228997	0.287326	0.287326	chr6	52331395	0.5416250731183009	chr6:52331395:G:A
chr6:52332444	['A', 'G']	19959	5155.033124530193	753.6516529897649	0.0192530607613641	0.0152285077654726	1.264277567958187	0.206145	0.206145	chr6	52332444	0.6858271944485728	chr6:52332444:A:G
chr6:52332483	['G', 'A']	19959	5563.114908544225	706.724506069109	-0.0041685890788891	0.0145349045548851	-0.2867985175374297	0.77427	0.77427	chr6	52332483	0.1111075676599642	chr6:52332483:G:A
chr6:52333140	['T', 'G']	19959	14780.291718914576	1845.34607002948	-0.0117427110490884	0.010518635843404	-1.1163720489907354	0.264276	0.264276	chr6	52333140	0.5779422751612611	chr6:52333140:T:G
chr6:52333494	['A', 'G']	19959	3394.056864337851	450.97461057337904	-0.0078971369365068	0.0185148655030302	-0.4265295329968396	0.669727	0.669727	chr6	52333494	0.1741021921573807	chr6:52333494:A:G
chr6:52334004	['T', 'C']	19959	17847.682651834035	2334.1939226407885	-0.0057932805065424	0.0102235629326605	-0.5666596415262466	0.570952	0.570952	chr6	52334004	0.2434004014062978	chr6:52334004:T:C
chr6:52334612	['TC', 'T']	19959	12891.294439700649	1704.7667543523446	-0.0036483254738837	0.0107862251885928	-0.3382393200674249	0.735186	0.735186	chr6	52334612	0.1336027717261855	chr6:52334612:TC:T
chr6:52335390	['T', 'C']	19959	38704.0	5251.16556083234	-0.0065015445067635	0.0298344693081578	-0.2179205683067328	0.827493	0.827493	chr6	52335390	0.0822356713579616	chr6:52335390:T:C
chr6:52335661	['A', 'C']	19959	9302.660885257406	1356.575502705972	0.0112204129231319	0.0120176557270051	0.9336607053835216	0.35049	0.35049	chr6	52335661	0.455324368586834	chr6:52335661:A:C
chr6:52337202	['C', 'G']	19959	38659.87392894724	5231.737265754564	-0.0135314662518131	0.0293503757839272	-0.4610321295859934	0.644781	0.644781	chr6	52337202	0.1905877685304027	chr6:52337202:C:G
chr6:52337710	['G', 'T']	19959	402.0201422988275	78.87216036672902	0.0523691846227436	0.0506660891631111	1.0336141093138187	0.301329	0.301329	chr6	52337710	0.5209590696744542	chr6:52337710:G:T
chr6:52337880	['C', 'G']	19959	38657.87372851631	5233.091960634647	-0.012625470505728	0.0293270533487975	-0.4305059344206385	0.666832	0.666832	chr6	52337880	0.1759835673773854	chr6:52337880:C:G
chr6:52338286	['G', 'C']	19959	38657.0	5232.679406121241	-0.0127666660146975	0.0293165052164777	-0.4354770775174748	0.663221	0.663221	chr6	52338286	0.1783417308900367	chr6:52338286:G:C
chr6:52339034	['G', 'A']	19959	38634.0	5231.109085364685	-0.0100797129064326	0.0290603005583692	-0.3468550810817324	0.728704	0.728704	chr6	52339034	0.137448846540584	chr6:52339034:G:A
chr6:52339557	['G', 'A']	19959	38646.43800362607	5229.714462760258	-0.0114315845459562	0.0292557558672772	-0.3907465114836601	0.695989	0.695989	chr6	52339557	0.157397624293249	chr6:52339557:G:A
chr6:52339656	['A', 'G']	19959	38633.87132334519	5237.739041672327	-0.004646128737357	0.029060060380758	-0.1598802162308476	0.872977	0.872977	chr6	52339656	0.0589971983387233	chr6:52339656:A:G
chr6:52339982	['C', 'T']	19959	405.1014834118473	79.54929934050203	0.0518578590095358	0.0504839913190811	1.0272139277136638	0.304332	0.304332	chr6	52339982	0.5166523799035815	chr6:52339982:C:T
chr6:52340628	['G', 'T']	19959	8479.849726912864	1049.5132208363232	-0.0142149787491419	0.0123501412288959	-1.150997262758649	0.249747	0.249747	chr6	52340628	0.6024997198838455	chr6:52340628:G:T
chr6:52340673	['C', 'A']	19959	1029.0	92.34344281974442	-0.0433923612066954	0.0318105881160402	-1.364085475201105	0.172556	0.172556	chr6	52340673	0.763069935117276	chr6:52340673:C:A
chr6:52340947	['C', 'T']	19959	38207.19996990672	5233.285842276719	0.0274349789380005	0.0254585262363154	1.0776342150892395	0.28121	0.28121	chr6	52340947	0.5509692395995848	chr6:52340947:C:T
chr6:52341210	['A', 'G']	19959	1031.1033221426069	94.75481104264438	-0.0414506562322898	0.0317825281238869	-1.3041963204033644	0.192182	0.192182	chr6	52341210	0.7162872913123839	chr6:52341210:A:G
chr6:52341233	['A', 'G']	19959	38779.0	5263.924494502254	-0.0013123771973975	0.0307716364129058	-0.0426489244766677	0.965982	0.965982	chr6	52341233	0.0150309661036652	chr6:52341233:A:G
chr6:52341500	['C', 'G']	19959	38779.0	5263.924494502254	-0.0013123771973975	0.0307716364129058	-0.0426489244766677	0.965982	0.965982	chr6	52341500	0.0150309661036652	chr6:52341500:C:G
chr6:52341804	['G', 'A']	19959	38778.82877330127	5263.87132936041	-0.0013455908118578	0.0307718044933929	-0.0437280437078925	0.965122	0.965122	chr6	52341804	0.0154177845030142	chr6:52341804:G:A
chr6:52342476	['T', 'C']	19959	38779.0	5263.924494502254	-0.0013123771973975	0.0307716364129058	-0.0426489244766677	0.965982	0.965982	chr6	52342476	0.0150309661036652	chr6:52342476:T:C
chr6:52342704	['G', 'A']	19959	29980.129315977298	4003.36220202326	-0.0083826158556125	0.0117034468418725	-0.7162518844979255	0.473844	0.473844	chr6	52342704	0.3243646142127246	chr6:52342704:G:A
chr6:52343267	['C', 'T']	19959	30043.5052610482	4009.5809689032094	-0.0085140071052891	0.0116885200843328	-0.7284076207989072	0.466373	0.466373	chr6	52343267	0.3312666003811895	chr6:52343267:C:T
chr6:52343712	['G', 'A']	19959	24580.15766262403	3239.779458479983	-0.0110971833395946	0.0103742508695943	-1.0696852697209298	0.284774	0.284774	chr6	52343712	0.5454996645154501	chr6:52343712:G:A
chr6:52343982	['C', 'T']	19959	30243.061037334	3989.727314033224	-0.0181646061947589	0.0117935801072942	-1.5402113717381123	0.123525	0.123525	chr6	52343982	0.9082451374385456	chr6:52343982:C:T
chr6:52344405	['C', 'T']	19959	33176.64896016037	4386.444837366208	-0.0188042112780003	0.0134791034398801	-1.39506394931024	0.163012	0.163012	chr6	52344405	0.7877804241729953	chr6:52344405:C:T
chr6:52344767	['G', 'A']	19959	32934.0	4312.9836645234645	-0.0250119984521164	0.0132272258035614	-1.890948171866996	0.0586457	0.0586457	chr6	52344767	1.231763825572891	chr6:52344767:G:A
chr6:52345093	['C', 'T']	19959	30828.633794347566	4231.60223559822	0.0037181091212529	0.01206978153804	0.3080510703142953	0.758047	0.758047	chr6	52345093	0.1203038666530985	chr6:52345093:C:T
chr6:52345611	['G', 'A']	19959	461.0461993285565	107.08030211456696	0.0942743872979359	0.0473355540067136	1.9916189696346407	0.0464265	0.0464265	chr6	52345611	1.3332340556829805	chr6:52345611:G:A
chr6:52346029	['T', 'C']	19959	21338.69126271993	3065.60853259492	0.0151886082510219	0.0100429159509748	1.5123703439485288	0.130456	0.130456	chr6	52346029	0.884535941807397	chr6:52346029:T:C
chr6:52347390	['T', 'C']	19959	27529.379296522697	3737.021754259494	0.0016212932806981	0.0109604356865371	0.1479223387706712	0.882406	0.882406	chr6	52347390	0.0543315475329243	chr6:52347390:T:C
chr6:52347452	['C', 'T']	19959	13470.374511376163	1754.9261771215813	-0.0023664856688518	0.0107193888580963	-0.2207668459629018	0.825276	0.825276	chr6	52347452	0.0834007845030637	chr6:52347452:C:T
chr6:52347796	['T', 'C']	19959	11534.889646186228	1523.842486056959	-0.0057273871540575	0.0111458310460876	-0.5138591398321926	0.607356	0.607356	chr6	52347796	0.2165566738095262	chr6:52347796:T:C
chr6:52348212	['A', 'G']	19959	25783.87552615755	3513.143294261309	0.001705754671663	0.0105649901416582	0.1614535033910932	0.871738	0.871738	chr6	52348212	0.0596140222366461	chr6:52348212:A:G
chr6:52348675	['A', 'G']	19959	1310.0656378394629	172.6549230165402	-0.0087466700321797	0.0286019521871404	-0.3058067496564888	0.759755	0.759755	chr6	52348675	0.1193264331167076	chr6:52348675:A:G
chr6:52348860	['T', 'G']	19959	14149.417848374003	1899.6422588598373	-0.0011632011703541	0.0105630625031489	-0.1101196901947107	0.912316	0.912316	chr6	52348860	0.0398547085070509	chr6:52348860:T:G
chr6:52349007	['C', 'T']	19959	15579.122225006264	2140.2876271021005	0.0026520939283292	0.0103613998553842	0.2559590369395023	0.797985	0.797985	chr6	52349007	0.0980052721561064	chr6:52349007:C:T
chr6:52350483	['G', 'A']	19959	994.3985765124552	187.91711990353912	0.0484949175504469	0.0327717627910078	1.4797775102825237	0.138948	0.138948	chr6	52350483	0.8571477000216576	chr6:52350483:G:A
chr6:52350507	['C', 'T']	19959	998.9056499168375	189.71799031658105	0.050194839559269	0.0327872630946518	1.5309249635861375	0.125804	0.125804	chr6	52350507	0.9003055500647554	chr6:52350507:C:T
chr6:52350990	['T', 'C']	19959	8976.79904785768	1184.7189181796195	-0.0057631599109833	0.0121263229065792	-0.4752603040000266	0.634607	0.634607	chr6	52350990	0.1974951417461539	chr6:52350990:T:C
chr6:52351428	['T', 'C']	19959	994.0996141704665	188.96476881578647	0.0497111015639521	0.032765837138619	1.5171625664146642	0.129241	0.129241	chr6	52351428	0.8885996902953583	chr6:52351428:T:C
chr6:52352169	['C', 'T']	19959	18023.64246678366	2371.026719354228	-0.0073180089876173	0.0101836956543636	-0.7186005194962407	0.472396	0.472396	chr6	52352169	0.3256937884194084	chr6:52352169:C:T
chr6:52352191	['A', 'G']	19959	11891.951415718237	1590.4612566217356	-0.0034220782664619	0.011506677862765	-0.2973993282227569	0.766165	0.766165	chr6	52352191	0.1156776913689317	chr6:52352191:A:G
chr6:52352215	['G', 'A']	19959	19151.64927785068	2591.445917128213	-0.0007619596044796	0.0102188503585057	-0.0745641219655767	0.940562	0.940562	chr6	52352215	0.0266125713306193	chr6:52352215:G:A
chr6:52352577	['T', 'C']	19959	35878.0	4903.193578494639	0.0125499139437308	0.0168019201114958	0.7469333183618844	0.455113	0.455113	chr6	52352577	0.3418807589835448	chr6:52352577:T:C
chr6:52353932	['T', 'C']	19959	994.4484210526316	189.2585575504964	0.0497306841106928	0.0327645178348337	1.5178213322529464	0.129075	0.129075	chr6	52353932	0.8891578662807397	chr6:52353932:T:C
chr6:52353967	['T', 'A']	19959	1058.2120771736409	139.1223380192265	0.0113831675194377	0.0316272404737157	0.3599165576553516	0.718913	0.718913	chr6	52353967	0.1433236630330357	chr6:52353967:T:A
chr6:52354007	['A', 'G']	19959	7876.578551741419	977.4605912039772	-0.0148476175147001	0.0127006498564556	-1.1690439215717197	0.2424	0.2424	chr6	52354007	0.6154673845057514	chr6:52354007:A:G
chr6:52354178	['G', 'A']	19959	6059.607205491808	747.9875134128498	-0.016183699075629	0.0140358047606258	-1.1530296517823175	0.248912	0.248912	chr6	52354178	0.603954165632639	chr6:52354178:G:A
chr6:52354333	['T', 'C']	19959	994.3487369687248	189.07506136857828	0.0496092215702337	0.0327642731862225	1.514125501526295	0.13001	0.13001	chr6	52354333	0.8860232417101537	chr6:52354333:T:C
chr6:52354377	['T', 'C']	19959	518.0259545044594	40.74102853996291	-0.0515258714679521	0.0448234172093256	-1.1495301937227604	0.250351	0.250351	chr6	52354377	0.6014506695192581	chr6:52354377:T:C
chr6:52354567	['GGCT', 'G']	19959	549.0	43.03989658132615	-0.0702928136434569	0.0435234308289111	-1.6150568166322916	0.106314	0.106314	chr6	52354567	0.973409541474846	chr6:52354567:GGCT:G
chr6:52355335	['C', 'A']	19959	1637.082022246718	214.95023055046585	0.0028939968949025	0.0254669303488364	0.1136374449241314	0.909526	0.909526	chr6	52355335	0.0411848815426257	chr6:52355335:C:A
chr6:52355425	['G', 'C']	19959	1290.1292779475873	165.57793096238413	-0.0109645006350602	0.0287915033311818	-0.3808241795830614	0.703338	0.703338	chr6	52355425	0.152835917856768	chr6:52355425:G:C
chr6:52355431	['C', 'T']	19959	21361.42159073823	2855.008540683551	-0.0030917404445747	0.0101782055862738	-0.3037608563089187	0.761313	0.761313	chr6	52355431	0.1184367542339298	chr6:52355431:C:T
chr6:52355995	['C', 'T']	19959	995.0498546948592	188.50206384669136	0.0488487957179223	0.0327479609446684	1.4916591539991826	0.135804	0.135804	chr6	52355995	0.8670874380647677	chr6:52355995:C:T
chr6:52356137	['C', 'T']	19959	32180.286236968725	4367.531121710932	0.0003311470893699	0.0127565115729272	0.0259590631401689	0.97929	0.97929	chr6	52356137	0.0090886802605783	chr6:52356137:C:T
chr6:52356177	['G', 'A']	19959	20320.07236281634	2718.2443956421776	-0.0044753185524564	0.0101537842892998	-0.4407537549495291	0.659396	0.659396	chr6	52356177	0.1808536916836098	chr6:52356177:G:A
chr6:52356631	['G', 'A']	19959	1634.901042711049	214.6850014984288	0.0025942360438587	0.0254877930897885	0.1017834708058006	0.91893	0.91893	chr6	52356631	0.036717569975799	chr6:52356631:G:A
chr6:52357366	['C', 'T']	19959	36917.69935361026	5042.771954008419	0.0143888779309044	0.0191317570545345	0.7520939080445808	0.452003	0.452003	chr6	52357366	0.3448586827126843	chr6:52357366:C:T
chr6:52357766	['A', 'T']	19959	823.1237221888153	92.67129583773394	-0.0013267102612921	0.0358498595370807	-0.0370074047269245	0.970479	0.970479	chr6	52357766	0.0130138577849374	chr6:52357766:A:T
chr6:52357908	['C', 'T']	19959	1634.163752066944	216.01474669123348	0.0037510169604908	0.0254876293592758	0.1471700999577571	0.882999	0.882999	chr6	52357908	0.0540397882624402	chr6:52357908:C:T
chr6:52357958	['C', 'T']	19959	1634.2456404088994	214.96092885871388	0.0030139493678764	0.0254874246695431	0.1182524090587335	0.905869	0.905869	chr6	52357958	0.042934602202459	chr6:52357958:C:T
chr6:52358413	['T', 'A']	19959	8883.33523752255	1168.4044729252146	-0.0058054379461968	0.0121537085294856	-0.477668024711348	0.632892	0.632892	chr6	52358413	0.1986703939412122	chr6:52358413:T:A
chr6:52358606	['C', 'A']	19959	1638.0	213.5670663549384	0.0016979875859274	0.0254615041650923	0.0666884240191677	0.94683	0.94683	chr6	52358606	0.0237279900458195	chr6:52358606:C:A
chr6:52358851	['C', 'T']	19959	821.2755921316738	89.62874698809041	-0.006581308244588	0.0358744884318544	-0.1834537168966076	0.854444	0.854444	chr6	52358851	0.0683163955388534	chr6:52358851:C:T
chr6:52359460	['A', 'T']	19959	8882.89011374455	1168.0589210108856	-0.0058906599540495	0.0121533959021491	-0.4846925091124454	0.6279	0.6279	chr6	52359460	0.202109516941651	chr6:52359460:A:T
chr6:52360716	['G', 'A']	19959	18000.607516913056	2380.918715235768	-0.0061895723881485	0.010185610716108	-0.6076780824109063	0.543408	0.543408	chr6	52360716	0.2648739722297207	chr6:52360716:G:A
chr6:52360735	['C', 'T']	19959	1010.0506062731736	130.97130523540125	0.0112301457566325	0.0323394865801345	0.3472580100740043	0.728401	0.728401	chr6	52360735	0.1376294666467719	chr6:52360735:C:T
chr6:52361001	['T', 'C']	19959	1011.1013178333416	132.4305013397846	0.0121934768573628	0.0323242966256588	0.3772232694982667	0.706012	0.706012	chr6	52361001	0.1511879172350338	chr6:52361001:T:C
chr6:52361163	['T', 'C']	19959	999.1501803968732	179.80517761658274	0.0392935457933183	0.0326493554788356	1.2035014234443229	0.228797	0.228797	chr6	52361163	0.6405496743370004	chr6:52361163:T:C
chr6:52361707	['C', 'T']	19959	1154.0578214249924	146.20298018392293	0.0057828888233738	0.0303338962208671	0.1906411488081673	0.848809	0.848809	chr6	52361707	0.0711900242179137	chr6:52361707:C:T
chr6:52362186	['G', 'A']	19959	814.1631671260335	88.7412739383414	-0.006259068735775	0.0360413977394633	-0.1736633185266756	0.862132	0.862132	chr6	52362186	0.0644262347753303	chr6:52362186:G:A
chr6:52363035	['A', 'G']	19959	36825.845074656776	5020.696663806747	0.0109533348471327	0.0188286978905743	0.5817361832873212	0.560751	0.560751	chr6	52363035	0.2512299432570862	chr6:52363035:A:G
chr6:52363427	['A', 'G']	19959	17199.861759695363	2273.250767775198	-0.0056524263512698	0.0102071459500062	-0.5537714831310324	0.579741	0.579741	chr6	52363427	0.2367659847006284	chr6:52363427:A:G
chr6:52363992	['G', 'A']	19959	6400.232927220319	822.2455990604526	-0.0100439694536436	0.0142919173385973	-0.702772708215887	0.482206	0.482206	chr6	52363992	0.3167673900790964	chr6:52363992:G:A
chr6:52364500	['T', 'C']	19959	17272.057638331997	2270.931805159252	-0.0067615744769717	0.010206788538123	-0.6624585638976295	0.507685	0.507685	chr6	52364500	0.2944056680184098	chr6:52364500:T:C
chr6:52364761	['A', 'G']	19959	30050.011174024152	4103.983252340326	0.0029385849829984	0.0116943905574672	0.2512815839831943	0.801599	0.801599	chr6	52364761	0.0960428332617007	chr6:52364761:A:G
chr6:52364844	['T', 'C']	19959	35281.0	4843.863133891532	0.0151928677225928	0.015717140472865	0.9666432484218576	0.333734	0.333734	chr6	52364844	0.4765995462364371	chr6:52364844:T:C
chr6:52364968	['A', 'G']	19959	1276.2557754948637	169.05415493262345	-0.006645115704959	0.0289692266542746	-0.2293853330730353	0.818572	0.818572	chr6	52364968	0.0869431148745595	chr6:52364968:A:G
chr6:52365243	['C', 'T']	19959	482.1932735201244	88.59574617307315	0.0510588638736514	0.0464312944701098	1.099664880257013	0.271491	0.271491	chr6	52365243	0.5662445628159181	chr6:52365243:C:T
chr6:52365348	['A', 'G']	19959	1944.4871203768664	237.9712457867501	-0.0148235547389053	0.0234777824597778	-0.6313864933496643	0.527795	0.527795	chr6	52365348	0.2775347283310033	chr6:52365348:A:G
chr6:52365744	['G', 'C']	19959	22299.70365358593	2931.241717616205	-0.0122742498561948	0.010236946668165	-1.19901473105896	0.230536	0.230536	chr6	52365744	0.6372612464975335	chr6:52365744:G:C
chr6:52366671	['T', 'C']	19959	27816.96852761352	3777.712448376005	-0.003007389910232	0.0110260595441828	-0.2727529175931849	0.785046	0.785046	chr6	52366671	0.1051048948969626	chr6:52366671:T:C
chr6:52366876	['A', 'G']	19959	5610.124329741919	814.2913031367018	0.018365647683358	0.0145391684874012	1.2631841841074016	0.206538	0.206538	chr6	52366876	0.6850000327628091	chr6:52366876:A:G
chr6:52366922	['G', 'C']	19959	5626.69147496617	687.5835390576576	-0.0153059177692324	0.0145271182254894	-1.0536100506414654	0.292074	0.292074	chr6	52366922	0.5345071015649574	chr6:52366922:G:C
chr6:52367024	['G', 'A']	19959	1823.0913418178168	224.05803551779303	-0.0063645674590921	0.0241478189123814	-0.2635669698445856	0.792116	0.792116	chr6	52367024	0.1012112142805174	chr6:52367024:G:A
chr6:52367667	['C', 'T']	19959	1945.194919076013	238.40149628432016	-0.0147430792008527	0.0234725659686321	-0.6280983178641322	0.529947	0.529947	chr6	52367667	0.2757675620190185	chr6:52367667:C:T
chr6:52368428	['T', 'C']	19959	28718.511001954783	3880.670526161523	-0.0050513841215036	0.0112825986597717	-0.4477145978359032	0.654364	0.654364	chr6	52368428	0.1841806014996481	chr6:52368428:T:C
chr6:52368570	['C', 'T']	19959	1821.182492358571	226.5111806709684	-0.0051686671453016	0.0241592095417183	-0.2139418980731288	0.830595	0.830595	chr6	52368570	0.0806106875759424	chr6:52368570:C:T
chr6:52368867	['G', 'A']	19959	647.0648394047203	108.81947408977096	0.0256403295968957	0.0403111910603324	0.6360598365481349	0.524745	0.524745	chr6	52368867	0.2800516908737274	chr6:52368867:G:A
chr6:52370223	['T', 'C']	19959	647.22699478749	105.63272446475648	0.020713473456737	0.0403097909830827	0.5138571287911188	0.607358	0.607358	chr6	52370223	0.2165552436968185	chr6:52370223:T:C
chr6:52371534	['A', 'T']	19959	648.0	107.53872564655462	0.0228746989605478	0.0402818654768218	0.567865928992537	0.570132	0.570132	chr6	52371534	0.2440245825120918	chr6:52371534:A:T
chr6:52371980	['G', 'T']	19959	2583.3883042693924	422.3226198735711	0.0256162569523592	0.0206124534289972	1.2427563288668324	0.213972	0.213972	chr6	52371980	0.6696430539456352	chr6:52371980:G:T
chr6:52372016	['T', 'C']	19959	1288.3873101789206	163.6299265712925	-0.011610780870693	0.028821295458875	-0.4028542328106091	0.68706	0.68706	chr6	52372016	0.1630053349475951	chr6:52372016:T:C
chr6:52372026	['C', 'T']	19959	1291.0	177.09438614980382	0.0159332808729118	0.0288055124430582	0.5531330471696423	0.580179	0.580179	chr6	52372026	0.2364379948528545	chr6:52372026:C:T
chr6:52372170	['G', 'A']	19959	1287.0644854193806	162.90209603299368	-0.0122122831358937	0.0288310686844673	-0.4235806611800366	0.671876	0.671876	chr6	52372170	0.1727108720129946	chr6:52372170:G:A
chr6:52372588	['T', 'C']	19959	1296.1948286229706	164.21872435863295	-0.0105668555080375	0.0287195891343304	-0.3679319874185195	0.712928	0.712928	chr6	52372588	0.1469543281868623	chr6:52372588:T:C
chr6:52372700	['C', 'G']	19959	5621.915136924466	814.0687657693013	0.0176403931927338	0.0145304076402797	1.2140329183768312	0.22475	0.22475	chr6	52372700	0.6483002995947336	chr6:52372700:C:G
chr6:52373287	['G', 'C']	19959	2582.388153938665	422.8085978481631	0.0259275715862777	0.0206157263681921	1.2576598623408732	0.20853	0.20853	chr6	52373287	0.6808314567706996	chr6:52373287:G:C
chr6:52373346	['T', 'C']	19959	648.0	107.53872564655462	0.0228746989605478	0.0402818654768218	0.567865928992537	0.570132	0.570132	chr6	52373346	0.2440245825120918	chr6:52373346:T:C
chr6:52374263	['C', 'T']	19959	648.0	111.65150292066944	0.0297544007928164	0.0402795435002791	0.7386975672306272	0.460099	0.460099	chr6	52374263	0.33714871064947	chr6:52374263:C:T
chr6:52374702	['C', 'G']	19959	1106.332581566682	168.22841061537855	0.0137533625878132	0.0310583514855566	0.4428233286692344	0.657898	0.657898	chr6	52374702	0.1818414338494844	chr6:52374702:C:G
chr6:52375808	['G', 'A']	19959	853.0	140.92854400445614	0.0214529642382762	0.0352198372443836	0.6091159391060877	0.542455	0.542455	chr6	52375808	0.2656362834006864	chr6:52375808:G:A
chr6:52376160	['G', 'A']	19959	11534.73376428142	1511.241348003936	-0.0078700936026156	0.0111096204881561	-0.7084034608568209	0.478703	0.478703	chr6	52376160	0.3199338508147651	chr6:52376160:G:A
chr6:52376398	['G', 'A']	19959	4506.451570877387	642.7517282319411	0.0162776753388909	0.0158810253161921	1.024976348491453	0.305387	0.305387	chr6	52376398	0.5151494543406044	chr6:52376398:G:A
chr6:52377904	['A', 'G']	19959	868.0434913317968	127.40105720063796	0.0102465366547474	0.0347500990593728	0.2948635236187537	0.768101	0.768101	chr6	52377904	0.1145816694754469	chr6:52377904:A:G
chr6:52378520	['C', 'T']	19959	573.0861395069153	84.63054375665094	0.0126032079454409	0.0425596413620851	0.2961305016228058	0.767134	0.767134	chr6	52378520	0.1151287685443696	chr6:52378520:C:T
chr6:52379265	['G', 'A']	19959	1901.0952500250528	244.88449259428512	-0.0111566383389076	0.0236544653594641	-0.4716504122738023	0.637181	0.637181	chr6	52379265	0.1957371828366648	chr6:52379265:G:A
chr6:52379579	['G', 'A']	19959	2996.0676666666072	361.937934639212	-0.0082422317529713	0.0203287620302253	-0.4054468117987972	0.685153	0.685153	chr6	52379579	0.164212436338076	chr6:52379579:G:A
chr6:52380188	['G', 'A']	19959	3800.0	497.1626698618735	0.0023546060637325	0.0172760790377923	0.1362928508593724	0.891591	0.891591	chr6	52380188	0.0498343240747794	chr6:52380188:G:A
chr6:52380350	['T', 'C']	19959	1899.190309164704	242.31681682408936	-0.0125527308462893	0.0236782871743716	-0.5301367769487945	0.596023	0.596023	chr6	52380350	0.2247369808967562	chr6:52380350:T:C
chr6:52382321	['C', 'G']	19959	26842.344874235896	3787.7812215658255	0.0189356693153865	0.0108078142074622	1.7520350509275433	0.0797831	0.0797831	chr6	52382321	1.0980890930357323	chr6:52382321:C:G
chr6:52382610	['AT', 'A']	19959	4641.0	645.7953436121155	0.0018077007034199	0.0156993119908741	0.1151452181134277	0.908331	0.908331	chr6	52382610	0.0417558637272866	chr6:52382610:AT:A
chr6:52382840	['A', 'G']	19959	4641.465099964924	646.3311272401904	0.001918250488506	0.01569946948011	0.1221856885633158	0.902753	0.902753	chr6	52382840	0.0444310596651558	chr6:52382840:A:G
chr6:52383524	['G', 'A']	19959	4685.991274696622	651.3030550269509	0.0015889194288224	0.0156350873202699	0.1016252353616516	0.919055	0.919055	chr6	52383524	0.036658497882913	chr6:52383524:G:A
chr6:52383891	['T', 'C']	19959	1905.47734790017	244.9057721329046	-0.0112868793100018	0.0236466447433768	-0.477314199646152	0.633144	0.633144	chr6	52383891	0.1984975043695334	chr6:52383891:T:C
chr6:52384533	['AC', 'A']	19959	9739.951991981958	1367.9006049109328	0.0082105414869492	0.0117217857337426	0.7004514221168635	0.483654	0.483654	chr6	52384533	0.3154652160975129	chr6:52384533:AC:A
chr6:52384657	['G', 'A']	19959	28443.0	3992.233218147528	0.01854699016314	0.0111778238410872	1.6592666360481767	0.0970778	0.0970778	chr6	52384657	1.0128800743125626	chr6:52384657:G:A
chr6:52384908	['T', 'A']	19959	3756.317411788292	484.9107412361328	-0.0011374769784479	0.0173431690878332	-0.0655864549718276	0.947708	0.947708	chr6	52384908	0.0233254532981695	chr6:52384908:T:A
chr6:52385449	['C', 'A']	19959	1900.0	249.6715624403144	-0.0078109246069025	0.0236726916316337	-0.3299550692606871	0.741437	0.741437	chr6	52385449	0.1299257451274964	chr6:52385449:C:A
chr6:52385758	['G', 'A']	19959	1074.376804330393	108.97903676615016	-0.0214342586148097	0.0314304173690417	-0.681959083238966	0.495273	0.495273	chr6	52385758	0.3051553471046183	chr6:52385758:G:A
chr6:52386584	['C', 'A']	19959	750.0	38.3566256085961	-0.0766719054717326	0.0373640333721472	-2.05202432799686	0.0401803	0.0401803	chr6	52386584	1.3959868249830365	chr6:52386584:C:A
chr6:52387012	['C', 'T']	19959	4687.704600120265	659.6223913651633	0.0037300064705767	0.0156331490509534	0.2385959769474148	0.811421	0.811421	chr6	52387012	0.0907537567178383	chr6:52387012:C:T
chr6:52387196	['T', 'C']	19959	3318.665096467052	444.5920990817466	-0.003920030850798	0.0182830448608289	-0.2144079873258205	0.830231	0.830231	chr6	52387196	0.0808010545306311	chr6:52387196:T:C
chr6:52387346	['C', 'T']	19959	753.0	38.21842725487079	-0.0768149763392835	0.0372938418838358	-2.059722797628348	0.039438	0.039438	chr6	52387346	1.4040851173359887	chr6:52387346:C:T
chr6:52387781	['G', 'A']	19959	3319.16629922838	444.1581639894122	-0.0040336321300838	0.0182805212279246	-0.2206519212330872	0.825366	0.825366	chr6	52387781	0.0833534253501886	chr6:52387781:G:A
chr6:52387925	['T', 'C']	19959	1905.0	245.7767826680441	-0.0106763477612507	0.0236461532249751	-0.4515046341649478	0.651631	0.651631	chr6	52387925	0.1859982632083814	chr6:52387925:T:C
chr6:52388151	['G', 'A']	19959	12999.0	1810.5540957336148	0.007068313353448	0.0107501874546062	0.6575060558985331	0.510863	0.510863	chr6	52388151	0.2916955505918078	chr6:52388151:G:A
chr6:52388482	['G', 'C']	19959	1902.2859290438969	246.69364608657392	-0.0096972496323378	0.0236626783508132	-0.4098120038894309	0.681948	0.681948	chr6	52388482	0.166248739968228	chr6:52388482:G:C
chr6:52389041	['C', 'T']	19959	2819.1412466178977	319.90063809700627	-0.0170741713017058	0.0197687931944725	-0.8636931518146419	0.387767	0.387767	chr6	52389041	0.411429153296816	chr6:52389041:C:T
chr6:52389509	['T', 'A']	19959	3316.83091109552	441.54293809041167	-0.0046819527493432	0.0182867985538037	-0.2560291095003797	0.797931	0.797931	chr6	52389509	0.0980346620513537	chr6:52389509:T:A
chr6:52389782	['G', 'A']	19959	29768.49148211244	4012.8142798959225	-0.0028441633709772	0.0115674770638361	-0.2458758599892991	0.805781	0.805781	chr6	52389782	0.093782977320488	chr6:52389782:G:A
chr6:52389791	['G', 'T']	19959	500.05010773162303	87.87503687717773	0.0383180104988434	0.0455050235805342	0.8420611063090355	0.399764	0.399764	chr6	52389791	0.3981963180350599	chr6:52389791:G:T
chr6:52390043	['T', 'A']	19959	4689.469910307161	661.0212421764152	0.0038411993120979	0.0156313466162459	0.2457369416980163	0.805888	0.805888	chr6	52390043	0.0937253110011234	chr6:52390043:T:A
chr6:52390290	['G', 'A']	19959	4688.23489327588	660.3989078248949	0.0037060699325789	0.015632294171106	0.237077801377935	0.812599	0.812599	chr6	52390290	0.0901237164604429	chr6:52390290:G:A
chr6:52390813	['A', 'G']	19959	4193.840491104986	573.982686143025	-0.000664860997482	0.0164126758844007	-0.0405089945213587	0.967688	0.967688	chr6	52390813	0.0142646444682637	chr6:52390813:A:G
chr6:52390989	['T', 'C']	19959	4814.7236921226695	683.9986583035029	0.0054788849015806	0.0154542088609823	0.354523803247758	0.72295	0.72295	chr6	52390989	0.1408917379405794	chr6:52390989:T:C
chr6:52391136	['G', 'A']	19959	19085.781246867795	2491.5670265148924	-0.0094082904917475	0.0101359734002954	-0.9282078908645568	0.353311	0.353311	chr6	52391136	0.4518428410114246	chr6:52391136:G:A
chr6:52391214	['T', 'C']	19959	1050.052610482012	163.6391415529607	0.0136379470852994	0.0317547356502391	0.4294775820373355	0.66758	0.66758	chr6	52391214	0.1754966828072709	chr6:52391214:T:C
chr6:52391588	['G', 'A']	19959	3385.339229343088	400.4625638896181	-0.0200642591109915	0.018128288014229	-1.106792825403199	0.268397	0.268397	chr6	52391588	0.5712223427904045	chr6:52391588:G:A
chr6:52392160	['G', 'A']	19959	3322.4993986770896	439.48922405035614	-0.0059802413880339	0.0182750681877163	-0.3272349698839187	0.743494	0.743494	chr6	52392160	0.128722531886352	chr6:52392160:G:A
chr6:52392720	['C', 'T']	19959	1379.069095099709	214.8700724127588	0.0186869230964852	0.0278735707319753	0.6704172664555106	0.5026	0.5026	chr6	52392720	0.2987775157434428	chr6:52392720:C:T
chr6:52393058	['G', 'C']	19959	21034.05386311254	2922.738035064533	0.0077127048379426	0.0101417988255073	0.7604868693061347	0.446973	0.446973	chr6	52393058	0.3497187102129519	chr6:52393058:G:C
chr6:52393748	['G', 'A']	19959	878.0	126.63039594808671	0.0064662104690361	0.0345740252272146	0.1870250983662258	0.851643	0.851643	chr6	52393748	0.0697424188738441	chr6:52393748:G:A
chr6:52394153	['T', 'A']	19959	20860.22576926932	2908.257897042402	0.0086618145090166	0.0101490043125173	0.853464462354551	0.393412	0.393412	chr6	52394153	0.4051523972018881	chr6:52394153:T:A
chr6:52394523	['A', 'G']	19959	4699.470912461793	660.0709065972127	0.0030271637974267	0.0156220024620548	0.1937756574280181	0.846354	0.846354	chr6	52394523	0.0724479489112704	chr6:52394523:A:G
chr6:52394989	['G', 'A']	19959	11473.29937359058	1570.8531162610727	0.0017559708610887	0.0111915357125026	0.1569016894729707	0.875324	0.875324	chr6	52394989	0.0578311637012832	chr6:52394989:G:A
chr6:52396873	['A', 'C']	19959	7666.304615847241	1078.0109444767386	0.0065509754355162	0.0128166182609127	0.5111313532287183	0.609265	0.609265	chr6	52396873	0.2151937697558175	chr6:52396873:A:C
chr6:52397693	['G', 'T']	19959	3314.332114045197	441.72927316899234	-0.0044105694878794	0.0182906147962807	-0.2411383945812645	0.80945	0.80945	chr6	52397693	0.0918099725989882	chr6:52397693:G:T
chr6:52398313	['T', 'C']	19959	487.0982223561317	82.57215194228564	0.0333648723149351	0.0461322080722956	0.7232446420654244	0.469538	0.469538	chr6	52398313	0.3283292542551916	chr6:52398313:T:C
chr6:52398392	['G', 'A']	19959	487.2196992481204	82.43528016895783	0.0337683596414336	0.0460842890870684	0.732752100778513	0.463718	0.463718	chr6	52398392	0.3337460459007204	chr6:52398392:G:A
chr6:52398499	['T', 'C']	19959	16261.553950338606	2218.250582501736	-0.000163124739937	0.0103092372685849	-0.015823162828361	0.987376	0.987376	chr6	52398499	0.0055174333188783	chr6:52398499:T:C
chr6:52398774	['G', 'A']	19959	3331.500751653638	437.9484037266179	-0.0064149345541028	0.0182495135050882	-0.3515126336005781	0.725208	0.725208	chr6	52398774	0.139537413709607	chr6:52398774:G:A
chr6:52398946	['T', 'C']	19959	12897.815939849625	1755.5738974580415	-0.000201902785286	0.0108534031922416	-0.0186027167432918	0.985158	0.985158	chr6	52398946	0.0064941116086682	chr6:52398946:T:C
chr6:52399716	['C', 'T']	19959	11247.817730780796	1547.1668303175686	0.002245946656237	0.0112973706056972	0.1988026005895908	0.842419	0.842419	chr6	52399716	0.0744718465921546	chr6:52399716:C:T
chr6:52400181	['A', 'G']	19959	516.0	83.25423617910134	0.0298831234085673	0.0447117160891603	0.6683510726579333	0.503917	0.503917	chr6	52400181	0.2976409901624781	chr6:52400181:A:G
chr6:52400379	['T', 'A']	19959	516.0258542940174	83.29133810247843	0.0299394411997688	0.0447117240086774	0.6696105297563187	0.503114	0.503114	chr6	52400379	0.2983335975258698	chr6:52400379:T:A
chr6:52400665	['T', 'C']	19959	516.0	83.25423617910134	0.0298831234085673	0.0447117160891603	0.6683510726579333	0.503917	0.503917	chr6	52400665	0.2976409901624781	chr6:52400665:T:C
chr6:52400680	['G', 'C']	19959	516.0	83.25423617910134	0.0298831234085673	0.0447117160891603	0.6683510726579333	0.503917	0.503917	chr6	52400680	0.2976409901624781	chr6:52400680:G:C
chr6:52400742	['T', 'C']	19959	515.0258041887964	81.9402437043593	0.0276159343095673	0.0447541631128448	0.6170584452654259	0.537203	0.537203	chr6	52400742	0.2698615706872244	chr6:52400742:T:C
chr6:52401020	['T', 'C']	19959	7082.06449188214	962.3111827582668	0.0011488188705487	0.0131938237542077	0.0870724736020776	0.930615	0.930615	chr6	52401020	0.0312299516257394	chr6:52401020:T:C
chr6:52401253	['C', 'T']	19959	7587.0	1056.5558310101878	0.0047119260976181	0.0128632934893202	0.3663079056332049	0.714139	0.714139	chr6	52401253	0.1462172489273353	chr6:52401253:C:T
chr6:52401446	['C', 'T']	19959	39168.0	5363.703649186809	0.0733922217161835	0.0373636378090654	1.964268631743792	0.0495128	0.0495128	chr6	52401446	1.3052825131723544	chr6:52401446:C:T
chr6:52401536	['G', 'A']	19959	7588.76043493511	1059.7292533885875	0.0051900475302992	0.0128612608833364	0.4035411129109175	0.686555	0.686555	chr6	52401536	0.1633246656526941	chr6:52401536:G:A
chr6:52401694	['T', 'C']	19959	1907.19111088841	248.4226424678484	-0.0100921459038326	0.0236353467588641	-0.4269937736389566	0.669388	0.669388	chr6	52401694	0.1743220774286385	chr6:52401694:T:C
chr6:52401713	['C', 'T']	19959	39168.92493861803	5363.006751269824	0.071886910892668	0.0373880516118595	1.9227241804134392	0.0545289	0.0545289	chr6	52401713	1.263373263155808	chr6:52401713:C:T
chr6:52402169	['G', 'A']	19959	2872.104350471537	330.0632889627764	-0.0158399259231434	0.0197186530908095	-0.8032965461787108	0.421813	0.421813	chr6	52402169	0.3748800397191889	chr6:52402169:G:A
chr6:52402188	['A', 'AC']	19959	7591.282062847691	1054.065191704516	0.0043276649763687	0.0128656979640741	0.3363723436111411	0.736594	0.736594	chr6	52402188	0.1327718230557789	chr6:52402188:A:AC
chr6:52402383	['T', 'C']	19959	4413.653632125131	702.3143252304059	0.0254622785941131	0.0160871847500128	1.582767836000192	0.11349	0.11349	chr6	52402383	0.9450424039875936	chr6:52402383:T:C
chr6:52402456	['G', 'A']	19959	4476.5953942351725	709.3984460996401	0.0252772452357853	0.0161180234795372	1.5682596112281535	0.116836	0.116836	chr6	52402456	0.9324233199599078	chr6:52402456:G:A
chr6:52403169	['A', 'C']	19959	487.0	82.40032486365699	0.033755800100018	0.0460840481186789	0.7324833967078525	0.463882	0.463882	chr6	52403169	0.3335924790706768	chr6:52403169:A:C
chr6:52404092	['G', 'A']	19959	1191.119356616726	148.06633800146037	-0.011973851538858	0.0298694967450752	-0.4008722222891914	0.688518	0.688518	chr6	52404092	0.1620847014513725	chr6:52404092:G:A
chr6:52404353	['T', 'C']	19959	3183.0	343.3716260820071	-0.0255192285088978	0.0187156051076728	-1.3635267661442405	0.172732	0.172732	chr6	52404353	0.7626271984138014	chr6:52404353:T:C
chr6:52404401	['T', 'C']	19959	513.0	81.64638116213622	0.0267010193020746	0.04484115034405	0.5954579464890459	0.551544	0.551544	chr6	52404401	0.258419835544797	chr6:52404401:T:C
chr6:52405138	['C', 'T']	19959	944.094603397304	124.12269305091924	-0.0014962774411118	0.0334641047965278	-0.0447129080610299	0.964337	0.964337	chr6	52405138	0.0157711697650017	chr6:52405138:C:T
chr6:52405706	['G', 'C']	19959	486.0243511373885	82.00372197849015	0.033410665581553	0.0461286563051244	0.7242930589730058	0.468894	0.468894	chr6	52405706	0.3289253244877728	chr6:52405706:G:C
chr6:52406127	['G', 'T']	19959	7585.140108238124	1052.8525902037277	0.0041542501975929	0.0128644747669015	0.3229241980621899	0.746756	0.746756	chr6	52406127	0.1268212792609308	chr6:52406127:G:T
chr6:52406194	['G', 'A']	19959	1676.1679611164002	169.90884570056315	-0.0244514952951134	0.0254253566437518	-0.9616972394022364	0.336213	0.336213	chr6	52406194	0.473385498156772	chr6:52406194:G:A
chr6:52407235	['C', 'T']	19959	34075.12176788936	4675.596633019753	0.0099425942218142	0.014299816770513	0.6952952182098181	0.486878	0.486878	chr6	52407235	0.3125798489793928	chr6:52407235:C:T
chr6:52407515	['A', 'G']	19959	7586.420902255637	1056.3129057399897	0.0044672749172505	0.0128638831446802	0.3472726599742122	0.72839	0.72839	chr6	52407515	0.1376360252255948	chr6:52407515:A:G
chr6:52408430	['T', 'A']	19959	751.0	42.86740605747683	-0.072340880112153	0.0373420911087588	-1.9372476999603552	0.0527292	0.0527292	chr6	52408430	1.2779488176732985	chr6:52408430:T:A
chr6:52408663	['TC', 'T']	19959	2835.568278626911	326.04310876220904	-0.0158971896373947	0.0197080612394561	-0.8066338664286306	0.419887	0.419887	chr6	52408663	0.3768675712197961	chr6:52408663:TC:T
chr6:52408848	['C', 'T']	19959	878.0879891767299	119.91518763152752	-1.2050893208315682e-05	0.0345649035260692	-0.0003486453592797	0.999722	0.999722	chr6	52408848	0.0001207506510873	chr6:52408848:C:T
chr6:52409397	['AAC', 'A']	19959	3309.8291570612414	442.784123795149	-0.0038520509924778	0.0183003604868064	-0.2104904433579315	0.833287	0.833287	chr6	52409397	0.0792053934921238	chr6:52409397:AAC:A
chr6:52409481	['G', 'A']	19959	751.037629020944	41.95029573105074	-0.0733823524880559	0.0373367398671499	-1.965419389833232	0.0493796	0.0493796	chr6	52409481	1.3064524323971274	chr6:52409481:G:A
chr6:52409701	['C', 'T']	19959	713.0357250225474	123.94780297164952	0.0340872493928873	0.0380059919502928	0.8968914543124992	0.369788	0.369788	chr6	52409701	0.4320471862497006	chr6:52409701:C:T
chr6:52410167	['CAG', 'C']	19959	487.0244012426095	82.42900991881599	0.0338236194381809	0.0460840698551597	0.733954695071142	0.462985	0.462985	chr6	52410167	0.3344330792255802	chr6:52410167:CAG:C
chr6:52411035	['C', 'T']	19959	38633.935664896286	5243.452397625077	0.0101135760634541	0.0288604374641264	0.350430449158137	0.726019	0.726019	chr6	52411035	0.1390520136150817	chr6:52411035:C:T
chr6:52411481	['TCAGGCCTTTGAATC', 'T']	19959	2562.6419765460555	439.1201387042441	0.0438192667093546	0.0204852682467283	2.139062382859102	0.0324427	0.0324427	chr6	52411481	1.4888830093836325	chr6:52411481:TCAGGCCTTTGAATC:T
chr6:52411646	['A', 'T']	19959	1752.2633794347564	256.24950754260084	0.0080161847584753	0.0245908280827471	0.3259827091426607	0.744441	0.744441	chr6	52411646	0.1281697161653768	chr6:52411646:A:T
chr6:52411703	['G', 'C']	19959	872.0873878839504	118.50062138195403	-0.0008780638918528	0.0347187722509792	-0.0252907529536309	0.979823	0.979823	chr6	52411703	0.0088523702931945	chr6:52411703:G:C
chr6:52411854	['C', 'T']	19959	3310.0	443.6797988987111	-0.003586489376552	0.0182978855843838	-0.1960056728965926	0.844608	0.844608	chr6	52411854	0.0733448093195874	chr6:52411854:C:T
chr6:52412419	['C', 'T']	19959	11242.68986770896	1545.2436933387075	0.0018130016418529	0.0112974774735672	0.1604784471661741	0.872506	0.872506	chr6	52412419	0.0592315778267403	chr6:52412419:C:T
chr6:52413035	['AGAG', 'A']	19959	751.037629020944	41.02878474965768	-0.0748368894638153	0.0373402503407495	-2.0041882092618324	0.0450634	0.0450634	chr6	52413035	1.3461760441804782	chr6:52413035:AGAG:A
chr6:52413550	['A', 'G']	19959	18900.73489024757	2592.492079781672	0.0020966179949471	0.0101611275065797	0.2063371405967986	0.83653	0.83653	chr6	52413550	0.0775184795661037	chr6:52413550:A:G
chr6:52413552	['CAT', 'C']	19959	2568.861207285864	438.8733494509131	0.0427230956119552	0.0204525027673324	2.08889328108022	0.03673	0.03673	chr6	52413552	1.4349790716547062	chr6:52413552:CAT:C
chr6:52414160	['CT', 'C']	19959	1754.615376904571	256.57172290972386	0.0081139731393372	0.0245789726665499	0.3301184817370232	0.741314	0.741314	chr6	52414160	0.1299977979824891	chr6:52414160:CT:C
chr6:52414763	['AT', 'A']	19959	492.0986218992734	82.86709837730639	0.0334587667111217	0.0458552043779126	0.7296612710603909	0.465606	0.465606	chr6	52414763	0.331981431815853	chr6:52414763:AT:A
chr6:52415103	['T', 'A']	19959	23322.84268818282	3283.4625863183865	0.0109953818497025	0.0103162802128185	1.0658281495727655	0.286514	0.286514	chr6	52415103	0.5428541521461654	chr6:52415103:T:A
chr6:52415915	['C', 'G']	19959	875.0876885303402	119.08715698762606	-0.0002438413291329	0.034622338127315	-0.0070428902934363	0.994381	0.994381	chr6	52415915	0.0024471825100045	chr6:52415915:C:G
chr6:52416475	['T', 'C']	19959	1472.147517161898	190.12818022500736	-0.0064023609506299	0.0271515483651396	-0.2358009519210335	0.81359	0.81359	chr6	52416475	0.0895943980542264	chr6:52416475:T:C
chr6:52418034	['G', 'A']	19959	429.1505112269447	38.61059345728457	-0.0343380910834174	0.048942959735753	-0.7015940856215387	0.482941	0.482941	chr6	52418034	0.3161059229535571	chr6:52418034:G:A
chr6:52418340	['C', 'T']	19959	493.02470187393527	84.71094014340277	0.0343257107405624	0.0458131668200439	0.7492542673462262	0.453713	0.453713	chr6	52418340	0.3432187769442975	chr6:52418340:C:T
chr6:52418969	['CCT', 'C']	19959	2572.644482309312	284.14701621328675	-0.0191027345556977	0.0206373399172281	-0.925639381447154	0.354645	0.354645	chr6	52418969	0.4502061587189236	chr6:52418969:CCT:C
chr6:52419447	['T', 'C']	19959	492.41941630729127	80.09828891871021	0.0265981420660884	0.0458609069177988	0.5799741839768459	0.561939	0.561939	chr6	52419447	0.2503108257142686	chr6:52419447:T:C
chr6:52419700	['AAGAG', 'A']	19959	892.9395124887146	122.06743324565758	-0.0002814496767441	0.0342888140623942	-0.008208206799803	0.993451	0.993451	chr6	52419700	0.0028535487397846	chr6:52419700:AAGAG:A
chr6:52420596	['G', 'C']	19959	2570.2575537405423	282.87981439753287	-0.0190824634684063	0.0206418626704595	-0.9244545307296904	0.355261	0.355261	chr6	52420596	0.4494524660666686	chr6:52420596:G:C
chr6:52421159	['C', 'T']	19959	3973.398156035477	541.7833496381091	-5.960382783981835e-05	0.0168706996598305	-0.0035329790134155	0.997181	0.997181	chr6	52421159	0.0012260050115929	chr6:52421159:C:T
chr6:52421301	['G', 'A']	19959	34076.70733540435	4674.108474888339	0.0105503862059182	0.0143067963537804	0.7374387630205114	0.460864	0.460864	chr6	52421301	0.3364272150952115	chr6:52421301:G:A
chr6:52422397	['G', 'A']	19959	8402.262928442573	1147.05740721142	0.0012030231570974	0.0123210217663397	0.0976398857101311	0.922219	0.922219	chr6	52422397	0.0351659344803567	chr6:52422397:G:A
chr6:52424411	['A', 'T']	19959	1599.1602445257304	231.6199482064008	0.0053903319203168	0.0257414455313533	0.2094028446751903	0.834136	0.834136	chr6	52424411	0.0787631349326587	chr6:52424411:A:T
chr6:52425163	['C', 'T']	19959	4596.460590269078	662.0357968694624	0.0088302361948364	0.0158240567067923	0.5580260712189047	0.576833	0.576833	chr6	52425163	0.238949902054328	chr6:52425163:C:T
chr6:52425961	['T', 'C']	19959	39099.959013929256	5358.661687749113	0.0693216273083412	0.0358395421407625	1.9342219003824093	0.0531	0.0531	chr6	52425961	1.274905478918531	chr6:52425961:T:C
chr6:52426129	['T', 'C']	19959	9483.32598235766	1254.148205800887	-0.0029035926162584	0.0119538567245112	-0.2429000684193164	0.808085	0.808085	chr6	52426129	0.0925429547088248	chr6:52426129:T:C
chr6:52426190	['C', 'T']	19959	4592.230083174667	661.5049421567016	0.0090594054039729	0.015835378318358	0.572099082310546	0.567261	0.567261	chr6	52426190	0.2462170737718375	chr6:52426190:C:T
chr6:52426750	['C', 'G']	19959	4115.206182984267	588.7655911106142	0.0054817137157542	0.0166968348483026	0.3283085546187515	0.742682	0.742682	chr6	52426750	0.1291971017278728	chr6:52426750:C:G
chr6:52427170	['C', 'G']	19959	11864.755651345797	1633.018575003014	0.0029933350877634	0.0109974663537087	0.2721840641734724	0.785483	0.785483	chr6	52427170	0.1048632098424496	chr6:52427170:C:G
chr6:52427338	['A', 'G']	19959	5121.0526289409045	762.8394000242224	0.0138638875539963	0.0151315022064218	0.9162267807166196	0.359559	0.359559	chr6	52427338	0.4442298360959835	chr6:52427338:A:G
chr6:52427925	['TC', 'T']	19959	6754.707433211368	869.1120160892843	-0.0072336555966305	0.013433826894532	-0.5384657442306954	0.590262	0.590262	chr6	52427925	0.2289551749721369	chr6:52427925:TC:T
chr6:52428259	['G', 'C']	19959	2046.307576668672	320.4503119312741	0.0279706131878554	0.022723423813811	1.230915438493705	0.218369	0.218369	chr6	52428259	0.6608090147059316	chr6:52428259:G:C
chr6:52429174	['C', 'T']	19959	6004.203307441743	749.8622711676779	-0.0101618932247598	0.0141543571892423	-0.7179339258502723	0.472806	0.472806	chr6	52429174	0.3253170208104781	chr6:52429174:C:T
chr6:52429731	['A', 'G']	19959	6772.339312556369	870.283110837082	-0.0073785362535534	0.0134204610298808	-0.5497975246249045	0.582464	0.582464	chr6	52429731	0.2347309116487206	chr6:52429731:A:G
chr6:52429815	['C', 'T']	19959	20388.08599348534	2839.463066146224	0.0060417941802582	0.0101823856917688	0.5933574275370681	0.552949	0.552949	chr6	52429815	0.2573149230171425	chr6:52429815:C:T
chr6:52430248	['T', 'G']	19959	6004.300831746668	749.3147106266118	-0.0102633736001957	0.0141506482366151	-0.7252935292136639	0.46828	0.46828	chr6	52430248	0.329494390317686	chr6:52430248:T:G
chr6:52430319	['C', 'T']	19959	5102.02250062641	757.1214095637185	0.0131645068039022	0.0151489608414771	0.8690039496213082	0.384855	0.384855	chr6	52430319	0.4147028667547452	chr6:52430319:C:T
chr6:52430567	['C', 'T']	19959	453.0226976650967	70.00036602271973	0.0462889318703499	0.0477872983954711	0.9686450882257212	0.332734	0.332734	chr6	52430567	0.4779028190351874	chr6:52430567:C:T
chr6:52430792	['T', 'C']	19959	37137.86070748572	4943.453503679599	-0.0332937779287906	0.019798493669295	-1.6816318698237689	0.0926559	0.0926559	chr6	52430792	1.0331269211280172	chr6:52430792:T:C
chr6:52431419	['C', 'T']	19959	5842.170834377349	731.5587273243667	-0.0100488705464873	0.0143041854144407	-0.7025126042020262	0.482368	0.482368	chr6	52431419	0.316621510744323	chr6:52431419:C:T
chr6:52431663	['G', 'C']	19959	9468.371955497643	1255.5339687460903	-0.002191257340025	0.0119572037036115	-0.1832583431996919	0.854597	0.854597	chr6	52431663	0.0682386360750269	chr6:52431663:G:C
chr6:52434016	['C', 'T']	19959	11857.158530473136	1631.5493692767525	0.0028159825504084	0.0109990737486773	0.2560199717496265	0.797938	0.797938	chr6	52434016	0.0980308521379167	chr6:52434016:C:T
chr6:52434414	['G', 'C']	19959	4590.229982964225	657.0853784761888	0.0079721235790928	0.0158263233575761	0.5037255589294218	0.61446	0.61446	chr6	52434414	0.2115063834767887	chr6:52434414:G:C
chr6:52434464	['G', 'T']	19959	10054.51127480457	1317.2478878447355	-0.0049163666103857	0.0116754981404573	-0.4210840986175802	0.673698	0.673698	chr6	52434464	0.171534741930761	chr6:52434464:G:T
chr6:52434479	['G', 'A']	19959	3517.1762200621306	460.8010925226131	-0.0057242022464084	0.0178538999794979	-0.3206135495875793	0.748507	0.748507	chr6	52434479	0.1258041338016796	chr6:52434479:G:A
chr6:52435186	['A', 'G']	19959	38424.9251929051	5218.396612667981	0.0116686624918388	0.026971957271529	0.4326220145749676	0.665294	0.665294	chr6	52435186	0.1769863932511422	chr6:52435186:A:G
chr6:52436987	['T', 'C']	19959	7819.175285628383	1051.0331817914844	-0.0027375575989289	0.0127586310752393	-0.2145651506643013	0.830109	0.830109	chr6	52436987	0.0808648775149447	chr6:52436987:T:C
chr6:52437244	['C', 'G']	19959	7819.175285628383	1049.8922305591636	-0.0027056196337783	0.0127565665707203	-0.2120962265809391	0.832034	0.832034	chr6	52437244	0.0798589264608583	chr6:52437244:C:G
chr6:52438124	['T', 'A']	19959	11915.582017741694	1632.76222436987	0.0019554923914272	0.0109859778294873	0.1779989384448385	0.858726	0.858726	chr6	52438124	0.0661453875897069	chr6:52438124:T:A
chr6:52438250	['G', 'T']	19959	7815.958003407839	1048.6645626303118	-0.0027692321755626	0.0127616371818806	-0.2169966232463077	0.828213	0.828213	chr6	52438250	0.0818579569005873	chr6:52438250:G:T
chr6:52438563	['G', 'A']	19959	407.02039282493234	46.04701679129567	-0.0283813511296404	0.0504796934262492	-0.5622330327957632	0.573964	0.573964	chr6	52438563	0.2411153464376583	chr6:52438563:G:A
chr6:52438601	['A', 'G']	19959	4639.69738424534	660.3482351685427	0.0068419614824833	0.0157582674950581	0.4341823417218316	0.664161	0.664161	chr6	52438601	0.1777266300656597	chr6:52438601:A:G
chr6:52439192	['G', 'A']	19959	31168.24645452268	4220.586416946052	-0.000967483146413	0.0122988243139105	-0.0786646854788248	0.9373	0.9373	chr6	52439192	0.0281213829737341	chr6:52439192:G:A
chr6:52440743	['C', 'T']	19959	4636.464598887608	659.6934941295023	0.0065334683284428	0.0157607734075152	0.4145398299633886	0.678483	0.678483	chr6	52440743	0.1684610295056229	chr6:52440743:C:T
chr6:52441084	['A', 'T']	19959	38447.926345325184	5216.62649015116	0.0079528627382769	0.0271738835658742	0.2926656662452312	0.769781	0.769781	chr6	52441084	0.1136328125152517	chr6:52441084:A:T
chr6:52441872	['G', 'A']	19959	7376.739189256903	967.3234227118878	-0.0073979590247679	0.0130481543940898	-0.5669735965201946	0.570739	0.570739	chr6	52441872	0.2435624500266664	chr6:52441872:G:A
chr6:52442401	['T', 'C']	19959	20454.24813273849	2833.036072168412	0.0041211348106514	0.0101864510617424	0.4045702262419302	0.685798	0.685798	chr6	52442401	0.1638037857568435	chr6:52442401:T:C
chr6:52443085	['C', 'A']	19959	5842.292714700872	731.3518579506572	-0.010092497733255	0.0143032931382481	-0.7056065785484649	0.480441	0.480441	chr6	52443085	0.318359937751299	chr6:52443085:C:A
chr6:52443384	['T', 'A']	19959	7824.920497268034	1049.617551937217	-0.0029212656903553	0.0127547597948645	-0.2290333755663156	0.818845	0.818845	chr6	52443384	0.0867982985026051	chr6:52443384:T:A
chr6:52443386	['A', 'G']	19959	7829.060628855125	1049.4768961946709	-0.0030249020533826	0.0127556626969468	-0.2371418973086139	0.812549	0.812549	chr6	52443386	0.090150439840839	chr6:52443386:A:G
chr6:52443617	['C', 'T']	19959	2545.402847403249	275.69837581780115	-0.0205079479919943	0.0207400312467172	-0.9888098888587906	0.322768	0.322768	chr6	52443617	0.4911095288208167	chr6:52443617:C:T
chr6:52443659	['G', 'A']	19959	38852.932744871854	5259.865003161206	-0.0031800553099644	0.0315864489766571	-0.1006778353690391	0.919807	0.919807	chr6	52443659	0.0363032896415143	chr6:52443659:G:A
chr6:52444641	['A', 'G']	19959	11903.789236319904	1627.7953143665488	0.0014886273455358	0.0109867248728027	0.1354932760008324	0.892223	0.892223	chr6	52444641	0.0495265855728421	chr6:52444641:A:G
chr6:52444648	['C', 'T']	19959	890.044593646658	122.39958292358396	0.0010858422106632	0.0343246703324274	0.0316344541738373	0.974764	0.974764	chr6	52444648	0.0111005185620503	chr6:52444648:C:T
chr6:52445674	['C', 'T']	19959	5837.339732344243	730.4277841614786	-0.010177026551145	0.0143112661088293	-0.7111199298339015	0.477018	0.477018	chr6	52445674	0.3214652327980795	chr6:52445674:C:T
chr6:52445859	['G', 'C']	19959	2045.409922325232	315.9752087811621	0.02597236529092	0.0227276405557454	1.1427655777649253	0.25315	0.25315	chr6	52445859	0.5966220682771404	chr6:52445859:G:C
chr6:52446461	['C', 'T']	19959	456.06855081178594	85.87379776794162	0.0599819717419615	0.0474557781747387	1.2639550766842251	0.206261	0.206261	chr6	52446461	0.6855828810233104	chr6:52446461:C:T
chr6:52448681	['C', 'T']	19959	20446.0976196442	2837.831879254012	0.0046549352206085	0.0101860562336767	0.4569909211004128	0.647683	0.647683	chr6	52448681	0.1886375019009993	chr6:52448681:C:T
chr6:52449415	['T', 'C']	19959	7388.331578947369	967.2130508934569	-0.0076995980335324	0.0130441147859239	-0.5902737103970537	0.555014	0.555014	chr6	52449415	0.2556960618393747	chr6:52449415:T:C
chr6:52449467	['G', 'A']	19959	816.8184964140628	48.68539702347426	-0.0664291484145196	0.0358821220365945	-1.851316049445784	0.0641389	0.0641389	chr6	52449467	1.1928784926150404	chr6:52449467:G:A
chr6:52449586	['C', 'G']	19959	7382.109591100421	971.8069892794108	-0.0069119460022103	0.013044724165371	-0.529865247787991	0.596211	0.596211	chr6	52449586	0.2246000155639867	chr6:52449586:C:G
chr6:52450461	['A', 'G']	19959	7384.109891761876	966.8695394917112	-0.0076958632404439	0.0130439167085571	-0.5899963494396808	0.5552	0.5552	chr6	52450461	0.2555505425532015	chr6:52450461:A:G
chr6:52450521	['T', 'G']	19959	30450.782334068583	4148.268045458352	0.0019674969740779	0.0119632570204464	0.1644616487562987	0.869369	0.869369	chr6	52450521	0.0607958499618031	chr6:52450521:T:G
chr6:52450727	['A', 'G']	19959	2364.355381840048	311.5182712155967	-0.0015252827714051	0.0213553087830583	-0.0714240560462044	0.943061	0.943061	chr6	52450727	0.0254602148908921	chr6:52450727:A:G
chr6:52452044	['G', 'A']	19959	5843.87838244137	731.2906543386079	-0.0102020424157523	0.014300056118798	-0.713426739797287	0.47559	0.47559	chr6	52452044	0.3227672856565361	chr6:52452044:G:A
chr6:52452080	['T', 'G']	19959	4638.464799318535	660.9536938447128	0.0069732284490889	0.0157628671112912	0.4423832542554279	0.658217	0.658217	chr6	52452080	0.1816309052217579	chr6:52452080:T:G
chr6:52453575	['T', 'A']	19959	4624.085112781955	661.2550625659386	0.0074218574047114	0.0157999424967656	0.4697395200160242	0.638546	0.638546	chr6	52453575	0.1948078112798573	chr6:52453575:T:A
chr6:52454783	['T', 'A']	19959	3516.1761699569097	463.1566243465018	-0.0050194290708545	0.0178613428290531	-0.2810219320514887	0.778696	0.778696	chr6	52454783	0.1086320561788863	chr6:52454783:T:A
chr6:52454803	['T', 'G']	19959	890.0891917622889	122.4037496452556	0.0010816213735205	0.0343249010758265	0.0315112743116464	0.974862	0.974862	chr6	52454803	0.0110568580248371	chr6:52454803:T:G
chr6:52454908	['G', 'A']	19959	7468.987464273179	1032.4848335844115	0.0027701379401296	0.012925894958633	0.2143091792866148	0.830308	0.830308	chr6	52454908	0.0807607776384527	chr6:52454908:G:A
chr6:52455308	['A', 'G']	19959	2545.510147832624	274.9939156285312	-0.0212076570665209	0.0207268230122331	-1.023198637533788	0.306226	0.306226	chr6	52455308	0.5139579384674147	chr6:52455308:A:G
chr6:52457702	['C', 'G']	19959	4636.464598887608	659.8748532828386	0.0065909990112625	0.0157655028644858	0.4180646229883194	0.675904	0.675904	chr6	52457702	0.1701149833940755	chr6:52457702:C:G
chr6:52458272	['A', 'G']	19959	2548.25534900035	276.5277929627333	-0.0204447085151518	0.020717290312402	-0.986842787201419	0.323732	0.323732	chr6	52458272	0.4898143696844284	chr6:52458272:A:G
chr6:52458415	['G', 'A']	19959	890.044593646658	122.2818500645668	0.0009830996116039	0.0343246275400534	0.0286412317353425	0.977151	0.977151	chr6	52458415	0.0100383191885376	chr6:52458415:G:A
chr6:52458662	['T', 'TA']	19959	20437.04790299143	2841.669605636064	0.005365939491031	0.0101834681546419	0.5269265253787909	0.59825	0.59825	chr6	52458662	0.223117292714525	chr6:52458662:T:TA
chr6:52458672	['T', 'C']	19959	35816.58901638523	4819.955291289647	-0.0049609417785266	0.0167202794693068	-0.2967020848923827	0.766697	0.766697	chr6	52458672	0.1153762360863959	chr6:52458672:T:C
chr6:52458785	['A', 'G']	19959	4629.231937067842	659.5861156385859	0.0067275936577038	0.0157836311926645	0.4262386503829645	0.669939	0.669939	chr6	52458785	0.1739647393431239	chr6:52458785:A:G
chr6:52459356	['C', 'T']	19959	3966.0	544.6015695739002	0.0019880687346248	0.0168904994970834	0.1177033713519326	0.906304	0.906304	chr6	52459356	0.0427261032310513	chr6:52459356:C:T
chr6:52459451	['C', 'G']	19959	7823.74393544507	1048.1338331276074	-0.0031254160574361	0.012754497125675	-0.2450442402111351	0.806425	0.806425	chr6	52459451	0.0934360171166164	chr6:52459451:C:G
chr6:52459698	['G', 'T']	19959	7880.565033272846	1062.8073475086735	-0.002483029676285	0.0127691826486456	-0.1944548640745119	0.845822	0.845822	chr6	52459698	0.0727210229555598	chr6:52459698:G:T
chr6:52459935	['A', 'G']	19959	7827.5687296416945	1051.0180877111918	-0.0028338165916637	0.0127548696919938	-0.2221752679639267	0.82418	0.82418	chr6	52459935	0.0839779285095929	chr6:52459935:A:G
chr6:52460469	['T', 'C']	19959	6125.920775706554	829.9065321567635	-0.0011661883441946	0.0140129376101889	-0.0832222605020898	0.933676	0.933676	chr6	52460469	0.0298038045234722	chr6:52460469:T:C
chr6:52460903	['G', 'A']	19959	1909.0956508668205	255.3323487821851	-0.0077228242108667	0.023637128610581	-0.3267242962586288	0.74388	0.74388	chr6	52460903	0.1284971176008016	chr6:52460903:G:A
chr6:52461589	['T', 'C']	19959	5996.201703833625	749.3526054895419	-0.0099712244838504	0.0141561569432878	-0.7043736886922777	0.481208	0.481208	chr6	52461589	0.3176671612013225	chr6:52461589:T:C
chr6:52462568	['A', 'G']	19959	2049.616147947677	319.1291031060387	0.0269789873432353	0.0227097911035883	1.1879892342546692	0.234852	0.234852	chr6	52462568	0.6292057370124958	chr6:52462568:A:G
chr6:52462758	['C', 'T']	19959	6142.000501353656	769.9966817639676	-0.0094639772930527	0.0140307119344412	-0.6745186799695816	0.499989	0.499989	chr6	52462758	0.3010395502476838	chr6:52462758:C:T
chr6:52463614	['G', 'A']	19959	20440.09641693811	2837.188676047508	0.004912057156828	0.0101841778623273	0.4823224047370945	0.629582	0.629582	chr6	52463614	0.2009476971236155	chr6:52463614:G:A
chr6:52464394	['G', 'C']	19959	38447.926345325184	5218.111937130162	0.0092169652612285	0.0271746009789392	0.3391757350318374	0.734481	0.734481	chr6	52464394	0.1340194343214903	chr6:52464394:G:C
chr6:52464777	['G', 'T']	19959	816.2044702816477	48.18749664830344	-0.0669687509447071	0.035881346442411	-1.8663945917467424	0.0620008	0.0620008	chr6	52464777	1.2076027067381327	chr6:52464777:G:T
chr6:52465840	['A', 'G']	19959	6789.401674269388	868.2840342230082	-0.0084028355461652	0.0134091091686587	-0.6266512890957191	0.530895	0.530895	chr6	52465840	0.2749913648502821	chr6:52465840:A:G
chr6:52465889	['A', 'T']	19959	4639.464899533999	658.122950481441	0.0059967732669864	0.0157615687424946	0.3804680463575054	0.703602	0.703602	chr6	52465889	0.1526729347237729	chr6:52465889:A:T
chr6:52467028	['CAG', 'C']	19959	3823.5747143716176	527.3443919140384	0.0023175207066026	0.0171338926952294	0.1352594385774312	0.892408	0.892408	chr6	52467028	0.0494365451337375	chr6:52467028:CAG:C
chr6:52467141	['A', 'G']	19959	31189.62684846358	4221.406710601882	-0.0012655475724219	0.0123114991389295	-0.1027939455740362	0.918128	0.918128	chr6	52467141	0.0370967677982023	chr6:52467141:A:G
chr6:52467222	['C', 'T']	19959	4398.594879518075	615.905979768317	0.0040338368616816	0.0161297877893003	0.250086170653619	0.802523	0.802523	chr6	52467222	0.0955425120321928	chr6:52467222:C:T
chr6:52467259	['G', 'T']	19959	2551.045028330743	276.10486334976207	-0.0206590203112898	0.0207158468741576	-0.997256855429906	0.318652	0.318652	chr6	52467259	0.4966833513525196	chr6:52467259:G:T
chr6:52467353	['G', 'C']	19959	11922.986869800545	1626.3091233173775	0.0007807240608908	0.0109841982644402	0.0710770182852847	0.943337	0.943337	chr6	52467353	0.0253331311282285	chr6:52467353:G:C
chr6:52467440	['C', 'G']	19959	2547.255248784888	274.7828982889152	-0.0212163701661611	0.0207200461317973	-1.0239538093306704	0.30587	0.30587	chr6	52467440	0.5144631169132489	chr6:52467440:C:G
chr6:52467562	['C', 'T']	19959	6777.358256076172	876.5975531586287	-0.0067646214334631	0.013412388378869	-0.5043562147455133	0.614017	0.614017	chr6	52467562	0.2118196045852386	chr6:52467562:C:T
chr6:52468054	['A', 'G']	19959	817.0818760334719	48.40834676973688	-0.066488429590828	0.035860871766854	-1.8540661817452777	0.0637444	0.0637444	chr6	52468054	1.1955579623594867	chr6:52468054:A:G
chr6:52468293	['G', 'A']	19959	5980.498195850456	746.8553632290432	-0.010190351032595	0.0141682867519946	-0.719236645260616	0.472004	0.472004	chr6	52468293	0.3260543209197963	chr6:52468293:G:A
chr6:52468869	['C', 'T']	19959	3211.160887864516	350.41076365298204	-0.0229914847767124	0.0186136938274389	-1.2351919500695805	0.216774	0.216774	chr6	52468869	0.6639928085435508	chr6:52468869:C:T
chr6:52469039	['AC', 'A']	19959	7814.5661237785025	1050.576932334975	-0.0024517558525864	0.0127617741571612	-0.192117163522332	0.847652	0.847652	chr6	52469039	0.0717824089452595	chr6:52469039:AC:A
chr6:52469573	['T', 'C']	19959	5140.772699939868	755.2155879898004	0.0112428305010613	0.0151078382126096	0.7441720213602482	0.456781	0.456781	chr6	52469573	0.3402919690502295	chr6:52469573:T:C
chr6:52470230	['C', 'T']	19959	3372.675920821849	442.9584527416986	-0.0056813921109241	0.0181708050632788	-0.3126659545979941	0.754538	0.754538	chr6	52470230	0.1223188834235285	chr6:52470230:C:T
chr6:52470288	['A', 'G']	19959	817.2866379310346	48.398708528253536	-0.0665719133961785	0.0358609316986154	-1.8563910708083724	0.0634126	0.0634126	chr6	52470288	1.1978244398030402	chr6:52470288:A:G
chr6:52470594	['T', 'C']	19959	2549.127718208237	276.1220255116734	-0.0205861390538075	0.020714496847433	-0.9938034800183232	0.320331	0.320331	chr6	52470594	0.4944010304979905	chr6:52470594:T:C
chr6:52471187	['G', 'A']	19959	816.0817758180087	46.44025508750377	-0.0687352223456603	0.0358814157982136	-1.9156218007730457	0.0554275	0.0554275	chr6	52471187	1.2562747093687492	chr6:52471187:G:A
chr6:52471355	['C', 'G']	19959	4636.0	658.843259839345	0.0062433624615383	0.0157648726384715	0.3960299968616586	0.692087	0.692087	chr6	52471355	0.1598393083683892	chr6:52471355:C:G
chr6:52471512	['T', 'C']	19959	11919.388774743173	1629.2053638173077	0.0011057923107941	0.0109844842468185	0.1006685690422348	0.919815	0.919815	chr6	52471512	0.0362995123917801	chr6:52471512:T:C
chr6:52471940	['A', 'G']	19959	1911.478851358124	257.68233802594364	-0.0062563895169535	0.0236265070302376	-0.2648038285535174	0.791163	0.791163	chr6	52471940	0.1017340314103314	chr6:52471940:A:G
chr6:52472128	['CTAAAA', 'C']	19959	7372.69391949471	962.414472718206	-0.0080647010986555	0.0130576445734465	-0.6176229605035807	0.536831	0.536831	chr6	52472128	0.2701624132187055	chr6:52472128:CTAAAA:C
chr6:52473299	['C', 'T']	19959	30744.62116656645	4133.941014588415	-0.0054372053193487	0.0120677692581009	-0.4505559563710465	0.652315	0.652315	chr6	52473299	0.1855426347500428	chr6:52473299:C:T
chr6:52473727	['A', 'G']	19959	445.1561246992783	81.45055459013724	0.0515277043226012	0.0481203106129371	1.070809886018235	0.284268	0.284268	chr6	52473727	0.5462720260134158	chr6:52473727:A:G
chr6:52473918	['A', 'G']	19959	2548.1276681030163	276.4723760887656	-0.0204098222105444	0.0207171242842376	-0.9851667601411732	0.324554	0.324554	chr6	52473918	0.488713033991731	chr6:52473918:A:G
chr6:52475378	['T', 'C']	19959	3825.7667251315456	526.4314316220712	0.0017859070032292	0.0171310532885793	0.1042496904974207	0.916972	0.916972	chr6	52475378	0.0376439254326503	chr6:52475378:T:C
chr6:52475561	['G', 'C']	19959	445.022296823329	81.35462932777745	0.0513819454182591	0.048120242913718	1.0677823366434256	0.285632	0.285632	chr6	52475561	0.5441931391755834	chr6:52475561:G:C
chr6:52475837	['C', 'G']	19959	1911.191511750263	258.2872344670576	-0.0059112532694853	0.0236264110740542	-0.2501968348454283	0.802438	0.802438	chr6	52475837	0.0955885131886026	chr6:52475837:C:G
chr6:52476156	['G', 'A']	19959	1600.0801683535424	233.4403327379541	0.0071002641627886	0.0257343605565152	0.2759059875296209	0.782623	0.782623	chr6	52476156	0.1064473930487995	chr6:52476156:G:A
chr6:52477846	['A', 'G']	19959	2546.2551485694244	275.43795145741075	-0.0206866378610624	0.0207233120497791	-0.9982302930811164	0.31818	0.31818	chr6	52477846	0.4973271224977936	chr6:52477846:A:G
chr6:52477934	['C', 'T']	19959	9432.616395086488	1250.3378853161098	-0.0019253319327247	0.0119823500254848	-0.1606806618593072	0.872347	0.872347	chr6	52477934	0.0593107281308791	chr6:52477934:C:T
chr6:52477989	['C', 'T']	19959	2547.02090120796	273.13332914005537	-0.0215097160692323	0.020723557016685	-1.0379355267975603	0.299313	0.299313	chr6	52477989	0.5238744201272129	chr6:52477989:C:T
chr6:52479101	['T', 'C']	19959	7820.742882919006	1049.9545537309227	-0.0025729821056282	0.0127588206477969	-0.2016630044934835	0.840182	0.840182	chr6	52479101	0.075626626992757	chr6:52479101:T:C
chr6:52479864	['A', 'C']	19959	7823.783985568974	1050.8261858953506	-0.0027124221290435	0.0127569058547787	-0.2126238258650671	0.831623	0.831623	chr6	52479864	0.0800735079950249	chr6:52479864:A:C
chr6:52480815	['G', 'A']	19959	30012.014733149583	4148.761341753841	0.0086568119352878	0.0117018471526205	0.7397816620215584	0.459441	0.459441	chr6	52480815	0.3377702514587172	chr6:52480815:G:A
chr6:52480919	['T', 'TA']	19959	404.0404870471514	44.83625731864648	-0.0321274754849835	0.0506629247092094	-0.6341417450608303	0.525996	0.525996	chr6	52480919	0.2790175584784527	chr6:52480919:T:TA
chr6:52481708	['C', 'T']	19959	6745.675953299594	859.5288963043826	-0.0128151387346033	0.0135068029825783	-0.9487914165278646	0.342738	0.342738	chr6	52481708	0.465037741863075	chr6:52481708:C:T
chr6:52481790	['C', 'T']	19959	7101.202105263157	1003.558824654949	0.0068429327553736	0.0132108424249865	0.5179785312124507	0.604479	0.604479	chr6	52481790	0.2186187822184925	chr6:52481790:C:T
chr6:52481814	['G', 'A']	19959	4154.040643480003	597.1298794899162	0.0068061311916833	0.0166258628074434	0.4093701043073838	0.682272	0.682272	chr6	52481814	0.166042451518004	chr6:52481814:G:A
chr6:52482215	['G', 'C']	19959	33149.96541873403	4534.202897446741	0.0074126390462271	0.0134305511088719	0.5519236691136641	0.581007	0.581007	chr6	52482215	0.2358186351775524	chr6:52482215:G:C
chr6:52482271	['A', 'G']	19959	1604.4469685572444	236.56420274166663	0.0079553511796296	0.025714272211358	0.30937493055377	0.75704	0.75704	chr6	52482271	0.1208811729169305	chr6:52482271:A:G
chr6:52482337	['C', 'T']	19959	993.7460792772708	50.57707126786487	-0.0775250447311015	0.0327681854853601	-2.365863217105429	0.0179976	0.0179976	chr6	52482337	1.7447854046883529	chr6:52482337:C:T
chr6:52482465	['ATAAT', 'A']	19959	509.0255035574707	88.58744627224245	0.0452442949142875	0.0451434655360848	1.0022335320739189	0.316243	0.316243	chr6	52482465	0.4999790787648016	chr6:52482465:ATAAT:A
chr6:52482959	['T', 'C']	19959	4131.206984667802	598.0831739304957	0.0073687485745858	0.0166704157213506	0.4420254838125195	0.658476	0.658476	chr6	52482959	0.1814600494911303	chr6:52482959:T:C
chr6:52483352	['A', 'G']	19959	4751.666499599037	664.8751230363024	0.0039664460357935	0.0156029024111787	0.2542120646061184	0.799334	0.799334	chr6	52483352	0.0972717137430704	chr6:52483352:A:G
chr6:52483401	['C', 'T']	19959	5250.789236319904	763.009338996618	0.0098207673199775	0.0149805782354876	0.6555666387237972	0.512111	0.512111	chr6	52483401	0.2906358955423005	chr6:52483401:C:T
chr6:52485024	['C', 'G']	19959	33731.76021047357	4629.694640028625	0.0108704294491457	0.0139135770020651	0.7812821568121766	0.434646	0.434646	chr6	52485024	0.3618643127854301	chr6:52485024:C:G
chr6:52486001	['C', 'T']	19959	907.0454454354144	81.70491508946513	-0.0384132324266087	0.0340956377384846	-1.126631879457434	0.259912	0.259912	chr6	52486001	0.5851736688888524	chr6:52486001:C:T
chr6:52486805	['C', 'T']	19959	4590.840108265249	637.6686355255358	0.0036307013525488	0.0158403254132836	0.229206235214344	0.818711	0.818711	chr6	52486805	0.0868693744972031	chr6:52486805:C:T
chr6:52489262	['G', 'A']	19959	1585.0	227.6105099043535	0.0041742944795996	0.0258564342772211	0.161441227156256	0.871748	0.871748	chr6	52489262	0.0596090403270477	chr6:52489262:G:A
chr6:52489342	['G', 'A']	19959	1585.079416775228	227.56707818930585	0.004131094288081	0.0258564919013597	0.159770099665524	0.873064	0.873064	chr6	52489342	0.0589539191488797	chr6:52489342:G:A
chr6:52489380	['C', 'G']	19959	33977.70237498748	4632.824948275877	0.0051625782479966	0.0141930576735207	0.3637396794087711	0.716056	0.716056	chr6	52489380	0.1450530118542177	chr6:52489380:C:G
chr6:52490408	['T', 'C']	19959	29273.800180424	3991.8274693464414	0.0024503100192909	0.0113696970459543	0.2155123403365301	0.82937	0.82937	chr6	52490408	0.0812516780027387	chr6:52490408:T:C
chr6:52490576	['A', 'G']	19959	447.0	82.07827296335198	0.0515981110320161	0.0480211535426237	1.074487121310351	0.282617	0.282617	chr6	52490576	0.5488017179859163	chr6:52490576:A:G
chr6:52490629	['C', 'T']	19959	2874.1440024050507	419.1523846297649	0.0101607086089754	0.0195691534597638	0.5192206515149898	0.603613	0.603613	chr6	52490629	0.2192414154049513	chr6:52490629:C:T
chr6:52491461	['G', 'A']	19959	9015.355081178594	1312.8072972834002	0.0111651893451494	0.0121792207739354	0.916740861537211	0.35929	0.35929	chr6	52491461	0.4445548702021313	chr6:52491461:G:A
chr6:52491557	['TGTTA', 'T']	19959	2591.2596582652704	276.9774041916783	-0.0230352498958644	0.020558036792978	-1.1204985246321084	0.262515	0.262515	chr6	52491557	0.5808458761395122	chr6:52491557:TGTTA:T
chr6:52492273	['A', 'C']	19959	578.0868911605531	66.44834522674012	-0.016374958127871	0.0424828530612357	-0.3854486445217756	0.699909	0.699909	chr6	52492273	0.154958421938497	chr6:52492273:A:C
chr6:52493212	['C', 'G']	19959	821.5350947558411	51.95939732038773	-0.0625810675536891	0.0357834429934	-1.7488833471175922	0.0803266	0.0803266	chr6	52493212	1.095140615116618	chr6:52493212:C:G
chr6:52493521	['G', 'A']	19959	33964.54289154208	4627.36077030987	0.0041965084350713	0.0141921553688438	0.2956921148343677	0.767468	0.767468	chr6	52493521	0.1149397236203488	chr6:52493521:G:A
chr6:52494505	['G', 'A']	19959	1583.079316564786	229.39945306102564	0.0047076612215424	0.0258878289025237	0.1818484369341438	0.855704	0.855704	chr6	52494505	0.0676764378904925	chr6:52494505:G:A
chr6:52494760	['A', 'G']	19959	4148.207836456559	571.763485896639	0.0009295746549213	0.0166234388512629	0.0559195160062064	0.955406	0.955406	chr6	52494760	0.0198120356518807	chr6:52494760:A:G
chr6:52495313	['C', 'G']	19959	4595.690769693325	643.7926039802098	0.0047179384728864	0.0158334232399833	0.2979733694588868	0.765727	0.765727	chr6	52495313	0.1159260391483537	chr6:52495313:C:G
chr6:52495485	['T', 'A']	19959	29721.97830335221	4051.9402704877934	0.0031399067269201	0.0115334135761155	0.2722443538678376	0.785437	0.785437	chr6	52495485	0.1048886440417382	chr6:52495485:T:A
chr6:52495533	['G', 'A']	19959	4202.631689717378	556.3011772662943	-0.003058379020951	0.0164308017904897	-0.1861369311095486	0.852339	0.852339	chr6	52495533	0.069387639332494	chr6:52495533:G:A
chr6:52495587	['T', 'C']	19959	446.0	82.07125920073877	0.0518501409758443	0.0480692252593728	1.0786556408194727	0.280754	0.280754	chr6	52495587	0.5516740474777158	chr6:52495587:T:C
chr6:52495747	['T', 'C']	19959	8533.28262176789	1109.3985152823986	-0.006503583668201	0.0123738025467121	-0.5255929730290688	0.599177	0.599177	chr6	52495747	0.2224448658105856	chr6:52495747:T:C
chr6:52495932	['G', 'A']	19959	2962.148411664495	436.9145627488497	0.0105579855583888	0.0192685374502399	0.5479391254086758	0.58374	0.58374	chr6	52495932	0.2337805462237211	chr6:52495932:G:A
chr6:52496196	['ACACACACACACC', 'A']	19959	4145.338508847114	581.2490748308991	0.0037247073098912	0.016671320401251	0.2234200543354492	0.823211	0.823211	chr6	52496196	0.0844888350296573	chr6:52496196:ACACACACACACC:A
chr6:52496229	['G', 'A']	19959	9144.606400898434	1355.4849413202803	0.0154156028918647	0.0122616821408631	1.2572176243658133	0.20869	0.20869	chr6	52496229	0.6804983609435058	chr6:52496229:G:A
chr6:52497265	['A', 'G']	19959	4142.415092448765	572.5874299424617	0.0011277216797367	0.0166314423074719	0.0678066074419819	0.94594	0.94594	chr6	52497265	0.024136409576328	chr6:52497265:A:G
chr6:52497607	['G', 'A']	19959	2594.25995891166	283.12016722776656	-0.019624647086206	0.0205566175176882	-0.9546632401619444	0.33976	0.33976	chr6	52497607	0.468827752017377	chr6:52497607:G:A
chr6:52497839	['G', 'A']	19959	3577.358470712031	524.9226837165546	0.0121587666868267	0.0176326975283959	0.6895579458132296	0.49048	0.49048	chr6	52497839	0.3093786968808221	chr6:52497839:G:A
chr6:52497917	['T', 'A']	19959	1587.07951698567	227.2988644872804	0.0032203554036913	0.0258423973865699	0.1246151955454763	0.900829	0.900829	chr6	52497917	0.0453576412124806	chr6:52497917:T:A
chr6:52498067	['A', 'T']	19959	2656.13307946688	285.87162076119074	-0.0197833870503218	0.0203168158142053	-0.973744470159024	0.330195	0.330195	chr6	52498067	0.4812295073568419	chr6:52498067:A:T
chr6:52498930	['T', 'C']	19959	11815.14379510826	1587.291184923257	0.0011239092906904	0.0110767280354778	0.1014658197881774	0.919182	0.919182	chr6	52498930	0.0365984888641743	chr6:52498930:T:C
chr6:52498961	['A', 'G']	19959	1232.494010325297	166.46915366536172	-0.0033923786582452	0.0292368640700769	-0.116030866036595	0.907629	0.907629	chr6	52498961	0.0420916362569489	chr6:52498961:A:G
chr6:52499035	['C', 'T']	19959	2604.6525007517293	285.3682948570419	-0.0191012602753452	0.0205172603132965	-0.9309849357892254	0.351873	0.351873	chr6	52499035	0.4536140562704607	chr6:52499035:C:T
chr6:52499051	['C', 'G']	19959	3821.9574521399218	537.6635628118491	0.0044187315545044	0.0171211588431817	0.2580860089540088	0.796343	0.796343	chr6	52499051	0.0988998331139731	chr6:52499051:C:G
chr6:52499472	['G', 'A']	19959	33939.0	4630.235776903964	0.005711408195261	0.0141731042793364	0.4029751057139906	0.686971	0.686971	chr6	52499472	0.1630615959911137	chr6:52499472:G:A
chr6:52500047	['C', 'T']	19959	3367.337425464749	537.091291372117	0.0280937363723773	0.018308881520727	1.5344321465280737	0.124939	0.124939	chr6	52500047	0.9033019744282548	chr6:52500047:C:T
chr6:52500604	['G', 'A']	19959	11532.74135315536	1609.5043266228674	0.0021934166534764	0.0112163406515756	0.1955554598075033	0.84496	0.84496	chr6	52500604	0.0731638498555803	chr6:52500604:G:A
chr6:52500995	['G', 'A']	19959	1557.0	188.1999050528148	-0.0146331625360897	0.0264315548045882	-0.553624735444985	0.579842	0.579842	chr6	52500995	0.2366903303614682	chr6:52500995:G:A
chr6:52501075	['A', 'G']	19959	3814.764520170384	536.5708383913377	0.0043393351075627	0.0171366367412132	0.2532197637781956	0.800101	0.800101	chr6	52501075	0.0968551867905483	chr6:52501075:A:G
chr6:52501408	['C', 'T']	19959	2407.361846061335	234.6428328477944	-0.0314078111188217	0.0212837469930056	-1.475671136719637	0.140048	0.140048	chr6	52501408	0.8537230888765848	chr6:52501408:C:T
chr6:52501633	['G', 'A']	19959	33906.795289401154	4642.277565726446	0.0090010193443704	0.0141314589147198	0.636949050957124	0.524165	0.524165	chr6	52501633	0.2805319815091042	chr6:52501633:G:A
chr6:52501964	['G', 'A']	19959	4522.2265758092	626.8780023785686	0.0031304365880511	0.0159613913670046	0.1961255454535356	0.844514	0.844514	chr6	52501964	0.0733931464809541	chr6:52501964:G:A
chr6:52502086	['G', 'A']	19959	3418.171259645255	382.4992389392341	-0.0193726246483719	0.0179668276050429	-1.0782440325154847	0.280938	0.280938	chr6	52502086	0.5513895136494662	chr6:52502086:G:A
chr6:52502319	['G', 'A']	19959	12597.0	1612.200240277618	-0.0079374378186826	0.0108539832545365	-0.7312926169630041	0.464609	0.464609	chr6	52502319	0.3329123816806835	chr6:52502319:G:A
chr6:52502437	['G', 'A']	19959	29092.3832161418	3972.7454663724097	0.0035457829654553	0.0117266128202477	0.3023706009405381	0.762373	0.762373	chr6	52502437	0.117832492955578	chr6:52502437:G:A
chr6:52503099	['G', 'A']	19959	561.0	70.77838174193718	-0.005986087454611	0.043144747907682	-0.1387442909023283	0.889654	0.889654	chr6	52503099	0.0507788642621644	chr6:52503099:G:A
chr6:52503622	['A', 'C']	19959	1047.1049255900184	136.02798195886749	-0.0048083390329946	0.031854855203979	-0.150945248446587	0.88002	0.88002	chr6	52503622	0.0555074576328583	chr6:52503622:A:C
chr6:52503680	['C', 'T']	19959	38137.0	5138.642028866637	-0.0227216604970288	0.0243513030559666	-0.9330778088058604	0.350791	0.350791	chr6	52503680	0.4549515575536523	chr6:52503680:C:T
chr6:52504294	['G', 'A']	19959	1554.077863513378	187.31666160300628	-0.0140206617524134	0.0264511063100603	-0.530059559251058	0.596077	0.596077	chr6	52504294	0.2246976353686314	chr6:52504294:G:A
chr6:52504305	['G', 'A']	19959	894.0447940675418	127.45576887010066	0.0063094695835632	0.0342882972274438	0.1840123334708285	0.854006	0.854006	chr6	52504305	0.0685390780724261	chr6:52504305:G:A
chr6:52505376	['A', 'G']	19959	837.0	49.01144094102585	-0.0695248184138698	0.0354599017785271	-1.9606602084828897	0.0499326	0.0499326	chr6	52505376	1.301615819559661	chr6:52505376:A:G
chr6:52505977	['G', 'A']	19959	2047.1025653873128	249.9076710121253	-0.0161467614403512	0.0229501828374828	-0.7035569849134223	0.481717	0.481717	chr6	52505977	0.3172080269761699	chr6:52505977:G:A
chr6:52506538	['A', 'C']	19959	6250.626346645287	799.7103662300506	-0.0070708212202205	0.0139091805897749	-0.5083564178768719	0.611209	0.611209	chr6	52506538	0.2138102594363591	chr6:52506538:A:C
chr6:52506621	['G', 'A']	19959	31849.59575107726	4342.182150999011	0.0041618337706994	0.0125922695855785	0.3305070418334979	0.74102	0.74102	chr6	52506621	0.1301700703304941	chr6:52506621:G:A
chr6:52506749	['C', 'T']	19959	2706.1355847279287	329.7231201510018	-0.0177377084287079	0.0201930556969575	-0.8784063538922682	0.379734	0.379734	chr6	52506749	0.4205205159723506	chr6:52506749:C:T
chr6:52506896	['G', 'A']	19959	1487.0745064635737	164.30763814746092	-0.021694381469954	0.0269975706218908	-0.8035679126018573	0.421656	0.421656	chr6	52506896	0.3750417154522538	chr6:52506896:G:A
chr6:52510025	['C', 'T']	19959	34133.710191401944	4724.214620555849	0.0213599173334136	0.0143556464675792	1.4879105153259904	0.13679	0.13679	chr6	52510025	0.8639456504489444	chr6:52510025:C:T
chr6:52510795	['G', 'A']	19959	31924.59950896884	4300.114426796736	-0.0045125338144344	0.0125824829630384	-0.3586361950729566	0.719871	0.719871	chr6	52510795	0.1427453216348158	chr6:52510795:G:A
chr6:52511247	['A', 'G']	19959	32428.6247620002	4384.954472474609	-0.002871340888177	0.0128959695170383	-0.2226541311518605	0.823807	0.823807	chr6	52511247	0.0841745221047076	chr6:52511247:A:G
chr6:52511428	['G', 'A']	19959	873.0437418579016	77.13081085982816	-0.0397320559921729	0.0346199740817168	-1.1476627884928368	0.251122	0.251122	chr6	52511428	0.600115238461626	chr6:52511428:G:A
chr6:52511782	['CTTT', 'C']	19959	5458.273474296022	651.7897651448137	-0.0213165686355647	0.014794876620713	-1.4408074620724611	0.149655	0.149655	chr6	52511782	0.8249087687259984	chr6:52511782:CTTT:C
chr6:52512036	['C', 'T']	19959	878.0879891767299	82.21798721095898	-0.0352566249307877	0.0345248028115374	-1.021196996352018	0.307174	0.307174	chr6	52512036	0.5126155468905044	chr6:52512036:C:T
chr6:52513494	['G', 'C']	19959	31778.0	4286.994391167431	-0.0047651243214719	0.0125149025674259	-0.3807560063531544	0.703388	0.703388	chr6	52513494	0.1528050451436677	chr6:52513494:G:C
chr6:52514602	['G', 'A']	19959	5456.27337408558	647.7658765383476	-0.0219879902010325	0.0147992993754486	-1.485745348020303	0.137362	0.137362	chr6	52514602	0.8621333944441083	chr6:52514602:G:A
chr6:52515095	['T', 'C']	19959	6975.0	932.7224843887932	-0.0016109676749169	0.0132539106623097	-0.1215465922445132	0.903259	0.903259	chr6	52515095	0.0441877024631072	chr6:52515095:T:C
chr6:52515843	['C', 'T']	19959	31773.591943080468	4284.848986238194	-0.0049469857552251	0.0125123836434048	-0.3953671735307357	0.692576	0.692576	chr6	52515843	0.1595325622352442	chr6:52515843:C:T
chr6:52516387	['A', 'G']	19959	6971.698601994288	936.4219887724624	-0.0010929794933225	0.0132559451652011	-0.0824520228245826	0.934288	0.934288	chr6	52516387	0.0295192291971439	chr6:52516387:A:G
chr6:52516930	['A', 'T']	19959	31777.0	4281.166079911728	-0.005436814349767	0.0125127029394771	-0.4345035901566934	0.663927	0.663927	chr6	52516930	0.1778796694874705	chr6:52516930:A:T
chr6:52518269	['A', 'G']	19959	35833.18135805562	4861.243022305207	-0.0003112871877395	0.0166808269090275	-0.018661376287714	0.985111	0.985111	chr6	52518269	0.0065148314602756	chr6:52518269:A:G
chr6:52518472	['G', 'A']	19959	4698.235394328089	554.7969307210074	-0.022578751447049	0.0157113526125022	-1.4370978746337892	0.150706	0.150706	chr6	52518472	0.8218694569420402	chr6:52518472:G:A
chr6:52518878	['G', 'A']	19959	1988.0	256.98848810290247	-0.0021920370170609	0.0234828547071068	-0.0933462751612366	0.925629	0.925629	chr6	52518878	0.0335630473766618	chr6:52518878:G:A
chr6:52519488	['A', 'C']	19959	28057.332213081863	3913.7558573131832	0.012227575505456	0.0110776342686189	1.1038074744979318	0.26969	0.26969	chr6	52519488	0.5691351567185414	chr6:52519488:A:C
chr6:52519642	['A', 'G']	19959	33459.70568779754	4573.430042555626	0.0033689377106398	0.0136996733898795	0.2459137247117612	0.805752	0.805752	chr6	52519642	0.0937986078288009	chr6:52519642:A:G
chr6:52520654	['GAA', 'G']	19959	516.0	92.9367142707612	0.0452117197754048	0.0442731968563581	1.021198444785716	0.307173	0.307173	chr6	52520654	0.5126169607314832	chr6:52520654:GAA:G
chr6:52521743	['A', 'C']	19959	6665.003608479927	897.9750977817906	-0.0002122949437583	0.0134909698479803	-0.0157360772539383	0.987445	0.987445	chr6	52521743	0.0054870849285549	chr6:52521743:A:C
chr6:52522346	['C', 'T']	19959	1551.0	171.0730751595789	-0.0219959703153589	0.0261479979172949	-0.8412104966862565	0.40024	0.40024	chr6	52522346	0.3976795101246473	chr6:52522346:C:T
chr6:52522813	['G', 'A']	19959	407.0	69.61823162342077	0.0270316789440675	0.0502362173969485	0.538091447659621	0.59052	0.59052	chr6	52522813	0.2287653889182943	chr6:52522813:G:A
chr6:52522921	['T', 'C']	19959	2020.2512426570283	265.95225729800967	0.0002563910586005	0.0233121819094477	0.010998157941478	0.991225	0.991225	chr6	52522921	0.0038277530150357	chr6:52522921:T:C
chr6:52523540	['A', 'C']	19959	9211.846153846152	1172.5688988419329	-0.0110030061950463	0.0120356137491082	-0.9142039969388044	0.360621	0.360621	chr6	52523540	0.4429489866580774	chr6:52523540:A:C
chr6:52523707	['A', 'G']	19959	7189.0	888.012806505155	-0.0166812523166954	0.0131891850794071	-1.264767475493281	0.205969	0.205969	chr6	52523707	0.6861981395436769	chr6:52523707:A:G
chr6:52523896	['C', 'T']	19959	7184.0	887.3592996682071	-0.0170000943231012	0.013188519692703	-1.289007009066155	0.197411	0.197411	chr6	52523896	0.7046286515336493	chr6:52523896:C:T
chr6:52524077	['G', 'A']	19959	15861.152180451129	2041.587911796328	-0.0112337997461933	0.0103563195267648	-1.0847289635242277	0.278055	0.278055	chr6	52524077	0.555869291010078	chr6:52524077:G:A
chr6:52524284	['A', 'G']	19959	7178.833901705113	882.9225685197777	-0.017308412278612	0.013199535414046	-1.3112895064619905	0.189775	0.189775	chr6	52524284	0.7217609999022098	chr6:52524284:A:G
chr6:52524330	['T', 'C']	19959	795.2801888229036	71.18997664484546	-0.0414010140471757	0.0364757797719791	-1.1350275252780266	0.256377	0.256377	chr6	52524330	0.5911209386739884	chr6:52524330:T:C
chr6:52524490	['A', 'G']	19959	6317.192406207628	856.0917582034648	-0.0001507225297601	0.0138068998794491	-0.0109164643095954	0.99129	0.99129	chr6	52524490	0.0037992749038146	chr6:52524490:A:G
chr6:52524580	['C', 'T']	19959	1447.145011775317	178.20822832403965	-0.0069359756473319	0.0269177233439825	-0.2576731902136315	0.796662	0.796662	chr6	52524580	0.0987258977633886	chr6:52524580:C:T
chr6:52524839	['A', 'G']	19959	2064.5171895359326	277.3774665829839	0.0033233408242715	0.0230161835513537	0.1443914807533776	0.885193	0.885193	chr6	52524839	0.0529620290798378	chr6:52524839:A:G
chr6:52524913	['C', 'T']	19959	16343.275369581555	2136.901944065712	-0.0080187966093932	0.0103202042815848	-0.7769997948298203	0.437168	0.437168	chr6	52524913	0.3593516352219759	chr6:52524913:C:T
chr6:52524978	['C', 'T']	19959	6533.6547076213865	877.7800561410119	-0.0013228079840613	0.0135963286167449	-0.0972915572540791	0.922496	0.922496	chr6	52524978	0.0350355082926894	chr6:52524978:C:T
chr6:52525576	['A', 'G']	19959	34842.49140652403	4722.898088931845	-0.0017325604582921	0.0152183820249075	-0.1138465610507394	0.909361	0.909361	chr6	52525576	0.0412636754310977	chr6:52525576:A:G
chr6:52525650	['A', 'G']	19959	787.868435572052	70.88894289370845	-0.0412786816525188	0.0364121382042386	-1.1336516801343364	0.256954	0.256954	chr6	52525650	0.5901446172689182	chr6:52525650:A:G
chr6:52525951	['A', 'G']	19959	7103.06764882742	864.2428777463541	-0.0189565020974597	0.0132535244753074	-1.430298946727534	0.152647	0.152647	chr6	52525951	0.8163117265520113	chr6:52525951:A:G
chr6:52525958	['G', 'C']	19959	595.0298126064736	105.71423825087648	0.0380924565573427	0.0416161915139506	0.9153277888144404	0.360031	0.360031	chr6	52525958	0.4436601032624078	chr6:52525958:G:C
chr6:52526432	['G', 'A']	19959	2063.31013229104	277.5929657269656	0.0034867702891702	0.0230163759693861	0.1514908469434109	0.87959	0.87959	chr6	52526432	0.0557197167481575	chr6:52526432:G:A
chr6:52526685	['G', 'A']	19959	791.6743054859094	72.29864110405778	-0.03938117957287	0.0363340325021368	-1.0838648193137947	0.278438	0.278438	chr6	52526685	0.5552714944058739	chr6:52526685:G:A
chr6:52526984	['T', 'A']	19959	2853.285914716641	347.52539331380046	-0.0097588916576323	0.0199097888101394	-0.4901554582368285	0.624029	0.624029	chr6	52526984	0.2047952272289179	chr6:52526984:T:A
chr6:52527153	['C', 'T']	19959	3625.4531602425945	514.0080518713717	0.0092421695193743	0.0176512059647886	0.5235998910109056	0.600563	0.600563	chr6	52527153	0.2214414276994976	chr6:52527153:C:T
chr6:52527154	['G', 'A']	19959	6563.973237107202	866.585403438174	-0.0030509603296703	0.0135767953375215	-0.2247187391297397	0.8222	0.8222	chr6	52527154	0.085022527555669	chr6:52527154:G:A
chr6:52527203	['A', 'AC']	19959	7815.614836735718	971.3007522394224	-0.0152012003370951	0.0127613475059144	-1.191190846425104	0.233593	0.233593	chr6	52527203	0.631540175715987	chr6:52527203:A:AC
chr6:52527256	['C', 'T']	19959	37849.89638240305	5126.667641190422	-0.003663952035065	0.0229918443131924	-0.1593587702297875	0.873388	0.873388	chr6	52527256	0.0587927794052727	chr6:52527256:C:T
chr6:52527325	['A', 'C']	19959	36580.498346362	4947.452211127025	-0.0042114384965142	0.018248288820979	-0.2307853924184166	0.817484	0.817484	chr6	52527325	0.08752073870402	chr6:52527325:A:C
chr6:52527615	['C', 'T']	19959	5583.839296452195	735.7807855634711	-0.00544276064561	0.014507576262398	-0.3751667781831401	0.70754	0.70754	chr6	52527615	0.1502490027461179	chr6:52527615:C:T
chr6:52528463	['G', 'A']	19959	6358.008175753626	739.6820543173322	-0.0230197469186594	0.0138209867440122	-1.6655646478087018	0.0958159	0.0958159	chr6	52528463	1.0185624167117673	chr6:52528463:G:A
chr6:52528914	['C', 'T']	19959	5656.817862855334	749.4778498288613	-0.0034920303020614	0.0147747733231867	-0.2363508546409431	0.813163	0.813163	chr6	52528914	0.08982239056204	chr6:52528914:C:T
chr6:52528976	['C', 'T']	19959	8051.63067669173	945.4367655069786	-0.022786282047076	0.0126081709633446	-1.8072630925866933	0.0707363	0.0707363	chr6	52528976	1.1503576605462609	chr6:52528976:C:T
chr6:52529025	['G', 'C']	19959	5695.282792842465	766.5942721118341	-0.0021933945501319	0.01449419131816	-0.1513292119570518	0.879718	0.879718	chr6	52529025	0.0556565217944805	chr6:52529025:G:C
chr6:52529113	['G', 'A']	19959	6062.2149336006005	825.034690041067	0.0009934206569197	0.0140288028871337	0.0708129314320089	0.943547	0.943547	chr6	52529113	0.0252364618665502	chr6:52529113:G:A
chr6:52529443	['C', 'T']	19959	6308.316063733841	859.1500051187285	0.0008033675197519	0.0138189174966586	0.0581353438101177	0.953641	0.953641	chr6	52529443	0.0206150855285627	chr6:52529443:C:T
chr6:52529881	['T', 'C']	19959	6737.337558873634	931.5938567521448	0.0005769112289626	0.0135064537336657	0.0427137456166376	0.96593	0.96593	chr6	52529881	0.015054345339432	chr6:52529881:T:C
chr6:52530629	['G', 'A']	19959	6109.61221626497	843.0764639578816	0.0038596977143296	0.0139904424009272	0.2758810339031033	0.782642	0.782642	chr6	52530629	0.1064368496645718	chr6:52530629:G:A
chr6:52530690	['T', 'C']	19959	33032.655025553664	4485.2164041215865	-0.0002100418706381	0.0135030445268573	-0.015555149079188	0.987589	0.987589	chr6	52530690	0.0054237559878836	chr6:52530690:T:C
chr6:52530712	['A', 'G']	19959	35203.81903377769	4759.047893901588	-0.0028481559092795	0.0157400121997848	-0.1809500445824621	0.856409	0.856409	chr6	52530712	0.0673187773540132	chr6:52530712:A:G
chr6:52530906	['A', 'G']	19959	8458.814285714287	1019.6207384997792	-0.0195603875678878	0.0123892742290178	-1.5788162572165896	0.114394	0.114394	chr6	52530906	0.9415967538229496	chr6:52530906:A:G
chr6:52530959	['A', 'C']	19959	24746.47973142256	3497.7773339911023	0.0146259243149198	0.0104628802596497	1.3978870016629117	0.162163	0.162163	chr6	52530959	0.7900482298343248	chr6:52530959:A:C
chr6:52531328	['G', 'T']	19959	8050.016638268016	943.9754172408526	-0.0228756558962963	0.0126075478222084	-1.8144413345789927	0.0696248	0.0696248	chr6	52531328	1.1572360393445504	chr6:52531328:G:T
chr6:52532776	['G', 'T']	19959	30395.522898085983	4122.749621752992	-2.2479459815441497e-05	0.0119431537196674	-0.0018822046791898	0.998498	0.998498	chr6	52532776	0.0006528006879543	chr6:52532776:G:T
chr6:52532808	['AC', 'A']	19959	2396.6943537097623	302.8502667607105	-0.0064243379705501	0.0218180807419914	-0.2944501877374478	0.768417	0.768417	chr6	52532808	0.1144030356316308	chr6:52532808:AC:A
chr6:52533000	['G', 'C']	19959	8267.716072255696	995.830136966466	-0.0196609896024624	0.0126945008674459	-1.54878004324546	0.12145	0.12145	chr6	52533000	0.9156024808588508	chr6:52533000:G:C
chr6:52533385	['C', 'A']	19959	789.0395330193406	84.06725840441433	-0.0196373083541429	0.0366225102372981	-0.5362086931480565	0.59182	0.59182	chr6	52533385	0.2278103623540429	chr6:52533385:C:A
chr6:52534042	['G', 'A']	19959	8050.680662151997	946.075648742475	-0.0226848784803198	0.012615894028228	-1.798118978295352	0.0721733	0.0721733	chr6	52534042	1.1416234368800688	chr6:52534042:G:A
chr6:52534317	['G', 'A']	19959	22160.11028159134	3165.664279833447	0.0167401599101012	0.0102145268006456	1.638858092676719	0.101259	0.101259	chr6	52534317	0.9945663658749764	chr6:52534317:G:A
chr6:52534449	['C', 'A']	19959	21751.089788555968	3087.091244930351	0.0147416768589943	0.0102003274585809	1.4452160402549676	0.148413	0.148413	chr6	52534449	0.8285280560584145	chr6:52534449:C:A
chr6:52534967	['G', 'C']	19959	1988.597804841377	248.86125010856992	-0.0063435541379281	0.0234737208032087	-0.2702406742888828	0.786978	0.786978	chr6	52534967	0.1040374081900441	chr6:52534967:G:C
chr6:52535055	['CCAGT', 'C']	19959	789.0395330193406	83.59189957708954	-0.0203048127822177	0.0366215958525645	-0.5544491524608373	0.579278	0.579278	chr6	52535055	0.2371129649586177	chr6:52535055:CCAGT:C
chr6:52536091	['C', 'T']	19959	8466.27254960914	1019.4187946344194	-0.020078300165685	0.0123832734108217	-1.6214048983315394	0.104947	0.104947	chr6	52536091	0.9790299715843684	chr6:52536091:C:T
chr6:52536663	['G', 'T']	19959	6273.628651600942	857.9250580992542	0.0017639072003912	0.0138456869708613	0.1273975934963292	0.898627	0.898627	chr6	52536663	0.0464205368059228	chr6:52536663:G:T
chr6:52537444	['A', 'C']	19959	7190.161479476772	886.180025877952	-0.0149921124511377	0.0132100335627672	-1.134903433810593	0.256429	0.256429	chr6	52537444	0.5910328612601656	chr6:52537444:A:C
chr6:52537798	['G', 'A']	19959	6776.679059978955	929.6588264442308	0.0021794314316807	0.0134076784810789	0.162550991564754	0.870874	0.870874	chr6	52537798	0.0600446751451667	chr6:52537798:G:A
chr6:52538025	['A', 'G']	19959	32193.290797915	4330.875186381993	-0.0083797818428344	0.0128905503566392	-0.6500716890274925	0.515653	0.515653	chr6	52538025	0.2876424512398932	chr6:52538025:A:G
chr6:52539012	['T', 'C']	19959	825.0413368072952	89.4741404202135	-0.0183148216837463	0.0358514137720601	-0.5108535412352272	0.609459	0.609459	chr6	52539012	0.2150555052591786	chr6:52539012:T:C
chr6:52539100	['T', 'C']	19959	825.0	89.494257615399	-0.018292624438133	0.0358512970327501	-0.5102360570503972	0.609892	0.609892	chr6	52539100	0.2147470632788653	chr6:52539100:T:C
chr6:52539542	['A', 'AC']	19959	6704.968653309625	802.7489536194954	-0.0193270580658544	0.0136121608805712	-1.419837616923852	0.155671	0.155671	chr6	52539542	0.8077922847537986	chr6:52539542:A:AC
chr6:52539545	['A', 'C']	19959	6618.663225935761	782.3189759888056	-0.0207965242734729	0.0135808025255835	-1.531317772590866	0.125707	0.125707	chr6	52539545	0.9006405379327473	chr6:52539545:A:C
chr6:52539546	['A', 'C']	19959	412.641932347374	84.246144395664	0.0606726464670717	0.050428790102239	1.2031350810531918	0.228938	0.228938	chr6	52539546	0.6402821154923186	chr6:52539546:A:C
chr6:52539725	['G', 'A']	19959	1041.1043242972391	119.0767112423563	-0.0201716412155661	0.0317559931182804	-0.6352073808692905	0.5253	0.5253	chr6	52539725	0.2795925991968914	chr6:52539725:G:A
chr6:52540300	['A', 'G']	19959	436.1311081040445	47.31814132028101	-0.0210938373578503	0.0485960851398956	-0.4340645403251442	0.664246	0.664246	chr6	52540300	0.1776710521727215	chr6:52540300:A:G
chr6:52541230	['T', 'C']	19959	6605.323778501628	786.2197214649384	-0.0199274247437401	0.0135918860159375	-1.46612653463792	0.14263	0.14263	chr6	52541230	0.8457891177930258	chr6:52541230:T:C
chr6:52542335	['C', 'T']	19959	6791.618463125283	810.2445391743559	-0.0209478569260856	0.0136738086904329	-1.5319694315119474	0.125546	0.125546	chr6	52542335	0.9011971197141116	chr6:52542335:C:T
chr6:52542361	['G', 'A']	19959	788.1184606133494	74.4559870043235	-0.0370362213778961	0.0363986778211784	-1.017515569105281	0.308921	0.308921	chr6	52542361	0.5101525679882077	chr6:52542361:G:A
chr6:52543042	['C', 'T']	19959	791.118911605532	84.70704689684669	-0.0189807401248962	0.0365800548599032	-0.5188822214069937	0.603849	0.603849	chr6	52543042	0.2190716485733089	chr6:52543042:C:T
chr6:52543694	['G', 'A']	19959	792.0396833350035	83.22809631215611	-0.0209079761975391	0.0365578808463258	-0.5719143373060268	0.567386	0.567386	chr6	52543694	0.2461213844332899	chr6:52543694:G:A
chr6:52544052	['G', 'C']	19959	788.0	74.30690165461077	-0.0371868933334215	0.0363986351043142	-1.021656257902205	0.306956	0.306956	chr6	52544052	0.5129238731440061	chr6:52544052:G:C
chr6:52544089	['A', 'T']	19959	785.1180096211665	76.46308157996923	-0.0330423130225056	0.0364648738842649	-0.9061408830694948	0.364872	0.364872	chr6	52544089	0.4378594627851608	chr6:52544089:A:T
chr6:52544524	['G', 'A']	19959	415.02079366670006	80.45961932263866	0.0501430339795138	0.0497659931498164	1.0075762745970402	0.31367	0.31367	chr6	52544524	0.5035270160726999	chr6:52544524:G:A
chr6:52544545	['G', 'A']	19959	789.0	72.69755618666494	-0.0388303752328851	0.0363794987959163	-1.0673697142095842	0.285818	0.285818	chr6	52544545	0.543910424059697	chr6:52544545:G:A
chr6:52544943	['A', 'G']	19959	788.0789697850378	72.66582534021944	-0.0387408172020239	0.0364007372623174	-1.0642866083410052	0.287212	0.287212	chr6	52544943	0.5417974187998285	chr6:52544943:A:G
chr6:52545466	['G', 'A']	19959	2649.0	374.16631120883727	0.0153464259861881	0.0203870251373286	0.7527545526045786	0.451606	0.451606	chr6	52545466	0.3452402967081385	chr6:52545466:G:A
chr6:52546915	['C', 'T']	19959	2648.2653705466755	373.9081525619864	0.0153233072032727	0.0203902220737479	0.751502712812592	0.452359	0.452359	chr6	52546915	0.3445167646676015	chr6:52546915:C:T
chr6:52547476	['C', 'G']	19959	825.0	92.37212544225892	-0.0159468789532096	0.0358513839949711	-0.4448051142306384	0.656465	0.656465	chr6	52547476	0.1827884237436841	chr6:52547476:C:G
chr6:52548667	['T', 'C']	19959	8788.32095610343	1146.2918324653876	-0.0087538602864628	0.0122638314011019	-0.7137948981976621	0.475362	0.475362	chr6	52548667	0.3229755383207532	chr6:52548667:T:C
chr6:52548969	['C', 'T']	19959	786.0	76.79676841813303	-0.0331266044713073	0.0364424274460802	-0.9090120168400144	0.363355	0.363355	chr6	52548969	0.4396688592564126	chr6:52548969:C:T
chr6:52548988	['C', 'G']	19959	35356.77147008719	4747.7830078685	-0.0106523695185104	0.0159246131120185	-0.6689248551018746	0.503551	0.503551	chr6	52548988	0.2979565372317036	chr6:52548988:C:G
chr6:52549118	['G', 'A']	19959	6280.629353109185	867.21810586722	0.0038153078228273	0.0138486437630095	0.2755004669134608	0.782935	0.782935	chr6	52549118	0.1062742919817707	chr6:52549118:G:A
chr6:52550225	['C', 'T']	19959	1870.18740291627	211.65538121147	-0.0190688514715218	0.0241398718100771	-0.7899317619226801	0.429577	0.429577	chr6	52550225	0.3669589792649339	chr6:52550225:C:T
chr6:52550289	['A', 'G']	19959	1880.1884050709025	210.65619164926645	-0.0207835259515222	0.0240820689231899	-0.8630290868202176	0.388132	0.388132	chr6	52550289	0.4110205498636686	chr6:52550289:A:G
chr6:52550696	['A', 'C']	19959	39163.0	5294.291926852324	-0.0322825337392659	0.0374898795352232	-0.861099959228601	0.389193	0.389193	chr6	52550696	0.4098349795257626	chr6:52550696:A:C
chr6:52550712	['C', 'T']	19959	791.0	76.94716319358703	-0.0338414485366035	0.0363352581004273	-0.9313666753947064	0.351675	0.351675	chr6	52550712	0.4538585038694506	chr6:52550712:C:T
chr6:52551008	['A', 'G']	19959	26718.0	3604.550214374335	-0.0027471268475661	0.0107808498314726	-0.2548154264746784	0.798868	0.798868	chr6	52551008	0.09752497488816	chr6:52551008:A:G
chr6:52551241	['T', 'G']	19959	5212.783523752255	703.2715371230223	0.0021573010076308	0.0149776583674893	0.1440345983797796	0.885475	0.885475	chr6	52551241	0.0528236959254213	chr6:52551241:T:G
chr6:52552009	['G', 'A']	19959	786.0	74.83514897748337	-0.0346599558425926	0.0364449251242289	-0.9510228303240588	0.341604	0.341604	chr6	52552009	0.4664770525973274	chr6:52552009:G:A
chr6:52552302	['G', 'A']	19959	793.0	74.18835143688226	-0.0361408384025734	0.0362927609245204	-0.9958139717652524	0.319353	0.319353	chr6	52552302	0.4957289997273018	chr6:52552302:G:A
chr6:52552757	['A', 'G']	19959	6303.315813207736	879.467832515824	0.0050941781947203	0.0138195538824072	0.3686210306112238	0.712414	0.712414	chr6	52552757	0.147267554589192	chr6:52552757:A:G
chr6:52553330	['T', 'C']	19959	20274.047354179194	2845.649778446395	0.0068460216589277	0.0101434891914476	0.6749178245982543	0.499736	0.499736	chr6	52553330	0.30125936370892	chr6:52553330:T:C
chr6:52553577	['C', 'T']	19959	6273.314310051108	875.7885378765043	0.0056584628734181	0.0138526672528084	0.4084746114341985	0.68293	0.68293	chr6	52553577	0.1656238090149596	chr6:52553577:C:T
chr6:52553907	['A', 'G']	19959	4024.806614883488	476.8080366278365	-0.0177815873885415	0.0168397178064532	-1.0559314350105868	0.291012	0.291012	chr6	52553907	0.5360891023325413	chr6:52553907:A:G
chr6:52554158	['T', 'C']	19959	2051.363914526485	246.4581036475605	-0.0116635281507927	0.0231406668255382	-0.5040273142829579	0.614248	0.614248	chr6	52554158	0.2116562489144307	chr6:52554158:T:C
chr6:52554993	['T', 'C']	19959	792.3175780662623	76.31692121476881	-0.0353825329759309	0.0363145091357721	-0.974335983549807	0.329902	0.329902	chr6	52554993	0.4816150515770238	chr6:52554993:T:C
chr6:52555071	['T', 'C']	19959	417.0	80.86558128787861	0.0507637148774351	0.0496495251564799	1.0224410952057177	0.306585	0.306585	chr6	52555071	0.5134490972852587	chr6:52555071:T:C
chr6:52555883	['G', 'A']	19959	791.1189116055322	77.36406295667588	-0.0334525522845817	0.0363346311644317	-0.920679561413263	0.357229	0.357229	chr6	52555883	0.4470532921442237	chr6:52555883:G:A
chr6:52555945	['C', 'A']	19959	7458.615878107458	929.370215065534	-0.0143936782548251	0.013099685178833	-1.0987804713110951	0.271877	0.271877	chr6	52555945	0.5656275309030566	chr6:52555945:C:A
chr6:52555954	['A', 'G']	19959	2040.1022146507669	251.8701370660982	-0.005605154135621	0.0231896527721953	-0.2417092739888564	0.809008	0.809008	chr6	52555954	0.0920471837787328	chr6:52555954:A:G
chr6:52556762	['T', 'C']	19959	10366.271296064177	1351.516855127522	-0.0096647231099584	0.0116004878565296	-0.8331307466968613	0.404781	0.404781	chr6	52556762	0.3927798810220463	chr6:52556762:T:C
chr6:52556805	['G', 'A']	19959	2041.7620409391927	252.27129406302447	-0.0055331763434769	0.0231955848855971	-0.2385443769047894	0.811461	0.811461	chr6	52556805	0.0907323481628359	chr6:52556805:G:A
chr6:52557176	['A', 'G']	19959	2037.1227190695804	253.6011657082557	-0.0046130299341048	0.0232088686588551	-0.1987615166388043	0.842451	0.842451	chr6	52557176	0.0744553498613415	chr6:52557176:A:G
chr6:52557180	['A', 'G']	19959	2036.9184962406016	253.94496506912927	-0.0046368444207919	0.0232087852011529	-0.1997883293159874	0.841648	0.841648	chr6	52557180	0.0748695042494112	chr6:52557180:A:G
chr6:52557182	['A', 'G']	19959	2034.427024316871	258.1394596580981	-0.0025498895548893	0.0232206876924704	-0.1098111127740708	0.91256	0.91256	chr6	52557182	0.0397385714607903	chr6:52557182:A:G
chr6:52557624	['T', 'G']	19959	824.2477822883777	88.7346111795506	-0.0199244463578561	0.0358698254155988	-0.5554653842611555	0.578583	0.578583	chr6	52557624	0.2376343309968079	chr6:52557624:T:G
chr6:52558175	['G', 'A']	19959	2039.2043393295585	252.64729334538643	-0.0052140262598705	0.0231932806478221	-0.2248076216143294	0.822131	0.822131	chr6	52558175	0.0850589755935263	chr6:52558175:G:A
chr6:52558380	['C', 'G']	19959	2039.2043393295585	251.96240263775584	-0.0051584358426004	0.023192219426835	-0.2224209657412864	0.823988	0.823988	chr6	52558380	0.084079113025859	chr6:52558380:C:G
chr6:52559113	['T', 'C']	19959	726.0	136.1540057089146	0.054503987356924	0.0377450240755396	1.444004572572121	0.148753	0.148753	chr6	52559113	0.8275342668074293	chr6:52559113:T:C
chr6:52559442	['T', 'C']	19959	9655.418813270522	1220.9946541732206	-0.0153627521748002	0.0119069037744083	-1.2902390466797509	0.196983	0.196983	chr6	52559442	0.7055712526443298	chr6:52559442:T:C
chr6:52560282	['A', 'G']	19959	28454.55390166892	3862.064999343189	-0.0002902924355319	0.0111623061612606	-0.0260064928642999	0.979252	0.979252	chr6	52560282	0.0091055327869111	chr6:52560282:A:G
chr6:52560391	['A', 'G']	19959	29264.932504885503	3941.895793141549	-0.0037917826277757	0.0114060906807052	-0.3324349011348772	0.739564	0.739564	chr6	52560391	0.1310242372936483	chr6:52560391:A:G
chr6:52560595	['G', 'A']	19959	877.0439422787854	90.22777464481308	-0.0300311762113549	0.0346008444639953	-0.8679318865354437	0.385442	0.385442	chr6	52560595	0.4140409638517761	chr6:52560595:G:A
chr6:52560658	['C', 'T']	19959	785.0393325984568	77.33416653302	-0.0319078352234913	0.0364657519972992	-0.8750082879369812	0.38158	0.38158	chr6	52560658	0.4184143963297446	chr6:52560658:C:T
chr6:52561611	['G', 'A']	19959	794.764875531271	75.16941478690794	-0.0366957223371803	0.0364308862014244	-1.0072695496423472	0.313817	0.313817	chr6	52561611	0.5033235336419637	chr6:52561611:G:A
chr6:52562466	['G', 'C']	19959	2473.0	334.0105224723844	-0.0062894487045148	0.0209880136918812	-0.299668601176291	0.764433	0.764433	chr6	52562466	0.1166605730448719	chr6:52562466:G:C
chr6:52562941	['G', 'A']	19959	16561.489326518342	2341.3488702728737	0.0094802616391129	0.0102678633231563	0.9232944908540792	0.355865	0.355865	chr6	52562941	0.4487147235846106	chr6:52562941:G:A
chr6:52563335	['G', 'C']	19959	823.247481581717	92.05631694678328	-0.0162088723380497	0.0358879011066961	-0.4516528367000382	0.651524	0.651524	chr6	52563335	0.186069581677279	chr6:52563335:G:C
chr6:52563505	['G', 'A']	19959	6253.8800180424005	865.1666340545158	0.0043993592442754	0.0138678145506262	0.317235223200817	0.751068	0.751068	chr6	52563505	0.1243207411744632	chr6:52563505:G:A
chr6:52563514	['T', 'C']	19959	2042.6140430010523	252.39229480339728	-0.0058257243053914	0.023180172669583	-0.2513235940229191	0.801567	0.801567	chr6	52563514	0.0960601707344549	chr6:52563514:T:C
chr6:52564664	['C', 'T']	19959	35623.56967480082	4786.0808340987205	-0.0092217265707669	0.0163480874455673	-0.564085958156981	0.572702	0.572702	chr6	52564664	0.2420713002331922	chr6:52564664:C:T
chr6:52565423	['G', 'A']	19959	6780.358857429215	923.2977042187816	0.0012490762755457	0.0135089755952718	0.0924626939131465	0.926331	0.926331	chr6	52565423	0.0332338018844287	chr6:52565423:G:A
chr6:52565805	['G', 'A']	19959	538.0539159192263	66.25577602795842	-0.0122426579576879	0.0439022503374864	-0.2788617408806121	0.780354	0.780354	chr6	52565805	0.107708339142935	chr6:52565805:G:A
chr6:52566487	['A', 'T']	19959	15984.60610465116	2248.9991634559888	0.009173403592715	0.0103357654311486	0.8875398395816361	0.374799	0.374799	chr6	52566487	0.4262015765224164	chr6:52566487:A:T
chr6:52566605	['C', 'T']	19959	10535.111350538711	1310.3651311884605	-0.017836203823686	0.0115064852257154	-1.5501000934520424	0.121133	0.121133	chr6	52566605	0.9167375268359228	chr6:52566605:C:T
chr6:52566640	['C', 'T']	19959	825.0	91.45587705604864	-0.0168106479875049	0.0358484146945252	-0.4689369984908224	0.63912	0.63912	chr6	52566640	0.1944175918494527	chr6:52566640:C:T
chr6:52566661	['A', 'T']	19959	786.0787693541113	77.77231219202528	-0.0311625206027835	0.0364471904779768	-0.8550047395728213	0.392559	0.392559	chr6	52566661	0.4060950613421885	chr6:52566661:A:T
chr6:52566710	['C', 'T']	19959	7525.754121360926	945.1189828253284	-0.0132147680272019	0.0130468408848102	-1.0128710960664222	0.311134	0.311134	chr6	52566710	0.5070525276069585	chr6:52566710:C:T
chr6:52567221	['G', 'A']	19959	6215.245602605863	877.0242110178332	0.0069231449415675	0.013896227719934	0.4982031873035833	0.618346	0.618346	chr6	52567221	0.2087684442611696	chr6:52567221:G:A
chr6:52567323	['C', 'A']	19959	2993.299944881496	364.1179266602111	-0.0202907101765011	0.0191129252750421	-1.061622430083838	0.28842	0.28842	chr6	52567323	0.5399746274877095	chr6:52567323:C:A
chr6:52567546	['T', 'C']	19959	6222.311754684838	872.0334598299847	0.0057915354485421	0.0138896929489381	0.4169664131405381	0.676707	0.676707	chr6	52567546	0.1695993310595342	chr6:52567546:T:C
chr6:52567910	['A', 'G']	19959	2052.0	252.3951020522816	-0.0061078801599286	0.023120467448125	-0.2641763266090016	0.791647	0.791647	chr6	52567910	0.101468429682022	chr6:52567910:A:G
chr6:52567949	['C', 'T']	19959	7524.13093806374	950.997704854081	-0.012083781365523	0.0130496048302768	-0.9259882979358116	0.354463	0.354463	chr6	52567949	0.4504290911846186	chr6:52567949:C:T
chr6:52568000	['C', 'T']	19959	7540.133343355383	945.5690589510476	-0.013674416204474	0.0130397152246572	-1.048674451004626	0.294341	0.294341	chr6	52568000	0.5311492389756223	chr6:52568000:C:T
chr6:52568053	['T', 'C']	19959	479.1680533279872	60.65565977862845	-0.0103203001817655	0.0464353930391142	-0.2222507338975753	0.824121	0.824121	chr6	52568053	0.0840090191592294	chr6:52568053:T:C
chr6:52568139	['C', 'A']	19959	15947.99518893455	2251.352451545565	0.0101033693257824	0.0103334675653378	0.9777327176864348	0.328218	0.328218	chr6	52568139	0.4838376052259063	chr6:52568139:C:A
chr6:52569096	['A', 'G']	19959	2052.617050067659	255.7137302281923	-0.0042045724305434	0.0231184776897076	-0.1818706442083481	0.855686	0.855686	chr6	52569096	0.0676855735061903	chr6:52569096:A:G
chr6:52569280	['C', 'A']	19959	788.1056143695753	87.64345068725132	-0.0152712917709396	0.0366661869009333	-0.4164952252111848	0.677052	0.677052	chr6	52569280	0.1693779746740914	chr6:52569280:C:A
chr6:52569409	['A', 'G']	19959	7575.942159963845	945.4979852673702	-0.0143476994201015	0.0130303782271549	-1.1010961592965376	0.270868	0.270868	chr6	52569409	0.5672422989325037	chr6:52569409:A:G
chr6:52569628	['C', 'T']	19959	789.5538230132864	79.28355990924096	-0.0295939282163132	0.0363829129969573	-0.8134018356031067	0.415997	0.415997	chr6	52569628	0.3809098013159102	chr6:52569628:C:T
chr6:52570200	['C', 'G']	19959	17711.66220685508	2467.276046610877	0.0085955048100043	0.0101911810979485	0.8434257744408641	0.399	0.399	chr6	52570200	0.3990271043132517	chr6:52570200:C:G
chr6:52570976	['T', 'C']	19959	518.0519116099614	96.58630425120302	0.0663955968237066	0.0448345626236487	1.4809020750586086	0.138648	0.138648	chr6	52570976	0.8580863907469813	chr6:52570976:T:C
chr6:52571025	['G', 'A']	19959	3789.139076830552	529.0770555236634	0.0045653417700161	0.0173130138673219	0.2636942247607828	0.792018	0.792018	chr6	52571025	0.1012649481935334	chr6:52571025:G:A
chr6:52571556	['A', 'T']	19959	38017.0	5121.247465180489	-0.0239858398875938	0.0237286684666702	-1.0108380047234773	0.312106	0.312106	chr6	52571556	0.5056978822739678	chr6:52571556:A:T
chr6:52571850	['G', 'A']	19959	3164.1585329191303	456.5057878501248	0.019203397011972	0.0185475776542363	1.0353587605865058	0.300514	0.300514	chr6	52571850	0.5221352907789869	chr6:52571850:G:A
chr6:52571866	['G', 'A']	19959	6101.0	817.3044536118954	0.0026798169881602	0.0141056592210493	0.189981690764316	0.849325	0.849325	chr6	52571866	0.0709260922083559	chr6:52571866:G:A
chr6:52572227	['G', 'C']	19959	16863.534726398077	2187.9800808712453	-0.0093824322307077	0.0102861848158722	-0.9121391846110048	0.361706	0.361706	chr6	52572227	0.441644287076702	chr6:52572227:G:C
chr6:52572869	['C', 'G']	19959	503.0252029261449	79.61535683734417	0.0270592642207113	0.0455132693600171	0.5945357167525874	0.552161	0.552161	chr6	52572869	0.2579342715159166	chr6:52572869:C:G
chr6:52573305	['A', 'G']	19959	23104.945722447752	3047.009649440495	-0.0046788183666655	0.0102366062501851	-0.4570673377791463	0.647628	0.647628	chr6	52573305	0.188674382922652	chr6:52573305:A:G
chr6:52574607	['T', 'C']	19959	12461.248684672046	1715.9070156618166	0.004702344129989	0.0108699172074711	0.4326016509819428	0.665309	0.665309	chr6	52574607	0.1769766015743929	chr6:52574607:T:C
chr6:52575061	['C', 'T']	19959	7780.559308444	1046.005882174968	-0.0025432794253981	0.0127380979997735	-0.1996592760899889	0.841749	0.841749	chr6	52575061	0.0748173908825407	chr6:52575061:C:T
chr6:52575540	['CCT', 'C']	19959	12404.107397013133	1714.6685782812046	0.0055746130824564	0.0108817112765969	0.512291949378007	0.608452	0.608452	chr6	52575540	0.2157736770187514	chr6:52575540:CCT:C
chr6:52576172	['G', 'A']	19959	7286.73016986521	1018.7159375498996	0.0028808283756558	0.0130652880644361	0.2204948227278291	0.825488	0.825488	chr6	52576172	0.0832892356315477	chr6:52576172:G:A
chr6:52576956	['G', 'T']	19959	556.0	69.09044170502976	-0.0203700478126717	0.043286745878296	-0.4705839489515723	0.637943	0.637943	chr6	52576956	0.1952181236163792	chr6:52576956:G:T
chr6:52578082	['G', 'T']	19959	7054.060282621767	929.1960427699996	0.0012216850046083	0.0132602761518001	0.0921311887190565	0.926595	0.926595	chr6	52578082	0.0331100476233322	chr6:52578082:G:T
chr6:52578269	['G', 'A']	19959	27433.99614054433	3737.277550594459	-8.877917304301767e-05	0.0109180289556729	-0.0081314286125691	0.993512	0.993512	chr6	52578269	0.0028268829554652	chr6:52578269:G:A
chr6:52578901	['T', 'C']	19959	36042.80584226876	4871.569530712934	-0.0066512960144137	0.0171011349162508	-0.3889388655774628	0.697326	0.697326	chr6	52578901	0.1565641416988239	chr6:52578901:T:C
chr6:52578902	['G', 'A']	19959	3721.186441527207	636.7622599727595	0.0364187624762044	0.0173659954629587	2.097130714670797	0.0359946	0.0359946	chr6	52578902	1.4437626482912995	chr6:52578902:G:A
chr6:52580202	['A', 'G']	19959	14029.976299732709	1784.544107998268	-0.0105085334094531	0.0106211858104143	-0.9893936135783712	0.322483	0.322483	chr6	52580202	0.491493174674574	chr6:52580202:A:G
chr6:52580213	['A', 'AT']	19959	3750.442795547978	637.5665671576836	0.0352672950128702	0.0173141416531168	2.036906923798991	0.0416725	0.0416725	chr6	52580213	1.3801504447398285	chr6:52580213:A:AT
chr6:52580679	['G', 'C']	19959	6337.63506539059	926.6445153426372	0.0043885969334105	0.0138518802903922	0.3168231923325618	0.751381	0.751381	chr6	52580679	0.1241397910393142	chr6:52580679:G:C
chr6:52581770	['T', 'C']	19959	1988.996541180009	260.7134114045718	0.0010571892149491	0.0232312334653816	0.0455072356155588	0.963703	0.963703	chr6	52581770	0.0160567890586377	chr6:52581770:T:C
chr6:52583009	['A', 'G']	19959	613.0307145004509	85.07649746215387	0.0112216758055592	0.0411827328622173	0.2724849718716566	0.785252	0.785252	chr6	52583009	0.1049909488003806	chr6:52583009:A:G
chr6:52583637	['G', 'A']	19959	586.0	88.49547389240102	0.0242426648749339	0.0422836131410446	0.5733347524978106	0.566425	0.566425	chr6	52583637	0.2468575866699095	chr6:52583637:G:A
chr6:52584133	['A', 'G']	19959	599.1200701578553	86.73020680810804	0.0181094020331428	0.0417774713464446	0.4334729089505795	0.664676	0.664676	chr6	52584133	0.1773900023688418	chr6:52584133:A:G
chr6:52585127	['G', 'A']	19959	4565.372425199219	614.8273620412916	-0.0032534403767252	0.0158280856864733	-0.205548569875741	0.837146	0.837146	chr6	52585127	0.0771987935421274	chr6:52585127:G:A
chr6:52585551	['C', 'T']	19959	21849.284125075166	2845.330774273014	-0.0109528470966481	0.0101111606927929	-1.0832433020726355	0.278714	0.278714	chr6	52585551	0.554841215821896	chr6:52585551:C:T
chr6:52585649	['C', 'T']	19959	23176.12830793905	2984.9731462438544	-0.0151253134606585	0.0102046375690115	-1.4821999662770573	0.138303	0.138303	chr6	52585649	0.8591683992882682	chr6:52585649:C:T
chr6:52586165	['C', 'G']	19959	24209.981799949863	3056.0145708221426	-0.0199947738962028	0.0103324633859677	-1.935141035520848	0.0529871	0.0529871	chr6	52586165	1.2758298489035236	chr6:52586165:C:G
chr6:52586371	['T', 'C']	19959	15717.90022573364	2348.9750340768487	0.019740222040838	0.0103352923080385	1.9099819775280609	0.0561499	0.0561499	chr6	52586371	1.2506510128573205	chr6:52586371:T:C
chr6:52587180	['A', 'C']	19959	7457.120865904992	894.0748842163717	-0.0171730672338748	0.0129740889284803	-1.3236434040603118	0.185637	0.185637	chr6	52587180	0.7313354586432971	chr6:52587180:A:C
chr6:52587787	['A', 'G']	19959	23191.64785767978	3287.0787419323315	0.0166014168926118	0.0102357233978266	1.6219094877199207	0.104839	0.104839	chr6	52587787	0.9794771301954212	chr6:52587787:A:G
chr6:52588422	['C', 'A']	19959	19822.986370697	2812.6694416156656	0.014468049164649	0.0100830638141751	1.4348862043607549	0.151335	0.151335	chr6	52588422	0.8200606189100208	chr6:52588422:C:A
chr6:52588542	['A', 'T']	19959	10553.057473568171	1307.3605450057175	-0.011823157871699	0.0114701385687148	-1.0307772483191342	0.302658	0.302658	chr6	52588542	0.5190478421217021	chr6:52588542:A:T
chr6:52588810	['G', 'C']	19959	23084.313173322644	3278.0425965459485	0.0167079687123458	0.0102241467495812	1.6341675370641753	0.102239	0.102239	chr6	52588810	0.9903834070006772	chr6:52588810:G:C
chr6:52589187	['T', 'A']	19959	24623.402195158626	3467.4749103583435	0.0152632536981436	0.0103790999090535	1.4705758526160475	0.141422	0.141422	chr6	52589187	0.8494830252250976	chr6:52589187:T:A
chr6:52589296	['T', 'G']	19959	7268.364164745966	856.5839801756596	-0.019585111369859	0.0131045779945692	-1.4945243851404788	0.135054	0.135054	chr6	52589296	0.869492548446529	chr6:52589296:T:G
chr6:52589342	['G', 'A']	19959	7239.0	852.0277472200879	-0.0196268430251245	0.0131247007894913	-1.495412607107918	0.134823	0.134823	chr6	52589342	0.870236013431094	chr6:52589342:G:A
chr6:52589501	['G', 'A']	19959	7239.725459738438	849.4958305109116	-0.0200432699203737	0.0131230910976863	-1.5273284145613728	0.126695	0.126695	chr6	52589501	0.8972405241477929	chr6:52589501:G:A
chr6:52589945	['G', 'T']	19959	9414.245112781957	1548.8475469256657	0.0352464365286592	0.0118602942314957	2.971801191496583	0.00296412	0.00296412	chr6	52589945	2.52810421827608	chr6:52589945:G:T
chr6:52590246	['G', 'C']	19959	3285.164595650867	448.2331964964911	0.0071646320235872	0.0183352485256088	0.3907572899042169	0.695981	0.695981	chr6	52590246	0.1574026162914318	chr6:52590246:G:C
chr6:52590690	['T', 'C']	19959	6920.386920571285	826.1290040178146	-0.0179876972264675	0.013367014682167	-1.3456779732923412	0.178422	0.178422	chr6	52590690	0.7485515967674694	chr6:52590690:T:C
chr6:52590748	['C', 'T']	19959	6191.930697534575	993.8901301106137	0.0293844327004773	0.0139513926632113	2.106200679016191	0.0351994	0.0351994	chr6	52590748	1.453464739331812	chr6:52590748:C:T
chr6:52591315	['C', 'T']	19959	2545.1275177873536	341.550018820632	-0.003937721245074	0.020637076415542	-0.1908080953806271	0.848678	0.848678	chr6	52591315	0.0712570557501048	chr6:52591315:C:T
chr6:52591634	['G', 'A']	19959	7239.725459738438	851.1808908954325	-0.0198170402285347	0.0131251212335007	-1.5098557854043566	0.131096	0.131096	chr6	52591634	0.8824105592971753	chr6:52591634:G:A
chr6:52591657	['C', 'T']	19959	2954.4440769693324	407.8686653678052	0.0019593908517798	0.0194004704020331	0.1009970795127977	0.919554	0.919554	chr6	52591657	0.0364227621155033	chr6:52591657:C:T
chr6:52591978	['C', 'T']	19959	7234.362461168454	849.5248636646734	-0.0201376347000392	0.0131286538904952	-1.5338689608245633	0.125078	0.125078	chr6	52591978	0.9028190717520028	chr6:52591978:C:T
chr6:52592343	['TG', 'T']	19959	2389.275253181017	359.0980503822035	0.0104192040754083	0.0216562208311751	0.4811182965224229	0.630438	0.630438	chr6	52592343	0.2003576173888487	chr6:52592343:TG:T
chr6:52593007	['C', 'G']	19959	9073.909254898032	1465.528549994898	0.0307297089977582	0.0120114241626364	2.5583734769227537	0.0105236	0.0105236	chr6	52593007	1.9778356677218545	chr6:52593007:C:G
chr6:52593022	['A', 'G']	19959	8961.796041092457	1451.0715827824847	0.0313332619600826	0.0120757798600506	2.5947195397077354	0.00947374	0.00947374	chr6	52593022	2.0234785383451044	chr6:52593022:A:G
chr6:52593424	['A', 'G']	19959	603.0	90.95460318396924	0.024130793569607	0.0415766366624251	0.5803931127362034	0.561656	0.561656	chr6	52593424	0.2505295973196558	chr6:52593424:A:G
chr6:52593876	['T', 'G']	19959	2942.179289258684	410.6272954353528	0.0034749749422302	0.0194416009174742	0.1787391355774074	0.858144	0.858144	chr6	52593876	0.0664398296827594	chr6:52593876:T:G
chr6:52593880	['C', 'G']	19959	24020.610493084787	3393.3454340693297	0.0152840200774713	0.0102934501949889	1.4848296526379388	0.137605	0.137605	chr6	52593880	0.8613657853377323	chr6:52593880:C:G
chr6:52594074	['C', 'T']	19959	7230.724557799269	850.6864331138036	-0.0198152570297457	0.0131344429426531	-1.5086484532508868	0.131404	0.131404	chr6	52594074	0.8813914144452861	chr6:52594074:C:T
chr6:52594579	['A', 'G']	19959	2680.134281992184	377.4425368975578	0.0105850598000763	0.0201690052197179	0.524818139752775	0.599715	0.599715	chr6	52594579	0.2220550885046268	chr6:52594579:A:G
chr6:52595142	['A', 'G']	19959	28617.168988673948	3975.364935780673	0.0113847671134707	0.0112108246500357	1.0155155814906431	0.309872	0.309872	chr6	52595142	0.508817664789681	chr6:52595142:A:G
chr6:52595806	['G', 'A']	19959	13860.166591490004	1867.013105913222	-0.002389143501482	0.0105976239315946	-0.2254414307304607	0.821638	0.821638	chr6	52595806	0.0853194832268958	chr6:52595806:G:A
chr6:52595823	['T', 'C']	19959	2926.586519669256	409.1937354207496	0.0038726836352996	0.0194558171079702	0.199050166529021	0.842226	0.842226	chr6	52595823	0.0745713557888981	chr6:52595823:T:C
chr6:52596705	['A', 'C']	19959	596.3744789835783	86.70478889594787	0.0168907223984809	0.0419170946428817	0.4029554658399804	0.686985	0.686985	chr6	52596705	0.1630527454562395	chr6:52596705:A:C
chr6:52597933	['C', 'T']	19959	732.0733577190961	129.40188459632745	0.0545856789397936	0.0377723443504452	1.4451228770276243	0.148439	0.148439	chr6	52597933	0.8284519800571859	chr6:52597933:C:T
chr6:52600632	['CA', 'C']	19959	626.392537708384	87.31590986699554	0.0118112421129531	0.0420184566950042	0.2810965238130087	0.778639	0.778639	chr6	52600632	0.1086638473933386	chr6:52600632:CA:C
chr6:52600908	['C', 'T']	19959	6781.679561056271	810.3685756666808	-0.0181372815953358	0.0134835454135672	-1.3451418776760335	0.178595	0.178595	chr6	52600908	0.7481307039178298	chr6:52600908:C:T
chr6:52601037	['G', 'A']	19959	17279.060094226144	2272.686302684253	-0.0062590457493425	0.0101934257802763	-0.6140276963073039	0.539204	0.539204	chr6	52601037	0.2682468947155331	chr6:52601037:G:A
chr6:52601522	['T', 'C']	19959	30448.57666867108	4124.732806330349	0.0001223715868829	0.0118743556872293	0.0103055348943699	0.991778	0.991778	chr6	52601522	0.0035855296248359	chr6:52601522:T:C
chr6:52601857	['G', 'A']	19959	5907.89616275556	751.0768775018023	-0.0108149125494791	0.0142169042197743	-0.7607079841219309	0.44684	0.44684	chr6	52601857	0.3498479568596653	chr6:52601857:G:A
chr6:52604225	['A', 'G']	19959	3709.371699153179	548.1944049249702	0.012728035069552	0.0174820163747792	0.7280644747544345	0.466583	0.466583	chr6	52604225	0.3310710888185006	chr6:52604225:A:G
chr6:52604259	['G', 'C']	19959	5888.885147324112	755.8530459349518	-0.0090024365508696	0.0141873716873126	-0.6345387115585561	0.525737	0.525737	chr6	52604259	0.2792314573921252	chr6:52604259:G:C
chr6:52605106	['A', 'G']	19959	17727.329123440086	2494.702765298237	0.0093175436668831	0.0101455178670562	0.91839014912569	0.358426	0.358426	chr6	52605106	0.4456004944145588	chr6:52605106:A:G
chr6:52605559	['A', 'C']	19959	538.0269566088787	99.97172204533882	0.02050888245197	0.0441088003727162	0.4649612385435886	0.641964	0.641964	chr6	52605559	0.1924893255755676	chr6:52605559:A:C
chr6:52605647	['A', 'G']	19959	2927.173274522581	406.3873577199714	0.0029562699025372	0.0194874459522011	0.1517012496038953	0.879424	0.879424	chr6	52605647	0.0558016864018498	chr6:52605647:A:G
chr6:52605709	['C', 'T']	19959	2933.58792282636	408.2961645873211	0.0036395814352267	0.0194684512533235	0.1869476615200914	0.851704	0.851704	chr6	52605709	0.0697113130998504	chr6:52605709:C:T
chr6:52607280	['G', 'A']	19959	601.0301132377994	76.81410335026371	-0.0014825000613132	0.0416410486135836	-0.0356018906985357	0.9716	0.9716	chr6	52607280	0.012512493866907	chr6:52607280:G:A
chr6:52607668	['A', 'G']	19959	7510.376290209439	899.2461254316961	-0.0194711263708335	0.0129376617098566	-1.504995787298977	0.132341	0.132341	chr6	52607668	0.8783055880478632	chr6:52607668:A:G
chr6:52608130	['T', 'C']	19959	3304.331111890565	369.61160834715207	-0.0210677523046521	0.0185031272721211	-1.1386049501153863	0.254882	0.254882	chr6	52608130	0.5936608337213964	chr6:52608130:T:C
chr6:52608328	['A', 'T']	19959	28491.85503833242	3776.5537070830937	-0.0099427018156564	0.0111961905774605	-0.8880432810488672	0.374528	0.374528	chr6	52608328	0.4265157085628396	chr6:52608328:A:T
chr6:52608381	['C', 'T']	19959	3304.165547650065	369.15522021617	-0.0213529436951527	0.0185026757504524	-1.1540462570463923	0.248495	0.248495	chr6	52608381	0.6046823453381164	chr6:52608381:C:T
chr6:52610560	['C', 'T']	19959	31294.13584206043	4055.382131549951	-0.0274840523865213	0.012269010963895	-2.240119636978141	0.0250941	0.0250941	chr6	52610560	1.6004283756759994	chr6:52610560:C:T
chr6:52611182	['C', 'G']	19959	3122.312872676254	366.3566485549032	-0.0153227850656504	0.0189450654916252	-0.8088008496156394	0.418639	0.418639	chr6	52611182	0.3781603156632904	chr6:52611182:C:G
chr6:52611885	['A', 'G']	19959	3322.4993986770896	367.6059374320436	-0.0222708976420212	0.0184597071393968	-1.2064599656887578	0.227654	0.227654	chr6	52611885	0.6427247145072696	chr6:52611885:A:G
chr6:52611889	['G', 'A']	19959	7675.384557570899	1072.5574667606595	0.0059152653543423	0.0128157658291882	0.4615615978929802	0.644401	0.644401	chr6	52611889	0.1908437943016325	chr6:52611889:G:A
chr6:52611965	['G', 'A']	19959	7022.351838861609	849.545141886781	-0.0172941762670146	0.0132810957309268	-1.3021648678235829	0.192875	0.192875	chr6	52611965	0.7147240609287954	chr6:52611965:G:A
chr6:52613566	['A', 'G']	19959	16482.651651049757	2285.7958146264345	0.0089004586766841	0.0102433342230131	0.8689024962875828	0.384911	0.384911	chr6	52613566	0.4146396774451902	chr6:52613566:A:G
chr6:52613726	['A', 'G']	19959	1989.299007817198	172.30048023745948	-0.048553063354241	0.0232331651910273	-2.089816990282159	0.0366469	0.0366469	chr6	52613726	1.435962756898305	chr6:52613726:A:G
chr6:52614384	['C', 'T']	19959	28840.559921808428	3848.886626537801	-0.006483437038678	0.0113414397852617	-0.5716590804549591	0.567559	0.567559	chr6	52614384	0.2459889851611645	chr6:52614384:C:T
chr6:52614487	['C', 'T']	19959	13914.446785984335	2038.74692870168	0.0199787367449859	0.0106928241088845	1.8684247062837	0.0617175	0.0617175	chr6	52614487	1.209591674284108	chr6:52614487:C:T
chr6:52614501	['A', 'T']	19959	13503.855015045136	1974.423911700016	0.0193375676925341	0.0107296943103808	1.802247774554516	0.0715215	0.0715215	chr6	52614501	1.145563385782447	chr6:52614501:A:T
chr6:52616029	['G', 'A']	19959	1807.1810893420848	168.80098225762717	-0.0353042649359474	0.0242546192302498	-1.455568714594241	0.145528	0.145528	chr6	52616029	0.8370534391482773	chr6:52616029:G:A
chr6:52616136	['G', 'T']	19959	6648.99939867709	755.6885073603786	-0.0296234117516965	0.0136673649117959	-2.167455975813544	0.0302119	0.0302119	chr6	52616136	1.5198219614672597	chr6:52616136:G:T
chr6:52616767	['T', 'C']	19959	6839.713440914103	860.6561257670857	-0.0146524667592172	0.0134483002830806	-1.089540421524611	0.275929	0.275929	chr6	52616767	0.5592026529890564	chr6:52616767:T:C
chr6:52616880	['T', 'G']	19959	6638.995790106751	764.3435736549889	-0.0274703557735745	0.0136724448864603	-2.0091765592544486	0.0445319	0.0445319	chr6	52616880	1.351328774846046	chr6:52616880:T:G
chr6:52617411	['GT', 'G']	19959	7507.256803488197	1074.7828824856804	0.0144653648581259	0.0129433457233887	1.1175908584429566	0.263755	0.263755	chr6	52617411	0.5787992987015416	chr6:52617411:GT:G
chr6:52617834	['A', 'C']	19959	6843.74312064558	860.0765265676216	-0.0149988270085973	0.0134499782056133	-1.1151562314307335	0.264797	0.264797	chr6	52617834	0.5770869395149137	chr6:52617834:A:C
chr6:52618009	['T', 'G']	19959	6605.971725071438	759.942434081262	-0.027920894113839	0.0136974943710526	-2.0383942754410067	0.0415237	0.0415237	chr6	52618009	1.3817039553043633	chr6:52618009:T:G
chr6:52618617	['G', 'T']	19959	33925.39950894423	4521.629117177299	-0.014416829336905	0.014146308768006	-1.0191230499302264	0.308157	0.308157	chr6	52618617	0.5112279625208621	chr6:52618617:G:T
chr6:52618828	['A', 'T']	19959	6655.666933907902	757.3224984688229	-0.0295075496040566	0.0136670848159986	-2.1590229373212857	0.0308603	0.0308603	chr6	52618828	1.510599856376847	chr6:52618828:A:T
chr6:52619431	['G', 'A']	19959	874.1313890559231	56.43985185662165	-0.0604902792464435	0.0346254494839216	-1.7469889964759082	0.0806546	0.0806546	chr6	52619431	1.0933708583104025	chr6:52619431:G:A
chr6:52619593	['C', 'T']	19959	28774.32501503307	3791.777265531734	-0.0127138418018844	0.0112887945020082	-1.126235560371194	0.260079	0.260079	chr6	52619593	0.5848947133647321	chr6:52619593:C:T
chr6:52621007	['T', 'C']	19959	6824.077142857143	861.7963125563596	-0.0143328504601634	0.0134597632812981	-1.0648664586901302	0.286949	0.286949	chr6	52621007	0.5421952844045247	chr6:52621007:T:C
chr6:52621357	['TTCTCCAAC', 'T']	19959	29087.74424898512	3862.876128751103	-0.0093557597971031	0.011368372032707	-0.8229639010921188	0.410538	0.410538	chr6	52621357	0.386646637749147	chr6:52621357:TTCTCCAAC:T
chr6:52621368	['T', 'G']	19959	29087.829516411934	3861.1347809049807	-0.0096089291469822	0.0113680340456121	-0.8452586532049592	0.397977	0.397977	chr6	52621368	0.4001420260713252	chr6:52621368:T:G
chr6:52621603	['A', 'G']	19959	9608.925732899024	1441.1227938133109	0.0218992928508521	0.0118465551969065	1.848578973959504	0.0645334	0.0645334	chr6	52621603	1.190215453096195	chr6:52621603:A:G
chr6:52621766	['T', 'C']	19959	2026.2030365285364	191.336598762928	-0.0395812634229806	0.0230298152635137	-1.718696523184427	0.0856852	0.0856852	chr6	52621766	1.067094185234341	chr6:52621766:T:C
chr6:52622154	['A', 'T']	19959	1844.646952686447	175.05421622233902	-0.0343006084597532	0.0240037739499576	-1.42896731702532	0.153029	0.153029	chr6	52622154	0.8152262597279842	chr6:52622154:A:T
chr6:52622342	['G', 'T']	19959	1844.1847973142253	174.64941124438283	-0.0344626541029477	0.0240035267118832	-1.4357329452711889	0.151094	0.151094	chr6	52622342	0.8207527813170218	chr6:52622342:G:T
chr6:52622413	['C', 'T']	19959	6259.313608578013	823.8290915885838	-0.000799296569497	0.0138821295352701	-0.0575773743838282	0.954086	0.954086	chr6	52622413	0.020412476824118	chr6:52622413:C:T
chr6:52622815	['C', 'T']	19959	29089.82991731396	3862.373765615496	-0.0094608878627883	0.0113679267072826	-0.8322439180336592	0.405281	0.405281	chr6	52622815	0.3922437559636483	chr6:52622815:C:T
chr6:52623092	['A', 'G']	19959	3047.763506063948	467.2300268015172	0.016633515507175	0.0190566599121825	0.8728452721424486	0.382758	0.382758	chr6	52623092	0.4170757233741917	chr6:52623092:A:G
chr6:52623134	['TG', 'T']	19959	6821.025255562237	860.283159221289	-0.0145626183383856	0.013461982192375	-1.0817588472694577	0.279373	0.279373	chr6	52623134	0.5538155685783879	chr6:52623134:TG:T
chr6:52623142	['C', 'A']	19959	5935.89221286831	804.7620586531187	-0.0052493283564244	0.014182361436968	-0.3701307698125232	0.711289	0.711289	chr6	52623142	0.1479539075628558	chr6:52623142:C:A
chr6:52624002	['A', 'T']	19959	5971.1966925582565	735.9565550848757	-0.0122834261272739	0.0141951680964176	-0.8653244571562198	0.386871	0.386871	chr6	52624002	0.4124338239412238	chr6:52624002:A:T
chr6:52624167	['TGGTG', 'T']	19959	33917.693051935035	4519.993037914636	-0.014181918964498	0.0141307827057438	-1.0036187845938285	0.315575	0.315575	chr6	52624167	0.5008974091131208	chr6:52624167:TGGTG:T
chr6:52624576	['T', 'C']	19959	6820.392040898157	865.8513375495342	-0.0135485163757651	0.0134685427953887	-1.0059378049720291	0.314458	0.314458	chr6	52624576	0.5024373520829609	chr6:52624576:T:C
chr6:52624873	['A', 'G']	19959	4035.431826345744	553.3309255536708	0.0028564430566059	0.0170407161561774	0.1676245898603562	0.86688	0.86688	chr6	52624873	0.0620410166469258	chr6:52624873:A:G
chr6:52624994	['G', 'A']	19959	2572.2286176723464	294.29114072660053	-0.0176785057833596	0.0206403255480782	-0.8565032437196989	0.39173	0.39173	chr6	52624994	0.4070131674474152	chr6:52624994:G:A
chr6:52625590	['CAT', 'C']	19959	8153.2254960914015	931.3600222879292	-0.0265809248167389	0.012579064237732	-2.113108281696109	0.0346039	0.0346039	chr6	52625590	1.460874951697695	chr6:52625590:CAT:C
chr6:52625654	['C', 'A']	19959	7542.133644016837	1076.615628211444	0.0141408595501578	0.0129079573628025	1.0955148946267994	0.273304	0.273304	chr6	52625654	0.5633540120496916	chr6:52625654:C:A
chr6:52626888	['T', 'C']	19959	2027.0	191.7508184641068	-0.0391556796545905	0.0230250456780479	-1.7005690326131044	0.0890395	0.0890395	chr6	52626888	1.0504172874407631	chr6:52626888:T:C
chr6:52627169	['T', 'C']	19959	2027.2031367439995	192.01637667094096	-0.0390408751871622	0.0230252037701109	-1.6955713216245774	0.0899827	0.0899827	chr6	52627169	1.0458409796355703	chr6:52627169:T:C
chr6:52627257	['A', 'C']	19959	33931.40011023701	4531.47798028946	-0.0121925333088751	0.0141396517957199	-0.8622937456328169	0.388536	0.388536	chr6	52627257	0.4105687352234011	chr6:52627257:A:C
chr6:52627300	['A', 'C']	19959	14925.010242854252	1891.4828793922384	-0.0215413500931047	0.0113142501524193	-1.9039131893772447	0.0569359	0.0569359	chr6	52627300	1.2446138099583954	chr6:52627300:A:C
chr6:52627749	['T', 'G']	19959	586.0880938063741	85.402289298879	0.0146841663068539	0.0420615468430268	0.3491114190748883	0.727009	0.727009	chr6	52627749	0.1384602127638734	chr6:52627749:T:G
chr6:52627796	['T', 'A']	19959	2026.8123903563733	190.2029409082165	-0.0400324491626555	0.0230300866251349	-1.7382674157623146	0.0821791	0.0821791	chr6	52627796	1.0852386193064911	chr6:52627796:T:A
chr6:52627858	['G', 'A']	19959	6268.165353935684	763.6787560723382	-0.0171061487358043	0.0138976904003786	-1.2308627004195136	0.218389	0.218389	chr6	52627858	0.6607692403244931	chr6:52627858:G:A
chr6:52628434	['G', 'T']	19959	6837.685173122212	864.9966716102756	-0.0141452514345455	0.0134508405263429	-1.051625837570713	0.292984	0.292984	chr6	52628434	0.5331560960330689	chr6:52628434:G:T
chr6:52628703	['C', 'T']	19959	2028.4065146579808	189.1634393977724	-0.0401912183273846	0.0230324016799723	-1.744985993463832	0.0810027	0.0810027	chr6	52628703	1.0915005048798896	chr6:52628703:C:T
chr6:52628722	['C', 'T']	19959	6279.314610682433	760.3853431558359	-0.0177094926278987	0.0138825934854122	-1.27566168717018	0.20209	0.20209	chr6	52628722	0.6944551761050227	chr6:52628722:C:T
chr6:52629504	['T', 'C']	19959	8327.920759823577	957.7165397825212	-0.0254785750277904	0.0124936217424843	-2.0393265902353246	0.0414306	0.0414306	chr6	52629504	1.3826787771819793	chr6:52629504:T:C
chr6:52630108	['A', 'T']	19959	6289.205743785085	770.3809206097243	-0.0160710694206423	0.0138768310799632	-1.1581224364579448	0.246828	0.246828	chr6	52630108	0.6076055757743622	chr6:52630108:A:T
chr6:52631232	['T', 'TA']	19959	2035.1019641246617	190.12677735095548	-0.0400094571963913	0.0229875780596689	-1.7404816241423413	0.0817899	0.0817899	chr6	52631232	1.0873003227967266	chr6:52631232:T:TA
chr6:52632486	['A', 'C']	19959	33934.70022046297	4533.174742867052	-0.0117733055683659	0.0141414662606151	-0.8325378253848585	0.405115	0.405115	chr6	52632486	0.3924216761039359	chr6:52632486:A:C
chr6:52632755	['A', 'G']	19959	2402.722297398888	323.8174214491386	0.0057092089091083	0.0212624891724773	0.2685108438055558	0.788309	0.788309	chr6	52632755	0.1033035151369448	chr6:52632755:A:G
chr6:52632874	['G', 'T']	19959	16316.262334536696	2225.180085147806	0.0039074023383752	0.0103027773036352	0.3792571869913755	0.704501	0.704501	chr6	52632874	0.1521183860973164	chr6:52632874:G:T
chr6:52633290	['T', 'C']	19959	6284.093051238344	764.2486631269967	-0.0171067216839082	0.0138884519278782	-1.2317227127070889	0.218067	0.218067	chr6	52633290	0.6614100510753802	chr6:52633290:T:C
chr6:52633893	['A', 'C']	19959	26188.43322638862	3443.0433850295885	-0.0110614323141574	0.0106352425057622	-1.0400733512342877	0.298318	0.298318	chr6	52633893	0.5253205412580237	chr6:52633893:A:C
chr6:52633983	['G', 'A']	19959	6503.48274251302	796.1633072379421	-0.0178323935248084	0.0139797763446858	-1.2755850369227917	0.202117	0.202117	chr6	52633983	0.6943971565703346	chr6:52633983:G:A
chr6:52634614	['A', 'G']	19959	471.0944124279629	87.86771951176318	0.0228341788238278	0.0471271007502146	0.4845233095253347	0.62802	0.62802	chr6	52634614	0.202026525448583	chr6:52634614:A:G
chr6:52634976	['G', 'A']	19959	6660.003157894737	956.5515588119636	0.0136060553470284	0.0135442221524092	1.0045652820755178	0.315118	0.315118	chr6	52634976	0.5015267885828959	chr6:52634976:G:A
chr6:52635132	['A', 'C']	19959	7159.358703276881	1040.6823018879595	0.0155769611852277	0.013193921625814	1.1806164707505344	0.237769	0.237769	chr6	52635132	0.6238447687524539	chr6:52635132:A:C
chr6:52635324	['T', 'G']	19959	10481.776819731303	1338.3858599316495	-0.0073354148713359	0.0115717155127056	-0.6339090226753087	0.526147	0.526147	chr6	52635324	0.2788929015312171	chr6:52635324:T:G
chr6:52635991	['T', 'C']	19959	31349.42414674485	4170.554066794517	-0.0126331302713358	0.012331978746237	-1.0244203733476849	0.305649	0.305649	chr6	52635991	0.514777020764737	chr6:52635991:T:C
chr6:52636038	['C', 'T']	19959	3514.408651195429	494.3346417739025	0.0007864045687401	0.0177893001266255	0.044206605270721	0.96474	0.96474	chr6	52636038	0.0155897144070734	chr6:52636038:C:T
chr6:52636045	['T', 'G']	19959	7307.027120513338	982.8665374842924	9.208161998989296e-05	0.0130572683585935	0.0070521350607985	0.994373	0.994373	chr6	52636045	0.0024506765126366	chr6:52636045:T:G
chr6:52636201	['CA', 'C']	19959	587.0	84.97393150732489	0.0139051629855283	0.0420314031604893	0.3308279510068696	0.740778	0.740778	chr6	52636201	0.13031192403195	chr6:52636201:CA:C
chr6:52636385	['G', 'A']	19959	10771.85729323308	1329.303721497367	-0.0198604297909406	0.0113421320159008	-1.7510314430389151	0.0799559	0.0799559	chr6	52636385	1.0971494838514226	chr6:52636385:G:A
chr6:52636758	['A', 'G']	19959	32253.8480156344	4300.779999382334	-0.0094992001925873	0.0128052147747561	-0.741822793266522	0.458203	0.458203	chr6	52636758	0.3389420716739444	chr6:52636758:A:G
chr6:52636763	['A', 'G']	19959	1975.098957811404	293.78557232290314	0.0242884716238877	0.023274770663536	1.0435536390457254	0.296705	0.296705	chr6	52636763	0.5276751349972368	chr6:52636763:A:G
chr6:52637120	['A', 'C']	19959	32242.846361996395	4297.542715687776	-0.0099981707355284	0.0127962458842551	-0.781336247049653	0.434614	0.434614	chr6	52637120	0.3618962880826419	chr6:52637120:A:C
chr6:52637205	['T', 'C']	19959	9434.418069753458	1295.347204644195	0.0062307738586446	0.0118423666571048	0.5261426232658026	0.598795	0.598795	chr6	52637205	0.2227218347175548	chr6:52637205:T:C
chr6:52637747	['A', 'G']	19959	1975.395890754197	292.0652698098504	0.0235647711567488	0.0232749428931402	1.0124523727056711	0.311334	0.311334	chr6	52637747	0.506773448523794	chr6:52637747:A:G
chr6:52638118	['C', 'T']	19959	9432.308089414597	1297.7231733926344	0.0065860689696084	0.0118449549967437	0.5560231314866937	0.578201	0.578201	chr6	52638118	0.2379211615513756	chr6:52638118:C:T
chr6:52639196	['G', 'A']	19959	1966.0985068644152	295.65971734181903	0.0254931232261405	0.0233306955060833	1.092685951839426	0.274545	0.274545	chr6	52639196	0.5613864612322688	chr6:52639196:G:A
chr6:52639627	['A', 'G']	19959	7295.289624060149	1008.282398805956	0.0042384977662068	0.0130887658338293	0.3238271522324867	0.746072	0.746072	chr6	52639627	0.1272192587286388	chr6:52639627:A:G
chr6:52640232	['G', 'A']	19959	3511.1759194308047	409.1607330827204	-0.0262335350167966	0.0177936959583829	-1.4743162453800125	0.140412	0.140412	chr6	52640232	0.8525957746059257	chr6:52640232:G:A
chr6:52641653	['TAC', 'T']	19959	3309.0	375.7488578593316	-0.0156780250669007	0.0184486800546054	-0.8498182536905668	0.395436	0.395436	chr6	52641653	0.4029237955948057	chr6:52641653:TAC:T
chr6:52642487	['T', 'C']	19959	3129.3135741844967	342.6317378731762	-0.0281636353897743	0.0187495025383819	-1.502100406777235	0.133087	0.133087	chr6	52642487	0.8758643645403461	chr6:52642487:T:C
chr6:52642807	['G', 'T']	19959	3307.165697965728	376.78156375221016	-0.0154582977916238	0.0184529749271201	-0.8377130437057622	0.402202	0.402202	chr6	52642807	0.3955557741500073	chr6:52642807:G:T
chr6:52643321	['A', 'T']	19959	6418.321575308147	879.3170389712913	0.001313116894944	0.0137711393843344	0.0953528141932657	0.924036	0.924036	chr6	52643321	0.0343111085452761	chr6:52643321:A:T
chr6:52643324	['C', 'A']	19959	6977.699203287068	1014.9501073051184	0.0146220889826588	0.013315260498119	1.0981451684497174	0.272154	0.272154	chr6	52643324	0.5651852782303856	chr6:52643324:C:A
chr6:52643327	['A', 'T']	19959	29532.91871711349	4002.918870359965	0.0006064758389507	0.0115321766310765	0.0525898846637843	0.958059	0.958059	chr6	52643327	0.0186077450076393	chr6:52643327:A:T
chr6:52643907	['A', 'G']	19959	32896.944678292246	4441.419685864743	-0.0019725713024201	0.013243662374445	-0.1489445477126004	0.881599	0.881599	chr6	52643907	0.0547289111133521	chr6:52643907:A:G
chr6:52644550	['C', 'T']	19959	14613.125100240575	2083.311693213638	0.013532217253063	0.010439764489865	1.296218632728756	0.194915	0.194915	chr6	52644550	0.7101547377599653	chr6:52644550:C:T
chr6:52644792	['A', 'C']	19959	890.3122493985566	78.59265982846291	-0.0376781728569133	0.0343105632016669	-1.098150812490389	0.272152	0.272152	chr6	52644792	0.5651884697769194	chr6:52644792:A:C
chr6:52645644	['C', 'T']	19959	6992.35033570498	1033.248319936979	0.017670693096256	0.01329492175563	1.3291310337176665	0.18382	0.18382	chr6	52645644	0.7356072382322826	chr6:52645644:C:T
chr6:52645666	['C', 'T']	19959	2726.0	301.4210165233715	-0.0160183650295593	0.0201383927490256	-0.7954142730846478	0.426382	0.426382	chr6	52645666	0.3702011376251948	chr6:52645666:C:T
chr6:52645699	['A', 'G']	19959	7428.744400460991	1117.8360057289765	0.020037228196449	0.0129877283401977	1.5427815913297749	0.1229	0.1229	chr6	52645699	0.910448117113546	chr6:52645699:A:G
chr6:52645775	['T', 'C']	19959	7440.491155098973	1118.908686271753	0.0203104655271169	0.0129830310457111	1.5643855010133734	0.117743	0.117743	chr6	52645775	0.9290649028974922	chr6:52645775:T:C
chr6:52645867	['A', 'G']	19959	7441.864287862081	1120.385432707699	0.0204776591340959	0.0129828543440778	1.577284824383542	0.114746	0.114746	chr6	52645867	0.940262444860034	chr6:52645867:A:G
chr6:52646852	['A', 'G']	19959	29281.401232711964	3983.490926239128	0.0013497329645813	0.0114311447544409	0.1180750479130212	0.906009	0.906009	chr6	52646852	0.0428674881610198	chr6:52646852:A:G
chr6:52648060	['G', 'A']	19959	28952.45059625213	3921.1912328036287	2.7607630738169967e-05	0.0113148604465403	0.0024399444313616	0.998053	0.998053	chr6	52648060	0.0008463955900101	chr6:52648060:G:A
chr6:52648595	['TATCTTCTAATTTTTTCTTTTTATTGAC', 'T']	19959	752.1130487071557	69.08975061110448	-0.034376148954858	0.0372790313438079	-0.9221309598369688	0.356471	0.356471	chr6	52648595	0.4479757955519848	chr6:52648595:TATCTTCTAATTTTTTCTTTTTATTGAC:T
chr6:52648747	['T', 'C']	19959	24554.842113177285	3382.163034774229	0.0057103835625064	0.0103822896847424	0.550011966136747	0.582317	0.582317	chr6	52648747	0.2348405310349893	chr6:52648747:T:C
chr6:52648992	['C', 'T']	19959	525.0526131182041	52.3314177058842	-0.0358209975884135	0.0445570404227376	-0.8039357472704571	0.421444	0.421444	chr6	52648992	0.3752601247325384	chr6:52648992:C:T
chr6:52649091	['C', 'A']	19959	18816.48481203008	2582.171693554543	0.0055980854449992	0.0100438952364746	0.557361990860848	0.577286	0.577286	chr6	52649091	0.2386089746275976	chr6:52649091:C:A
chr6:52650077	['T', 'C']	19959	1279.064084577613	164.7185222007616	0.0002782853552693	0.0285802223423557	0.009736990564168	0.992231	0.992231	chr6	52650077	0.0033872085449205	chr6:52650077:T:C
chr6:52650280	['C', 'T']	19959	9979.5	1198.3550344665632	-0.0212820340935724	0.011654858652931	-1.8260224964822047	0.0678618	0.0678618	chr6	52650280	1.1683746250961495	chr6:52650280:C:T
chr6:52651881	['G', 'C']	19959	2464.8162650602408	266.21022685514833	-0.0253373598692027	0.0210547297222518	-1.203404660304178	0.228834	0.228834	chr6	52651881	0.6404794479062497	chr6:52651881:G:C
chr6:52652208	['C', 'T']	19959	544.0	48.78977408164335	-0.0400422589253224	0.0436444220717341	-0.9174656697139632	0.35891	0.35891	chr6	52652208	0.4450144411253374	chr6:52652208:C:T
chr6:52652577	['C', 'T']	19959	2458.1231586331296	259.580211723822	-0.0277646087671306	0.0210588484019102	-1.3184295853809465	0.187375	0.187375	chr6	52652577	0.7272883541436641	chr6:52652577:C:T
chr6:52652960	['C', 'T']	19959	783.0784687077216	64.9137720770379	-0.0448180104926502	0.0365708759376766	-1.2255109932020254	0.220397	0.220397	chr6	52652960	0.6567943213098758	chr6:52652960:C:T
chr6:52653376	['C', 'T']	19959	8377.419731436015	1034.4242697914667	-0.0157961667510867	0.012414113233951	-1.272436174328277	0.203233	0.203233	chr6	52653376	0.6920057720068092	chr6:52653376:C:T
chr6:52653654	['G', 'A']	19959	2458.1231586331296	263.3241282776137	-0.0259338621562227	0.0210589882062509	-1.2314866176013484	0.218155	0.218155	chr6	52653654	0.6612348287577258	chr6:52653654:G:A
chr6:52654118	['C', 'G']	19959	2465.494111751441	263.17060190342386	-0.0260801355808911	0.0210266148636214	-1.2403392438605436	0.214865	0.214865	chr6	52654118	0.667834322269427	chr6:52654118:C:G
chr6:52655063	['T', 'A']	19959	10855.668139149646	1299.976973140762	-0.0207994712059308	0.0113682983248801	-1.8296028668081377	0.0673243	0.0673243	chr6	52655063	1.1718281534414094	chr6:52655063:T:A
chr6:52655396	['C', 'G']	19959	10842.951748006217	1296.1232203018087	-0.0210944690357509	0.0113602808378278	-1.856861580878337	0.0633456	0.0633456	chr6	52655396	1.198283545927887	chr6:52655396:C:G
chr6:52656692	['C', 'T']	19959	922.138604930848	72.8342184991401	-0.0524279790181364	0.0337978714678831	-1.5512213267026818	0.120865	0.120865	chr6	52656692	0.917699443618146	chr6:52656692:C:T
chr6:52656702	['G', 'A']	19959	1170.1758869512928	163.93963328695173	0.0140415216770539	0.0298962609224392	0.4696748437365563	0.638592	0.638592	chr6	52656702	0.1947765264129499	chr6:52656702:G:A
chr6:52657401	['C', 'T']	19959	8378.259320505113	1030.086562289492	-0.0164088096294989	0.0124162147136081	-1.321562972933683	0.186329	0.186329	chr6	52657401	0.7297195468223535	chr6:52657401:C:T
chr6:52657510	['G', 'A']	19959	2460.3698135898976	264.6152959076284	-0.025572569846191	0.0210520079865406	-1.214733048863588	0.224482	0.224482	chr6	52657510	0.6488184769950877	chr6:52657510:G:A
chr6:52657904	['T', 'A']	19959	5009.501979255399	589.5798495736831	-0.0205770444103884	0.0152165567331791	-1.3522799389641786	0.176301	0.176301	chr6	52657904	0.7537452243243296	chr6:52657904:T:A
chr6:52658004	['C', 'CAA']	19959	2395.440216573921	267.24834300370685	-0.0213387164225666	0.0213029213193647	-1.001680290823277	0.31651	0.31651	chr6	52658004	0.499612564078817	chr6:52658004:C:CAA
chr6:52658366	['C', 'T']	19959	3277.164194809099	382.6543045831115	-0.0190889987829132	0.0184709176799698	-1.0334623928086553	0.3014	0.3014	chr6	52658366	0.5208567520213869	chr6:52658366:C:T
chr6:52658988	['T', 'C']	19959	3257.774796911043	383.20001696385486	-0.0179544240299453	0.018524710725876	-0.9692148123460772	0.33245	0.33245	chr6	52658988	0.4782736627125905	chr6:52658988:T:C
chr6:52659539	['G', 'A']	19959	16966.100285671328	2527.8097357186616	0.0249763623299002	0.0101799490177493	2.453485993530266	0.0141564	0.0141564	chr6	52659539	1.84904717453562	chr6:52659539:G:A
chr6:52660040	['C', 'T']	19959	3256.326301548329	379.31421740693327	-0.0191957577579338	0.018521338446341	-1.0364130979813757	0.300022	0.300022	chr6	52660040	0.5228468981860439	chr6:52660040:C:T
chr6:52660676	['C', 'G']	19959	541.0813289236321	46.98959402240722	-0.0412575167323717	0.0437608027586787	-0.94279615846831	0.345797	0.345797	chr6	52660676	0.4611787788154141	chr6:52660676:C:G
chr6:52660707	['T', 'C']	19959	11844.967324847148	1411.713686159149	-0.0234299981012059	0.0111136607052325	-2.108216070531526	0.0350247	0.0350247	chr6	52660707	1.4556255759252017	chr6:52660707:T:C
chr6:52660892	['A', 'C']	19959	3261.4902285027056	380.1626450617628	-0.0188116688217555	0.018505061342954	-1.0165688442269476	0.309371	0.309371	chr6	52660892	0.5095203988792303	chr6:52660892:A:C
chr6:52661218	['G', 'A']	19959	5188.779915814793	593.2210171693957	-0.0252668419934558	0.0150060168653003	-1.6837807274415684	0.0922397	0.0922397	chr6	52661218	1.0350821182085488	chr6:52661218:G:A
chr6:52661239	['G', 'A']	19959	3255.326201332866	383.0398493252226	-0.0178474802521926	0.0185234168728691	-0.963509074739522	0.335304	0.335304	chr6	52661239	0.4745612656360002	chr6:52661239:G:A
chr6:52661691	['G', 'A']	19959	11840.372939113004	1416.1754831856686	-0.0227840893617436	0.0111157729983138	-2.049708046862768	0.040406	0.040406	chr6	52661691	1.3935541404979834	chr6:52661691:G:A
chr6:52662491	['T', 'G']	19959	26627.33640691556	3666.003657879644	0.007655510137745	0.0106375780291031	0.7196666493820759	0.471739	0.471739	chr6	52662491	0.3262982179144847	chr6:52662491:T:G
chr6:52662582	['T', 'C']	19959	17997.803477476577	2648.1866241822813	0.0228862278500536	0.0101254361284883	2.2602708228697783	0.0238152	0.0238152	chr6	52662582	1.6231457669329217	chr6:52662582:T:C
chr6:52662610	['C', 'T']	19959	786.0393827036777	64.61174241642271	-0.0447117217637808	0.0365075734845774	-1.2247245570201808	0.220693	0.220693	chr6	52662610	0.6562114416892084	chr6:52662610:C:T
chr6:52662761	['A', 'G']	19959	16972.503684395204	2533.076882272788	0.0252226548925511	0.0101793186203334	2.477833323948452	0.0132265	0.0132265	chr6	52662761	1.8785550637327093	chr6:52662761:A:G
chr6:52662777	['T', 'G']	19959	17013.376579105676	2540.537381356984	0.0255752785330489	0.0101795364627623	2.5124207400411303	0.0119984	0.0119984	chr6	52662777	1.9208766637440344	chr6:52662777:T:G
chr6:52662785	['A', 'G']	19959	17010.67052631579	2540.039910562693	0.0254916698918447	0.0101783764057278	2.5044927477332486	0.0122706	0.0122706	chr6	52662785	1.9111342008982373	chr6:52662785:A:G
chr6:52662815	['C', 'T']	19959	17011.704665029814	2537.9920556494435	0.0252810754512258	0.0101783705546151	2.483803799004214	0.0130069	0.0130069	chr6	52662815	1.8858261986972853	chr6:52662815:C:T
chr6:52662879	['A', 'G']	19959	30373.08709596592	4098.52442922628	0.0005453901753054	0.0117951147440281	0.0462386494019967	0.963121	0.963121	chr6	52662879	0.0163191476302089	chr6:52662879:A:G
chr6:52663320	['G', 'A']	19959	9253.318081587651	1274.7392265961264	0.0051238414877137	0.0119126145873875	0.430118967597473	0.667114	0.667114	chr6	52663320	0.1757999451832019	chr6:52663320:G:A
chr6:52663709	['G', 'T']	19959	6838.3704835880735	777.8667999013494	-0.0269643501810689	0.0134230809299445	-2.00880485797535	0.0445713	0.0445713	chr6	52663709	1.350944698770165	chr6:52663709:G:T
chr6:52664028	['T', 'C']	19959	5160.0	577.3546215276491	-0.0285748721939848	0.0150272412417005	-1.901538128947432	0.057246	0.057246	chr6	52664028	1.242254853767426	chr6:52664028:T:C
chr6:52664190	['A', 'G']	19959	1373.0	171.28698155115129	-0.0054467701330733	0.0276979196616248	-0.1966490696635156	0.844104	0.844104	chr6	52664190	0.0736040417113489	chr6:52664190:A:G
chr6:52664248	['C', 'G']	19959	22232.4556251566	3146.6693872651704	0.0160417003446815	0.0101240412223146	1.5845155103995052	0.113092	0.113092	chr6	52664248	0.9465681154877924	chr6:52664248:C:G
chr6:52664560	['G', 'A']	19959	22305.23510547677	3156.3908846107565	0.0159765379225433	0.0101320622107731	1.576829828932159	0.114851	0.114851	chr6	52664560	0.939865219079393	chr6:52664560:G:A
chr6:52664975	['C', 'G']	19959	22306.23520569224	3160.462533869208	0.0163991635662103	0.0101326151401403	1.6184532166079373	0.105581	0.105581	chr6	52664975	0.9764142289383452	chr6:52664975:C:G
chr6:52665106	['T', 'C']	19959	21559.080168353543	3101.240742359093	0.0198833228435977	0.0100752753559671	1.973476866994188	0.048455	0.048455	chr6	52665106	1.3146614020937082	chr6:52665106:T:C
chr6:52665407	['C', 'T']	19959	787.0	69.24601625538611	-0.0393250131185222	0.0364897915545154	-1.0776990342564985	0.281181	0.281181	chr6	52665407	0.5510140288653673	chr6:52665407:C:T
chr6:52665904	['A', 'G']	19959	39182.0	5297.8354758164605	-0.023954255501166	0.0378704671859956	-0.6325312910326136	0.527047	0.527047	chr6	52665904	0.2781506543690508	chr6:52665904:A:G
chr6:52666029	['C', 'T']	19959	3224.161539232388	521.3999528192259	0.0315667511115555	0.0185430635749536	1.702348211446202	0.0887057	0.0887057	chr6	52666029	1.05204847262587	chr6:52666029:C:T
chr6:52666092	['G', 'A']	19959	6537.0	1132.084653204062	0.046523524322651	0.0135877283655876	3.42393688414296	0.00061845	0.00061845	chr6	52666092	3.20869540614296	chr6:52666092:G:A
chr6:52666901	['T', 'C']	19959	18301.418654771453	2641.4623447396257	0.0182656279278014	0.0101120105763041	1.8063299865017808	0.0708819	0.0708819	chr6	52666901	1.1494646496360137	chr6:52666901:T:C
chr6:52667510	['G', 'T']	19959	6530.0	1132.520517657037	0.0469106120211828	0.0135932297992956	3.4510276596378544	0.000559613	0.000559613	chr6	52667510	3.252112205254751	chr6:52667510:G:T
chr6:52667526	['A', 'G']	19959	16064.60976098612	2394.728592985139	0.0251733613608125	0.0102516967851857	2.455531205057627	0.0140761	0.0140761	chr6	52667526	1.85151765649343	chr6:52667526:A:G
chr6:52667807	['T', 'C']	19959	1371.0686942579418	168.1341663841042	-0.0070631364091304	0.0277164963377378	-0.2548351105804629	0.798853	0.798853	chr6	52667807	0.0975331295249567	chr6:52667807:T:C
chr6:52667854	['G', 'A']	19959	18299.66745176648	2635.343699259957	0.0176108211791862	0.0101140729835551	1.741219507494187	0.0816605	0.0816605	chr6	52667854	1.0879879652582805	chr6:52667854:G:A
chr6:52667933	['A', 'G']	19959	18299.58429387592	2638.209402746193	0.017939583379308	0.0101141472039322	1.7737119123927108	0.0761261	0.0761261	chr6	52667933	1.118466418884801	chr6:52667933:A:G
chr6:52668726	['C', 'T']	19959	793.0	71.6004384166353	-0.0376630718317559	0.0363611765948619	-1.035804540964112	0.300306	0.300306	chr6	52668726	0.5224359906752776	chr6:52668726:C:T
chr6:52668952	['A', 'G']	19959	2704.270982612617	379.9811809748201	0.0081912902459089	0.0201085066075851	0.4073544796618126	0.683752	0.683752	chr6	52668952	0.1651013903291621	chr6:52668952:A:G
chr6:52669209	['A', 'ACATTGAAAGTTAAGAGTCTCTGCTGTGGATCATG']	19959	6434.934445947978	1106.2355550662887	0.0451960988665087	0.0136873854635279	3.3020257219277087	0.00096158	0.00096158	chr6	52669209	3.0170145781824	chr6:52669209:A:ACATTGAAAGTTAAGAGTCTCTGCTGTGGATCATG
chr6:52669280	['C', 'T']	19959	21008.21027311451	3015.7442360990253	0.0196100157126558	0.010097958053864	1.941978329485343	0.0521538	0.0521538	chr6	52669280	1.2827140427713437	chr6:52669280:C:T
chr6:52669295	['A', 'G']	19959	3433.688148333751	449.1616724553435	0.0002163760672349	0.0181748984936227	0.0119052146184377	0.990501	0.990501	chr6	52669295	0.0041450816658049	chr6:52669295:A:G
chr6:52669571	['G', 'T']	19959	535.0268062932157	44.4257150759964	-0.0429204576403167	0.0439924937324665	-0.9756313861480737	0.329259	0.329259	chr6	52669571	0.4824623451530672	chr6:52669571:G:T
chr6:52669904	['G', 'A']	19959	21007.210072663496	3018.532813345348	0.0198491486763762	0.0100963895535656	1.965965018590852	0.0493165	0.0493165	chr6	52669904	1.307007752932425	chr6:52669904:G:A
chr6:52669905	['C', 'T']	19959	1369.0685940474998	166.6026796534134	-0.0076184555516855	0.0277345816511039	-0.2746915618747876	0.783556	0.783556	chr6	52669905	0.1059299594737768	chr6:52669905:C:T
chr6:52670133	['C', 'T']	19959	21006.26235341285	3018.482255715675	0.0198293359948942	0.0100968628047948	1.9639106104796893	0.0495543	0.0495543	chr6	52670133	1.3049186542917923	chr6:52670133:C:T
chr6:52670244	['C', 'T']	19959	800.3207859255175	72.23032862823702	-0.0374420251686228	0.0362076895205938	-1.0340904284247954	0.301106	0.301106	chr6	52670244	0.5212805904157386	chr6:52670244:C:T
chr6:52670641	['C', 'G']	19959	542.0271570297625	49.78817813559181	-0.0346982231879907	0.0437202101377785	-0.7936426444119052	0.427413	0.427413	chr6	52670641	0.369152272667028	chr6:52670641:C:G
chr6:52671830	['T', 'C']	19959	475.0	30.98104209117191	-0.0677834275885419	0.0468186940982122	-1.4477855244392683	0.147693	0.147693	chr6	52671830	0.8306400878526745	chr6:52671830:T:C
chr6:52673102	['C', 'G']	19959	479.02400040084177	29.24613764572028	-0.0701100075953441	0.046527331981379	-1.506856391924712	0.131863	0.131863	chr6	52673102	0.8798770478959357	chr6:52673102:C:G
chr6:52673194	['C', 'T']	19959	479.0480032068948	29.270813505336093	-0.0700741191576767	0.0465273758891794	-1.5060836296588451	0.132062	0.132062	chr6	52673194	0.8792221298830398	chr6:52673194:C:T
chr6:52673301	['A', 'G']	19959	19481.9760998096	2846.432361019264	0.0238829034059976	0.0101038911644459	2.3637332407179765	0.0181014	0.0181014	chr6	52673301	1.7422878345915012	chr6:52673301:A:G
chr6:52673592	['T', 'C']	19959	19487.834753408184	2848.566747269484	0.0239971848870093	0.0101067602309185	2.374369663346446	0.0175883	0.0175883	chr6	52673592	1.7547761353178866	chr6:52673592:T:C
chr6:52673809	['A', 'G']	19959	16732.353345026306	2467.9324873222	0.0238517953463837	0.0102375940343277	2.3298242991865235	0.0198254	0.0198254	chr6	52673809	1.7027780415367004	chr6:52673809:A:G
chr6:52674470	['T', 'C']	19959	19482.83299919807	2845.1350087868104	0.0237590136548191	0.0101065486024776	2.3508533515580847	0.0187401	0.0187401	chr6	52674470	1.7272280959812012	chr6:52674470:T:C
chr6:52674524	['G', 'A']	19959	860.0861852983916	78.52296659509105	-0.0304201936265532	0.0349132429485332	-0.871308164394716	0.383596	0.383596	chr6	52674524	0.4161259301431491	chr6:52674524:G:A
chr6:52674896	['T', 'C']	19959	872.2236214941546	84.92772363471721	-0.0244417753139644	0.0347104916146105	-0.7041610238581664	0.481341	0.481341	chr6	52674896	0.3175471441082483	chr6:52674896:T:C
chr6:52675042	['C', 'T']	19959	17370.703193142515	2515.2626444644266	0.0198284361633709	0.0102198565342459	1.940187330118327	0.052371	0.052371	chr6	52675042	1.2809091333672642	chr6:52675042:C:T
chr6:52675840	['A', 'G']	19959	19504.84071772253	2850.338501312966	0.0239067672142847	0.0101034325865677	2.3662024771727768	0.0179811	0.0179811	chr6	52675840	1.7451837436752409	chr6:52675840:A:G
chr6:52676557	['T', 'C']	19959	3224.6462540716616	386.1892827291824	-0.0144938656000666	0.0185382830185442	-0.7818343039410999	0.434321	0.434321	chr6	52676557	0.3621891714122818	chr6:52676557:T:C
chr6:52676698	['C', 'T']	19959	484.0	27.22578264371208	-0.0751224825380275	0.046293558041699	-1.6227416019818726	0.10466	0.10466	chr6	52676698	0.9802192695963536	chr6:52676698:C:T
chr6:52677496	['A', 'G']	19959	858.2149944873208	77.23476347577277	-0.0316427002849292	0.0349464164599161	-0.9054633776605872	0.365231	0.365231	chr6	52677496	0.4374323676175784	chr6:52677496:A:G
chr6:52677608	['AG', 'A']	19959	482.1207777889145	31.06625128373486	-0.0674227915550348	0.0463876294583851	-1.4534649073956365	0.14611	0.14611	chr6	52677608	0.83532005924574	chr6:52677608:AG:A
chr6:52678019	['T', 'G']	19959	858.1289837642815	77.34048187772065	-0.0315391552606521	0.0349461572681027	-0.902507105965543	0.366798	0.366798	chr6	52678019	0.4355730410263672	chr6:52678019:T:G
chr6:52678343	['G', 'A']	19959	407.4494167337089	1.820187789341076	-0.1190007475100149	0.050367813229865	-2.362634783585457	0.0181551	0.0181551	chr6	52678343	1.741001354609608	chr6:52678343:G:A
chr6:52678664	['T', 'C']	19959	1597.3201202706089	137.39351943177945	-0.0568392903822942	0.0258018636047061	-2.202914148105452	0.0276122	0.0276122	chr6	52678664	1.558898989601354	chr6:52678664:T:C
chr6:52678921	['G', 'C']	19959	479.0	28.31122053026273	-0.0719986149315736	0.0465247335327115	-1.547534170850251	0.12175	0.12175	chr6	52678921	0.914531030113328	chr6:52678921:G:C
chr6:52680050	['T', 'C']	19959	19477.66237152169	2843.604913174245	0.0237892657228018	0.0101045288162179	2.354317173564754	0.0185664	0.0185664	chr6	52680050	1.7312722972134489	chr6:52680050:T:C
chr6:52681991	['C', 'T']	19959	18177.82151625996	2775.903480447821	0.0323562143567134	0.0100775672844412	3.2107167775171592	0.00132614	0.00132614	chr6	52681991	2.8774106252389573	chr6:52681991:C:T
chr6:52682353	['A', 'T']	19959	19270.82760348802	2856.8293208558603	0.0262065972581053	0.010065784262439	2.603532578767511	0.00923368	0.00923368	chr6	52682353	2.034625180320107	chr6:52682353:A:T
chr6:52682665	['G', 'A']	19959	8976.376151406872	1192.1591919461707	-0.0025533934064387	0.012057533825345	-0.2117674678275798	0.832291	0.832291	chr6	52682665	0.0797248015961398	chr6:52682665:G:A
chr6:52682690	['G', 'A']	19959	3231.1045322370405	388.1758424197572	-0.0144223354283206	0.0185347540140028	-0.7781239188512901	0.436505	0.436505	chr6	52682690	0.36001077725057	chr6:52682690:G:A
chr6:52683491	['A', 'C']	19959	3353.754058808749	400.0519966851824	-0.0149192103978348	0.0182457369488613	-0.8176819845452113	0.413549	0.413549	chr6	52683491	0.3834730250017828	chr6:52683491:A:C
chr6:52683575	['C', 'T']	19959	22502.146766917296	3240.627340024167	0.0220106992503695	0.0101519416169602	2.168127052030871	0.0301608	0.0301608	chr6	52683575	1.520557143207512	chr6:52683575:C:T
chr6:52684524	['T', 'C']	19959	9082.820295665248	1206.8601219951258	-0.0025343041479974	0.0119840436634682	-0.2114732071381618	0.83252	0.83252	chr6	52684524	0.079605324445901	chr6:52684524:T:C
chr6:52685321	['C', 'T']	19959	20619.09921828021	2549.334488447864	-0.0258763556589239	0.0100754767566238	-2.5682512385244856	0.0102285	0.0102285	chr6	52685321	1.9901880504996847	chr6:52685321:C:T
chr6:52686212	['G', 'A']	19959	475.1190237546356	25.00864554871069	-0.0790702295125707	0.0467167228186929	-1.6925465816478908	0.0905574	0.0905574	chr6	52686212	1.043076055036795	chr6:52686212:G:A
chr6:52686695	['A', 'G']	19959	1110.222500626409	81.30063246067334	-0.0582032717408012	0.0307481758283958	-1.892901616851386	0.0583854	0.0583854	chr6	52686695	1.2336957400820412	chr6:52686695:A:G
chr6:52687259	['G', 'A']	19959	39322.97018739353	5329.698702893099	-0.0056302056945132	0.0418066076326193	-0.1346726274465843	0.892872	0.892872	chr6	52687259	0.0492107960701278	chr6:52687259:G:A
chr6:52687529	['G', 'A']	19959	17958.498847348903	2749.030367295802	0.0324997922317868	0.0100988808415754	3.218157807941488	0.00129223	0.00129223	chr6	52687529	2.888660180736479	chr6:52687529:G:A
chr6:52687617	['A', 'G']	19959	18201.647807567027	2774.1374605045426	0.031930336217828	0.0100857781714099	3.1658773051682347	0.00154849	0.00154849	chr6	52687617	2.810091594930276	chr6:52687617:A:G
chr6:52688219	['A', 'T']	19959	1111.055666900491	81.36942410259965	-0.0579911495635235	0.0307351975309492	-1.88679931225848	0.0592018	0.0592018	chr6	52688219	1.227665088578039	chr6:52688219:A:T
chr6:52688638	['C', 'T']	19959	3153.1579817616994	521.1268747686672	0.0362009400735813	0.018715863843362	1.934238268484776	0.053098	0.053098	chr6	52688638	1.274921836834196	chr6:52688638:C:T
chr6:52690469	['T', 'C']	19959	13170.2993384785	2010.771096919785	0.0265614565077194	0.0107954459109202	2.460431623380277	0.0138854	0.0138854	chr6	52690469	1.857441604909721	chr6:52690469:T:C
chr6:52690636	['G', 'T']	19959	9595.40377869099	1587.8811087330755	0.0369455295599089	0.0118581086939948	3.115634247695746	0.0018381	0.0018381	chr6	52690636	2.735630864948384	chr6:52690636:G:T
chr6:52691615	['A', 'G']	19959	14291.012129109864	1880.038500420624	-0.003839892247407	0.0105402434436936	-0.3643077380441833	0.715632	0.715632	chr6	52691615	0.1453102478800983	chr6:52691615:A:G
chr6:52691686	['C', 'T']	19959	455.0227978755386	39.07022395623394	-0.0444564215036549	0.0475666101165896	-0.934614036919777	0.349999	0.349999	chr6	52691686	0.4559331964928739	chr6:52691686:C:T
chr6:52691973	['T', 'C']	19959	14158.54690788814	1793.0717901503422	-0.0154052112126196	0.0104849938216963	-1.469262783993451	0.141777	0.141777	chr6	52691973	0.8483942175539558	chr6:52691973:T:C
chr6:52691991	['A', 'C']	19959	13024.525640382975	1834.966867930864	0.007003871707861	0.0107650359895702	0.6506129393944213	0.515304	0.515304	chr6	52691991	0.2879364863547893	chr6:52691991:A:C
chr6:52692829	['A', 'G']	19959	27208.08959711365	3626.028341882324	-0.0092157396757279	0.0108600818831233	-0.8485884153460472	0.396121	0.396121	chr6	52692829	0.402172133252444	chr6:52692829:A:G
chr6:52693054	['A', 'G']	19959	3836.192203627618	533.4400337525797	0.0071835516208885	0.0172379050285433	0.4167299685776033	0.67688	0.67688	chr6	52693054	0.1694883179576376	chr6:52693054:A:G
chr6:52693213	['G', 'A']	19959	33165.646755199195	4479.296285295801	-0.0043189106579646	0.0134376467343988	-0.3214037951234949	0.747908	0.747908	chr6	52693213	0.1261518213195867	chr6:52693213:G:A
chr6:52693219	['T', 'C']	19959	13762.758205963415	1739.5032533456676	-0.0157647441917874	0.0105516994780472	-1.494047875850323	0.135179	0.135179	chr6	52693219	0.8690907706169542	chr6:52693219:T:C
chr6:52694439	['C', 'T']	19959	5829.168228514158	937.0277122495932	0.0313429413004436	0.0142997776032194	2.1918481650642696	0.028402	0.028402	chr6	52694439	1.5466510769113735	chr6:52694439:C:T
chr6:52694984	['C', 'T']	19959	5117.051025011278	712.3776221933784	0.0061646588880793	0.0152696993182139	0.4037184203572357	0.686424	0.686424	chr6	52694984	0.163407540303074	chr6:52694984:C:T
chr6:52695433	['G', 'A']	19959	3717.980494409065	477.26192506045714	-0.0061707276945525	0.0173136325672792	-0.3564086086829952	0.721538	0.721538	chr6	52695433	0.1417407917281694	chr6:52695433:G:A
chr6:52695579	['G', 'C']	19959	25453.692041000893	3279.587198494245	-0.0198547172623146	0.0105383996719462	-1.8840353260817144	0.0595747	0.0595747	chr6	52695579	1.224938135950413	chr6:52695579:G:C
chr6:52695990	['A', 'G']	19959	8648.599909788001	1154.371293552435	-0.005494710944284	0.0121580308555189	-0.4519408619356929	0.651317	0.651317	chr6	52695990	0.1862075861743901	chr6:52695990:A:G
chr6:52696976	['T', 'C']	19959	16479.95414223425	2095.892237378728	-0.0141063109088576	0.0103137977078708	-1.3677125835125263	0.171417	0.171417	chr6	52696976	0.765946109833582	chr6:52696976:T:C
chr6:52697180	['T', 'C']	19959	16477.302230017536	2090.644792829358	-0.014461470982934	0.0103126845382991	-1.4022993653327709	0.160841	0.160841	chr6	52697180	0.7936032354128729	chr6:52697180:T:C
chr6:52698457	['C', 'T']	19959	8370.838803427368	1084.4862656407668	-0.01138720189003	0.012303403852277	-0.9255326433849066	0.3547	0.3547	chr6	52698457	0.4501388115280572	chr6:52698457:C:T
chr6:52699141	['A', 'G']	19959	1076.9712652324365	174.71740071109863	0.0199205883361099	0.0313013433052004	0.6364132089117182	0.524514	0.524514	chr6	52699141	0.2802429153987312	chr6:52699141:A:G
chr6:52699296	['C', 'T']	19959	16429.640220661982	2076.138975603241	-0.0157764140983365	0.0103304443169707	-1.5271767229236373	0.126733	0.126733	chr6	52699296	0.8971102844707564	chr6:52699296:C:T
chr6:52699692	['A', 'G']	19959	4684.234692854996	617.7247562822809	-0.0011770890543252	0.0156181410476499	-0.0753667834561122	0.939924	0.939924	chr6	52699692	0.0269072609907237	chr6:52699692:A:G
chr6:52700237	['A', 'G']	19959	25411.819603126874	3275.204495683241	-0.0196840663854002	0.0104994783624832	-1.8747661270235447	0.0608395	0.0608395	chr6	52700237	1.2158143637862524	chr6:52700237:A:G
chr6:52700389	['T', 'C']	19959	1256.0	133.76590001065173	-0.0158899786512302	0.0289032754767898	-0.5497639415986052	0.582487	0.582487	chr6	52700389	0.2347137628191388	chr6:52700389:T:C
chr6:52700413	['A', 'G']	19959	29128.83773490353	3786.721170219115	-0.0207422077124156	0.0113661636382796	-1.8249084187525584	0.0680298	0.0680298	chr6	52700413	1.1673008058147385	chr6:52700413:A:G
chr6:52700629	['T', 'G']	19959	25377.62892798076	3268.3949241125515	-0.0202469304251097	0.0104939090684547	-1.9293983102991668	0.0536956	0.0536956	chr6	52700629	1.2700613004086545	chr6:52700629:T:G
chr6:52700730	['G', 'A']	19959	455.0227978755386	44.39198574824593	-0.0336373748316339	0.0475653992293446	-0.7071815936926265	0.479462	0.479462	chr6	52700730	0.319245807355214	chr6:52700730:G:A
chr6:52701380	['C', 'T']	19959	4654.699639206254	611.1030196122009	-0.0018877071611156	0.0156710038499249	-0.1204585985169473	0.904121	0.904121	chr6	52701380	0.0437734432903982	chr6:52701380:C:T
chr6:52701543	['C', 'T']	19959	3703.5566746843056	512.2394169785399	0.0062038587068252	0.0174930740466115	0.3546465698535667	0.722858	0.722858	chr6	52701543	0.140947008201069	chr6:52701543:C:T
chr6:52702230	['T', 'C']	19959	1255.0	135.48674257605083	-0.014443563839216	0.0289137026181974	-0.4995404438491289	0.617404	0.617404	chr6	52702230	0.2094305611637708	chr6:52702230:T:C
chr6:52702597	['A', 'G']	19959	38595.93376089788	5243.195702793857	0.0024792232806527	0.0284384490444894	0.087178568591215	0.93053	0.93053	chr6	52702597	0.0312696207874516	chr6:52702597:A:G
chr6:52702613	['TA', 'T']	19959	24154.63063740228	3137.364225334603	-0.0176756057291989	0.0103325646178322	-1.7106697497631775	0.0871576	0.0871576	chr6	52702613	1.0596947371351335	chr6:52702613:TA:T
chr6:52703052	['C', 'T']	19959	24155.63078773301	3137.1823561133965	-0.0177301879036589	0.0103322897959248	-1.715997930163737	0.086178	0.086178	chr6	52703052	1.0646035891411616	chr6:52703052:C:T
chr6:52703544	['T', 'C']	19959	10071.02751465945	1337.3887336938126	-0.0059778417768534	0.0116722677433631	-0.5121405632810673	0.608558	0.608558	chr6	52703544	0.2156980240410467	chr6:52703544:T:C
chr6:52705193	['ACT', 'A']	19959	1243.0	126.58926564816468	-0.0210242027436075	0.0290395964042086	-0.7239839855543092	0.469084	0.469084	chr6	52705193	0.3287493801635132	chr6:52705193:ACT:A
chr6:52705576	['C', 'T']	19959	458.0458986821667	48.05661681207438	-0.0255487203889485	0.0475242635760157	-0.5375931885421643	0.590864	0.590864	chr6	52705576	0.2285124697895486	chr6:52705576:C:T
chr6:52706223	['GT', 'G']	19959	8668.868667635415	1158.9487155274635	-0.0057292547872601	0.0121536346000932	-0.4714025866152156	0.637358	0.637358	chr6	52706223	0.1956165586363994	chr6:52706223:GT:G
chr6:52706470	['G', 'T']	19959	4747.427153811457	693.2526459440511	0.0118727309876827	0.0157967400586754	0.751593742986378	0.452304	0.452304	chr6	52706470	0.3445695715062455	chr6:52706470:G:T
chr6:52706731	['A', 'G']	19959	4713.708508719182	620.471660467581	-0.0015648455276467	0.0156158083620651	-0.1002090632367233	0.920179	0.920179	chr6	52706731	0.0361276822733395	chr6:52706731:A:G
chr6:52707104	['A', 'G']	19959	516.0517111790349	88.03513193310492	0.01197965977598	0.044924962055177	0.2666593187383567	0.789734	0.789734	chr6	52707104	0.1025191641339249	chr6:52707104:A:G
chr6:52707780	['G', 'A']	19959	10651.134602856426	1474.4262855450593	0.0017717244919769	0.0114319187003172	0.1549805013858099	0.876838	0.876838	chr6	52707780	0.0570806371983199	chr6:52707780:G:A
chr6:52708449	['T', 'C']	19959	24646.704600120265	3248.4038563646486	-0.0136185572485242	0.0103767687064687	-1.312408287565911	0.189398	0.189398	chr6	52708449	0.7226246113599357	chr6:52708449:T:C
chr6:52708539	['C', 'A']	19959	1248.0625313157632	131.1988647581591	-0.0174522778531605	0.0289872854938527	-0.6020666494232998	0.547137	0.547137	chr6	52708539	0.2619039151759383	chr6:52708539:C:A
chr6:52709132	['G', 'A']	19959	24643.408209291832	3245.26384210265	-0.0138644302410145	0.010377936807524	-1.3359524632066306	0.18158	0.18158	chr6	52709132	0.7409319882376819	chr6:52709132:G:A
chr6:52709526	['C', 'T']	19959	456.0	46.953879881738494	-0.0282676635214718	0.0476205509977341	-0.5936021933643082	0.552785	0.552785	chr6	52709526	0.2574437501953869	chr6:52709526:C:T
chr6:52710035	['C', 'T']	19959	33624.05396873121	4585.576260659224	0.0033624009248958	0.0138604666624812	0.2425893014120144	0.808326	0.808326	chr6	52710035	0.0924134517904282	chr6:52710035:C:T
chr6:52710556	['A', 'G']	19959	24678.709410703545	3244.734642349406	-0.0145366104264381	0.0103782209270939	-1.4006842337002154	0.161324	0.161324	chr6	52710556	0.7923010182761787	chr6:52710556:A:G
chr6:52710710	['T', 'C']	19959	10691.607035478051	1483.0995591382944	0.001828453120539	0.0114176983354978	0.1601420064545209	0.872771	0.872771	chr6	52710710	0.0590996927006671	chr6:52710710:T:C
chr6:52711064	['A', 'T']	19959	2051.102765808197	215.5741303263601	-0.0241697990114681	0.022802581925091	-1.0599588718009454	0.289176	0.289176	chr6	52711064	0.5388377539089108	chr6:52711064:A:T
chr6:52711420	['T', 'C']	19959	17294.06535685646	2439.607474894005	0.0105781842470789	0.0101981646419016	1.0372635291271843	0.299626	0.299626	chr6	52711420	0.5234205035006104	chr6:52711420:T:C
chr6:52712924	['C', 'G']	19959	6686.0	1054.1501096759378	0.0244075938784906	0.0135315893388705	1.803749232056419	0.0712857	0.0712857	chr6	52712924	1.146997581423838	chr6:52712924:C:G
chr6:52712967	['T', 'A']	19959	2052.2056421305806	215.38834857893087	-0.0243457908552129	0.0227980494012873	-1.0678892051983233	0.285583	0.285583	chr6	52712967	0.5442676485272827	chr6:52712967:T:A
chr6:52713541	['G', 'A']	19959	6631.328990228014	1034.5617852884511	0.022239838036196	0.0135748501134891	1.6383118671856691	0.101372	0.101372	chr6	52713541	0.9940819850887952	chr6:52713541:G:A
chr6:52713887	['T', 'TTGA']	19959	17905.279721331193	2497.2368958105635	0.0080237611691929	0.0101627173504385	0.7895291084570759	0.429812	0.429812	chr6	52713887	0.3667214635280764	chr6:52713887:T:TTGA
chr6:52714186	['T', 'C']	19959	23593.274609061744	3186.797401845832	-0.0002454457252361	0.0102639267423861	-0.0239134330745521	0.980922	0.980922	chr6	52714186	0.0083655250526418	chr6:52714186:T:C
chr6:52714860	['T', 'C']	19959	8718.657276288035	1208.1052825063327	0.0017867161605507	0.0122345246493415	0.1460388704719218	0.883892	0.883892	chr6	52714860	0.0536007968301887	chr6:52714860:T:C
chr6:52715557	['T', 'C']	19959	2174.326819001804	280.7081659805381	-0.0068202640131644	0.0222741837700658	-0.30619591198355	0.759459	0.759459	chr6	52715557	0.1194956669024284	chr6:52715557:T:C
chr6:52715875	['T', 'C']	19959	5262.527333767601	719.5413411757431	0.0033234897813921	0.0149146538238041	0.2228338532462478	0.823667	0.823667	chr6	52715875	0.0842483335610496	chr6:52715875:T:C
chr6:52716356	['C', 'T']	19959	9063.908252743398	1114.156993051246	-0.0185068430373844	0.0121424904845664	-1.5241389779886807	0.12749	0.12749	chr6	52716356	0.8945238788781791	chr6:52716356:C:T
chr6:52717002	['C', 'T']	19959	2912.87565779582	398.7929925392161	0.0087968791430788	0.0193760442573278	0.4540080021623583	0.649828	0.649828	chr6	52717002	0.1872015795661249	chr6:52717002:C:T
chr6:52717017	['T', 'A']	19959	30911.09745953801	4117.127650975385	-0.010818509620138	0.0120713664225909	-0.8962125116086133	0.37015	0.37015	chr6	52717017	0.4316222462817793	chr6:52717017:T:A
chr6:52717106	['T', 'C']	19959	30919.647474443776	4122.610171145019	-0.0100696965170792	0.0120791235257603	-0.8336446345303318	0.404491	0.404491	chr6	52717106	0.3930911370772241	chr6:52717106:T:C
chr6:52717578	['C', 'T']	19959	33803.080877931454	4614.008654877253	0.0032674212845365	0.0140254700218814	0.2329634072468835	0.815792	0.815792	chr6	52717578	0.0884205578726759	chr6:52717578:C:T
chr6:52717686	['GA', 'G']	19959	29490.91029817089	3928.166224682169	-0.0107568318354113	0.0115078308024074	-0.934740179979102	0.349934	0.349934	chr6	52717686	0.456013858903147	chr6:52717686:GA:G
chr6:52717895	['G', 'A']	19959	30911.74381076476	4115.796956500933	-0.0109626858341237	0.0120720876719908	-0.9081019068109392	0.363835	0.363835	chr6	52717895	0.4390955252402984	chr6:52717895:G:A
chr6:52718386	['A', 'G']	19959	450.0676488274204	47.472348701670384	-0.0272563355486812	0.0479289789121735	-0.5686817488565018	0.569579	0.569579	chr6	52718386	0.2444460312255636	chr6:52718386:A:G
chr6:52718889	['T', 'C']	19959	9354.40604329525	1169.972271838909	-0.0147630689571433	0.0120171545246665	-1.2284995526054392	0.219274	0.219274	chr6	52718889	0.6590128609168521	chr6:52718889:T:C
chr6:52719172	['G', 'A']	19959	21403.289451265344	2864.393013997596	-0.0065511973946258	0.0101248296437077	-0.6470427281408285	0.517612	0.517612	chr6	52719172	0.2859956638050209	chr6:52719172:G:A
chr6:52720335	['C', 'T']	19959	8055.017891149644	1050.1756403598738	-0.0034843074535969	0.012536329979829	-0.277936801217195	0.781064	0.781064	chr6	52720335	0.1073133787884325	chr6:52720335:C:T
chr6:52720734	['G', 'A']	19959	33753.76462039589	4589.2313887075625	-0.0013860908979171	0.0139840969637336	-0.0991190851659426	0.921045	0.921045	chr6	52720734	0.0357191507214353	chr6:52720734:G:A
chr6:52721044	['A', 'G']	19959	31016.5540134282	4129.65151037147	-0.0114943787822874	0.0121210676020186	-0.9482975559325448	0.342989	0.342989	chr6	52721044	0.4647198079919395	chr6:52721044:A:G
chr6:52721334	['T', 'C']	19959	5478.823511725797	724.0468971038615	-0.0069865586244548	0.0146138895698944	-0.4780765990491433	0.632601	0.632601	chr6	52721334	0.1988701258977878	chr6:52721334:T:C
chr6:52721455	['T', 'C']	19959	4730.711064341552	668.360445581017	0.0062660300532487	0.0158197736865203	0.3960884761953276	0.692044	0.692044	chr6	52721455	0.1598662923211045	chr6:52721455:T:C
chr6:52721777	['C', 'T']	19959	5236.524728165556	714.3062263074881	0.0031690619061303	0.0149373196209109	0.2121573338829796	0.831986	0.831986	chr6	52721777	0.0798839816106006	chr6:52721777:C:T
chr6:52722853	['A', 'G']	19959	5306.392781954887	713.8810063949456	-0.0002414800258142	0.0149038365424929	-0.0162025412131813	0.987073	0.987073	chr6	52722853	0.0056507274470627	chr6:52722853:A:G
chr6:52723310	['C', 'T']	19959	32289.36036171812	4398.851980786443	-0.0020084199434651	0.0128887660726405	-0.1558271701220912	0.876171	0.876171	chr6	52723310	0.0574111254427138	chr6:52723310:C:T
chr6:52723615	['G', 'A']	19959	25355.657125206075	3545.342287914528	0.007178333829362	0.0109197489270185	0.6573716920909096	0.51095	0.51095	chr6	52723615	0.2916215965121143	chr6:52723615:G:A
chr6:52724025	['C', 'T']	19959	5184.779314491882	704.9199434516081	0.0013177276488028	0.0150566654371948	0.0875178939386969	0.930261	0.930261	chr6	52724025	0.0313951859008316	chr6:52724025:C:T
chr6:52724040	['A', 'G']	19959	34669.0	4702.6254409083695	-0.0035620355235959	0.0149020716681726	-0.2390295525959375	0.811085	0.811085	chr6	52724040	0.0909336302566794	chr6:52724040:A:G
chr6:52724966	['G', 'A']	19959	4926.0	662.2520743496209	-0.0015988081936668	0.0153972709767939	-0.1038371147768019	0.9173	0.9173	chr6	52724966	0.037488606492403	chr6:52724966:G:A
chr6:52727119	['G', 'A']	19959	417.0	53.314778625156336	-0.0033003632108748	0.0496121067108329	-0.0665233433869514	0.946962	0.946962	chr6	52727119	0.0236674481576881	chr6:52727119:G:A
chr6:52727294	['T', 'G']	19959	2510.0	244.3561433049328	-0.0355699649005542	0.020785397567493	-1.7112958645632683	0.0870421	0.0870421	chr6	52727294	1.0602706396195842	chr6:52727294:T:G
chr6:52728603	['A', 'G']	19959	34112.41824923586	4670.871508274522	0.0035886797237583	0.0143357461957686	0.2503308634759146	0.802334	0.802334	chr6	52728603	0.0956448035852211	chr6:52728603:A:G
chr6:52728839	['C', 'A']	19959	4971.747294046903	677.2277124714701	0.0009602490618356	0.0153254111090691	0.0626573117681289	0.95004	0.95004	chr6	52728839	0.022258109012663	chr6:52728839:C:A
chr6:52728956	['C', 'T']	19959	2434.1219561078265	228.8784114694495	-0.0390144806516055	0.0210812070243398	-1.8506758463384183	0.064231	0.064231	chr6	52728956	1.1922553164865817	chr6:52728956:C:T
chr6:52729026	['C', 'T']	19959	2320.1162441126367	219.6079813702892	-0.03947203145641	0.0215403130838745	-1.832472504123417	0.066896	0.066896	chr6	52729026	1.1745998497936605	chr6:52729026:C:T
chr6:52729236	['A', 'G']	19959	33942.4012126071	4665.972678606797	0.0058153116148211	0.0141766512779415	0.4102034747704902	0.681661	0.681661	chr6	52729236	0.1664315526632846	chr6:52729236:A:G
chr6:52729561	['T', 'G']	19959	2312.0	229.03465012662377	-0.0353143636341232	0.021570441478855	-1.6371646203319914	0.101612	0.101612	chr6	52729561	0.9930550004572244	chr6:52729561:T:G
chr6:52729661	['C', 'G']	19959	2320.1162441126367	229.7324392431088	-0.0344860524195402	0.0215306028666352	-1.601722563606489	0.109233	0.109233	chr6	52729661	0.961646138619998	chr6:52729661:C:G
chr6:52730219	['G', 'A']	19959	1707.2566145520143	133.44658717384817	-0.0512597452716855	0.0248972341734042	-2.0588530000831247	0.0395213	0.0395213	chr6	52730219	1.4031687783166773	chr6:52730219:G:A
chr6:52730267	['C', 'T']	19959	28765.64742144039	3803.865657281957	-0.0148538762821259	0.011232908264128	-1.3223535644425566	0.186066	0.186066	chr6	52730267	0.7303329786231588	chr6:52730267:C:T
chr6:52730295	['T', 'C']	19959	3731.560883944679	437.1451545432084	-0.0124658281645527	0.0171971772510298	-0.7248764132966189	0.468536	0.468536	chr6	52730295	0.3292570344438865	chr6:52730295:T:C
chr6:52730510	['A', 'G']	19959	6516.264825304525	935.0177127538226	0.0048692032130383	0.0137758727712172	0.3534587821696401	0.723748	0.723748	chr6	52730510	0.1404126233890862	chr6:52730510:A:G
chr6:52730908	['T', 'TG']	19959	26270.632459788547	3493.0358944904965	-0.0016743246593514	0.0106847972306187	-0.1567015848043818	0.875482	0.875482	chr6	52730908	0.0577527786279776	chr6:52730908:T:TG
chr6:52731068	['A', 'T']	19959	5111.768340348767	722.2462268226701	0.0033880352115012	0.0150124279755838	0.225682029383356	0.821451	0.821451	chr6	52731068	0.0854183373589197	chr6:52731068:A:T
chr6:52731101	['C', 'T']	19959	12769.47849839615	1984.5263461484967	0.0301992209533038	0.0108780472938634	2.776161946854194	0.00550561	0.00550561	chr6	52731101	2.259194555900696	chr6:52731101:C:T
chr6:52731260	['A', 'G']	19959	38053.813198376505	5128.291260300217	-0.0169966826858047	0.0239113107963367	-0.7108218713132486	0.477203	0.477203	chr6	52731260	0.321296834743208	chr6:52731260:A:G
chr6:52731876	['G', 'C']	19959	21988.18400955884	2848.684434703222	-0.0109996866927264	0.0105684223240481	-1.040806882565333	0.297978	0.297978	chr6	52731876	0.525815799116031	chr6:52731876:G:C
chr6:52732487	['A', 'G']	19959	409.0614852675887	76.738903097734	0.0542696731354899	0.0498583011210085	1.0884781854835934	0.276397	0.276397	chr6	52732487	0.558466675084078	chr6:52732487:A:G
chr6:52733800	['A', 'C']	19959	8445.962159182038	1168.2236996804495	0.0064840089450068	0.0125289890355009	0.5175205219379121	0.604799	0.604799	chr6	52733800	0.218388935586944	chr6:52733800:A:C
chr6:52734325	['G', 'T']	19959	13655.15744360902	1947.876918016274	0.0143893679011836	0.0106808370272787	1.3472135062480053	0.177927	0.177927	chr6	52734325	0.7497581437582685	chr6:52734325:G:T
chr6:52734337	['C', 'T']	19959	2171.217567770707	287.07987731612303	-0.0010237202947354	0.0225767408592858	-0.0453440246807995	0.963834	0.963834	chr6	52734337	0.0159977576862522	chr6:52734337:C:T
chr6:52736040	['C', 'T']	19959	7625.76414290725	1042.5239960202516	0.004029109869913	0.0129671630513365	0.3107163728844906	0.756019	0.756019	chr6	52736040	0.1214672898275405	chr6:52736040:C:T
chr6:52736501	['T', 'C']	19959	7746.164311485268	1054.9077097690276	0.0038270070381766	0.0128901420254274	0.2968940940004668	0.76655	0.76655	chr6	52736501	0.115459512021761	chr6:52736501:T:C
chr6:52738045	['G', 'A']	19959	23727.51050072678	3371.853794339567	0.0133369945639709	0.0102151666662624	1.3056071427614475	0.191701	0.191701	chr6	52738045	0.7173756216375912	chr6:52738045:G:A
chr6:52739150	['T', 'C']	19959	37540.88089988977	5163.025616519181	0.0248199592353749	0.0217597773125017	1.140634799654639	0.254036	0.254036	chr6	52739150	0.5951047341930962	chr6:52739150:T:C
chr6:52739256	['G', 'A']	19959	7737.162958508719	1029.5871389492245	0.0001904176333248	0.0128923751471333	0.0147697868819112	0.988216	0.988216	chr6	52739256	0.005148118817926	chr6:52739256:G:A
chr6:52739552	['T', 'C']	19959	35279.76761198517	4916.416643942535	0.0263464928428174	0.0158715306261046	1.659984374757406	0.0969333	0.0969333	chr6	52739552	1.0135270018774205	chr6:52739552:T:C
chr6:52740566	['T', 'C']	19959	35613.78434712897	4962.810603446151	0.0269455631842558	0.0164415469585297	1.6388703114263006	0.101256	0.101256	chr6	52740566	0.994579232906513	chr6:52740566:T:C
chr6:52741111	['A', 'G']	19959	37503.8790459966	5160.475881288425	0.0263625271930938	0.0216244706629742	1.2191062432909496	0.222818	0.222818	chr6	52741111	0.6520497282877539	chr6:52741111:A:G
chr6:52741327	['A', 'G']	19959	37505.87914620704	5160.093471453344	0.026278692113656	0.0216410233119977	1.2142998847511604	0.224648	0.224648	chr6	52741327	0.6484974434979767	chr6:52741327:A:G
chr6:52741554	['G', 'T']	19959	1548.0775628820525	206.09115201643564	-0.0089412894381764	0.0261609899981123	-0.3417794754258767	0.73252	0.73252	chr6	52741554	0.1351805132659191	chr6:52741554:G:T
chr6:52741965	['A', 'C']	19959	1557.078013829041	206.1975051011141	-0.009955871955212	0.0260940918867987	-0.3815373992857281	0.702809	0.702809	chr6	52741965	0.1531626856723168	chr6:52741965:A:C
chr6:52743262	['C', 'T']	19959	865.0	75.25783150846952	-0.0359641994587038	0.0347578797169158	-1.0347063673507382	0.300819	0.300819	chr6	52743262	0.5216947367819859	chr6:52743262:C:T
chr6:52744866	['C', 'T']	19959	15834.380036079376	2201.7234223431064	0.0047703058442203	0.0103179207585723	0.4623320876211459	0.643848	0.643848	chr6	52744866	0.1912166490265251	chr6:52744866:C:T
chr6:52744867	['G', 'A']	19959	653.0	94.08043281303046	0.0134157613689844	0.0401119302600843	0.3344581345748548	0.738037	0.738037	chr6	52744867	0.1319218651511687	chr6:52744867:G:A
chr6:52745044	['T', 'C']	19959	37504.0	5157.369357108629	0.0244534490421343	0.0216095453334439	1.1316040511175902	0.257815	0.257815	chr6	52745044	0.5886918184499688	chr6:52745044:T:C
chr6:52745786	['T', 'C']	19959	35256.06569782009	4906.788501512449	0.0226573920389115	0.0158780963662472	1.426958970161898	0.153607	0.153607	chr6	52745786	0.8135889926892517	chr6:52745786:T:C
chr6:52745832	['A', 'G']	19959	35255.29915814793	4906.487304697907	0.0226329727995392	0.0158775702668126	1.4254682813054058	0.154038	0.154038	chr6	52745832	0.8123721288093856	chr6:52745832:A:G
chr6:52746320	['C', 'A']	19959	37503.0	5158.0088221974665	0.0248959586729411	0.0215977813130356	1.1527090821090444	0.249044	0.249044	chr6	52746320	0.6037239168839383	chr6:52746320:C:A
chr6:52747593	['A', 'G']	19959	16185.243698321225	2231.1752533428044	0.0024352758977238	0.0102722737195642	0.2370727225741361	0.812603	0.812603	chr6	52747593	0.0901215786610461	chr6:52747593:A:G
chr6:52747834	['G', 'A']	19959	7736.325665313487	1031.7261313063232	0.0001132969220495	0.0128839677667778	0.0087936359435528	0.992984	0.992984	chr6	52747834	0.0030577492565751	chr6:52747834:G:A
chr6:52748106	['A', 'T']	19959	7220.17050067659	969.7647274691516	0.0014444842596656	0.0132799021092692	0.1087722068867842	0.913384	0.913384	chr6	52748106	0.0393466003188707	chr6:52748106:A:T
chr6:52748261	['C', 'T']	19959	15176.52076965476	2059.636041677047	-0.0015050105738489	0.0104300223414832	-0.144296006717362	0.885268	0.885268	chr6	52748261	0.0529252340460446	chr6:52748261:C:T
chr6:52748499	['T', 'C']	19959	497.0249022948191	63.694142432109295	-0.0066661965974461	0.045560730534419	-0.146314523916821	0.883675	0.883675	chr6	52748499	0.0537074314336255	chr6:52748499:T:C
chr6:52748557	['G', 'A']	19959	5894.362588341436	765.6449465040262	-0.0086158642667829	0.0142087544042336	-0.606377168727451	0.544271	0.544271	chr6	52748557	0.2641848052667994	chr6:52748557:G:A
chr6:52748569	['G', 'A']	19959	1504.3365114411888	185.60304535625764	-0.0104712551342331	0.0267838677360468	-0.3909538098614681	0.695836	0.695836	chr6	52748569	0.1574931062051255	chr6:52748569:G:A
chr6:52748699	['G', 'A']	19959	9334.935411133938	1184.5290363171414	-0.0102395145057943	0.0120195803634607	-0.8519028282320257	0.394278	0.394278	chr6	52748699	0.4041974550981139	chr6:52748699:G:A
chr6:52748899	['G', 'A']	19959	6301.2099538893335	816.6592574621712	-0.006565004343172	0.0140758008223428	-0.4664036118464579	0.640932	0.640932	chr6	52748899	0.1931880447266139	chr6:52748899:G:A
chr6:52749133	['C', 'T']	19959	37941.90099208338	5201.177913202238	0.0225579972632469	0.023599234593007	0.9558783431870852	0.339145	0.339145	chr6	52749133	0.4696145813364392	chr6:52749133:C:T
chr6:52749810	['C', 'T']	19959	5203.5214210552695	671.8065479761261	-0.0058109738702178	0.0153771723496582	-0.377896126679425	0.705512	0.705512	chr6	52749810	0.1514955949649681	chr6:52749810:C:T
chr6:52749888	['T', 'C']	19959	24845.244814109632	3496.7173387754906	0.013222612753895	0.010609752076202	1.2462697204351894	0.21268	0.21268	chr6	52749888	0.672273348357859	chr6:52749888:T:C
chr6:52752398	['A', 'G']	19959	20118.02390258569	2681.37985360492	-0.0041119066765266	0.0101592663280614	-0.4047444513949753	0.68567	0.68567	chr6	52752398	0.1638848517297208	chr6:52752398:A:G
chr6:52752933	['C', 'G']	19959	12835.92934455803	1627.175177330408	-0.0138872067024805	0.0108590180354167	-1.2788639504223385	0.20096	0.20096	chr6	52752933	0.6968903779428979	chr6:52752933:C:G
chr6:52755942	['A', 'G']	19959	37953.70475045098	5197.869811627688	0.0208878289717701	0.023657432157321	0.8829288332252988	0.377285	0.377285	chr6	52755942	0.4233304610240935	chr6:52755942:A:G
chr6:52756983	['T', 'C']	19959	7105.580486334407	871.0483833243431	-0.0153262265370857	0.013466664678155	-1.1380862970433372	0.255098	0.255098	chr6	52756983	0.5932929462995347	chr6:52756983:T:C
chr6:52757003	['T', 'C']	19959	6860.686420623346	852.3056372023398	-0.0132245588486568	0.0136912279819804	-0.9659147350451118	0.334099	0.334099	chr6	52757003	0.4761248242575043	chr6:52757003:T:C
chr6:52757306	['A', 'G']	19959	20534.94334491618	2777.2783399169707	0.000121323965094	0.0101890256699681	0.0119073176399622	0.9905	0.9905	chr6	52757306	0.0041455201254341	chr6:52757306:A:G
chr6:52757677	['G', 'T']	19959	35218.05808068153	4741.068794864629	-0.0076820603962819	0.0157212261498756	-0.4886425729803977	0.6251	0.6251	chr6	52757677	0.2040505010971967	chr6:52757677:G:T
chr6:52758016	['C', 'T']	19959	35217.528987322745	4743.451654848991	-0.0072658272066942	0.0157167720952907	-0.4622976755431444	0.643873	0.643873	chr6	52758016	0.1911997861159273	chr6:52758016:C:T
chr6:52758297	['C', 'T']	19959	37673.0	5125.9397801322	0.0009924832755754	0.0222197098157553	0.0446667973526693	0.964373	0.964373	chr6	52758297	0.0157549572692399	chr6:52758297:C:T
chr6:52758707	['T', 'A']	19959	37674.0	5125.731934040631	0.0007761714267874	0.0222232823552641	0.0349260480238439	0.972139	0.972139	chr6	52758707	0.0122716336158693	chr6:52758707:T:A
chr6:52760243	['C', 'T']	19959	37675.7753169314	5125.931856156845	0.0006080975732748	0.0222320193005943	0.0273523320150479	0.978179	0.978179	chr6	52760243	0.0095816650498186	chr6:52760243:C:T
chr6:52760996	['G', 'A']	19959	35218.293595911004	4742.279670148587	-0.007619170769491	0.015716792086921	-0.4847790011698015	0.627838	0.627838	chr6	52760996	0.2021524020942862	chr6:52760996:G:A
chr6:52761093	['G', 'A']	19959	6829.421725399769	852.6149231422542	-0.0127006592597365	0.013678993365818	-0.9284790861492624	0.35317	0.35317	chr6	52761093	0.4520161946409247	chr6:52761093:G:A
chr6:52761115	['T', 'A']	19959	37674.66280817799	5124.274888817716	-1.0378825023216189e-05	0.0222279374462329	-0.0004669270393765	0.999627	0.999627	chr6	52761115	0.000162022060743	chr6:52761115:T:A
chr6:52761165	['A', 'T']	19959	35221.05868203458	4741.099366920424	-0.0076616584401017	0.0157236604103895	-0.4872693914859184	0.626073	0.626073	chr6	52761165	0.203375025178075	chr6:52761165:A:T
chr6:52761433	['A', 'G']	19959	20550.08884546001	2761.5794959591003	-0.0015760937251998	0.010161147390509	-0.1551098182742615	0.876736	0.876736	chr6	52761433	0.0571311603438548	chr6:52761433:A:G
chr6:52762367	['A', 'G']	19959	37361.87193105521	5100.280629144318	0.0070770665253095	0.0208393506459495	0.3396011058859488	0.734161	0.734161	chr6	52762367	0.1342086897512116	chr6:52762367:A:G
chr6:52762900	['T', 'G']	19959	37952.0	5198.247079219711	0.0210122626517623	0.0236495497914702	0.8884846788644081	0.374291	0.374291	chr6	52762900	0.4267906155714702	chr6:52762900:T:G
chr6:52762904	['G', 'T']	19959	37953.0	5197.988301834259	0.0209049139917836	0.0236538378646713	0.8837852914772275	0.376823	0.376823	chr6	52762904	0.4238625972054948	chr6:52762904:G:T
chr6:52763185	['C', 'T']	19959	1251.0	164.07585515853214	-0.0113082090779842	0.0291339745653236	-0.3881450865081663	0.697913	0.697913	chr6	52763185	0.1561987120112674	chr6:52763185:C:T
chr6:52763237	['C', 'T']	19959	37675.8876640946	5128.250127501185	0.0019038523567892	0.0222313921119472	0.0856380179523768	0.931755	0.931755	chr6	52763237	0.0306982680492145	chr6:52763237:C:T
chr6:52763753	['A', 'G']	19959	36324.0	4839.426310159605	-0.0316573061798645	0.0177830227091004	-1.7801982653749768	0.0750587	0.0750587	chr6	52763753	1.1245989617416905	chr6:52763753:A:G
chr6:52764200	['C', 'T']	19959	31296.976443464315	3998.5765708167264	-0.0384600544629224	0.0122996747879544	-3.1269163718530133	0.00176904	0.00176904	chr6	52764200	2.7522623470886507	chr6:52764200:C:T
chr6:52764212	['T', 'G']	19959	32994.5718223737	4305.854970226052	-0.0343000427498152	0.0133399842080441	-2.571220641260729	0.0101413	0.0101413	chr6	52764212	1.9939063697917991	chr6:52764212:T:G
chr6:52765182	['A', 'G']	19959	27129.796381677857	3363.446590573902	-0.037443057829012	0.0108517094520632	-3.4504294456476567	0.000560854	0.000560854	chr6	52765182	3.251150178399116	chr6:52765182:A:G
chr6:52765355	['C', 'T']	19959	29599.38106455493	3769.8291792706286	-0.033573307519065	0.0115425598520054	-2.908653535223541	0.00363389	0.00363389	chr6	52765355	2.4396282231798976	chr6:52765355:C:T
chr6:52765789	['T', 'A']	19959	36323.45971136501	4836.084885709467	-0.0326697780199099	0.0177831280797986	-1.837122123470633	0.0662067	0.0662067	chr6	52765789	1.1790980585090636	chr6:52765789:T:A
chr6:52766715	['C', 'T']	19959	1133.0	139.178384300132	-0.005400369678766	0.0307154442000688	-0.1758193579617485	0.860438	0.860438	chr6	52766715	0.0652804178732696	chr6:52766715:C:T
chr6:52767415	['C', 'T']	19959	37672.54998747181	5123.5539665078	-0.0001333543585623	0.0222085904302847	-0.0060046295590433	0.995209	0.995209	chr6	52767415	0.002085705168667	chr6:52767415:C:T
chr6:52767681	['A', 'G']	19959	37941.81185140622	5209.3375795735365	0.0273370083731201	0.0235592910242993	1.160349364712396	0.24592	0.24592	chr6	52767681	0.6092061498443301	chr6:52767681:A:G
chr6:52769053	['G', 'C']	19959	943.0	139.2213969270781	-0.0005364437845099	0.033307030809788	-0.0161060224063056	0.98715	0.98715	chr6	52769053	0.0056168501443228	chr6:52769053:G:C
chr6:52769054	['G', 'T']	19959	943.0	139.2213969270781	-0.0005364437845099	0.033307030809788	-0.0161060224063056	0.98715	0.98715	chr6	52769054	0.0056168501443228	chr6:52769054:G:T
chr6:52769135	['G', 'A']	19959	35822.58961767801	4785.25677739056	-0.0248555884838583	0.0168254018059837	-1.477265670708605	0.13962	0.13962	chr6	52769135	0.8550523663296264	chr6:52769135:G:A
chr6:52769339	['T', 'A']	19959	37458.63033674083	5150.897615249958	0.0256134309494621	0.0214393255099013	1.194693878668574	0.232221	0.232221	chr6	52769339	0.6340985090947171	chr6:52769339:T:A
chr6:52769355	['T', 'G']	19959	35827.975393404835	4792.952115451083	-0.0231224511620651	0.0168337390912229	-1.3735778508127776	0.169588	0.169588	chr6	52769355	0.7706048815495988	chr6:52769355:T:G
chr6:52770533	['T', 'C']	19959	30782.62687913409	3942.6278357606793	-0.0351745661846775	0.0120670086246505	-2.9149366905086063	0.00356156	0.00356156	chr6	52770533	2.448359734893911	chr6:52770533:T:C
chr6:52770789	['T', 'A']	19959	17706.75872267897	2234.3397008985817	-0.0169439490769181	0.0102749810286239	-1.649049183615602	0.0991533	0.0991533	chr6	52770789	1.00369282711737	chr6:52770789:T:A
chr6:52771784	['G', 'C']	19959	20220.20939678082	2521.9000338971305	-0.024093310860465	0.010216108898423	-2.358364725750344	0.0183652	0.0183652	chr6	52771784	1.7360043377557457	chr6:52771784:G:C
chr6:52771878	['C', 'T']	19959	491.1968823617863	64.61529659827812	0.0115038833376142	0.0463470476157081	0.2482117832617939	0.803973	0.803973	chr6	52771878	0.0947585360126267	chr6:52771878:C:T
chr6:52772796	['A', 'G']	19959	35769.37642814191	4784.688799942487	-0.0220583523396394	0.0167335411739989	-1.3182118542794956	0.187448	0.187448	chr6	52772796	0.7271191889772801	chr6:52772796:A:G
chr6:52772865	['C', 'T']	19959	37459.50729140567	5148.421109914591	0.0243649331268679	0.0214421280808265	1.136311332299847	0.25584	0.25584	chr6	52772865	0.5920315535978404	chr6:52772865:C:T
chr6:52773143	['T', 'C']	19959	20302.24076209576	2521.38628820688	-0.0251982311187684	0.0102232351678053	-2.4648001053640742	0.0137173	0.0137173	chr6	52773143	1.8627313631551807	chr6:52773143:T:C
chr6:52775705	['C', 'T']	19959	30785.79716319165	3944.514909654606	-0.0349095623196883	0.0120680271582431	-2.892731501340977	0.00382321	0.00382321	chr6	52775705	2.417571846543776	chr6:52775705:C:T
chr6:52776045	['C', 'T']	19959	2786.279200280604	447.6149780072452	0.0206468746324464	0.0198778705874124	1.0386864398604674	0.298963	0.298963	chr6	52776045	0.5243825571275497	chr6:52776045:C:T
chr6:52776266	['C', 'T']	19959	17236.59079975947	2155.001111393596	-0.0194073025556395	0.0103020546097839	-1.8838283517938568	0.0596027	0.0596027	chr6	52776266	1.2247340662909467	chr6:52776266:C:T
chr6:52777044	['C', 'T']	19959	30781.54223870128	3941.4067505468506	-0.0353031151775399	0.0120663321576681	-2.925753635507615	0.0034401	0.0034401	chr6	52777044	2.4634289327723766	chr6:52777044:C:T
chr6:52777753	['A', 'C']	19959	3855.3521451483552	785.0707872390253	0.0702151657124256	0.0171392211911528	4.096753576450164	4.20639e-05	4.20639e-05	chr6	52777753	4.376090463700146	chr6:52777753:A:C
chr6:52777970	['C', 'T']	19959	35904.79892774827	4904.473208597637	0.0076026494964916	0.0170309118149682	0.4464029629822706	0.655311	0.655311	chr6	52777970	0.1835525419489345	chr6:52777970:C:T
chr6:52778267	['G', 'A']	19959	27000.467118133944	3351.649756799806	-0.0371712794540985	0.0108673239337257	-3.420463002739876	0.000626399	0.000626399	chr6	52778267	3.203148944268805	chr6:52778267:G:A
chr6:52779558	['A', 'T']	19959	37177.72540963071	5078.143591591659	0.0080620479820666	0.0203913493732381	0.3953660856131172	0.692577	0.692577	chr6	52779558	0.1595319351644702	chr6:52779558:A:T
chr6:52779603	['C', 'T']	19959	20289.082690187428	2519.740026297141	-0.0252810932039485	0.010226054027158	-2.4722237078747744	0.0134358	0.0134358	chr6	52779603	1.8717364695179928	chr6:52779603:C:T
chr6:52781267	['T', 'C']	19959	35592.78329491933	4872.694360576326	0.010061160583917	0.016443124832776	0.6118764338431644	0.540626	0.540626	chr6	52781267	0.2671030718725806	chr6:52781267:T:C
chr6:52782171	['G', 'T']	19959	7973.396932792062	1342.6973669884833	0.0409885904827742	0.0126853586571022	3.231173165121796	0.00123483	0.00123483	chr6	52782171	2.908392827945863	chr6:52782171:G:T
chr6:52782746	['G', 'A']	19959	29759.964219493864	3815.302456977117	-0.0305322823879276	0.0116580531575131	-2.618986375804156	0.00882582	0.00882582	chr6	52782746	2.05424493410658	chr6:52782746:G:A
chr6:52782806	['A', 'C']	19959	6273.94302465424	798.2625529345796	-0.0095923837218638	0.0141180901839646	-0.6794391873738646	0.496868	0.496868	chr6	52782806	0.3037589724050651	chr6:52782806:A:C
chr6:52783308	['G', 'A']	19959	32052.42365321974	4211.480190294041	-0.0230569254076358	0.0127461549252571	-1.8089318341759195	0.0704766	0.0704766	chr6	52783308	1.1519550557432234	chr6:52783308:G:A
chr6:52783479	['C', 'T']	19959	30698.69043800741	3922.90717401834	-0.0355727619373008	0.0120364763956594	-2.9554132594925253	0.00312616	0.00312616	chr6	52783479	2.504988798121418	chr6:52783479:C:T
chr6:52783839	['A', 'T']	19959	37180.862862010224	5078.952012403666	0.0080715508771381	0.0204068985401182	0.395530504611965	0.692456	0.692456	chr6	52783839	0.1596078173022157	chr6:52783839:A:T
chr6:52783930	['C', 'T']	19959	30696.689936854767	3924.3331265818674	-0.0353849413236781	0.012036487926624	-2.939806157692282	0.00328794	0.00328794	chr6	52783930	2.483076116286084	chr6:52783930:C:T
chr6:52784046	['A', 'G']	19959	37180.862862010224	5079.042835726802	0.0082711887163503	0.0204083063495715	0.405285405592903	0.685272	0.685272	chr6	52784046	0.1641370129570425	chr6:52784046:A:G
chr6:52784209	['A', 'T']	19959	32052.635543527293	4211.742417249036	-0.0229999405615768	0.0127447048590527	-1.8046663940781384	0.071142	0.071142	chr6	52784209	1.1478739297496978	chr6:52784209:A:T
chr6:52784411	['C', 'G']	19959	31122.11860500076	4005.1325776638737	-0.0327457694646506	0.0122473050546979	-2.67371224268556	0.00750779	0.00750779	chr6	52784411	2.124487883508961	chr6:52784411:C:G
chr6:52785374	['C', 'T']	19959	16866.831035347197	2160.3594612149022	-0.0136545735967315	0.0103180897733977	-1.3233625502983983	0.18573	0.18573	chr6	52785374	0.7311179412674327	chr6:52785374:C:T
chr6:52785387	['T', 'C']	19959	37092.7260150376	5065.794069956441	0.0067379633621896	0.0200824159729326	0.3355155759780708	0.73724	0.73724	chr6	52785387	0.1323911095517126	chr6:52785387:T:C
chr6:52785466	['A', 'T']	19959	31121.677841250752	4006.016496085481	-0.0325579714406143	0.0122475655221582	-2.658321882966096	0.00785935	0.00785935	chr6	52785466	2.104613370383777	chr6:52785466:A:T
chr6:52785724	['A', 'G']	19959	37181.0	5077.93079391756	0.0077665612414261	0.0204079632736198	0.3805652302141066	0.70353	0.70353	chr6	52785724	0.1527173786035572	chr6:52785724:A:G
chr6:52787542	['T', 'C']	19959	2738.274389938368	326.6030377692243	-0.0081762270153889	0.020405469160883	-0.4006880190269122	0.688654	0.688654	chr6	52787542	0.1619989256009619	chr6:52787542:T:C
chr6:52787657	['C', 'T']	19959	6266.941972339147	795.4967724330091	-0.0098578117744981	0.0141218214104114	-0.6980552641198526	0.485151	0.485151	chr6	52787657	0.3141230691085011	chr6:52787657:C:T
chr6:52787851	['C', 'T']	19959	2455.2460289622686	253.79145385241577	-0.0255375460457631	0.0214725968651501	-1.1893086898683582	0.234332	0.234332	chr6	52787851	0.6301684007992265	chr6:52787851:C:T
chr6:52788526	['G', 'A']	19959	30717.15605111501	3960.4327926141054	-0.0302083205157287	0.0120723108412611	-2.502281536065309	0.0123475	0.0123475	chr6	52788526	1.908420965166414	chr6:52788526:G:A
chr6:52788979	['T', 'G']	19959	11200.050375939849	1470.7056696173076	-0.0066505468684425	0.0112809971005723	-0.5895353760976648	0.555509	0.555509	chr6	52788979	0.2553089005058782	chr6:52788979:T:G
chr6:52789422	['C', 'A']	19959	29795.9714357304	3806.88476001974	-0.0322356364545711	0.0116686358526615	-2.762588263238868	0.00573976	0.00573976	chr6	52789422	2.241106266635956	chr6:52789422:C:A
chr6:52789446	['A', 'G']	19959	29796.492885058626	3807.489597464733	-0.0321800679610029	0.0116679933957664	-2.7579779032681864	0.00582131	0.00582131	chr6	52789446	2.234979272780986	chr6:52789446:A:G
chr6:52789752	['G', 'C']	19959	2738.411605532171	326.96125244802005	-0.0080491865974869	0.0204053534871822	-0.3944644527987782	0.693242	0.693242	chr6	52789752	0.1591151334715607	chr6:52789752:G:C
chr6:52791371	['T', 'G']	19959	28019.211515333733	3516.55878921592	-0.0341523853305042	0.0111248857753759	-3.069908853005744	0.00214412	0.00214412	chr6	52791371	2.668750912132518	chr6:52791371:T:G
chr6:52793393	['A', 'G']	19959	3222.3228942225787	385.1761649013689	-0.0102693194099237	0.0187092983906112	-0.548888536358855	0.583088	0.583088	chr6	52793393	0.2342658963038901	chr6:52793393:A:G
chr6:52794164	['T', 'C']	19959	3614.543295249549	466.7318351807071	0.0003120342366841	0.0178314232121158	0.0174991212407616	0.986039	0.986039	chr6	52794164	0.0061059074220418	chr6:52794164:T:C
chr6:52795462	['C', 'T']	19959	6337.952645820806	805.2226962628703	-0.0094653317964507	0.0140658806506213	-0.6729284878464135	0.501001	0.501001	chr6	52795462	0.3001614072783661	chr6:52795462:C:T
chr6:52796069	['C', 'T']	19959	6325.267652217489	802.7377730481287	-0.0095899928483993	0.0140755034049188	-0.6813250348863544	0.495674	0.495674	chr6	52796069	0.3048038609065691	chr6:52796069:C:T
chr6:52797355	['G', 'A']	19959	28003.627518796995	3520.2908825073537	-0.0334328424334216	0.0111167601713006	-3.007426796858735	0.00263798	0.00263798	chr6	52797355	2.5787285014062435	chr6:52797355:G:A
chr6:52799015	['A', 'G']	19959	2675.670291670843	318.3350950963633	-0.0089182575413699	0.0206229089994737	-0.4324442076332434	0.665423	0.665423	chr6	52799015	0.1769021920448136	chr6:52799015:A:G
chr6:52800158	['C', 'T']	19959	5463.8212567648825	758.5915454998176	0.0075177128051907	0.0148019216969681	0.5078876215600174	0.611538	0.611538	chr6	52800158	0.2135765514199104	chr6:52800158:C:T
chr6:52800616	['G', 'C']	19959	6333.2692558256085	801.6656557118026	-0.0100826838070633	0.014073023585124	-0.7164546940517651	0.473719	0.473719	chr6	52800616	0.324479196167809	chr6:52800616:G:C
chr6:52801179	['C', 'T']	19959	27387.11650631389	3417.9272946216474	-0.0351679350145262	0.010951362352003	-3.211284028794276	0.00132353	0.00132353	chr6	52801179	2.8782662102471845	chr6:52801179:C:T
chr6:52801475	['T', 'C']	19959	28017.615033826107	3527.119305178024	-0.032903361995311	0.0111199482859389	-2.958949191959535	0.00309053	0.00309053	chr6	52801475	2.5099670363235	chr6:52801475:T:C
chr6:52801607	['T', 'C']	19959	5462.915948275861	762.0593985946949	0.0082666497328209	0.0148032368240652	0.5584352821662705	0.576553	0.576553	chr6	52801607	0.2391607637386588	chr6:52801607:T:C
chr6:52801936	['AC', 'A']	19959	17580.570010527903	2227.3259686467995	-0.0167696719180437	0.0102805713262509	-1.6312003862298312	0.102864	0.102864	chr6	52801936	0.987736591582584	chr6:52801936:AC:A
chr6:52803872	['T', 'C']	19959	27384.9764924064	3426.2827428666287	-0.0341339380151425	0.0109473720028042	-3.118002933160492	0.0018234	0.0018234	chr6	52803872	2.7391180495364136	chr6:52803872:T:C
chr6:52804387	['C', 'A']	19959	27989.60942119769	3521.3530547684963	-0.0331011446375503	0.0111117747669624	-2.978925089083579	0.0028961	0.0028961	chr6	52804387	2.5381864463773804	chr6:52804387:C:A
chr6:52807811	['C', 'T']	19959	17569.802947516164	2227.749405441952	-0.0166566505299689	0.0102797853687535	-1.6203305742743084	0.105177	0.105177	chr6	52807811	0.978079220877827	chr6:52807811:C:T
chr6:52808590	['G', 'T']	19959	5465.547677506639	760.3459634939375	0.0078847594329849	0.0148035096363578	0.5326277096898532	0.594297	0.594297	chr6	52808590	0.2259964620465762	chr6:52808590:G:T
chr6:52812793	['G', 'A']	19959	3621.5443475646425	458.1001909640966	-0.002282217980867	0.0178353544270268	-0.1279603380019582	0.898182	0.898182	chr6	52812793	0.046635652656743	chr6:52812793:G:A
chr6:52813080	['G', 'A']	19959	17568.640709561034	2230.1093502161098	-0.0164942581813123	0.010284137668919	-1.603854276587682	0.108762	0.108762	chr6	52813080	0.963522814867384	chr6:52813080:G:A
chr6:52813294	['T', 'C']	19959	5493.82576668671	645.5852556785069	-0.0214129401708462	0.0147125105957309	-1.4554239421964803	0.145568	0.145568	chr6	52813294	0.8369340848501389	chr6:52813294:T:C
chr6:52814892	['C', 'T']	19959	6358.31856899489	818.4184824258061	-0.0073760198632879	0.0140534115952078	-0.5248561755497966	0.599689	0.599689	chr6	52814892	0.2220739172838059	chr6:52814892:C:T
chr6:52815802	['C', 'T']	19959	27387.488749686792	3434.933461302808	-0.033376044802395	0.0109538051273656	-3.0469817943914665	0.00231454	0.00231454	chr6	52815802	2.6355353093166145	chr6:52815802:C:T
chr6:52819535	['A', 'G']	19959	2668.401082381239	315.30814762687385	-0.0099840869507018	0.0206753415016105	-0.4828982848928552	0.629173	0.629173	chr6	52819535	0.2012299227343967	chr6:52819535:A:G
chr6:52821281	['T', 'C']	19959	3622.362980407877	456.4508870726711	-0.0026312021826518	0.0178285718785661	-0.147583452032698	0.882673	0.882673	chr6	52821281	0.0542001578018668	chr6:52821281:T:C
chr6:52822594	['G', 'A']	19959	2673.133931255637	315.1787005700288	-0.0098717765832091	0.0206507116889843	-0.4780356595881901	0.63263	0.63263	chr6	52822594	0.1988502172171162	chr6:52822594:G:A
chr6:52823669	['G', 'A']	19959	5469.096066148835	755.950257641554	0.0068787967498709	0.0148016799087089	0.4647308138195598	0.642129	0.642129	chr6	52823669	0.1923777159181543	chr6:52823669:G:A
chr6:52823803	['C', 'G']	19959	11027.657546602524	1712.9851085236646	0.0291687820474576	0.0113566182572246	2.5684390711030165	0.010223	0.010223	chr6	52823803	1.990421639205458	chr6:52823803:C:G
chr6:52825702	['C', 'T']	19959	7461.888388549239	971.183652842328	-0.0064060970926763	0.0136917599121835	-0.4678797418128753	0.639876	0.639876	chr6	52825702	0.1939041787245385	chr6:52825702:C:T
chr6:52828176	['A', 'G']	19959	503.0756163559832	63.29969848280657	-0.0066267427723999	0.0454085829184513	-0.1459359078503036	0.883973	0.883973	chr6	52828176	0.0535609998399674	chr6:52828176:A:G
chr6:52829235	['C', 'T']	19959	28223.163528345573	3605.56945045471	-0.0268958533856286	0.0112713543272883	-2.3862131031151192	0.0170322	0.0170322	chr6	52829235	1.768729251852354	chr6:52829235:C:T
chr6:52829507	['C', 'T']	19959	5288.0	722.9782236360944	0.0048312238143083	0.0150024147568451	0.3220297460516508	0.747434	0.747434	chr6	52829507	0.1264271504300067	chr6:52829507:C:T
chr6:52829691	['G', 'A']	19959	3440.172361960116	422.3783625410522	-0.006473982314055	0.0182279052850811	-0.3551687488388375	0.722467	0.722467	chr6	52829691	0.1411819853121917	chr6:52829691:G:A
chr6:52830490	['G', 'A']	19959	2400.721695985566	245.3956633532634	-0.0271480176582433	0.0216922596452771	-1.2515071321375255	0.210764	0.210764	chr6	52830490	0.6762035677314238	chr6:52830490:G:A
chr6:52832778	['C', 'T']	19959	5630.5642130580745	749.4094950677542	-0.0010707602017514	0.0147137001653754	-0.0727730067703268	0.941987	0.941987	chr6	52832778	0.0259550906967431	chr6:52832778:C:T
chr6:52833449	['G', 'C']	19959	934.2340382880624	121.4794727319233	-0.0125190580200668	0.0334610139382706	-0.3741386331915169	0.708305	0.708305	chr6	52833449	0.1497796924600531	chr6:52833449:G:C
chr6:52835216	['G', 'A']	19959	34729.480082176684	4445.061155490538	-0.0552148172949533	0.0150570414754665	-3.66704291709088	0.000246009	0.000246009	chr6	52835216	3.6090490043647545	chr6:52835216:G:A
chr6:52836345	['C', 'T']	19959	34734.0	4447.997123611672	-0.0551101353544047	0.0150873557939315	-3.652736510434195	0.000260125	0.000260125	chr6	52836345	3.5848179067803168	chr6:52836345:C:T
chr6:52836759	['G', 'A']	19959	34736.0	4447.132844681873	-0.0553481184835936	0.015089050488694	-3.668098169932217	0.000244997	0.000244997	chr6	52836759	3.610839233559641	chr6:52836759:G:A
chr6:52836784	['T', 'A']	19959	2397.1201022146506	241.4870965849919	-0.0280929827437987	0.0217363000289401	-1.2924454808957908	0.196218	0.196218	chr6	52836784	0.7072611552531936	chr6:52836784:T:A
chr6:52837228	['G', 'A']	19959	6733.674750714035	909.987685294552	0.0031004168470596	0.0135791541735764	0.2283217943789686	0.819398	0.819398	chr6	52837228	0.0865051004146361	chr6:52837228:G:A
chr6:52837287	['G', 'A']	19959	24857.49085533898	3140.9858512356	-0.0227661099736594	0.0104740208118094	-2.173578836886664	0.0297485	0.0297485	chr6	52837287	1.5265349276882487	chr6:52837287:G:A
chr6:52837866	['A', 'G']	19959	5523.276731135384	646.6160484272916	-0.0211825062513608	0.014671704887255	-1.4437658345869184	0.148821	0.148821	chr6	52837866	0.8273357815547965	chr6:52837866:A:G
chr6:52838150	['A', 'G']	19959	24796.969581558507	3155.51283495947	-0.0210822380101709	0.0104623549218554	-2.0150566643587102	0.0439121	0.0439121	chr6	52838150	1.3574157932166322	chr6:52838150:A:G
chr6:52838232	['C', 'T']	19959	34652.20850871918	4460.413722107372	-0.0491822811674902	0.0150012271223976	-3.278550532313342	0.0010452	0.0010452	chr6	52838232	2.980800598944712	chr6:52838232:C:T
chr6:52838598	['C', 'T']	19959	1462.0732538330494	167.21430873711586	-0.0230402211561473	0.027077807563542	-0.8508894637086148	0.394841	0.394841	chr6	52838598	0.4035777568401891	chr6:52838598:C:T
chr6:52838968	['T', 'C']	19959	24839.733613950688	3159.941742496283	-0.0215881340916597	0.0104666854591363	-2.062556878769636	0.0391677	0.0391677	chr6	52838968	1.4070719302809769	chr6:52838968:T:C
chr6:52839255	['C', 'T']	19959	785.0	119.63827544032527	0.0214695035869574	0.0359819971911671	0.59667348293351	0.550732	0.550732	chr6	52839255	0.2590596883277573	chr6:52839255:C:T
chr6:52839990	['A', 'G']	19959	34639.73554464375	4451.838705217376	-0.0506004927972263	0.014991509290197	-3.375276752842623	0.000738821	0.000738821	chr6	52839990	3.131460768815846	chr6:52839990:A:G
chr6:52840349	['A', 'G']	19959	1679.1778390574077	323.56863042186563	0.0570319141373166	0.0249828819101963	2.282839679678435	0.0224503	0.0224503	chr6	52840349	1.6487778512096978	chr6:52840349:A:G
chr6:52841921	['C', 'G']	19959	16912.847379496943	2112.7505475755643	-0.0202256541154616	0.0103084665278206	-1.962042953806596	0.0497714	0.0497714	chr6	52841921	1.3030201429866717	chr6:52841921:C:G
chr6:52843999	['G', 'A']	19959	5899.166861439945	799.799305343697	0.0029481792114226	0.0145511427857114	0.2026080875460579	0.839443	0.839443	chr6	52843999	0.0760087880618481	chr6:52843999:G:A
chr6:52844319	['G', 'A']	19959	16909.083145391673	2114.355069605324	-0.0199713952555085	0.0103087354160743	-1.9373273684342769	0.0527194	0.0527194	chr6	52844319	1.2780295410956086	chr6:52844319:G:A
chr6:52846160	['G', 'A']	19959	523.0	73.51337826099301	0.0050169878816707	0.0445632713450238	0.1125812295696961	0.910364	0.910364	chr6	52846160	0.0407849246204415	chr6:52846160:G:A
chr6:52846265	['A', 'C']	19959	476.0	39.93816341852744	-0.0481426395125006	0.0467134137345411	-1.0305956183395502	0.302743	0.302743	chr6	52846265	0.5189258897919096	chr6:52846265:A:C
chr6:52847847	['C', 'G']	19959	34638.148255813954	4449.768600750952	-0.0510239445086089	0.0149954917017398	-3.402618968652342	0.000668744	0.000668744	chr6	52847847	3.174740101462051	chr6:52847847:C:G
chr6:52847893	['C', 'A']	19959	2216.325268410704	306.503581639094	0.0026907743171516	0.0222225213697885	0.1210832142931242	0.903626	0.903626	chr6	52847893	0.0440112816316206	chr6:52847893:C:A
chr6:52849104	['C', 'T']	19959	6604.98556608029	893.5668261728166	0.0034516945317178	0.0136766211383587	0.2523791875784964	0.800751	0.800751	chr6	52849104	0.096502510304839	chr6:52849104:C:T
chr6:52849339	['C', 'A']	19959	5521.276630924943	643.6098356784539	-0.0217011933510241	0.0146733225132365	-1.4789556578919223	0.139168	0.139168	chr6	52849339	0.8564606140147581	chr6:52849339:C:A
chr6:52849775	['A', 'G']	19959	36198.0	4748.324861778921	-0.0462571296754641	0.0173932276423424	-2.6594908447501115	0.00783214	0.00783214	chr6	52849775	2.106119558094085	chr6:52849775:A:G
chr6:52850712	['T', 'C']	19959	1676.251954299459	322.9842705742865	0.0568680966272613	0.0249950561399256	2.275173790725103	0.0229061	0.0229061	chr6	52850712	1.640048847635584	chr6:52850712:T:C
chr6:52851085	['C', 'T']	19959	1677.0840264555568	323.4362224573946	0.0571671753446136	0.0249887783109044	2.287713894347026	0.0221646	0.0221646	chr6	52851085	1.654340101917558	chr6:52851085:C:T
chr6:52851291	['T', 'A']	19959	34648.83200481275	4462.999283560915	-0.0488717076546083	0.0150327132846055	-3.251023732665487	0.00115181	0.00115181	chr6	52851291	2.93861915525049	chr6:52851291:T:A
chr6:52852011	['T', 'G']	19959	28031.426702751465	3560.489163554012	-0.0298100013921144	0.0111203862351699	-2.6806624124111487	0.0073537	0.0073537	chr6	52852011	2.1334940914921963	chr6:52852011:T:G
chr6:52852818	['T', 'C']	19959	2403.361244738425	244.86759646226977	-0.0273366392100565	0.0216917088416821	-1.2602344706714503	0.2076	0.2076	chr6	52852818	0.6827726508235797	chr6:52852818:T:C
chr6:52853555	['G', 'A']	19959	34634.67645584846	4454.214011146868	-0.049938597311132	0.0149890830341909	-3.331664598642832	0.000864851	0.000864851	chr6	52853555	3.06305870808631	chr6:52853555:G:A
chr6:52854357	['T', 'C']	19959	36200.62749912311	4747.855673007452	-0.0465747772873146	0.0173982514575193	-2.676980350642395	0.00743498	0.00743498	chr6	52854357	2.1287201953869928	chr6:52854357:T:C
chr6:52854914	['T', 'C']	19959	1676.0839763503357	323.72084142270285	0.0572202244583166	0.0249952739235609	2.289241743591376	0.0220757	0.0220757	chr6	52854914	1.656085516456287	chr6:52854914:T:C
chr6:52855566	['TTCTC', 'T']	19959	1677.5969909729183	323.4142734185907	0.0571772414303893	0.0249958471590784	2.287469637116208	0.0221788	0.0221788	chr6	52855566	1.6540619553679552	chr6:52855566:TTCTC:T
chr6:52855986	['G', 'A']	19959	6607.331045194909	890.2455998247793	0.0029059184773547	0.0136771934741587	0.212464529572172	0.831747	0.831747	chr6	52855986	0.0800087568983287	chr6:52855986:G:A
chr6:52856222	['GC', 'G']	19959	2402.0	245.55212191196205	-0.0269061165142878	0.0217082738676344	-1.2394406242682872	0.215197	0.215197	chr6	52856222	0.6671637873389534	chr6:52856222:GC:G
chr6:52856365	['G', 'A']	19959	17448.496867952894	2183.9455450939467	-0.0185930090281186	0.0102643311639111	-1.8114194418717384	0.070091	0.070091	chr6	52856365	1.1543377438203677	chr6:52856365:G:A
chr6:52856770	['C', 'T']	19959	6603.661722703813	891.5466100067684	0.003275200702467	0.0136813013642764	0.239392482868552	0.810804	0.810804	chr6	52856770	0.0910841174363025	chr6:52856770:C:T
chr6:52858837	['G', 'A']	19959	2426.749075434419	246.1541355423582	-0.0283740431689912	0.0217275002384957	-1.3059046304240485	0.1916	0.1916	chr6	52858837	0.7176044952574744	chr6:52858837:G:A
chr6:52859348	['A', 'G']	19959	2403.4816837885246	243.7645076826352	-0.0275161217951693	0.021703553226875	-1.2678164495708804	0.204878	0.204878	chr6	52859348	0.6885046740613142	chr6:52859348:A:G
chr6:52859856	['C', 'T']	19959	34636.41226883176	4448.321192806521	-0.0513267456373315	0.0149935102062852	-3.4232641276900955	0.000619982	0.000619982	chr6	52859856	3.207620919234252	chr6:52859856:C:T
chr6:52860151	['G', 'A']	19959	2402.842722534081	247.4290255831822	-0.0261234238189063	0.0217074181028954	-1.2034330243734457	0.228823	0.228823	chr6	52860151	0.6405003248481597	chr6:52860151:G:A
chr6:52860723	['T', 'C']	19959	7036.762804450236	947.5738551994718	-0.0004488846792609	0.0134470251952736	-0.0333817087974733	0.973371	0.973371	chr6	52860723	0.0117215969949062	chr6:52860723:T:C
chr6:52860887	['G', 'A']	19959	35121.51936663827	4496.550810482762	-0.0599211803423266	0.0155898130300896	-3.843611223987976	0.000121613	0.000121613	chr6	52860887	3.915019998036192	chr6:52860887:G:A
chr6:52861622	['G', 'C']	19959	2404.0	244.99900339892747	-0.0272781283951405	0.0216884458972825	-1.257726280819334	0.208505	0.208505	chr6	52861622	0.6808835260793216	chr6:52861622:G:C
chr6:52861680	['C', 'T']	19959	36199.0	4747.26545584928	-0.046531762592305	0.0173948405619737	-2.675032428525185	0.0074783	0.0074783	chr6	52861680	2.126197116644863	chr6:52861680:C:T
chr6:52862759	['C', 'T']	19959	28030.83094426624	3561.275545314988	-0.0298355463775582	0.0111192709615273	-2.6832286469849675	0.00729753	0.00729753	chr6	52862759	2.1368241109603416	chr6:52862759:C:T
chr6:52862951	['C', 'T']	19959	28031.83129510826	3561.928681558717	-0.0296885707018486	0.0111179285912318	-2.670332918423532	0.00758375	0.00758375	chr6	52862951	2.120115992047895	chr6:52862951:C:T
chr6:52862952	['G', 'A']	19959	2397.360342754059	242.58671838258823	-0.0277747594949405	0.0217367525013617	-1.2777787065110342	0.201342	0.201342	chr6	52862952	0.6960656217053119	chr6:52862952:G:A
chr6:52863981	['G', 'A']	19959	24827.61040329054	3156.840564684053	-0.0215685507925272	0.0104607113684661	-2.0618627197329777	0.0392337	0.0392337	chr6	52863981	1.4063407330682605	chr6:52863981:G:A
chr6:52864445	['A', 'G']	19959	1677.1680613318636	323.39314706882874	0.0571279633591619	0.0249888319162093	2.2861398064030807	0.0222565	0.0222565	chr6	52864445	1.652543130666111	chr6:52864445:A:G
chr6:52865295	['A', 'G']	19959	2401.842371692061	243.76521613491445	-0.0277275185682339	0.0217102518577061	-1.2771624553214025	0.20156	0.20156	chr6	52865295	0.6955956503162689	chr6:52865295:A:G
chr6:52865320	['T', 'C']	19959	7031.761551568607	944.000297527388	-0.0009979002854368	0.0134591385006771	-0.0741429539035235	0.940897	0.940897	chr6	52865320	0.0264579161901405	chr6:52865320:T:C
chr6:52865897	['T', 'C']	19959	34635.73534422286	4453.722530638856	-0.0499532989416606	0.0149884041665107	-3.3327963662251334	0.000861342	0.000861342	chr6	52865897	3.064824375582482	chr6:52865897:T:C
chr6:52867284	['G', 'A']	19959	37717.14058422007	5044.261731372481	-0.0296926566569303	0.0222760735407805	-1.3329394250100854	0.182567	0.182567	chr6	52867284	0.7385777208493299	chr6:52867284:G:A
chr6:52868660	['A', 'G']	19959	28025.404148712296	3563.445051580833	-0.0293072371636399	0.0111124297821573	-2.6373383443733385	0.00836242	0.00836242	chr6	52868660	2.07766802392962	chr6:52868660:A:G
chr6:52869129	['C', 'T']	19959	6572.646537035181	965.1016521759996	0.0164028151512872	0.0137348230069646	1.194250202057188	0.232394	0.232394	chr6	52869129	0.6337750888485282	chr6:52869129:C:T
chr6:52870381	['T', 'A']	19959	2411.604139520898	240.2422191484648	-0.0292460657221889	0.021655551075821	-1.3505112670553527	0.176867	0.176867	chr6	52870381	0.752353190577173	chr6:52870381:T:A
chr6:52870408	['A', 'G']	19959	7285.460085191681	959.5909668951476	-0.0037639638042892	0.0132539823673851	-0.2839873858253676	0.776423	0.776423	chr6	52870408	0.1099016079756718	chr6:52870408:A:G
chr6:52871027	['T', 'C']	19959	6831.6845718294335	1029.6073293003549	0.0216326523138462	0.013523844286034	1.5995934185803948	0.109705	0.109705	chr6	52871027	0.9597735782327236	chr6:52871027:T:C
chr6:52871258	['C', 'T']	19959	2398.0	238.6015495554172	-0.0296275725147213	0.0217190589589822	-1.3641278183679533	0.172543	0.172543	chr6	52871258	0.7631026551672757	chr6:52871258:C:T
chr6:52871382	['T', 'C']	19959	7320.73357719096	1071.88030694738	0.0162156671613357	0.0131684582923791	1.2314020974437123	0.218187	0.218187	chr6	52871382	0.6611711290751565	chr6:52871382:T:C
chr6:52872340	['C', 'T']	19959	28151.820965074912	3605.877416906475	-0.0271462240276556	0.011143260270602	-2.4361114582661587	0.0148548	0.0148548	chr6	52872340	1.8281331910148844	chr6:52872340:C:T
chr6:52874739	['G', 'A']	19959	8029.599218234444	1141.6295047805645	0.0108639313983195	0.0127540587511463	0.851801893835805	0.394334	0.394334	chr6	52874739	0.4041357758666859	chr6:52874739:G:A
chr6:52875535	['A', 'G']	19959	6632.664628952247	967.5895966995638	0.0157906869101354	0.013588376176753	1.1620731355046008	0.24522	0.24522	chr6	52875535	0.6104441119047629	chr6:52875535:A:G
chr6:52876000	['T', 'C']	19959	2814.1409960917927	350.73434361940514	-0.0041100888378349	0.0198298642847646	-0.2072676231572957	0.835803	0.835803	chr6	52876000	0.0778960743492397	chr6:52876000:T:C
chr6:52876817	['G', 'A']	19959	28329.258117859288	3780.1138005876433	-0.0069777018401661	0.0112080122652091	-0.6225637227241194	0.533578	0.533578	chr6	52876817	0.2728020851551692	chr6:52876817:G:A
chr6:52877418	['G', 'A']	19959	32019.604268964824	4213.157334939515	-0.016603395951662	0.0127165628010667	-1.3056512370048043	0.191686	0.191686	chr6	52877418	0.7174096051437189	chr6:52877418:G:A
chr6:52877497	['T', 'C']	19959	11179.680396873122	1381.230976008114	-0.0155546107526344	0.0113045051672363	-1.3759656457777685	0.168848	0.168848	chr6	52877497	0.7725040792045128	chr6:52877497:T:C
chr6:52878391	['C', 'T']	19959	746.0	106.66437813539044	0.0154165516483629	0.0370187905344649	0.4164520619335188	0.677084	0.677084	chr6	52878391	0.169357448783895	chr6:52878391:C:T
chr6:52878657	['T', 'C']	19959	32381.622407054816	4346.620556493532	-0.003669761360263	0.0130259007779356	-0.2817280296253425	0.778155	0.778155	chr6	52878657	0.1089338876632953	chr6:52878657:T:C
chr6:52879943	['G', 'A']	19959	2236.448208469056	235.7440061745007	-0.0229223922503541	0.0220450255990235	-1.03979884928641	0.298446	0.298446	chr6	52879943	0.525134237477849	chr6:52879943:G:A
chr6:52880182	['C', 'G']	19959	474.04750212957856	56.89931931831623	-0.0186949709968575	0.046726859254867	-0.4000904682013338	0.689094	0.689094	chr6	52880182	0.1617215315077983	chr6:52880182:C:G
chr6:52880263	['T', 'G']	19959	34255.0	4558.734845575422	-0.0129622959860486	0.0145558546132762	-0.8905211222861384	0.373197	0.373197	chr6	52880263	0.4280618560527681	chr6:52880263:T:G
chr6:52881368	['A', 'C']	19959	2310.115743060427	317.84429046081743	-0.0018144962704068	0.0216772512246923	-0.0837050902625488	0.933292	0.933292	chr6	52881368	0.0299824568446716	chr6:52881368:A:C
chr6:52883962	['C', 'T']	19959	6722.684123484013	784.9046607022347	-0.0176811937429762	0.0134526037154402	-1.3143324606137443	0.188749	0.188749	chr6	52883962	0.7241153406027866	chr6:52883962:C:T
chr6:52883983	['T', 'C']	19959	2276.570311716949	312.1069761989946	0.0019649692623334	0.021750222114915	0.0903424917663723	0.928016	0.928016	chr6	52883983	0.0324445360097926	chr6:52883983:T:C
chr6:52885136	['C', 'A']	19959	1616.0809700370778	174.12432681031527	-0.0324935092631866	0.026002974259295	-1.2496074079514758	0.211458	0.211458	chr6	52885136	0.6747758797290341	chr6:52885136:C:A
chr6:52885818	['A', 'G']	19959	25681.433547158467	3419.7924351593538	-0.007573211582707	0.0105988395286691	-0.7145321487528937	0.474907	0.474907	chr6	52885818	0.3233914289882735	chr6:52885818:A:G
chr6:52885894	['G', 'A']	19959	1620.081170457962	178.0004133791762	-0.0304924216570287	0.025972929002311	-1.1740078161502503	0.240406	0.240406	chr6	52885894	0.6190546975080082	chr6:52885894:G:A
chr6:52885941	['G', 'A']	19959	1714.0	178.5809929165114	-0.0362117226561379	0.0252384004537941	-1.434786753718147	0.151364	0.151364	chr6	52885941	0.819977403967033	chr6:52885941:G:A
chr6:52886795	['T', 'A']	19959	24456.67603728202	3288.491975128577	-0.002795793834315	0.0103761854262709	-0.2694433184700518	0.787591	0.787591	chr6	52886795	0.1036992552975933	chr6:52886795:T:A
chr6:52887364	['C', 'T']	19959	25528.27903597555	3402.5048062002606	-0.0071738893619345	0.0105861666870635	-0.6776663899219666	0.497991	0.497991	chr6	52887364	0.3027785060066613	chr6:52887364:C:T
chr6:52888236	['G', 'A']	19959	19387.97138991883	2531.279946022686	-0.0109464568340354	0.0101585376680104	-1.077562262579009	0.281242	0.281242	chr6	52888236	0.5509198223215384	chr6:52888236:G:A
chr6:52889994	['T', 'C']	19959	985.2961960607428	117.83989277995	-0.0106716198242127	0.0326633719952045	-0.326715191125383	0.743887	0.743887	chr6	52889994	0.1284930308568782	chr6:52889994:T:C
chr6:52892318	['C', 'T']	19959	450.0676488274203	85.9602663886945	0.0746446662722127	0.0479642891352003	1.5562550309420116	0.119663	0.119663	chr6	52892318	0.922040113418478	chr6:52892318:C:T
chr6:52892703	['A', 'G']	19959	449.0224972442128	86.79022846000996	0.075855843598971	0.0480149247528692	1.5798388519694182	0.11416	0.11416	chr6	52892703	0.9424860398934096	chr6:52892703:A:G
chr6:52892978	['A', 'G']	19959	7342.57518043304	1043.5977567206228	0.0112207963564055	0.0130635470012051	0.8589394867542801	0.390384	0.390384	chr6	52892978	0.4085079903242647	chr6:52892978:A:G
chr6:52895014	['G', 'A']	19959	7333.469706840391	1039.3673647808591	0.0107839172350816	0.0130698948651096	0.8250959434929817	0.409327	0.409327	chr6	52895014	0.3879296075065269	chr6:52895014:G:A
chr6:52895030	['C', 'A']	19959	1678.0	185.73538240559367	-0.0279699119100958	0.0255116626891449	-1.0963578599679802	0.272935	0.272935	chr6	52895030	0.5639407687192048	chr6:52895030:C:A
chr6:52897100	['T', 'C']	19959	1679.0841266659986	184.4630882023368	-0.0287324813139932	0.0255089769227755	-1.126367450994853	0.260024	0.260024	chr6	52897100	0.5849865651579105	chr6:52897100:T:C
chr6:52898790	['C', 'T']	19959	25484.276831345825	3404.9656572837075	-0.0055669198294613	0.010568685987753	-0.5267371777259979	0.598382	0.598382	chr6	52898790	0.2230214790109908	chr6:52898790:C:T
chr6:52898798	['G', 'A']	19959	6343.953547805171	946.4432490516664	0.0198658669079614	0.0138293375489697	1.436501700650253	0.150875	0.150875	chr6	52898798	0.8213827168945944	chr6:52898798:G:A
chr6:52899696	['G', 'A']	19959	424.0424913564163	76.14114276032697	0.054175494404149	0.0495223869452823	1.0939596765399868	0.273986	0.273986	chr6	52899696	0.5622716279755373	chr6:52899696:G:A
chr6:52900962	['A', 'G']	19959	25867.184064144327	3458.0943917352984	-0.0059363764204893	0.0106428008724981	-0.5577832838937559	0.576999	0.576999	chr6	52900962	0.2388249395216658	chr6:52900962:A:G
chr6:52901394	['C', 'T']	19959	25416.09366073666	3408.102936719836	-0.0051076162156256	0.0105744836899177	-0.4830132955328614	0.629092	0.629092	chr6	52901394	0.2012858375903019	chr6:52901394:C:T
chr6:52901824	['C', 'T']	19959	7310.098767288033	1038.6665635188074	0.0110723635371199	0.0130758973772514	0.8467765704847813	0.39713	0.39713	chr6	52901824	0.4010673042170727	chr6:52901824:C:T
chr6:52902007	['T', 'C']	19959	1677.0	184.5860378435601	-0.028526026236489	0.0255219686290978	-1.117704776267388	0.263707	0.263707	chr6	52902007	0.5788783418750361	chr6:52902007:T:C
chr6:52903071	['T', 'A']	19959	25663.14317213731	3434.8441198118226	-0.0062458261551099	0.010604207223064	-0.5889951057845572	0.555871	0.555871	chr6	52903071	0.2550259826775767	chr6:52903071:T:A
chr6:52909665	['G', 'A']	19959	701.0	93.60475842452432	0.0163718296829217	0.038263660102797	0.4278688875799665	0.668751	0.668751	chr6	52909665	0.1747355555588912	chr6:52909665:G:A
chr6:52911665	['T', 'C']	19959	27518.651313151568	3695.064592875041	-0.0043502644033792	0.0109993587287785	-0.3955016388362023	0.692477	0.692477	chr6	52911665	0.1595946467241145	chr6:52911665:T:C
chr6:52912053	['G', 'A']	19959	7753.579826826665	1018.176579187531	-0.0030051194991417	0.0128853551657994	-0.233219764645528	0.815593	0.815593	chr6	52912053	0.0885265103024548	chr6:52912053:G:A
chr6:52913529	['C', 'T']	19959	2985.149564084578	415.3067943175545	0.0058962100375882	0.0191379335340578	0.308090213977143	0.758017	0.758017	chr6	52913529	0.1203210543634574	chr6:52913529:C:T
chr6:52915646	['G', 'A']	19959	1966.0	201.26900366279395	-0.032530647877466	0.0235286408757721	-1.3825978325404875	0.166804	0.166804	chr6	52915646	0.7777935390873779	chr6:52915646:G:A
chr6:52916077	['T', 'C']	19959	2123.4255575043844	228.6952294249824	-0.0245783359266319	0.0226780016346888	-1.0837963733557665	0.278468	0.278468	chr6	52916077	0.5552247043390773	chr6:52916077:T:C
chr6:52916762	['T', 'C']	19959	1965.295399879736	201.8018105179316	-0.0321257769628752	0.023533386354305	-1.3651149256298318	0.172232	0.172232	chr6	52916762	0.763886155249967	chr6:52916762:T:C
chr6:52918870	['A', 'T']	19959	37795.68099819603	5182.627313866271	0.0270659022772368	0.0226801146284188	1.1933759031059967	0.232736	0.232736	chr6	52918870	0.6331364341086598	chr6:52918870:A:T
chr6:52919541	['G', 'A']	19959	2895.0	398.5056233486076	0.0042718841473499	0.0193842862035427	0.2203787182305009	0.825578	0.825578	chr6	52919541	0.0832418886406824	chr6:52919541:G:A
chr6:52920207	['C', 'T']	19959	2894.290023550634	399.0838061618946	0.0044121035478543	0.0193868720135936	0.2275820227605917	0.819974	0.819974	chr6	52920207	0.0861999181474386	chr6:52920207:C:T
chr6:52920762	['G', 'A']	19959	4993.250175368274	529.0007969452089	-0.033827939830918	0.0153621094843305	-2.2020374132486604	0.0276741	0.0276741	chr6	52920762	1.5579264940766788	chr6:52920762:G:A
chr6:52920782	['G', 'A']	19959	4994.500476023451	528.3009644653464	-0.0339912824498673	0.0153615885485334	-2.2127452732167066	0.0269265	0.0269265	chr6	52920782	1.5698200940252447	chr6:52920782:G:A
chr6:52920851	['G', 'A']	19959	4992.750450992183	528.9970169100734	-0.0338572879355857	0.0153631436315666	-2.203799479295323	0.0275498	0.0275498	chr6	52920851	1.5598815495966485	chr6:52920851:G:A
chr6:52920963	['A', 'G']	19959	4994.500476023451	527.1791659227971	-0.0341705319302692	0.0153614623926695	-2.224432222453986	0.0261305	0.0261305	chr6	52920963	1.5828522800865508	chr6:52920963:A:G
chr6:52920978	['T', 'C']	19959	4993.500375807987	527.1419300299102	-0.034224277598658	0.0153622846659104	-2.2278117052864634	0.0259042	0.0259042	chr6	52920978	1.5866298154961571	chr6:52920978:T:C
chr6:52921048	['C', 'T']	19959	5194.0	570.5057319121818	-0.0310805550624439	0.0150614199234748	-2.0635873125084023	0.0390698	0.0390698	chr6	52921048	1.4081588119418065	chr6:52921048:C:T
chr6:52921393	['G', 'A']	19959	2912.2918274289723	401.9001880019255	0.0048276242724125	0.0193280820415854	0.2497725465995843	0.802766	0.802766	chr6	52921393	0.0954110297135467	chr6:52921393:G:A
chr6:52921489	['T', 'G']	19959	34952.0	4885.7734910349145	0.0352778549914828	0.015392871612956	2.291830652429392	0.0219258	0.0219258	chr6	52921489	1.6590445517020789	chr6:52921489:T:G
chr6:52921512	['T', 'C']	19959	13270.664896282193	1681.083841844112	-0.0117810713299364	0.0107402225141158	-1.0969112897291189	0.272693	0.272693	chr6	52921512	0.5643260102079557	chr6:52921512:T:C
chr6:52921778	['G', 'A']	19959	2896.145104719912	398.5099049812957	0.0044944869885228	0.0193815658114189	0.231894937295253	0.816622	0.816622	chr6	52921778	0.0879789242539466	chr6:52921778:G:A
chr6:52923588	['G', 'A']	19959	2945.4757631961497	307.36567091256507	-0.0348847052841942	0.0193653932686676	-1.8013941054652456	0.0716559	0.0716559	chr6	52923588	1.1447480448765248	chr6:52923588:G:A
chr6:52923771	['TAGGAAAAAG', 'T']	19959	2213.554525408439	233.87696495588347	-0.0278256167691936	0.0222284784760845	-1.251800333483511	0.210657	0.210657	chr6	52923771	0.6764241049640829	chr6:52923771:TAGGAAAAAG:T
chr6:52924317	['C', 'T']	19959	2897.5807065898275	403.50932806311374	0.0058610551486508	0.0193792061448582	0.3024404149911956	0.76232	0.76232	chr6	52924317	0.1178626860600916	chr6:52924317:C:T
chr6:52924571	['G', 'A']	19959	4822.483238963772	488.532698107456	-0.038398867673076	0.0155831728797993	-2.4641238321146286	0.0137432	0.0137432	chr6	52924571	1.8619121333220257	chr6:52924571:G:A
chr6:52924641	['A', 'C']	19959	16726.838059925845	2193.640134163861	-0.0078974093751301	0.0102455572022429	-0.7708130674826745	0.440827	0.440827	chr6	52924641	0.3557318134486817	chr6:52924641:A:C
chr6:52924745	['TG', 'T']	19959	2119.2123565666184	219.46034721460265	-0.0286978935994363	0.0226939263869027	-1.2645627341066323	0.206043	0.206043	chr6	52924745	0.6860421353884271	chr6:52924745:TG:T
chr6:52924803	['C', 'T']	19959	1960.687650360866	196.0341236157093	-0.0349443280983856	0.023555661183492	-1.4834789745946408	0.137963	0.137963	chr6	52924803	0.8602373704855686	chr6:52924803:C:T
chr6:52924828	['C', 'T']	19959	27508.513004259585	3686.422512007896	-0.0051332897573439	0.0109972978139255	-0.4667773706049723	0.640664	0.640664	chr6	52924828	0.193369679068242	chr6:52924828:C:T
chr6:52924842	['T', 'C']	19959	27511.13514732411	3684.7549667886	-0.0053192828396596	0.0109969469148098	-0.4837054212288776	0.6286	0.6286	chr6	52924842	0.2016256233184387	chr6:52924842:T:C
chr6:52925030	['C', 'T']	19959	10560.104847452416	1373.5162830856789	-0.0076459263965356	0.0117266447134825	-0.6520131361824965	0.5144	0.5144	chr6	52925030	0.2886990400838344	chr6:52925030:C:T
chr6:52926174	['A', 'G']	19959	4785.678428227746	491.106632563297	-0.036632089214316	0.0156197829721171	-2.345236760312744	0.0190247	0.0190247	chr6	52926174	1.7206821828817955	chr6:52926174:A:G
chr6:52927236	['G', 'GC']	19959	27514.75712782482	3689.546084498852	-0.0047213402715137	0.0110023651325087	-0.4291204858820352	0.66784	0.66784	chr6	52927236	0.17532757261464	chr6:52927236:G:GC
chr6:52927487	['AC', 'A']	19959	1958.196221877036	194.601249920925	-0.035106439158701	0.0235676387819433	-1.4896035824173588	0.136344	0.136344	chr6	52927487	0.8653639690111354	chr6:52927487:AC:A
chr6:52927642	['T', 'C']	19959	4816.930730289209	483.5405587601744	-0.0392843546019809	0.0155935685504746	-2.5192664831543814	0.0117677	0.0117677	chr6	52927642	1.929308411830944	chr6:52927642:T:C
chr6:52928056	['C', 'T']	19959	2132.7479951884525	219.01123060209247	-0.02886755057312	0.022636479546775	-1.2752667884363116	0.20223	0.20223	chr6	52928056	0.6941544181415462	chr6:52928056:C:T
chr6:52933788	['G', 'A']	19959	2087.104569596152	221.8194999762836	-0.0257197243063552	0.0228474718352908	-1.1257142362083077	0.2603	0.2603	chr6	52933788	0.5845258318907642	chr6:52933788:G:A
chr6:52934879	['G', 'A']	19959	13362.347449133007	1852.986232129963	0.0058433236026118	0.0107183416651592	0.545170492335206	0.585642	0.585642	chr6	52934879	0.2323677848967963	chr6:52934879:G:A
chr6:52935961	['A', 'G']	19959	4033.020652664294	528.8441230141858	-0.0040658339287442	0.0167090889770739	-0.2433306767546008	0.807752	0.807752	chr6	52935961	0.0927219579925981	chr6:52935961:A:G
chr6:52935981	['T', 'C']	19959	37957.80357769204	5200.74494318562	0.0296259655519557	0.023573079504715	1.256771120889402	0.208851	0.208851	chr6	52935981	0.6801634409473772	chr6:52935981:T:C
chr6:52936399	['C', 'A']	19959	2118.955488721804	231.3122047032219	-0.0225273366960679	0.0227127335556815	-0.9918373163160152	0.321289	0.321289	chr6	52936399	0.493104143172663	chr6:52936399:C:A
chr6:52936876	['C', 'G']	19959	2112.317498496693	228.9859922408873	-0.0230122899331102	0.0227402937147323	-1.011960980882214	0.311569	0.311569	chr6	52936876	0.5064457595960179	chr6:52936876:C:G
chr6:52937095	['G', 'A']	19959	2115.2119557047654	229.361603798497	-0.0228472921333624	0.0227249770328201	-1.0053824081038931	0.314725	0.314725	chr6	52937095	0.502068757783278	chr6:52937095:G:A
chr6:52938408	['C', 'T']	19959	2112.2116550583755	227.84587456980003	-0.0242986964318118	0.022735222823666	-1.0687687831464	0.285187	0.285187	chr6	52938408	0.5448702753031414	chr6:52938408:C:T
chr6:52939158	['T', 'C']	19959	2129.4267602104737	228.4227347565848	-0.0249404506335718	0.0226633798800267	-1.1004735730327626	0.271139	0.271139	chr6	52939158	0.5668080100233075	chr6:52939158:T:C
chr6:52939699	['G', 'A']	19959	36354.821475097706	4878.895535570998	-0.0116297262183073	0.0177628652782315	-0.6547212984022157	0.512655	0.512655	chr6	52939699	0.2901748025311192	chr6:52939699:G:A
chr6:52939886	['C', 'G']	19959	11576.9001703919	1589.5566104961492	0.003724468174143	0.0111200780510286	0.3349318374432234	0.73768	0.73768	chr6	52939886	0.1321319909856803	chr6:52939886:C:G
chr6:52940006	['A', 'G']	19959	3147.47309079976	320.14430366908925	-0.0359068529420214	0.0188117670725916	-1.9087442877355696	0.0563094	0.0563094	chr6	52940006	1.249419100222078	chr6:52940006:A:G
chr6:52940204	['A', 'T']	19959	29329.57287540738	3991.5092940191066	0.0008460092443434	0.0115820345938345	0.0730449591986043	0.941771	0.941771	chr6	52940204	0.0260546869384071	chr6:52940204:A:T
chr6:52940309	['G', 'C']	19959	1952.1619420989136	184.8469056235413	-0.0374104502497286	0.0235996354957434	-1.585213053670942	0.112934	0.112934	chr6	52940309	0.9471752893467072	chr6:52940309:G:C
chr6:52940551	['A', 'G']	19959	5906.806781701447	775.2465414588054	-0.0078792597453211	0.0142805541554864	-0.5517474783913735	0.581128	0.581128	chr6	52940551	0.2357281988125859	chr6:52940551:A:G
chr6:52940705	['G', 'A']	19959	2053.3086289837643	210.0727578175621	-0.0312606445298709	0.0230494911754043	-1.3562401135877815	0.175038	0.175038	chr6	52940705	0.7568676576062958	chr6:52940705:G:A
chr6:52940902	['T', 'C']	19959	3094.705584519751	297.24472945915994	-0.0429038292535011	0.0189587971104018	-2.2630037656746618	0.0236462	0.0236462	chr6	52940902	1.6262386414644026	chr6:52940902:T:C
chr6:52942214	['C', 'T']	19959	1792.2367346938795	177.35210029117513	-0.0317372549216877	0.0246446625698693	-1.287794256939427	0.197833	0.197833	chr6	52942214	0.7037012631811127	chr6:52942214:C:T
chr6:52943789	['ACACACC', 'A']	19959	1668.211634073633	162.83318625218917	-0.039435958444697	0.0269023416766349	-1.4658931523030825	0.142693	0.142693	chr6	52943789	0.8455973312717532	chr6:52943789:ACACACC:A
chr6:52944126	['TCTTTA', 'T']	19959	3745.93840833918	432.7905928203398	-0.0199634325711717	0.0171550748377393	-1.163704195988365	0.244558	0.244558	chr6	52944126	0.6116181259360217	chr6:52944126:TCTTTA:T
chr6:52945855	['C', 'T']	19959	825.0	86.55424922696528	-0.044559903847287	0.0357133838665379	-1.2477088145387951	0.212152	0.212152	chr6	52945855	0.6733528696957645	chr6:52945855:C:T
chr6:52946419	['T', 'A']	19959	22777.564870959657	3149.2116379769445	0.0019174488933349	0.0102810860390722	0.1865025626716764	0.852053	0.852053	chr6	52946419	0.0695333901022584	chr6:52946419:T:A
chr6:52947372	['G', 'A']	19959	2973.555702917765	457.03173622823925	0.0345750975794552	0.0202001453930893	1.711626174298908	0.0869811	0.0869811	chr6	52947372	1.0605751043631486	chr6:52947372:G:A
chr6:52947494	['G', 'A']	19959	6404.414178482345	803.3909302316415	-0.0105409468891365	0.0146603229544509	-0.7190119154869101	0.472142	0.472142	chr6	52947494	0.3259273646250507	chr6:52947494:G:A
chr6:52947822	['G', 'A']	19959	5851.052074979953	709.2830947940295	-0.0153272664997924	0.014307994911715	-1.0712379054064975	0.284075	0.284075	chr6	52947822	0.5465669846501167	chr6:52947822:G:A
chr6:52947825	['T', 'C']	19959	5856.041685477803	710.7285866442902	-0.0153278962760213	0.0143097944905913	-1.0711471982423932	0.284116	0.284116	chr6	52947825	0.5465043082832298	chr6:52947825:T:C
chr6:52947871	['GT', 'G']	19959	6823.393093424218	865.9347961889687	-0.0081001531835367	0.0133982580881258	-0.6045676333638866	0.545473	0.545473	chr6	52947871	0.263226741393172	chr6:52947871:GT:G
chr6:52947890	['G', 'T']	19959	939.0470488024852	78.41730699197231	-0.0501720327284728	0.0333091694586883	-1.5062528890340137	0.132018	0.132018	chr6	52947890	0.87936685085684	chr6:52947890:G:T
chr6:52947924	['G', 'A']	19959	492.2219548872181	11.897174124917166	-0.1177865927627932	0.0453847997333895	-2.5952872647830088	0.00945811	0.00945811	chr6	52947924	2.0241956393462632	chr6:52947924:G:A
chr6:52948019	['C', 'T']	19959	25213.05296918066	3429.1685476677217	0.0035277455657928	0.010474933964825	0.3367797427305117	0.736286	0.736286	chr6	52948019	0.1329534572722472	chr6:52948019:C:T
chr6:52948044	['T', 'C']	19959	23617.91660819886	3228.420020357256	-0.0012445233572699	0.0102520354319939	-0.1213928068748285	0.903381	0.903381	chr6	52948044	0.0441290478037697	chr6:52948044:T:C
chr6:52948254	['A', 'G']	19959	24270.216003607577	3288.89569959233	-0.0011587506085968	0.0103687418213992	-0.1117542155602143	0.911019	0.911019	chr6	52948254	0.0404725653880238	chr6:52948254:A:G
chr6:52949137	['G', 'C']	19959	24385.66536380036	3315.086423521592	-0.0004555357636261	0.0104462443821311	-0.0436076112105259	0.965218	0.965218	chr6	52949137	0.0153745876876375	chr6:52949137:G:C
chr6:52949877	['T', 'C']	19959	27500.511400651463	3745.4081754504336	0.0006165980393886	0.0109071106333482	0.0565317488853032	0.954919	0.954919	chr6	52949877	0.0200334654266768	chr6:52949877:T:C
chr6:52950144	['A', 'ATG']	19959	34413.0	4694.120562394189	0.0090537331766108	0.0148157471907212	0.6110885303362218	0.541148	0.541148	chr6	52950144	0.2666839422999545	chr6:52950144:A:ATG
chr6:52950164	['T', 'C']	19959	23376.513680096214	3168.0026546411777	0.0004016651218689	0.010311893259092	0.038951636889254	0.968929	0.968929	chr6	52950164	0.013708045485797	chr6:52950164:T:C
chr6:52950250	['G', 'T']	19959	1761.441264909291	246.29279365750585	0.011709035229714	0.0248891595698868	0.4704471919526249	0.638041	0.638041	chr6	52950250	0.1951514129690511	chr6:52950250:G:T
chr6:52950704	['G', 'T']	19959	2860.7166482910698	428.2957260819919	0.0277437437885032	0.0195481926386944	1.419248536234813	0.155842	0.155842	chr6	52950704	0.8073154869067439	chr6:52950704:G:T
chr6:52950968	['G', 'A']	19959	3977.0	571.7140786365404	0.0049985902697148	0.0168680122615196	0.2963354657452973	0.766977	0.766977	chr6	52950968	0.1152176594184939	chr6:52950968:G:A
chr6:52951832	['G', 'A']	19959	5413.983807900541	768.4010963576704	0.0144338747785878	0.0147573713727068	0.9780789826352604	0.328047	0.328047	chr6	52951832	0.4840639295250422	chr6:52951832:G:A
chr6:52952029	['G', 'A']	19959	27522.41052631586	3725.714107999249	-0.0011271859315327	0.0109969556425776	-0.1024998161462573	0.918361	0.918361	chr6	52952029	0.0369865677209611	chr6:52952029:G:A
chr6:52952126	['A', 'T']	19959	20077.22508910197	2792.5612724341504	0.0039039656826306	0.0101472564409988	0.3847311542119971	0.700441	0.700441	chr6	52952126	0.1546284406117031	chr6:52952126:A:T
chr6:52952346	['A', 'G']	19959	27498.88884434199	3741.5645760421694	3.1246126684587555e-06	0.0109062157172057	0.0002864983372306	0.999771	0.999771	chr6	52952346	9.946482551310036e-05	chr6:52952346:A:G
chr6:52952446	['G', 'A']	19959	6371.276872964168	864.2312896792869	0.0061057786964369	0.0137924623189029	0.4426895325331968	0.657995	0.657995	chr6	52952446	0.1817774065086278	chr6:52952446:G:A
chr6:52953255	['A', 'G']	19959	34349.442000300645	4686.832063871751	0.0093740446784635	0.0147516924623953	0.6354555385668221	0.525139	0.525139	chr6	52953255	0.279725727178876	chr6:52953255:A:G
chr6:52953410	['C', 'T']	19959	7438.199332524255	962.3428277223928	-0.0046118853656101	0.0130279532655125	-0.3539992254822333	0.723343	0.723343	chr6	52953410	0.1406557169744422	chr6:52953410:C:T
chr6:52953622	['G', 'A']	19959	34402.64431179775	4691.983051860734	0.0097661161119601	0.014839965844727	0.6580955922772704	0.510484	0.510484	chr6	52953622	0.2920178653706172	chr6:52953622:G:A
chr6:52954258	['G', 'A']	19959	12481.126691390198	1670.4566688580794	-0.0003833947363035	0.0108917189413437	-0.0352005719545499	0.97192	0.97192	chr6	52954258	0.0123694809465719	chr6:52954258:G:A
chr6:52954579	['G', 'A']	19959	34344.16220685508	4683.212983778688	0.0089893373377671	0.0147485589111584	0.6095061484933321	0.542196	0.542196	chr6	52954579	0.2658436907104125	chr6:52954579:G:A
chr6:52954703	['T', 'C']	19959	34344.72076360357	4684.985685788949	0.0092377313288428	0.0147475505858789	0.6263908894598487	0.531066	0.531066	chr6	52954703	0.2748515021678534	chr6:52954703:T:C
chr6:52955010	['A', 'G']	19959	8354.837199979956	1121.619935966813	-0.0001619097886703	0.0123988257340231	-0.013058477644871	0.989581	0.989581	chr6	52955010	0.004548651772601	chr6:52955010:A:G
chr6:52955584	['G', 'A']	19959	11948.197274139398	1578.3358785058033	-0.0019974622547698	0.0110291036089995	-0.1811083044990136	0.856284	0.856284	chr6	52955584	0.0673821708639234	chr6:52955584:G:A
chr6:52956261	['G', 'T']	19959	7383.479729391131	956.3142401125402	-0.0042545284516676	0.0129980716454083	-0.3273199723568659	0.743429	0.743429	chr6	52956261	0.1287605017628576	chr6:52956261:G:T
chr6:52956517	['GTCC', 'G']	19959	20042.016637434223	2786.761749835646	0.0040629463709468	0.0101422596443766	0.4005957758337914	0.688722	0.688722	chr6	52956517	0.1619560440278934	chr6:52956517:GTCC:G
chr6:52957195	['C', 'T']	19959	3434.0	518.1758996844317	0.0248189606790233	0.0180426375318713	1.3755727584274735	0.168969	0.168969	chr6	52957195	0.7721929661784805	chr6:52957195:C:T
chr6:52957649	['T', 'G']	19959	7392.370377793366	956.651042680528	-0.0039679106743319	0.0129860267652435	-0.3055523252848836	0.759949	0.759949	chr6	52957649	0.1192155521425878	chr6:52957649:T:G
chr6:52958010	['C', 'T']	19959	712.0713534098311	41.33074901466392	-0.0830625213520569	0.0382970478954076	-2.168901414513915	0.0301019	0.0301019	chr6	52958010	1.5214060913339482	chr6:52958010:C:T
chr6:52958074	['G', 'A']	19959	22876.16926469852	3220.4807957495823	0.0125225218619081	0.0102580435076968	1.220751486627276	0.222195	0.222195	chr6	52958074	0.6532657181082088	chr6:52958074:G:A
chr6:52958260	['C', 'T']	19959	1865.0	288.5142787661418	0.0047933147636717	0.0239410121243865	0.2002135389584963	0.841316	0.841316	chr6	52958260	0.075040851669632	chr6:52958260:C:T
chr6:52958807	['A', 'C']	19959	7412.74279701358	951.8435602578314	-0.0053256757025885	0.0129781219107422	-0.4103579654449369	0.681548	0.681548	chr6	52958807	0.1665035523002697	chr6:52958807:A:C
chr6:52958956	['T', 'C']	19959	34616.46875782934	4690.964188851555	-0.0032728655790594	0.0149204569343316	-0.21935424588296	0.826376	0.826376	chr6	52958956	0.0828223042896459	chr6:52958956:T:C
chr6:52958958	['C', 'T']	19959	15989.408901809433	2215.0364443614203	0.0036729780783585	0.0104213559879974	0.3524472326431243	0.724507	0.724507	chr6	52958958	0.1399574141311266	chr6:52958958:C:T
chr6:52958977	['G', 'A']	19959	1378.0690449944884	146.05140248612517	-0.0271749510447881	0.0277555035904067	-0.9790833358966932	0.327551	0.327551	chr6	52958977	0.4847210703464699	chr6:52958977:G:A
chr6:52959116	['G', 'A']	19959	23429.69556502129	3188.152356254224	0.0018569179131921	0.0103069662451053	0.1801614431476387	0.857028	0.857028	chr6	52959116	0.0670049889906324	chr6:52959116:G:A
chr6:52959152	['TC', 'T']	19959	30318.55712567649	4180.414110926282	0.012590577569846	0.0118337417048838	1.0639557532889028	0.287362	0.287362	chr6	52959152	0.5415706623724041	chr6:52959152:TC:T
chr6:52959366	['T', 'C']	19959	2867.448006019564	431.8376717727262	0.0284928880601753	0.0195387294842003	1.4582774219385972	0.14478	0.14478	chr6	52959366	0.8392914277075705	chr6:52959366:T:C
chr6:52959395	['AT', 'A']	19959	7436.0	966.5572539809868	-0.0037915257233321	0.0129606255620802	-0.2925418765607492	0.769875	0.769875	chr6	52959395	0.1135797829016892	chr6:52959395:AT:A
chr6:52959793	['C', 'G']	19959	14990.502129578594	2061.170596167832	0.0036121309115833	0.0105186103468214	0.3434038140480059	0.731298	0.731298	chr6	52959793	0.1359056143101317	chr6:52959793:C:G
chr6:52959859	['C', 'T']	19959	14547.644382078784	1985.7462720422595	0.0014687161631508	0.010565624362366	0.1390089324377511	0.889444	0.889444	chr6	52959859	0.0508813901956692	chr6:52959859:C:T
chr6:52959977	['G', 'A']	19959	34343.72071349835	4685.230737213916	0.0095725447382123	0.0147507604962203	0.6489526245555365	0.516376	0.516376	chr6	52959977	0.2870339509714236	chr6:52959977:G:A
chr6:52960978	['T', 'C']	19959	14983.75363335672	2058.9024185112607	0.003361934884967	0.0105199264354988	0.3195777941585572	0.749292	0.749292	chr6	52960978	0.1253489042288074	chr6:52960978:T:C
chr6:52960984	['C', 'G']	19959	14984.255262630317	2059.873852058904	0.0034455249815789	0.0105203005330749	0.3275120297891204	0.743284	0.743284	chr6	52960984	0.1288452157595411	chr6:52960984:C:G
chr6:52960995	['T', 'C']	19959	22882.025160384925	3216.106955552585	0.0119075664273568	0.0102578096018681	1.1608293475429954	0.245725	0.245725	chr6	52960995	0.6095506562601869	chr6:52960995:T:C
chr6:52961128	['C', 'T']	19959	22852.0	3210.708396472018	0.0117928087746946	0.0102571317234316	1.14971798088104	0.250274	0.250274	chr6	52961128	0.6015842652261055	chr6:52961128:C:T
chr6:52961223	['C', 'T']	19959	30859.730780795828	4269.375139810117	0.0144501976336941	0.0120924076435151	1.194981021123901	0.232109	0.232109	chr6	52961223	0.6343080194985958	chr6:52961223:C:T
chr6:52961269	['G', 'A']	19959	14985.25240529164	2056.3355943661645	0.0030734968437123	0.0105203583491622	0.2921475430499102	0.770177	0.770177	chr6	52961269	0.1134094549709233	chr6:52961269:G:A
chr6:52961272	['A', 'G']	19959	30864.63920625376	4261.925349483761	0.0133383956777639	0.0120936256275303	1.1029277810121694	0.270072	0.270072	chr6	52961272	0.5685204394180088	chr6:52961272:A:G
chr6:52961465	['G', 'T']	19959	7438.37268263353	965.4777487149836	-0.0038595946648265	0.0129603196986682	-0.2978008841265777	0.765858	0.765858	chr6	52961465	0.1158517467293654	chr6:52961465:G:T
chr6:52961581	['T', 'C']	19959	31055.77989375564	4261.055744378604	0.0096338998416811	0.0121872639480926	0.7904891436431797	0.429252	0.429252	chr6	52961581	0.3672876726680585	chr6:52961581:T:C
chr6:52961941	['C', 'T']	19959	1870.2811184606128	284.56432640152053	0.0024726050324703	0.0238994849378617	0.1034585071142355	0.9176	0.9176	chr6	52961941	0.0373465951067887	chr6:52961941:C:T
chr6:52962352	['G', 'A']	19959	13842.548393564231	1894.9889941894785	0.0021335161750203	0.0106469874833341	0.200386839785428	0.84118	0.84118	chr6	52962352	0.0751110617024255	chr6:52962352:G:A
chr6:52962673	['C', 'T']	19959	7473.186961559792	972.4545920244916	-0.0036289225648535	0.0129823753109928	-0.2795268568287903	0.779843	0.779843	chr6	52962673	0.1079928217924824	chr6:52962673:C:T
chr6:52962878	['T', 'G']	19959	34309.15694527961	4677.747969787948	0.008817943934898	0.0147069910048972	0.5995749866143111	0.548796	0.548796	chr6	52962878	0.2605890627245162	chr6:52962878:T:G
chr6:52964680	['C', 'T']	19959	1391.139399709375	248.12904159510376	0.0591812464028951	0.0274039504400057	2.159588141587764	0.0308164	0.0308164	chr6	52964680	1.5112180973325156	chr6:52964680:C:T
chr6:52964686	['A', 'G']	19959	4992.250626440815	716.6808871546855	0.0138159765892311	0.0152295698937493	0.9071810094191576	0.364322	0.364322	chr6	52964686	0.4385146025980044	chr6:52964686:A:G
chr6:52964866	['A', 'G']	19959	15188.282922429344	2341.640133068224	0.0291793192868525	0.0103937703902534	2.807385404070016	0.00499939	0.00499939	chr6	52964866	2.301082982823056	chr6:52964866:A:G
chr6:52965172	['C', 'T']	19959	941.0	126.9728087870933	0.0170485270348335	0.0335565666853018	0.5080533772932441	0.611422	0.611422	chr6	52965172	0.2136589386771418	chr6:52965172:C:T
chr6:52965205	['C', 'T']	19959	5186.417510781267	690.3776459592189	-0.0057577129829352	0.0150777430731648	-0.3818683575516525	0.702563	0.702563	chr6	52965205	0.1533147257636796	chr6:52965205:C:T
chr6:52965881	['G', 'A']	19959	32777.56898020546	4385.071396549222	-0.0128566962627244	0.0132553381678434	-0.9699259347388	0.332095	0.332095	chr6	52965881	0.4787376630609228	chr6:52965881:G:A
chr6:52966075	['T', 'A']	19959	681.1706424776988	66.14195711936429	-0.0215642162353449	0.0392246386052367	-0.5497620118918323	0.582489	0.582489	chr6	52966075	0.2347122716485674	chr6:52966075:T:A
chr6:52966307	['C', 'T']	19959	729.0	150.15149016125682	0.0649833943997745	0.0376118372572449	1.7277378383651587	0.0840507	0.0840507	chr6	52966307	1.0754586652718463	chr6:52966307:C:T
chr6:52966398	['G', 'A']	19959	728.0364766008618	149.72598339130715	0.064921295780278	0.037636604830886	1.7249509107421157	0.0845518	0.0845518	chr6	52966398	1.0728771423921253	chr6:52966398:G:A
chr6:52967279	['C', 'T']	19959	681.0341216554765	66.0883642936359	-0.0216123337808383	0.0392246645573084	-0.5509883647127694	0.581648	0.581648	chr6	52967279	0.2353397608922217	chr6:52967279:C:T
chr6:52968130	['C', 'T']	19959	5487.099674267101	734.1452210756496	-0.0002561919249372	0.014727165216536	-0.0173958749813968	0.986121	0.986121	chr6	52968130	0.0060697925555638	chr6:52968130:C:T
chr6:52968267	['A', 'G']	19959	15926.787851450908	2288.460234001135	0.0089220652977273	0.0104309696999589	0.855343803535589	0.392371	0.392371	chr6	52968267	0.4063030986554751	chr6:52968267:A:G
chr6:52968640	['C', 'T']	19959	31344.14085283359	4258.540432597562	-0.0011508508267656	0.0123777474680557	-0.0929774039853203	0.925922	0.925922	chr6	52968640	0.0334255968994567	chr6:52968640:C:T
chr6:52968864	['G', 'A']	19959	31344.563580772898	4251.464291206899	-0.0022931348508211	0.012379307452285	-0.1852393487810088	0.853043	0.853043	chr6	52968864	0.069029076461973	chr6:52968864:G:A
chr6:52969614	['G', 'T']	19959	14727.21361996392	2115.9235094482096	0.009186336719767	0.0105690969765254	0.8691694986024259	0.384765	0.384765	chr6	52969614	0.4148044402677763	chr6:52969614:G:T
chr6:52970044	['T', 'C']	19959	14585.615577511402	2094.8746181539045	0.009995311428836	0.010597003319449	0.9432205622217008	0.34558	0.34558	chr6	52970044	0.4614513997029116	chr6:52970044:T:C
chr6:52970119	['C', 'T']	19959	15259.881052631576	1982.552377146104	-0.0071404195316573	0.0104393426534779	-0.6839912979845019	0.493989	0.493989	chr6	52970119	0.3062827217089231	chr6:52970119:C:T
chr6:52970159	['A', 'T']	19959	19675.87233082707	2722.136452846013	0.0034486364500487	0.0101584857451496	0.3394833183376102	0.734249	0.734249	chr6	52970159	0.1341566362859624	chr6:52970159:A:T
chr6:52970774	['G', 'A']	19959	36386.64613919928	4985.977282558531	0.0133698984538366	0.0183867680063877	0.7271478298519786	0.467144	0.467144	chr6	52970774	0.3305492248611251	chr6:52970774:G:A
chr6:52970808	['T', 'C']	19959	37050.0	5006.178237803679	-0.0106231092383456	0.019529096059585	-0.5439631822145586	0.586473	0.586473	chr6	52970808	0.2317519771050188	chr6:52970808:T:C
chr6:52970876	['T', 'C']	19959	21880.19251390489	3109.436442720618	0.0150347682790818	0.0101686950166845	1.4785346845797898	0.139281	0.139281	chr6	52970876	0.8561081237623304	chr6:52970876:T:C
chr6:52971097	['G', 'A']	19959	15027.351887171257	1927.807269424357	-0.0095044193113955	0.0104718256162299	-0.9076181804121084	0.364091	0.364091	chr6	52971097	0.4387900562999092	chr6:52971097:G:A
chr6:52971612	['A', 'G']	19959	13695.058478653038	1970.319928843145	0.011267632497124	0.0107658304504875	1.046610621349113	0.295292	0.295292	chr6	52971612	0.529748318706842	chr6:52971612:A:G
chr6:52971958	['T', 'C']	19959	16541.828790459964	2116.9772118698324	-0.0118917002811896	0.0102881749190626	-1.1558610127395812	0.247752	0.247752	chr6	52971958	0.6059828309478015	chr6:52971958:T:C
chr6:52972203	['C', 'T']	19959	14239.42090225564	2001.821604948024	0.0061878692601723	0.0106465894772576	0.5812067116319588	0.561108	0.561108	chr6	52972203	0.2509535392967436	chr6:52972203:C:T
chr6:52972292	['G', 'C']	19959	14266.429573583204	1815.4586858906384	-0.0100881191701368	0.0105964854450675	-0.9520250107862552	0.341096	0.341096	chr6	52972292	0.4671233734923783	chr6:52972292:G:C
chr6:52972749	['T', 'G']	19959	786.0787693541113	77.08444179339094	-0.042476358351128	0.0362093322725144	-1.1730776483655496	0.240779	0.240779	chr6	52972749	0.6183813935845849	chr6:52972749:T:G
chr6:52972753	['C', 'A']	19959	723.036226074757	74.4199274057623	-0.0139825534641203	0.0381342473373113	-0.3666665645827374	0.713872	0.713872	chr6	52972753	0.1463796519172554	chr6:52972753:C:A
chr6:52972842	['G', 'A']	19959	15375.1626986116	1974.3402960035944	-0.0091265486493923	0.010423791232673	-0.875549830735813	0.381285	0.381285	chr6	52972842	0.4187502798177733	chr6:52972842:G:A
chr6:52973187	['G', 'C']	19959	16540.31485843147	2117.350956564125	-0.0118283629196141	0.0102890405669268	-1.149607958358653	0.250319	0.250319	chr6	52973187	0.601506184822511	chr6:52973187:G:C
chr6:52973360	['C', 'T']	19959	16540.31485843147	2115.7223081134634	-0.0120384064844139	0.0102879464621258	-1.170146688528394	0.241956	0.241956	chr6	52973360	0.6162636038319335	chr6:52973360:C:T
chr6:52973398	['G', 'A']	19959	18285.83233952999	2364.777442548961	-0.0117628528806954	0.0101571142353602	-1.15809004488155	0.246841	0.246841	chr6	52973398	0.6075827028442571	chr6:52973398:G:A
chr6:52974104	['T', 'A']	19959	14237.273237741903	1997.1174959603609	0.0054653532151408	0.0106525596470477	0.5130553966581631	0.607918	0.607918	chr6	52974104	0.2161549972884642	chr6:52974104:T:A
chr6:52974217	['A', 'C']	19959	1747.4377568407335	248.5441148017212	-0.0009263466209326	0.0247601549532508	-0.0374127957874932	0.970156	0.970156	chr6	52974217	0.0131584260514585	chr6:52974217:A:C
chr6:52974387	['T', 'C']	19959	15035.626374178011	1934.807542159841	-0.0088836835321706	0.0104730988599633	-0.8482382961294582	0.396315	0.396315	chr6	52974387	0.4019594898814401	chr6:52974387:T:C
chr6:52975032	['G', 'C']	19959	1746.0	249.3217424106552	-0.0002656884279418	0.0247661028793322	-0.0107279061722536	0.991441	0.991441	chr6	52975032	0.003733125267889	chr6:52975032:G:C
chr6:52975437	['C', 'T']	19959	18286.74864702345	2370.0750576806627	-0.0112952462310234	0.0101574442244096	-1.1120165645487292	0.266144	0.266144	chr6	52975437	0.574883320196707	chr6:52975437:C:T
chr6:52975456	['C', 'T']	19959	15030.76541044402	1942.3621622823948	-0.0079353584689492	0.0104629783307122	-0.7584225273272663	0.448207	0.448207	chr6	52975456	0.3485213650306905	chr6:52975456:C:T
chr6:52975947	['T', 'C']	19959	20340.09546958004	2637.943178006191	-0.0128494447581343	0.0101220506087689	-1.2694507521037914	0.204295	0.204295	chr6	52975947	0.6897422623395644	chr6:52975947:T:C
chr6:52975999	['G', 'C']	19959	20338.13296912589	2638.901043063883	-0.0126265103423364	0.010121980049894	-1.2474348180985162	0.212253	0.212253	chr6	52975999	0.6731461626894838	chr6:52975999:G:C
chr6:52976139	['C', 'T']	19959	19902.0	2585.4577451413297	-0.0115000564685126	0.0101197008855305	-1.136402804647693	0.255802	0.255802	chr6	52976139	0.5920960642922037	chr6:52976139:C:T
chr6:52976681	['C', 'G']	19959	23725.377411434587	3092.3755421146902	-0.0124410069943973	0.0103336003932644	-1.2039373036436032	0.228628	0.228628	chr6	52976681	0.6408705827734923	chr6:52976681:C:G
chr6:52976728	['TTC', 'T']	19959	17983.01996088069	2373.95262357592	-0.004608729897676	0.0101725862348542	-0.4530539030364989	0.650515	0.650515	chr6	52976728	0.1867426847409481	chr6:52976728:TTC:T
chr6:52977197	['A', 'C']	19959	17126.574263379436	2230.811290497384	-0.0087115535609416	0.0102646221570061	-0.8486969542269589	0.39606	0.39606	chr6	52977197	0.4022390168647711	chr6:52977197:A:C
chr6:52977308	['A', 'C']	19959	20530.314868658512	2673.8307380804217	-0.0123027371853937	0.0101249564888348	-1.215090375841153	0.224346	0.224346	chr6	52977308	0.6490816693598533	chr6:52977308:A:C
chr6:52977573	['A', 'C']	19959	20375.27113205656	2635.6306716499794	-0.0136966085840664	0.0101161970595541	-1.3539286061189142	0.175774	0.175774	chr6	52977573	0.7550453641405375	chr6:52977573:A:C
chr6:52977983	['T', 'C']	19959	18584.58682904826	2441.036802874029	-0.0074957159685985	0.0101388609741642	-0.7393055282737442	0.45973	0.45973	chr6	52977983	0.3374971551373452	chr6:52977983:T:C
chr6:52978631	['A', 'G']	19959	2673.2678759332566	384.7989671158828	0.0080801568514957	0.0201992472874518	0.400022670969292	0.689144	0.689144	chr6	52978631	0.1616900206597377	chr6:52978631:A:G
chr6:52978726	['T', 'C']	19959	37230.86536727127	5002.013054715596	-0.0229240235660089	0.0201227563151215	-1.1392089238183716	0.25463	0.25463	chr6	52978726	0.5940904299560819	chr6:52978726:T:C
chr6:52978998	['A', 'G']	19959	20536.086740829825	2670.904974591931	-0.0126612184195503	0.0101240875921146	-1.2506034054280373	0.211094	0.211094	chr6	52978998	0.6755241106237666	chr6:52978998:A:G
chr6:52979242	['C', 'G']	19959	10655.067695545422	1485.169389162916	0.0055261026014611	0.0115077723205503	0.480206111793915	0.631086	0.631086	chr6	52979242	0.199911454099011	chr6:52979242:C:G
chr6:52979247	['G', 'A']	19959	20443.097018291155	2656.8364600419936	-0.012647213907217	0.0101175207633893	-1.2500309317853349	0.211303	0.211303	chr6	52979247	0.6750943369552742	chr6:52979247:G:A
chr6:52979387	['G', 'A']	19959	37147.0	5003.187654515927	-0.0168794830125533	0.0198587855660536	-0.8499755917303907	0.395349	0.395349	chr6	52979387	0.4030193553742098	chr6:52979387:G:A
chr6:52979459	['A', 'G']	19959	19601.87474939856	2557.164557204793	-0.0102717054359996	0.0101288762972485	-1.0141011830492843	0.310547	0.310547	chr6	52979459	0.5078726618450569	chr6:52979459:A:G
chr6:52979525	['C', 'A']	19959	2236.224081775818	311.8426151471455	0.0078203933447727	0.021973128237117	0.355907145326831	0.721914	0.721914	chr6	52979525	0.1415145358791505	chr6:52979525:C:A
chr6:52979785	['G', 'T']	19959	19598.92783763468	2555.277790900955	-0.0103448169361112	0.0101304835815567	-1.0211572678469794	0.307192	0.307192	chr6	52979785	0.5125900985399234	chr6:52979785:G:T
chr6:52980088	['T', 'A']	19959	19599.98201222567	2557.261553421541	-0.0102537310970243	0.0101289518646409	-1.0123190665777586	0.311398	0.311398	chr6	52980088	0.5066841810798867	chr6:52980088:T:A
chr6:52980354	['C', 'G']	19959	37177.72540963071	4996.160011769254	-0.0211396973098093	0.0199613146772852	-1.059033317773658	0.289597	0.289597	chr6	52980354	0.538205941405119	chr6:52980354:C:G
chr6:52980385	['A', 'G']	19959	431.5188863807371	49.10078207698188	-0.0359666720260529	0.0491572860199523	-0.7316651291825684	0.464382	0.464382	chr6	52980385	0.333124622379149	chr6:52980385:A:G
chr6:52980553	['T', 'C']	19959	19605.78763723868	2560.054958882088	-0.0100260346796766	0.010129718093296	-0.9897644324684592	0.322301	0.322301	chr6	52980553	0.4917383470045499	chr6:52980553:T:C
chr6:52980595	['C', 'T']	19959	18586.79374624173	2437.2113910871217	-0.0079447357658336	0.0101376034818641	-0.7836897329873364	0.433231	0.433231	chr6	52980595	0.3632804748370035	chr6:52980595:C:T
chr6:52980596	['G', 'A']	19959	430.0430926491958	48.704720890019566	-0.0376455767391079	0.0492117768275546	-0.7649708904237216	0.444298	0.444298	chr6	52980596	0.3523256417240599	chr6:52980596:G:A
chr6:52980946	['C', 'T']	19959	10312.03332164153	1468.4157966643652	0.0096506557786595	0.0116265477725281	0.8300534232063854	0.406519	0.406519	chr6	52980946	0.3909191514172181	chr6:52980946:C:T
chr6:52981127	['T', 'A']	19959	440.1323109306872	52.74628858671045	-0.0312972473785147	0.0486465277022264	-0.6433603559557315	0.519998	0.519998	chr6	52981127	0.2839983267318051	chr6:52981127:T:A
chr6:52981360	['A', 'G']	19959	19544.833993283544	2547.267905882105	-0.0103633299119929	0.0101335359969385	-1.0226765775662017	0.306473	0.306473	chr6	52981360	0.5136077804196907	chr6:52981360:A:G
chr6:52981390	['C', 'T']	19959	19588.85163650945	2554.3340115264	-0.0104860237929343	0.010130702076445	-1.0350737504476997	0.300647	0.300647	chr6	52981390	0.521943125395552	chr6:52981390:C:T
chr6:52981574	['G', 'T']	19959	18931.794136807817	2477.885971714517	-0.0083165192738383	0.0101428820579749	-0.81993650584741	0.412262	0.412262	chr6	52981574	0.3848266941845128	chr6:52981574:G:T
chr6:52981621	['T', 'C']	19959	19587.96282006313	2554.465448079324	-0.0104629658389691	0.0101292013530541	-1.0329507208200888	0.301639	0.301639	chr6	52981621	0.5205125076636938	chr6:52981621:T:C
chr6:52981676	['G', 'A']	19959	19588.0	2554.506049463456	-0.0104592076506084	0.0101292006218071	-1.0325797702230126	0.301813	0.301813	chr6	52981676	0.5202620577788798	chr6:52981676:G:A
chr6:52981882	['C', 'A']	19959	19157.95986571801	2504.306583373199	-0.0090541022113495	0.0101344848635168	-0.8933954052211851	0.371656	0.371656	chr6	52981882	0.4298588515712225	chr6:52981882:C:A
chr6:52981944	['A', 'T']	19959	723.0724557799268	75.69354286111097	-0.0123605838122142	0.0381333522457043	-0.3241410231277697	0.745835	0.745835	chr6	52981944	0.1273572402423348	chr6:52981944:A:T
chr6:52981971	['T', 'C']	19959	18935.846211665663	2474.444926523494	-0.0087747949934287	0.0101437007390516	-0.8650486857964151	0.387022	0.387022	chr6	52981971	0.4122643471076058	chr6:52981971:T:C
chr6:52981979	['C', 'T']	19959	18570.79134095009	2437.689212407613	-0.0077884045163354	0.0101387975016926	-0.7681783283505931	0.44239	0.44239	chr6	52981979	0.3541946985973538	chr6:52981979:C:T
chr6:52982104	['T', 'C']	19959	10654.06759532996	1481.7212381962556	0.0051492487279462	0.0115092454867345	0.4474010684611093	0.65459	0.65459	chr6	52982104	0.1840306335804005	chr6:52982104:T:C
chr6:52983168	['C', 'T']	19959	19580.88633288228	2555.56547819806	-0.0102590073856633	0.0101319512920533	-1.0125401405857195	0.311292	0.311292	chr6	52983168	0.5068320402570902	chr6:52983168:C:T
chr6:52983351	['A', 'G']	19959	19582.962318985818	2552.7673461196355	-0.0105600247770641	0.0101319083457629	-1.0422542739917624	0.297306	0.297306	chr6	52983351	0.5267963261109133	chr6:52983351:A:G
chr6:52983402	['G', 'A']	19959	19580.90528214894	2553.697358241461	-0.0104758761305328	0.0101329309203941	-1.0338446213472616	0.301221	0.301221	chr6	52983402	0.5211147540310979	chr6:52983402:G:A
chr6:52984071	['G', 'A']	19959	37203.86401443031	4993.823058302532	-0.0239985645511858	0.0200349441255964	-1.1978353620924544	0.230995	0.230995	chr6	52984071	0.6363974205230533	chr6:52984071:G:A
chr6:52984093	['C', 'CTA']	19959	19583.94362597715	2552.577252153257	-0.010647046585887	0.0101313343274289	-1.0509026986763137	0.293316	0.293316	chr6	52984093	0.5326642461834932	chr6:52984093:C:CTA
chr6:52984432	['G', 'A']	19959	431.0215953502355	49.00229466828993	-0.0360552234324261	0.0491563777073797	-0.7334800714376722	0.463274	0.463274	chr6	52984432	0.3341620727158614	chr6:52984432:G:A
chr6:52984527	['C', 'T']	19959	430.0430926491958	49.44621300442724	-0.0360041807746049	0.0492130107689227	-0.7315988234018204	0.464422	0.464422	chr6	52984527	0.333087215608104	chr6:52984527:C:T
chr6:52985242	['A', 'G']	19959	37416.87468684237	5045.264071461464	-0.0130235733834124	0.0208686775130168	-0.6240727700779802	0.532587	0.532587	chr6	52985242	0.2736094385301401	chr6:52985242:A:G
chr6:52985261	['T', 'A']	19959	431.0215953502355	49.01201558029405	-0.0360035050859301	0.0491563880580614	-0.7324277984664851	0.463916	0.463916	chr6	52985261	0.333560648839546	chr6:52985261:T:A
chr6:52985610	['G', 'A']	19959	433.0	48.6468941222331	-0.0387628073031044	0.0490447448478907	-0.7903559784707808	0.429329	0.429329	chr6	52985610	0.3672097751250283	chr6:52985610:G:A
chr6:52985669	['C', 'T']	19959	435.02179577111934	48.35129805208505	-0.0406417295518039	0.0489339710857059	-0.8305422317069171	0.406242	0.406242	chr6	52985669	0.3912151783578439	chr6:52985669:C:T
chr6:52985736	['G', 'A']	19959	433.0216955606774	48.64015724109968	-0.0387704288285488	0.0490447918878461	-0.7905106197046912	0.429239	0.429239	chr6	52985736	0.3673008255800056	chr6:52985736:G:A
chr6:52985803	['A', 'G']	19959	433.0	48.6468941222331	-0.0387628073031044	0.0490447448478907	-0.7903559784707808	0.429329	0.429329	chr6	52985803	0.3672097751250283	chr6:52985803:A:G
chr6:52985890	['G', 'T']	19959	433.1302059840626	48.62172953777903	-0.0388642999278785	0.0490448931119391	-0.7924229713208956	0.428124	0.428124	chr6	52985890	0.3684304255751526	chr6:52985890:G:T
chr6:52985920	['A', 'G']	19959	433.0650932050511	48.66658276326578	-0.0387078593174244	0.0490448074858014	-0.7892346061023989	0.429984	0.429984	chr6	52985920	0.3665477045157437	chr6:52985920:A:G
chr6:52985954	['G', 'A']	19959	433.0	48.6468941222331	-0.0387628073031044	0.0490447448478907	-0.7903559784707808	0.429329	0.429329	chr6	52985954	0.3672097751250283	chr6:52985954:G:A
chr6:52985955	['A', 'G']	19959	433.0650932050511	48.66639549706539	-0.038772986307045	0.0490448451231935	-0.7905619073656549	0.429209	0.429209	chr6	52985955	0.3673311799741271	chr6:52985955:A:G
chr6:52986007	['C', 'T']	19959	1922.0	285.5619325192614	0.0015824041567394	0.023640239879603	0.0669368908606039	0.946633	0.946633	chr6	52986007	0.0238183599270833	chr6:52986007:C:T
chr6:52986033	['C', 'T']	19959	3686.9236243359737	472.68813758106745	-0.001774325407244	0.0174831637108176	-0.1014876618781643	0.919164	0.919164	chr6	52986033	0.0366069935751205	chr6:52986033:C:T
chr6:52986466	['C', 'T']	19959	434.0	50.40508507443618	-0.0351103494908325	0.04898900421403	-0.7166985745910954	0.473568	0.473568	chr6	52986466	0.3246176514982903	chr6:52986466:C:T
chr6:52986762	['G', 'A']	19959	717.0359254434312	83.50559292978888	-0.0010271121111246	0.0382190480650172	-0.0268743509617855	0.97856	0.97856	chr6	52986762	0.0094125406037927	chr6:52986762:G:A
chr6:52987123	['C', 'T']	19959	714.0	81.90522647295366	-0.0029116157643078	0.0384137703502812	-0.0757961464797084	0.939582	0.939582	chr6	52987123	0.0270653117917855	chr6:52987123:C:T
chr6:52987181	['A', 'G']	19959	4209.843698321223	510.0449083057308	-0.0135585511585709	0.016477080270166	-0.8228734057404901	0.41059	0.41059	chr6	52987181	0.3865916321639296	chr6:52987181:A:G
chr6:52988335	['A', 'G']	19959	438.0438943729017	46.21599400090447	-0.047771414915595	0.0486608516904334	-0.9817217178914832	0.326249	0.326249	chr6	52988335	0.4864508108265284	chr6:52988335:A:G
chr6:52988627	['A', 'G']	19959	9545.39124987471	1365.1708697640074	0.012086138791326	0.0119568864591719	1.010809865310294	0.31212	0.31212	chr6	52988627	0.5056784017565025	chr6:52988627:A:G
chr6:52989523	['T', 'C']	19959	454.0682501503307	33.315950676771536	-0.0455161057517963	0.0479310742070771	-0.9496158077983532	0.342319	0.342319	chr6	52989523	0.465568995205814	chr6:52989523:T:C
chr6:52990868	['G', 'A']	19959	2447.367859290439	380.2116068543562	0.0270377090452489	0.0210619330254238	1.2837240063678703	0.199253	0.199253	chr6	52990868	0.7005951310428292	chr6:52990868:G:A
chr6:52990900	['C', 'T']	19959	424.0	48.57408642322724	-0.0374605338076606	0.0494201022713608	-0.7580019483158607	0.448459	0.448459	chr6	52990900	0.3482772558254323	chr6:52990900:C:T
chr6:52992875	['T', 'C']	19959	15356.616448654337	2177.1840743351468	0.0102234649084027	0.0104287911631059	0.9803115958990968	0.326944	0.326944	chr6	52992875	0.4855266282990805	chr6:52992875:T:C
chr6:52992896	['C', 'T']	19959	17131.575015033075	2390.1871890703874	0.0078634710717235	0.0102358265420572	0.7682302000150049	0.44236	0.44236	chr6	52992896	0.3542241506108313	chr6:52992896:C:T
chr6:52992899	['A', 'G']	19959	15358.53900886907	2173.162930650009	0.0097090857733583	0.0104267525399784	0.9311706340139542	0.351777	0.351777	chr6	52992899	0.4537325591355822	chr6:52992899:A:G
chr6:52993187	['C', 'T']	19959	2433.2438242220774	378.69710430767424	0.0274555112129564	0.0211291537745807	1.2994136682362805	0.193817	0.193817	chr6	52993187	0.7126081329488488	chr6:52993187:C:T
chr6:52993976	['C', 'G']	19959	9827.95444294091	1381.7611174263131	0.0092251569339449	0.0118316860148538	0.7796992687570818	0.435577	0.435577	chr6	52993976	0.360935060589358	chr6:52993976:C:G
chr6:52994040	['G', 'A']	19959	9586.440920024052	1360.9233228202588	0.0109657892832251	0.0119250956131002	0.9195556697406024	0.357816	0.357816	chr6	52994040	0.4463402435440795	chr6:52994040:G:A
chr6:52994429	['A', 'G']	19959	9570.918115760462	1376.610165350238	0.0132193226898942	0.0119467736745085	1.1065182157171864	0.268516	0.268516	chr6	52994429	0.5710298309898234	chr6:52994429:A:G
chr6:52994432	['A', 'G']	19959	3585.4371209463184	516.0239893617287	0.0094723665154287	0.0176401589148914	0.5369773912542462	0.591289	0.591289	chr6	52994432	0.2282002002901505	chr6:52994432:A:G
chr6:52994438	['A', 'G']	19959	9872.473188333166	1393.0854756089916	0.0098817444155009	0.0118173927911844	0.8362034325263792	0.40305	0.40305	chr6	52994438	0.3946410745111502	chr6:52994438:A:G
chr6:52996359	['C', 'T']	19959	12146.04274832114	1680.959099690271	0.0060802411502493	0.0110726922895231	0.549120393781953	0.582929	0.582929	chr6	52996359	0.234384338527375	chr6:52996359:C:T
chr6:52996697	['AT', 'A']	19959	427.0213949293516	46.057171729223306	-0.0432493157945708	0.0492428006043025	-0.8782870848899681	0.379799	0.379799	chr6	52996697	0.4204461830825549	chr6:52996697:AT:A
chr6:52997060	['A', 'T']	19959	18929.88598252837	2590.565134640711	0.0019597244698382	0.0101786398449329	0.192533039747333	0.847327	0.847327	chr6	52997060	0.0719489546173277	chr6:52997060:A:T
chr6:52997192	['T', 'A']	19959	1640.1970935043316	188.8054299346164	-0.0211207989271813	0.0257581360063202	-0.8199661234026797	0.412245	0.412245	chr6	52997192	0.384844603083269	chr6:52997192:T:A
chr6:52997631	['T', 'C']	19959	15180.28171978352	2059.23499764946	-0.0001621585237706	0.0104516936506182	-0.015515047531182	0.987621	0.987621	chr6	52997631	0.005409684143956	chr6:52997631:T:C
chr6:52998902	['T', 'C']	19959	17088.42470558757	2288.956872515222	-0.0024885403557072	0.0102324692485459	-0.2432003747346632	0.807853	0.807853	chr6	52998902	0.0926676579096826	chr6:52998902:T:C
chr6:53001104	['C', 'A']	19959	19996.018547295607	2701.058950521965	-0.0020661518065835	0.010145217407244	-0.203657716108499	0.838623	0.838623	chr6	53001104	0.0764332308471811	chr6:53001104:C:A
chr6:53001116	['A', 'G']	19959	12139.473984962406	1706.9306919480216	0.0092131796238978	0.0110429395830603	0.834304992307546	0.404119	0.404119	chr6	53001116	0.3934907303512762	chr6:53001116:A:G
chr6:53003599	['C', 'T']	19959	425.14910785886127	42.14262876080912	-0.0526904791530167	0.0493621573664009	-1.0674265867658614	0.285792	0.285792	chr6	53003599	0.5439499323137068	chr6:53003599:C:T
chr6:53005522	['A', 'C']	19959	17175.02360665597	2277.024758310127	-0.0062061950286125	0.0102336739664536	-0.6064483829518713	0.544224	0.544224	chr6	53005522	0.2642223099694615	chr6:53005522:A:C
chr6:53009839	['G', 'A']	19959	10615.063686926893	1504.662893036947	0.0094262319422108	0.0115236627264005	0.8179892249549664	0.413373	0.413373	chr6	53009839	0.3836578932964204	chr6:53009839:G:A
chr6:53010461	['C', 'T']	19959	2091.0	328.4371161347668	0.0285750764411922	0.0227262576903731	1.257359519130005	0.208638	0.208638	chr6	53010461	0.680606589067072	chr6:53010461:C:T
chr6:53011579	['G', 'A']	19959	16879.691436588666	2245.739675997887	-0.0048704712346625	0.0102564901760243	-0.4748672451369147	0.634887	0.634887	chr6	53011579	0.1973035654852109	chr6:53011579:G:A
chr6:53012383	['A', 'G']	19959	2365.237009570577	374.7622576997664	0.0290636735664962	0.0214953731833226	1.352089741295836	0.176362	0.176362	chr6	53012383	0.7535949847831229	chr6:53012383:A:G
chr6:53013323	['A', 'C']	19959	551.1380675553773	68.53281463908377	0.0024533176585747	0.0436421780167831	0.0562143726564546	0.955172	0.955172	chr6	53013323	0.0199184169765621	chr6:53013323:A:C
chr6:53013839	['T', 'C']	19959	16871.60781954887	2250.9399677300444	-0.0041291356457288	0.0102587694420392	-0.4024981425947749	0.687322	0.687322	chr6	53013839	0.1628397548459393	chr6:53013839:T:C
chr6:53013856	['C', 'T']	19959	2091.104770017036	328.9668446923562	0.0288476097391532	0.0227262802568529	1.2693502593964732	0.204331	0.204331	chr6	53013856	0.6896657395466488	chr6:53013856:C:T
chr6:53014739	['T', 'C']	19959	2092.2096507491106	328.78343065257184	0.0286543896833153	0.0227217979693505	1.2610969308840485	0.207289	0.207289	chr6	53014739	0.6834237435696857	chr6:53014739:T:C
chr6:53014789	['C', 'G']	19959	425.0212947189097	42.15236010614054	-0.0525949606563063	0.0493618472199822	-1.0654982262295745	0.286663	0.286663	chr6	53014789	0.5426283584410404	chr6:53014789:C:G
chr6:53019836	['T', 'G']	19959	9362.035950661852	1317.059687860607	0.0067748273605229	0.0120115716336251	0.5640250557685184	0.572743	0.572743	chr6	53019836	0.24204021000404	chr6:53019836:T:G
chr6:53021905	['C', 'T']	19959	1969.2960012026456	295.46323081374885	0.0204966262422445	0.0233615518280259	0.8773657843078544	0.380299	0.380299	chr6	53021905	0.4198748165685724	chr6:53021905:C:T
chr6:53023255	['A', 'G']	19959	14252.428170566718	2033.884236157384	0.0123149840828643	0.010573761821286	1.164673868298507	0.244165	0.244165	chr6	53023255	0.6123165901710863	chr6:53023255:A:G
chr6:53023340	['C', 'T']	19959	36377.64523726011	4879.53018135722	-0.0150413321444513	0.0178392876611937	-0.8431576658282753	0.39915	0.39915	chr6	53023340	0.3988638663929299	chr6:53023340:C:T
chr6:53024586	['C', 'T']	19959	37830.0	5080.829911445082	-0.0270913107082734	0.0227284811896227	-1.191954292161093	0.233293	0.233293	chr6	53024586	0.6320982920977247	chr6:53024586:C:T
chr6:53025827	['A', 'G']	19959	37863.0	5088.959137454772	-0.0258260250414024	0.0228935129060884	-1.128093584734831	0.259294	0.259294	chr6	53025827	0.586207532582903	chr6:53025827:A:G
chr6:53027593	['C', 'T']	19959	10890.636951292843	1504.815202665642	0.00425500617259	0.011393765040581	0.3734504053256398	0.708817	0.708817	chr6	53027593	0.1494658750407911	chr6:53027593:C:T
chr6:53027885	['T', 'C']	19959	37885.898186191	5097.595834641283	-0.0221720233346027	0.0230271902029061	-0.9628627348465868	0.335628	0.335628	chr6	53027885	0.4741418150118692	chr6:53027885:T:C
chr6:53030432	['T', 'G']	19959	21672.5151105097	2965.011623907033	0.0054657785863554	0.0101922556133021	0.5362678089844921	0.591779	0.591779	chr6	53030432	0.2278404503716319	chr6:53030432:T:G
chr6:53031897	['G', 'A']	19959	25703.1511901779	3382.657624301999	-0.0118158402107744	0.0105761492384393	-1.1172157223187995	0.263916	0.263916	chr6	53031897	0.5785342797266265	chr6:53031897:G:A
chr6:53032055	['C', 'A']	19959	37831.0	5081.1372374754255	-0.0268313209602487	0.0227329449207795	-1.180283551196352	0.237902	0.237902	chr6	53032055	0.6236019069105574	chr6:53032055:C:A
chr6:53032328	['A', 'T']	19959	25358.811635598315	3350.958965702811	-0.0105430157216235	0.0105122735223744	-1.0029244101367494	0.31591	0.31591	chr6	53032328	0.5004366264655973	chr6:53032328:A:T
chr6:53033549	['TA', 'T']	19959	37850.68926638605	5086.916517162783	-0.0257409634074488	0.0228382022071332	-1.127101125298249	0.259713	0.259713	chr6	53033549	0.5855063111063126	chr6:53033549:TA:T
chr6:53036234	['T', 'C']	19959	10631.065290374305	1480.6761787795306	0.005231379306005	0.0115167907676248	0.4542393286080247	0.649662	0.649662	chr6	53036234	0.1873125352247111	chr6:53036234:T:C
chr6:53037390	['G', 'C']	19959	24015.422664394544	3312.9099140648864	0.0059354949623865	0.0103495218536711	0.5735042687291974	0.56631	0.56631	chr6	53037390	0.2469457694586296	chr6:53037390:G:C
chr6:53037395	['A', 'T']	19959	24015.0160870001	3313.091096634318	0.0059760140193031	0.0103494845359304	0.577421416357126	0.563661	0.563661	chr6	53037395	0.2489820132031177	chr6:53037395:A:T
chr6:53038054	['T', 'C']	19959	5796.580848824973	988.265320744754	0.0425301438656958	0.0144186186296822	2.9496684084661977	0.00318485	0.00318485	chr6	53038054	2.4969110172395697	chr6:53038054:T:C
chr6:53038368	['A', 'G']	19959	5798.452590959207	989.0346571120916	0.0427542617919012	0.014415166273762	2.965922208592275	0.00302134	0.00302134	chr6	53038368	2.5198003995809968	chr6:53038368:A:G
chr6:53038384	['C', 'T']	19959	636.0318669205332	69.75944920280519	-0.0023080958545198	0.0406477668575467	-0.0567828452325247	0.954719	0.954719	chr6	53038384	0.0201244343922067	chr6:53038384:C:T
chr6:53040703	['T', 'C']	19959	33181.0	4572.244893596009	0.0104324665349617	0.0134627989480511	0.7749106686668547	0.438402	0.438402	chr6	53040703	0.3581274732577599	chr6:53040703:T:C
chr6:53040794	['C', 'T']	19959	1019.1021195570476	123.76924975970188	-0.0209096169598012	0.0320749683895887	-0.6518982873444804	0.514474	0.514474	chr6	53040794	0.2886365683103883	chr6:53040794:C:T
chr6:53043137	['G', 'A']	19959	5789.450335772275	984.5243099529372	0.0422252087448902	0.0144264995958089	2.926919899346692	0.00342723	0.00342723	chr6	53043137	2.465056749267521	chr6:53043137:G:A
chr6:53044811	['C', 'G']	19959	37857.79355614571	5096.617722597966	-0.0183342608609546	0.022893945692827	-0.8008344698178874	0.423237	0.423237	chr6	53044811	0.373416372651919	chr6:53044811:C:G
chr6:53045447	['G', 'A']	19959	5927.078738973536	1006.1028512418832	0.0422965596325901	0.0143134620948076	2.9550195020905248	0.00313015	0.00313015	chr6	53045447	2.50443485011765	chr6:53045447:G:A
chr6:53050437	['A', 'G']	19959	411.9494300205896	40.422278787849486	-0.0569537891971016	0.0501499119739293	-1.1356707710017393	0.256108	0.256108	chr6	53050437	0.5915768553402749	chr6:53050437:A:G
chr6:53051264	['A', 'T']	19959	23237.0	3187.560993481301	0.001242504754907	0.0102678360301153	0.1210094075580117	0.903685	0.903685	chr6	53051264	0.0439829263851342	chr6:53051264:A:T
chr6:53053549	['T', 'C']	19959	6028.604098812447	982.2924679563628	0.0337391227235165	0.0141790485195795	2.3795054144096324	0.0173452	0.0173452	chr6	53053549	1.7608206881311972	chr6:53053549:T:C
chr6:53054227	['G', 'A']	19959	8569.717464294663	1213.4270037308404	0.0110999664491799	0.0124027114072462	0.8949628903479013	0.370818	0.370818	chr6	53054227	0.4308391927828262	chr6:53054227:G:A
chr6:53054892	['G', 'A']	19959	8569.288033674084	1209.1934923481524	0.0105220803840755	0.0124026613369931	0.8483727885636595	0.396241	0.396241	chr6	53054892	0.4020405889880123	chr6:53054892:G:A
chr6:53057424	['G', 'A']	19959	6026.81175763043	979.7875718655926	0.0331680097383471	0.0141813941936361	2.338839840812771	0.0193535	0.0193535	chr6	53057424	1.7132404831911805	chr6:53057424:G:A
chr6:53057599	['TA', 'T']	19959	23233.492182802165	3194.836677901893	0.0019182421534006	0.0102668593665829	0.1868382613327909	0.851789	0.851789	chr6	53057599	0.0696679727033915	chr6:53057599:TA:T
chr6:53059408	['C', 'T']	19959	8570.0	1207.5069011405087	0.0106496663755451	0.0124047349946482	0.8585162343363018	0.390618	0.390618	chr6	53059408	0.4082477479386978	chr6:53059408:C:T
chr6:53060479	['G', 'A']	19959	8885.89041439094	1210.9992109912305	0.0043293523132011	0.0122307385399996	0.3539730899358447	0.723363	0.723363	chr6	53060479	0.1406437091585644	chr6:53060479:G:A
chr6:53062092	['G', 'C']	19959	6722.0	1101.8255164026054	0.0349526610760672	0.0135545278627677	2.578670495198653	0.00992523	0.00992523	chr6	53062092	2.003259420426463	chr6:53062092:G:C
chr6:53067710	['G', 'A']	19959	788.0394829141196	80.51228536693347	-0.0237320348292721	0.0366342141364294	-0.6478106706722765	0.517115	0.517115	chr6	53067710	0.2864128644272234	chr6:53067710:G:A
chr6:53068098	['CT', 'C']	19959	33718.651541739775	4618.724201086362	0.0066395238388987	0.0140374146710917	0.4729876543842488	0.636227	0.636227	chr6	53068098	0.1963879043858438	chr6:53068098:CT:C
chr6:53068757	['A', 'G']	19959	4378.601547972049	711.1946559008259	0.0315809004574081	0.0161594866173608	1.954325728608192	0.0506767	0.0506767	chr6	53068757	1.2951916735528504	chr6:53068757:A:G
chr6:53070079	['T', 'C']	19959	37632.85508045516	5052.47286868859	-0.0229254299281392	0.0218337501536857	-1.0499996458129892	0.293731	0.293731	chr6	53070079	0.5320502161654082	chr6:53070079:T:C
chr6:53070234	['G', 'A']	19959	2833.5678777248813	329.78247436590834	-0.0170645105537552	0.0197317305269189	-0.8648258463937076	0.387145	0.387145	chr6	53070234	0.412126345302508	chr6:53070234:G:A
chr6:53072507	['C', 'T']	19959	2840.142298827538	334.8241175887118	-0.0155026129771176	0.0197127236003569	-0.7864267409926536	0.431627	0.431627	chr6	53072507	0.3648913962777018	chr6:53072507:C:T
chr6:53075166	['C', 'G']	19959	9933.488473489026	1439.7007383450382	0.014568844616302	0.0117595568637517	1.238894014893521	0.215399	0.215399	chr6	53075166	0.6667563172659389	chr6:53075166:C:G
chr6:53075616	['C', 'G']	19959	9956.979690085753	1440.972499933138	0.014405651093287	0.0117525630216209	1.2257454877532	0.220309	0.220309	chr6	53075616	0.6569677608133789	chr6:53075616:C:G
chr6:53077398	['G', 'A']	19959	4345.305960537849	507.4205224327504	-0.0190473299152248	0.017127827662029	-1.112069218062674	0.266122	0.266122	chr6	53077398	0.5749192213386445	chr6:53077398:G:A
chr6:53078959	['C', 'T']	19959	1081.054163743862	151.11443120304685	0.0094916283092713	0.0310547234730578	0.3056420166647436	0.75988	0.75988	chr6	53078959	0.1192549859463538	chr6:53078959:C:T
chr6:53081417	['G', 'A']	19959	2626.526384364821	312.79667248583206	-0.0115529355453537	0.0203846166261078	-0.5667477469533149	0.570892	0.570892	chr6	53081417	0.2434460427880245	chr6:53081417:G:A
chr6:53081522	['T', 'C']	19959	35052.26864101022	4782.089749907602	0.0041521504861606	0.015532468166571	0.2673207143663653	0.789225	0.789225	chr6	53081522	0.102799166209908	chr6:53081522:T:C
chr6:53083347	['A', 'G']	19959	20667.21290031574	2812.499427645522	0.0014479579302356	0.0101634932066511	0.1424665615251297	0.886713	0.886713	chr6	53083347	0.0522169243458198	chr6:53083347:A:G
chr6:53084119	['T', 'C']	19959	9975.0	1454.3822689967883	0.0158674107248089	0.011738437343042	1.351748129764	0.176471	0.176471	chr6	53084119	0.7533266533060027	chr6:53084119:T:C
chr6:53085249	['A', 'G']	19959	23850.9499724297	3166.7176589031747	-0.010267577185757	0.0103651977038165	-0.9905818952181188	0.321902	0.321902	chr6	53085249	0.4922763250035274	chr6:53085249:A:G
chr6:53086968	['A', 'G']	19959	24905.478319715272	3317.36869428207	-0.0095916708830066	0.0105041159757996	-0.913134518421616	0.361183	0.361183	chr6	53086968	0.4422726990560391	chr6:53086968:A:G
chr6:53086986	['C', 'T']	19959	1309.393625018794	132.85601157135153	-0.0321084569013249	0.0287833115434546	-1.115523377247621	0.26464	0.26464	chr6	53086986	0.5773445121275473	chr6:53086986:C:T
chr6:53087208	['T', 'C']	19959	9492.23145177461	1395.9786734430088	0.017373376189191	0.0119416355125583	1.4548573493907486	0.145724	0.145724	chr6	53087208	0.836468916251935	chr6:53087208:T:C
chr6:53087519	['G', 'T']	19959	23843.36231956696	3156.983510477557	-0.0108346858560018	0.0103616248060277	-1.0456551032130486	0.295733	0.295733	chr6	53087519	0.5291002110901983	chr6:53087519:G:T
chr6:53087523	['A', 'G']	19959	23847.36372293504	3157.5714440870624	-0.0108386731019366	0.0103650546169781	-1.045693776102508	0.295715	0.295715	chr6	53087523	0.5291266455381183	chr6:53087523:A:G
chr6:53087671	['A', 'C']	19959	17222.588695129285	2329.682427657788	-0.0012238172539369	0.0102015386303403	-0.1199639876182214	0.904513	0.904513	chr6	53087671	0.0435851869161712	chr6:53087671:A:C
chr6:53088757	['G', 'A']	19959	9465.371203768667	1396.3556942588689	0.0175485247622694	0.0119523764567148	1.4682038192003826	0.142065	0.142065	chr6	53088757	0.847512904332439	chr6:53088757:G:A
chr6:53090344	['A', 'G']	19959	22524.771312584577	3059.346974863964	-0.0005262926119521	0.0102427181282502	-0.0513821239013312	0.959022	0.959022	chr6	53090344	0.0181714299836523	chr6:53090344:A:G
chr6:53091455	['G', 'A']	19959	9466.42288033674	1396.934665221523	0.0175725906815222	0.0119533005985774	1.470103636782422	0.141549	0.141549	chr6	53091455	0.8490931944445227	chr6:53091455:G:A
chr6:53091982	['C', 'G']	19959	22278.0	3031.571420737779	-0.0002865358671891	0.0102227425159448	-0.0280292560183596	0.977639	0.977639	chr6	53091982	0.0098214818693662	chr6:53091982:C:G
chr6:53091989	['T', 'C']	19959	37994.90364766009	5125.749885184009	-0.0138439560125316	0.0236512410392292	-0.5853374032072691	0.558327	0.558327	chr6	53091989	0.2531113697002053	chr6:53091989:T:C
chr6:53097675	['G', 'A']	19959	6727.055655836344	1097.5263856497545	0.0337158539602754	0.0135588163764445	2.48663696182576	0.0129038	0.0129038	chr6	53097675	1.8892823768318587	chr6:53097675:G:A
chr6:53099367	['T', 'A']	19959	9474.8482934897	1392.5031026499992	0.0170798237304359	0.01194738620082	1.429586642914714	0.152851	0.152851	chr6	53099367	0.8157317156355617	chr6:53099367:T:A
chr6:53099491	['A', 'G']	19959	415.083187171135	66.29867409263703	0.0371190097363302	0.0495817248976685	0.7486429690161027	0.454081	0.454081	chr6	53099491	0.3428666697964315	chr6:53099491:A:G
chr6:53100255	['TG', 'T']	19959	9466.474296021646	1391.5004439298257	0.0170570830037455	0.0119500082293147	1.427369979704488	0.153489	0.153489	chr6	53100255	0.8139227433821078	chr6:53100255:TG:T
chr6:53100513	['C', 'T']	19959	6726.685125789317	1097.2933713484892	0.0337867579329868	0.013555961637467	2.492391084938174	0.0126967	0.0126967	chr6	53100513	1.8963091418804232	chr6:53100513:C:T
chr6:53101691	['T', 'C']	19959	9498.84405604942	1402.1124940109364	0.0182579903414474	0.0119573605291447	1.5269248005816645	0.126796	0.126796	chr6	53101691	0.8968944468117662	chr6:53101691:T:C
chr6:53102099	['AT', 'A']	19959	9452.420775706552	1393.7413566545126	0.0174124497395161	0.0119588517951332	1.4560302308121456	0.1454	0.1454	chr6	53102099	0.8374355934769809	chr6:53102099:AT:A
chr6:53102105	['A', 'C']	19959	9449.840775823184	1392.955034821421	0.017382671124201	0.011959574807885	1.453452267612424	0.146114	0.146114	chr6	53102105	0.8353081698873868	chr6:53102105:A:C
chr6:53107284	['G', 'A']	19959	1014.0508066940577	136.8400431447649	-0.0088756887822271	0.0321712651461514	-0.275888708196759	0.782636	0.782636	chr6	53107284	0.1064401791266756	chr6:53107284:G:A
chr6:53109840	['A', 'G']	19959	4658.4668036278	499.8326532920894	-0.028517959310823	0.0158145197606324	-1.8032769722045967	0.0713598	0.0713598	chr6	53109840	1.1465463758266938	chr6:53109840:A:G
chr6:53109967	['CCCACCTGGACAAT', 'C']	19959	36591.83335003507	4896.026636166864	-0.0201056729991665	0.0183211564708748	-1.0974019588298674	0.272479	0.272479	chr6	53109967	0.5646669632425974	chr6:53109967:CCCACCTGGACAAT:C
chr6:53110241	['A', 'G']	19959	37027.0	4940.562343349867	-0.0263665074340536	0.0195874988516943	-1.3460885248130037	0.178289	0.178289	chr6	53110241	0.7488754509170176	chr6:53110241:A:G
chr6:53110554	['C', 'T']	19959	21883.09640244513	3002.529731402248	0.0025395462739341	0.0101720543840271	0.2496591325663663	0.802854	0.802854	chr6	53110554	0.0953634245336838	chr6:53110554:C:T
chr6:53111138	['G', 'A']	19959	3928.1968133079454	447.8451235792599	-0.0198411109766497	0.0169990316224721	-1.1671906622269328	0.243147	0.243147	chr6	53111138	0.6141310844815052	chr6:53111138:G:A
chr6:53111161	['G', 'T']	19959	469.0234993486321	57.61274625728721	-0.0022328245772207	0.0470745723626603	-0.0474316486620235	0.96217	0.96217	chr6	53111161	0.0167481883164014	chr6:53111161:G:T
chr6:53111519	['C', 'T']	19959	21900.29179194228	3007.439290715168	0.0029096903623234	0.0101761260853075	0.28593301006014	0.774932	0.774932	chr6	53111519	0.1107364050039396	chr6:53111519:C:T
chr6:53112339	['A', 'C']	19959	34225.71480108227	4684.050847396011	0.0073154175898595	0.0145424174473711	0.5030399943017687	0.614942	0.614942	chr6	53112339	0.2111658440096285	chr6:53112339:A:C
chr6:53113342	['T', 'C']	19959	7665.384056518689	1080.0397504983407	0.0082009253858195	0.0128765683799202	0.6368874954765236	0.524205	0.524205	chr6	53113342	0.2804988409589462	chr6:53113342:T:C
chr6:53113438	['C', 'G']	19959	1749.0	243.28699548639165	0.0005450801251588	0.0247904067341951	0.0219875426411191	0.982458	0.982458	chr6	53113438	0.0076860066096568	chr6:53113438:C:G
chr6:53113605	['G', 'A']	19959	796.0398837558873	75.62197980399894	-0.0354397574179542	0.0363058902621928	-0.9761434621769752	0.329005	0.329005	chr6	53113605	0.4827975018800891	chr6:53113605:G:A
chr6:53114529	['C', 'G']	19959	1409.0705982563384	222.87184067040567	0.0199142026274643	0.0275646718897471	0.7224538244865369	0.470024	0.470024	chr6	53114529	0.3278799658909764	chr6:53114529:C:G
chr6:53114687	['C', 'T']	19959	21100.228714607867	2927.3999406187413	0.0046339962168069	0.0101238916235588	0.4577287459323856	0.647152	0.647152	chr6	53114687	0.1889937023169878	chr6:53114687:C:T
chr6:53115324	['A', 'G']	19959	5147.257891572302	577.4323120501814	-0.0226485512541621	0.0150707629115983	-1.5028138513632885	0.132903	0.132903	chr6	53115324	0.8764652156807391	chr6:53115324:A:G
chr6:53115330	['C', 'T']	19959	7958.797514656511	1105.7506194956509	0.0058563841104542	0.0127024677474148	0.4610430214747882	0.644773	0.644773	chr6	53115330	0.1905931569916153	chr6:53115330:C:T
chr6:53115505	['A', 'G']	19959	7061.70762138598	1018.6901307502018	0.011491222523002	0.0132891783733791	0.8647052662052636	0.387211	0.387211	chr6	53115505	0.4120523136274773	chr6:53115505:A:G
chr6:53115678	['T', 'C']	19959	21117.696646112203	2915.841082612951	0.0033697643283065	0.0101263252454367	0.3327726738606488	0.739309	0.739309	chr6	53115678	0.1311740068735687	chr6:53115678:T:C
chr6:53116277	['A', 'G']	19959	7894.791100866863	1124.0365244235045	0.0096400310715768	0.0127357805847063	0.7569250276777663	0.449104	0.449104	chr6	53116277	0.3476530768228532	chr6:53116277:A:G
chr6:53116464	['C', 'T']	19959	1331.0	132.2558200628185	-0.0282116765027361	0.0283730438509382	-0.9943126529162736	0.320083	0.320083	chr6	53116464	0.4947373911549902	chr6:53116464:C:T
chr6:53117550	['C', 'A']	19959	2000.200430926492	315.5298164234624	0.0221447285066265	0.0232267478646149	0.9534149436548208	0.340391	0.340391	chr6	53117550	0.4680219312608028	chr6:53117550:C:A
chr6:53118510	['C', 'T']	19959	1070.182284593331	152.719404290165	0.0153368131080009	0.0311938290014987	0.4916617676933513	0.622964	0.622964	chr6	53118510	0.20553704973423	chr6:53118510:C:T
chr6:53118626	['T', 'C']	19959	2005.2383659505983	316.5016248225693	0.0220736373344543	0.0232463360434027	0.9495533959950124	0.342351	0.342351	chr6	53118626	0.4655283992298518	chr6:53118626:T:C
chr6:53118754	['T', 'C']	19959	6139.307595951498	877.6061892583298	0.005990298940961	0.0139780979296488	0.4285489321301046	0.668256	0.668256	chr6	53118754	0.1750571331996432	chr6:53118754:T:C
chr6:53118844	['G', 'A']	19959	5268.055775494864	772.9622644253031	0.0092486164583717	0.0148729057622857	0.6218432770430183	0.534052	0.534052	chr6	53118844	0.2724164541819898	chr6:53118844:G:A
chr6:53119265	['C', 'A']	19959	5259.0	770.3149887020883	0.0087324309183635	0.0148817694770357	0.586787137903101	0.557353	0.557353	chr6	53119265	0.2538696569023372	chr6:53119265:C:A
chr6:53119470	['C', 'T']	19959	1809.090640344724	289.56036729263934	0.0291556339895507	0.0245046160729975	1.1898017052255847	0.234139	0.234139	chr6	53119470	0.6305262408352135	chr6:53119470:C:T
chr6:53120050	['C', 'T']	19959	5743.287754283996	677.2145486858929	-0.0152565981527623	0.0143398442802512	-1.0639305319217167	0.287373	0.287373	chr6	53120050	0.5415540382263142	chr6:53120050:C:T
chr6:53121454	['T', 'G']	19959	5355.805021046302	803.3686785969845	0.0131733097158256	0.0147662452864682	0.8921231809617581	0.372338	0.372338	chr6	53121454	0.4290626383769771	chr6:53121454:T:G
chr6:53121653	['CA', 'C']	19959	1803.0903397133984	287.74816277899595	0.0289874558712026	0.0245396576432205	1.1812494001606804	0.237518	0.237518	chr6	53121653	0.6243034723361476	chr6:53121653:CA:C
chr6:53122295	['G', 'T']	19959	1185.1187553239463	185.5812571163981	0.0293556137572011	0.0298459536367994	0.9835709763016696	0.325338	0.325338	chr6	53122295	0.4876652074636882	chr6:53122295:G:T
chr6:53122793	['A', 'G']	19959	10862.176898020543	1608.4443647058026	0.0172363142843447	0.0113836041740002	1.51413506837421	0.130007	0.130007	chr6	53122793	0.886033263235252	chr6:53122793:A:G
chr6:53122819	['C', 'T']	19959	1802.2708959711365	287.6982154556292	0.0287603465531527	0.0245465424458132	1.1716658921166403	0.241345	0.241345	chr6	53122819	0.6173616941309855	chr6:53122819:C:T
chr6:53123329	['C', 'T']	19959	2399.2228323845056	363.6374643631575	0.0176352284902908	0.0214128311898036	0.8235822873664819	0.410187	0.410187	chr6	53123329	0.3870181077846443	chr6:53123329:C:T
chr6:53124084	['G', 'A']	19959	9275.843009240669	1353.781529967593	0.0113610447102597	0.0119992821645074	0.9468103636952868	0.343747	0.343747	chr6	53124084	0.4637610833846076	chr6:53124084:G:A
chr6:53124140	['G', 'A']	19959	2628.0	409.9031159938306	0.01901065157983	0.0204373671017623	0.930190835501057	0.352284	0.352284	chr6	53124140	0.4531070811148291	chr6:53124140:G:A
chr6:53125208	['A', 'G']	19959	20226.053520420945	2749.0500672395947	0.0017678704726924	0.0101435133810416	0.1742858126452095	0.861643	0.861643	chr6	53125208	0.0646726358512798	chr6:53125208:A:G
chr6:53125377	['A', 'C']	19959	5337.941898937235	798.3939519054404	0.0120444580421291	0.0147952257503996	0.8140773412533958	0.41561	0.41561	chr6	53125377	0.3813140114214753	chr6:53125377:A:C
chr6:53125516	['A', 'G']	19959	5854.173239789526	691.9630916973339	-0.0140684772843535	0.0142091093551847	-0.9901026822078846	0.322136	0.322136	chr6	53125516	0.4919607383044905	chr6:53125516:A:G
chr6:53125774	['G', 'C']	19959	1808.090590239503	270.8986161304888	0.0182543998876397	0.0244659036856785	0.746115905717607	0.455606	0.455606	chr6	53125774	0.3414105652124866	chr6:53125774:G:C
chr6:53126033	['G', 'A']	19959	5501.9296311146745	667.9147218517451	-0.009609455234904	0.0145917822722638	-0.6585525370104919	0.510191	0.510191	chr6	53126033	0.2922672068097492	chr6:53126033:G:A
chr6:53126560	['A', 'G']	19959	1975.197925539911	290.5278307820926	0.0140372431109926	0.0234372142716488	0.5989296743330526	0.549227	0.549227	chr6	53126560	0.2602481209932162	chr6:53126560:A:G
chr6:53126823	['T', 'C']	19959	9602.924530192931	1392.6097228327849	0.011475073653839	0.0118537442318352	0.9680547706623116	0.333029	0.333029	chr6	53126823	0.4775179466990971	chr6:53126823:T:C
chr6:53128204	['G', 'A']	19959	1952.4891249874715	266.42800745846915	0.0044390620674512	0.0234810018993336	0.1890490911112793	0.850056	0.850056	chr6	53128204	0.0705524628858529	chr6:53128204:G:A
chr6:53129504	['C', 'G']	19959	714.0715538407576	102.11530466729516	0.0115020317692778	0.0380334596298405	0.3024187618276374	0.762336	0.762336	chr6	53129504	0.1178535709394209	chr6:53129504:C:G
chr6:53129568	['C', 'G']	19959	5333.267211143401	800.9712736519659	0.011158708672611	0.0148698862729191	0.75042326940544	0.453009	0.453009	chr6	53129568	0.3438931697056891	chr6:53129568:C:G
chr6:53133137	['C', 'A']	19959	1241.248759709346	218.4581744320008	0.0354865878263322	0.0291981279628468	1.2153720221887885	0.224239	0.224239	chr6	53133137	0.649288851991662	chr6:53133137:C:A
chr6:53133788	['C', 'T']	19959	4722.473217417448	743.788837088842	0.0196419561812244	0.0156356190260039	1.256231438522353	0.209047	0.209047	chr6	53133788	0.679756060559366	chr6:53133788:C:T
chr6:53133990	['G', 'A']	19959	21898.19431778324	3032.1725529218893	0.0068426569379074	0.0101260019154771	0.6757511004860363	0.499207	0.499207	chr6	53133990	0.3017193335017963	chr6:53133990:G:A
chr6:53134036	['C', 'T']	19959	28868.67839422644	4088.032789760923	0.0191776115567142	0.0112034023465861	1.7117667440157465	0.0869552	0.0869552	chr6	53134036	1.0607044416799067	chr6:53134036:C:T
chr6:53134058	['T', 'G']	19959	21890.871127819555	3040.219977419534	0.0078307578423696	0.0101299072468298	0.7730335186257713	0.439512	0.439512	chr6	53134058	0.3570292628822755	chr6:53134058:T:G
chr6:53134554	['T', 'C']	19959	944.0	134.98707666341633	0.0069664657080477	0.033138752670933	0.2102211201859225	0.833497	0.833497	chr6	53134554	0.0790959589862943	chr6:53134554:T:C
chr6:53134691	['A', 'G']	19959	4953.248171159435	525.5508695330833	-0.0285816409759424	0.015284075431952	-1.8700274742292395	0.0614946	0.0614946	chr6	53134691	1.2111630190728413	chr6:53134691:A:G
chr6:53135010	['G', 'A']	19959	4942.495264819361	518.8823494477047	-0.0297539917166894	0.015304146409512	-1.9441784546831224	0.051888	0.051888	chr6	53135010	1.2849330686711025	chr6:53135010:G:A
chr6:53135126	['T', 'C']	19959	3626.726835379605	406.9623173990651	-0.0194703203066592	0.0175156244401296	-1.111597269809645	0.266325	0.266325	chr6	53135126	0.5745880643066845	chr6:53135126:T:C
chr6:53135710	['G', 'C']	19959	28372.68619393636	3989.3110418314927	0.0155678727240069	0.0110883287484465	1.4039872984635249	0.160338	0.160338	chr6	53135710	0.7949635379419548	chr6:53135710:G:C
chr6:53136955	['G', 'A']	19959	33530.079687265075	4631.303109267881	0.0158230927651774	0.0137748910129931	1.1486909588070346	0.250697	0.250697	chr6	53136955	0.6008508630551112	chr6:53136955:G:A
chr6:53136986	['A', 'AG']	19959	7741.775767900986	1162.517600115563	0.0131988269547544	0.0128073176499047	1.030569188299363	0.302755	0.302755	chr6	53136986	0.5189086757506294	chr6:53136986:A:AG
chr6:53137215	['A', 'G']	19959	4661.700691521347	730.1023145559426	0.0175242987259366	0.0157188168529278	1.114861181340913	0.264923	0.264923	chr6	53137215	0.5768803356270038	chr6:53137215:A:G
chr6:53137281	['T', 'C']	19959	1435.071900992083	242.8318033068106	0.0316715604786313	0.0272621099749141	1.161742818430955	0.245354	0.245354	chr6	53137281	0.6102068573334959	chr6:53137281:T:C
chr6:53137371	['T', 'C']	19959	595.0596282006313	68.35514337519875	-0.0279843686753685	0.0416828602663549	-0.6713639250413117	0.501996	0.501996	chr6	53137371	0.2992997433825676	chr6:53137371:T:C
chr6:53137518	['C', 'T']	19959	28324.029327718454	3974.673066167626	0.0144379155778374	0.0110795518954235	1.3031136741009404	0.192551	0.192551	chr6	53137518	0.7154542215577177	chr6:53137518:C:T
chr6:53138440	['T', 'C']	19959	24178.26838069464	3491.2169933193977	0.0201790363722189	0.0102867559099617	1.9616521038160697	0.0498169	0.0498169	chr6	53138440	1.3026233011829351	chr6:53138440:T:C
chr6:53138776	['G', 'A']	19959	20652.24313352045	2917.658767640307	0.0116630588747742	0.0100679856721083	1.1584302217557576	0.246702	0.246702	chr6	53138776	0.6078273296937136	chr6:53138776:G:A
chr6:53138821	['A', 'G']	19959	21558.80154393704	3077.1816367949286	0.0155744364127251	0.0100969462692703	1.5424897783328235	0.12297	0.12297	chr6	53138821	0.910200826963836	chr6:53138821:A:G
chr6:53138977	['A', 'G']	19959	3509.0548789655686	418.5740056730702	-0.0137533824452567	0.0177934183891498	-0.7729477351942309	0.439562	0.439562	chr6	53138977	0.356979859250457	chr6:53138977:A:G
chr6:53139959	['G', 'A']	19959	3174.4771497294046	376.2304901873915	-0.0131199823675595	0.0191617568176987	-0.6846962150903247	0.493544	0.493544	chr6	53139959	0.306674123429226	chr6:53139959:G:A
chr6:53140037	['A', 'G']	19959	12929.364739507591	1763.1446464073863	0.0030222487710873	0.0108237698476733	0.279223303305641	0.780076	0.780076	chr6	53140037	0.1078630834983325	chr6:53140037:A:G
chr6:53141667	['G', 'A']	19959	19586.70154941584	2681.68411002968	0.0035844247128873	0.010020455211515	0.3577107663500489	0.720564	0.720564	chr6	53141667	0.1423274393989916	chr6:53141667:G:A
chr6:53142405	['A', 'G']	19959	13690.115471357689	1917.946639231542	0.0047712697221025	0.0105735998411048	0.4512436439626006	0.651819	0.651819	chr6	53142405	0.18587298435125	chr6:53142405:A:G
chr6:53143150	['G', 'A']	19959	3983.998045504661	501.1574316070157	-0.0022050565891432	0.0171146423046292	-0.1288403549367087	0.897485	0.897485	chr6	53143150	0.0469728012138963	chr6:53143150:G:A
chr6:53143899	['G', 'A']	19959	2776.5564520170387	369.557540952876	0.0002701001362506	0.0198639833300734	0.0135974810168972	0.989151	0.989151	chr6	53143899	0.0047374056110774	chr6:53143899:G:A
chr6:53144296	['A', 'G']	19959	12557.80852343946	1779.600161175738	0.0065783673636976	0.0107956373478208	0.6093542374342079	0.542297	0.542297	chr6	53144296	0.2657627980853811	chr6:53144296:A:G
chr6:53145296	['C', 'T']	19959	5549.556095605552	647.8818732617443	-0.0160650010234378	0.0145940631735548	-1.1007901522962011	0.271001	0.271001	chr6	53145296	0.5670291065658872	chr6:53145296:C:T
chr6:53145384	['A', 'G']	19959	13973.500551267916	1945.4664860668715	0.0040333016435084	0.0105280237344455	0.383101496087278	0.701649	0.701649	chr6	53145384	0.153880089416059	chr6:53145384:A:G
chr6:53145665	['T', 'C']	19959	2662.2667735631608	492.3310439849908	0.0413387874907409	0.0202345820375696	2.042977088134912	0.0410678	0.0410678	chr6	53145665	1.3864985616569727	chr6:53145665:T:C
chr6:53145902	['G', 'A']	19959	13688.057426337944	1917.5371511285311	0.0048272183842771	0.0105759421991333	0.4564338848857052	0.648083	0.648083	chr6	53145902	0.188369370466343	chr6:53145902:G:A
chr6:53146055	['G', 'A']	19959	972.0974094302752	131.86448006917237	-0.0073564709983889	0.0329017361586696	-0.2235891432267324	0.823079	0.823079	chr6	53146055	0.0845584787397376	chr6:53146055:G:A
chr6:53146231	['T', 'A']	19959	12385.46123170117	1731.3036843385962	0.003219737242739	0.0109047818139388	0.295259208086445	0.767799	0.767799	chr6	53146231	0.1147524578538896	chr6:53146231:T:A
chr6:53146329	['C', 'T']	19959	12836.36468994581	1816.258858211536	0.0062454227123593	0.0108076468804498	0.5778707225952033	0.563358	0.563358	chr6	53146329	0.2492155340775433	chr6:53146329:C:T
chr6:53146882	['T', 'A']	19959	12830.928693210311	1815.5534449753943	0.0059485587819801	0.0108043081912159	0.5505728526715358	0.581933	0.581933	chr6	53146882	0.2351270143282651	chr6:53146882:T:A
chr6:53146907	['A', 'G']	19959	12837.431901348442	1818.8497800378595	0.0062886697873681	0.0108005243002903	0.5822559731844763	0.560401	0.560401	chr6	53146907	0.2515010984146455	chr6:53146907:A:G
chr6:53147045	['A', 'G']	19959	9390.64596179877	1325.2768899956543	0.0035828696584164	0.0119012524616317	0.3010497987474206	0.76338	0.76338	chr6	53147045	0.1172592224369843	chr6:53147045:A:G
chr6:53147439	['T', 'A']	19959	11888.508576587425	1714.3279225050726	0.009311243848429	0.0110175191374835	0.8451307170187284	0.398048	0.398048	chr6	53147439	0.4000645538605356	chr6:53147439:T:A
chr6:53147492	['A', 'G']	19959	12839.15795813884	1818.661837519131	0.006235762389165	0.0108094446932326	0.5768809190604388	0.564026	0.564026	chr6	53147492	0.2487008758105073	chr6:53147492:A:G
chr6:53147633	['T', 'C']	19959	12911.234439210184	1836.806097660414	0.0067941007714065	0.0107896196776524	0.6296886242875226	0.528906	0.528906	chr6	53147633	0.2766215062422913	chr6:53147633:T:C
chr6:53147792	['G', 'A']	19959	12829.642799879748	1818.0100104953235	0.0062525173773863	0.0108007184299077	0.5788982851430349	0.562664	0.562664	chr6	53147792	0.2497508707025903	chr6:53147792:G:A
chr6:53148172	['A', 'G']	19959	955.0478504860206	127.04766891685784	-0.0101079330870345	0.0332111628656434	-0.3043534828312536	0.760862	0.760862	chr6	53148172	0.1186941054807573	chr6:53148172:A:G
chr6:53148211	['C', 'T']	19959	955.0	127.042669494579	-0.0101196348478004	0.033211114474861	-0.3047062710123878	0.760593	0.760593	chr6	53148211	0.1188476758681158	chr6:53148211:C:T
chr6:53148561	['T', 'A']	19959	5545.555694743699	652.4403972840171	-0.0153584645055606	0.0146060090288027	-1.0515168431892692	0.293034	0.293034	chr6	53148561	0.5330819866229557	chr6:53148561:T:A
chr6:53149329	['C', 'T']	19959	9391.352661120578	1329.7907762723185	0.0041866690172528	0.0118964968492558	0.3519245262116586	0.724899	0.724899	chr6	53149329	0.1397224993576857	chr6:53149329:C:T
chr6:53149541	['G', 'A']	19959	12855.932351172582	1827.8071376962253	0.0070985463500387	0.0107996713791302	0.657292810201272	0.511	0.511	chr6	53149541	0.2915790998652873	chr6:53149541:G:A
chr6:53149591	['C', 'T']	19959	12119.2504510826	1652.3923510908105	0.0044765186853179	0.0110239769978222	0.4060711199054764	0.684695	0.684695	chr6	53149591	0.1645028435659192	chr6:53149591:C:T
chr6:53150448	['G', 'A']	19959	12853.287969133638	1832.3877151879824	0.0075135380084955	0.0108000547148645	0.6956944392285669	0.486628	0.486628	chr6	53150448	0.312802905895041	chr6:53150448:G:A
chr6:53150587	['A', 'G']	19959	12853.728079410435	1829.9958018506684	0.007314579529857	0.0108014473779247	0.677185128430665	0.498296	0.498296	chr6	53150587	0.3025125990519012	chr6:53150587:A:G
chr6:53150992	['T', 'C']	19959	12851.28776870271	1828.6310064892675	0.0070573166355846	0.0108011718090251	0.6533843512874886	0.513516	0.513516	chr6	53150992	0.2894460202196607	chr6:53150992:T:C
chr6:53151031	['A', 'G']	19959	12855.814556581054	1826.6119081855104	0.0067590574477144	0.0108093913207292	0.6252949169073525	0.531785	0.531785	chr6	53151031	0.2742639169275496	chr6:53151031:A:G
chr6:53151135	['G', 'A']	19959	12858.086474834568	1827.139195458792	0.0067868859161195	0.010802477481553	0.6282712394179247	0.529833	0.529833	chr6	53151135	0.2758609956960607	chr6:53151135:G:A
chr6:53151262	['C', 'T']	19959	12851.57559508895	1828.656258760829	0.0070346571127252	0.0108014227201906	0.6512713459103542	0.514879	0.514879	chr6	53151262	0.2882948210686803	chr6:53151262:C:T
chr6:53151405	['T', 'C']	19959	12851.28776870271	1827.981359034705	0.0070437356851231	0.0108000076624779	0.652197285895906	0.514281	0.514281	chr6	53151405	0.2887995202979668	chr6:53151405:T:C
chr6:53151419	['A', 'G']	19959	12852.575795539966	1827.0258140016456	0.0069574137240985	0.0108006619122109	0.6441654947307146	0.519476	0.519476	chr6	53151419	0.2844345122229479	chr6:53151419:A:G
chr6:53151508	['A', 'C']	19959	20370.08238536708	2838.02470893212	0.0037365236443141	0.0102306653103348	0.365227825461126	0.714945	0.714945	chr6	53151508	0.1457273667517188	chr6:53151508:A:C
chr6:53151974	['C', 'A']	19959	2689.6737997394007	478.0625170899274	0.0338765314675401	0.0201557512517105	1.6807377231679814	0.0928295	0.0928295	chr6	53151974	1.0323139887454995	chr6:53151974:C:A
chr6:53152052	['A', 'G']	19959	782.1175586289837	101.69885180761352	0.0043550406394409	0.0367306458420881	0.1185669497390296	0.90562	0.90562	chr6	53152052	0.043053994952484	chr6:53152052:A:G
chr6:53152079	['C', 'T']	19959	9890.495540635333	1404.6126856694043	0.0045080427561302	0.0116792662923753	0.3859868114380848	0.699511	0.699511	chr6	53152079	0.1552054517200605	chr6:53152079:C:T
chr6:53152186	['A', 'G']	19959	12852.863779882724	1825.8710116392008	0.0068231869956529	0.0108021904651426	0.6316484621957459	0.527624	0.527624	chr6	53152186	0.2776754579503399	chr6:53152186:A:G
chr6:53152437	['A', 'G']	19959	12847.931148526755	1828.027290136572	0.0072254406902658	0.0108034506889254	0.6688085962823573	0.503625	0.503625	chr6	53152437	0.2978927196035658	chr6:53152437:A:G
chr6:53153521	['C', 'T']	19959	12849.643801984166	1823.1622718346484	0.0065730077697147	0.0108021268270155	0.6084920011562884	0.542868	0.542868	chr6	53153521	0.2653057575946663	chr6:53153521:C:T
chr6:53154221	['C', 'T']	19959	12850.287668487248	1825.4163672354327	0.0068087281744541	0.0108011774202404	0.6303690708473285	0.52846	0.52846	chr6	53154221	0.2769878795707625	chr6:53154221:C:T
chr6:53154714	['T', 'C']	19959	2633.2638673147267	483.6556863110992	0.0400588198372394	0.0203379584589917	1.9696578650217809	0.0488914	0.0488914	chr6	53154714	1.3107675265821574	chr6:53154714:T:C
chr6:53154980	['G', 'A']	19959	2634.0	484.31679739883975	0.0402852209310326	0.0203346031829388	1.981116649713272	0.0475919	0.0475919	chr6	53154980	1.322466956620783	chr6:53154980:G:A
chr6:53155132	['T', 'C']	19959	12850.643852089388	1825.8905871326465	0.0068336874609862	0.0108011504387806	0.6326814444182184	0.526949	0.526949	chr6	53155132	0.2782314153194702	chr6:53155132:T:C
chr6:53155798	['C', 'CA']	19959	11848.46644598255	1692.535801147599	0.0075908879872671	0.0110265775197992	0.6884174145274955	0.491198	0.491198	chr6	53155798	0.3087434101704964	chr6:53155798:C:CA
chr6:53156209	['C', 'T']	19959	2048.821211969325	407.4151163501066	0.0567180887068678	0.0228951907309773	2.477292693182415	0.0132466	0.0132466	chr6	53156209	1.8778955776306911	chr6:53156209:C:T
chr6:53156597	['A', 'G']	19959	9373.348150746717	1323.7611035397974	0.0032830832236924	0.0119061197594664	0.2757475390823389	0.782745	0.782745	chr6	53156597	0.1063796978782077	chr6:53156597:A:G
chr6:53156605	['A', 'G']	19959	25899.297625012525	3511.2423464547355	-0.0015258341598069	0.0106888415637759	-0.1427501895975228	0.886489	0.886489	chr6	53156605	0.0523266489733172	chr6:53156605:A:G
chr6:53157818	['CA', 'C']	19959	28145.28123903563	3802.944575524391	0.0014620765227061	0.0110959038251123	0.1317672310206213	0.89517	0.89517	chr6	53157818	0.0480944808282022	chr6:53157818:CA:C
chr6:53157821	['C', 'T']	19959	28158.51899939843	3808.181363373007	0.0017384363717469	0.0111001579234201	0.1566136611515287	0.875551	0.875551	chr6	53157821	0.0577185516096783	chr6:53157821:C:T
chr6:53157921	['A', 'G']	19959	31527.298568198927	4397.767884527934	0.0173382187553653	0.0124422021830637	1.3935008047824524	0.163484	0.163484	chr6	53157921	0.7865247448491433	chr6:53157921:A:G
chr6:53158001	['A', 'G']	19959	9669.926111836156	1341.2818816289548	0.0007784231020525	0.0117949687631563	0.0659961986914399	0.947382	0.947382	chr6	53158001	0.0234748710065602	chr6:53158001:A:G
chr6:53158228	['T', 'C']	19959	2839.7113861882326	503.7744627521761	0.035197317177881	0.0196699260874367	1.7893975311052002	0.073566	0.073566	chr6	53158228	1.1333228571851004	chr6:53158228:T:C
chr6:53158480	['A', 'G']	19959	772.5418901980447	92.14815089135476	-0.0129025965392806	0.036920133664871	-0.3494731805794437	0.726738	0.726738	chr6	53158480	0.1386221306298557	chr6:53158480:A:G
chr6:53158495	['T', 'A']	19959	2840.276889134031	503.2414513141095	0.0353852951877145	0.0196733900299052	1.7986374048359637	0.0720912	0.0720912	chr6	53158495	1.142117745331746	chr6:53158495:T:A
chr6:53158776	['T', 'C']	19959	31501.93999097608	4384.703281100128	0.0164282962728346	0.0124023488264851	1.3246116927264773	0.185315	0.185315	chr6	53158776	0.7320894260476845	chr6:53158776:T:C
chr6:53158962	['T', 'A']	19959	683.1711436303498	81.12900878815984	-0.0185250903813534	0.0389092247599585	-0.4761104981052616	0.634001	0.634001	chr6	53158962	0.1979100571117382	chr6:53158962:T:A
chr6:53159053	['T', 'C']	19959	7024.692798954034	1011.1217171820356	0.0068721995138911	0.0131539949661412	0.5224420057617732	0.601368	0.601368	chr6	53159053	0.2208596853029593	chr6:53159053:T:C
chr6:53159110	['G', 'A']	19959	6803.3860765838	997.5348676624347	0.0095333113769615	0.0133005393020804	0.7167612651218086	0.47353	0.47353	chr6	53159110	0.3246525015144897	chr6:53159110:G:A
chr6:53159523	['G', 'A']	19959	6801.0	997.4469452270486	0.0096403916794131	0.0132993166527514	0.7248787235559676	0.468535	0.468535	chr6	53159523	0.3292579613629394	chr6:53159523:G:A
chr6:53159600	['C', 'A']	19959	2636.0	486.7057681259982	0.040946649383154	0.0203281279741982	2.014285301387622	0.043993	0.043993	chr6	53159600	1.3566164213143137	chr6:53159600:C:A
chr6:53160110	['GTAC', 'G']	19959	6825.64876282438	998.6901172698088	0.0094115745025385	0.0133099185094345	0.7071098516393863	0.479506	0.479506	chr6	53160110	0.3192059541855209	chr6:53160110:GTAC:G
chr6:53160813	['A', 'G']	19959	7490.501177649712	1083.3480819216368	0.0074526499451709	0.012832953399111	0.5807431628082743	0.56142	0.56142	chr6	53160813	0.2507121201395501	chr6:53160813:A:G
chr6:53160918	['A', 'AAACT']	19959	6997.051713770295	1012.7935491022316	0.0077400738038905	0.0131476368768861	0.5887045616157642	0.556066	0.556066	chr6	53160918	0.2548736585354009	chr6:53160918:A:AAACT
chr6:53161991	['G', 'T']	19959	6793.74423501103	997.0702333507838	0.0097267201363599	0.0133063538238462	0.7309831276941358	0.464798	0.464798	chr6	53161991	0.3327357493587596	chr6:53161991:G:T
chr6:53162122	['G', 'A']	19959	12527.0	1706.4736202087356	-0.0001315170373559	0.0108796147848527	-0.0120883909914808	0.990355	0.990355	chr6	53162122	0.0042091014577259	chr6:53162122:G:A
chr6:53162273	['C', 'T']	19959	6980.0	1002.7491953001844	0.006433677368359	0.0131633599390579	0.4887564723706459	0.625019	0.625019	chr6	53162273	0.2041067803043496	chr6:53162273:C:T
chr6:53162328	['C', 'T']	19959	844.0422888064936	88.19758241153208	-0.0175202574595675	0.0353716280923748	-0.4953195090090973	0.62038	0.62038	chr6	53162328	0.2073422115509628	chr6:53162328:C:T
chr6:53162345	['T', 'C']	19959	32430.249686826675	4505.303314302138	0.0161863687092468	0.0129781954376726	1.2471971767555352	0.21234	0.21234	chr6	53162345	0.6729681869788415	chr6:53162345:T:C
chr6:53162567	['C', 'A']	19959	12523.39219125902	1709.2224271750408	0.0002334689592215	0.0108811843789405	0.0214562083584801	0.982882	0.982882	chr6	53162567	0.0074986183071912	chr6:53162567:C:A
chr6:53164024	['A', 'G']	19959	20375.25885600361	2865.1351700901387	0.0082025533685362	0.0104014147317925	0.7885997799380768	0.430355	0.430355	chr6	53164024	0.3661731468988664	chr6:53164024:A:G
chr6:53164378	['TTGA', 'T']	19959	6781.038490452564	987.8380832658936	0.0083951427333246	0.0133218944626124	0.6301763429282106	0.528586	0.528586	chr6	53164378	0.2768843436698102	chr6:53164378:TTGA:T
chr6:53164784	['C', 'A']	19959	6980.0491581479255	1001.8921315015704	0.0062812237673688	0.013164097064561	0.4771480897294866	0.633262	0.633262	chr6	53164784	0.1984165717949674	chr6:53164784:C:A
chr6:53164849	['G', 'A']	19959	7476.873058033476	1073.8569969679868	0.0063058699427291	0.0128460106744357	0.4908815742523193	0.623516	0.623516	chr6	53164849	0.2051523976424482	chr6:53164849:G:A
chr6:53164961	['A', 'G']	19959	6992.758904384467	1005.3197062121936	0.0065166918490271	0.0131630664981425	0.4950739897839707	0.620553	0.620553	chr6	53164961	0.2072211204914842	chr6:53164961:A:G
chr6:53165024	['T', 'C']	19959	7036.232683764152	1009.766899269452	0.0060630505164641	0.0131804357338856	0.4600037994856721	0.645519	0.645519	chr6	53165024	0.1900909703244121	chr6:53165024:T:C
chr6:53165529	['G', 'A']	19959	5594.121122525682	658.962215106072	-0.0150656102947978	0.0145503667036249	-1.0354110382004649	0.30049	0.30049	chr6	53165529	0.5221699762971239	chr6:53165529:G:A
chr6:53166117	['C', 'T']	19959	12561.910073388948	1710.6378648579607	0.0039728834797508	0.0109425717262152	0.3630667067260756	0.716559	0.716559	chr6	53166117	0.1447480448765247	chr6:53166117:C:T
chr6:53166627	['G', 'C']	19959	2739.411755862898	508.67292382524334	0.0453518992779832	0.0199770270472697	2.270202626780818	0.0232059	0.0232059	chr6	53166627	1.6344015835709969	chr6:53166627:G:C
chr6:53167807	['C', 'T']	19959	9225.84896016036	1328.4608072235203	0.0065862078747875	0.0119614522384513	0.5506194184026879	0.581901	0.581901	chr6	53167807	0.2351508964685436	chr6:53167807:C:T
chr6:53168110	['C', 'A']	19959	12530.906156005613	1696.0462589020938	-0.0013721855489224	0.0108762897465538	-0.1261630189060801	0.899604	0.899604	chr6	53168110	0.0459486221847541	chr6:53168110:C:A
chr6:53168261	['A', 'G']	19959	5500.551185047852	643.1803269490287	-0.0173251392728593	0.0146271099161884	-1.1844540290002763	0.236247	0.236247	chr6	53168261	0.6266336977042785	chr6:53168261:A:G
chr6:53169418	['A', 'G']	19959	12543.399208099438	1709.0171656215532	-0.0001372781558576	0.0108747784478363	-0.0126235358739591	0.989928	0.989928	chr6	53169418	0.0043963916042824	chr6:53169418:A:G
chr6:53169653	['T', 'C']	19959	13028.958358388456	1778.0001693107097	-4.078202636256112e-05	0.0107586151202073	-0.0037906390280624	0.996976	0.996976	chr6	53169653	0.0013152962450352	chr6:53169653:T:C
chr6:53170517	['T', 'C']	19959	12608.17273185487	1706.7976655036732	-0.0016562661781258	0.0109039530562333	-0.151895938067983	0.879271	0.879271	chr6	53170517	0.0558772504489401	chr6:53170517:T:C
chr6:53170523	['G', 'T']	19959	9222.696656809185	1330.3142177648283	0.0067678633042129	0.0119671093920429	0.5655386846144272	0.571714	0.571714	chr6	53170523	0.24282117275284	chr6:53170523:G:T
chr6:53170707	['A', 'C']	19959	11488.38475453493	1598.5322044996713	0.0085917763648201	0.0112196723938918	0.7657778287267648	0.443818	0.443818	chr6	53170707	0.3527950879937168	chr6:53170707:A:C
chr6:53170924	['T', 'C']	19959	2755.276093601243	504.0598231921892	0.0421697813289034	0.01991608044867	2.117373518227557	0.0342405	0.0342405	chr6	53170924	1.465459902124105	chr6:53170924:T:C
chr6:53170939	['G', 'A']	19959	12498.383420208498	1700.789146208535	-0.0003917762729901	0.0108807148315803	-0.0360064829429299	0.971278	0.971278	chr6	53170939	0.0126564481702171	chr6:53170939:G:A
chr6:53171567	['C', 'T']	19959	23964.40477145148	3293.7581038183234	0.0066915407794942	0.0102690185971425	0.6516241757860088	0.514651	0.514651	chr6	53171567	0.2884871790252095	chr6:53171567:C:T
chr6:53171639	['A', 'T']	19959	23966.405473135525	3295.093633660704	0.0068344684622234	0.0102694637949132	0.6655136625155371	0.50573	0.50573	chr6	53171639	0.2960812831718593	chr6:53171639:A:T
chr6:53171828	['T', 'A']	19959	22972.452946482263	3138.790997732147	0.0031996762627526	0.0101989538091252	0.3137259294075634	0.753732	0.753732	chr6	53171828	0.1227830461871377	chr6:53171828:T:A
chr6:53171970	['A', 'G']	19959	23971.80420947131	3294.7660660006545	0.0066908667419163	0.0102687338607072	0.6515766045431018	0.514682	0.514682	chr6	53171970	0.2884610200874448	chr6:53171970:A:G
chr6:53172104	['T', 'G']	19959	22973.755237045203	3145.40499009986	0.0039072991866392	0.0101996169348176	0.3830829345464144	0.701662	0.701662	chr6	53172104	0.1538720429769376	chr6:53172104:T:G
chr6:53172201	['C', 'T']	19959	22920.29673798667	3122.124005962964	0.0023044752083795	0.0101974831844119	0.2259847029610446	0.821216	0.821216	chr6	53172201	0.0855425977281163	chr6:53172201:C:T
chr6:53172269	['G', 'A']	19959	22934.29814100316	3125.516980426946	0.0025092999528591	0.0101974933556538	0.2460702709326025	0.80563	0.80563	chr6	53172269	0.0938643699223249	chr6:53172269:G:A
chr6:53172635	['T', 'C']	19959	4096.410482537455	597.0087885472159	0.0071579812979397	0.0165709961858106	0.4319584180502649	0.665776	0.665776	chr6	53172635	0.1766718644143012	chr6:53172635:T:C
chr6:53173413	['T', 'G']	19959	621.1867388362652	70.92669601527076	-0.0261637926393868	0.0409913021681528	-0.6382766893342093	0.523301	0.523301	chr6	53173413	0.2812484353461995	chr6:53173413:T:G
chr6:53173545	['T', 'C']	19959	32465.506439488847	4550.765230010396	0.0236988183484447	0.0129356218657997	1.832058682165226	0.0669576	0.0669576	chr6	53173545	1.174200121404228	chr6:53173545:T:C
chr6:53173546	['G', 'A']	19959	3479.697369080431	586.5249841741797	0.0286229632124069	0.0178937734944765	1.5996046457859898	0.109702	0.109702	chr6	53173546	0.9597854546400012	chr6:53173546:G:A
chr6:53174073	['T', 'A']	19959	4877.73316295851	511.9394325380828	-0.0295014322806258	0.0153890032890143	-1.9170463301990293	0.0552463	0.0552463	chr6	53174073	1.2576968025911015	chr6:53174073:T:A
chr6:53175121	['C', 'T']	19959	465.0232989277483	65.8003923495853	-9.524547361226376e-05	0.04715425609158	-0.0020198701348884	0.998388	0.998388	chr6	53175121	0.0007006475786207	chr6:53175121:C:T
chr6:53176051	['C', 'T']	19959	9327.467331395932	1340.3567025128002	0.008136686662932	0.0119159762816611	0.6828384406449761	0.494717	0.494717	chr6	53176051	0.3056431656832425	chr6:53176051:C:T
chr6:53176347	['T', 'C']	19959	24471.67829224293	3300.5104008627027	-0.0008798710895851	0.0103299486259495	-0.0851767149523742	0.932122	0.932122	chr6	53176347	0.0305272416596852	chr6:53176347:T:C
chr6:53177155	['T', 'C']	19959	497.6612978163288	51.5981273041449	-0.0282303810071573	0.046488711437507	-0.6072523873909973	0.54369	0.54369	chr6	53177155	0.2646486548312087	chr6:53177155:T:C
chr6:53177344	['G', 'T']	19959	3475.393012881559	584.1128575724991	0.028210844707614	0.0179034793562681	1.5757185598528467	0.115107	0.115107	chr6	53177344	0.9388982648243016	chr6:53177344:G:T
chr6:53177983	['C', 'T']	19959	24447.023759398493	3312.4081459005088	0.000728235667981	0.0103260392126473	0.0705242012919205	0.943777	0.943777	chr6	53177983	0.0251306106917311	chr6:53177983:C:T
chr6:53178580	['T', 'G']	19959	2078.707871369086	406.9881449920831	0.0539574767927026	0.0227540201584502	2.371338181866926	0.0177332	0.0177332	chr6	53178580	1.7512128878089346	chr6:53178580:T:G
chr6:53179473	['A', 'G']	19959	12777.280352758433	1743.482759710486	0.004139298764937	0.0108558282630053	0.3812973699153815	0.702987	0.702987	chr6	53179473	0.1530527061045959	chr6:53179473:A:G
chr6:53179581	['A', 'G']	19959	10119.521046301865	1360.889028796665	0.0017516319409258	0.0116203038815437	0.1507389099959674	0.880183	0.880183	chr6	53179581	0.0554270237275046	chr6:53179581:A:G
chr6:53180951	['C', 'A']	19959	24478.226425493536	3337.5579448043536	0.0016938886978841	0.0103776659108099	0.1632244391409545	0.870343	0.870343	chr6	53180951	0.0603095592774024	chr6:53180951:C:A
chr6:53181169	['C', 'T']	19959	23314.008570139827	3170.0139902977085	-0.0008325195349565	0.010259518367248	-0.0811460640895456	0.935327	0.935327	chr6	53181169	0.0290365287340543	chr6:53181169:C:T
chr6:53181502	['G', 'A']	19959	25286.990469847005	3469.4396876869	0.0046875390772184	0.0108015143069909	0.4339705474615312	0.664315	0.664315	chr6	53181502	0.1776259412304641	chr6:53181502:G:A
chr6:53181774	['A', 'G']	19959	401.3015944645006	50.57596725809927	-0.001120727446476	0.0508618435891448	-0.0220347389593099	0.98242	0.98242	chr6	53181774	0.0077028047928665	chr6:53181774:A:G
chr6:53182555	['G', 'A']	19959	1464.0613876319744	240.41559263002867	0.0327580550727914	0.0269230168235105	1.2167304759169986	0.223721	0.223721	chr6	53182555	0.650293248106925	chr6:53182555:G:A
chr6:53182766	['C', 'T']	19959	9774.448631853262	1310.194938944602	0.0009199555335672	0.0117236116157965	0.0784703181678001	0.937455	0.937455	chr6	53182766	0.0280495702356981	chr6:53182766:C:T
chr6:53183195	['T', 'C']	19959	29644.97058676153	4102.052811839194	0.0120019721102254	0.0115216657523311	1.041687232403625	0.297569	0.297569	chr6	53183195	0.5264123144910525	chr6:53183195:T:C
chr6:53183455	['G', 'A']	19959	1363.0	161.33264317090342	-0.0120087930600986	0.0277748402500636	-0.4323622729052822	0.665483	0.665483	chr6	53183455	0.1768630342546588	chr6:53183455:G:A
chr6:53183606	['A', 'C']	19959	8842.886105126021	1209.6563127408022	0.0061323295480064	0.0121947325627374	0.502867079409722	0.615063	0.615063	chr6	53183606	0.211080397800093	chr6:53183606:A:C
chr6:53183800	['G', 'A']	19959	13891.287309491454	1957.87615263274	0.0076517360438406	0.0106411383761154	0.7190711908244068	0.472105	0.472105	chr6	53183800	0.3259613999904553	chr6:53183800:G:A
chr6:53184004	['T', 'A']	19959	1759.0	295.0972039346298	0.0283860587702581	0.0245710096363995	1.1552662747812792	0.247995	0.247995	chr6	53184004	0.6055570751991856	chr6:53184004:T:A
chr6:53184083	['A', 'G']	19959	14298.731241541778	2027.3923196666049	0.0081357127786899	0.0105280137919819	0.7727680585758814	0.439669	0.439669	chr6	53184083	0.3568741543565371	chr6:53184083:A:G
chr6:53184438	['G', 'A']	19959	13891.391992784487	1954.935469640702	0.0071685372087757	0.0106196315965999	0.6750269200553888	0.499666	0.499666	chr6	53184438	0.3013202013173758	chr6:53184438:G:A
chr6:53184490	['G', 'A']	19959	2274.341852074564	358.10206584128093	0.0221450481558502	0.0216704931713096	1.021898670269713	0.306841	0.306841	chr6	53184490	0.5130866105506838	chr6:53184490:G:A
chr6:53184732	['A', 'G']	19959	8369.419330594248	1079.614312787627	-0.0090146072690035	0.0124262215899036	-0.725450387616453	0.468184	0.468184	chr6	53184732	0.3295834322251352	chr6:53184732:A:G
chr6:53185062	['T', 'G']	19959	9874.958097338476	1310.744632136914	1.1865592244941598e-05	0.0116793037217154	0.0010159503107089	0.999189	0.999189	chr6	53185062	0.0003523557243902	chr6:53185062:T:G
chr6:53185253	['A', 'G']	19959	26500.29415597434	3692.1235857019815	0.0128364182941137	0.0106391017854786	1.206532144624673	0.227627	0.227627	chr6	53185253	0.6427762253369557	chr6:53185253:A:G
chr6:53185443	['T', 'C']	19959	2848.283307426165	375.7783601515121	0.0056803330448367	0.0200450542672847	0.2833782821983958	0.77689	0.77689	chr6	53185443	0.1096404686828705	chr6:53185443:T:C
chr6:53185830	['C', 'T']	19959	2471.581819094467	382.6971462742256	0.0187820180008753	0.0208720148671905	0.8998660704482101	0.368202	0.368202	chr6	53185830	0.4339138568243865	chr6:53185830:C:T
chr6:53186415	['A', 'G']	19959	9874.979052868955	1310.5795416887768	0.0001266426842057	0.0116785767211716	0.0108440169747894	0.991348	0.991348	chr6	53186415	0.0037738652425879	chr6:53186415:A:G
chr6:53186596	['G', 'C']	19959	13153.295078680969	1845.453166634528	0.0044802976937387	0.01068817506288	0.4191826637738008	0.675087	0.675087	chr6	53186596	0.170640255042767	chr6:53186596:G:C
chr6:53186857	['G', 'A']	19959	11714.955064737287	1476.4634781431953	-0.0140064996814106	0.0111589808999037	-1.255177314761014	0.209429	0.209429	chr6	53186857	0.6789631809764651	chr6:53186857:G:A
chr6:53187766	['G', 'A']	19959	13146.29332464669	1844.752835691892	0.0044300461495036	0.0106898979970614	0.4144142582765003	0.678575	0.678575	chr6	53187766	0.1684021446349743	chr6:53187766:G:A
chr6:53188885	['G', 'A']	19959	11505.035034081797	1480.9834329567789	-0.0098833622160489	0.0111128212559704	-0.8893657144659902	0.373817	0.373817	chr6	53188885	0.4273409521858864	chr6:53188885:G:A
chr6:53189147	['A', 'G']	19959	38047.9063032368	5158.719584184774	0.0072875334448595	0.0240053149645894	0.3035799969968917	0.761451	0.761451	chr6	53189147	0.1183580386369408	chr6:53189147:A:G
chr6:53189538	['G', 'A']	19959	10757.677725378018	1438.9488893834298	0.0012250461918911	0.0120537801324262	0.1016317021243482	0.91905	0.91905	chr6	53189538	0.0366608606123648	chr6:53189538:G:A
chr6:53190208	['T', 'C']	19959	13204.63111467522	1831.3716077449355	0.0019797198279145	0.0106848660151973	0.1852826067354266	0.853009	0.853009	chr6	53190208	0.0690463866170992	chr6:53190208:T:C
chr6:53191287	['A', 'AAAAGAATC']	19959	1783.5874132955216	289.16319719950457	0.0229801199561729	0.02454753501774	0.9361477614581492	0.349208	0.349208	chr6	53191287	0.4569158156077681	chr6:53191287:A:AAAAGAATC
chr6:53191745	['T', 'TA']	19959	11162.915046110666	1528.7979773204368	0.0006583594664274	0.011231731042054	0.0586160284610123	0.953259	0.953259	chr6	53191745	0.0207890857323555	chr6:53191745:T:TA
chr6:53192292	['C', 'T']	19959	25253.59164035484	3468.7513891233234	0.0033712110027781	0.0105011264558657	0.3210332736156177	0.748189	0.748189	chr6	53192292	0.1259886811610945	chr6:53192292:C:T
chr6:53192489	['C', 'T']	19959	37981.90299629221	5143.472630634739	0.004435906669518	0.0236119883073555	0.1878667146441127	0.850983	0.850983	chr6	53192489	0.0700791156850203	chr6:53192489:C:T
chr6:53192498	['G', 'A']	19959	3009.1507666098805	369.3096903874405	-0.0086014675584561	0.0191493184209403	-0.4491787837759352	0.653308	0.653308	chr6	53192498	0.184882023679799	chr6:53192498:G:A
chr6:53192531	['G', 'A']	19959	11164.678141912204	1528.386077737612	0.0004854477596167	0.0112298475291499	0.0432283482350614	0.96552	0.96552	chr6	53192531	0.0152387257171326	chr6:53192531:G:A
chr6:53192561	['C', 'T']	19959	4373.438242220775	584.8902159828149	-0.0003039487503916	0.0161897780334245	-0.0187741147385802	0.985021	0.985021	chr6	53192561	0.006554510530915	chr6:53192561:C:T
chr6:53192704	['A', 'C']	19959	8363.257065544196	1091.455569160109	-0.0076275018116756	0.0124267098476773	-0.613798978584935	0.539355	0.539355	chr6	53192704	0.2681252908585427	chr6:53192704:A:C
chr6:53193058	['C', 'T']	19959	7606.143265183404	1002.379645172574	-0.0068973646765539	0.0128380839211746	-0.5372581079001738	0.591095	0.591095	chr6	53193058	0.2283427142792526	chr6:53193058:C:T
chr6:53193253	['C', 'T']	19959	9120.370865904992	1188.9746587675977	-0.008197765354948	0.0120024378326477	-0.6830083579061987	0.494609	0.494609	chr6	53193253	0.3057379853973344	chr6:53193253:C:T
chr6:53193696	['C', 'T']	19959	37536.0	5077.922734013573	0.0035678783409824	0.0214137831076659	0.1666159745358195	0.867674	0.867674	chr6	53193696	0.0616434160617421	chr6:53193696:C:T
chr6:53193747	['G', 'C']	19959	1765.0884357150017	288.69913612433874	0.0242888338390673	0.0245356064519178	0.9899422656075748	0.322214	0.322214	chr6	53193747	0.4918555936788866	chr6:53193747:G:C
chr6:53193881	['A', 'G']	19959	16125.615874129377	2278.072373293732	0.0091431365851183	0.0102638820386977	0.8908068653406328	0.373044	0.373044	chr6	53193881	0.4282399407644424	chr6:53193881:A:G
chr6:53193907	['A', 'G']	19959	1765.176880292629	289.08430083279114	0.0244825355994207	0.0245359168870986	0.9978243614076668	0.318377	0.318377	chr6	53193907	0.4970583138422723	chr6:53193907:A:G
chr6:53193933	['G', 'A']	19959	454.0	40.65062538672312	-0.0395086753101261	0.0477285604731448	-0.8277784814473143	0.407806	0.407806	chr6	53193933	0.3895463887890653	chr6:53193933:G:A
chr6:53194980	['G', 'A']	19959	37537.52292658482	5077.374018964332	0.0031087243094119	0.0214212946469732	0.1451230824581001	0.884615	0.884615	chr6	53194980	0.0532457007769539	chr6:53194980:G:A
chr6:53194992	['C', 'T']	19959	12293.013746049275	1605.3682110223667	-0.0033135037363628	0.0109025149207626	-0.3039210457811599	0.761191	0.761191	chr6	53194992	0.11850635526868	chr6:53194992:C:T
chr6:53195112	['G', 'A']	19959	13107.538769308709	1822.009856618688	0.002800880739572	0.0107678757145157	0.2601145122613454	0.794778	0.794778	chr6	53195112	0.0997541629648871	chr6:53195112:G:A
chr6:53196592	['C', 'T']	19959	1777.089036977653	288.3961663194162	0.0222996340966128	0.0244513937845708	0.9119984853658611	0.361781	0.361781	chr6	53196592	0.441554245137429	chr6:53196592:C:T
chr6:53196593	['G', 'A']	19959	3027.9508040200994	374.68513320742113	-0.0074383801256181	0.0191232465477696	-0.3889705708200289	0.697302	0.697302	chr6	53196593	0.1565790891508566	chr6:53196593:G:A
chr6:53197070	['C', 'A']	19959	10805.7069760449	1386.8218040943798	-0.0103519580702975	0.0113810689586859	-0.9095769569515728	0.363057	0.363057	chr6	53197070	0.4400251853161894	chr6:53197070:C:A
chr6:53198649	['A', 'G']	19959	24376.77073830886	3286.533764917257	-0.0043354681082251	0.010364088024059	-0.4183164112617354	0.67572	0.67572	chr6	53198649	0.1702332266113664	chr6:53198649:A:G
chr6:53199029	['A', 'G']	19959	479.0480032068948	64.95936967061719	-0.0087947615991822	0.0465626939667596	-0.1888799991998029	0.850189	0.850189	chr6	53199029	0.0704845183646681	chr6:53199029:A:G
chr6:53199081	['T', 'G']	19959	12155.609028960818	1644.7947061532443	-0.002527684210322	0.0109771788664855	-0.2302671971611373	0.817887	0.817887	chr6	53199081	0.0873066946984092	chr6:53199081:T:G
chr6:53199199	['T', 'C']	19959	24371.326417080138	3283.4661859490184	-0.0047178420623866	0.0103616717519281	-0.4553166878219911	0.648886	0.648886	chr6	53199199	0.1878315958340598	chr6:53199199:T:C
chr6:53199515	['G', 'T']	19959	6923.346878444734	943.0051718806862	0.0019339398492551	0.0133385074284962	0.1449892245907121	0.884721	0.884721	chr6	53199515	0.0531936640635916	chr6:53199515:G:T
chr6:53200155	['TC', 'T']	19959	1774.1777822317983	289.15189030687594	0.0235127984961164	0.0244829861488403	0.960372985271248	0.336879	0.336879	chr6	53200155	0.4725260607564167	chr6:53200155:TC:T
chr6:53200533	['A', 'G']	19959	10490.102330243048	1351.8449651484802	-0.0088439330227282	0.0114368568163406	-0.7732835310215906	0.439364	0.439364	chr6	53200533	0.3571755305785813	chr6:53200533:A:G
chr6:53200592	['G', 'A']	19959	8846.772989225758	1148.1002747700354	-0.0072133685449811	0.0121587418787613	-0.59326603170854	0.55301	0.55301	chr6	53200592	0.2572670153398725	chr6:53200592:G:A
chr6:53201368	['C', 'T']	19959	1884.094398236296	249.47443602142408	-0.0075907702711838	0.0239321668497388	-0.3171785621771499	0.751111	0.751111	chr6	53201368	0.1242958777424395	chr6:53201368:C:T
chr6:53201557	['A', 'G']	19959	1773.444271825198	289.7227846797918	0.0239117732438343	0.024489204701013	0.9764209796018924	0.328868	0.328868	chr6	53201557	0.4829783828248333	chr6:53201557:A:G
chr6:53201755	['T', 'C']	19959	12297.46454522676	1587.1301892495449	-0.0093737053598599	0.010893597513567	-0.8604784001048117	0.389536	0.389536	chr6	53201755	0.4094523996631247	chr6:53201755:T:C
chr6:53201758	['G', 'C']	19959	11168.678743235118	1473.4545883284115	-0.004385066583942	0.0112293517068858	-0.3905004223220756	0.696171	0.696171	chr6	53201758	0.1572840718335364	chr6:53201758:G:C
chr6:53202390	['A', 'T']	19959	19110.915017287167	2576.6230963545136	-0.0015882227357647	0.01005481247767	-0.1579564750005976	0.874493	0.874493	chr6	53202390	0.0582436625415546	chr6:53202390:A:T
chr6:53202792	['T', 'C']	19959	480.1924715553105	64.59756797023742	-0.0065727371024403	0.0464183974054575	-0.1415976739788868	0.887399	0.887399	chr6	53202792	0.0518810650207785	chr6:53202792:T:C
chr6:53203039	['C', 'T']	19959	11172.478171520226	1463.946564720768	-0.00558968359691	0.0112228968237608	-0.4980606776207457	0.618447	0.618447	chr6	53203039	0.2086975128397114	chr6:53203039:C:T
chr6:53203158	['T', 'C']	19959	1795.359809571536	287.56779628464534	0.0215514317336294	0.0243173781955121	0.8862563867023638	0.37549	0.37549	chr6	53203158	0.4254016245789843	chr6:53203158:T:C
chr6:53203370	['A', 'C']	19959	12279.076074972436	1578.686129923237	-0.0101694502884445	0.0108886518798967	-0.9339494365891178	0.350341	0.350341	chr6	53203370	0.4555090347296803	chr6:53203370:A:C
chr6:53203503	['T', 'C']	19959	12278.845610342754	1576.048747129701	-0.0105268012940989	0.0108857481550826	-0.9670259815062764	0.333543	0.333543	chr6	53203503	0.4768481693668879	chr6:53203503:T:C
chr6:53203551	['T', 'C']	19959	12226.45031320471	1649.465296791912	-0.0032476236400667	0.0109572388337102	-0.2963906956262881	0.766935	0.766935	chr6	53203551	0.1152414422277352	chr6:53203551:T:C
chr6:53203581	['A', 'G']	19959	12276.07532324346	1579.2032555775972	-0.0101044167185199	0.0108880767987434	-0.9280258493112484	0.353405	0.353405	chr6	53203581	0.4517273103554336	chr6:53203581:A:G
chr6:53204070	['A', 'G']	19959	12292.854485283056	1581.763246382253	-0.0100363237059845	0.0108871393356503	-0.9218513143411574	0.356617	0.356617	chr6	53204070	0.4477979577669039	chr6:53204070:A:G
chr6:53204109	['T', 'C']	19959	12292.158704696976	1575.362766675766	-0.010641781726302	0.0108850275536045	-0.9776531730301466	0.328258	0.328258	chr6	53204109	0.4837846808865623	chr6:53204109:T:C
chr6:53204169	['G', 'A']	19959	756.0	68.94132624236764	-0.0344114333561276	0.0371807106433284	-0.9255184411678864	0.354707	0.354707	chr6	53204169	0.4501302408165378	chr6:53204169:G:A
chr6:53204908	['G', 'A']	19959	33353.01322910403	4505.367351283969	-0.005444895743858	0.0136964175007356	-0.3975416011935679	0.690972	0.690972	chr6	53204908	0.1605395510221438	chr6:53204908:G:A
chr6:53205042	['C', 'G']	19959	469.3998094473974	61.78361546960481	-0.0097254122182283	0.0470298800809656	-0.2067921968222177	0.836174	0.836174	chr6	53205042	0.0777033405312141	chr6:53205042:C:G
chr6:53205496	['T', 'C']	19959	13311.668654771453	1754.271408442566	-0.0069122585460523	0.0107225122295344	-0.6446491641215404	0.519162	0.519162	chr6	53205496	0.2846971031766241	chr6:53205496:T:C
chr6:53205614	['T', 'C']	19959	12265.072566903877	1655.5289992919784	-0.0013689371394287	0.010958386034052	-0.1249214195571283	0.900587	0.900587	chr6	53205614	0.0454743263815396	chr6:53205614:T:C
chr6:53206250	['T', 'G']	19959	12325.26293622142	1649.1313797237883	-0.0053778113391795	0.0109386147085999	-0.4916355025240523	0.622982	0.622982	chr6	53206250	0.2055245013562508	chr6:53206250:T:G
chr6:53207303	['T', 'C']	19959	5774.868009621167	806.47637208426	0.007521941166199	0.0143857443715627	0.5228746578500375	0.601067	0.601067	chr6	53207303	0.2210771151711573	chr6:53207303:T:C
chr6:53207643	['A', 'G']	19959	12236.839296452195	1662.36684750312	-0.0001998683150965	0.0109602999612434	-0.0182356610497235	0.985451	0.985451	chr6	53207643	0.0063649654572649	chr6:53207643:A:G
chr6:53207644	['T', 'G']	19959	7161.076368009621	1039.6596782038714	0.0152366491233557	0.0131755325194026	1.1564351650240978	0.247517	0.247517	chr6	53207644	0.6063949674267916	chr6:53207644:T:G
chr6:53207703	['T', 'C']	19959	12267.458531696317	1656.2161895884062	-0.0014350371927206	0.0109545678504897	-0.130998977988573	0.895777	0.895777	chr6	53207703	0.047800092707717	chr6:53207703:T:C
chr6:53207706	['C', 'T']	19959	510.05110988625546	72.97913686477797	0.0036531420077012	0.0452341066944123	0.0807607859348422	0.935633	0.935633	chr6	53207706	0.0288944689223562	chr6:53207706:C:T
chr6:53207750	['C', 'T']	19959	470.0471012677256	61.42398218058913	-0.0099034937383966	0.0469820944442369	-0.2107929383640204	0.833051	0.833051	chr6	53207750	0.0793284099490665	chr6:53207750:C:T
chr6:53207780	['T', 'C']	19959	20501.027157029763	2803.670875662509	0.003282522751817	0.010063001127303	0.3261971960741276	0.744279	0.744279	chr6	53207780	0.1282642345521064	chr6:53207780:T:C
chr6:53207826	['G', 'A']	19959	12264.457930343273	1654.4832875383051	-0.0015121158362181	0.0109540564454056	-0.1380416326823268	0.890209	0.890209	chr6	53207826	0.0505080193204263	chr6:53207826:G:A
chr6:53207922	['C', 'T']	19959	7164.076819001803	1037.6121650125897	0.0148738387986001	0.0131724376508728	1.1291637275363824	0.258842	0.258842	chr6	53207922	0.5869652531644333	chr6:53207922:C:T
chr6:53208367	['T', 'C']	19959	12294.615993586533	1663.351961452179	-0.0009845550928564	0.0109519418316064	-0.0898977649803685	0.928369	0.928369	chr6	53208367	0.0322793698896616	chr6:53208367:T:C
chr6:53208587	['CA', 'C']	19959	8145.22429344558	1133.532403313601	0.0070370689853581	0.0125156502359381	0.5622615567468854	0.573944	0.573944	chr6	53208587	0.241130479862356	chr6:53208587:CA:C
chr6:53208933	['C', 'A']	19959	21920.543464228485	2952.2127713690325	-0.0015199960899783	0.0109224749894586	-0.1391622403754894	0.889323	0.889323	chr6	53208933	0.0509404756547444	chr6:53208933:C:A
chr6:53209034	['T', 'C']	19959	20590.44291802456	2808.6493007553654	0.0030828620024215	0.0100798624657901	0.3058436573796959	0.759727	0.759727	chr6	53209034	0.1193424388943274	chr6:53209034:T:C
chr6:53209127	['A', 'G']	19959	10502.307390648562	1375.8242678352235	-0.0056851383375909	0.011515870021876	-0.4936785780658554	0.621539	0.621539	chr6	53209127	0.2065316152871941	chr6:53209127:A:G
chr6:53209142	['T', 'C']	19959	10145.322507552875	1441.077586355881	0.0098254881306373	0.0116389838818961	0.8441877942558533	0.398575	0.398575	chr6	53209142	0.3994899452304787	chr6:53209142:T:C
chr6:53209439	['G', 'A']	19959	470.6743262268708	61.25665001430262	-0.009713962496805	0.0470262578629462	-0.2065646500113946	0.836352	0.836352	chr6	53209439	0.077610900212713	chr6:53209439:G:A
chr6:53209450	['A', 'G']	19959	2988.1462214225257	412.54356058739376	-0.0023301961700765	0.019811702976001	-0.1176171565311267	0.906372	0.906372	chr6	53209450	0.0426935193332303	chr6:53209450:A:G
chr6:53209471	['T', 'C']	19959	20594.95589342164	2809.1637344221	0.0032088278643829	0.0100859939549743	0.3181469152874515	0.750377	0.750377	chr6	53209471	0.1247204860977639	chr6:53209471:T:C
chr6:53210274	['G', 'A']	19959	10104.012476825174	1433.932603501281	0.0097579944435741	0.0116150253830336	0.8401182194425427	0.400852	0.400852	chr6	53210274	0.3970159452041832	chr6:53210274:G:A
chr6:53210311	['T', 'C']	19959	20582.187340249588	2800.40678951967	0.0022768537896955	0.0100767979900562	0.2259501274057811	0.821243	0.821243	chr6	53210311	0.0855283191969476	chr6:53210311:T:C
chr6:53210428	['T', 'G']	19959	2828.566875469807	391.0010435234715	-0.0022315729539008	0.0197280882114973	-0.113116533643655	0.909939	0.909939	chr6	53210428	0.0409877207023714	chr6:53210428:T:G
chr6:53210460	['T', 'G']	19959	3910.783763467802	550.8994687884086	0.0065038132295658	0.0170422620323392	0.3816285195723592	0.702741	0.702741	chr6	53210460	0.1532047076918714	chr6:53210460:T:G
chr6:53210569	['C', 'T']	19959	7278.481462900721	1045.4123433417258	0.0136558099921532	0.0131055279112305	1.0419885474778314	0.29743	0.29743	chr6	53210569	0.5266152288962287	chr6:53210569:C:T
chr6:53211089	['A', 'G']	19959	2827.283309114596	386.5037382037752	-0.003312976132546	0.0197306275293432	-0.1679103276172531	0.866656	0.866656	chr6	53211089	0.0621532519445922	chr6:53211089:A:G
chr6:53211118	['T', 'A']	19959	10481.050258054818	1374.623171749144	-0.0055991266375097	0.0114968971167003	-0.487011980769705	0.626255	0.626255	chr6	53211118	0.2032487937175266	chr6:53211118:T:A
chr6:53211374	['T', 'C']	19959	38348.52819124944	5150.006939251335	-0.0358363557177705	0.0263923423250838	-1.3578315738846285	0.174532	0.174532	chr6	53211374	0.7581249346113094	chr6:53211374:T:C
chr6:53211381	['G', 'GA']	19959	624.2502130219036	91.67722826028664	0.0077406188614653	0.0410916233148498	0.1883746184022859	0.850585	0.850585	chr6	53211381	0.0702822803037128	chr6:53211381:G:GA
chr6:53211755	['C', 'A']	19959	6014.808149150503	805.1811903945944	0.0027561548293424	0.0141799837790098	0.1943693922571579	0.845889	0.845889	chr6	53211755	0.0726866225995856	chr6:53211755:C:A
chr6:53212055	['T', 'G']	19959	3102.020455229118	414.71917244044937	-0.006108189963622	0.0188888990142296	-0.3233745894358674	0.746415	0.746415	chr6	53212055	0.1270196415662576	chr6:53212055:T:G
chr6:53212279	['C', 'T']	19959	11042.212979203206	1450.431089737098	-0.0068616122956793	0.0112972752378245	-0.6073687815187422	0.543613	0.543613	chr6	53212279	0.2647101660661863	chr6:53212279:C:T
chr6:53212460	['T', 'C']	19959	3067.3073608257755	432.9718726442653	0.0020189518208162	0.0189376791281105	0.1066103088534939	0.915099	0.915099	chr6	53212460	0.0385319192363835	chr6:53212460:T:C
chr6:53212826	['T', 'C']	19959	21036.49893649351	2906.375915452993	0.0048542070019712	0.0101993570060205	0.4759326493920982	0.634128	0.634128	chr6	53212826	0.1978230700632816	chr6:53212826:T:C
chr6:53213032	['C', 'T']	19959	11598.827076041776	1525.8461743679122	-0.0075194743093592	0.011584473392109	-0.6490993638503447	0.516282	0.516282	chr6	53213032	0.2871130162213158	chr6:53213032:C:T
chr6:53213074	['T', 'C']	19959	9877.837005068492	1415.0258837370552	0.010814857982311	0.0117798452393653	0.9180814995913984	0.358587	0.358587	chr6	53213074	0.4454054591425023	chr6:53213074:T:C
chr6:53213257	['C', 'T']	19959	9861.964666967377	1412.07840763897	0.0106462133937929	0.0117811184609606	0.903667459848706	0.366183	0.366183	chr6	53213257	0.4363018216333592	chr6:53213257:C:T
chr6:53214445	['G', 'C']	19959	9861.482260974142	1413.309354175601	0.0108935850474284	0.0117821766227732	0.9245817132271414	0.355195	0.355195	chr6	53214445	0.449533156315996	chr6:53214445:G:C
chr6:53214486	['G', 'A']	19959	20827.13048707156	2863.29662072562	0.0033627572445536	0.010083951056129	0.3334761568988111	0.738778	0.738778	chr6	53214486	0.1314860458534277	chr6:53214486:G:A
chr6:53214872	['C', 'A']	19959	11741.176529538508	1606.5531732681177	-6.985956071695339e-05	0.0111015084115543	-0.0062927989717364	0.994979	0.994979	chr6	53214872	0.0021860853651936	chr6:53214872:C:A
chr6:53215190	['A', 'G']	19959	3151.105152365677	457.369976983784	0.0054811589989742	0.0187171900496287	0.2928409117202374	0.769647	0.769647	chr6	53215190	0.1137084191181225	chr6:53215190:A:G
chr6:53215444	['A', 'T']	19959	20827.13048707156	2863.3138291409578	0.0033592128078039	0.0100829191353917	0.3331587571711167	0.739018	0.739018	chr6	53215444	0.1313449835192854	chr6:53215444:A:T
chr6:53215539	['A', 'G']	19959	11740.764732411304	1605.2031763564576	-0.0003145100537712	0.0111031687444984	-0.0283261527414925	0.977402	0.977402	chr6	53215539	0.0099267766357832	chr6:53215539:A:G
chr6:53215757	['A', 'AG']	19959	10964.54935364265	1449.535646567781	-0.0058469580594287	0.011322735742409	-0.5163909317011679	0.605587	0.605587	chr6	53215757	0.2178234563099374	chr6:53215757:A:AG
chr6:53216126	['C', 'T']	19959	9860.976246554746	1413.5454821247336	0.0108377766708316	0.0117823517501481	0.9198313630973876	0.357672	0.357672	chr6	53216126	0.4465150568358146	chr6:53216126:C:T
chr6:53216576	['T', 'G']	19959	20901.494392758363	2875.968633901826	0.0034131028969318	0.0101224041216614	0.3371830304253481	0.735982	0.735982	chr6	53216576	0.1331328071248215	chr6:53216576:T:G
chr6:53217802	['C', 'T']	19959	11950.59875739052	1596.695667106767	-0.0048909292385242	0.0110510546626935	-0.4425757891719733	0.658077	0.658077	chr6	53217802	0.1817232876647315	chr6:53217802:C:T
chr6:53217822	['T', 'G']	19959	21426.514685244587	2955.396262404874	0.0047095599276962	0.0101085132952672	0.4659003544963626	0.641292	0.641292	chr6	53217822	0.1929441777929216	chr6:53217822:T:G
chr6:53218048	['A', 'G']	19959	20270.28072814803	2781.9292080646524	0.003254105019076	0.0100750834176341	0.3229854170120838	0.74671	0.74671	chr6	53218048	0.1268480325263869	chr6:53218048:A:G
chr6:53218107	['C', 'T']	19959	9622.41054425178	1414.7326442510032	0.0162951820193861	0.0118785457982723	1.3718162387988793	0.170136	0.170136	chr6	53218107	0.7692037819363625	chr6:53218107:C:T
chr6:53218140	['C', 'A']	19959	403.0403868316881	61.62447610238428	0.0097403202245808	0.0504836203779064	0.1929402081639056	0.847008	0.847008	chr6	53218140	0.0721124877336998	chr6:53218140:C:A
chr6:53218176	['C', 'T']	19959	13856.859863672817	1901.4908355252776	-0.0004003014550375	0.0106109141382898	-0.037725444746839	0.969907	0.969907	chr6	53218176	0.0132699062730675	chr6:53218176:C:T
chr6:53218531	['C', 'G']	19959	12131.607826435516	1626.1369192126558	-0.0040583129582024	0.0110057677929134	-0.3687441925510732	0.712322	0.712322	chr6	53218531	0.1473236423028324	chr6:53218531:C:G
chr6:53220064	['G', 'T']	19959	2942.884678995641	446.49497387360987	0.0120046530183495	0.0193135785303443	0.6215654442023054	0.534235	0.534235	chr6	53220064	0.2722676629096712	chr6:53220064:G:T
chr6:53220700	['A', 'C']	19959	4636.232287804389	628.4342525639593	0.0020786552867451	0.0158875695387913	0.1308353226508216	0.895907	0.895907	chr6	53220700	0.047737070118079	chr6:53220700:A:C
chr6:53220818	['A', 'G']	19959	20146.03748433977	2795.5125797430906	0.0068783493642663	0.0101008683968367	0.6809661401410145	0.495901	0.495901	chr6	53220818	0.304605015939493	chr6:53220818:A:G
chr6:53221116	['C', 'T']	19959	6100.222550739163	835.1965721217575	0.0056678848156079	0.014012665138862	0.404482998732974	0.685862	0.685862	chr6	53221116	0.1637632584441539	chr6:53221116:C:T
chr6:53221285	['G', 'C']	19959	6559.124192158624	911.4700191907287	0.0084417619007664	0.014202954611359	0.5943666041159511	0.552274	0.552274	chr6	53221285	0.257845402045778	chr6:53221285:G:C
chr6:53221801	['A', 'G']	19959	764.0	66.32993786376048	-0.0388443557038745	0.0370036494730249	-1.0497439105889097	0.293849	0.293849	chr6	53221801	0.5318757828982666	chr6:53221801:A:G
chr6:53222652	['A', 'AG']	19959	6047.727067669173	827.6223183753552	0.0057208220083904	0.014066657974283	0.406693759018625	0.684237	0.684237	chr6	53222652	0.1647934451153509	chr6:53222652:A:AG
chr6:53222737	['C', 'T']	19959	4825.208780194447	619.233347251312	-0.0047422670514715	0.0155125953594397	-0.3057042965144979	0.759833	0.759833	chr6	53222737	0.1192818487035401	chr6:53222737:C:T
chr6:53222807	['G', 'C']	19959	28930.843677930417	3944.938553724574	0.0011727729480252	0.0114189924895032	0.1027037148069993	0.918199	0.918199	chr6	53222807	0.0370631845548797	chr6:53222807:G:C
chr6:53223007	['A', 'G']	19959	491.0492057924538	68.10085835414492	-0.0009088614459461	0.0460574401051783	-0.019733216693559	0.984256	0.984256	chr6	53223007	0.0068919290813456	chr6:53223007:A:G
chr6:53223159	['A', 'G']	19959	1416.1419050959562	203.64195854776344	0.014035177816687	0.0276762015384637	0.5071208127018896	0.612076	0.612076	chr6	53223159	0.2131946492083955	chr6:53223159:A:G
chr6:53223332	['T', 'G']	19959	626.1254823352543	50.78778448828712	-0.0524841474766427	0.0407344322176411	-1.2884467665149646	0.197605	0.197605	chr6	53223332	0.7042020706545805	chr6:53223332:T:G
chr6:53223383	['A', 'C']	19959	39293.93746555093	5315.598229526203	-0.0056816274711317	0.04101987439733	-0.1385091386701455	0.889839	0.889839	chr6	53223383	0.0506885638457631	chr6:53223383:A:C
chr6:53224145	['C', 'T']	19959	4726.4736182793	617.1559645974695	-0.0021284148721826	0.0156448547154085	-0.1360456783332325	0.891787	0.891787	chr6	53224145	0.0497388628559063	chr6:53224145:C:T
chr6:53225202	['A', 'T']	19959	22446.62318332164	3024.6120166132973	-0.0020054899038492	0.0102743550317044	-0.1951937515942083	0.845243	0.845243	chr6	53225202	0.0730184172187585	chr6:53225202:A:T
chr6:53225211	['AG', 'A']	19959	22445.62293274532	3026.086269252351	-0.0018811955849362	0.0102737670746314	-0.1831066999349625	0.854716	0.854716	chr6	53225211	0.0681781661161253	chr6:53225211:AG:A
chr6:53225979	['A', 'T']	19959	22440.113278507662	3026.773780430128	-0.0017218784735246	0.0102754651852295	-0.1675718269183324	0.866922	0.866922	chr6	53225979	0.0620199757573161	chr6:53225979:A:T
chr6:53226849	['C', 'T']	19959	3339.5215296597403	519.4927854289107	0.0229341744495694	0.0184303386678048	1.2443707553585115	0.213378	0.213378	chr6	53226849	0.6708503598465753	chr6:53226849:C:T
chr6:53227372	['G', 'A']	19959	26531.95187246203	3566.8358373618626	-0.003491700600236	0.0108131245841413	-0.3229131943376543	0.746764	0.746764	chr6	53227372	0.1268166266873392	chr6:53227372:G:A
chr6:53227387	['T', 'A']	19959	26535.95427883893	3565.6554632412444	-0.003673047931854	0.0108149225582827	-0.3396277608147095	0.73414	0.73414	chr6	53227387	0.134221112523001	chr6:53227387:T:A
chr6:53227414	['T', 'C']	19959	33327.679228263594	4561.755355094769	0.004905191663422	0.01368781508833	0.3583619176448487	0.720076	0.720076	chr6	53227414	0.1426216637926984	chr6:53227414:T:C
chr6:53227717	['T', 'C']	19959	5842.17083437735	779.4366235589429	0.0022587138811701	0.0142840768432292	0.1581280964783418	0.874357	0.874357	chr6	53227717	0.0583112087000677	chr6:53227717:T:C
chr6:53228112	['G', 'C']	19959	33316.33847772711	4555.503844883515	0.0040715931197293	0.0136824612548349	0.2975775369574393	0.766029	0.766029	chr6	53228112	0.1157547887204342	chr6:53228112:G:C
chr6:53228640	['G', 'A']	19959	15487.4317361668	2153.376941540478	0.003706168494666	0.0104067240097323	0.3561321018218589	0.721745	0.721745	chr6	53228640	0.1416162160789441	chr6:53228640:G:A
chr6:53228786	['G', 'A']	19959	5838.58505787443	778.5655170314183	0.0023167363036752	0.0142915203596328	0.1621056574371882	0.871224	0.871224	chr6	53228786	0.0598701693817581	chr6:53228786:G:A
chr6:53229757	['A', 'C']	19959	6222.182237369688	861.7131168665834	0.0073412950551399	0.0139631027008675	0.5257638801642407	0.599058	0.599058	chr6	53229757	0.2225311277600636	chr6:53229757:A:C
chr6:53230002	['A', 'G']	19959	6283.944527961515	876.796497712612	0.008933353745265	0.0139046708973583	0.6424714264155842	0.520575	0.520575	chr6	53230002	0.2835166922059406	chr6:53230002:A:G
chr6:53230481	['C', 'A']	19959	6000.202505637684	837.6591140356416	0.0084778309237397	0.014182186508034	0.5977802448823484	0.549993	0.549993	chr6	53230481	0.2596428379252459	chr6:53230481:C:A
chr6:53230642	['T', 'A']	19959	21496.30809320972	2831.3122241426845	-0.0117084018428281	0.0102516034279347	-1.1421044449421187	0.253424	0.253424	chr6	53230642	0.5961522585370191	chr6:53230642:T:A
chr6:53230765	['C', 'T']	19959	20667.28389554409	2776.196136118137	-0.0049969422236137	0.0101999408414464	-0.489899137778248	0.624211	0.624211	chr6	53230765	0.2046685823589145	chr6:53230765:C:T
chr6:53230778	['CACCAGCTTATCT', 'C']	19959	20667.31939849624	2773.772179065068	-0.0051641551673035	0.010199702503737	-0.5063044893134339	0.612649	0.612649	chr6	53230778	0.2127882710316002	chr6:53230778:CACCAGCTTATCT:C
chr6:53231207	['A', 'G']	19959	6221.623440396854	863.5076354438299	0.0075229239181031	0.013964737405244	0.5387085843288479	0.590094	0.590094	chr6	53231207	0.229078801189062	chr6:53231207:A:G
chr6:53231380	['G', 'A']	19959	15490.880675553772	2151.2629741551914	0.0034464577985992	0.0104088577449343	0.3311081660498703	0.740566	0.740566	chr6	53231380	0.1304362306491734	chr6:53231380:G:A
chr6:53231480	['A', 'G']	19959	27720.333182980008	3696.043981228793	-0.0087063835735053	0.0111340208594451	-0.781962211443103	0.434246	0.434246	chr6	53231480	0.3622641733090237	chr6:53231480:A:G
chr6:53231522	['A', 'G']	19959	33286.01263347872	4553.099233755776	0.0045126399133643	0.0136523698490489	0.3305389440265383	0.740996	0.740996	chr6	53231522	0.1301841363966723	chr6:53231522:A:G
chr6:53231884	['T', 'C']	19959	5507.275929451849	740.041423122834	0.0017322208680479	0.0146923341786111	0.1178996371161837	0.906148	0.906148	chr6	53231884	0.0428008637646756	chr6:53231884:T:C
chr6:53231943	['T', 'C']	19959	5505.655089460232	738.234000252383	0.0013810474104165	0.0146950439557202	0.0939804885632183	0.925126	0.925126	chr6	53231943	0.0337991133386892	chr6:53231943:T:C
chr6:53232188	['A', 'G']	19959	33310.34469279342	4550.702630659863	0.003376716824219	0.0136743424486068	0.2469381498167065	0.804959	0.804959	chr6	53232188	0.0942262395417216	chr6:53232188:A:G
chr6:53232972	['T', 'C']	19959	29947.502255186933	4024.998032606392	-0.0073813465081486	0.0118658945115283	-0.6220640593911674	0.533907	0.533907	chr6	53232972	0.2725343851142876	chr6:53232972:T:C
chr6:53233080	['C', 'T']	19959	3269.4914311485268	508.88356540457744	0.0272509906171635	0.018509592689309	1.4722631164597886	0.140966	0.140966	chr6	53233080	0.850885623464977	chr6:53233080:C:T
chr6:53233413	['T', 'A']	19959	5507.483458646617	742.1225293262364	0.0019563060491281	0.0146946903565569	0.1331301307928051	0.894092	0.894092	chr6	53233413	0.0486177910065193	chr6:53233413:T:A
chr6:53234302	['A', 'T']	19959	18031.517139420663	2456.431156384813	-0.0009405236853778	0.0101983666309087	-0.0922229725030034	0.926522	0.926522	chr6	53234302	0.0331442640243423	chr6:53234302:A:T
chr6:53234888	['A', 'G']	19959	30134.117611670925	4053.438062039706	-0.0066474142261619	0.0119483558011353	-0.5563455204046023	0.577981	0.577981	chr6	53234888	0.2380864379303052	chr6:53234888:A:G
chr6:53235286	['T', 'C']	19959	15892.962805153144	2091.68643877151	-0.0075819963198307	0.0103558491245148	-0.7321462710269032	0.464088	0.464088	chr6	53235286	0.3333996610598754	chr6:53235286:T:C
chr6:53235316	['A', 'G']	19959	12409.974186757554	1686.7305516938095	0.0001907900965098	0.0109485877783889	0.0174260005373908	0.986097	0.986097	chr6	53235316	0.006080362449527	chr6:53235316:A:G
chr6:53235576	['G', 'A']	19959	14890.492108032273	2010.2872687588133	-0.0017218931294416	0.0104635429550555	-0.1645611946964569	0.869291	0.869291	chr6	53235576	0.0608348167173633	chr6:53235576:G:A
chr6:53236650	['G', 'A']	19959	11534.201052631575	1554.6094536012624	-0.0018723550702402	0.0111780281090283	-0.1675031635255942	0.866976	0.866976	chr6	53236650	0.0619929246827657	chr6:53236650:G:A
chr6:53237480	['G', 'GAC']	19959	18228.393043303928	2439.338558063041	-0.0014207629288394	0.0101796783388922	-0.1395685483903056	0.889002	0.889002	chr6	53237480	0.0510972619904311	chr6:53237480:G:GAC
chr6:53237798	['G', 'A']	19959	2090.2094503181843	294.963105418927	0.0039635519368806	0.0226162077696325	0.1752527204053482	0.860883	0.860883	chr6	53237798	0.0650558681829418	chr6:53237798:G:A
chr6:53240430	['T', 'G']	19959	1380.0	165.1470809345343	-0.0089137866477291	0.0279852707781454	-0.3185170770150346	0.750096	0.750096	chr6	53240430	0.1248831504720531	chr6:53240430:T:G
chr6:53240863	['C', 'A']	19959	19153.368660732765	2692.660184037398	0.0053727999400653	0.0104488671114886	0.5141992794757512	0.607118	0.607118	chr6	53240863	0.2167268908549568	chr6:53240863:C:A
chr6:53242404	['C', 'T']	19959	17535.878595049602	2525.0740674101103	0.0101177463559863	0.0101871845679266	0.9931837681473974	0.320632	0.320632	chr6	53242404	0.4939931359747114	chr6:53242404:C:T
chr6:53242852	['C', 'T']	19959	35331.621259960906	4837.885728720788	0.004939426733101	0.016096458817005	0.3068641860458678	0.75895	0.75895	chr6	53242852	0.1197868346965721	chr6:53242852:C:T
chr6:53243025	['ACCACACT', 'A']	19959	502.0060746021389	47.54334622085866	-0.0398702396060479	0.0456156448070678	-0.8740474846881991	0.382103	0.382103	chr6	53243025	0.4178195525279454	chr6:53243025:ACCACACT:A
chr6:53243261	['A', 'T']	19959	26361.018962576512	3643.2787804235686	0.0014443073773732	0.0107761378019986	0.1340282951008098	0.893382	0.893382	chr6	53243261	0.048962802009049	chr6:53243261:A:T
chr6:53248543	['G', 'T']	19959	19892.98346196251	2859.489880299176	0.0105422408317943	0.0101288370313845	1.0408145376541067	0.297974	0.297974	chr6	53248543	0.5258216290416883	chr6:53248543:G:T
chr6:53249653	['A', 'T']	19959	19455.873960108253	2782.539400835005	0.0087645758544435	0.0101083279071811	0.8670648533489881	0.385917	0.385917	chr6	53249653	0.4135060899344964	chr6:53249653:A:T
chr6:53253035	['T', 'C']	19959	37343.32302215984	5032.011172384814	-0.0199127249244254	0.0209824261479217	-0.9490191831985872	0.342622	0.342622	chr6	53253035	0.4651847541205217	chr6:53253035:T:C
chr6:53253088	['C', 'T']	19959	19831.51171043302	2791.258736900152	0.0040023589625814	0.0102443494457391	0.3906894218886845	0.696031	0.696031	chr6	53253088	0.157371417244147	chr6:53253088:C:T
chr6:53253350	['G', 'T']	19959	35489.449882164176	4779.650948102632	-0.0169149493937779	0.0163169898920439	-1.03664643452562	0.299913	0.299913	chr6	53253350	0.5230047089457039	chr6:53253350:G:T
chr6:53253411	['G', 'A']	19959	780.3518796992481	46.8251777795906	-0.0594001936771849	0.0367364695878942	-1.6169271120368929	0.10591	0.10591	chr6	53253411	0.9750630319625564	chr6:53253411:G:A
chr6:53253437	['A', 'G']	19959	37341.354515385385	5034.814023499002	-0.018209465341666	0.0209733463451606	-0.8682193600387301	0.385285	0.385285	chr6	53253437	0.4142178987057566	chr6:53253437:A:G
chr6:53253902	['T', 'C']	19959	550.0551185047852	26.128942488993992	-0.0769426848705409	0.0436827884517089	-1.7613959089539508	0.0781867	0.0781867	chr6	53253902	1.1068671166058364	chr6:53253902:T:C
chr6:53253911	['C', 'T']	19959	23855.952478821	3282.6722729729336	-0.0011825424284661	0.010376133556446	-0.1139675411879683	0.909265	0.909265	chr6	53253911	0.0413095257272019	chr6:53253911:C:T
chr6:53254759	['T', 'C']	19959	22564.652751328053	3165.897302564067	0.0057992916550809	0.0102763196199037	0.5643354692713722	0.572532	0.572532	chr6	53254759	0.2422002346910686	chr6:53254759:T:C
chr6:53254761	['C', 'G']	19959	7746.716920609463	1050.2601688353843	0.0057880835222001	0.0127221812130825	0.4549599966590676	0.649143	0.649143	chr6	53254761	0.1876596217359347	chr6:53254761:C:G
chr6:53255532	['C', 'T']	19959	22563.521974442498	3167.137031938635	0.0059389383361792	0.0102790493195891	0.5777711684738446	0.563425	0.563425	chr6	53255532	0.2491638866346519	chr6:53255532:C:T
chr6:53255897	['C', 'T']	19959	22565.130574205832	3166.8137742114595	0.0059020077123158	0.0102782374055124	0.5742237194434173	0.565823	0.565823	chr6	53255897	0.2473194029906126	chr6:53255897:C:T
chr6:53256255	['A', 'G']	19959	23867.195811203528	3277.411183764917	-0.0018978697682363	0.0103794232710302	-0.1828492507414598	0.854918	0.854918	chr6	53256255	0.0680755389038066	chr6:53256255:A:G
chr6:53257343	['T', 'C']	19959	35656.359440769695	4803.840538297344	-0.0177325390136957	0.0166045332319664	-1.0679336037918674	0.285563	0.285563	chr6	53257343	0.5442980641815693	chr6:53257343:T:C
chr6:53258320	['T', 'C']	19959	36802.0	5007.340677014849	-0.0017517394934082	0.0193989008861608	-0.0903009662087588	0.928049	0.928049	chr6	53258320	0.0324290928890998	chr6:53258320:T:C
chr6:53258925	['TAA', 'T']	19959	24809.729104028866	3389.8732033503	-0.0023305482503774	0.0104408849809932	-0.2232136695902704	0.823371	0.823371	chr6	53258925	0.0844044333814877	chr6:53258925:TAA:T
chr6:53259703	['T', 'C']	19959	1136.0569195310152	137.6344279566038	-9.122145960123612e-05	0.030585484074211	-0.0029825082833379	0.99762	0.99762	chr6	53259703	0.0010348528308656	chr6:53259703:T:C
chr6:53260024	['G', 'T']	19959	7417.486544725634	1059.7087533213316	0.0130706436395386	0.012900757711621	1.01316867828349	0.310992	0.310992	chr6	53260024	0.5072507826790861	chr6:53260024:G:T
chr6:53261104	['T', 'C']	19959	21887.289837642813	3058.4377351503163	0.0044371639580728	0.0102039837821362	0.434846237784195	0.663679	0.663679	chr6	53261104	0.1780419240008801	chr6:53261104:T:C
chr6:53261996	['A', 'C']	19959	7367.845745213993	1065.4428044317006	0.0145913704715567	0.0129246444718564	1.1289572029102717	0.258929	0.258929	chr6	53261996	0.5868193059395745	chr6:53261996:A:C
chr6:53263345	['C', 'T']	19959	586.4421041545972	79.86506001836787	-0.0084268928451264	0.0433558942663329	-0.1943655640767204	0.845892	0.845892	chr6	53263345	0.0726850823488727	chr6:53263345:C:T
chr6:53263579	['T', 'C']	19959	687.3788349709245	98.36725077054363	0.016846337853341	0.038854632202874	0.4335734736949821	0.664603	0.664603	chr6	53263579	0.1774377026593162	chr6:53263579:T:C
chr6:53263820	['A', 'G']	19959	7134.144639903775	1010.3236818910176	0.0120584853661197	0.0131133988128444	0.9195545364111554	0.357817	0.357817	chr6	53263820	0.4463390298088775	chr6:53263820:A:G
chr6:53265283	['C', 'T']	19959	22129.652533453613	3107.211416418962	0.0057706721596878	0.0102332537078851	0.5639137193717103	0.572819	0.572819	chr6	53265283	0.2419825852213167	chr6:53265283:C:T
chr6:53266491	['T', 'A']	19959	526.0263553462271	65.21490150268718	-0.0198976794074425	0.044526063597395	-0.4468771276831804	0.654969	0.654969	chr6	53266491	0.1837792548899607	chr6:53266491:T:A
chr6:53268210	['G', 'A']	19959	6343.635666683369	910.3886742367372	0.011989671304724	0.0137437578867727	0.8723721272959207	0.383016	0.383016	chr6	53268210	0.4167830835599106	chr6:53268210:G:A
chr6:53269306	['C', 'CACAG']	19959	34811.97669756954	4743.191076092748	-0.0040472903648951	0.0154501653540245	-0.2619577378076991	0.793357	0.793357	chr6	53269306	0.1005313420126077	chr6:53269306:C:CACAG
chr6:53269366	['C', 'CCTTTT']	19959	25849.770861524583	3525.6242282998032	-0.0042576432693236	0.0106442563513897	-0.399994431622999	0.689165	0.689165	chr6	53269366	0.1616767867853007	chr6:53269366:C:CCTTTT
chr6:53269503	['A', 'G']	19959	22064.160216563057	3112.03186673304	0.0074276682748886	0.0102313162078183	0.725973875112249	0.467863	0.467863	chr6	53269503	0.3298812987514012	chr6:53269503:A:G
chr6:53271718	['C', 'T']	19959	18981.65722734563	2693.1131270927017	0.0061364959186189	0.0101258579044426	0.606022321913743	0.544507	0.544507	chr6	53271718	0.2639965327276145	chr6:53271718:C:T
chr6:53273462	['G', 'A']	19959	22213.22588565416	3108.9714247910465	0.0048913015162928	0.0102326271055172	0.4780103355525896	0.632648	0.632648	chr6	53273462	0.1988378605639937	chr6:53273462:G:A
chr6:53274114	['T', 'C']	19959	1616.1619481886055	202.671693774371	-0.0147761260816615	0.0259725114553956	-0.5689140269333431	0.569421	0.569421	chr6	53274114	0.2445665203012103	chr6:53274114:T:C
chr6:53274244	['G', 'GAAGA']	19959	24258.938947368413	3292.4306389892827	-0.0075371020295665	0.0104257178817343	-0.7229336257766332	0.469729	0.469729	chr6	53274244	0.328152626635597	chr6:53274244:G:GAAGA
chr6:53275363	['G', 'A']	19959	19223.92634163452	2710.948133949924	0.0044010446839989	0.0101172423582586	0.4350043745276454	0.663564	0.663564	chr6	53275363	0.1781171835660748	chr6:53275363:G:A
chr6:53275844	['A', 'G']	19959	22213.338845460014	3113.9417441792675	0.0054880584646556	0.0102316191955039	0.5363822049854273	0.5917	0.5917	chr6	53275844	0.2278984307229881	chr6:53275844:A:G
chr6:53275962	['G', 'A']	19959	22205.4502129792	3114.3810781717093	0.0055941354135284	0.0102292625808528	0.5468757272884521	0.58447	0.58447	chr6	53275962	0.2332377756378587	chr6:53275962:G:A
chr6:53276130	['T', 'A']	19959	34573.1966325917	4750.653727934807	0.004395238797087	0.0151344080375938	0.2904136578166318	0.771503	0.771503	chr6	53276130	0.1126623808374983	chr6:53276130:T:A
chr6:53278756	['T', 'C']	19959	19715.963469633192	2681.7665747587125	0.001428723327471	0.0101237260426543	0.1411262337059896	0.887772	0.887772	chr6	53278756	0.0516985565817223	chr6:53278756:T:C
chr6:53279404	['C', 'G']	19959	4233.42421205592	593.5150572417019	0.0072834896571179	0.016451895448816	0.4427143170085102	0.657977	0.657977	chr6	53279404	0.1817892871575698	chr6:53279404:C:G
chr6:53281605	['A', 'G']	19959	22237.7992181235	3115.779803272656	0.005433349231984	0.0102352218854199	0.5308482114807777	0.59553	0.59553	chr6	53281605	0.2250963559170796	chr6:53281605:A:G
chr6:53283167	['G', 'A']	19959	34897.0	4744.304785021642	-0.0069669838565752	0.0155691947051891	-0.4474851775251521	0.65453	0.65453	chr6	53283167	0.1840704430232819	chr6:53283167:G:A
chr6:53284464	['T', 'C']	19959	34986.0	4769.266812382546	-0.0036983887272398	0.015709108461515	-0.2354295749055604	0.813878	0.813878	chr6	53284464	0.0894406908082544	chr6:53284464:T:C
chr6:53284706	['T', 'C']	19959	22198.3365904991	3115.830754437664	0.0059018927160804	0.0102309047789644	0.5768690886670352	0.564034	0.564034	chr6	53284706	0.2486947159327432	chr6:53284706:T:C
chr6:53284794	['A', 'AT']	19959	22201.33704149128	3115.2192340815045	0.0058258725750076	0.0102308144411285	0.5694436751376521	0.569061	0.569061	chr6	53284794	0.2448411772895441	chr6:53284794:A:AT
chr6:53285115	['G', 'A']	19959	22197.67298150654	3114.974951586196	0.0058719508136443	0.0102312699891842	0.5739219881648837	0.566027	0.566027	chr6	53285115	0.2471628520779164	chr6:53285115:G:A
chr6:53285884	['A', 'G']	19959	24043.84195488721	3275.7507867343634	-0.0038681011508466	0.0103845853770401	-0.3724848908651527	0.709536	0.709536	chr6	53285884	0.1490255646818949	chr6:53285884:A:G
chr6:53285894	['T', 'C']	19959	22203.12436713619	3114.480980143028	0.005758335435258	0.0102346250134585	0.5626327713703062	0.573691	0.573691	chr6	53285894	0.2413219632271915	chr6:53285894:T:C
chr6:53287844	['G', 'A']	19959	22198.3365904991	3115.2600824338588	0.0058810500040997	0.0102308811939736	0.5748331832417183	0.565411	0.565411	chr6	53287844	0.2476357466197034	chr6:53287844:G:A
chr6:53287960	['A', 'G']	19959	19240.856076171385	2720.619270970874	0.0050988800690951	0.0101184867881682	0.5039172532257834	0.614325	0.614325	chr6	53287960	0.2116018106756767	chr6:53287960:A:G
chr6:53288313	['T', 'G']	19959	7051.119681250941	1008.2284708153102	0.0128177420506258	0.0131659627973903	0.9735514407777726	0.330291	0.330291	chr6	53288313	0.481103260106919	chr6:53288313:T:G
chr6:53288467	['C', 'T']	19959	22198.561040392902	3119.189374270615	0.0062220175978576	0.0102320031150513	0.6080937943329047	0.543132	0.543132	chr6	53288467	0.2650946088921232	chr6:53288467:C:T
chr6:53288916	['C', 'A']	19959	22203.36142040324	3112.964219217598	0.0055444713029557	0.0102348007161856	0.5417273337025014	0.588012	0.588012	chr6	53288916	0.2306138108616087	chr6:53288916:C:A
chr6:53289156	['C', 'A']	19959	24652.70550210463	3355.375051340495	-0.0042129246904231	0.0104430067072638	-0.4034206630828651	0.686643	0.686643	chr6	53289156	0.1632690030105117	chr6:53289156:C:A
chr6:53289412	['A', 'T']	19959	22201.674184333184	3117.315045114069	0.005983563072921	0.0102330044403398	0.584731796786198	0.558735	0.558735	chr6	53289412	0.2527941229287712	chr6:53289412:A:T
chr6:53290313	['G', 'A']	19959	19216.962821926045	2710.4193041184853	0.0045035115418132	0.0101176093338546	0.4451161725274375	0.656241	0.656241	chr6	53290313	0.1829366396654374	chr6:53290313:G:A
chr6:53290797	['G', 'GA']	19959	19232.81808158765	2721.644355967275	0.0052132880813578	0.0101177787134753	0.515260140490573	0.606377	0.606377	chr6	53290797	0.2172572799395243	chr6:53290797:G:GA
chr6:53291192	['T', 'A']	19959	2601.130323679728	407.4885100836376	0.0198071599237773	0.0205150164185721	0.9654956895791734	0.334308	0.334308	chr6	53291192	0.4758532306037097	chr6:53291192:T:A
chr6:53293387	['A', 'G']	19959	22203.6747857465	3116.735795198243	0.0059242780112419	0.0102340326896381	0.5788801141157466	0.562677	0.562677	chr6	53293387	0.2497408367159765	chr6:53293387:A:G
chr6:53293397	['A', 'G']	19959	435.0	40.967007482872845	-0.0369791719788775	0.0488903522680781	-0.7563695138891915	0.449437	0.449437	chr6	53293397	0.3473311770562433	chr6:53293397:A:G
chr6:53293461	['A', 'G']	19959	24950.250375864493	3368.3069419329904	-0.008858859378184	0.0105150449364083	-0.8424937251109851	0.399522	0.399522	chr6	53293461	0.3984593009168621	chr6:53293461:A:G
chr6:53295546	['C', 'T']	19959	1892.1896076564608	254.7580070102464	-0.00208915078601	0.0236857039111083	-0.0882030271868044	0.929716	0.929716	chr6	53295546	0.031649694961332	chr6:53295546:C:T
chr6:53295585	['G', 'T']	19959	34841.23692122669	4756.96640521546	-0.0028848918208467	0.0155424678698713	-0.1856134974831799	0.85275	0.85275	chr6	53295585	0.0691782719205651	chr6:53295585:G:T
chr6:53296727	['T', 'G']	19959	22196.784833600643	3116.241415242624	0.0059849262831187	0.0102318232563347	0.5849325318841199	0.5586	0.5586	chr6	53296727	0.2528990686350137	chr6:53296727:T:G
chr6:53296804	['A', 'G']	19959	2117.74273255814	291.2705532889129	0.0032922477983752	0.0225874820650545	0.1457554139453512	0.884116	0.884116	chr6	53296804	0.0534907498570224	chr6:53296804:A:G
chr6:53297349	['T', 'C']	19959	22197.89739862664	3112.882893514771	0.005544514242145	0.0102314592525258	0.5419084516977672	0.587888	0.587888	chr6	53297349	0.2307054045616778	chr6:53297349:T:C
chr6:53297820	['A', 'C']	19959	22197.67298150654	3115.8935843361405	0.0058876342282277	0.0102317003158195	0.5754306758891969	0.565007	0.565007	chr6	53297820	0.2479461715742937	chr6:53297820:A:C
