## Supplementary material for "Characterization of shared and ancestry-specific signals driving complex traits using multi-ancestry fine-mapping": EAS_schizophrenia_gwas_6_69503389_70503389.tsv

Unnamed: 0	chrom	ID	pos	A1	A2	FCAS	FCON	IMPINFO	BETA	SE	P	NCAS	NCON	NEFF
2821062	chr6	rs73459235	69503712	C	T	0.936	0.939	0.726	-0.044401309298167	0.0409	0.2782	14004	16757	14424.77
2833949	chr6	rs9346243	69504461	A	C	0.135	0.137	0.983	-0.0260975991218731	0.025	0.2966	14004	16757	14424.77
2834028	chr6	rs79726692	69506054	A	G	0.961	0.965	0.781	-0.127197210267001	0.0501	0.01109	14004	16757	14424.77
2817576	chr6	rs7755356	69506704	A	G	0.124	0.127	1.0	-0.0353992243518656	0.0255	0.1649	14004	16757	14424.77
2820056	chr6	rs76554849	69506855	C	A	0.96	0.964	0.777	-0.134503293338479	0.0497	0.006781	14004	16757	14424.77
2826693	chr6	rs9294807	69507314	A	T	0.123	0.127	1.0	-0.0380030548002074	0.0256	0.1376	14004	16757	14424.77
2813389	chr6	rs2206834	69507819	G	A	0.132	0.134	0.993	-0.0262002485024742	0.0251	0.2959	14004	16757	14424.77
2826783	chr6	rs2223724	69508067	A	G	0.124	0.127	1.0	-0.0356997191343252	0.0255	0.1622	14004	16757	14424.77
2828712	chr6	rs12214149	69508348	T	C	0.386	0.39	0.942	-0.0306035477981776	0.018	0.08948	14004	16757	14424.77
2823967	chr6	rs7769724	69508365	T	G	0.123	0.127	1.0	-0.0382004338153035	0.0256	0.1357	14004	16757	14424.77
2818560	chr6	rs7765583	69508424	A	G	0.123	0.127	1.0	-0.0377018671840115	0.0256	0.1401	14004	16757	14424.77
2821959	chr6	rs76407707	69508746	C	T	0.463	0.463	0.87	-0.0236986067778773	0.0183	0.1959	14004	16757	14424.77
2822421	chr6	rs9360361	69509198	T	C	0.123	0.127	1.0	-0.0377018671840115	0.0256	0.1405	14004	16757	14424.77
2825627	chr6	rs6929378	69510211	G	A	0.132	0.134	0.989	-0.0252972953741621	0.0251	0.3145	14004	16757	14424.77
2818489	chr6	rs9446058	69510455	T	G	0.123	0.127	0.999	-0.0369959896867261	0.0256	0.1488	14004	16757	14424.77
2826821	chr6	rs1015152	69511092	C	G	0.124	0.127	0.998	-0.0341050206499513	0.0256	0.183	14004	16757	14424.77
2823917	chr6	rs6455303	69511921	C	T	0.132	0.134	0.986	-0.0252972953741621	0.0252	0.3148	14004	16757	14424.77
2831217	chr6	rs7758017	69511938	A	G	0.123	0.127	0.996	-0.0369959896867261	0.0257	0.1501	14004	16757	14424.77
2828553	chr6	rs10806605	69512348	A	T	0.75	0.747	0.931	0.0222017079836866	0.0205	0.2791	14004	16757	14424.77
2818305	chr6	rs145065313	69513914	A	T	0.986	0.985	0.542	0.0499038295281839	0.1016	0.6232	12327	15265	12856.42
2825426	chr6	rs74799610	69514320	G	C	0.96	0.965	0.782	-0.126198345257731	0.0497	0.01116	14004	16757	14424.77
2820285	chr6	rs6911395	69514543	G	C	0.132	0.134	0.98	-0.0262002485024742	0.0253	0.3009	14004	16757	14424.77
2828612	chr6	rs9346245	69516566	G	C	0.136	0.137	0.964	-0.0240980393840575	0.0252	0.3398	14004	16757	14424.77
2817456	chr6	rs9351738	69517384	A	G	0.124	0.127	0.985	-0.0343016316970211	0.0258	0.1846	14004	16757	14424.77
2831124	chr6	rs2140510	69517882	T	C	0.124	0.127	0.984	-0.0341050206499513	0.0258	0.1869	14004	16757	14424.77
2825686	chr6	rs2140511	69518096	A	G	0.124	0.127	0.983	-0.0344982814075965	0.0258	0.1816	14004	16757	14424.77
2817558	chr6	rs2177448	69518233	A	G	0.132	0.134	0.974	-0.0252972953741621	0.0254	0.3192	14004	16757	14424.77
2835288	chr6	rs9294810	69518935	A	C	0.124	0.127	0.982	-0.0340015566760147	0.0259	0.1883	14004	16757	14424.77
2815916	chr6	rs10945142	69519309	G	A	0.386	0.39	0.926	-0.029202265808213	0.0182	0.1084	14004	16757	14424.77
2819882	chr6	rs10945143	69519499	T	C	0.386	0.39	0.925	-0.029202265808213	0.0182	0.1084	14004	16757	14424.77
2826822	chr6	rs9454621	69519534	A	G	0.124	0.127	0.98	-0.0338050046123612	0.0259	0.1907	14004	16757	14424.77
2835328	chr6	rs9454622	69519609	G	A	0.123	0.126	0.981	-0.0346949697968869	0.0259	0.181	14004	16757	14424.77
2824085	chr6	rs1523937	69520127	C	G	0.124	0.127	0.979	-0.0349952529972629	0.0259	0.1774	14004	16757	14424.77
2827308	chr6	rs9294811	69520768	A	C	0.131	0.134	0.966	-0.0270012755029434	0.0255	0.29	14004	16757	14424.77
2818558	chr6	rs9346246	69520926	C	A	0.132	0.135	0.964	-0.0286978729475453	0.0255	0.26	14004	16757	14424.77
2825888	chr6	rs9454624	69521779	A	T	0.949	0.949	0.668	0.0861042990521317	0.0484	0.07501	14004	16757	14424.77
2814770	chr6	rs9454625	69521787	T	G	0.949	0.949	0.668	0.0859024290007033	0.0483	0.0754	14004	16757	14424.77
2835577	chr6	rs582962	69521978	G	A	0.442	0.447	0.877	-0.0080019302190585	0.0185	0.6644	14004	16757	14424.77
2829302	chr6	rs13203497	69522876	T	A	0.976	0.977	0.594	0.0029955089797983	0.073	0.9675	14004	16757	14424.77
2816439	chr6	rs801262	69524373	T	C	0.944	0.943	0.82	0.0377003271828256	0.041	0.3572	14004	16757	14424.77
2824369	chr6	rs801263	69524498	T	G	0.151	0.154	0.899	-0.0139975096438537	0.025	0.5766	14004	16757	14424.77
2816974	chr6	rs9360362	69525365	G	A	0.334	0.336	0.887	-0.0180010511095525	0.0192	0.3488	14004	16757	14424.77
2823772	chr6	rs79880090	69525425	C	T	0.981	0.982	0.779	-0.0542027860143161	0.0783	0.4888	12376	14891	12686.42
2812599	chr6	rs540437	69525629	T	C	0.142	0.145	0.911	-0.0187038311937836	0.0254	0.4628	14004	16757	14424.77
2826602	chr6	rs78154292	69525853	A	G	0.983	0.983	0.429	-0.0582013104087528	0.1244	0.64	9361	11421	10078.22
2833217	chr6	rs9354801	69526585	C	T	0.908	0.912	0.86	-0.0358033589652777	0.0318	0.2604	14004	16757	14424.77
2824328	chr6	rs1018436	69526861	A	G	0.877	0.878	0.861	0.0066975214477213	0.0278	0.8085	14004	16757	14424.77
2826129	chr6	rs646118	69526907	G	A	0.943	0.942	0.833	0.0406043708419401	0.0405	0.3161	14004	16757	14424.77
2830453	chr6	rs657393	69527084	T	A	0.82	0.819	0.853	0.0199986865066891	0.024	0.4033	14004	16757	14424.77
2826171	chr6	rs116891643	69527196	C	A	0.878	0.878	0.862	0.0086028888072678	0.0279	0.7567	14004	16757	14424.77
2824581	chr6	rs490653	69527664	G	A	0.821	0.821	0.855	0.0194986595340326	0.024	0.4163	14004	16757	14424.77
2825394	chr6	rs492444	69527865	A	G	0.169	0.17	0.919	-0.007296555232638	0.0237	0.7599	14004	16757	14424.77
2830780	chr6	rs11963528	69528170	C	A	0.865	0.864	0.874	0.0146028573839336	0.0265	0.5823	14004	16757	14424.77
2829346	chr6	rs9354802	69528498	T	C	0.907	0.911	0.872	-0.0418954871740363	0.0315	0.1832	14004	16757	14424.77
2824910	chr6	rs473246	69529509	G	C	0.805	0.803	0.863	0.023003381764963	0.023	0.3181	14004	16757	14424.77
2819668	chr6	rs79137378	69529644	G	A	0.98	0.982	0.798	-0.0703044455099639	0.0786	0.3705	11829	14351	12142.95
2817420	chr6	rs149274161	69529793	C	A	0.959	0.96	0.882	-0.0490957108440633	0.0473	0.2998	13014	15757	13429.79
2814640	chr6	rs502221	69530387	G	A	0.16	0.162	0.897	-0.0102018624845967	0.0244	0.6768	14004	16757	14424.77
2823762	chr6	rs595715	69530493	T	C	0.942	0.941	0.831	0.0392976332717761	0.0403	0.3297	14004	16757	14424.77
2832801	chr6	rs2022212	69531957	A	G	0.37	0.372	0.925	-0.0129028853555234	0.0183	0.4821	14004	16757	14424.77
2833105	chr6	rs639610	69532057	C	A	0.943	0.942	0.835	0.039701366851552	0.0404	0.3258	14004	16757	14424.77
2833594	chr6	rs2022213	69532079	C	G	0.219	0.222	0.93	-0.017502275136142	0.0213	0.4103	14004	16757	14424.77
2818729	chr6	rs4706035	69533938	G	A	0.98	0.982	0.815	-0.0701006276794891	0.0788	0.3739	11338	13672	11573.05
2818324	chr6	rs4706665	69534107	T	C	0.218	0.222	0.931	-0.0172987645783295	0.0213	0.4162	14004	16757	14424.77
2820703	chr6	rs75008594	69534242	G	A	0.969	0.97	0.906	-0.0364980230402006	0.0545	0.5026	12523	15078	12859.9
2820037	chr6	rs13208896	69534385	G	A	0.863	0.863	0.892	0.0141001243787816	0.0261	0.588	14004	16757	14424.77
2827635	chr6	rs9354803	69534484	A	G	0.37	0.372	0.923	-0.0113036461713921	0.0183	0.5359	14004	16757	14424.77
2823788	chr6	rs6910694	69534582	T	A	0.218	0.222	0.93	-0.0170037478161859	0.0213	0.4239	14004	16757	14424.77
2817217	chr6	rs9363967	69534613	A	T	0.37	0.372	0.922	-0.0119005312583873	0.0183	0.5164	14004	16757	14424.77
2817370	chr6	rs12528362	69535038	T	G	0.98	0.982	0.808	-0.0782967327751765	0.0775	0.312	11885	14212	12116.53
2833751	chr6	rs12528028	69535258	A	G	0.98	0.981	0.812	-0.0618009384055913	0.0782	0.4296	11338	13672	11573.05
2816718	chr6	rs12175526	69535509	T	G	0.375	0.375	0.907	-0.008395140788382	0.0184	0.6493	14004	16757	14424.77
2835747	chr6	rs544770	69535577	T	C	0.983	0.984	0.811	-0.0765031459861153	0.0787	0.3311	12770	15725	13307.91
2818423	chr6	rs62418565	69535724	T	C	0.98	0.982	0.81	-0.0860046112211286	0.0771	0.2652	11885	14212	12116.53
2828859	chr6	rs13199883	69535823	A	G	0.867	0.866	0.909	0.0102968054773682	0.0261	0.6932	14004	16757	14424.77
2825578	chr6	rs590889	69536018	C	T	0.418	0.42	0.949	-0.0073972926304747	0.0177	0.6771	14004	16757	14424.77
2826421	chr6	rs62418566	69536582	T	C	0.979	0.981	0.815	-0.0936954841273232	0.0797	0.2396	10862	11654	10802.75
2829662	chr6	rs62418567	69536924	A	T	0.979	0.981	0.818	-0.094200795398827	0.0796	0.2369	10862	11654	10802.75
2823889	chr6	rs498801	69537984	T	C	0.268	0.27	0.957	-0.0049019951702315	0.0196	0.8005	14004	16757	14424.77
2833862	chr6	rs76977941	69538089	T	C	0.98	0.982	0.799	-0.101600925116677	0.0762	0.1826	12376	14891	12686.42
2831286	chr6	rs62418568	69538655	T	A	0.98	0.982	0.823	-0.115096647231076	0.079	0.1447	11409	12194	11346.22
2833111	chr6	rs149561399	69539056	A	G	0.97	0.968	0.903	0.0851037252451896	0.0513	0.09688	14004	16757	14424.77
2816191	chr6	rs568360	69540590	T	A	0.431	0.432	0.979	0.0026963615477425	0.0173	0.8776	14004	16757	14424.77
2832984	chr6	rs570379	69540836	G	A	0.429	0.43	0.982	0.0017983819413794	0.0173	0.9153	14004	16757	14424.77
2831790	chr6	rs571299	69540950	G	A	0.429	0.43	0.983	0.0018981972830802	0.0173	0.9147	14004	16757	14424.77
2813385	chr6	rs514518	69541114	A	C	0.423	0.425	0.978	0.0011992805754821	0.0174	0.946	14004	16757	14424.77
2830435	chr6	rs577328	69541331	G	A	0.43	0.431	0.984	0.0024968801985871	0.0173	0.8848	14004	16757	14424.77
2834279	chr6	rs62418570	69541588	C	T	0.98	0.981	0.843	-0.0959053568870712	0.0796	0.2283	10862	11654	10802.75
2812993	chr6	rs144893593	69541935	G	T	0.984	0.985	0.764	-0.130199805671472	0.0835	0.119	12467	15217	12886.31
2816639	chr6	rs75700702	69542165	T	A	0.98	0.982	0.845	-0.0908989237168223	0.0802	0.2569	10862	11654	10802.75
2830863	chr6	rs497240	69542291	C	T	0.436	0.436	0.991	0.0037031349243813	0.0172	0.83	14004	16757	14424.77
2826925	chr6	rs555959	69544160	G	T	0.435	0.435	0.992	0.0032048589489113	0.0172	0.8523	14004	16757	14424.77
2832221	chr6	rs563146	69544896	G	A	0.434	0.434	0.993	0.0030952049073025	0.0172	0.8573	14004	16757	14424.77
2819151	chr6	rs551876	69545429	A	G	0.434	0.434	0.993	0.0029955089797983	0.0172	0.8634	14004	16757	14424.77
2834065	chr6	rs13204246	69545666	C	T	0.857	0.857	0.973	-0.004198802647333	0.0246	0.8652	14004	16757	14424.77
2831521	chr6	rs482005	69545793	T	G	0.434	0.434	0.994	0.0028958031120254	0.0172	0.8668	14004	16757	14424.77
2830654	chr6	rs555588	69545855	C	T	0.434	0.434	0.994	0.0026963615477425	0.0172	0.8738	14004	16757	14424.77
2819521	chr6	rs1008234	69545903	G	A	0.858	0.858	0.975	-0.0038975857287134	0.0246	0.8746	14004	16757	14424.77
2834837	chr6	rs483875	69545996	T	G	0.435	0.435	0.993	0.0025966258472659	0.0172	0.8782	14004	16757	14424.77
2819173	chr6	rs506211	69546138	T	C	0.434	0.434	0.994	0.0026963615477425	0.0172	0.8753	14004	16757	14424.77
2813313	chr6	rs579304	69546164	C	T	0.434	0.434	0.994	0.0026963615477425	0.0172	0.8756	14004	16757	14424.77
2827612	chr6	rs580073	69546221	C	T	0.434	0.434	0.994	0.0026963615477425	0.0172	0.8763	14004	16757	14424.77
2836051	chr6	rs580182	69546258	C	T	0.434	0.434	0.994	0.0026963615477425	0.0172	0.877	14004	16757	14424.77
2827802	chr6	rs510779	69546639	T	C	0.434	0.434	0.994	0.0025966258472659	0.0172	0.8776	14004	16757	14424.77
2830587	chr6	rs77710713	69546673	G	A	0.98	0.982	0.869	-0.104605245390678	0.0798	0.1903	10862	11654	10802.75
2827281	chr6	rs513369	69546915	C	G	0.417	0.419	0.996	-0.0016012813669738	0.0172	0.9257	14004	16757	14424.77
2812987	chr6	rs1523933	69546947	C	T	0.857	0.857	0.973	-0.0046005663955682	0.0246	0.8521	14004	16757	14424.77
2813980	chr6	rs36051509	69546994	T	C	0.984	0.986	0.653	-0.152999675819921	0.1046	0.1434	9220	11948	9848.53
2822893	chr6	rs499251	69547090	A	T	0.434	0.434	0.995	0.0025966258472659	0.0172	0.8787	14004	16757	14424.77
2817038	chr6	rs536322	69547126	G	A	0.434	0.434	0.995	0.0025966258472659	0.0172	0.8807	14004	16757	14424.77
2828811	chr6	rs144230396	69547333	T	C	0.972	0.971	0.889	0.0645978943749456	0.0539	0.2305	14004	16757	14424.77
2816485	chr6	rs79721332	69547402	G	A	0.98	0.982	0.879	-0.0974033689970919	0.0814	0.2315	10272	11064	10212.75
2813386	chr6	rs540974	69547642	T	G	0.434	0.434	0.995	0.0025966258472659	0.0172	0.8808	14004	16757	14424.77
2827932	chr6	rs505948	69547883	C	T	0.434	0.434	0.996	0.0025966258472659	0.0172	0.8818	14004	16757	14424.77
2835792	chr6	rs544495	69548012	A	G	0.269	0.271	0.99	-0.0051029981759033	0.0192	0.7909	14004	16757	14424.77
2824698	chr6	rs528718	69548068	C	A	0.434	0.434	0.996	0.0024968801985871	0.0172	0.8825	14004	16757	14424.77
2817846	chr6	rs1403923	69548206	G	A	0.956	0.957	0.904	-0.0328951617042694	0.0438	0.4526	14004	16757	14424.77
2832739	chr6	rs569272	69548406	T	C	0.269	0.271	0.99	-0.0050024916227914	0.0192	0.7947	14004	16757	14424.77
2828045	chr6	rs62418572	69548439	C	A	0.981	0.982	0.881	-0.0939041687013481	0.0795	0.2378	10862	11654	10802.75
2814353	chr6	rs483076	69549098	A	G	0.269	0.272	0.991	-0.0049019951702315	0.0192	0.799	14004	16757	14424.77
2828333	chr6	rs489218	69549413	T	G	0.434	0.434	0.997	0.0030952049073025	0.0171	0.8567	14004	16757	14424.77
2820124	chr6	rs492954	69549844	T	G	0.417	0.419	0.999	-0.001501126126267	0.0172	0.9319	14004	16757	14424.77
2825031	chr6	rs493768	69549897	C	T	0.434	0.434	0.997	0.0030952049073025	0.0171	0.8549	14004	16757	14424.77
2820191	chr6	rs66779956	69549928	G	A	0.858	0.858	0.978	-0.0022024235552	0.0245	0.9269	14004	16757	14424.77
2814185	chr6	rs486413	69550082	T	C	0.434	0.434	0.997	0.0030952049073025	0.0171	0.8557	14004	16757	14424.77
2831911	chr6	rs75472594	69550083	T	C	0.98	0.982	0.902	-0.102896886219853	0.0805	0.2014	10272	11064	10212.75
2830538	chr6	rs487408	69550199	G	A	0.434	0.434	0.997	0.0030952049073025	0.0171	0.8555	14004	16757	14424.77
2814273	chr6	rs487492	69550227	C	A	0.434	0.434	0.997	0.0030952049073025	0.0171	0.8564	14004	16757	14424.77
2829907	chr6	rs73458284	69550423	G	A	0.858	0.857	0.977	-0.0026033858701149	0.0245	0.9148	14004	16757	14424.77
2816853	chr6	rs77269931	69550487	T	A	0.98	0.982	0.898	-0.0959053568870712	0.0813	0.238	10272	11064	10212.75
2819865	chr6	rs491998	69550688	G	A	0.269	0.272	0.993	-0.004701032558649	0.0192	0.8066	14004	16757	14424.77
2832603	chr6	rs62418573	69550695	A	G	0.858	0.858	0.978	-0.0031048149534787	0.0245	0.9009	14004	16757	14424.77
2820698	chr6	rs492229	69550764	T	G	0.434	0.434	0.997	0.0030952049073025	0.0171	0.8583	14004	16757	14424.77
2819543	chr6	rs518644	69551323	C	T	0.434	0.434	0.996	0.0029955089797983	0.0171	0.86	14004	16757	14424.77
2817273	chr6	rs519614	69551449	C	T	0.434	0.434	0.997	0.0030952049073025	0.0171	0.8571	14004	16757	14424.77
2829497	chr6	rs520391	69551494	C	T	0.983	0.985	0.845	-0.0707014731729843	0.0785	0.3681	12770	15725	13307.91
2821943	chr6	rs34625240	69551541	A	C	0.98	0.982	0.902	-0.0951022014333257	0.0812	0.2418	10272	11064	10212.75
2829553	chr6	rs523137	69551798	C	G	0.434	0.434	0.997	0.0030952049073025	0.0171	0.8585	14004	16757	14424.77
2823845	chr6	rs550090	69551822	A	G	0.434	0.434	0.997	0.0029955089797983	0.0171	0.8592	14004	16757	14424.77
2834532	chr6	rs1589733	69551838	G	C	0.852	0.853	0.975	-0.0051029981759033	0.0242	0.8318	14004	16757	14424.77
2812633	chr6	rs546970	69552103	T	C	0.269	0.272	0.993	-0.004701032558649	0.0192	0.8083	14004	16757	14424.77
2817031	chr6	rs9446060	69552271	G	A	0.852	0.853	0.976	-0.0038975857287134	0.0242	0.8704	14004	16757	14424.77
2829288	chr6	rs551777	69552659	T	C	0.269	0.272	0.994	-0.0046005663955682	0.0192	0.8111	14004	16757	14424.77
2819484	chr6	rs1608528	69552718	A	G	0.981	0.982	0.898	-0.088995161571562	0.0794	0.2618	10862	11654	10802.75
2820469	chr6	rs492863	69552996	C	T	0.434	0.434	0.997	0.0025966258472659	0.0171	0.8805	14004	16757	14424.77
2829173	chr6	rs13214125	69553026	G	A	0.857	0.858	0.978	-0.0034961042567088	0.0245	0.8879	14004	16757	14424.77
2826869	chr6	rs34131251	69553239	C	T	0.98	0.982	0.912	-0.101202505509163	0.0805	0.2086	10272	11064	10212.75
2825535	chr6	rs580034	69553463	G	A	0.434	0.434	0.997	0.0020977980821461	0.0171	0.9005	14004	16757	14424.77
2817650	chr6	rs580767	69553484	T	C	0.434	0.434	0.997	0.0025966258472659	0.0171	0.8807	14004	16757	14424.77
2814600	chr6	rs7774791	69554171	C	G	0.27	0.272	0.995	-0.0045001103249234	0.0192	0.8138	14004	16757	14424.77
2829513	chr6	rs9342735	69554285	A	C	0.434	0.434	0.997	0.0024968801985871	0.0171	0.8821	14004	16757	14424.77
2820998	chr6	rs9346251	69554294	A	G	0.434	0.434	0.997	0.0020977980821461	0.0171	0.9019	14004	16757	14424.77
2827601	chr6	rs9342736	69554514	G	A	0.434	0.434	0.997	0.0020977980821461	0.0171	0.9023	14004	16757	14424.77
2819979	chr6	rs9346252	69554526	G	T	0.434	0.434	0.997	0.0020977980821461	0.0171	0.9028	14004	16757	14424.77
2823729	chr6	rs2207435	69554609	G	A	0.27	0.272	0.995	-0.0046005663955682	0.0192	0.8116	14004	16757	14424.77
2834310	chr6	rs6941602	69554790	C	G	0.434	0.434	0.997	0.0020977980821461	0.0171	0.9016	14004	16757	14424.77
2823820	chr6	rs6920573	69554813	A	T	0.434	0.434	0.997	0.0020977980821461	0.0171	0.902	14004	16757	14424.77
2819831	chr6	rs2224011	69555181	A	C	0.434	0.434	0.997	0.0020977980821461	0.0171	0.9022	14004	16757	14424.77
2824922	chr6	rs7742022	69555254	C	A	0.857	0.857	0.98	-0.0025031302181184	0.0245	0.9201	14004	16757	14424.77
2824268	chr6	rs497728	69555985	T	C	0.434	0.434	0.998	0.001998002662673	0.0171	0.908	14004	16757	14424.77
2821153	chr6	rs522513	69556446	T	C	0.434	0.434	0.998	0.0018981972830802	0.0171	0.9116	14004	16757	14424.77
2827248	chr6	rs9351741	69556571	G	C	0.434	0.434	0.998	0.0018981972830802	0.0171	0.9126	14004	16757	14424.77
2819647	chr6	rs525342	69556783	G	A	0.434	0.434	0.998	0.0017983819413794	0.0171	0.9142	14004	16757	14424.77
2814462	chr6	rs526156	69556840	A	C	0.27	0.272	0.997	-0.0043996643446871	0.0191	0.8195	14004	16757	14424.77
2821365	chr6	rs527932	69557000	A	C	0.434	0.434	0.998	0.0017983819413794	0.0171	0.9163	14004	16757	14424.77
2817629	chr6	rs478319	69557192	T	G	0.286	0.287	0.992	0.0003999200213268	0.0189	0.9818	14004	16757	14424.77
2822319	chr6	rs12524957	69557386	C	T	0.981	0.982	0.921	-0.0914028234733439	0.081	0.2591	10272	11064	10212.75
2815624	chr6	rs553613	69557496	G	A	0.434	0.434	0.998	0.0016985566355815	0.0171	0.9199	14004	16757	14424.77
2814753	chr6	rs6921402	69558035	C	T	0.981	0.982	0.93	-0.0996987957071184	0.0804	0.2153	10272	11064	10212.75
2829716	chr6	rs580973	69558221	C	T	0.418	0.42	1.0	-0.0019018072895963	0.0172	0.9096	14004	16757	14424.77
2831537	chr6	rs509984	69558359	C	T	0.414	0.416	1.0	-0.0039979812872983	0.0172	0.8181	14004	16757	14424.77
2826774	chr6	rs472367	69558391	G	A	0.414	0.416	1.0	-0.0039979812872983	0.0172	0.8174	14004	16757	14424.77
2815448	chr6	rs513357	69558698	A	G	0.27	0.273	1.0	-0.0045001103249234	0.0191	0.8157	14004	16757	14424.77
2817719	chr6	rs501140	69559209	C	T	0.414	0.416	1.0	-0.0038975857287134	0.0172	0.8208	14004	16757	14424.77
2817573	chr6	rs541027	69559455	A	T	0.413	0.416	1.0	-0.004198802647333	0.0172	0.8091	14004	16757	14424.77
2812819	chr6	rs13207774	69560086	A	G	0.901	0.901	0.97	0.0111970780932162	0.0288	0.6983	14004	16757	14424.77
2823190	chr6	rs491928	69560139	C	T	0.413	0.416	1.0	-0.0038975857287134	0.0172	0.8208	14004	16757	14424.77
2817757	chr6	rs493606	69560278	T	C	0.27	0.273	1.0	-0.0046005663955682	0.0191	0.8093	14004	16757	14424.77
2821602	chr6	rs493682	69560304	G	A	0.414	0.417	1.0	-0.0040983869261633	0.0172	0.8121	14004	16757	14424.77
2827914	chr6	rs996768	69560573	G	A	0.858	0.858	0.988	-0.0025031302181184	0.0244	0.9176	14004	16757	14424.77
2818931	chr6	rs536054	69560780	G	T	0.413	0.416	1.0	-0.0038975857287134	0.0172	0.8207	14004	16757	14424.77
2831977	chr6	rs500125	69560985	G	A	0.413	0.416	1.0	-0.003797200248385	0.0172	0.8242	14004	16757	14424.77
2826760	chr6	rs12055424	69561169	C	A	0.414	0.417	1.0	-0.004198802647333	0.0172	0.8079	14004	16757	14424.77
2833264	chr6	rs62416367	69561451	G	A	0.981	0.982	0.937	-0.105204972199782	0.0804	0.1907	10272	11064	10212.75
2820238	chr6	rs525874	69561562	C	A	0.27	0.273	1.0	-0.004701032558649	0.0191	0.8044	14004	16757	14424.77
2833277	chr6	rs566190	69561759	A	G	0.27	0.273	1.0	-0.0043996643446871	0.0191	0.8182	14004	16757	14424.77
2832522	chr6	rs552283	69562081	C	A	0.413	0.416	1.0	-0.0040983869261633	0.0172	0.8105	14004	16757	14424.77
2828375	chr6	rs75511638	69563026	T	C	0.913	0.913	0.949	0.013202462677756	0.0308	0.6674	14004	16757	14424.77
2820797	chr6	rs7755226	69563055	G	A	0.858	0.858	0.986	-0.0014009809156281	0.0244	0.954	14004	16757	14424.77
2817697	chr6	rs2057166	69563186	A	G	0.912	0.916	0.851	-0.0388967656299467	0.0327	0.2346	14004	16757	14424.77
2817581	chr6	rs17200696	69563201	A	C	0.858	0.858	0.987	-0.0012007205765188	0.0244	0.9616	14004	16757	14424.77
2820281	chr6	rs12196150	69563344	C	T	0.977	0.981	0.947	-0.0970947712407937	0.0682	0.1544	11829	14351	12142.95
2829703	chr6	rs505369	69564430	T	A	0.413	0.416	1.0	-0.003596459514405	0.0172	0.8339	14004	16757	14424.77
2834696	chr6	rs507326	69564646	T	G	0.413	0.416	1.0	-0.0040983869261633	0.0172	0.8131	14004	16757	14424.77
2835832	chr6	rs547423	69564830	G	A	0.434	0.434	0.998	0.0018981972830802	0.0171	0.9121	14004	16757	14424.77
2821564	chr6	rs534690	69565332	G	T	0.413	0.416	1.0	-0.0039979812872983	0.0172	0.8151	14004	16757	14424.77
2828056	chr6	rs11967772	69565390	T	G	0.858	0.858	0.985	-0.0022024235552	0.0245	0.9277	14004	16757	14424.77
2829739	chr6	rs117048094	69565421	T	C	0.981	0.982	0.933	-0.0993011330744326	0.0811	0.2211	10272	11064	10212.75
2829338	chr6	rs540955	69565982	T	A	0.413	0.416	1.0	-0.003596459514405	0.0172	0.8332	14004	16757	14424.77
2813719	chr6	rs1988054	69566718	G	C	0.27	0.273	1.0	-0.0040983869261633	0.0191	0.828	14004	16757	14424.77
2830854	chr6	rs1120509	69566846	A	G	0.414	0.416	1.0	-0.0032954239497972	0.0172	0.8457	14004	16757	14424.77
2816495	chr6	rs2224014	69566849	C	G	0.413	0.416	1.0	-0.0033957590691798	0.0172	0.8447	14004	16757	14424.77
2822628	chr6	rs141181208	69567095	G	A	0.981	0.982	0.936	-0.105104992751029	0.0804	0.191	10272	11064	10212.75
2814044	chr6	rs483833	69567241	G	A	0.27	0.273	1.0	-0.0040983869261633	0.0191	0.8289	14004	16757	14424.77
2815310	chr6	rs485721	69567445	C	A	0.413	0.416	1.0	-0.003596459514405	0.0172	0.8337	14004	16757	14424.77
2816750	chr6	rs117131535	69567811	A	G	0.981	0.982	0.939	-0.106105237338636	0.0804	0.1869	10272	11064	10212.75
2817941	chr6	rs62416368	69568729	C	T	0.981	0.982	0.939	-0.106205316846328	0.0804	0.1863	10272	11064	10212.75
2820928	chr6	rs518704	69568733	G	T	0.387	0.388	0.994	0.001998002662673	0.0174	0.9094	14004	16757	14424.77
2830678	chr6	rs480816	69569533	T	A	0.413	0.416	1.0	-0.0033957590691798	0.0172	0.8453	14004	16757	14424.77
2824449	chr6	rs1120258	69569875	A	G	0.858	0.858	0.985	-0.0019018072895963	0.0245	0.938	14004	16757	14424.77
2832047	chr6	rs550695	69569884	A	G	0.434	0.434	0.999	0.0017983819413794	0.0171	0.9151	14004	16757	14424.77
2822274	chr6	rs1120259	69570182	T	C	0.957	0.957	0.93	-0.0285949668801128	0.0435	0.5118	14004	16757	14424.77
2814170	chr6	rs117872966	69570459	C	A	0.971	0.971	0.675	-0.0106970095483354	0.061	0.8605	14004	16757	14424.77
2814998	chr6	rs512094	69570602	G	C	0.434	0.434	0.999	0.0013990209137074	0.0171	0.9359	14004	16757	14424.77
2823151	chr6	rs501856	69570627	A	T	0.434	0.434	0.999	0.0013990209137074	0.0171	0.9371	14004	16757	14424.77
2822807	chr6	rs79541554	69570919	C	T	0.984	0.985	0.871	-0.0706048843675517	0.0786	0.369	12770	15725	13307.91
2813497	chr6	rs6455306	69571053	C	T	0.984	0.985	0.871	-0.0734958518452821	0.0787	0.3503	12770	15725	13307.91
2815116	chr6	rs6936651	69571269	C	T	0.858	0.858	0.988	-0.0016012813669738	0.0244	0.9465	14004	16757	14424.77
2825851	chr6	rs530244	69571461	A	T	0.434	0.434	0.998	0.0012991557316201	0.0171	0.9386	14004	16757	14424.77
2822457	chr6	rs533890	69571827	G	A	0.413	0.416	1.0	-0.0039979812872983	0.0172	0.8162	14004	16757	14424.77
2819240	chr6	rs10223798	69572657	T	C	0.857	0.857	0.985	-0.0010005003335835	0.0244	0.9677	14004	16757	14424.77
2834907	chr6	rs563952	69572779	T	G	0.27	0.273	1.0	-0.003797200248385	0.0191	0.8433	14004	16757	14424.77
2819450	chr6	rs564048	69572814	G	A	0.413	0.416	1.0	-0.0038975857287134	0.0172	0.8188	14004	16757	14424.77
2824514	chr6	rs12527569	69573241	C	T	0.98	0.982	0.935	-0.083001246503406	0.0821	0.3121	9585	10572	9639.37
2818390	chr6	rs482872	69573689	G	A	0.413	0.416	1.0	-0.0038975857287134	0.0172	0.819	14004	16757	14424.77
2815876	chr6	rs494222	69573762	C	T	0.413	0.416	1.0	-0.0038975857287134	0.0172	0.8195	14004	16757	14424.77
2820695	chr6	rs484684	69573882	T	G	0.413	0.416	1.0	-0.0038975857287134	0.0172	0.8188	14004	16757	14424.77
2820001	chr6	rs484750	69573904	T	C	0.413	0.416	1.0	-0.0038975857287134	0.0172	0.819	14004	16757	14424.77
2824345	chr6	rs508920	69574261	G	A	0.413	0.416	1.0	-0.0038975857287134	0.0172	0.8192	14004	16757	14424.77
2833761	chr6	rs512476	69574645	G	A	0.414	0.416	1.0	-0.003797200248385	0.0172	0.8251	14004	16757	14424.77
2824872	chr6	rs526501	69575044	T	G	0.27	0.273	1.0	-0.0038975857287134	0.0191	0.8397	14004	16757	14424.77
2824342	chr6	rs538973	69575207	A	T	0.414	0.416	1.0	-0.0036968248442897	0.0172	0.8289	14004	16757	14424.77
2822036	chr6	rs528341	69575238	A	G	0.27	0.273	1.0	-0.0038975857287134	0.0191	0.8397	14004	16757	14424.77
2814694	chr6	rs529105	69575290	T	G	0.414	0.416	1.0	-0.003797200248385	0.0172	0.8253	14004	16757	14424.77
2817155	chr6	rs542600	69575610	G	A	0.414	0.416	1.0	-0.0036968248442897	0.0172	0.8292	14004	16757	14424.77
2824554	chr6	rs553117	69575650	T	C	0.414	0.416	1.0	-0.003797200248385	0.0172	0.8243	14004	16757	14424.77
2813218	chr6	rs542737	69575654	G	C	0.414	0.416	1.0	-0.0036968248442897	0.0172	0.8291	14004	16757	14424.77
2835529	chr6	rs544398	69575803	G	A	0.413	0.416	1.0	-0.0038975857287134	0.0172	0.8224	14004	16757	14424.77
2835538	chr6	rs556592	69576000	A	G	0.27	0.273	1.0	-0.0038975857287134	0.0191	0.8365	14004	16757	14424.77
2828922	chr6	rs76049517	69576163	A	T	0.984	0.986	0.772	-0.114098581601112	0.0952	0.2309	10081	11002	10079.94
2830339	chr6	rs573776	69576683	G	A	0.418	0.42	1.0	-0.0023026490626755	0.0171	0.8949	14004	16757	14424.77
2819783	chr6	rs62416371	69576888	A	C	0.858	0.857	0.986	-0.0010005003335835	0.0244	0.9664	14004	16757	14424.77
2832368	chr6	rs501521	69577447	A	G	0.27	0.273	1.0	-0.0036968248442897	0.0191	0.8469	14004	16757	14424.77
2830477	chr6	rs492831	69577628	G	A	0.418	0.42	1.0	-0.0023026490626755	0.0171	0.8951	14004	16757	14424.77
2834816	chr6	rs505031	69577789	T	C	0.27	0.273	1.0	-0.0036968248442897	0.0191	0.8475	14004	16757	14424.77
2831540	chr6	rs519237	69578174	G	T	0.418	0.42	1.0	-0.0023026490626755	0.0171	0.895	14004	16757	14424.77
2826856	chr6	rs565292	69578409	T	C	0.418	0.42	1.0	-0.0023026490626755	0.0171	0.8942	14004	16757	14424.77
2833939	chr6	rs523962	69578740	G	T	0.418	0.42	1.0	-0.0023026490626755	0.0171	0.8952	14004	16757	14424.77
2814222	chr6	rs71534866	69578799	A	G	0.964	0.964	0.603	-0.0218980211012161	0.0582	0.7065	14004	16757	14424.77
2834380	chr6	rs80302344	69578908	C	T	0.962	0.963	0.797	-0.0573007769142667	0.0502	0.2537	14004	16757	14424.77
2834254	chr6	rs62416389	69579272	G	A	0.98	0.982	0.942	-0.0894981026943194	0.0812	0.2706	9585	10572	9639.37
2831358	chr6	rs490692	69579962	T	C	0.418	0.42	1.0	-0.0023026490626755	0.0171	0.8946	14004	16757	14424.77
2829401	chr6	rs9346257	69580078	G	T	0.45	0.449	0.988	0.004201162744548	0.0172	0.8079	14004	16757	14424.77
2835018	chr6	rs518164	69580684	C	T	0.27	0.273	1.0	-0.0036968248442897	0.0191	0.845	14004	16757	14424.77
2834259	chr6	rs518311	69580726	A	G	0.27	0.273	1.0	-0.0036968248442897	0.0191	0.8447	14004	16757	14424.77
2819214	chr6	rs150360793	69580920	G	A	0.987	0.987	0.57	0.0147014028528927	0.1227	0.9047	9041	12017	9589.53
2818167	chr6	rs510835	69581046	T	C	0.418	0.42	1.0	-0.0023026490626755	0.0171	0.8946	14004	16757	14424.77
2825321	chr6	rs12529787	69581222	G	A	0.98	0.982	0.941	-0.0888967896271612	0.0812	0.2738	9585	10572	9639.37
2824195	chr6	rs9363971	69581323	T	G	0.956	0.957	0.729	-0.0713993361302911	0.0487	0.1427	14004	16757	14424.77
2814424	chr6	rs62416390	69581424	G	A	0.858	0.858	0.989	-0.0016012813669738	0.0244	0.9469	14004	16757	14424.77
2819940	chr6	rs538997	69581777	G	A	0.418	0.42	1.0	-0.0023026490626755	0.0172	0.8937	14004	16757	14424.77
2827837	chr6	rs539111	69581815	T	C	0.418	0.42	1.0	-0.0023026490626755	0.0172	0.8937	14004	16757	14424.77
2813411	chr6	rs550348	69581899	A	G	0.434	0.434	0.999	0.0014988761237359	0.0171	0.9291	14004	16757	14424.77
2812847	chr6	rs551216	69581991	A	G	0.418	0.42	1.0	-0.0023026490626755	0.0172	0.8947	14004	16757	14424.77
2835790	chr6	rs563817	69582205	T	C	0.418	0.42	1.0	-0.0023026490626755	0.0172	0.8942	14004	16757	14424.77
2834318	chr6	rs9363972	69582263	G	A	0.913	0.917	0.849	-0.0388032003238938	0.0329	0.2384	14004	16757	14424.77
2834944	chr6	rs566537	69582525	G	A	0.418	0.42	1.0	-0.0023026490626755	0.0172	0.8929	14004	16757	14424.77
2835401	chr6	rs577894	69582622	C	T	0.418	0.42	1.0	-0.0023026490626755	0.0172	0.8929	14004	16757	14424.77
2827168	chr6	rs579588	69582816	C	T	0.418	0.42	1.0	-0.0023026490626755	0.0172	0.8915	14004	16757	14424.77
2821115	chr6	rs570276	69582910	T	C	0.418	0.42	1.0	-0.0023026490626755	0.0172	0.8912	14004	16757	14424.77
2832086	chr6	rs12529174	69583104	A	C	0.98	0.982	0.944	-0.0901982679181488	0.0812	0.2665	9585	10572	9639.37
2819122	chr6	rs77304716	69584854	C	T	0.98	0.982	0.938	-0.0830990401697142	0.0819	0.3105	9585	10572	9639.37
2834174	chr6	rs9363973	69584914	A	C	0.417	0.419	1.0	-0.0006001800720324	0.0172	0.9724	14004	16757	14424.77
2815635	chr6	rs545085	69585308	A	T	0.433	0.433	0.999	0.0033045340083004	0.0171	0.8491	14004	16757	14424.77
2824520	chr6	rs80182451	69585439	G	A	0.953	0.956	0.931	-0.0591981397259644	0.0436	0.175	13014	15757	13429.79
2822785	chr6	rs566426	69585624	A	C	0.417	0.419	1.0	-0.0006001800720324	0.0172	0.9714	14004	16757	14424.77
2834676	chr6	rs62416392	69586024	T	C	0.98	0.982	0.943	-0.092203012053614	0.0812	0.256	9585	10572	9639.37
2835026	chr6	rs559960	69586332	T	G	0.417	0.419	1.0	-0.0007002451143934	0.0172	0.9694	14004	16757	14424.77
2821848	chr6	rs579773	69586781	A	G	0.434	0.434	0.999	0.0012991557316201	0.0171	0.9408	14004	16757	14424.77
2823970	chr6	rs504160	69587849	C	G	0.434	0.434	0.999	0.001099395443301	0.0171	0.9469	14004	16757	14424.77
2817943	chr6	rs12174093	69588979	A	G	0.433	0.433	0.999	0.0029955089797983	0.0171	0.8588	14004	16757	14424.77
2820473	chr6	rs62416395	69589209	C	T	0.98	0.982	0.948	-0.0913042144088996	0.0811	0.2604	9585	10572	9639.37
2828815	chr6	rs9346258	69589222	C	T	0.27	0.273	1.0	-0.0036968248442897	0.0191	0.8475	14004	16757	14424.77
2832986	chr6	rs9346259	69589269	T	C	0.27	0.273	1.0	-0.0036968248442897	0.0191	0.8477	14004	16757	14424.77
2835300	chr6	rs7454736	69589566	G	T	0.98	0.982	0.948	-0.0913042144088996	0.0811	0.2606	9585	10572	9639.37
2822713	chr6	rs558452	69589587	G	A	0.433	0.433	0.999	0.0030952049073025	0.0171	0.856	14004	16757	14424.77
2814329	chr6	rs1880177	69589956	G	A	0.98	0.982	0.948	-0.0915014422624946	0.0811	0.2596	9585	10572	9639.37
2829803	chr6	rs12530394	69590096	T	A	0.98	0.982	0.947	-0.0925978614675665	0.0812	0.2538	9585	10572	9639.37
2817044	chr6	rs13217051	69590247	A	G	0.858	0.858	0.99	-0.0016012813669738	0.0244	0.9467	14004	16757	14424.77
2835217	chr6	rs75835928	69590486	G	A	0.98	0.982	0.946	-0.0885033985914034	0.0812	0.2755	9585	10572	9639.37
2832999	chr6	rs75323297	69591426	T	G	0.985	0.985	0.692	0.0134984841513417	0.0941	0.8862	11315	14058	11730.79
2818459	chr6	rs12524100	69591585	T	C	0.98	0.982	0.949	-0.0881975347421256	0.0812	0.2774	9585	10572	9639.37
2828204	chr6	rs562537	69591880	T	C	0.417	0.419	1.0	-0.0006001800720324	0.0172	0.9708	14004	16757	14424.77
2820351	chr6	rs11751644	69592110	A	G	0.858	0.858	0.989	-0.0005001250416822	0.0244	0.983	14004	16757	14424.77
2820212	chr6	rs478789	69592536	G	A	0.434	0.434	0.998	0.001099395443301	0.0171	0.9489	14004	16757	14424.77
2818496	chr6	rs482397	69592892	T	C	0.983	0.985	0.851	-0.0706048843675517	0.0786	0.369	12770	15725	13307.91
2827179	chr6	rs62416397	69592910	G	A	0.98	0.982	0.947	-0.0868986560701441	0.0812	0.2847	9585	10572	9639.37
2826122	chr6	rs62416398	69593055	T	C	0.98	0.982	0.947	-0.0874005436142293	0.0812	0.2818	9585	10572	9639.37
2835781	chr6	rs62416400	69593308	G	C	0.98	0.982	0.949	-0.0881975347421256	0.0812	0.2774	9585	10572	9639.37
2813037	chr6	rs28594921	69593367	T	C	0.417	0.419	1.0	-0.0008003201707691	0.0172	0.9647	14004	16757	14424.77
2829229	chr6	rs491833	69593525	A	G	0.434	0.434	0.998	0.0009995003330834	0.0171	0.9551	14004	16757	14424.77
2831598	chr6	rs509304	69593540	C	T	0.434	0.434	0.998	0.0009995003330834	0.0171	0.9539	14004	16757	14424.77
2816630	chr6	rs62416401	69593687	T	C	0.98	0.982	0.949	-0.0880992412266881	0.0812	0.2777	9585	10572	9639.37
2832317	chr6	rs62416402	69593880	G	A	0.98	0.982	0.949	-0.0881975347421256	0.0812	0.2773	9585	10572	9639.37
2814049	chr6	rs7754330	69593900	A	G	0.858	0.858	0.988	-0.0001000050003333	0.0244	0.9975	14004	16757	14424.77
2824315	chr6	rs496481	69594032	T	A	0.417	0.419	1.0	-0.0008003201707691	0.0172	0.9608	14004	16757	14424.77
2814734	chr6	rs514545	69594074	C	T	0.417	0.419	1.0	-0.0009004052431641	0.0172	0.9603	14004	16757	14424.77
2819757	chr6	rs9363974	69594614	G	A	0.45	0.449	0.986	0.0036034995896235	0.0172	0.8364	14004	16757	14424.77
2823641	chr6	rs80050596	69594912	A	G	0.981	0.982	0.944	-0.0798010702035548	0.082	0.3306	9585	10572	9639.37
2825854	chr6	rs62416403	69595427	A	G	0.98	0.982	0.95	-0.088295837920128	0.0811	0.2766	9585	10572	9639.37
2819115	chr6	rs13208434	69595460	A	C	0.858	0.858	0.988	9.99950003332973e-05	0.0244	0.9951	14004	16757	14424.77
2830622	chr6	rs4706710	69596283	A	G	0.583	0.581	1.0	0.0014988761237359	0.0172	0.9309	14004	16757	14424.77
2835612	chr6	rs4706711	69596380	T	C	0.964	0.964	0.517	-0.0043996643446871	0.0766	0.9546	9220	11948	9848.53
2818511	chr6	rs4706061	69596592	T	C	0.566	0.566	0.997	-0.0012007205765188	0.0171	0.9464	14004	16757	14424.77
2825605	chr6	rs62416405	69597792	A	C	0.981	0.982	0.948	-0.104605245390678	0.0801	0.1917	10272	11064	10212.75
2826698	chr6	rs62416406	69597893	G	A	0.981	0.982	0.948	-0.103096414004759	0.0801	0.1981	10272	11064	10212.75
2828394	chr6	rs4706712	69597897	T	A	0.567	0.567	0.997	-0.0026033858701149	0.0171	0.8817	14004	16757	14424.77
2833567	chr6	rs4706713	69598231	T	G	0.714	0.713	0.992	-0.0025031302181184	0.0189	0.8932	14004	16757	14424.77
2813051	chr6	rs1403926	69598297	A	C	0.566	0.566	0.996	-0.001100605444033	0.0171	0.9468	14004	16757	14424.77
2831472	chr6	rs79616587	69599051	T	A	0.981	0.983	0.942	-0.0964998872256298	0.0809	0.233	10272	11064	10212.75
2822542	chr6	rs140703885	69599544	G	A	0.982	0.982	0.55	0.0129951954948113	0.0889	0.8835	13317	16265	13851.39
2812985	chr6	rs9454635	69599646	G	A	0.73	0.727	0.998	0.0025966258472659	0.0191	0.8902	14004	16757	14424.77
2818631	chr6	rs146646342	69599839	A	G	0.971	0.971	0.58	-0.0343016316970211	0.0667	0.6075	14004	16757	14424.77
2829538	chr6	rs150131656	69600348	G	A	0.947	0.947	0.638	-0.0398953406632555	0.0473	0.3986	14004	16757	14424.77
2819039	chr6	rs9454636	69600691	T	A	0.567	0.567	0.996	-0.0027036515743148	0.0172	0.8747	14004	16757	14424.77
2825100	chr6	rs13195099	69600866	C	T	0.858	0.858	0.989	-0.0005001250416822	0.0244	0.9829	14004	16757	14424.77
2822602	chr6	rs6927848	69600967	A	G	0.566	0.566	0.995	-0.001300845733048	0.0172	0.9381	14004	16757	14424.77
2831897	chr6	rs6906092	69601104	C	A	0.566	0.566	0.995	-0.0012007205765188	0.0172	0.9433	14004	16757	14424.77
2832854	chr6	rs77791242	69601978	C	T	0.946	0.947	0.952	-0.0361039752308815	0.0385	0.3486	14004	16757	14424.77
2828161	chr6	rs78808971	69602248	C	T	0.974	0.978	0.79	-0.120101972312862	0.0645	0.06254	13014	15757	13429.79
2819208	chr6	rs74536773	69602538	C	G	0.981	0.983	0.941	-0.0970947712407937	0.0809	0.2302	10272	11064	10212.75
2830190	chr6	rs2342760	69603223	G	T	0.583	0.581	0.999	0.0012991557316201	0.0172	0.9382	14004	16757	14424.77
2833840	chr6	rs146330650	69604191	A	C	0.987	0.986	0.66	0.0037031349243813	0.1199	0.9757	8009	10594	8360.98
2814349	chr6	rs951399	69604748	G	A	0.583	0.581	0.999	0.0009995003330834	0.0172	0.9519	14004	16757	14424.77
2820501	chr6	rs1523936	69605682	C	T	0.566	0.565	0.994	-0.001100605444033	0.0172	0.9502	14004	16757	14424.77
2813545	chr6	rs9454639	69605817	A	G	0.566	0.565	0.994	-0.001100605444033	0.0172	0.9497	14004	16757	14424.77
2822700	chr6	rs75416801	69606478	G	T	0.945	0.945	0.768	0.0282958691548473	0.0419	0.4992	14004	16757	14424.77
2824106	chr6	rs143178898	69606642	A	G	0.983	0.982	0.553	0.0231011029079872	0.0889	0.7947	13317	16265	13851.39
2836000	chr6	rs1916767	69606748	A	G	0.858	0.858	0.989	-0.0009004052431641	0.0244	0.9694	14004	16757	14424.77
2822675	chr6	rs76700465	69606985	A	G	0.981	0.982	0.94	-0.10319619282845	0.0808	0.2013	10272	11064	10212.75
2827134	chr6	rs6931990	69607907	T	G	0.762	0.761	0.91	-0.0001000050003333	0.0208	0.9959	14004	16757	14424.77
2819085	chr6	rs72902999	69607909	G	T	0.957	0.957	0.817	-0.0142003494011414	0.0463	0.7592	14004	16757	14424.77
2830888	chr6	rs72903001	69608392	C	T	0.729	0.727	0.996	0.0033045340083004	0.0191	0.8643	14004	16757	14424.77
2816662	chr6	rs1523938	69608492	A	C	0.566	0.565	0.992	-0.001300845733048	0.0172	0.9401	14004	16757	14424.77
2824211	chr6	rs34580444	69608505	G	A	0.98	0.982	0.941	-0.109803705355201	0.0798	0.1689	10272	11064	10212.75
2819100	chr6	rs74563674	69609089	A	T	0.98	0.982	0.941	-0.110105086688583	0.0798	0.1676	10272	11064	10212.75
2829092	chr6	rs147773434	69609106	C	G	0.984	0.985	0.669	-0.0509986009718156	0.0867	0.5561	13014	15757	13429.79
2822626	chr6	rs13199576	69609961	T	A	0.858	0.857	0.988	0.0021975835434872	0.0244	0.9266	14004	16757	14424.77
2819910	chr6	rs13210533	69610230	G	A	0.858	0.857	0.988	0.0021975835434872	0.0244	0.9269	14004	16757	14424.77
2825058	chr6	rs2342761	69610281	G	A	0.708	0.708	0.993	-0.0031048149534787	0.0188	0.8668	14004	16757	14424.77
2817098	chr6	rs56016894	69610898	A	T	0.729	0.727	0.996	0.0030952049073025	0.0191	0.8704	14004	16757	14424.77
2817169	chr6	rs56373244	69611234	T	C	0.708	0.708	0.993	-0.0033957590691798	0.0188	0.8571	14004	16757	14424.77
2836078	chr6	rs58261635	69611307	A	G	0.708	0.708	0.993	-0.0033957590691798	0.0188	0.8562	14004	16757	14424.77
2823942	chr6	rs9689807	69611665	G	A	0.566	0.565	0.992	-0.001300845733048	0.0172	0.9391	14004	16757	14424.77
2830248	chr6	rs76111468	69612074	C	T	0.952	0.955	0.943	-0.0536961790038609	0.0429	0.2105	13014	15757	13429.79
2829347	chr6	rs4706062	69612290	C	G	0.98	0.982	0.939	-0.111300343783201	0.0798	0.1631	10272	11064	10212.75
2823470	chr6	rs12663245	69613005	C	G	0.939	0.935	0.62	0.0399992561638529	0.0444	0.3667	14004	16757	14424.77
2831766	chr6	rs13192878	69613022	G	C	0.939	0.935	0.62	0.0400953305639422	0.0444	0.3665	14004	16757	14424.77
2827512	chr6	rs9454643	69614818	A	C	0.857	0.856	0.989	0.0064988367398296	0.0243	0.7888	14004	16757	14424.77
2818202	chr6	rs10485437	69614928	G	A	0.858	0.857	0.989	0.0033045340083004	0.0244	0.893	14004	16757	14424.77
2824807	chr6	rs10485436	69615168	A	G	0.902	0.901	0.974	0.013202462677756	0.0288	0.6474	14004	16757	14424.77
2815270	chr6	rs10485435	69615615	G	T	0.724	0.723	0.998	0.0016985566355815	0.019	0.9266	14004	16757	14424.77
2829994	chr6	rs62416440	69616179	G	A	0.98	0.982	0.936	-0.107596346599403	0.0797	0.1771	10272	11064	10212.75
2830384	chr6	rs11961186	69616186	A	T	0.724	0.723	0.998	0.001598721363697	0.019	0.9332	14004	16757	14424.77
2835740	chr6	rs9446064	69616288	T	C	0.857	0.856	0.988	0.0064988367398296	0.0243	0.788	14004	16757	14424.77
2830276	chr6	rs78845580	69616828	A	T	0.939	0.935	0.624	0.052601937740197	0.0443	0.2352	14004	16757	14424.77
2817135	chr6	rs13210818	69617733	G	C	0.858	0.857	0.988	0.0037031349243813	0.0244	0.8806	14004	16757	14424.77
2824690	chr6	rs10455677	69617787	C	T	0.724	0.723	0.996	0.0013990209137074	0.019	0.9409	14004	16757	14424.77
2830520	chr6	rs16900333	69617848	A	T	0.858	0.857	0.988	0.0037031349243813	0.0244	0.88	14004	16757	14424.77
2835854	chr6	rs9294812	69618124	C	G	0.724	0.723	0.995	0.0009995003330834	0.019	0.9596	14004	16757	14424.77
2821015	chr6	rs9294813	69618480	A	C	0.857	0.856	0.987	0.0067968490002727	0.0244	0.7788	14004	16757	14424.77
2825792	chr6	rs79287382	69618545	C	T	0.951	0.949	0.796	0.0109992854583691	0.0438	0.801	14004	16757	14424.77
2832656	chr6	rs9446067	69618614	G	A	0.857	0.856	0.987	0.0071047017299317	0.0244	0.7694	14004	16757	14424.77
2814506	chr6	rs1283951	69619007	T	C	0.34	0.349	0.871	-0.0358966439977618	0.0192	0.06103	14004	16757	14424.77
2833475	chr6	rs12197269	69619043	T	A	0.724	0.723	0.995	0.0013990209137074	0.019	0.9422	14004	16757	14424.77
2814924	chr6	rs79798924	69619089	G	A	0.98	0.982	0.929	-0.10849876815833	0.0805	0.1778	10272	11064	10212.75
2822834	chr6	rs9454645	69619463	C	A	0.857	0.856	0.986	0.00730326611012	0.0244	0.7659	14004	16757	14424.77
2825099	chr6	rs142509972	69621148	G	A	0.986	0.987	0.565	-0.0458031298018141	0.1002	0.6478	13317	16265	13851.39
2827478	chr6	rs13190995	69621266	A	G	0.858	0.857	0.985	0.0029955089797983	0.0245	0.9038	14004	16757	14424.77
2834780	chr6	rs9446070	69621406	G	A	0.565	0.564	0.987	0.0001999800026662	0.0172	0.9915	14004	16757	14424.77
2828912	chr6	rs7760666	69621860	G	C	0.857	0.856	0.985	0.0069954745123864	0.0244	0.773	14004	16757	14424.77
2822252	chr6	rs7747786	69622114	T	C	0.857	0.856	0.984	0.0071047017299317	0.0244	0.7708	14004	16757	14424.77
2816188	chr6	rs13195122	69622220	A	G	0.902	0.901	0.972	0.0123039944561641	0.0289	0.6696	14004	16757	14424.77
2826643	chr6	rs146704174	69622226	A	G	0.972	0.972	0.719	-0.0398016818829366	0.0621	0.5213	13014	15757	13429.79
2822677	chr6	rs13210551	69622810	C	A	0.858	0.857	0.983	0.0030952049073025	0.0245	0.8991	14004	16757	14424.77
2816846	chr6	rs112164577	69622979	T	G	0.858	0.857	0.983	0.0029955089797983	0.0245	0.9011	14004	16757	14424.77
2819584	chr6	rs7767583	69623072	C	T	0.581	0.578	0.989	0.0043007385516922	0.0173	0.8035	14004	16757	14424.77
2835429	chr6	rs7749284	69623177	A	C	0.724	0.723	0.991	0.0003999200213268	0.0191	0.9845	14004	16757	14424.77
2813421	chr6	rs62416442	69623635	C	G	0.981	0.982	0.923	-0.1049050638362	0.0813	0.1971	10272	11064	10212.75
2813312	chr6	rs79730108	69624874	T	A	0.968	0.97	0.67	-0.048896169787829	0.0589	0.407	14004	16757	14424.77
2825904	chr6	rs73747852	69628148	G	A	0.981	0.982	0.923	-0.102298541622007	0.0815	0.2093	10272	11064	10212.75
2829789	chr6	rs7747549	69629187	T	C	0.555	0.554	0.978	-0.0006001800720324	0.0173	0.9722	14004	16757	14424.77
2830057	chr6	rs12198022	69630023	T	C	0.572	0.57	0.981	0.0014988761237359	0.0173	0.9308	14004	16757	14424.77
2834517	chr6	rs79749336	69630056	T	G	0.944	0.945	0.956	-0.0331018715051171	0.0378	0.3811	14004	16757	14424.77
2834605	chr6	rs1932609	69630274	G	C	0.572	0.57	0.981	0.0014988761237359	0.0173	0.9326	14004	16757	14424.77
2821771	chr6	rs1932610	69630285	C	T	0.572	0.57	0.981	0.0013990209137074	0.0173	0.9334	14004	16757	14424.77
2817095	chr6	rs79711275	69630471	G	A	0.952	0.954	0.941	-0.050398957583852	0.0427	0.2386	13014	15757	13429.79
2819427	chr6	rs9454653	69631323	T	C	0.987	0.988	0.876	-0.113403888134665	0.0868	0.1918	11780	14725	12312.94
2829187	chr6	rs12191891	69631411	C	T	0.572	0.571	0.983	0.0020977980821461	0.0173	0.904	14004	16757	14424.77
2824102	chr6	rs10806607	69632011	T	A	0.557	0.556	0.979	-0.0018016219466282	0.0173	0.9176	14004	16757	14424.77
2819059	chr6	rs10945147	69632227	A	G	0.557	0.556	0.979	-0.002002002670673	0.0173	0.9057	14004	16757	14424.77
2825050	chr6	rs10945148	69632576	A	G	0.556	0.556	0.979	-0.0021022080918702	0.0173	0.9051	14004	16757	14424.77
2829320	chr6	rs16900354	69632594	A	G	0.945	0.946	0.956	-0.0312017511432645	0.038	0.4114	14004	16757	14424.77
2819104	chr6	rs76375893	69633081	G	A	0.98	0.98	0.914	-0.0469972723609114	0.0866	0.5871	9228	8792	8782.13
2835682	chr6	rs17476598	69633302	C	T	0.981	0.983	0.93	-0.105604989983684	0.0816	0.1959	10272	11064	10212.75
2832908	chr6	rs13207808	69633887	C	G	0.854	0.853	0.973	0.0076010387728197	0.0243	0.7547	14004	16757	14424.77
2824871	chr6	rs13197534	69635067	A	C	0.854	0.853	0.973	0.0077002766261879	0.0243	0.7503	14004	16757	14424.77
2822279	chr6	rs4706744	69635555	T	C	0.981	0.983	0.926	-0.0998976863400252	0.082	0.2231	10272	11064	10212.75
2835683	chr6	rs9363976	69635627	C	A	0.718	0.718	0.984	-0.0026033858701149	0.0191	0.8912	14004	16757	14424.77
2818388	chr6	rs6455307	69636183	A	G	0.854	0.853	0.973	0.0078987227933553	0.0243	0.7467	14004	16757	14424.77
2828453	chr6	rs6937418	69636671	C	T	0.556	0.556	0.977	-0.0019018072895963	0.0173	0.9125	14004	16757	14424.77
2817503	chr6	rs10485434	69637928	C	T	0.854	0.853	0.972	0.0078987227933553	0.0243	0.7439	14004	16757	14424.77
2822515	chr6	rs12527597	69638504	C	T	0.981	0.983	0.931	-0.105604989983684	0.0818	0.1966	10272	11064	10212.75
2828541	chr6	rs75801326	69639256	C	T	0.952	0.954	0.942	-0.0497996735526059	0.0427	0.2435	13014	15757	13429.79
2821835	chr6	rs79243032	69639741	C	G	0.981	0.983	0.931	-0.106895025749778	0.0818	0.1914	10272	11064	10212.75
2814515	chr6	rs76347422	69639853	G	A	0.981	0.983	0.931	-0.106895025749778	0.0819	0.1914	10272	11064	10212.75
2823904	chr6	rs1932611	69641096	T	C	0.556	0.556	0.976	-0.0023026490626755	0.0173	0.8956	14004	16757	14424.77
2816803	chr6	rs3823059	69641998	C	G	0.572	0.57	0.978	0.001998002662673	0.0174	0.9089	14004	16757	14424.77
2833977	chr6	rs75636561	69642026	C	T	0.981	0.983	0.93	-0.107295720292337	0.0819	0.1901	10272	11064	10212.75
2814803	chr6	rs13219669	69642099	C	T	0.957	0.955	0.951	0.0579009158948382	0.0421	0.1693	14004	16757	14424.77
2814853	chr6	rs61516669	69642103	G	A	0.981	0.983	0.924	-0.10450532588131	0.0806	0.1945	10862	11654	10802.75
2834767	chr6	rs9360366	69642181	A	G	0.958	0.959	0.746	-0.0548997899816623	0.0489	0.2616	14004	16757	14424.77
2821139	chr6	rs1932612	69642551	A	G	0.555	0.555	0.974	-0.0008003201707691	0.0173	0.9637	14004	16757	14424.77
2832394	chr6	rs62416449	69643681	A	G	0.981	0.983	0.931	-0.107295720292337	0.0819	0.1904	10272	11064	10212.75
2820199	chr6	rs144244586	69644673	T	G	0.981	0.983	0.819	-0.117095771876247	0.0748	0.1172	12467	15217	12886.31
2835057	chr6	rs58454780	69644859	C	T	0.954	0.955	0.744	-0.053200374867981	0.0471	0.2593	14004	16757	14424.77
2817504	chr6	rs3798966	69645839	C	T	0.572	0.57	0.973	0.001598721363697	0.0174	0.9247	14004	16757	14424.77
2830525	chr6	rs143326324	69646710	T	C	0.968	0.97	0.665	-0.0377018671840115	0.0591	0.5236	14004	16757	14424.77
2835883	chr6	rs2184723	69647086	G	A	0.854	0.853	0.975	0.0085037404912207	0.0243	0.726	14004	16757	14424.77
2825966	chr6	rs2184724	69647106	T	G	0.555	0.555	0.97	-0.0012007205765188	0.0174	0.9436	14004	16757	14424.77
2830508	chr6	rs2342763	69647244	A	G	0.556	0.556	0.97	-0.0028039273327342	0.0174	0.8712	14004	16757	14424.77
2831406	chr6	rs75642229	69647496	C	T	0.984	0.985	0.863	-0.0513038207587421	0.0766	0.5033	12770	15725	13307.91
2812607	chr6	rs10485432	69647534	C	T	0.981	0.981	0.913	-0.0494949124461712	0.0869	0.5688	9228	8792	8782.13
2825896	chr6	rs11964646	69647865	G	A	0.981	0.983	0.924	-0.104094650536593	0.0806	0.1964	10862	11654	10802.75
2825208	chr6	rs9454655	69648472	G	A	0.555	0.555	0.968	-0.001300845733048	0.0174	0.9407	14004	16757	14424.77
2818035	chr6	rs62418264	69648504	C	T	0.976	0.98	0.882	-0.0822952427268302	0.0693	0.2351	11885	14212	12116.53
2822135	chr6	rs13204176	69648614	T	G	0.854	0.853	0.973	0.009197572354042	0.0243	0.7042	14004	16757	14424.77
2823943	chr6	rs13215030	69648760	G	C	0.854	0.853	0.973	0.0092966519050945	0.0243	0.7025	14004	16757	14424.77
2818480	chr6	rs13201188	69648824	A	G	0.854	0.853	0.973	0.0092966519050945	0.0243	0.701	14004	16757	14424.77
2822043	chr6	rs72906706	69649319	C	A	0.723	0.722	0.968	-0.0043996643446871	0.0193	0.8194	14004	16757	14424.77
2822872	chr6	rs6919909	69649478	A	G	0.957	0.955	0.952	0.0574006067311047	0.042	0.1719	14004	16757	14424.77
2825770	chr6	rs6939663	69649491	G	A	0.571	0.57	0.968	0.0014988761237359	0.0174	0.9311	14004	16757	14424.77
2821885	chr6	rs6920061	69649563	A	G	0.555	0.556	0.966	-0.0029042131473898	0.0174	0.8662	14004	16757	14424.77
2817672	chr6	rs6912997	69650284	G	A	0.554	0.554	0.964	-0.001501126126267	0.0174	0.9328	14004	16757	14424.77
2825355	chr6	rs190647364	69650352	C	T	0.988	0.988	0.678	0.0531046528867784	0.1119	0.6352	10053	12462	10323.21
2818525	chr6	rs12528300	69650691	C	T	0.981	0.981	0.914	-0.0488016642355575	0.0869	0.5745	9228	8792	8782.13
2834743	chr6	rs145781308	69650725	A	G	0.968	0.965	0.505	0.0	0.0755	0.9995	11072	12908	11113.05
2824553	chr6	rs9354811	69651816	A	T	0.985	0.986	0.533	-0.0515038428671156	0.1095	0.6385	10161	13322	11013.5
2829673	chr6	rs2184725	69652633	T	G	0.554	0.554	0.961	-0.0016012813669738	0.0174	0.9257	14004	16757	14424.77
2818646	chr6	rs7748808	69652994	A	G	0.981	0.983	0.926	-0.103695236338765	0.0806	0.1984	10862	11654	10802.75
2833400	chr6	rs7767423	69653047	C	A	0.981	0.983	0.926	-0.103595407711159	0.0806	0.1986	10862	11654	10802.75
2833630	chr6	rs12526204	69653183	G	A	0.981	0.983	0.932	-0.10659461017264	0.082	0.1935	10272	11064	10212.75
2816551	chr6	rs73480159	69654372	G	A	0.98	0.982	0.921	-0.0631954234971474	0.0775	0.415	10862	11654	10802.75
2814101	chr6	rs7759377	69654650	T	C	0.981	0.983	0.919	-0.103395780348239	0.0808	0.2008	10862	11654	10802.75
2814069	chr6	rs3798967	69655168	T	G	0.522	0.523	0.922	-0.0049019951702315	0.0177	0.7819	14004	16757	14424.77
2813176	chr6	rs62418267	69656085	G	T	0.981	0.983	0.915	-0.109904155707699	0.0825	0.1827	10272	11064	10212.75
2819682	chr6	rs62418268	69656416	C	T	0.981	0.983	0.904	-0.110395391622456	0.0812	0.174	10862	11654	10802.75
2829099	chr6	rs1932614	69656950	G	A	0.716	0.716	0.96	-0.0068030886197391	0.0193	0.7238	14004	16757	14424.77
2833289	chr6	rs1932615	69657008	G	A	0.855	0.853	0.96	0.0123039944561641	0.0245	0.6146	14004	16757	14424.77
2828417	chr6	rs13193787	69658250	T	C	0.569	0.567	0.955	0.0025966258472659	0.0176	0.8804	14004	16757	14424.77
2827868	chr6	rs62418270	69658432	G	A	0.981	0.983	0.897	-0.106494491699029	0.0828	0.1986	10272	11064	10212.75
2832942	chr6	rs62418272	69659420	T	A	0.981	0.983	0.895	-0.108197870477987	0.083	0.1924	10272	11064	10212.75
2821063	chr6	rs13191427	69660502	C	A	0.856	0.854	0.946	0.0165030720990143	0.0248	0.5055	14004	16757	14424.77
2835143	chr6	rs1932616	69660841	C	T	0.462	0.462	0.94	0.0001999800026662	0.0176	0.9906	14004	16757	14424.77
2831676	chr6	rs62418273	69660854	G	A	0.981	0.983	0.889	-0.110898041715977	0.0837	0.1851	10272	11064	10212.75
2834411	chr6	rs1932617	69661073	T	A	0.45	0.449	0.932	0.0049974917102918	0.0177	0.7756	14004	16757	14424.77
2826094	chr6	rs67653429	69661162	G	A	0.976	0.979	0.833	-0.0909974928220588	0.0707	0.1984	11885	14212	12116.53
2817819	chr6	rs6940312	69663213	A	T	0.698	0.701	0.917	-0.0303973537275885	0.0193	0.116	14004	16757	14424.77
2830164	chr6	rs7754659	69663785	G	C	0.933	0.931	0.919	0.0338988850054592	0.0352	0.3352	14004	16757	14424.77
2831460	chr6	rs1889879	69663880	C	A	0.105	0.104	0.96	-0.0105959392134034	0.0283	0.7084	14004	16757	14424.77
2831003	chr6	rs62418276	69664317	A	G	0.982	0.983	0.89	-0.118603372040286	0.082	0.1482	10862	11654	10802.75
2827340	chr6	rs7741961	69664377	A	T	0.628	0.629	0.919	-0.015895669405385	0.0183	0.3857	14004	16757	14424.77
2833139	chr6	rs12197583	69664663	C	A	0.712	0.714	0.918	-0.0247026126403718	0.0196	0.2067	14004	16757	14424.77
2823058	chr6	rs75697214	69664860	A	G	0.982	0.983	0.887	-0.117399359269583	0.0824	0.1544	10862	11654	10802.75
2827708	chr6	rs12207529	69665063	T	G	0.712	0.714	0.918	-0.0252049938352247	0.0196	0.198	14004	16757	14424.77
2818146	chr6	rs9360367	69665088	G	T	0.0979	0.0984	0.975	-0.0132980281439898	0.0288	0.6446	14004	16757	14424.77
2815870	chr6	rs150132994	69666492	G	A	0.984	0.985	0.877	-0.0534957179427506	0.0757	0.4792	12770	15725	13307.91
2823569	chr6	rs7757138	69666520	T	C	0.933	0.931	0.929	0.0335024720540013	0.035	0.338	14004	16757	14424.77
2813330	chr6	rs1932618	69666684	A	G	0.0975	0.098	0.977	-0.0129028853555234	0.0288	0.6546	14004	16757	14424.77
2818233	chr6	rs17399055	69667027	C	T	0.982	0.983	0.854	-0.125699286653357	0.081	0.1207	11409	12194	11346.22
2820007	chr6	rs1932619	69667040	G	A	0.403	0.4	0.921	0.0195967237465575	0.018	0.2769	14004	16757	14424.77
2816672	chr6	rs3823061	69667472	A	G	0.0416	0.0431	0.953	-0.0589965728077175	0.0429	0.1688	14004	16757	14424.77
2828319	chr6	rs9360368	69667801	C	G	0.467	0.466	0.919	0.0133011462391285	0.0178	0.4531	14004	16757	14424.77
2832569	chr6	rs72906736	69668138	A	G	0.969	0.966	0.49	-0.0023026490626755	0.0788	0.977	11072	12908	11113.05
2832862	chr6	rs9454658	69669003	A	T	0.933	0.931	0.933	0.03029639423135	0.0349	0.3857	14004	16757	14424.77
2816390	chr6	rs9454659	69669063	G	A	0.933	0.931	0.933	0.0301023438164435	0.0349	0.3883	14004	16757	14424.77
2820357	chr6	rs1932620	69669616	G	A	0.625	0.627	0.916	-0.0203966036652218	0.0184	0.2668	14004	16757	14424.77
2820159	chr6	rs1932621	69669930	A	T	0.399	0.396	0.914	0.023003381764963	0.0181	0.2056	14004	16757	14424.77
2813686	chr6	rs10485431	69670083	A	G	0.982	0.983	0.85	-0.124996490174685	0.0812	0.1236	11409	12194	11346.22
2816310	chr6	rs3757043	69670142	G	C	0.478	0.476	0.903	0.0149969810059077	0.0179	0.4013	14004	16757	14424.77
2823377	chr6	rs10945149	69670880	C	T	0.981	0.981	0.619	0.0004998750416509	0.085	0.9955	12013	14282	12278.02
2832584	chr6	rs3798969	69671585	A	G	0.379	0.367	0.965	0.0400953305639422	0.0179	0.02503	14004	16757	14424.77
2833800	chr6	rs3798971	69672039	A	G	0.507	0.495	0.969	0.0384030712829451	0.0174	0.02738	14004	16757	14424.77
2830451	chr6	rs16900381	69673314	T	C	0.943	0.944	0.984	-0.0214994661132367	0.0369	0.5597	14004	16757	14424.77
2833888	chr6	rs945528	69673773	T	C	0.376	0.363	0.971	0.0428008353226943	0.0179	0.01673	14004	16757	14424.77
2834524	chr6	rs9446078	69674870	A	G	0.932	0.929	0.96	0.0212036062510236	0.0343	0.5364	14004	16757	14424.77
2816132	chr6	rs2880587	69675247	G	A	0.445	0.434	0.979	0.0341018649449722	0.0174	0.05013	14004	16757	14424.77
2826005	chr6	rs13191240	69675459	T	C	0.962	0.962	0.974	0.0412954824071715	0.0448	0.3564	14004	16757	14424.77
2823879	chr6	rs62418281	69675616	C	T	0.984	0.985	0.909	-0.0841971588007556	0.0854	0.3241	10862	11654	10802.75
2825045	chr6	rs1556755	69675747	C	T	0.363	0.352	0.977	0.0394995204367644	0.018	0.02798	14004	16757	14424.77
2835096	chr6	rs3798974	69675838	T	C	0.444	0.433	0.98	0.0350968370374295	0.0174	0.0436	14004	16757	14424.77
2824521	chr6	rs34617600	69676753	G	A	0.962	0.961	0.973	0.0421011760186353	0.0446	0.3451	14004	16757	14424.77
2828739	chr6	rs1556754	69676937	G	A	0.362	0.351	0.979	0.0407963941925694	0.018	0.02311	14004	16757	14424.77
2826156	chr6	rs1006997	69677322	T	C	0.322	0.31	0.979	0.053000336561653	0.0185	0.004177	14004	16757	14424.77
2835560	chr6	rs1953613	69677917	A	G	0.662	0.655	0.9	0.0264958638039652	0.0188	0.1593	14004	16757	14424.77
2832828	chr6	rs3798976	69678048	A	T	0.927	0.926	0.961	-0.0066017436345624	0.033	0.8405	14004	16757	14424.77
2819579	chr6	rs3798977	69678117	A	G	0.857	0.854	0.978	0.0072039888485025	0.0245	0.7691	14004	16757	14424.77
2829295	chr6	rs3798978	69678213	C	G	0.962	0.962	0.973	0.0421011760186353	0.0447	0.3466	14004	16757	14424.77
2830616	chr6	rs1999788	69678663	C	T	0.343	0.33	0.981	0.0439977464776452	0.0182	0.01564	14004	16757	14424.77
2824887	chr6	rs139056045	69678673	C	A	0.976	0.976	0.634	0.0789960062264979	0.0701	0.2597	14004	16757	14424.77
2817302	chr6	rs145117628	69678689	A	T	0.976	0.977	0.707	-0.101302095530325	0.0665	0.1277	14004	16757	14424.77
2832641	chr6	rs9454661	69678964	A	C	0.357	0.343	0.978	0.0467977043485401	0.0181	0.00962	14004	16757	14424.77
2813877	chr6	rs62418296	69679178	T	A	0.984	0.985	0.914	-0.0914028234733439	0.0857	0.2861	10862	11654	10802.75
2813294	chr6	rs1336650	69679596	A	G	0.357	0.342	0.978	0.0465972853767823	0.018	0.009764	14004	16757	14424.77
2834427	chr6	rs12525831	69679961	C	G	0.984	0.985	0.909	-0.0872041228366444	0.0858	0.3098	10862	11654	10802.75
2821719	chr6	rs2880588	69680158	C	T	0.356	0.342	0.979	0.0471984218290006	0.0181	0.008964	14004	16757	14424.77
2821290	chr6	rs149634930	69680279	C	G	0.971	0.97	0.916	0.0585990423029356	0.0523	0.2629	14004	16757	14424.77
2817728	chr6	rs9446079	69680430	C	T	0.356	0.341	0.979	0.0471030274686428	0.0181	0.00906	14004	16757	14424.77
2829723	chr6	rs74704584	69680868	G	C	0.984	0.985	0.908	-0.0880992412266881	0.0863	0.3075	10862	11654	10802.75
2818472	chr6	rs62418299	69681082	G	A	0.984	0.985	0.911	-0.0893996812646141	0.0859	0.2983	10862	11654	10802.75
2827498	chr6	rs78707603	69681242	T	C	0.943	0.944	0.988	-0.022398994943479	0.0368	0.5428	14004	16757	14424.77
2826324	chr6	rs3823064	69681617	A	G	0.352	0.336	0.983	0.0493995022947674	0.0181	0.00636	14004	16757	14424.77
2814815	chr6	rs3798979	69681660	T	C	0.357	0.341	0.984	0.0485996698360624	0.018	0.006904	14004	16757	14424.77
2834069	chr6	rs3798980	69681677	A	G	0.963	0.962	0.974	0.0423983514166169	0.0448	0.3437	14004	16757	14424.77
2831812	chr6	rs79177457	69682082	C	A	0.984	0.985	0.909	-0.0860046112211286	0.0864	0.3196	10862	11654	10802.75
2831097	chr6	rs3798981	69682088	C	A	0.942	0.944	0.988	-0.0229002198863326	0.0368	0.5333	14004	16757	14424.77
2816710	chr6	rs1932774	69682368	C	G	0.344	0.329	0.988	0.0456041418050158	0.0181	0.01185	14004	16757	14424.77
2828834	chr6	rs9454663	69683338	T	A	0.941	0.939	0.965	0.0400953305639422	0.0368	0.2751	14004	16757	14424.77
2816650	chr6	rs77445966	69683457	C	G	0.942	0.944	0.988	-0.023002541565316	0.0368	0.5316	14004	16757	14424.77
2824753	chr6	rs9454664	69683474	G	T	0.94	0.939	0.961	0.0338022134084658	0.0367	0.3572	14004	16757	14424.77
2815061	chr6	rs74623752	69684357	G	A	0.984	0.986	0.914	-0.0925978614675665	0.0863	0.2836	10862	11654	10802.75
2818764	chr6	rs34526480	69684542	A	G	0.962	0.962	0.973	0.0407963941925694	0.0448	0.3627	14004	16757	14424.77
2819937	chr6	rs2275209	69684850	T	G	0.918	0.922	0.973	-0.049400350295127	0.0317	0.1191	14004	16757	14424.77
2823246	chr6	rs45602231	69684916	G	A	0.984	0.986	0.914	-0.0930038414484547	0.0864	0.2816	10862	11654	10802.75
2825014	chr6	rs13191706	69686817	A	G	0.963	0.962	0.974	0.0404987422798789	0.0448	0.3665	14004	16757	14424.77
2818531	chr6	rs1953614	69686848	T	G	0.484	0.469	0.975	0.0483996117232768	0.0174	0.005444	14004	16757	14424.77
2816069	chr6	rs13194716	69686889	A	G	0.963	0.962	0.974	0.0400953305639422	0.0448	0.3706	14004	16757	14424.77
2832727	chr6	rs116910494	69687025	A	G	0.942	0.944	0.988	-0.0263029084210524	0.0367	0.4736	14004	16757	14424.77
2820565	chr6	rs72906771	69687612	C	T	0.941	0.939	0.967	0.0387975467079122	0.0367	0.2906	14004	16757	14424.77
2817168	chr6	rs1959407	69687698	C	T	0.943	0.941	0.955	0.0411035548784171	0.0374	0.2713	14004	16757	14424.77
2817736	chr6	rs3798982	69687959	T	C	0.484	0.468	0.977	0.0485996698360624	0.0174	0.005264	14004	16757	14424.77
2816134	chr6	rs3798983	69688098	T	G	0.484	0.468	0.977	0.0483996117232768	0.0174	0.005416	14004	16757	14424.77
2832235	chr6	rs3798984	69688165	A	G	0.984	0.985	0.903	-0.0964998872256298	0.0866	0.2653	10862	11654	10802.75
2819538	chr6	rs74564031	69689741	C	G	0.95	0.948	0.939	0.0222017079836866	0.0412	0.5895	13014	15757	13429.79
2822448	chr6	rs1415032	69690029	A	G	0.487	0.471	0.977	0.0454034834538498	0.0174	0.009042	14004	16757	14424.77
2823233	chr6	rs1336649	69690230	A	T	0.348	0.334	0.986	0.0423024980338776	0.0181	0.01933	14004	16757	14424.77
2826002	chr6	rs80241402	69690351	C	A	0.943	0.941	0.955	0.0407963941925694	0.0374	0.2753	14004	16757	14424.77
2829755	chr6	rs12665384	69690567	A	G	0.486	0.471	0.978	0.0452983606272869	0.0174	0.009279	14004	16757	14424.77
2830947	chr6	rs143348274	69690602	A	T	0.937	0.935	0.706	0.0535976373487916	0.0414	0.1949	14004	16757	14424.77
2816185	chr6	rs12665411	69690824	A	G	0.486	0.471	0.978	0.0454034834538498	0.0174	0.009172	14004	16757	14424.77
2821691	chr6	rs71555397	69690915	T	G	0.963	0.962	0.976	0.0418998134646779	0.0448	0.3501	14004	16757	14424.77
2823167	chr6	rs1953615	69691938	G	T	0.306	0.29	0.986	0.0577970987262168	0.0188	0.002072	14004	16757	14424.77
2814848	chr6	rs72906776	69692128	C	T	0.484	0.468	0.976	0.0479040574070545	0.0174	0.00594	14004	16757	14424.77
2828883	chr6	rs1336648	69692358	T	C	0.298	0.283	0.989	0.0608975257512388	0.0189	0.001263	14004	16757	14424.77
2822662	chr6	rs3798988	69692624	T	C	0.343	0.329	0.989	0.0450976409030327	0.0181	0.01288	14004	16757	14424.77
2832759	chr6	rs1336647	69692992	G	A	0.343	0.329	0.988	0.0452983606272869	0.0181	0.0125	14004	16757	14424.77
2820318	chr6	rs72906780	69693159	C	T	0.972	0.97	0.469	0.0505980527630914	0.0794	0.5239	12376	14891	12686.42
2821853	chr6	rs1336646	69693521	A	G	0.346	0.332	0.989	0.0421970486997883	0.0181	0.01966	14004	16757	14424.77
2823504	chr6	rs78145398	69693670	T	C	0.985	0.986	0.9	-0.079898551397885	0.0875	0.3611	10862	11654	10802.75
2823876	chr6	rs12529646	69693788	C	A	0.985	0.986	0.901	-0.0812968270859734	0.0872	0.3514	10862	11654	10802.75
2827383	chr6	rs7757025	69694037	T	C	0.298	0.283	0.99	0.0602010026907569	0.0189	0.001434	14004	16757	14424.77
2817250	chr6	rs60944895	69694666	C	A	0.941	0.939	0.972	0.0395956428583544	0.0366	0.2792	14004	16757	14424.77
2823201	chr6	rs6899467	69695594	G	A	0.343	0.329	0.989	0.0452027848308288	0.0181	0.01262	14004	16757	14424.77
2814492	chr6	rs3757045	69696477	G	C	0.971	0.971	0.921	0.0528011569911275	0.0525	0.3146	14004	16757	14424.77
2823164	chr6	rs62418303	69696975	C	T	0.985	0.986	0.898	-0.0740987414270944	0.0876	0.3977	10862	11654	10802.75
2812907	chr6	rs3798990	69697086	A	C	0.487	0.472	0.976	0.0441986870716702	0.0174	0.01108	14004	16757	14424.77
2815023	chr6	rs1336645	69697406	G	A	0.347	0.333	0.99	0.0418998134646779	0.0181	0.02031	14004	16757	14424.77
2813275	chr6	rs1336644	69697510	T	A	0.941	0.939	0.973	0.0409019913204257	0.0366	0.264	14004	16757	14424.77
2829884	chr6	rs1336641	69697762	G	A	0.346	0.333	0.991	0.0418998134646779	0.0181	0.02049	14004	16757	14424.77
2832886	chr6	rs960991	69697964	C	T	0.487	0.472	0.977	0.0443995872966845	0.0174	0.0108	14004	16757	14424.77
2817485	chr6	rs3798991	69698380	A	G	0.346	0.332	0.991	0.041995705452017	0.0181	0.0203	14004	16757	14424.77
2820198	chr6	rs79459480	69698382	A	G	0.983	0.984	0.728	-0.0951022014333257	0.0773	0.2187	14004	16757	14424.77
2826430	chr6	rs3798992	69698538	G	T	0.346	0.332	0.991	0.0418998134646779	0.0181	0.02042	14004	16757	14424.77
2819237	chr6	rs3798993	69698592	G	A	0.346	0.332	0.99	0.0416984103556758	0.0181	0.02102	14004	16757	14424.77
2819593	chr6	rs9446082	69698642	A	G	0.941	0.939	0.974	0.0406043708419401	0.0366	0.2667	14004	16757	14424.77
2815948	chr6	rs1415031	69700397	C	G	0.884	0.883	0.987	0.0071047017299317	0.0267	0.7915	14004	16757	14424.77
2824179	chr6	rs3798995	69700760	T	G	0.483	0.467	0.973	0.0467977043485401	0.0174	0.007249	14004	16757	14424.77
2831376	chr6	rs16900396	69701549	G	A	0.942	0.944	0.987	-0.0288007896057264	0.0367	0.4326	14004	16757	14424.77
2825450	chr6	rs945529	69701767	G	C	0.297	0.283	0.982	0.0584952975902863	0.0189	0.002025	14004	16757	14424.77
2831442	chr6	rs9454667	69702416	G	A	0.942	0.939	0.976	0.0418039122811836	0.0367	0.2539	14004	16757	14424.77
2818926	chr6	rs9454669	69702842	G	A	0.941	0.939	0.974	0.0416024898545136	0.0366	0.2556	14004	16757	14424.77
2835731	chr6	rs16900400	69705039	G	T	0.961	0.96	0.973	0.0441986870716702	0.0442	0.3164	14004	16757	14424.77
2829714	chr6	rs3798996	69705913	G	A	0.961	0.96	0.974	0.0432989243951476	0.0441	0.3265	14004	16757	14424.77
2816789	chr6	rs6934473	69706051	C	T	0.961	0.96	0.974	0.0430020165445429	0.0441	0.3297	14004	16757	14424.77
2828737	chr6	rs9354812	69706344	T	C	0.292	0.279	0.995	0.0469026696862194	0.0189	0.01306	14004	16757	14424.77
2814856	chr6	rs13205016	69707189	A	G	0.961	0.96	0.977	0.039701366851552	0.044	0.3676	14004	16757	14424.77
2831702	chr6	rs13205140	69707254	A	G	0.961	0.96	0.977	0.0390957053401303	0.044	0.374	14004	16757	14424.77
2818471	chr6	rs1970262	69707402	G	T	0.955	0.954	0.66	0.0072039888485025	0.0498	0.8852	14004	16757	14424.77
2834192	chr6	rs3798997	69708219	A	G	0.473	0.46	0.977	0.0341018649449722	0.0174	0.05023	14004	16757	14424.77
2818319	chr6	rs6903686	69708817	G	A	0.961	0.96	0.978	0.0371030879515023	0.044	0.3993	14004	16757	14424.77
2825486	chr6	rs6908180	69708918	G	A	0.961	0.96	0.978	0.0369007163483657	0.044	0.4018	14004	16757	14424.77
2817406	chr6	rs13197569	69709605	G	A	0.961	0.96	0.978	0.0361969153118182	0.044	0.41	14004	16757	14424.77
2827721	chr6	rs7761270	69710121	G	A	0.961	0.96	0.978	0.0360040066341877	0.044	0.4128	14004	16757	14424.77
2817319	chr6	rs9360369	69710325	G	C	0.508	0.495	0.943	0.0349037160078804	0.0176	0.0476	14004	16757	14424.77
2836098	chr6	rs1999787	69710575	A	G	0.292	0.28	1.0	0.0407963941925694	0.0188	0.03035	14004	16757	14424.77
2820776	chr6	rs1415030	69710717	G	A	0.301	0.288	1.0	0.0418039122811836	0.0187	0.02519	14004	16757	14424.77
2829281	chr6	rs139722224	69711774	A	G	0.982	0.981	0.84	0.0363029992242924	0.0745	0.626	11780	14725	12312.94
2827464	chr6	rs9446083	69711901	A	G	0.927	0.926	0.967	0.0153023200084426	0.0334	0.6468	14004	16757	14424.77
2819509	chr6	rs139088657	69712267	C	T	0.984	0.984	0.725	-0.0176040459483609	0.0855	0.8365	12467	15217	12886.31
2813092	chr6	rs9446084	69712390	T	C	0.927	0.926	0.966	0.0146028573839336	0.0335	0.6623	14004	16757	14424.77
2825094	chr6	rs13219339	69712804	C	G	0.95	0.951	0.955	0.0321960982163169	0.0402	0.4234	14004	16757	14424.77
2824186	chr6	rs9354813	69712876	G	T	0.979	0.978	0.706	0.0139029051689914	0.071	0.8448	13317	16265	13851.39
2815969	chr6	rs13191563	69713057	G	A	0.957	0.956	0.962	0.0448012667045393	0.0424	0.2911	14004	16757	14424.77
2819856	chr6	rs3798999	69714947	A	G	0.419	0.407	0.996	0.0395956428583544	0.0174	0.02287	14004	16757	14424.77
2832653	chr6	rs182338389	69715007	A	G	0.985	0.985	0.849	0.0002999550089979	0.0987	0.9975	8180	10494	8467.66
2832219	chr6	rs3799000	69715114	T	C	0.452	0.439	0.954	0.0428966409523063	0.0175	0.01434	14004	16757	14424.77
2831993	chr6	rs3799002	69715466	C	T	0.95	0.951	0.961	0.036997088886122	0.0401	0.3561	14004	16757	14424.77
2831168	chr6	rs3799003	69715521	T	G	0.869	0.868	0.958	0.0250047589895661	0.0257	0.3319	14004	16757	14424.77
2817251	chr6	rs60671712	69715577	G	C	0.929	0.926	0.988	0.029296631955588	0.0332	0.3779	14004	16757	14424.77
2835346	chr6	rs1415029	69716226	G	A	0.95	0.951	0.962	0.0355987772398635	0.0401	0.3745	14004	16757	14424.77
2825632	chr6	rs6920896	69716589	C	A	0.95	0.951	0.962	0.0350002811846215	0.0401	0.3823	14004	16757	14424.77
2822596	chr6	rs1336638	69717102	A	G	0.284	0.27	0.984	0.0497991787524836	0.0192	0.009314	14004	16757	14424.77
2819011	chr6	rs12194774	69718024	T	G	0.95	0.951	0.963	0.0358978909969844	0.0401	0.3709	14004	16757	14424.77
2826723	chr6	rs12213405	69718158	C	T	0.95	0.951	0.963	0.0358978909969844	0.0401	0.3706	14004	16757	14424.77
2816411	chr6	rs11754397	69718204	G	A	0.926	0.923	0.986	0.0381047060335456	0.0325	0.2413	14004	16757	14424.77
2820455	chr6	rs12194946	69718262	T	C	0.95	0.951	0.963	0.0358978909969844	0.0401	0.3701	14004	16757	14424.77
2828383	chr6	rs1556756	69718895	G	A	0.95	0.951	0.964	0.0363029992242924	0.0401	0.3657	14004	16757	14424.77
2821962	chr6	rs145246309	69719203	G	C	0.979	0.978	0.766	0.0563992368491194	0.0664	0.3961	14004	16757	14424.77
2823650	chr6	rs1336636	69720242	A	T	0.95	0.951	0.964	0.0361969153118182	0.0401	0.3671	14004	16757	14424.77
2831047	chr6	rs140465619	69720305	G	A	0.931	0.937	0.862	-0.0861026990534117	0.0367	0.0188	14004	16757	14424.77
2819652	chr6	rs1336635	69720474	A	G	0.95	0.951	0.964	0.0361969153118182	0.0401	0.3666	14004	16757	14424.77
2815690	chr6	rs9454674	69720766	G	C	0.95	0.951	0.964	0.0361969153118182	0.0401	0.3667	14004	16757	14424.77
2817063	chr6	rs79696920	69720846	T	C	0.941	0.942	0.985	-0.0289963604415917	0.0364	0.4268	14004	16757	14424.77
2823361	chr6	rs13192798	69721161	T	G	0.95	0.951	0.964	0.03649585023784	0.0401	0.3634	14004	16757	14424.77
2825365	chr6	rs148611108	69721816	C	T	0.982	0.982	0.555	-0.0613967948653235	0.0873	0.4822	14004	16757	14424.77
2830561	chr6	rs10945150	69722774	A	C	0.926	0.923	0.985	0.0377003271828256	0.0325	0.2463	14004	16757	14424.77
2820927	chr6	rs3799005	69722988	T	C	0.941	0.942	0.984	-0.0282040203730758	0.0365	0.4397	14004	16757	14424.77
2820125	chr6	rs3799007	69723045	T	C	0.962	0.962	0.987	0.0250047589895661	0.0444	0.5736	14004	16757	14424.77
2832349	chr6	rs1336655	69724069	G	A	0.95	0.951	0.966	0.036997088886122	0.0401	0.356	14004	16757	14424.77
2835431	chr6	rs3799009	69724264	T	A	0.926	0.923	0.985	0.0392976332717761	0.0325	0.2264	14004	16757	14424.77
2821533	chr6	rs2343396	69724468	A	T	0.95	0.951	0.966	0.0371030879515023	0.0401	0.354	14004	16757	14424.77
2826053	chr6	rs76707124	69724672	T	C	0.986	0.984	0.622	0.235601626236239	0.0964	0.01459	11315	14058	11730.79
2830617	chr6	rs3823066	69725074	G	A	0.95	0.951	0.967	0.0371030879515023	0.0401	0.3546	14004	16757	14424.77
2821110	chr6	rs2785575	69725582	G	T	0.722	0.735	0.979	-0.0501991563328521	0.0194	0.009473	14004	16757	14424.77
2818529	chr6	rs16900413	69725645	A	G	0.963	0.963	0.636	-0.009000382197299	0.0559	0.8721	14004	16757	14424.77
2827821	chr6	rs118036817	69725855	G	A	0.949	0.948	0.62	0.0097027754613851	0.0486	0.8426	14004	16757	14424.77
2813912	chr6	rs1415036	69726135	T	C	0.95	0.951	0.967	0.0371994409891063	0.0401	0.3529	14004	16757	14424.77
2822335	chr6	rs9446085	69726362	C	T	0.95	0.951	0.967	0.03649585023784	0.0401	0.3617	14004	16757	14424.77
2820960	chr6	rs3799011	69727053	A	G	0.926	0.923	0.984	0.0385955177593629	0.0325	0.2359	14004	16757	14424.77
2824569	chr6	rs1336654	69727540	A	G	0.468	0.454	0.972	0.0356952753244514	0.0175	0.04123	14004	16757	14424.77
2830802	chr6	rs16900417	69728182	A	C	0.941	0.942	0.981	-0.0278029446620889	0.0365	0.4459	14004	16757	14424.77
2812814	chr6	rs10485430	69728452	C	T	0.929	0.926	0.985	0.03029639423135	0.0331	0.36	14004	16757	14424.77
2835499	chr6	rs1889877	69729678	G	A	0.95	0.951	0.97	0.0379025370484673	0.04	0.3443	14004	16757	14424.77
2815041	chr6	rs3757046	69729831	C	T	0.95	0.951	0.97	0.0377966226945664	0.04	0.3446	14004	16757	14424.77
2817550	chr6	rs3757047	69729902	G	T	0.95	0.951	0.97	0.0377966226945664	0.04	0.3448	14004	16757	14424.77
2832826	chr6	rs3757048	69729999	A	G	0.927	0.923	0.982	0.0382972099323441	0.0326	0.2404	14004	16757	14424.77
2826836	chr6	rs3823067	69730201	G	A	0.95	0.951	0.97	0.0377966226945664	0.04	0.3447	14004	16757	14424.77
2831485	chr6	rs2785571	69730421	T	G	0.0762	0.0792	0.983	-0.0277001306422786	0.0321	0.3874	14004	16757	14424.77
2824824	chr6	rs1415035	69730452	C	T	0.721	0.735	0.976	-0.050398957583852	0.0194	0.009336	14004	16757	14424.77
2831743	chr6	rs9363979	69731190	T	C	0.964	0.964	0.725	-0.0372035489975441	0.0534	0.486	14004	16757	14424.77
2825245	chr6	rs72908741	69731849	C	T	0.972	0.97	0.45	0.0489996660319079	0.0785	0.5323	13147	15808	13524.11
2818959	chr6	rs117667441	69731898	C	T	0.963	0.962	0.986	0.0258041896815329	0.0447	0.5635	14004	16757	14424.77
2820201	chr6	rs947221	69733057	G	A	0.95	0.951	0.971	0.0377003271828256	0.04	0.3466	14004	16757	14424.77
2820215	chr6	rs16900425	69733677	C	A	0.941	0.943	0.978	-0.0286978729475453	0.0366	0.4329	14004	16757	14424.77
2816635	chr6	rs77379950	69733679	A	G	0.98	0.982	0.771	-0.0940030344911192	0.0731	0.1985	13014	15757	13429.79
2815147	chr6	rs62418324	69734102	A	G	0.926	0.923	0.983	0.039701366851552	0.0325	0.2218	14004	16757	14424.77
2836013	chr6	rs60847833	69734703	G	T	0.984	0.983	0.857	0.144602382433522	0.0808	0.07374	11289	14046	11743.04
2831960	chr6	rs12529202	69734864	G	T	0.926	0.923	0.983	0.0397974698740661	0.0325	0.2206	14004	16757	14424.77
2832340	chr6	rs62416762	69735177	C	T	0.926	0.923	0.983	0.0399992561638529	0.0325	0.2186	14004	16757	14424.77
2826701	chr6	rs1320613	69735256	T	A	0.133	0.134	0.968	-0.0309954337025195	0.0255	0.2232	14004	16757	14424.77
2824019	chr6	rs1889878	69736293	C	T	0.95	0.951	0.971	0.0366983037826737	0.04	0.3592	14004	16757	14424.77
2813670	chr6	rs62416764	69737526	G	A	0.926	0.923	0.982	0.0411035548784171	0.0325	0.2066	14004	16757	14424.77
2816005	chr6	rs80164607	69737887	C	T	0.962	0.962	0.989	0.0243022925229648	0.0444	0.5843	14004	16757	14424.77
2831734	chr6	rs7741493	69737907	C	A	0.95	0.951	0.971	0.0366983037826737	0.04	0.3588	14004	16757	14424.77
2821143	chr6	rs1283903	69738032	T	C	0.72	0.734	0.968	-0.0507039943747058	0.0194	0.009169	14004	16757	14424.77
2817265	chr6	rs3799016	69738247	T	A	0.95	0.951	0.971	0.0368043345220483	0.04	0.3576	14004	16757	14424.77
2815785	chr6	rs3799017	69738395	G	A	0.95	0.951	0.971	0.0374980764200844	0.04	0.3485	14004	16757	14424.77
2819698	chr6	rs117271109	69738737	T	A	0.963	0.962	0.986	0.0259016375226531	0.0447	0.5618	14004	16757	14424.77
2830354	chr6	rs143496660	69740194	G	T	0.973	0.972	0.594	-0.0051029981759033	0.0676	0.9396	14004	16757	14424.77
2825506	chr6	rs9718113	69740799	G	T	0.471	0.458	0.965	0.0323026073786261	0.0175	0.06568	14004	16757	14424.77
2815761	chr6	rs1297485	69743290	G	A	0.133	0.134	0.968	-0.0325955083699338	0.0254	0.1999	14004	16757	14424.77
2819145	chr6	rs79911876	69743496	C	T	0.962	0.962	0.989	0.0259990758686168	0.0444	0.5582	14004	16757	14424.77
2812971	chr6	rs17401221	69744008	A	C	0.926	0.922	0.983	0.042503779526724	0.0325	0.191	14004	16757	14424.77
2823560	chr6	rs2793457	69744327	G	A	0.0767	0.0799	0.984	-0.0320997276601081	0.032	0.3154	14004	16757	14424.77
2831455	chr6	rs1336651	69745491	G	A	0.95	0.951	0.971	0.0381047060335456	0.04	0.3415	14004	16757	14424.77
2813864	chr6	rs2225803	69745723	G	A	0.958	0.958	0.975	0.0329027196757078	0.0427	0.4411	14004	16757	14424.77
2823966	chr6	rs1298521	69745864	T	C	0.134	0.135	0.965	-0.0322959448008212	0.0254	0.2041	14004	16757	14424.77
2812954	chr6	rs2210867	69746054	C	T	0.95	0.951	0.971	0.0374017521540008	0.04	0.3501	14004	16757	14424.77
2821423	chr6	rs75556966	69746343	A	T	0.962	0.962	0.989	0.0260965047212743	0.0444	0.5563	14004	16757	14424.77
2822709	chr6	rs7756040	69746447	G	A	0.95	0.951	0.97	0.0379025370484673	0.0401	0.3439	14004	16757	14424.77
2818063	chr6	rs118111603	69746567	G	A	0.976	0.977	0.698	-0.0153979421800967	0.0687	0.823	13014	15757	13429.79
2832554	chr6	rs7743332	69747028	A	G	0.95	0.951	0.97	0.0377003271828256	0.0401	0.3469	14004	16757	14424.77
2815352	chr6	rs10485429	69747650	G	T	0.926	0.922	0.983	0.0430020165445429	0.0324	0.1848	14004	16757	14424.77
2814610	chr6	rs118064317	69747796	T	C	0.987	0.985	0.937	0.180002202503378	0.0917	0.04965	9452	10521	9545.05
2825761	chr6	rs11962923	69748600	T	G	0.926	0.922	0.983	0.043097802902723	0.0324	0.1839	14004	16757	14424.77
2836094	chr6	rs7767118	69748672	G	A	0.95	0.951	0.968	0.0371030879515023	0.0401	0.3555	14004	16757	14424.77
2825364	chr6	rs74802157	69748723	G	T	0.962	0.962	0.986	0.0239996896478807	0.0445	0.5894	14004	16757	14424.77
2830002	chr6	rs146234141	69749794	C	T	0.972	0.972	0.906	0.0173977771764203	0.0544	0.7484	14004	16757	14424.77
2818728	chr6	rs590369	69749834	G	C	0.72	0.733	0.958	-0.0492007484476219	0.0195	0.01172	14004	16757	14424.77
2827053	chr6	rs201241727	69750250	T	C	0.979	0.977	0.532	0.102096193551016	0.0804	0.2044	14004	16757	14424.77
2822125	chr6	rs118099456	69750540	T	G	0.962	0.962	0.986	0.023198814502523	0.0446	0.6032	14004	16757	14424.77
2825554	chr6	rs1572940	69751872	G	T	0.473	0.459	0.96	0.0317021347305135	0.0176	0.07136	14004	16757	14424.77
2812557	chr6	rs7760307	69752783	G	A	0.951	0.952	0.965	0.031799009548949	0.0404	0.4311	14004	16757	14424.77
2831416	chr6	rs3799019	69753070	C	T	0.473	0.46	0.959	0.0307037775750057	0.0176	0.0808	14004	16757	14424.77
2831253	chr6	rs7764479	69753107	G	A	0.951	0.952	0.965	0.0323026073786261	0.0405	0.424	14004	16757	14424.77
2820558	chr6	rs7764587	69753137	G	A	0.951	0.952	0.965	0.0323026073786261	0.0405	0.4246	14004	16757	14424.77
2818714	chr6	rs1007921	69753460	G	A	0.951	0.952	0.965	0.0321960982163169	0.0405	0.4255	14004	16757	14424.77
2831752	chr6	rs6904267	69756110	G	T	0.951	0.952	0.964	0.031498667059371	0.0405	0.4363	14004	16757	14424.77
2834178	chr6	rs9454683	69756911	G	A	0.951	0.952	0.965	0.0314017631395316	0.0405	0.4379	14004	16757	14424.77
2829040	chr6	rs676505	69757152	G	C	0.132	0.134	0.971	-0.0302015087331214	0.0255	0.2359	14004	16757	14424.77
2821479	chr6	rs3757049	69758072	A	T	0.473	0.46	0.957	0.0305001066483263	0.0176	0.08283	14004	16757	14424.77
2825256	chr6	rs9342739	69758982	A	G	0.886	0.891	0.962	-0.0391983134041576	0.0275	0.1532	14004	16757	14424.77
2830969	chr6	rs493317	69759736	A	G	0.132	0.134	0.97	-0.0293979151845611	0.0255	0.2485	14004	16757	14424.77
2823841	chr6	rs3799021	69760328	A	G	0.963	0.963	0.988	0.0150954876453349	0.045	0.7377	14004	16757	14424.77
2827273	chr6	rs35797298	69761547	C	A	0.959	0.959	0.97	0.0227981362759783	0.0434	0.5999	14004	16757	14424.77
2831011	chr6	rs9363980	69761940	G	T	0.477	0.464	0.945	0.0301023438164435	0.0177	0.08889	14004	16757	14424.77
2834092	chr6	rs72910629	69761994	A	G	0.735	0.745	0.881	-0.0409990935346932	0.0206	0.04664	14004	16757	14424.77
2817034	chr6	rs191671067	69762193	T	G	0.985	0.986	0.714	-0.0774967846210443	0.0949	0.414	10718	13509	11157.88
2823933	chr6	rs602406	69762476	G	A	0.0552	0.0539	0.913	-0.0176956485356892	0.0393	0.6529	14004	16757	14424.77
2814785	chr6	rs62416780	69762524	T	C	0.926	0.922	0.985	0.0426954385276174	0.0323	0.1871	14004	16757	14424.77
2835487	chr6	rs62416781	69762935	G	A	0.963	0.963	0.99	0.0133011462391285	0.045	0.7678	14004	16757	14424.77
2821276	chr6	rs677389	69763827	G	A	0.0517	0.0501	0.959	-0.0116981574124923	0.0397	0.7673	14004	16757	14424.77
2830105	chr6	rs557184	69763970	A	G	0.0516	0.05	0.959	-0.0119005312583873	0.0397	0.7633	14004	16757	14424.77
2822128	chr6	rs602822	69764428	A	T	0.774	0.783	0.939	-0.0380965452668448	0.0211	0.0713	14004	16757	14424.77
2833064	chr6	rs530694	69764561	C	G	0.0516	0.05	0.959	-0.0114047880634385	0.0397	0.7733	14004	16757	14424.77
2827024	chr6	rs524359	69765208	A	G	0.0518	0.0502	0.958	-0.0107980900995126	0.0397	0.7849	14004	16757	14424.77
2827224	chr6	rs139636541	69765520	T	C	0.977	0.976	0.581	0.108495596153299	0.074	0.1427	14004	16757	14424.77
2832133	chr6	rs628698	69765707	T	C	0.931	0.934	0.727	-0.0460962958929736	0.0394	0.2416	14004	16757	14424.77
2812795	chr6	rs629082	69765770	A	G	0.0517	0.0501	0.959	-0.0102018624845967	0.0396	0.7968	14004	16757	14424.77
2834182	chr6	rs634371	69766509	A	G	0.0652	0.0651	0.929	-0.0282040203730758	0.0359	0.432	14004	16757	14424.77
2816984	chr6	rs62416782	69766653	G	A	0.963	0.963	0.99	0.0100988346774146	0.045	0.8223	14004	16757	14424.77
2829786	chr6	rs62416803	69766783	C	T	0.963	0.963	0.99	0.0100988346774146	0.045	0.8226	14004	16757	14424.77
2835713	chr6	rs62416804	69767306	T	G	0.925	0.922	0.987	0.0416024898545136	0.0323	0.1973	14004	16757	14424.77
2824209	chr6	rs9446089	69767587	A	G	0.867	0.866	0.972	0.0266029817945341	0.0254	0.2954	14004	16757	14424.77
2820954	chr6	rs570181	69768229	C	T	0.044	0.0431	0.968	-0.000200020002667	0.0422	0.9965	14004	16757	14424.77
2826661	chr6	rs62416805	69768638	C	A	0.925	0.922	0.986	0.0414010268486756	0.0323	0.2002	14004	16757	14424.77
2832341	chr6	rs635863	69769070	C	A	0.0521	0.0503	0.955	-0.0065010863423599	0.0396	0.8707	14004	16757	14424.77
2822306	chr6	rs72901517	69769439	G	A	0.919	0.916	0.987	0.0338022134084658	0.0312	0.2784	14004	16757	14424.77
2816251	chr6	rs509043	69770221	A	G	0.0519	0.0502	0.957	-0.005696192544881	0.0396	0.8865	14004	16757	14424.77
2830996	chr6	rs484935	69770564	T	C	0.052	0.0502	0.957	-0.005696192544881	0.0396	0.8861	14004	16757	14424.77
2834083	chr6	rs653895	69770759	C	A	0.0584	0.0558	0.95	0.0021975835434872	0.0379	0.9542	14004	16757	14424.77
2827786	chr6	rs654801	69770961	A	C	0.133	0.134	0.968	-0.0246001168682327	0.0254	0.3336	14004	16757	14424.77
2814618	chr6	rs779017	69771582	T	C	0.0519	0.0501	0.956	-0.0052035148315978	0.0397	0.8956	14004	16757	14424.77
2823045	chr6	rs71555401	69771701	G	A	0.935	0.939	0.923	-0.0267033828345498	0.0374	0.4752	13014	15757	13429.79
2830533	chr6	rs62416806	69771765	T	C	0.984	0.983	0.861	0.149204180331127	0.0785	0.05753	11976	14538	12316.42
2831883	chr6	rs680726	69772098	C	T	0.133	0.134	0.967	-0.0244976316004002	0.0254	0.3356	14004	16757	14424.77
2836033	chr6	rs9294818	69772468	C	G	0.885	0.89	0.966	-0.0394999521368577	0.0273	0.1483	14004	16757	14424.77
2814542	chr6	rs3734465	69772650	T	C	0.963	0.963	0.99	0.0150954876453349	0.045	0.7374	14004	16757	14424.77
2835485	chr6	rs2793459	69772817	C	G	0.0519	0.0501	0.955	-0.0051029981759033	0.0397	0.8973	14004	16757	14424.77
2817790	chr6	rs2785576	69773460	G	A	0.052	0.0502	0.954	-0.0054045784588597	0.0397	0.8921	14004	16757	14424.77
2815759	chr6	rs11751150	69773508	G	A	0.925	0.922	0.982	0.0394995204367644	0.0324	0.2222	14004	16757	14424.77
2824236	chr6	rs2005033	69773686	A	G	0.052	0.0502	0.954	-0.0055956263571598	0.0397	0.8884	14004	16757	14424.77
2831986	chr6	rs693242	69773923	A	G	0.052	0.0502	0.954	-0.005696192544881	0.0397	0.8863	14004	16757	14424.77
2816274	chr6	rs3799023	69774810	T	C	0.963	0.963	0.987	0.0139029051689914	0.0451	0.7577	14004	16757	14424.77
2814295	chr6	rs618714	69775349	T	G	0.769	0.779	0.938	-0.0403950023610502	0.021	0.05414	14004	16757	14424.77
2816263	chr6	rs79811527	69776038	C	T	0.963	0.963	0.986	0.0141987193998129	0.0451	0.753	14004	16757	14424.77
2817944	chr6	rs485864	69776186	T	C	0.052	0.0503	0.952	-0.0060985584618694	0.0397	0.8776	14004	16757	14424.77
2814561	chr6	rs634695	69776639	T	A	0.052	0.0503	0.952	-0.006199175242821	0.0397	0.8749	14004	16757	14424.77
2822179	chr6	rs3799024	69777361	A	C	0.133	0.134	0.965	-0.023401696181619	0.0255	0.3571	14004	16757	14424.77
2820379	chr6	rs12529244	69777733	C	T	0.925	0.922	0.98	0.0382009626151637	0.0324	0.2385	14004	16757	14424.77
2818809	chr6	rs62416808	69778008	T	G	0.925	0.922	0.98	0.0382009626151637	0.0324	0.238	14004	16757	14424.77
2820857	chr6	rs55924387	69779699	C	A	0.925	0.922	0.979	0.0377003271828256	0.0324	0.2447	14004	16757	14424.77
2820588	chr6	rs526898	69781209	A	C	0.0522	0.0504	0.95	-0.0068030886197391	0.0397	0.8633	14004	16757	14424.77
2826786	chr6	rs527872	69781317	T	A	0.0522	0.0504	0.95	-0.0068030886197391	0.0397	0.864	14004	16757	14424.77
2828589	chr6	rs7453486	69781701	G	C	0.89	0.894	0.981	-0.0372969647443931	0.0276	0.176	14004	16757	14424.77
2824164	chr6	rs559851	69782518	A	C	0.135	0.136	0.951	-0.027998320426861	0.0255	0.2709	14004	16757	14424.77
2827980	chr6	rs1482323	69783308	C	T	0.0529	0.0509	0.946	-0.0043996643446871	0.0396	0.9106	14004	16757	14424.77
2834280	chr6	rs688606	69784174	T	A	0.241	0.236	0.957	0.0097027754613851	0.0205	0.6343	14004	16757	14424.77
2826006	chr6	rs686899	69784494	A	G	0.0483	0.0475	0.929	0.001598721363697	0.0411	0.9699	14004	16757	14424.77
2824259	chr6	rs3757050	69785765	C	G	0.875	0.881	0.969	-0.0299953975354009	0.0264	0.2558	14004	16757	14424.77
2829977	chr6	rs1384246	69786633	T	C	0.0497	0.0484	0.933	0.0034041991335623	0.0408	0.9345	14004	16757	14424.77
2814471	chr6	rs2170508	69787192	A	G	0.0497	0.0483	0.935	0.0034041991335623	0.0407	0.9343	14004	16757	14424.77
2815104	chr6	rs17402611	69787970	C	T	0.174	0.167	0.966	0.0235993322503244	0.023	0.306	14004	16757	14424.77
2821337	chr6	rs9354814	69788137	A	G	0.174	0.167	0.967	0.023198814502523	0.023	0.3131	14004	16757	14424.77
2817946	chr6	rs78662707	69788679	G	A	0.941	0.94	0.963	-0.0074980401773571	0.0365	0.8378	14004	16757	14424.77
2826150	chr6	rs9363981	69788756	C	T	0.89	0.894	0.983	-0.0349020520092649	0.0276	0.2062	14004	16757	14424.77
2832752	chr6	rs9342740	69789502	C	T	0.0495	0.0483	0.942	0.0013990209137074	0.0407	0.9718	14004	16757	14424.77
2821697	chr6	rs11752858	69789598	A	G	0.174	0.167	0.97	0.0223972974420383	0.023	0.3311	14004	16757	14424.77
2833219	chr6	rs3799026	69791170	A	G	0.89	0.894	0.985	-0.0350988198393953	0.0276	0.2028	14004	16757	14424.77
2834781	chr6	rs191654481	69791363	G	A	0.984	0.984	0.55	0.0539956397610122	0.0926	0.56	14004	16757	14424.77
2825344	chr6	rs7739849	69791610	T	G	0.0494	0.0483	0.949	-0.0004000800213396	0.0406	0.992	14004	16757	14424.77
2824633	chr6	rs143997063	69791832	A	T	0.972	0.972	0.912	0.0025966258472659	0.0539	0.962	14004	16757	14424.77
2816849	chr6	rs9360371	69793148	C	T	0.0493	0.0483	0.956	-0.002002002670673	0.0404	0.9606	14004	16757	14424.77
2832553	chr6	rs9454687	69793437	C	T	0.0493	0.0483	0.956	-0.002002002670673	0.0404	0.9606	14004	16757	14424.77
2832601	chr6	rs3823070	69794037	T	G	0.441	0.428	0.941	0.0317021347305135	0.0179	0.07601	14004	16757	14424.77
2825489	chr6	rs3799027	69794071	G	T	0.235	0.229	0.972	0.0149969810059077	0.0205	0.4633	14004	16757	14424.77
2812933	chr6	rs11964764	69794079	G	T	0.938	0.937	1.0	0.0052959516591825	0.0351	0.8802	14004	16757	14424.77
2820432	chr6	rs7756358	69794887	A	C	0.0492	0.0482	0.959	-0.0021022080918702	0.0404	0.9586	14004	16757	14424.77
2822475	chr6	rs3799028	69794931	A	G	0.0492	0.0482	0.959	-0.0022024235552	0.0404	0.9573	14004	16757	14424.77
2834096	chr6	rs148445394	69795224	T	G	0.97	0.969	0.648	0.009504687014246	0.0602	0.8747	14004	16757	14424.77
2816149	chr6	rs76639908	69795332	G	A	0.95	0.952	0.927	-0.0542027860143161	0.0421	0.1981	13014	15757	13429.79
2825633	chr6	rs10945151	69795962	G	T	0.174	0.168	0.975	0.0183015011699126	0.0229	0.4251	14004	16757	14424.77
2817775	chr6	rs62416813	69796151	G	T	0.938	0.937	0.999	0.0047984689115734	0.0351	0.8912	14004	16757	14424.77
2817241	chr6	rs6930865	69796178	T	C	0.0491	0.0481	0.961	-0.0023026490626755	0.0404	0.9542	14004	16757	14424.77
2834952	chr6	rs1482324	69797221	C	T	0.173	0.166	0.979	0.0212036062510236	0.0229	0.3557	14004	16757	14424.77
2821637	chr6	rs994380	69797998	T	C	0.049	0.0481	0.963	-0.0026033858701149	0.0404	0.9491	14004	16757	14424.77
2827135	chr6	rs994381	69798179	G	A	0.049	0.0481	0.963	-0.0026033858701149	0.0404	0.9483	14004	16757	14424.77
2815925	chr6	rs9351744	69798285	G	A	0.89	0.895	0.988	-0.035596090043474	0.0276	0.197	14004	16757	14424.77
2820546	chr6	rs9360372	69799104	A	G	0.0491	0.0483	0.96	-0.0031950988965408	0.0404	0.936	14004	16757	14424.77
2813068	chr6	rs9346261	69799162	G	A	0.0489	0.048	0.964	-0.0028039273327342	0.0404	0.9453	14004	16757	14424.77
2832097	chr6	rs147610828	69800437	A	C	0.982	0.984	0.697	-0.0840013661662842	0.0855	0.3258	11736	14512	12168.32
2835494	chr6	rs4706854	69801042	C	T	0.173	0.166	0.982	0.0213015034199157	0.0229	0.3522	14004	16757	14424.77
2814642	chr6	rs9354815	69801519	C	T	0.173	0.166	0.982	0.0213993910058902	0.0229	0.3512	14004	16757	14424.77
2813850	chr6	rs34958835	69801588	T	A	0.938	0.937	0.997	0.0063001125484799	0.0351	0.8574	14004	16757	14424.77
2817308	chr6	rs117004119	69801712	C	G	0.964	0.965	0.886	-0.0252972953741621	0.0503	0.6151	13014	15757	13429.79
2822562	chr6	rs3799029	69802273	A	G	0.891	0.895	0.988	-0.0383043331577141	0.0276	0.1651	14004	16757	14424.77
2826298	chr6	rs10455681	69802502	A	G	0.234	0.229	0.975	0.01600129372694	0.0205	0.4359	14004	16757	14424.77
2829765	chr6	rs10455682	69802660	G	C	0.234	0.229	0.974	0.0158044491449436	0.0205	0.4414	14004	16757	14424.77
2817092	chr6	rs62406770	69802816	G	A	0.938	0.937	0.996	0.0055048206344449	0.0351	0.8766	14004	16757	14424.77
2830148	chr6	rs3799030	69803044	G	A	0.962	0.962	0.982	0.0061013488579762	0.0446	0.8912	14004	16757	14424.77
2821317	chr6	rs6913677	69803462	G	A	0.173	0.166	0.981	0.0222017079836866	0.0229	0.3336	14004	16757	14424.77
2816555	chr6	rs3823071	69804167	T	G	0.891	0.895	0.989	-0.0375980304153185	0.0276	0.173	14004	16757	14424.77
2832512	chr6	rs2170509	69804174	G	A	0.0487	0.0479	0.969	-0.004198802647333	0.0403	0.918	14004	16757	14424.77
2828073	chr6	rs3799031	69804468	A	G	0.891	0.895	0.988	-0.0380030548002074	0.0276	0.1686	14004	16757	14424.77
2831284	chr6	rs139188173	69804479	C	T	0.978	0.977	0.562	0.129298697395331	0.0762	0.08974	14004	16757	14424.77
2821035	chr6	rs2128290	69804537	T	C	0.0487	0.0479	0.968	-0.0039979812872983	0.0403	0.9202	14004	16757	14424.77
2819313	chr6	rs78664245	69805112	T	C	0.985	0.985	0.821	0.0038027603329278	0.0874	0.9652	10643	13613	11188.47
2828636	chr6	rs62406772	69805825	G	T	0.938	0.937	0.991	0.0045994064948955	0.0353	0.8963	14004	16757	14424.77
2821320	chr6	rs3799033	69805985	T	G	0.89	0.895	0.986	-0.0382004338153035	0.0276	0.1665	14004	16757	14424.77
2830867	chr6	rs62406773	69806494	C	T	0.962	0.962	0.971	0.0067968490002727	0.0449	0.8804	14004	16757	14424.77
2814127	chr6	rs1336634	69806737	A	C	0.0489	0.0483	0.961	-0.0066017436345624	0.0404	0.8707	14004	16757	14424.77
2825885	chr6	rs1482325	69806978	T	C	0.235	0.229	0.967	0.0150954876453349	0.0206	0.4635	14004	16757	14424.77
2830460	chr6	rs62406774	69807202	T	A	0.938	0.937	0.989	0.004201162744548	0.0354	0.905	14004	16757	14424.77
2834109	chr6	rs367888823	69807608	A	G	0.987	0.988	0.244	-0.0992017421200319	0.2092	0.6354	7424	10347	8166.16
2819017	chr6	rs9360373	69808619	A	C	0.89	0.895	0.982	-0.0385017716536664	0.0277	0.1639	14004	16757	14424.77
2826238	chr6	rs9363982	69809077	A	C	0.891	0.895	0.979	-0.0385017716536664	0.0278	0.1654	14004	16757	14424.77
2824614	chr6	rs17403445	69809429	G	A	0.939	0.937	0.988	0.0035038543266769	0.0354	0.9212	14004	16757	14424.77
2818475	chr6	rs1384247	69809708	C	T	0.0491	0.0486	0.957	-0.009797842480111	0.0404	0.8089	14004	16757	14424.77
2816841	chr6	rs1384248	69809751	A	G	0.174	0.167	0.971	0.0199986865066891	0.023	0.3831	14004	16757	14424.77
2831222	chr6	rs4706857	69810588	G	A	0.0492	0.0488	0.954	-0.0107980900995126	0.0404	0.7899	14004	16757	14424.77
2815974	chr6	rs56285512	69811697	T	C	0.941	0.94	0.962	-0.0083043861636152	0.0366	0.8197	14004	16757	14424.77
2830594	chr6	rs9454695	69812368	C	A	0.0494	0.0491	0.95	-0.0122952780941516	0.0403	0.7599	14004	16757	14424.77
2834143	chr6	rs3823073	69812647	G	T	0.893	0.897	0.974	-0.0398953406632555	0.028	0.1545	14004	16757	14424.77
2829570	chr6	rs150335243	69813825	A	T	0.951	0.953	0.932	-0.0557030028762507	0.0424	0.1885	13014	15757	13429.79
2834862	chr6	rs138008386	69814078	C	T	0.893	0.897	0.97	-0.039104719880761	0.0281	0.164	14004	16757	14424.77
2812831	chr6	rs2086599	69815852	G	C	0.938	0.937	0.937	0.0154992634469238	0.0363	0.669	14004	16757	14424.77
2823196	chr6	rs3757051	69816267	G	A	0.113	0.114	0.963	-0.0104039337153929	0.0274	0.7028	14004	16757	14424.77
2822438	chr6	rs10485427	69816451	A	G	0.941	0.941	0.983	0.0049974917102918	0.0364	0.8913	14004	16757	14424.77
2829324	chr6	rs117312447	69816537	G	A	0.967	0.966	0.862	0.0212036062510236	0.0537	0.6926	12467	15217	12886.31
2836054	chr6	rs964664	69816863	T	C	0.0544	0.0546	0.953	-0.0153979421800967	0.0384	0.6886	14004	16757	14424.77
2827484	chr6	rs2200088	69817062	G	A	0.0544	0.0545	0.953	-0.0147989665120717	0.0385	0.7	14004	16757	14424.77
2823862	chr6	rs7759645	69817329	G	A	0.238	0.234	0.961	0.0085037404912207	0.0205	0.6796	14004	16757	14424.77
2814697	chr6	rs55768432	69817345	A	G	0.946	0.946	0.99	0.0044998604248922	0.0378	0.9043	14004	16757	14424.77
2814143	chr6	rs62406777	69817835	C	T	0.941	0.941	0.982	0.0048979852621919	0.0364	0.892	14004	16757	14424.77
2828328	chr6	rs62406778	69817962	G	A	0.941	0.94	0.979	0.0065981840282271	0.0364	0.8572	14004	16757	14424.77
2819834	chr6	rs9363983	69818593	G	T	0.238	0.235	0.962	0.0085037404912207	0.0205	0.6766	14004	16757	14424.77
2829688	chr6	rs62406779	69819291	G	T	0.941	0.941	0.981	0.0056042667198317	0.0365	0.8789	14004	16757	14424.77
2822358	chr6	rs55835027	69819644	C	T	0.941	0.941	0.981	0.0058031292269501	0.0364	0.8725	14004	16757	14424.77
2817224	chr6	rs3799037	69820911	G	A	0.179	0.176	0.96	0.0125015292229252	0.0227	0.5837	14004	16757	14424.77
2825206	chr6	rs12524905	69821183	G	C	0.946	0.945	0.99	0.0048979852621919	0.0378	0.8962	14004	16757	14424.77
2833227	chr6	rs6455309	69821600	C	G	0.958	0.957	0.951	0.0159028762794155	0.0431	0.712	14004	16757	14424.77
2819404	chr6	rs9354816	69822889	G	A	0.0542	0.0543	0.947	-0.0138961051921114	0.0387	0.7198	14004	16757	14424.77
2834722	chr6	rs1336632	69823956	C	G	0.185	0.18	0.957	0.0118001041157506	0.0225	0.6008	14004	16757	14424.77
2820535	chr6	rs76647655	69824682	T	A	0.885	0.888	0.97	-0.0322959448008212	0.0271	0.2333	14004	16757	14424.77
2832426	chr6	rs9446095	69825514	T	G	0.875	0.879	0.957	-0.0231048737150968	0.0264	0.3806	14004	16757	14424.77
2830583	chr6	rs74963434	69825658	G	A	0.885	0.888	0.972	-0.0316041926269978	0.0271	0.2433	14004	16757	14424.77
2819294	chr6	rs1842743	69825681	G	C	0.0537	0.0537	0.941	-0.0138961051921114	0.039	0.7214	14004	16757	14424.77
2818574	chr6	rs3799038	69826413	T	A	0.113	0.114	0.96	-0.0107980900995126	0.0274	0.6944	14004	16757	14424.77
2826771	chr6	rs3799039	69826507	A	G	0.113	0.114	0.96	-0.0108991808690006	0.0274	0.6901	14004	16757	14424.77
2833973	chr6	rs1600876	69829689	A	T	0.195	0.192	0.949	0.0059025456526138	0.0221	0.79	14004	16757	14424.77
2816109	chr6	rs9360374	69829981	C	T	0.0587	0.0593	0.966	-0.019203206984436	0.0368	0.6019	14004	16757	14424.77
2835470	chr6	rs9346262	69830072	T	C	0.0587	0.0593	0.966	-0.019203206984436	0.0368	0.6016	14004	16757	14424.77
2818932	chr6	rs76831909	69830205	T	A	0.885	0.888	0.972	-0.0310985871020312	0.0271	0.2514	14004	16757	14424.77
2827198	chr6	rs4706126	69830253	C	A	0.0587	0.0595	0.967	-0.0193969096107316	0.0368	0.597	14004	16757	14424.77
2832232	chr6	rs62406781	69830799	G	A	0.948	0.947	0.99	0.0078987227933553	0.0383	0.8368	14004	16757	14424.77
2834293	chr6	rs77626572	69830855	C	T	0.885	0.888	0.971	-0.0309026047398165	0.0271	0.2544	14004	16757	14424.77
2834620	chr6	rs9346263	69830957	G	A	0.0797	0.0801	0.921	-0.0326988269632397	0.0328	0.3196	14004	16757	14424.77
2829414	chr6	rs143927751	69831085	G	A	0.987	0.986	0.719	0.0473987203698754	0.1183	0.6885	7706	8711	7964.85
2818605	chr6	rs9354817	69831420	C	G	0.0586	0.0593	0.967	-0.0191012733024012	0.0368	0.604	14004	16757	14424.77
2819274	chr6	rs62406782	69831426	G	A	0.986	0.986	0.739	0.0295005481176215	0.1153	0.7978	7706	8711	7964.85
2814453	chr6	rs9354818	69831669	C	T	0.0586	0.0593	0.968	-0.0189993500097828	0.0368	0.6059	14004	16757	14424.77
2823886	chr6	rs9354819	69831770	C	T	0.0586	0.0593	0.968	-0.0189993500097828	0.0368	0.606	14004	16757	14424.77
2835021	chr6	rs62406784	69832027	C	T	0.0586	0.0593	0.968	-0.0188974371044634	0.0368	0.6067	14004	16757	14424.77
2815314	chr6	rs9360375	69832831	T	A	0.0794	0.0796	0.922	-0.0323992324466777	0.0329	0.3244	14004	16757	14424.77
2825387	chr6	rs79800306	69833605	G	A	0.884	0.888	0.973	-0.0312017511432645	0.0271	0.2492	14004	16757	14424.77
2823655	chr6	rs62406785	69833734	G	A	0.987	0.986	0.744	0.0273038345273452	0.1168	0.815	7706	8711	7964.85
2824395	chr6	rs11968068	69834030	G	A	0.948	0.947	0.992	0.0062007356416035	0.0384	0.8724	14004	16757	14424.77
2834800	chr6	rs57339450	69834032	A	T	0.884	0.888	0.973	-0.0312017511432645	0.0271	0.2488	14004	16757	14424.77
2813244	chr6	rs6918978	69834142	G	A	0.0586	0.0592	0.969	-0.0187955345843259	0.0367	0.6083	14004	16757	14424.77
2812536	chr6	rs6920644	69834358	C	T	0.0586	0.0592	0.97	-0.0187955345843259	0.0367	0.6088	14004	16757	14424.77
2822915	chr6	rs6919356	69834386	G	A	0.986	0.985	0.733	0.0473033451158665	0.1137	0.6776	7706	8711	7964.85
2827211	chr6	rs9354820	69834663	A	G	0.0586	0.0592	0.97	-0.0187955345843259	0.0367	0.6093	14004	16757	14424.77
2830824	chr6	rs7760630	69834835	G	A	0.0586	0.0592	0.97	-0.0187955345843259	0.0367	0.609	14004	16757	14424.77
2828565	chr6	rs2343257	69835704	C	T	0.194	0.191	0.952	0.0059025456526138	0.0222	0.7901	14004	16757	14424.77
2815606	chr6	rs16900526	69836041	G	T	0.987	0.987	0.753	0.0248974696545107	0.1179	0.8327	7706	8711	7964.85
2827252	chr6	rs9294820	69837373	A	G	0.0585	0.0591	0.972	-0.0188974371044634	0.0367	0.6063	14004	16757	14424.77
2814045	chr6	rs9294821	69837427	A	G	0.0585	0.0591	0.972	-0.0188974371044634	0.0367	0.6066	14004	16757	14424.77
2826028	chr6	rs1482329	69838112	A	G	0.0609	0.0612	0.963	-0.019203206984436	0.0362	0.5954	14004	16757	14424.77
2823977	chr6	rs1482328	69838292	T	C	0.0585	0.0591	0.973	-0.0189993500097828	0.0367	0.6048	14004	16757	14424.77
2835269	chr6	rs9294822	69838654	G	A	0.0585	0.0591	0.973	-0.0189993500097828	0.0367	0.6046	14004	16757	14424.77
2828925	chr6	rs3778238	69838839	C	T	0.0585	0.0591	0.973	-0.0189993500097828	0.0367	0.6042	14004	16757	14424.77
2829757	chr6	rs1825195	69839451	A	G	0.0585	0.0591	0.973	-0.0191012733024012	0.0367	0.6038	14004	16757	14424.77
2834441	chr6	rs9360376	69840109	G	A	0.0585	0.0591	0.974	-0.0191012733024012	0.0367	0.6028	14004	16757	14424.77
2835231	chr6	rs17509972	69840327	C	G	0.948	0.947	0.995	0.0069954745123864	0.0384	0.8555	14004	16757	14424.77
2834777	chr6	rs17509993	69840695	T	C	0.948	0.947	0.995	0.0072039888485025	0.0384	0.8521	14004	16757	14424.77
2826596	chr6	rs62406787	69840987	C	T	0.948	0.947	0.995	0.00730326611012	0.0384	0.8501	14004	16757	14424.77
2818981	chr6	rs55863906	69841551	G	A	0.987	0.986	0.768	0.0624018651129649	0.1058	0.5554	9558	9671	9229.38
2817883	chr6	rs117739098	69841687	G	A	0.884	0.887	0.979	-0.0305004454483837	0.0269	0.2577	14004	16757	14424.77
2813571	chr6	rs9363985	69842129	C	T	0.0797	0.0795	0.927	-0.0305004454483837	0.0328	0.3527	14004	16757	14424.77
2823505	chr6	rs9351745	69843004	C	T	0.0584	0.059	0.975	-0.0201006717070029	0.0367	0.5851	14004	16757	14424.77
2828563	chr6	rs62406790	69843534	G	A	0.939	0.938	0.968	0.012096540947233	0.0358	0.7359	14004	16757	14424.77
2832836	chr6	rs78064808	69843926	G	A	0.884	0.887	0.98	-0.0309026047398165	0.0269	0.2522	14004	16757	14424.77
2832357	chr6	rs62406791	69844084	C	T	0.948	0.947	0.991	0.007997931111062	0.0383	0.8339	14004	16757	14424.77
2813256	chr6	rs1482326	69844768	G	A	0.194	0.19	0.965	0.0065981840282271	0.022	0.7652	14004	16757	14424.77
2827386	chr6	rs11759965	69845810	T	C	0.948	0.947	0.996	0.0080971295874548	0.0384	0.8324	14004	16757	14424.77
2814654	chr6	rs1567660	69846310	T	C	0.0583	0.059	0.975	-0.0207028323592018	0.0367	0.5726	14004	16757	14424.77
2830335	chr6	rs1567659	69846468	G	C	0.0583	0.059	0.975	-0.0208049294331883	0.0367	0.5714	14004	16757	14424.77
2816793	chr6	rs79371348	69846919	G	A	0.884	0.887	0.978	-0.0303045802648556	0.027	0.2605	14004	16757	14424.77
2820645	chr6	rs4706866	69847112	T	C	0.0583	0.059	0.975	-0.0209989425960583	0.0367	0.5671	14004	16757	14424.77
2821475	chr6	rs80287141	69847413	A	G	0.884	0.888	0.979	-0.0303973537275885	0.027	0.259	14004	16757	14424.77
2833626	chr6	rs9342741	69847420	G	T	0.0583	0.059	0.975	-0.0212951405401588	0.0367	0.5617	14004	16757	14424.77
2814877	chr6	rs16900539	69848348	C	G	0.884	0.887	0.98	-0.0303045802648556	0.0269	0.2603	14004	16757	14424.77
2832034	chr6	rs1336633	69848733	G	T	0.175	0.172	0.974	0.0134984841513417	0.0228	0.5553	14004	16757	14424.77
2829772	chr6	rs11759629	69849203	C	T	0.948	0.947	0.993	0.0098018049722602	0.0385	0.799	14004	16757	14424.77
2828568	chr6	rs9342742	69849351	T	C	0.0583	0.059	0.973	-0.0221024699079472	0.0368	0.5479	14004	16757	14424.77
2815401	chr6	rs9360377	69849403	C	T	0.0583	0.059	0.973	-0.0222047099881925	0.0368	0.5461	14004	16757	14424.77
2823387	chr6	rs1482331	69849507	T	G	0.0583	0.059	0.973	-0.0222047099881925	0.0368	0.5458	14004	16757	14424.77
2821694	chr6	rs17432036	69849592	G	A	0.949	0.947	0.992	0.0099998345783334	0.0385	0.7942	14004	16757	14424.77
2820793	chr6	rs16900544	69849871	A	G	0.884	0.888	0.976	-0.0305004454483837	0.027	0.2586	14004	16757	14424.77
2815093	chr6	rs13214486	69850591	A	G	0.194	0.191	0.959	0.0055048206344449	0.0221	0.8033	14004	16757	14424.77
2818476	chr6	rs546149730	69851021	G	T	0.977	0.977	0.557	0.0456041418050158	0.0777	0.5578	13014	15757	13429.79
2823094	chr6	rs1842742	69853066	A	G	0.0582	0.059	0.964	-0.0231048737150968	0.037	0.5312	14004	16757	14424.77
2830563	chr6	rs9446099	69853618	T	G	0.0582	0.0589	0.964	-0.023401696181619	0.037	0.5275	14004	16757	14424.77
2812625	chr6	rs56199922	69853964	T	C	0.949	0.948	0.981	0.0110981866660334	0.0388	0.7749	14004	16757	14424.77
2816638	chr6	rs1586042	69854848	G	A	0.0582	0.0589	0.961	-0.0235040691879941	0.037	0.5258	14004	16757	14424.77
2821411	chr6	rs76829574	69854861	C	G	0.884	0.887	0.977	-0.0295009039176847	0.027	0.2737	14004	16757	14424.77
2823513	chr6	rs1825196	69855199	G	A	0.0508	0.0519	0.877	-0.0288007896057264	0.0412	0.4848	14004	16757	14424.77
2822816	chr6	rs1586043	69855249	A	G	0.0582	0.0589	0.96	-0.0236986067778773	0.0371	0.523	14004	16757	14424.77
2817409	chr6	rs6929969	69855866	T	C	0.0581	0.0589	0.958	-0.0238010101859522	0.0371	0.5216	14004	16757	14424.77
2822126	chr6	rs140221715	69856966	A	G	0.985	0.985	0.728	-0.0182047046548463	0.0998	0.8551	9577	10444	9552.91
2823881	chr6	rs72921213	69856985	C	T	0.967	0.966	0.421	0.0439977464776452	0.0737	0.551	14004	16757	14424.77
2828842	chr6	rs2128291	69857009	G	A	0.0581	0.0589	0.955	-0.0239034240815591	0.0372	0.5205	14004	16757	14424.77
2819814	chr6	rs7747753	69857293	C	T	0.0582	0.0589	0.954	-0.0240980393840575	0.0372	0.5169	14004	16757	14424.77
2827217	chr6	rs4457127	69857457	T	C	0.0582	0.0589	0.953	-0.0239956055562207	0.0372	0.5192	14004	16757	14424.77
2826668	chr6	rs146031078	69857535	A	G	0.965	0.966	0.907	-0.0147989665120717	0.0487	0.7618	14004	16757	14424.77
2824931	chr6	rs12527069	69857861	T	A	0.949	0.948	0.972	0.0126002819757385	0.039	0.7469	14004	16757	14424.77
2828068	chr6	rs140675670	69858412	G	T	0.986	0.986	0.677	0.0903981354433043	0.11	0.4111	8720	9495	8652.25
2816135	chr6	rs72921224	69858561	C	T	0.925	0.925	0.621	-0.0156010662286512	0.0412	0.705	14004	16757	14424.77
2826544	chr6	rs62406797	69858728	C	T	0.949	0.948	0.97	0.0114047182634362	0.039	0.7701	14004	16757	14424.77
2835007	chr6	rs2343261	69859598	T	C	0.195	0.191	0.942	0.0043007385516922	0.0223	0.8484	14004	16757	14424.77
2818238	chr6	rs9342743	69859639	G	A	0.0796	0.0796	0.901	-0.0344982814075965	0.0333	0.3001	14004	16757	14424.77
2824735	chr6	rs76281041	69859924	G	A	0.884	0.888	0.972	-0.0305004454483837	0.0271	0.2596	14004	16757	14424.77
2813615	chr6	rs1600873	69859971	T	C	0.0582	0.0589	0.947	-0.0242004837056584	0.0373	0.5164	14004	16757	14424.77
2831398	chr6	rs9346266	69860599	A	G	0.0582	0.0589	0.946	-0.0243029385231735	0.0373	0.5149	14004	16757	14424.77
2831641	chr6	rs9360379	69860734	C	T	0.0582	0.0589	0.946	-0.0243951568347216	0.0373	0.5142	14004	16757	14424.77
2828683	chr6	rs55752088	69860817	C	T	0.948	0.947	0.961	0.0141987193998129	0.0391	0.7157	14004	16757	14424.77
2828720	chr6	rs1592056	69860876	A	G	0.0582	0.0589	0.945	-0.0242004837056584	0.0374	0.5169	14004	16757	14424.77
2831074	chr6	rs1592054	69861247	T	C	0.0582	0.0588	0.945	-0.0243951568347216	0.0374	0.5136	14004	16757	14424.77
2827561	chr6	rs77103497	69861324	A	G	0.884	0.887	0.975	-0.02960390325858	0.027	0.2726	14004	16757	14424.77
2827269	chr6	rs2343262	69863660	C	T	0.0229	0.0267	0.587	-0.175294305860464	0.0888	0.0483	9552	8618	8912.13
2817371	chr6	rs314212	69863661	G	A	0.978	0.974	0.597	0.136303795960381	0.0978	0.1634	8514	7399	7798.76
2836081	chr6	rs4706883	69863899	A	T	0.0208	0.0232	0.667	-0.182805673959762	0.0847	0.03082	10856	10601	10485.5
2813010	chr6	rs2128292	69864337	G	C	0.974	0.974	0.729	0.0772017529034669	0.0709	0.2759	11900	12873	11916.12
2818527	chr6	rs3799046	69865641	A	C	0.129	0.125	0.963	0.0133011462391285	0.0259	0.6078	14004	16757	14424.77
2826067	chr6	rs2050918	69866184	G	C	0.116	0.112	0.975	0.0194005857039748	0.027	0.4723	14004	16757	14424.77
2827419	chr6	rs314206	69866730	C	T	0.11	0.107	0.977	0.0284999894699013	0.0276	0.3008	14004	16757	14424.77
2826394	chr6	rs3799047	69868877	C	G	0.173	0.168	0.954	0.0204984635773248	0.0232	0.3759	14004	16757	14424.77
2834960	chr6	rs9294824	69871284	T	C	0.173	0.168	0.955	0.0199986865066891	0.0232	0.3869	14004	16757	14424.77
2831123	chr6	rs75871062	69875854	G	T	0.953	0.955	0.928	-0.0425004857321486	0.0436	0.3302	13014	15757	13429.79
2822623	chr6	rs55727434	69876866	G	A	0.984	0.983	0.846	0.0461008368826632	0.0941	0.6238	9558	9671	9229.38
2825169	chr6	rs314215	69877758	C	T	0.978	0.977	0.863	0.109903182107225	0.0738	0.1366	10862	11654	10802.75
2818253	chr6	rs3799048	69879284	T	A	0.187	0.181	0.936	0.0153023200084426	0.0227	0.5019	14004	16757	14424.77
2833748	chr6	rs7741707	69880777	A	G	0.984	0.983	0.847	0.0456041418050158	0.0938	0.6268	9558	9671	9229.38
2829331	chr6	rs314200	69882869	A	C	0.89	0.893	0.979	-0.0274020297483382	0.0275	0.3204	14004	16757	14424.77
2829445	chr6	rs11760008	69883343	G	A	0.952	0.953	0.945	-0.0404991299799539	0.0428	0.3447	13014	15757	13429.79
2827500	chr6	rs779493	69884855	C	T	0.813	0.819	0.936	-0.0156010662286512	0.0227	0.4924	14004	16757	14424.77
2832313	chr6	rs1083694	69885135	C	T	0.884	0.888	0.981	-0.0187955345843259	0.0269	0.486	14004	16757	14424.77
2828316	chr6	rs314197	69885938	C	T	0.89	0.894	0.976	-0.0271040176920589	0.0277	0.328	14004	16757	14424.77
2831894	chr6	rs117377679	69886370	A	G	0.982	0.981	0.682	0.0314017631395316	0.0808	0.6976	12467	15217	12886.31
2817187	chr6	rs7751072	69889076	A	T	0.984	0.983	0.848	0.0471984218290006	0.0937	0.6145	9558	9671	9229.38
2829720	chr6	rs779491	69889426	C	G	0.871	0.875	0.971	-0.0129028853555234	0.0258	0.6188	14004	16757	14424.77
2818964	chr6	rs1606293	69890961	G	A	0.986	0.985	0.842	0.0285971749776749	0.1009	0.7771	9558	9671	9229.38
2814818	chr6	rs1606292	69891064	C	T	0.986	0.985	0.842	0.0284999894699013	0.1009	0.7775	9558	9671	9229.38
2818884	chr6	rs1283617	69891259	T	A	0.889	0.892	0.968	-0.0227979086760041	0.0276	0.4088	14004	16757	14424.77
2829452	chr6	rs62406815	69891546	C	T	0.986	0.985	0.842	0.0282958691548473	0.1008	0.7791	9558	9671	9229.38
2817833	chr6	rs62406818	69892890	G	A	0.986	0.985	0.843	0.0281986543586787	0.1008	0.7797	9558	9671	9229.38
2825962	chr6	rs62406819	69893273	A	G	0.986	0.985	0.844	0.0280041964095973	0.1007	0.7813	9558	9671	9229.38
2817244	chr6	rs58141785	69893345	A	C	0.984	0.983	0.85	0.0459002781827573	0.0935	0.6234	9558	9671	9229.38
2833342	chr6	rs145831845	69893642	G	C	0.984	0.984	0.657	-0.0421979407001862	0.0817	0.6055	14004	16757	14424.77
2835959	chr6	rs62406821	69893684	A	G	0.986	0.985	0.844	0.027799974857679	0.1007	0.7829	9558	9671	9229.38
2826809	chr6	rs55943615	69894384	G	T	0.986	0.985	0.844	0.027799974857679	0.1007	0.7827	9558	9671	9229.38
2820643	chr6	rs73745978	69896264	T	C	0.986	0.985	0.845	0.0274011363479391	0.1007	0.7851	9558	9671	9229.38
2830983	chr6	rs62406824	69896778	C	T	0.986	0.985	0.846	0.027196791588428	0.1006	0.7866	9558	9671	9229.38
2827897	chr6	rs80055445	69897061	A	G	0.95	0.947	0.591	0.0774979340203838	0.0495	0.1177	14004	16757	14424.77
2819665	chr6	rs12528123	69898036	G	A	0.952	0.954	0.953	-0.0437951599996715	0.0427	0.3047	13014	15757	13429.79
2825886	chr6	rs74620529	69898652	A	T	0.952	0.954	0.953	-0.0440041354980549	0.0427	0.3027	13014	15757	13429.79
2814866	chr6	rs779486	69899753	G	A	0.826	0.831	0.966	-0.0203966036652218	0.023	0.3752	14004	16757	14424.77
2813250	chr6	rs148739548	69899795	A	T	0.983	0.982	0.724	0.0063994795805678	0.0809	0.9371	12327	15265	12856.42
2830183	chr6	rs779485	69899950	G	A	0.815	0.82	0.913	-0.0183982139464423	0.0231	0.4248	14004	16757	14424.77
2830707	chr6	rs779484	69900102	C	T	0.812	0.818	0.939	-0.0156010662286512	0.0227	0.4899	14004	16757	14424.77
2819743	chr6	rs2880651	69900493	T	C	0.986	0.985	0.85	0.0221038989069263	0.1003	0.8256	9558	9671	9229.38
2832830	chr6	rs2880652	69900571	G	A	0.878	0.882	0.966	-0.0217958123704574	0.0265	0.4121	14004	16757	14424.77
2832285	chr6	rs9354826	69900836	C	A	0.495	0.485	0.85	0.0291995144044279	0.0185	0.1142	14004	16757	14424.77
2817223	chr6	rs779482	69903076	A	C	0.871	0.875	0.977	-0.0114047880634385	0.0257	0.6584	14004	16757	14424.77
2833238	chr6	rs61503537	69903289	T	G	0.983	0.983	0.861	0.041995705452017	0.0917	0.6474	9558	9671	9229.38
2833816	chr6	rs77820400	69903510	A	G	0.969	0.969	0.857	0.0195967237465575	0.0562	0.7271	12523	15078	12859.9
2822615	chr6	rs3799050	69904201	C	T	0.952	0.954	0.954	-0.0449973659307358	0.0426	0.2907	13014	15757	13429.79
2815312	chr6	rs3799051	69904204	C	T	0.89	0.893	0.983	-0.0257999754904126	0.0275	0.3489	14004	16757	14424.77
2824183	chr6	rs60158977	69904409	G	C	0.983	0.983	0.862	0.0421970486997883	0.0916	0.6453	9558	9671	9229.38
2815795	chr6	rs16900558	69905101	A	G	0.952	0.953	0.953	-0.0449032281024259	0.0426	0.2924	13014	15757	13429.79
2824002	chr6	rs74295518	69905130	A	G	0.98	0.981	0.695	-0.0598030843707537	0.0773	0.4389	12523	15078	12859.9
2823940	chr6	rs60652639	69905359	A	G	0.985	0.985	0.884	0.0156961681063242	0.1009	0.8761	8871	9179	8656.0
2827032	chr6	rs58928253	69905601	T	C	0.985	0.985	0.885	0.0172012073197748	0.1009	0.8646	8871	9179	8656.0
2834720	chr6	rs73745979	69906227	A	G	0.985	0.985	0.885	0.0171029078996623	0.1008	0.8654	8871	9179	8656.0
2832783	chr6	rs77009888	69906262	G	T	0.95	0.947	0.593	0.0797996012024758	0.0497	0.108	14004	16757	14424.77
2812806	chr6	rs73745981	69906449	T	C	0.985	0.985	0.886	0.0158044491449436	0.1009	0.8754	8871	9179	8656.0
2813425	chr6	rs3799053	69907348	A	G	0.89	0.893	0.984	-0.0267033828345498	0.0275	0.3317	14004	16757	14424.77
2813994	chr6	rs779481	69907857	C	A	0.885	0.888	0.991	-0.0178992398878318	0.0268	0.5034	14004	16757	14424.77
2834826	chr6	rs62406830	69908583	G	T	0.985	0.985	0.889	0.0166014304974254	0.1007	0.8689	8871	9179	8656.0
2815425	chr6	rs75452214	69909588	C	T	0.952	0.953	0.951	-0.0442027026797326	0.0427	0.3003	13014	15757	13429.79
2828843	chr6	rs2038999	69911678	C	T	0.983	0.982	0.9	0.0341018649449722	0.092	0.7106	8871	9179	8656.0
2813316	chr6	rs779480	69911970	G	A	0.871	0.875	0.981	-0.0121029460677457	0.0257	0.637	14004	16757	14424.77
2821064	chr6	rs1751710	69912542	A	G	0.871	0.875	0.982	-0.0122952780941516	0.0257	0.6322	14004	16757	14424.77
2830025	chr6	rs3799055	69913177	G	A	0.89	0.893	0.986	-0.0253998626327317	0.0274	0.3553	14004	16757	14424.77
2820035	chr6	rs2038998	69913427	A	G	0.985	0.985	0.893	0.0115035793834154	0.1006	0.9088	8871	9179	8656.0
2820430	chr6	rs2175577	69913478	A	C	0.985	0.985	0.893	0.0115035793834154	0.1006	0.9091	8871	9179	8656.0
2818621	chr6	rs779479	69914740	T	C	0.826	0.831	0.965	-0.0198966317144566	0.023	0.3882	14004	16757	14424.77
2830635	chr6	rs1512233	69915127	G	A	0.89	0.893	0.986	-0.0253998626327317	0.0274	0.3544	14004	16757	14424.77
2825474	chr6	rs60611946	69916064	T	C	0.985	0.985	0.893	0.0100988346774146	0.1006	0.9198	8871	9179	8656.0
2812899	chr6	rs61181148	69916830	A	G	0.985	0.985	0.894	0.0096037361426946	0.1006	0.9244	8871	9179	8656.0
2819580	chr6	rs4295442	69916919	G	A	0.89	0.893	0.985	-0.0252972953741621	0.0274	0.3558	14004	16757	14424.77
2820988	chr6	rs4295443	69916925	G	A	0.89	0.893	0.986	-0.0253998626327317	0.0274	0.3554	14004	16757	14424.77
2826204	chr6	rs57453804	69916943	G	T	0.985	0.985	0.894	0.0092966519050945	0.1007	0.9261	8871	9179	8656.0
2817444	chr6	rs62406834	69917632	G	A	0.986	0.985	0.894	0.0087020272939009	0.1007	0.9311	8871	9179	8656.0
2833026	chr6	rs6926984	69918086	G	T	0.89	0.893	0.986	-0.0252972953741621	0.0274	0.3564	14004	16757	14424.77
2822417	chr6	rs2089902	69918884	C	T	0.986	0.985	0.894	0.0125015292229252	0.1008	0.9012	8871	9179	8656.0
2823546	chr6	rs113688968	69919095	C	T	0.951	0.953	0.943	-0.0413012760239546	0.0427	0.3338	13014	15757	13429.79
2819980	chr6	rs112390902	69919988	A	G	0.952	0.953	0.944	-0.0419997711602818	0.0427	0.3257	13014	15757	13429.79
2821473	chr6	rs7746527	69920256	C	T	0.986	0.985	0.894	0.0116024307308398	0.1008	0.9084	8871	9179	8656.0
2812647	chr6	rs7770340	69920306	T	C	0.986	0.985	0.894	0.0116024307308398	0.1008	0.9082	8871	9179	8656.0
2822959	chr6	rs79491871	69920337	C	T	0.985	0.985	0.898	0.0105046326450854	0.0998	0.9166	8871	9179	8656.0
2828111	chr6	rs6908986	69920375	C	G	0.89	0.893	0.986	-0.0252972953741621	0.0274	0.3571	14004	16757	14424.77
2821728	chr6	rs59522720	69920613	A	G	0.957	0.958	0.814	-0.0692964890026564	0.0467	0.1376	14004	16757	14424.77
2828954	chr6	rs779477	69920680	T	C	0.306	0.301	0.833	0.0232965165504356	0.0201	0.2479	14004	16757	14424.77
2817662	chr6	rs1849305	69920746	G	A	0.986	0.985	0.894	0.0110981866660334	0.1008	0.9127	8871	9179	8656.0
2834329	chr6	rs55946025	69921552	T	C	0.986	0.985	0.895	0.0103957761821204	0.1008	0.9181	8871	9179	8656.0
2812910	chr6	rs62406836	69921825	A	G	0.986	0.985	0.894	0.0103957761821204	0.1008	0.9174	8871	9179	8656.0
2824951	chr6	rs62406837	69921843	T	C	0.986	0.985	0.894	0.0105046326450854	0.1008	0.9171	8871	9179	8656.0
2818028	chr6	rs779476	69922208	A	T	0.826	0.83	0.963	-0.020498669477346	0.023	0.3735	14004	16757	14424.77
2817359	chr6	rs1008758	69922243	T	C	0.986	0.985	0.894	0.0100988346774146	0.1008	0.9203	8871	9179	8656.0
2834144	chr6	rs1008757	69922327	A	G	0.986	0.985	0.895	0.009504687014246	0.1008	0.9246	8871	9179	8656.0
2835745	chr6	rs56127974	69922386	G	A	0.952	0.953	0.94	-0.0418016408837633	0.0429	0.3297	13014	15757	13429.79
2817253	chr6	rs779475	69923328	A	T	0.872	0.876	0.979	-0.0145046862028817	0.0257	0.5725	14004	16757	14424.77
2826910	chr6	rs16900566	69923519	A	G	0.945	0.946	0.689	-0.0769026428413419	0.0451	0.08826	14004	16757	14424.77
2834250	chr6	rs701654	69926352	C	T	0.885	0.889	0.996	-0.0188974371044634	0.0268	0.479	14004	16757	14424.77
2813896	chr6	rs1512232	69926906	T	C	0.986	0.985	0.896	0.00730326611012	0.1008	0.9422	8871	9179	8656.0
2828023	chr6	rs779472	69927053	T	C	0.298	0.294	0.827	0.0248974696545107	0.0204	0.2224	14004	16757	14424.77
2826403	chr6	rs62406842	69927651	A	G	0.986	0.985	0.896	0.0068961666878413	0.1008	0.9455	8871	9179	8656.0
2834315	chr6	rs1877427	69928269	A	G	0.986	0.985	0.897	0.0063994795805678	0.1008	0.9492	8871	9179	8656.0
2818609	chr6	rs62406843	69928629	A	G	0.986	0.985	0.897	0.0064988367398296	0.1008	0.9484	8871	9179	8656.0
2835782	chr6	rs779471	69928844	T	C	0.885	0.888	0.997	-0.0187038311937836	0.0267	0.4836	14004	16757	14424.77
2829684	chr6	rs201622125	69929355	A	G	0.968	0.97	0.695	-0.0677971580658255	0.0608	0.2646	13014	15757	13429.79
2830916	chr6	rs1983913	69929818	G	T	0.986	0.985	0.898	0.0064988367398296	0.1008	0.9482	8871	9179	8656.0
2830445	chr6	rs1983912	69929831	G	A	0.986	0.985	0.898	0.0064988367398296	0.1008	0.9488	8871	9179	8656.0
2820552	chr6	rs998370	69930008	C	A	0.983	0.983	0.893	0.0118001041157506	0.0938	0.9001	8871	9179	8656.0
2832613	chr6	rs779469	69930130	C	A	0.821	0.826	0.958	-0.0176040459483609	0.0229	0.441	14004	16757	14424.77
2814102	chr6	rs779468	69931099	G	A	0.885	0.889	0.995	-0.0189993500097828	0.0268	0.4786	14004	16757	14424.77
2834018	chr6	rs41421345	69931756	G	A	0.986	0.985	0.899	0.0052959516591825	0.1009	0.9581	8871	9179	8656.0
2823130	chr6	rs6934160	69932797	T	G	0.986	0.985	0.9	0.0043007385516922	0.1009	0.9657	8871	9179	8656.0
2815196	chr6	rs73745984	69933464	G	A	0.986	0.985	0.9	0.0047984689115734	0.1009	0.9622	8871	9179	8656.0
2828455	chr6	rs779465	69933491	T	C	0.821	0.826	0.957	-0.017502275136142	0.0229	0.4429	14004	16757	14424.77
2822050	chr6	rs62406845	69933800	T	C	0.986	0.985	0.901	0.004001981379298	0.1009	0.9686	8871	9179	8656.0
2818730	chr6	rs1619465	69934339	C	A	0.821	0.826	0.957	-0.0171970248285215	0.0229	0.4532	14004	16757	14424.77
2832110	chr6	rs146045500	69934386	A	C	0.983	0.984	0.64	-0.0976018035694551	0.1033	0.3447	8596	11779	9459.58
2825982	chr6	rs76630820	69934880	A	T	0.989	0.989	0.885	-0.10450532588131	0.1113	0.3481	9030	9904	9009.43
2812540	chr6	rs77583104	69935712	C	T	0.95	0.95	0.917	-0.0213972981080803	0.0409	0.6014	14004	16757	14424.77
2826049	chr6	rs1858395	69936152	C	T	0.98	0.977	0.481	0.140196630493284	0.112	0.2107	9061	7939	8342.24
2831032	chr6	rs1512231	69936557	A	G	0.949	0.95	0.91	-0.019203206984436	0.0408	0.6377	14004	16757	14424.77
2825867	chr6	rs62406846	69936580	C	T	0.986	0.985	0.904	-0.0019018072895963	0.1008	0.9846	8871	9179	8656.0
2816224	chr6	rs59380662	69936675	A	G	0.89	0.893	0.985	-0.0252049938352247	0.0275	0.3595	14004	16757	14424.77
2833695	chr6	rs188857165	69936682	C	T	0.984	0.986	0.587	-0.260105816681677	0.104	0.0124	10938	11951	10980.59
2812585	chr6	rs971565	69936882	G	A	0.986	0.985	0.904	-0.0021022080918702	0.1008	0.983	8871	9179	8656.0
2828044	chr6	rs971564	69937179	C	T	0.986	0.985	0.905	-0.0022024235552	0.1008	0.9825	8871	9179	8656.0
2827169	chr6	rs56044688	69938168	A	G	0.986	0.985	0.905	-0.0022024235552	0.1008	0.9825	8871	9179	8656.0
2826106	chr6	rs1849304	69938177	G	C	0.89	0.893	0.985	-0.0248973835545144	0.0275	0.3644	14004	16757	14424.77
2819331	chr6	rs55657902	69938515	G	T	0.986	0.986	0.873	0.0034041991335623	0.1	0.973	9558	9671	9229.38
2828086	chr6	rs16900579	69938517	G	A	0.95	0.95	0.916	-0.0208049294331883	0.0409	0.6115	14004	16757	14424.77
2815623	chr6	rs62406849	69939234	G	A	0.984	0.983	0.862	0.0105046326450854	0.0936	0.9107	9558	9671	9229.38
2820590	chr6	rs1512230	69939450	G	A	0.986	0.986	0.874	0.0037031349243813	0.1	0.9708	9558	9671	9229.38
2829262	chr6	rs118128639	69939813	C	T	0.986	0.987	0.781	-0.0536961790038609	0.1023	0.5996	8403	11873	9338.93
2833410	chr6	rs6901348	69939828	A	G	0.986	0.986	0.875	0.003902375817241	0.1	0.9689	9558	9671	9229.38
2823638	chr6	rs6922091	69939861	C	T	0.986	0.986	0.875	0.003902375817241	0.1	0.9686	9558	9671	9229.38
2819786	chr6	rs73745985	69940187	C	T	0.986	0.986	0.866	0.0066975214477213	0.1	0.9462	9558	9671	9229.38
2835984	chr6	rs77738869	69940382	A	C	0.89	0.893	0.984	-0.0252049938352247	0.0275	0.3602	14004	16757	14424.77
2825739	chr6	rs78081469	69940383	G	A	0.89	0.893	0.984	-0.0251024465608414	0.0275	0.3604	14004	16757	14424.77
2826494	chr6	rs3799064	69940937	G	A	0.89	0.893	0.984	-0.0248051189189711	0.0275	0.3663	14004	16757	14424.77
2812849	chr6	rs16900583	69940955	G	A	0.985	0.985	0.851	0.0343048036919902	0.0901	0.7036	10862	11654	10802.75
2828601	chr6	rs779463	69942066	T	G	0.806	0.812	0.922	-0.0110002818588653	0.0226	0.6269	14004	16757	14424.77
2827811	chr6	rs1512229	69944232	C	T	0.986	0.986	0.876	0.0064988367398296	0.1	0.9479	9558	9671	9229.38
2814339	chr6	rs3818533	69945264	T	C	0.974	0.975	0.615	0.0096037361426946	0.0678	0.8872	14004	16757	14424.77
2821458	chr6	rs78064141	69946038	T	G	0.947	0.949	0.923	-0.0236986067778773	0.0409	0.5624	13014	15757	13429.79
2828119	chr6	rs62406850	69946240	G	A	0.986	0.986	0.868	0.0106035827841911	0.1002	0.9154	9558	9671	9229.38
2821681	chr6	rs62406851	69947087	C	G	0.986	0.986	0.866	0.0100988346774146	0.1002	0.9197	9558	9671	9229.38
2818818	chr6	rs3799065	69947139	A	G	0.982	0.983	0.569	-0.173199291464706	0.0886	0.05058	13317	16265	13851.39
2823083	chr6	rs779460	69948471	G	A	0.806	0.812	0.919	-0.0106970095483354	0.0227	0.6375	14004	16757	14424.77
2835988	chr6	rs16900585	69949955	T	A	0.986	0.985	0.853	0.01600129372694	0.1005	0.8736	9558	9671	9229.38
2824167	chr6	rs779458	69950108	C	T	0.821	0.826	0.947	-0.0169020380753563	0.023	0.4619	14004	16757	14424.77
2819446	chr6	rs62406854	69950439	C	G	0.986	0.985	0.85	0.0171029078996623	0.1005	0.8652	9558	9671	9229.38
2821857	chr6	rs16900586	69951058	A	G	0.986	0.985	0.847	0.0180952882690919	0.1006	0.8572	9558	9671	9229.38
2827848	chr6	rs16900588	69951510	T	C	0.986	0.985	0.846	0.0190964956909883	0.1006	0.8497	9558	9671	9229.38
2826769	chr6	rs62406855	69952147	G	A	0.986	0.986	0.857	0.031799009548949	0.1043	0.7601	8871	9179	8656.0
2812677	chr6	rs78643471	69952345	G	A	0.983	0.984	0.611	-0.0484027392281675	0.0998	0.6278	10265	11990	10415.35
2818262	chr6	rs113759627	69953169	C	A	0.951	0.952	0.912	-0.0393959285025942	0.0431	0.3606	13014	15757	13429.79
2825157	chr6	rs62406856	69953308	A	C	0.986	0.985	0.867	0.0142973047008244	0.1025	0.8891	8871	9179	8656.0
2830608	chr6	rs1321977	69953794	T	C	0.984	0.983	0.854	0.0235993322503244	0.0961	0.8061	8871	9179	8656.0
2828066	chr6	rs1321978	69953811	C	A	0.984	0.983	0.854	0.027799974857679	0.0962	0.7731	8871	9179	8656.0
2826431	chr6	rs10485254	69953986	G	A	0.986	0.985	0.864	0.0156961681063242	0.1025	0.8784	8871	9179	8656.0
2819456	chr6	rs7758681	69955101	T	C	0.986	0.985	0.859	0.0168964476597299	0.1026	0.8694	8871	9179	8656.0
2831865	chr6	rs7773252	69955137	C	G	0.986	0.985	0.858	0.0170045988158238	0.1026	0.8688	8871	9179	8656.0
2820572	chr6	rs6939422	69955466	C	A	0.892	0.896	0.976	-0.0360003042410416	0.0278	0.196	14004	16757	14424.77
2821911	chr6	rs16900597	69955669	T	C	0.986	0.985	0.855	0.0173977771764203	0.1026	0.8654	8871	9179	8656.0
2822563	chr6	rs6908597	69957509	C	T	0.986	0.985	0.847	0.0190964956909883	0.1027	0.8528	8871	9179	8656.0
2833887	chr6	rs75388210	69958697	G	A	0.961	0.963	0.914	-0.0617052054366793	0.0486	0.2042	13014	15757	13429.79
2833136	chr6	rs12209170	69959318	G	A	0.981	0.979	0.477	0.0837987219353288	0.1228	0.4949	8374	7447	7768.86
2828778	chr6	rs73745989	69961703	A	G	0.986	0.985	0.828	0.06879818587027	0.0972	0.4788	10175	11162	10229.37
2831917	chr6	rs62406858	69962838	C	T	0.984	0.983	0.82	0.0887981131587986	0.091	0.3292	10175	11162	10229.37
2821443	chr6	rs73745990	69963694	G	A	0.986	0.985	0.819	0.0708032317954	0.0972	0.4663	10175	11162	10229.37
2816147	chr6	rs779452	69964296	C	T	0.944	0.946	0.88	-0.0213972981080803	0.0401	0.5935	14004	16757	14424.77
2828298	chr6	rs6922214	69968484	A	G	0.986	0.985	0.804	0.0746992259002006	0.0974	0.4432	10175	11162	10229.37
2833859	chr6	rs61412028	69970059	T	A	0.986	0.985	0.794	0.0728972395126652	0.0973	0.4537	10175	11162	10229.37
2817863	chr6	rs7744929	69970491	T	G	0.892	0.896	0.973	-0.0364046818937998	0.0279	0.1925	14004	16757	14424.77
2820866	chr6	rs78240583	69971942	G	T	0.962	0.964	0.927	-0.0593042438991411	0.0485	0.2216	13014	15757	13429.79
2826380	chr6	rs75089015	69972725	A	G	0.892	0.896	0.973	-0.0366017456445608	0.0279	0.1895	14004	16757	14424.77
2818647	chr6	rs3799073	69973066	A	G	0.893	0.897	0.973	-0.0383043331577141	0.028	0.171	14004	16757	14424.77
2816011	chr6	rs17747612	69974042	T	C	0.979	0.979	0.661	0.0854985666021457	0.0878	0.3299	11409	12194	11346.22
2821203	chr6	rs62408263	69975399	C	T	0.983	0.982	0.808	0.121801616998166	0.09	0.1761	10175	11162	10229.37
2812711	chr6	rs7752099	69976261	G	C	0.946	0.948	0.897	-0.0232993336544035	0.0404	0.5641	14004	16757	14424.77
2830362	chr6	rs117254356	69977760	G	A	0.988	0.987	0.868	0.114399540308496	0.1061	0.281	8595	9572	8644.4
2828708	chr6	rs55646932	69979354	T	G	0.961	0.963	0.928	-0.0596969272581274	0.0484	0.2174	13014	15757	13429.79
2825842	chr6	rs55966798	69979453	C	A	0.981	0.982	0.65	-0.0505987987633697	0.0929	0.5861	10265	11990	10415.35
2824949	chr6	rs77287401	69981579	T	C	0.961	0.963	0.929	-0.0573007769142667	0.0482	0.2346	13014	15757	13429.79
2819201	chr6	rs75200157	69982380	A	T	0.95	0.954	0.946	-0.0630036995790015	0.0421	0.1351	13014	15757	13429.79
2816024	chr6	rs9454723	69983102	G	A	0.98	0.979	0.808	0.110001728547315	0.0785	0.1615	10862	11654	10802.75
2815070	chr6	rs11755273	69983111	C	A	0.961	0.963	0.931	-0.0594952597858765	0.0483	0.2178	13014	15757	13429.79
2831290	chr6	rs3823076	69983216	A	T	0.979	0.98	0.628	-0.17050366399003	0.0759	0.02466	14004	16757	14424.77
2815356	chr6	rs3799075	69984288	C	G	0.839	0.846	0.948	-0.0358033589652777	0.024	0.135	14004	16757	14424.77
2820653	chr6	rs59323391	69985032	T	C	0.951	0.952	0.89	-0.0239034240815591	0.0422	0.5716	14004	16757	14424.77
2824467	chr6	rs78659195	69985485	C	T	0.988	0.988	0.569	0.107598010598018	0.1314	0.4129	8670	9706	8724.15
2825467	chr6	rs9294825	69985513	C	T	0.846	0.854	0.947	-0.0442027026797326	0.0245	0.07106	14004	16757	14424.77
2831799	chr6	rs73469401	69985675	A	G	0.96	0.962	0.921	-0.0643038820008199	0.0477	0.177	13014	15757	13429.79
2826091	chr6	rs74736239	69987113	C	T	0.892	0.897	0.961	-0.0404991299799539	0.0282	0.1503	14004	16757	14424.77
2819900	chr6	rs117227115	69988142	T	C	0.895	0.901	0.977	-0.0456042446050211	0.0293	0.1195	13014	15757	13429.79
2829670	chr6	rs77265197	69989030	G	T	0.96	0.962	0.923	-0.0622052453438987	0.0477	0.1921	13014	15757	13429.79
2813306	chr6	rs9454725	69989413	T	C	0.969	0.969	0.755	0.0667984655384157	0.0583	0.2513	14004	16757	14424.77
2827899	chr6	rs1321979	69990437	A	G	0.891	0.896	0.968	-0.0413012760239546	0.0279	0.1389	14004	16757	14424.77
2822543	chr6	rs79196634	69990533	G	A	0.961	0.964	0.935	-0.0580953231907121	0.0482	0.2282	13014	15757	13429.79
2822198	chr6	rs77394833	69990746	T	A	0.957	0.958	0.824	-0.0525994101433915	0.0463	0.256	14004	16757	14424.77
2818164	chr6	rs3823077	69992479	G	A	0.964	0.963	0.542	0.048904443353603	0.0599	0.415	14004	16757	14424.77
2819877	chr6	rs148099501	69993276	G	T	0.972	0.974	0.714	-0.167898077088231	0.0635	0.008226	13014	15757	13429.79
2823651	chr6	rs10485252	69994361	T	C	0.848	0.855	0.959	-0.0449032281024259	0.0245	0.0663	14004	16757	14424.77
2818697	chr6	rs3799076	69996190	A	G	0.946	0.947	0.659	-0.0750037578653527	0.0466	0.1072	14004	16757	14424.77
2831292	chr6	rs3799077	69996217	T	G	0.973	0.975	0.717	0.0752002325629352	0.0695	0.2791	12656	15129	12954.21
2834688	chr6	rs3799078	69996352	T	C	0.969	0.969	0.791	0.001598721363697	0.0569	0.9776	13014	15757	13429.79
2818163	chr6	rs6455312	69998532	A	G	0.848	0.855	0.961	-0.0435966737180782	0.0244	0.07433	14004	16757	14424.77
3152634	chr6	rs117301069	70000099	C	A	0.977	0.977	0.612	0.0044998604248922	0.0714	0.9498	14004	16757	14424.77
3148335	chr6	rs11751520	70002111	C	T	0.962	0.964	0.938	-0.0544984253364989	0.0483	0.2596	13014	15757	13429.79
3152853	chr6	rs3778240	70002791	T	G	0.847	0.855	0.944	-0.0475004961488543	0.0246	0.05319	14004	16757	14424.77
3150298	chr6	rs9454727	70003389	A	G	0.975	0.976	0.688	0.0825012215117438	0.0751	0.2714	11885	14212	12116.53
3171422	chr6	rs1321980	70003609	G	A	0.891	0.896	0.973	-0.0418954871740363	0.0279	0.1332	14004	16757	14424.77
3146139	chr6	rs76135892	70004560	G	A	0.946	0.947	0.66	-0.0744003225762502	0.0466	0.1099	14004	16757	14424.77
3148674	chr6	rs2181002	70005063	C	T	0.891	0.896	0.972	-0.0423022562339069	0.0279	0.1296	14004	16757	14424.77
3146434	chr6	rs1407269	70006485	G	C	0.891	0.896	0.972	-0.0421979407001862	0.0279	0.1304	14004	16757	14424.77
3155978	chr6	rs117763955	70006921	C	T	0.985	0.986	0.782	-0.117095771876247	0.0832	0.1591	12467	15217	12886.31
3166401	chr6	rs3799081	70007450	C	A	0.847	0.855	0.96	-0.0447986409079867	0.0244	0.06628	14004	16757	14424.77
3165710	chr6	rs1885331	70007550	G	T	0.289	0.286	0.795	0.004001981379298	0.0212	0.8489	14004	16757	14424.77
3171553	chr6	rs3799083	70007678	A	G	0.851	0.858	0.963	-0.047899061319535	0.0246	0.05171	14004	16757	14424.77
3150101	chr6	rs138866795	70008736	A	G	0.986	0.985	0.651	-0.0271040176920589	0.0887	0.7599	14004	16757	14424.77
3168116	chr6	rs142875773	70008823	A	G	0.973	0.976	0.698	-0.171904008371242	0.067	0.01027	13014	15757	13429.79
3150485	chr6	rs79049021	70009218	C	A	0.962	0.963	0.933	-0.0525045539821493	0.0482	0.2757	13014	15757	13429.79
3164780	chr6	rs13191298	70010225	A	G	0.887	0.892	0.939	-0.0393959285025942	0.0278	0.1566	14004	16757	14424.77
3145289	chr6	rs80215500	70010552	C	T	0.962	0.963	0.933	-0.0521041493573948	0.0481	0.279	13014	15757	13429.79
3152000	chr6	rs140680456	70011639	A	G	0.984	0.985	0.771	-0.126504709118269	0.0868	0.1451	11289	14046	11743.04
3153178	chr6	rs10945152	70013395	G	T	0.858	0.864	0.936	-0.0413950753663857	0.0254	0.103	14004	16757	14424.77
3168110	chr6	rs4602695	70013594	G	A	0.829	0.839	0.973	-0.0640053299759124	0.0233	0.006016	14004	16757	14424.77
3155542	chr6	rs4348277	70013768	A	G	0.822	0.832	0.946	-0.0594952597858765	0.0231	0.01007	14004	16757	14424.77
3170905	chr6	rs3799084	70013784	G	C	0.822	0.832	0.946	-0.0594952597858765	0.0231	0.009999	14004	16757	14424.77
3165268	chr6	rs4288170	70013915	C	A	0.822	0.832	0.946	-0.0605040040910452	0.0231	0.008802	14004	16757	14424.77
3163675	chr6	rs1321981	70014608	T	G	0.82	0.83	0.944	-0.0613011005766046	0.0231	0.007831	14004	16757	14424.77
3170158	chr6	rs76328385	70016611	T	A	0.924	0.927	0.958	-0.0416973775562091	0.0329	0.2049	14004	16757	14424.77
3162802	chr6	rs1321982	70023164	T	C	0.922	0.926	0.976	-0.0401035026973339	0.0323	0.214	14004	16757	14424.77
3149165	chr6	rs2145889	70024534	T	A	0.922	0.926	0.977	-0.0408011614039327	0.0322	0.205	14004	16757	14424.77
3158164	chr6	rs76757302	70025520	G	A	0.922	0.925	0.977	-0.0406032684425478	0.0322	0.2072	14004	16757	14424.77
3164521	chr6	rs7744063	70027070	C	T	0.804	0.815	0.981	-0.0708946787765477	0.0219	0.001202	14004	16757	14424.77
3147704	chr6	rs11964197	70027197	A	T	0.934	0.939	0.976	-0.0836968760217999	0.0365	0.022	13014	15757	13429.79
3157793	chr6	rs192472493	70027877	T	G	0.985	0.984	0.653	0.0728972395126652	0.1133	0.5201	7443	10439	8196.95
3146508	chr6	rs1283465	70027963	T	A	0.804	0.815	0.982	-0.0711952950421515	0.0219	0.001154	14004	16757	14424.77
3168191	chr6	rs1283466	70028229	C	T	0.945	0.949	0.989	-0.0641012834065877	0.038	0.09157	14004	16757	14424.77
3150632	chr6	rs10485251	70029389	A	C	0.86	0.867	0.975	-0.0643998640842381	0.0251	0.01022	14004	16757	14424.77
3147423	chr6	rs1283467	70029519	T	C	0.804	0.815	0.984	-0.0717001041652131	0.0219	0.001043	14004	16757	14424.77
3152393	chr6	rs9294827	70029816	T	C	0.945	0.949	0.992	-0.0646025231856585	0.0379	0.08776	14004	16757	14424.77
3147609	chr6	rs1290329	70029980	C	A	0.804	0.815	0.984	-0.0717001041652131	0.0219	0.001049	14004	16757	14424.77
3167810	chr6	rs7769609	70030617	G	A	0.948	0.951	0.981	-0.0630036995790015	0.0391	0.1069	14004	16757	14424.77
3155112	chr6	rs1321983	70030675	T	A	0.944	0.948	0.987	-0.0618966805401821	0.0377	0.1011	14004	16757	14424.77
3150710	chr6	rs9454728	70032249	C	T	0.945	0.949	0.99	-0.0623010261973793	0.0378	0.09964	14004	16757	14424.77
3168147	chr6	rs75723476	70032477	A	C	0.984	0.985	0.648	-0.0641972460452074	0.0837	0.4434	14004	16757	14424.77
3146258	chr6	rs60470320	70033013	C	T	0.948	0.951	0.981	-0.0628972021721127	0.0391	0.1074	14004	16757	14424.77
3162479	chr6	rs3757053	70033536	G	A	0.922	0.926	0.98	-0.040197189751413	0.0322	0.2111	14004	16757	14424.77
3158014	chr6	rs73471339	70033852	G	A	0.934	0.939	0.98	-0.0857975684987579	0.0364	0.01861	13014	15757	13429.79
3152735	chr6	rs2296975	70034982	C	T	0.934	0.939	0.981	-0.0876952471391608	0.0365	0.01624	13014	15757	13429.79
3154710	chr6	rs17691995	70035046	C	T	0.934	0.939	0.981	-0.0875970029805156	0.0365	0.01627	13014	15757	13429.79
3166938	chr6	rs116875690	70037150	A	T	0.988	0.987	0.513	0.15240344000667	0.1159	0.1884	11814	14379	12155.87
3169268	chr6	rs3757054	70037944	A	G	0.922	0.926	0.981	-0.0403950023610502	0.0322	0.2094	14004	16757	14424.77
3146891	chr6	rs1283468	70038147	G	A	0.945	0.949	0.994	-0.0603021738083819	0.0379	0.1113	14004	16757	14424.77
3166073	chr6	rs16900648	70038567	A	G	0.922	0.926	0.981	-0.0403012967735257	0.0322	0.21	14004	16757	14424.77
3154219	chr6	rs1321973	70039487	G	C	0.945	0.949	0.992	-0.0582013104087528	0.0379	0.124	14004	16757	14424.77
3151198	chr6	rs1283470	70040193	G	C	0.804	0.815	0.986	-0.0707014731729843	0.0219	0.001227	14004	16757	14424.77
3153529	chr6	rs17748715	70042045	G	A	0.945	0.949	0.989	-0.0625990697565225	0.038	0.09927	14004	16757	14424.77
3148099	chr6	rs2031896	70042422	C	T	0.86	0.867	0.978	-0.0659047873877183	0.025	0.008513	14004	16757	14424.77
3164693	chr6	rs7755689	70043617	A	G	0.804	0.815	0.987	-0.0704975744133774	0.0219	0.001246	14004	16757	14424.77
3157159	chr6	rs75968816	70045023	A	T	0.936	0.939	0.961	-0.0773995372615036	0.0358	0.03067	14004	16757	14424.77
3154719	chr6	rs1321974	70045101	C	G	0.922	0.926	0.982	-0.040197189751413	0.0322	0.2113	14004	16757	14424.77
3165387	chr6	rs1321975	70045246	T	A	0.86	0.867	0.979	-0.0648052233661156	0.025	0.009528	14004	16757	14424.77
3153745	chr6	rs78758682	70046025	A	G	0.949	0.952	0.973	-0.0630036995790015	0.0394	0.1094	14004	16757	14424.77
3160814	chr6	rs151213277	70046059	A	G	0.979	0.978	0.627	0.0479993753879105	0.0744	0.5187	14004	16757	14424.77
3161110	chr6	rs76567210	70046250	C	A	0.922	0.926	0.982	-0.0403012967735257	0.0322	0.2103	14004	16757	14424.77
3154926	chr6	rs10485250	70046976	G	A	0.945	0.949	0.987	-0.0601003842529617	0.0379	0.1127	14004	16757	14424.77
3146287	chr6	rs74790336	70047254	G	A	0.922	0.926	0.982	-0.0403012967735257	0.0322	0.2101	14004	16757	14424.77
3167151	chr6	rs117566852	70048259	C	T	0.986	0.985	0.605	0.0724043790054573	0.0924	0.4334	14004	16757	14424.77
3151693	chr6	rs11751775	70048739	A	C	0.86	0.867	0.98	-0.0646985339389367	0.025	0.009622	14004	16757	14424.77
3164770	chr6	rs3737019	70049070	A	T	0.922	0.926	0.982	-0.0403950023610502	0.0322	0.2092	14004	16757	14424.77
3148612	chr6	rs9454732	70049915	G	A	0.804	0.815	0.99	-0.0698968513822572	0.0218	0.001361	14004	16757	14424.77
3164173	chr6	rs79613442	70050408	G	A	0.922	0.926	0.983	-0.0403950023610502	0.0322	0.2094	14004	16757	14424.77
3160139	chr6	rs1283472	70051052	T	G	0.945	0.949	0.986	-0.0598986354083514	0.0379	0.1136	14004	16757	14424.77
3148074	chr6	rs78401606	70051582	G	A	0.981	0.983	0.628	-0.107195531603556	0.0853	0.2086	12327	15265	12856.42
3157290	chr6	rs77288552	70052944	A	G	0.922	0.926	0.982	-0.0403950023610502	0.0322	0.2088	14004	16757	14424.77
3153559	chr6	rs58607458	70053496	T	C	0.934	0.939	0.982	-0.0845997418661506	0.0364	0.02	13014	15757	13429.79
3152435	chr6	rs78790429	70053998	A	T	0.922	0.926	0.982	-0.0403950023610502	0.0322	0.2092	14004	16757	14424.77
3163264	chr6	rs79653786	70054601	C	T	0.922	0.926	0.982	-0.0403012967735257	0.0322	0.2099	14004	16757	14424.77
3165590	chr6	rs35810215	70054605	G	C	0.945	0.949	0.983	-0.0615031325940498	0.038	0.1056	14004	16757	14424.77
3162248	chr6	rs140765597	70054846	A	T	0.985	0.986	0.826	-0.0689964429219005	0.0986	0.4842	8944	9872	8946.46
3171546	chr6	rs1810640	70055476	A	C	0.922	0.926	0.982	-0.0403950023610502	0.0322	0.2097	14004	16757	14424.77
3164617	chr6	rs111857502	70056075	A	G	0.937	0.941	0.968	-0.0836968760217999	0.0362	0.0207	14004	16757	14424.77
3166731	chr6	rs1283473	70056349	A	T	0.786	0.798	0.971	-0.0606952493104976	0.0213	0.0044	14004	16757	14424.77
3163608	chr6	rs6932340	70056939	T	G	0.786	0.798	0.971	-0.0606952493104976	0.0213	0.004352	14004	16757	14424.77
3169204	chr6	rs61579800	70057030	A	T	0.922	0.926	0.982	-0.0399994162638657	0.0322	0.2135	14004	16757	14424.77
3164636	chr6	rs80177907	70057376	G	A	0.922	0.926	0.982	-0.0399994162638657	0.0322	0.214	14004	16757	14424.77
3149547	chr6	rs191865118	70057516	T	A	0.944	0.943	0.581	0.0128964817350202	0.0476	0.7855	14004	16757	14424.77
3150405	chr6	rs3799091	70057857	T	A	0.804	0.815	0.986	-0.0700040968887733	0.0218	0.001351	14004	16757	14424.77
3147502	chr6	rs12526777	70057990	T	C	0.937	0.941	0.967	-0.0840013661662842	0.0362	0.02032	14004	16757	14424.77
3147577	chr6	rs79857780	70058105	A	C	0.971	0.973	0.831	-0.026600681797179	0.0576	0.6449	13014	15757	13429.79
3167231	chr6	rs72915022	70059061	G	T	0.968	0.967	0.362	0.0716972114610293	0.0807	0.3743	14004	16757	14424.77
3159581	chr6	rs11755891	70059073	T	G	0.937	0.941	0.967	-0.0840013661662842	0.0362	0.02032	14004	16757	14424.77
3170131	chr6	rs9363994	70059196	T	C	0.949	0.948	0.632	-0.0153979421800967	0.0484	0.7506	14004	16757	14424.77
3154036	chr6	rs74790860	70059906	C	T	0.922	0.926	0.982	-0.0399994162638657	0.0322	0.2145	14004	16757	14424.77
3159653	chr6	rs142941613	70060108	G	A	0.984	0.984	0.653	0.0539008916487975	0.1112	0.6277	7443	10439	8196.95
3150592	chr6	rs1296346	70060225	T	C	0.944	0.948	0.979	-0.0596969272581274	0.0378	0.1146	14004	16757	14424.77
3145410	chr6	rs75421368	70060683	C	T	0.922	0.926	0.981	-0.0399994162638657	0.0322	0.2146	14004	16757	14424.77
3166713	chr6	rs140082487	70061261	G	A	0.955	0.959	0.953	-0.0755967721743758	0.0443	0.08762	13014	15757	13429.79
3165682	chr6	rs79403576	70062862	T	C	0.937	0.941	0.965	-0.0840013661662842	0.0362	0.02026	14004	16757	14424.77
3169313	chr6	rs2296974	70064187	G	A	0.859	0.867	0.975	-0.0657979805904322	0.025	0.008589	14004	16757	14424.77
3152675	chr6	rs145943533	70064958	C	A	0.988	0.988	0.524	0.0610010215573989	0.1215	0.6155	10824	13379	11160.9
3158592	chr6	rs6907374	70066000	A	C	0.937	0.941	0.966	-0.0847956517047163	0.0362	0.01909	14004	16757	14424.77
3146889	chr6	rs75085728	70066227	G	C	0.949	0.952	0.967	-0.0635043893695306	0.0395	0.1082	14004	16757	14424.77
3157799	chr6	rs7749882	70066275	T	A	0.197	0.186	0.984	0.0701974789892495	0.0218	0.001301	14004	16757	14424.77
3167609	chr6	rs6912952	70066620	T	C	0.859	0.866	0.974	-0.0643038820008199	0.025	0.0102	14004	16757	14424.77
3170231	chr6	rs10455224	70068002	C	T	0.0555	0.0517	0.98	0.0605022613895267	0.0379	0.1108	14004	16757	14424.77
3147310	chr6	rs117107540	70068812	C	A	0.922	0.925	0.979	-0.0399994162638657	0.0322	0.214	14004	16757	14424.77
3150780	chr6	rs16900663	70068943	T	G	0.937	0.941	0.963	-0.0824038262548157	0.0362	0.02262	14004	16757	14424.77
3152006	chr6	rs913543	70071173	G	A	0.214	0.203	0.972	0.0616029666104685	0.0213	0.003774	14004	16757	14424.77
3165413	chr6	rs11758564	70071799	G	A	0.936	0.941	0.956	-0.0884050750084128	0.0361	0.0143	14004	16757	14424.77
3163205	chr6	rs73748509	70072204	A	G	0.948	0.951	0.968	-0.0646025231856585	0.0393	0.1005	14004	16757	14424.77
3156957	chr6	rs150667105	70072413	C	T	0.983	0.982	0.677	0.106304070370039	0.0999	0.2877	9030	9904	9009.43
3167834	chr6	rs77914601	70072702	G	A	0.922	0.926	0.978	-0.0398016818829366	0.0323	0.2167	14004	16757	14424.77
3157643	chr6	rs4142263	70074226	G	C	0.0555	0.0518	0.974	0.0608975257512388	0.038	0.1095	14004	16757	14424.77
3156506	chr6	rs3757056	70074229	C	G	0.0552	0.0514	0.973	0.0639039448366128	0.0382	0.09399	14004	16757	14424.77
3157854	chr6	rs3757057	70074232	A	T	0.923	0.926	0.976	-0.0378991867540796	0.0323	0.2411	14004	16757	14424.77
3162489	chr6	rs3799093	70074563	T	G	0.89	0.895	0.989	-0.0797035985108817	0.0276	0.003872	14004	16757	14424.77
3159947	chr6	rs7745125	70075331	G	A	0.244	0.232	0.984	0.0745043221681052	0.0201	0.0002139	14004	16757	14424.77
3171194	chr6	rs1410700	70076733	A	G	0.0553	0.0515	0.972	0.063997749947184	0.0381	0.09322	14004	16757	14424.77
3150370	chr6	rs145641784	70076925	T	A	0.981	0.981	0.575	0.11010026527696	0.0866	0.2033	12742	15161	13017.18
3157743	chr6	rs2880923	70077088	A	T	0.89	0.895	0.994	-0.0769026428413419	0.0275	0.005161	14004	16757	14424.77
3167471	chr6	rs9446109	70077270	G	A	0.982	0.98	0.86	0.135701536158728	0.0778	0.08096	11409	12194	11346.22
3170007	chr6	rs1410701	70078299	T	C	0.0552	0.0515	0.968	0.0611985747210087	0.0382	0.1093	14004	16757	14424.77
3149693	chr6	rs1328724	70079553	G	T	0.923	0.926	0.975	-0.0377953294954024	0.0323	0.242	14004	16757	14424.77
3145202	chr6	rs3799094	70080512	G	T	0.889	0.894	0.999	-0.0765031459861153	0.0274	0.00524	14004	16757	14424.77
3164408	chr6	rs79251503	70081656	G	A	0.923	0.926	0.973	-0.0374007702544828	0.0324	0.2483	14004	16757	14424.77
3162927	chr6	rs3799095	70082863	C	T	0.262	0.249	0.979	0.0663025892540632	0.0197	0.0007552	14004	16757	14424.77
3157396	chr6	rs72915036	70083646	G	A	0.975	0.975	0.32	0.0346043046869299	0.0961	0.7186	14004	16757	14424.77
3155668	chr6	rs1328725	70084568	C	G	0.055	0.0513	0.961	0.0654974362315006	0.0384	0.08823	14004	16757	14424.77
3170511	chr6	rs145171917	70085425	A	G	0.983	0.982	0.673	0.0705982488455367	0.1014	0.4863	9030	9904	9009.43
3169048	chr6	rs143245675	70085794	C	T	0.979	0.981	0.87	-0.129994796616187	0.0675	0.05416	13014	15757	13429.79
3163249	chr6	rs2149457	70086019	G	C	0.248	0.235	0.968	0.0764979709727249	0.0202	0.0001521	14004	16757	14424.77
3151051	chr6	rs1928061	70086858	C	T	0.768	0.767	0.77	0.04149696667529	0.023	0.07106	14004	16757	14424.77
3162355	chr6	rs146237783	70088085	A	G	0.984	0.985	0.689	-0.0423022562339069	0.0897	0.6377	11736	14512	12168.32
3169751	chr6	rs78456484	70088376	A	G	0.969	0.97	0.817	-0.0145046862028817	0.0565	0.797	13014	15757	13429.79
3168886	chr6	rs9351751	70088968	A	C	0.887	0.893	0.984	-0.0836968760217999	0.0274	0.002256	14004	16757	14424.77
3169485	chr6	rs78882479	70090319	T	C	0.954	0.957	0.955	-0.0754997094016475	0.0436	0.08346	13014	15757	13429.79
3145005	chr6	rs16900676	70090625	C	G	0.887	0.893	0.984	-0.0837947377432658	0.0274	0.002228	14004	16757	14424.77
3153333	chr6	rs12173971	70092257	G	T	0.887	0.893	0.983	-0.0839034842227057	0.0274	0.002208	14004	16757	14424.77
3158481	chr6	rs74719964	70093043	T	C	0.987	0.987	0.757	-0.106995184334287	0.1121	0.3397	8720	9495	8652.25
3150397	chr6	rs111851331	70094857	T	C	0.982	0.984	0.874	-0.159804968564837	0.0751	0.03342	12467	15217	12886.31
3165628	chr6	rs75724597	70094963	T	C	0.917	0.914	0.631	0.0355987772398635	0.0384	0.353	14004	16757	14424.77
3156321	chr6	rs76164614	70095183	G	T	0.92	0.923	0.943	-0.0385953087593848	0.0324	0.2336	14004	16757	14424.77
3170525	chr6	rs1952435	70095690	C	T	0.169	0.159	0.97	0.0842032712820744	0.0233	0.0002995	14004	16757	14424.77
3158717	chr6	rs913537	70096024	T	C	0.168	0.159	0.972	0.0843043830520302	0.0233	0.0002957	14004	16757	14424.77
3160012	chr6	rs1328735	70097588	G	A	0.268	0.254	0.959	0.06879818587027	0.0198	0.0005124	14004	16757	14424.77
3163173	chr6	rs76105725	70098291	T	G	0.965	0.967	0.917	-0.0601959637034527	0.0518	0.2448	12523	15078	12859.9
3164109	chr6	rs147421659	70100375	T	C	0.987	0.988	0.792	-0.0861026990534117	0.1171	0.4622	8173	8955	8108.77
3153625	chr6	rs12525747	70102584	A	G	0.887	0.892	0.98	-0.0817959103021831	0.0274	0.002827	14004	16757	14424.77
3163951	chr6	rs9346273	70104023	C	T	0.887	0.893	0.978	-0.0777021156640369	0.0275	0.004713	14004	16757	14424.77
3153674	chr6	rs73475352	70104452	T	G	0.918	0.92	0.84	-0.0509986009718156	0.0341	0.1345	14004	16757	14424.77
3163543	chr6	rs1328734	70104682	T	G	0.329	0.324	0.859	0.0111970780932162	0.0197	0.5705	14004	16757	14424.77
3166015	chr6	rs1328733	70104848	T	G	0.649	0.653	0.942	-0.017502275136142	0.0183	0.3405	14004	16757	14424.77
3171652	chr6	rs1328732	70105132	T	C	0.476	0.466	0.954	0.0227981362759783	0.0175	0.1912	14004	16757	14424.77
3158906	chr6	rs10485249	70105187	G	C	0.726	0.729	0.95	-0.0050024916227914	0.0195	0.7995	14004	16757	14424.77
3164996	chr6	rs74455984	70105712	T	G	0.931	0.932	0.943	-0.0023026490626755	0.0344	0.9464	14004	16757	14424.77
3163408	chr6	rs7758355	70105805	C	T	0.665	0.67	0.972	-0.015702643727291	0.0182	0.3887	14004	16757	14424.77
3150890	chr6	rs6911011	70106360	T	G	0.955	0.958	0.959	-0.0703044455099639	0.0423	0.09696	14004	16757	14424.77
3150428	chr6	rs7744884	70106598	A	C	0.665	0.67	0.974	-0.0163021610829842	0.0182	0.3721	14004	16757	14424.77
3149657	chr6	rs34521235	70108267	T	C	0.98	0.981	0.859	0.043203157300648	0.0678	0.5237	13147	15808	13524.11
3166954	chr6	rs1328731	70108415	G	A	0.452	0.443	0.974	0.0255020410123433	0.0174	0.1424	14004	16757	14424.77
3167326	chr6	rs1328729	70108848	C	T	0.98	0.981	0.867	0.0402010017441475	0.0677	0.5527	13147	15808	13524.11
3163625	chr6	rs11755968	70109951	T	A	0.938	0.94	0.944	-0.0654028946007014	0.0364	0.07262	14004	16757	14424.77
3171653	chr6	rs74524205	70110809	A	G	0.931	0.933	0.959	-0.0019018072895963	0.0343	0.9563	14004	16757	14424.77
3159045	chr6	rs62408288	70112193	C	A	0.473	0.463	0.976	0.0239020562806236	0.0173	0.1661	14004	16757	14424.77
3152056	chr6	rs16900688	70112380	C	T	0.452	0.442	0.984	0.026398473854531	0.0173	0.1258	14004	16757	14424.77
3151199	chr6	rs79016164	70112741	G	A	0.931	0.932	0.963	-0.0019018072895963	0.0342	0.9552	14004	16757	14424.77
3161326	chr6	rs4707011	70112978	A	G	0.665	0.67	0.987	-0.0177974390305806	0.0181	0.3246	14004	16757	14424.77
3164882	chr6	rs9454742	70112998	C	T	0.452	0.442	0.986	0.0267003518299564	0.0173	0.1223	14004	16757	14424.77
3149418	chr6	rs77468726	70113200	A	G	0.931	0.932	0.964	-0.002002002670673	0.0341	0.9524	14004	16757	14424.77
3170628	chr6	rs12216325	70113899	G	A	0.956	0.958	0.965	-0.0662039071233048	0.0423	0.1179	14004	16757	14424.77
3161035	chr6	rs6927885	70114832	A	C	0.407	0.401	0.986	0.014504302202808	0.0174	0.4036	14004	16757	14424.77
3154646	chr6	rs9454743	70115123	C	G	0.452	0.442	0.986	0.0267003518299564	0.0173	0.1224	14004	16757	14424.77
3154839	chr6	rs7768274	70115162	T	C	0.664	0.67	0.988	-0.0182047046548463	0.0181	0.3142	14004	16757	14424.77
3160030	chr6	rs1328727	70115766	A	G	0.93	0.932	0.97	0.001598721363697	0.0339	0.962	14004	16757	14424.77
3154881	chr6	rs12207052	70115937	C	T	0.953	0.957	0.98	-0.0710020313547231	0.0425	0.09532	13014	15757	13429.79
3159742	chr6	rs6934671	70116170	A	T	0.665	0.67	0.989	-0.0178992398878318	0.0181	0.3217	14004	16757	14424.77
3145596	chr6	rs12207342	70116475	C	T	0.953	0.957	0.981	-0.0711952950421515	0.0425	0.09426	13014	15757	13429.79
3162962	chr6	rs74295520	70118606	A	G	0.946	0.948	0.94	-0.0156010662286512	0.0402	0.6979	13014	15757	13429.79
3163960	chr6	rs9346274	70118630	G	A	0.473	0.463	0.98	0.0244974716003874	0.0173	0.1561	14004	16757	14424.77
3166841	chr6	rs1854359	70118725	A	C	0.0716	0.0703	0.969	-0.0069037763167944	0.0335	0.8361	14004	16757	14424.77
3167396	chr6	rs1328726	70118841	G	A	0.0717	0.0704	0.969	-0.0081027387031859	0.0335	0.8078	14004	16757	14424.77
3160220	chr6	rs6930379	70118970	C	T	0.93	0.932	0.974	0.0009995003330834	0.0338	0.9763	14004	16757	14424.77
3160036	chr6	rs4707014	70119211	C	T	0.664	0.67	0.992	-0.0182963622831166	0.0181	0.3108	14004	16757	14424.77
3155835	chr6	rs9363995	70119308	G	C	0.452	0.442	0.988	0.0264958638039652	0.0173	0.1251	14004	16757	14424.77
3145895	chr6	rs117073671	70119786	C	T	0.986	0.986	0.556	-0.0105049846451474	0.113	0.9262	10059	13020	10599.98
3163368	chr6	rs75982988	70120127	A	T	0.953	0.957	0.982	-0.070197167789298	0.0425	0.09884	13014	15757	13429.79
3147155	chr6	rs140485756	70120331	T	C	0.931	0.932	0.972	-0.000200020002667	0.034	0.9961	14004	16757	14424.77
3169733	chr6	rs13213867	70120855	A	G	0.98	0.981	0.881	0.0311982343370806	0.0666	0.6392	13147	15808	13524.11
3151744	chr6	rs72918738	70121107	C	T	0.965	0.965	0.38	0.0690968660793263	0.0755	0.3603	14004	16757	14424.77
3157023	chr6	rs9360383	70121234	T	A	0.664	0.67	0.993	-0.0186019483996616	0.0181	0.304	14004	16757	14424.77
3158817	chr6	rs9354833	70121861	T	C	0.452	0.443	0.989	0.026398473854531	0.0173	0.1264	14004	16757	14424.77
3163976	chr6	rs35344196	70121940	G	C	0.664	0.67	0.994	-0.0185000759845861	0.0181	0.3049	14004	16757	14424.77
3167124	chr6	rs370309815	70121968	G	T	0.985	0.985	0.631	-0.0644958553811008	0.1067	0.5457	9458	11208	9620.85
3151619	chr6	rs374041841	70122342	C	A	0.987	0.986	0.528	0.119497121327379	0.1273	0.3479	8624	11782	9475.05
3153925	chr6	rs12196744	70123560	G	A	0.953	0.957	0.983	-0.0695001429845276	0.0425	0.1015	13014	15757	13429.79
3168058	chr6	rs9454746	70124911	A	C	0.116	0.112	0.982	0.0235993322503244	0.027	0.3807	14004	16757	14424.77
3164428	chr6	rs139280561	70125735	T	C	0.973	0.973	0.618	-0.0505987987633697	0.0666	0.4472	14004	16757	14424.77
3149702	chr6	rs117074699	70126028	T	C	0.936	0.938	0.857	-0.0438996422900184	0.0375	0.2422	14004	16757	14424.77
3156443	chr6	rs35667279	70126887	C	T	0.98	0.981	0.892	0.0381047060335456	0.0666	0.5671	13147	15808	13524.11
3158208	chr6	rs145216889	70127696	G	A	0.984	0.985	0.65	-0.0740987414270944	0.0903	0.4118	12424	15167	12839.79
3165091	chr6	rs1928055	70127704	A	G	0.886	0.89	0.987	-0.0277001306422786	0.0271	0.3059	14004	16757	14424.77
3150455	chr6	rs142372322	70128626	G	C	0.986	0.985	0.596	0.0641009254065236	0.1223	0.6003	8033	11029	8786.95
3153677	chr6	rs72918740	70128758	A	G	0.966	0.966	0.369	0.0729995008835215	0.0772	0.3444	14004	16757	14424.77
3165185	chr6	rs57017850	70129430	C	T	0.978	0.979	0.915	0.0350968370374295	0.0626	0.5746	13147	15808	13524.11
3150048	chr6	rs35654194	70129669	A	C	0.662	0.668	0.997	-0.0169020380753563	0.018	0.3482	14004	16757	14424.77
3159887	chr6	rs12195301	70129796	C	T	0.662	0.668	0.997	-0.0169020380753563	0.018	0.3474	14004	16757	14424.77
3162216	chr6	rs77791927	70130437	C	G	0.931	0.932	0.981	0.0018981972830802	0.0338	0.954	14004	16757	14424.77
3169938	chr6	rs1360024	70130852	C	T	0.662	0.668	0.997	-0.0170952954286372	0.018	0.3436	14004	16757	14424.77
3148319	chr6	rs1328718	70131373	G	T	0.662	0.668	0.997	-0.0170952954286372	0.018	0.3414	14004	16757	14424.77
3160423	chr6	rs6939864	70131418	C	T	0.886	0.89	0.99	-0.0267958227871631	0.027	0.3206	14004	16757	14424.77
3158488	chr6	rs6923586	70131488	T	A	0.886	0.89	0.99	-0.0263953113595316	0.027	0.3285	14004	16757	14424.77
3161768	chr6	rs78967385	70131512	C	T	0.965	0.963	0.606	0.0961007762914555	0.0582	0.09842	14004	16757	14424.77
3166444	chr6	rs79187792	70131580	A	C	0.946	0.948	0.945	-0.0071958279818024	0.04	0.8568	13014	15757	13429.79
3162042	chr6	rs9363996	70132540	T	G	0.963	0.963	0.812	-0.0307994715535284	0.0493	0.5314	14004	16757	14424.77
3160464	chr6	rs9346276	70133558	G	A	0.664	0.669	0.998	-0.0169020380753563	0.018	0.3492	14004	16757	14424.77
3168408	chr6	rs78361433	70133831	A	G	0.944	0.946	0.941	-0.0115969858456632	0.0394	0.7695	13014	15757	13429.79
3146400	chr6	rs66819792	70134512	T	A	0.475	0.465	0.984	0.0226026252094292	0.0172	0.1895	14004	16757	14424.77
3150319	chr6	rs9363997	70135390	A	G	0.664	0.669	0.999	-0.0171970248285215	0.018	0.3408	14004	16757	14424.77
3162260	chr6	rs115128808	70135891	C	T	0.953	0.957	0.988	-0.0686000914922569	0.0424	0.1057	13014	15757	13429.79
3157945	chr6	rs4707025	70136071	T	C	0.664	0.669	1.0	-0.0171970248285215	0.018	0.3389	14004	16757	14424.77
3154011	chr6	rs7762967	70136445	C	T	0.884	0.888	0.994	-0.0257999754904126	0.0267	0.335	14004	16757	14424.77
3156516	chr6	rs7762198	70136660	G	T	0.884	0.888	0.994	-0.0257999754904126	0.0267	0.3352	14004	16757	14424.77
3156413	chr6	rs76754258	70137281	G	A	0.929	0.93	0.985	0.0027960873020011	0.0332	0.933	14004	16757	14424.77
3162764	chr6	rs74633007	70137475	A	G	0.944	0.946	0.946	-0.0078003437327339	0.0392	0.843	13014	15757	13429.79
3148513	chr6	rs10945154	70137886	G	A	0.664	0.669	1.0	-0.0172987645783295	0.018	0.3355	14004	16757	14424.77
3170613	chr6	rs16867531	70138140	G	A	0.979	0.98	0.951	0.026398473854531	0.0624	0.6722	13147	15808	13524.11
3149792	chr6	rs6455313	70138567	C	T	0.884	0.888	0.995	-0.0255024404124231	0.0267	0.3399	14004	16757	14424.77
3146568	chr6	rs74882530	70139535	G	A	0.953	0.957	0.987	-0.0677971580658255	0.0425	0.1103	13014	15757	13429.79
3152022	chr6	rs9454749	70139940	T	C	0.979	0.98	0.944	0.0284027945161868	0.0623	0.649	13147	15808	13524.11
3158006	chr6	rs140060449	70140130	C	A	0.989	0.988	0.551	0.163198198742176	0.1422	0.2512	7843	8928	7912.88
3165506	chr6	rs2149455	70140227	C	A	0.664	0.669	1.0	-0.0176956485356892	0.018	0.3261	14004	16757	14424.77
3149075	chr6	rs4707027	70140497	A	G	0.664	0.669	1.0	-0.0176956485356892	0.018	0.3265	14004	16757	14424.77
3164248	chr6	rs75411048	70140710	T	C	0.953	0.957	0.987	-0.0685037054338901	0.0425	0.107	13014	15757	13429.79
3169140	chr6	rs73468708	70140898	C	T	0.928	0.929	0.991	0.0043007385516922	0.033	0.8964	14004	16757	14424.77
3151517	chr6	rs141814576	70141817	A	T	0.968	0.969	0.906	-0.0646025231856585	0.0544	0.2349	12523	15078	12859.9
3156172	chr6	rs9342748	70141937	C	T	0.48	0.47	0.98	0.0227003855207759	0.0172	0.1886	14004	16757	14424.77
3153328	chr6	rs12214365	70142996	G	A	0.664	0.669	1.0	-0.0180010511095525	0.018	0.3176	14004	16757	14424.77
3160108	chr6	rs113025163	70143164	C	T	0.475	0.464	0.986	0.0235993322503244	0.0172	0.1703	14004	16757	14424.77
3150024	chr6	rs12201395	70143183	C	T	0.664	0.669	1.0	-0.0181028726978536	0.018	0.3156	14004	16757	14424.77
3151076	chr6	rs141426640	70143244	G	A	0.953	0.957	0.986	-0.0697038384497916	0.0425	0.1013	13014	15757	13429.79
3149903	chr6	rs12214527	70143280	G	A	0.664	0.669	1.0	-0.0182047046548463	0.018	0.3113	14004	16757	14424.77
3168329	chr6	rs112915284	70143309	C	T	0.884	0.888	0.994	-0.0248973835545144	0.0267	0.3518	14004	16757	14424.77
3169624	chr6	rs12211885	70144566	T	C	0.884	0.888	0.993	-0.0255024404124231	0.0268	0.3409	14004	16757	14424.77
3158016	chr6	rs1928056	70144673	G	A	0.475	0.464	0.986	0.0235016597850914	0.0172	0.1721	14004	16757	14424.77
3170906	chr6	rs11961580	70145133	G	T	0.979	0.98	0.955	0.0304031059110447	0.0624	0.6256	13147	15808	13524.11
3147655	chr6	rs71559542	70145872	T	C	0.937	0.939	0.953	-0.0736034840446347	0.0361	0.04129	14004	16757	14424.77
3145491	chr6	rs12215588	70146294	T	A	0.954	0.957	0.986	-0.0674975614490263	0.0425	0.1128	13014	15757	13429.79
3156877	chr6	rs9346277	70146474	C	T	0.643	0.65	0.998	-0.0159972768350078	0.0178	0.3674	14004	16757	14424.77
3168975	chr6	rs6916553	70146918	G	A	0.979	0.98	0.955	0.0326994961630157	0.0624	0.6001	13147	15808	13524.11
3160790	chr6	rs6922588	70147894	G	A	0.979	0.98	0.955	0.0332026408277183	0.0624	0.5944	13147	15808	13524.11
3168293	chr6	rs1360025	70148081	G	A	0.475	0.464	0.987	0.0236969951765786	0.0172	0.1687	14004	16757	14424.77
3161425	chr6	rs190983534	70149239	A	G	0.971	0.97	0.576	0.0038027603329278	0.0665	0.9539	14004	16757	14424.77
3147914	chr6	rs144570398	70152079	A	G	0.968	0.969	0.905	-0.0638027918527484	0.0545	0.2415	12523	15078	12859.9
3149501	chr6	rs4464744	70153167	A	G	0.664	0.669	1.0	-0.0193969096107316	0.018	0.2801	14004	16757	14424.77
3148494	chr6	rs6901894	70153181	A	G	0.482	0.471	0.972	0.0223972974420383	0.0173	0.195	14004	16757	14424.77
3154322	chr6	rs12210615	70153685	C	G	0.954	0.957	0.986	-0.0680005069007488	0.0426	0.1104	13014	15757	13429.79
3171295	chr6	rs6934533	70154997	C	T	0.884	0.888	0.992	-0.0247026126403718	0.0268	0.3565	14004	16757	14424.77
3163283	chr6	rs9294831	70155016	G	T	0.979	0.98	0.952	0.0329027196757078	0.0627	0.5997	13147	15808	13524.11
3148057	chr6	rs4036809	70155138	C	T	0.979	0.98	0.952	0.0349037160078804	0.0624	0.5757	13147	15808	13524.11
3153004	chr6	rs2573017	70155400	C	T	0.475	0.464	0.986	0.0239020562806236	0.0172	0.1645	14004	16757	14424.77
3148990	chr6	rs6924081	70155873	T	C	0.928	0.929	0.993	0.0058031292269501	0.0329	0.8595	14004	16757	14424.77
3164690	chr6	rs78872591	70156605	G	A	0.988	0.987	0.821	0.13579757289722	0.1082	0.2094	8595	9572	8644.4
3153542	chr6	rs955218	70156859	A	T	0.643	0.65	0.997	-0.0165969709073694	0.0178	0.3497	14004	16757	14424.77
3151506	chr6	rs9346284	70158819	C	G	0.666	0.672	0.996	-0.0217958123704574	0.0181	0.2274	14004	16757	14424.77
3149800	chr6	rs1328723	70159070	C	A	0.475	0.464	0.986	0.0243998868235351	0.0172	0.1566	14004	16757	14424.77
3166695	chr6	rs2573020	70159199	G	C	0.475	0.464	0.986	0.0244974716003874	0.0172	0.1545	14004	16757	14424.77
3167692	chr6	rs113910583	70159462	C	T	0.928	0.929	0.993	0.0058031292269501	0.0329	0.8598	14004	16757	14424.77
3156773	chr6	rs80214347	70159493	T	C	0.954	0.957	0.984	-0.0686964868417913	0.0427	0.1079	13014	15757	13429.79
3157820	chr6	rs2770324	70159495	G	A	0.475	0.464	0.986	0.0246048038572487	0.0172	0.1522	14004	16757	14424.77
3148609	chr6	rs2770325	70159696	A	T	0.475	0.464	0.986	0.024702368640342	0.0172	0.1517	14004	16757	14424.77
3171480	chr6	rs12213515	70160022	C	T	0.954	0.957	0.985	-0.0677008493642598	0.0426	0.1126	13014	15757	13429.79
3159737	chr6	rs12195151	70160308	T	C	0.954	0.957	0.986	-0.0677008493642598	0.0426	0.1125	13014	15757	13429.79
3149405	chr6	rs2770326	70160376	G	A	0.475	0.464	0.986	0.0247999239054771	0.0172	0.149	14004	16757	14424.77
3151538	chr6	rs2573021	70160559	C	A	0.475	0.464	0.986	0.0247999239054771	0.0172	0.1486	14004	16757	14424.77
3146679	chr6	rs2573022	70160986	C	A	0.475	0.464	0.987	0.0250047589895661	0.0172	0.1456	14004	16757	14424.77
3157117	chr6	rs9342752	70161037	G	A	0.664	0.67	1.0	-0.0212951405401588	0.018	0.236	14004	16757	14424.77
3166328	chr6	rs2573023	70161188	C	T	0.475	0.464	0.987	0.0250047589895661	0.0172	0.1455	14004	16757	14424.77
3150243	chr6	rs2094595	70161403	C	G	0.979	0.98	0.954	0.0350002811846215	0.0626	0.5768	13147	15808	13524.11
3164508	chr6	rs2479989	70161514	G	C	0.475	0.464	0.987	0.0248974696545107	0.0172	0.1482	14004	16757	14424.77
3159121	chr6	rs2573024	70161577	C	G	0.475	0.464	0.987	0.0251022847608284	0.0172	0.1449	14004	16757	14424.77
3146050	chr6	rs2770327	70161666	A	T	0.475	0.464	0.987	0.0251022847608284	0.0172	0.1449	14004	16757	14424.77
3166214	chr6	rs2770328	70161934	G	T	0.475	0.464	0.987	0.0251022847608284	0.0172	0.145	14004	16757	14424.77
3157275	chr6	rs62408297	70162205	G	A	0.979	0.98	0.949	0.0346043046869299	0.0626	0.5805	13147	15808	13524.11
3155042	chr6	rs1831197	70162247	G	A	0.475	0.464	0.987	0.0251022847608284	0.0172	0.1451	14004	16757	14424.77
3151219	chr6	rs2770329	70162671	A	T	0.475	0.464	0.987	0.0248974696545107	0.0172	0.1471	14004	16757	14424.77
3164191	chr6	rs9446120	70163325	A	G	0.979	0.98	0.958	0.0402010017441475	0.0622	0.5183	13147	15808	13524.11
3147553	chr6	rs12205835	70163779	G	T	0.954	0.957	0.986	-0.0677008493642598	0.0427	0.1126	13014	15757	13429.79
3161248	chr6	rs34323638	70163812	C	T	0.981	0.982	0.933	0.0392014821991368	0.0661	0.5531	13147	15808	13524.11
3171679	chr6	rs2573025	70163959	G	C	0.118	0.114	0.987	0.0209979909956055	0.0267	0.4318	14004	16757	14424.77
3152658	chr6	rs73472614	70165053	A	T	0.928	0.929	0.994	0.004101577021075	0.0329	0.9017	14004	16757	14424.77
3155877	chr6	rs77300553	70165209	T	A	0.92	0.918	0.638	0.0204004877576787	0.0391	0.601	14004	16757	14424.77
3171207	chr6	rs2770310	70165296	C	A	0.118	0.114	0.987	0.0210959082947329	0.0267	0.4282	14004	16757	14424.77
3169499	chr6	rs2770311	70165311	C	T	0.475	0.464	0.987	0.025297307774162	0.0172	0.141	14004	16757	14424.77
3147912	chr6	rs2573026	70166366	T	C	0.475	0.464	0.987	0.0255995183002125	0.0172	0.1369	14004	16757	14424.77
3156627	chr6	rs1328716	70166371	G	A	0.454	0.444	0.99	0.0285971749776749	0.0172	0.09707	14004	16757	14424.77
3165716	chr6	rs9360386	70166530	A	G	0.729	0.732	0.997	-0.003797200248385	0.0191	0.8412	14004	16757	14424.77
3151457	chr6	rs6906920	70166793	A	G	0.979	0.98	0.959	0.0379988130912113	0.0619	0.5391	13147	15808	13524.11
3148196	chr6	rs9446121	70166800	T	G	0.979	0.98	0.959	0.0371030879515023	0.0619	0.5494	13147	15808	13524.11
3170334	chr6	rs9446122	70166899	T	C	0.979	0.98	0.96	0.0374017521540008	0.0619	0.5458	13147	15808	13524.11
3169937	chr6	rs60605205	70167055	C	T	0.928	0.929	0.996	0.004201162744548	0.0329	0.8988	14004	16757	14424.77
3150244	chr6	rs2572992	70167079	A	G	0.454	0.444	0.99	0.0285971749776749	0.0172	0.09636	14004	16757	14424.77
3149614	chr6	rs10945155	70167157	A	G	0.666	0.672	0.994	-0.0229002198863326	0.0181	0.2051	14004	16757	14424.77
3148080	chr6	rs4354104	70167195	C	T	0.979	0.98	0.96	0.0371994409891063	0.0619	0.5476	13147	15808	13524.11
3157080	chr6	rs2770312	70167203	G	A	0.475	0.464	0.986	0.0260965047212743	0.0172	0.1295	14004	16757	14424.77
3167188	chr6	rs2770314	70167456	G	A	0.0457	0.0427	0.973	0.0603045706055096	0.0416	0.1478	14004	16757	14424.77
3156189	chr6	rs6938423	70167978	C	A	0.979	0.979	0.959	0.0387975467079122	0.0617	0.529	13147	15808	13524.11
3159252	chr6	rs1928058	70168097	C	T	0.979	0.979	0.96	0.0385955177593629	0.0616	0.5315	13147	15808	13524.11
3157444	chr6	rs7755341	70168558	A	C	0.907	0.909	0.985	0.0109003744682883	0.0294	0.711	14004	16757	14424.77
3171572	chr6	rs7738652	70168829	G	A	0.928	0.929	0.996	0.0045994064948955	0.0329	0.889	14004	16757	14424.77
3146899	chr6	rs4707036	70169042	A	G	0.659	0.665	1.0	-0.021101069908054	0.0179	0.2397	14004	16757	14424.77
3164604	chr6	rs6900360	70169093	G	C	0.979	0.98	0.96	0.0341985075799122	0.0618	0.5797	13147	15808	13524.11
3169211	chr6	rs17694107	70169182	T	C	0.936	0.94	0.961	-0.0785022281549575	0.0359	0.02856	14004	16757	14424.77
3155820	chr6	rs28535592	70169295	A	C	0.928	0.929	0.996	0.004001981379298	0.0329	0.9027	14004	16757	14424.77
3163384	chr6	rs28629971	70169296	G	T	0.928	0.929	0.996	0.003902375817241	0.0329	0.9053	14004	16757	14424.77
3168341	chr6	rs6929456	70169633	T	G	0.979	0.979	0.961	0.036997088886122	0.0616	0.5479	13147	15808	13524.11
3170280	chr6	rs2770316	70169891	C	A	0.48	0.469	0.987	0.0255020410123433	0.0172	0.1375	14004	16757	14424.77
3163494	chr6	rs9446123	70170126	A	G	0.907	0.909	0.985	0.0100988346774146	0.0294	0.7325	14004	16757	14424.77
3166346	chr6	rs12208861	70170512	G	T	0.956	0.959	0.971	-0.0657979805904322	0.0425	0.1218	14004	16757	14424.77
3165383	chr6	rs1328715	70171242	C	T	0.0456	0.0426	0.973	0.0602010026907569	0.0417	0.1483	14004	16757	14424.77
3169503	chr6	rs16867594	70171644	G	A	0.985	0.987	0.687	-0.12859502513074	0.1105	0.2444	8763	9545	8698.77
3148663	chr6	rs913541	70171759	G	T	0.979	0.979	0.963	0.0352995739869328	0.0615	0.5666	13147	15808	13524.11
3169961	chr6	rs913540	70171801	T	C	0.907	0.909	0.985	0.0099008246772624	0.0294	0.7355	14004	16757	14424.77
3169522	chr6	rs7764619	70171962	G	A	0.928	0.929	0.996	0.0034041991335623	0.0328	0.9173	14004	16757	14424.77
3151328	chr6	rs6931038	70172258	C	T	0.979	0.979	0.963	0.0363994293800054	0.0616	0.5543	13147	15808	13524.11
3155181	chr6	rs913539	70172889	C	G	0.0456	0.0426	0.972	0.0613960888650743	0.0417	0.1409	14004	16757	14424.77
3166197	chr6	rs913538	70173124	G	C	0.979	0.979	0.962	0.0366983037826737	0.0616	0.5512	13147	15808	13524.11
3156801	chr6	rs9454764	70173443	G	A	0.979	0.979	0.963	0.0368043345220483	0.0616	0.5504	13147	15808	13524.11
3153951	chr6	rs117009546	70173457	T	C	0.928	0.93	0.99	0.0012991557316201	0.0331	0.9691	14004	16757	14424.77
3147042	chr6	rs2572996	70173695	G	A	0.48	0.469	0.987	0.0259016375226531	0.0172	0.1316	14004	16757	14424.77
3149831	chr6	rs9446124	70173890	G	A	0.907	0.909	0.984	0.0099998345783334	0.0294	0.7337	14004	16757	14424.77
3147725	chr6	rs75157398	70174335	C	T	0.954	0.957	0.986	-0.067305011010914	0.0427	0.1152	13014	15757	13429.79
3162640	chr6	rs57288840	70174352	G	A	0.928	0.929	0.996	0.0030952049073025	0.0328	0.9249	14004	16757	14424.77
3157675	chr6	rs59983887	70175137	G	A	0.979	0.979	0.961	0.0404027066313724	0.0616	0.5119	13147	15808	13524.11
3145035	chr6	rs56169409	70175142	G	A	0.979	0.979	0.961	0.0376040223973664	0.0616	0.5417	13147	15808	13524.11
3152537	chr6	rs59900421	70175302	A	C	0.979	0.979	0.962	0.0372957847436969	0.0616	0.5448	13147	15808	13524.11
3153477	chr6	rs4707039	70175561	C	A	0.659	0.665	1.0	-0.0214994661132367	0.0179	0.2315	14004	16757	14424.77
3150651	chr6	rs9454766	70175771	G	C	0.979	0.979	0.961	0.0374017521540008	0.0616	0.5437	13147	15808	13524.11
3155828	chr6	rs56880395	70176573	A	T	0.979	0.979	0.962	0.0361969153118182	0.0616	0.5563	13147	15808	13524.11
3154402	chr6	rs2094596	70176916	A	G	0.0456	0.0426	0.972	0.0598996532078335	0.0417	0.1507	14004	16757	14424.77
3147795	chr6	rs13202718	70176978	G	A	0.979	0.979	0.961	0.0366983037826737	0.0616	0.5512	13147	15808	13524.11
3165857	chr6	rs13202865	70177124	G	A	0.979	0.979	0.952	0.0323026073786261	0.0615	0.5993	13147	15808	13524.11
3166059	chr6	rs146796182	70177345	G	A	0.981	0.981	0.668	0.102096193551016	0.0811	0.2078	12124	14731	12478.08
3169104	chr6	rs113616875	70177359	G	A	0.48	0.469	0.987	0.0260965047212743	0.0172	0.1291	14004	16757	14424.77
3166887	chr6	rs13192913	70177377	T	C	0.907	0.909	0.985	0.0093957216403621	0.0294	0.7497	14004	16757	14424.77
3162286	chr6	rs13204142	70177416	C	A	0.979	0.979	0.961	0.0369007163483657	0.0617	0.5492	13147	15808	13524.11
3148128	chr6	rs13219935	70177430	A	G	0.979	0.979	0.961	0.036997088886122	0.0617	0.549	13147	15808	13524.11
3157707	chr6	rs145674069	70177540	T	C	0.945	0.947	0.931	-0.0203047533403643	0.04	0.6125	13014	15757	13429.79
3166212	chr6	rs11961365	70177746	T	C	0.979	0.979	0.962	0.0368043345220483	0.0616	0.5505	13147	15808	13524.11
3162430	chr6	rs6924074	70178073	C	G	0.954	0.957	0.983	-0.0685037054338901	0.0428	0.109	13014	15757	13429.79
3154923	chr6	rs34425278	70178422	T	C	0.907	0.909	0.985	0.009197572354042	0.0294	0.754	14004	16757	14424.77
3165494	chr6	rs34995521	70178426	A	G	0.907	0.909	0.985	0.009197572354042	0.0294	0.7535	14004	16757	14424.77
3168939	chr6	rs78750134	70178525	C	G	0.928	0.929	0.997	0.0023971245997214	0.0328	0.9422	14004	16757	14424.77
3150411	chr6	rs7760091	70178705	G	A	0.954	0.957	0.983	-0.0697038384497916	0.0428	0.1031	13014	15757	13429.79
3165084	chr6	rs149928948	70178714	G	A	0.986	0.988	0.674	-0.131704490997428	0.1155	0.254	8763	9545	8698.77
3146606	chr6	rs35485330	70179002	A	G	0.979	0.979	0.961	0.0374980764200844	0.0616	0.543	13147	15808	13524.11
3149146	chr6	rs62408304	70179047	G	A	0.985	0.984	0.831	0.0778032789468595	0.08	0.3305	12671	13790	12753.81
3165500	chr6	rs12111401	70179354	C	T	0.928	0.929	0.997	0.0021975835434872	0.0328	0.9458	14004	16757	14424.77
3167173	chr6	rs12110770	70179544	G	T	0.928	0.929	0.997	0.0021975835434872	0.0328	0.9459	14004	16757	14424.77
3162505	chr6	rs12111407	70179593	C	G	0.928	0.929	0.997	0.0021975835434872	0.0328	0.9466	14004	16757	14424.77
3157099	chr6	rs116188767	70179868	T	C	0.928	0.929	0.996	0.001998002662673	0.0328	0.9507	14004	16757	14424.77
3154338	chr6	rs12332870	70180355	G	A	0.979	0.979	0.961	0.0379988130912113	0.0616	0.5378	13147	15808	13524.11
3154525	chr6	rs2572999	70180413	C	T	0.478	0.467	0.983	0.0270021387025708	0.0172	0.117	14004	16757	14424.77
3161145	chr6	rs2573000	70180632	C	T	0.0456	0.0426	0.967	0.0603045706055096	0.0417	0.1483	14004	16757	14424.77
3145390	chr6	rs60961273	70180889	C	A	0.979	0.979	0.961	0.0382009626151637	0.0616	0.5358	13147	15808	13524.11
3149623	chr6	rs12110419	70181010	T	A	0.907	0.909	0.985	0.009197572354042	0.0294	0.7545	14004	16757	14424.77
3146193	chr6	rs12111276	70181049	C	T	0.928	0.929	0.996	0.0021975835434872	0.0328	0.9455	14004	16757	14424.77
3150470	chr6	rs34590727	70181845	C	G	0.979	0.979	0.961	0.0384992991506098	0.0616	0.5327	13147	15808	13524.11
3165318	chr6	rs9454769	70182133	C	T	0.979	0.979	0.961	0.0385955177593629	0.0616	0.5315	13147	15808	13524.11
3156521	chr6	rs9454770	70182280	A	C	0.979	0.979	0.962	0.0387013475370749	0.0616	0.5302	13147	15808	13524.11
3160360	chr6	rs9354847	70182518	A	G	0.659	0.665	1.0	-0.0217038334437866	0.0179	0.2254	14004	16757	14424.77
3159349	chr6	rs10214499	70182534	T	A	0.979	0.979	0.962	0.0389033551082361	0.0616	0.528	13147	15808	13524.11
3151546	chr6	rs10455686	70182542	G	A	0.954	0.957	0.982	-0.0686000914922569	0.0428	0.1096	13014	15757	13429.79
3160987	chr6	rs7750020	70182673	T	C	0.979	0.979	0.962	0.0387975467079122	0.0616	0.5291	13147	15808	13524.11
3157577	chr6	rs78536982	70182710	C	T	0.945	0.948	0.93	-0.0111013930711739	0.0402	0.7833	13014	15757	13429.79
3147599	chr6	rs7764518	70182823	C	T	0.979	0.979	0.962	0.0389995348490096	0.0616	0.5269	13147	15808	13524.11
3161836	chr6	rs7754274	70182984	T	C	0.979	0.979	0.961	0.0390957053401303	0.0616	0.5261	13147	15808	13524.11
3154120	chr6	rs1887845	70183587	A	G	0.979	0.979	0.962	0.0387975467079122	0.0616	0.5293	13147	15808	13524.11
3164563	chr6	rs16867632	70183884	T	C	0.927	0.929	0.999	0.0021975835434872	0.0327	0.9466	14004	16757	14424.77
3150616	chr6	rs6938482	70183967	G	A	0.927	0.929	0.999	0.0022973590486834	0.0327	0.9447	14004	16757	14424.77
3149208	chr6	rs145538728	70183999	A	G	0.986	0.987	0.687	-0.117995558237707	0.1113	0.2889	8763	9545	8698.77
3170961	chr6	rs12197332	70184385	T	A	0.954	0.957	0.982	-0.0685037054338901	0.0429	0.1101	13014	15757	13429.79
3154996	chr6	rs6940909	70184575	C	T	0.927	0.929	0.999	0.0021975835434872	0.0327	0.9465	14004	16757	14424.77
3158342	chr6	rs9364004	70184630	C	A	0.936	0.939	0.861	-0.0791947339715482	0.0376	0.03507	14004	16757	14424.77
3167324	chr6	rs9454771	70184743	T	C	0.979	0.979	0.962	0.0389995348490096	0.0616	0.5268	13147	15808	13524.11
3168544	chr6	rs2104675	70184893	C	A	0.479	0.468	0.986	0.0266029817945341	0.0172	0.1216	14004	16757	14424.77
3158176	chr6	rs76196352	70184901	C	A	0.927	0.929	0.998	0.0030952049073025	0.0327	0.924	14004	16757	14424.77
3163499	chr6	rs9346286	70185115	G	T	0.659	0.666	1.0	-0.0221024699079472	0.0179	0.2171	14004	16757	14424.77
3159264	chr6	rs149512440	70185252	G	A	0.954	0.958	0.98	-0.070197167789298	0.0429	0.1022	13014	15757	13429.79
3152621	chr6	rs9454772	70185336	T	C	0.907	0.909	0.987	0.009197572354042	0.0293	0.7531	14004	16757	14424.77
3147936	chr6	rs9454773	70185475	T	C	0.979	0.979	0.963	0.0392976332717761	0.0616	0.524	13147	15808	13524.11
3152392	chr6	rs1410693	70185933	T	A	0.0455	0.0425	0.964	0.0627024616114006	0.0418	0.1337	14004	16757	14424.77
3153829	chr6	rs1410692	70185969	T	C	0.659	0.666	1.0	-0.0222967349986103	0.0179	0.2141	14004	16757	14424.77
3146658	chr6	rs6455317	70186504	C	T	0.927	0.929	0.999	0.001998002662673	0.0327	0.9521	14004	16757	14424.77
3157703	chr6	rs12206011	70186598	G	T	0.954	0.957	0.981	-0.0686000914922569	0.0429	0.1094	13014	15757	13429.79
3154480	chr6	rs9346287	70186850	C	A	0.489	0.479	0.979	0.0225048553400694	0.0172	0.19	14004	16757	14424.77
3148418	chr6	rs1028904	70187310	T	C	0.659	0.666	1.0	-0.0221024699079472	0.0179	0.2166	14004	16757	14424.77
3145826	chr6	rs524872	70187720	A	T	0.0211	0.0206	0.964	-0.0416035498550752	0.0616	0.4994	13147	15808	13524.11
3169331	chr6	rs1969737	70188136	A	G	0.926	0.928	0.984	-0.0034961042567088	0.0327	0.9159	14004	16757	14424.77
3163077	chr6	rs499329	70188224	G	A	0.0931	0.0912	0.988	-0.0098988321792475	0.0293	0.7368	14004	16757	14424.77
3167245	chr6	rs642805	70189005	C	G	0.021	0.0205	0.966	-0.0398016818829366	0.0616	0.518	13147	15808	13524.11
3150551	chr6	rs148757010	70189228	A	G	0.986	0.987	0.688	-0.121602821759249	0.1112	0.2741	8763	9545	8698.77
3163629	chr6	rs645001	70189506	C	G	0.0211	0.0206	0.964	-0.0421979407001862	0.0616	0.4935	13147	15808	13524.11
3169340	chr6	rs516295	70189837	T	G	0.0211	0.0206	0.965	-0.0421040660228114	0.0616	0.4937	13147	15808	13524.11
3166995	chr6	rs657619	70189956	A	G	0.0211	0.0206	0.965	-0.0419997711602818	0.0616	0.4947	13147	15808	13524.11
3163813	chr6	rs514510	70190038	T	C	0.0211	0.0206	0.964	-0.0421040660228114	0.0616	0.4942	13147	15808	13524.11
3148369	chr6	rs2757769	70190161	G	A	0.479	0.468	0.986	0.0273038345273452	0.0172	0.1118	14004	16757	14424.77
3161879	chr6	rs12190241	70190162	C	T	0.659	0.666	1.0	-0.0225012653465135	0.0179	0.2103	14004	16757	14424.77
3160785	chr6	rs658932	70190217	A	G	0.021	0.0205	0.966	-0.0398953406632555	0.0616	0.5173	13147	15808	13524.11
3156827	chr6	rs658970	70190244	A	G	0.021	0.0206	0.966	-0.0398953406632555	0.0616	0.5175	13147	15808	13524.11
3158097	chr6	rs113429114	70190309	G	A	0.967	0.966	0.34	0.10380130071374	0.0807	0.1982	14004	16757	14424.77
3161982	chr6	rs112618552	70190310	T	C	0.955	0.958	0.963	-0.0617052054366793	0.0418	0.1401	14004	16757	14424.77
3157285	chr6	rs146999655	70190344	G	A	0.928	0.929	0.992	-0.000200020002667	0.0329	0.9946	14004	16757	14424.77
3153714	chr6	rs510924	70190445	C	A	0.954	0.957	0.958	-0.0628972021721127	0.0418	0.1323	14004	16757	14424.77
3145465	chr6	rs659855	70190481	C	G	0.0211	0.0206	0.964	-0.0419997711602818	0.0616	0.495	13147	15808	13524.11
3149186	chr6	rs12205048	70190978	G	A	0.954	0.958	0.979	-0.0688036036849463	0.0429	0.1087	13014	15757	13429.79
3148712	chr6	rs200613887	70191827	A	C	0.978	0.977	0.551	0.047598978799279	0.0762	0.5321	14004	16757	14424.77
3154095	chr6	rs113944562	70192468	A	G	0.479	0.468	0.985	0.0274984287018097	0.0172	0.1094	14004	16757	14424.77
3161324	chr6	rs537921	70192606	G	C	0.0211	0.0206	0.962	-0.0416973775562091	0.0617	0.4984	13147	15808	13524.11
3170693	chr6	rs582404	70192641	A	C	0.0211	0.0206	0.962	-0.0416973775562091	0.0617	0.4994	13147	15808	13524.11
3148539	chr6	rs142218075	70192655	T	G	0.927	0.929	1.0	0.0014988761237359	0.0327	0.9625	14004	16757	14424.77
3170009	chr6	rs536872	70192737	C	A	0.0211	0.0206	0.962	-0.0413950753663857	0.0617	0.5017	13147	15808	13524.11
3155047	chr6	rs9364007	70192908	A	T	0.659	0.666	1.0	-0.0226035462098532	0.0179	0.2065	14004	16757	14424.77
3149488	chr6	rs9346292	70193048	C	A	0.48	0.468	0.984	0.0274984287018097	0.0172	0.1099	14004	16757	14424.77
3150860	chr6	rs148927960	70193315	A	G	0.981	0.981	0.667	0.0953010888539114	0.0809	0.2387	12124	14731	12478.08
3163502	chr6	rs138302755	70193522	T	A	0.928	0.929	0.997	0.0024968801985871	0.0328	0.9389	14004	16757	14424.77
3156977	chr6	rs149243027	70194638	T	C	0.988	0.987	0.569	0.105899370449502	0.128	0.408	8952	10037	9021.88
3149672	chr6	rs189673183	70196045	G	T	0.97	0.97	0.614	0.0202045073158995	0.0639	0.7517	14004	16757	14424.77
3154446	chr6	rs77918211	70196269	C	A	0.927	0.929	1.0	0.0012991557316201	0.0327	0.9671	14004	16757	14424.77
3155087	chr6	rs1743744	70197097	T	A	0.0211	0.0206	0.961	-0.0391983134041576	0.0618	0.5259	13147	15808	13524.11
3167479	chr6	rs1743745	70197134	C	T	0.0211	0.0206	0.96	-0.039104719880761	0.0618	0.5265	13147	15808	13524.11
3150294	chr6	rs1952433	70197154	C	T	0.66	0.666	1.0	-0.0227979086760041	0.0179	0.2028	14004	16757	14424.77
3170201	chr6	rs10806615	70197391	T	G	0.66	0.666	1.0	-0.0227979086760041	0.0179	0.2039	14004	16757	14424.77
3169495	chr6	rs76129994	70197628	G	A	0.845	0.847	0.87	-0.0239956055562207	0.0252	0.3419	14004	16757	14424.77
3168866	chr6	rs10806616	70197873	C	A	0.66	0.666	1.0	-0.0225012653465135	0.0179	0.2089	14004	16757	14424.77
3148767	chr6	rs16867669	70197896	C	T	0.927	0.929	1.0	0.0012991557316201	0.0327	0.9671	14004	16757	14424.77
3157808	chr6	rs2573003	70198087	C	T	0.479	0.468	0.985	0.0278972284172359	0.0172	0.1047	14004	16757	14424.77
3169417	chr6	rs687027	70198249	G	A	0.0211	0.0206	0.959	-0.0388967656299467	0.0618	0.5288	13147	15808	13524.11
3146033	chr6	rs687066	70198279	T	C	0.0933	0.0913	0.986	-0.0091012913892029	0.0293	0.7562	14004	16757	14424.77
3153612	chr6	rs60879050	70198408	T	C	0.927	0.929	1.0	0.0011992805754821	0.0327	0.9702	14004	16757	14424.77
3150144	chr6	rs475540	70198702	A	G	0.0211	0.0206	0.959	-0.0388032003238938	0.0618	0.5298	13147	15808	13524.11
3161211	chr6	rs581749	70198875	G	A	0.0211	0.0206	0.959	-0.0388967656299467	0.0618	0.5298	13147	15808	13524.11
3147516	chr6	rs562375	70198918	A	G	0.0211	0.0206	0.959	-0.0388032003238938	0.0618	0.53	13147	15808	13524.11
3146423	chr6	rs73472700	70199668	C	G	0.927	0.929	1.0	0.0012991557316201	0.0327	0.969	14004	16757	14424.77
3161216	chr6	rs596185	70199713	T	G	0.907	0.909	0.985	0.0086028888072678	0.0294	0.7687	14004	16757	14424.77
3169862	chr6	rs1831196	70200244	G	A	0.479	0.468	0.985	0.0281014301108748	0.0172	0.1021	14004	16757	14424.77
3147416	chr6	rs73484709	70200636	C	T	0.927	0.929	1.0	0.0012991557316201	0.0327	0.969	14004	16757	14424.77
3168006	chr6	rs500154	70201195	A	T	0.0211	0.0206	0.957	-0.0385017716536664	0.0619	0.5335	13147	15808	13524.11
3153685	chr6	rs12208046	70201252	A	C	0.954	0.958	0.977	-0.0683002542587931	0.043	0.1122	13014	15757	13429.79
3146612	chr6	rs2573004	70201435	C	T	0.479	0.468	0.984	0.0281014301108748	0.0172	0.1013	14004	16757	14424.77
3147004	chr6	rs73484716	70201669	C	T	0.927	0.929	0.999	0.0011992805754821	0.0327	0.9716	14004	16757	14424.77
3171198	chr6	rs1743748	70201693	G	A	0.0933	0.0913	0.985	-0.0087985943563496	0.0294	0.7632	14004	16757	14424.77
3163105	chr6	rs625461	70201694	T	G	0.0212	0.0206	0.956	-0.0383043331577141	0.0619	0.5359	13147	15808	13524.11
3146072	chr6	rs2757759	70202220	A	G	0.0211	0.0206	0.957	-0.0382004338153035	0.0619	0.5377	13147	15808	13524.11
3147990	chr6	rs2146065	70202254	G	A	0.0211	0.0206	0.957	-0.0380965452668448	0.0619	0.5379	13147	15808	13524.11
3163582	chr6	rs12211391	70202297	T	C	0.954	0.958	0.975	-0.0704975744133774	0.0431	0.1022	13014	15757	13429.79
3170557	chr6	rs57678635	70202669	G	A	0.928	0.929	0.992	-0.0004000800213396	0.0329	0.9908	14004	16757	14424.77
3160365	chr6	rs2757760	70202840	A	C	0.0211	0.0206	0.956	-0.0382004338153035	0.0619	0.5379	13147	15808	13524.11
3159663	chr6	rs57676619	70202847	G	T	0.927	0.929	1.0	0.0012991557316201	0.0327	0.9684	14004	16757	14424.77
3147750	chr6	rs61000618	70202851	T	C	0.927	0.929	1.0	0.0012991557316201	0.0327	0.9678	14004	16757	14424.77
3160289	chr6	rs57832262	70203074	G	A	0.927	0.929	1.0	0.0012991557316201	0.0327	0.968	14004	16757	14424.77
3161519	chr6	rs76279858	70203141	T	C	0.987	0.987	0.754	-0.124101706477067	0.0888	0.1622	13014	15757	13429.79
3160048	chr6	rs78037230	70203214	C	T	0.982	0.981	0.656	0.102899489816464	0.0853	0.2275	11633	14052	11908.18
3171097	chr6	rs2573005	70203490	C	A	0.479	0.468	0.985	0.0284999894699013	0.0172	0.09763	14004	16757	14424.77
3169819	chr6	rs73484721	70203662	T	C	0.926	0.928	0.991	0.0016985566355815	0.0326	0.959	14004	16757	14424.77
3166956	chr6	rs2573006	70203703	A	T	0.0191	0.0187	0.94	-0.0416973775562091	0.0653	0.5228	13147	15808	13524.11
3171265	chr6	rs2573007	70204216	T	G	0.0212	0.0206	0.953	-0.0380965452668448	0.062	0.5385	13147	15808	13524.11
3168215	chr6	rs79243849	70204247	G	T	0.985	0.986	0.791	-0.103795074933121	0.082	0.2054	13014	15757	13429.79
3164079	chr6	rs2573008	70204576	T	G	0.0212	0.0206	0.953	-0.0380030548002074	0.062	0.5398	13147	15808	13524.11
3149103	chr6	rs77870202	70204704	A	G	0.986	0.986	0.901	0.0458047599004855	0.0841	0.5863	11696	14300	12048.63
3162560	chr6	rs73484730	70204968	G	A	0.927	0.929	1.0	0.0013990209137074	0.0327	0.9667	14004	16757	14424.77
3148621	chr6	rs35896455	70205116	G	A	0.936	0.939	0.926	-0.0847956517047163	0.0364	0.01976	14004	16757	14424.77
3150593	chr6	rs2573009	70205199	T	C	0.0211	0.0206	0.95	-0.0380965452668448	0.0622	0.54	13147	15808	13524.11
3166396	chr6	rs2573010	70205207	G	A	0.021	0.0204	0.949	-0.0347985055426955	0.0623	0.5766	13147	15808	13524.11
3156552	chr6	rs113469507	70205563	C	T	0.487	0.477	0.968	0.0246048038572487	0.0173	0.1554	14004	16757	14424.77
3168826	chr6	rs148020349	70205575	C	T	0.487	0.477	0.967	0.024702368640342	0.0173	0.1533	14004	16757	14424.77
3164540	chr6	rs202198195	70209105	T	C	0.0227	0.0222	0.88	-0.0358033589652777	0.0602	0.5523	14004	16757	14424.77
3159945	chr6	rs9766343	70209719	A	G	0.927	0.929	1.0	0.0012991557316201	0.0327	0.969	14004	16757	14424.77
3167571	chr6	rs368653643	70210194	T	C	0.982	0.982	0.705	0.0281014301108748	0.0788	0.7212	13014	15757	13429.79
3155694	chr6	rs76739575	70211764	T	C	0.927	0.929	1.0	0.0013990209137074	0.0327	0.9655	14004	16757	14424.77
3160782	chr6	rs77609266	70211768	C	T	0.927	0.929	1.0	0.0013990209137074	0.0327	0.9669	14004	16757	14424.77
3157844	chr6	rs60981437	70212025	G	A	0.927	0.929	1.0	0.0013990209137074	0.0327	0.967	14004	16757	14424.77
3146626	chr6	rs12198048	70212129	G	A	0.954	0.958	0.973	-0.0694036701388791	0.0431	0.1079	13014	15757	13429.79
3170702	chr6	rs61500158	70212217	T	A	0.927	0.929	1.0	0.0013990209137074	0.0327	0.966	14004	16757	14424.77
3145462	chr6	rs2573011	70212746	A	C	0.0212	0.0206	0.947	-0.0358033589652777	0.0621	0.5646	13147	15808	13524.11
3145541	chr6	rs12199815	70212918	G	T	0.955	0.958	0.972	-0.0723986646217843	0.0432	0.09421	13014	15757	13429.79
3165830	chr6	rs9454798	70212964	A	G	0.955	0.958	0.955	-0.0623010261973793	0.042	0.1381	14004	16757	14424.77
3166252	chr6	rs2573012	70213011	T	C	0.0212	0.0206	0.947	-0.0356997191343252	0.0621	0.5651	13147	15808	13524.11
3145078	chr6	rs9354862	70213072	A	T	0.947	0.95	0.895	-0.092203012053614	0.0404	0.0226	14004	16757	14424.77
3161069	chr6	rs9346297	70213249	T	C	0.659	0.666	1.0	-0.0235962138551867	0.0179	0.1881	14004	16757	14424.77
3159932	chr6	rs1618142	70213281	T	C	0.0212	0.0206	0.946	-0.035596090043474	0.0621	0.5666	13147	15808	13524.11
3160669	chr6	rs1934303	70213862	T	C	0.659	0.666	1.0	-0.0235962138551867	0.0179	0.1879	14004	16757	14424.77
3158626	chr6	rs1624031	70213977	A	G	0.0934	0.0914	0.983	-0.0082035573506883	0.0294	0.7799	14004	16757	14424.77
3149070	chr6	rs79835901	70213983	C	A	0.987	0.987	0.64	0.0115035793834154	0.1183	0.9225	8867	10986	9041.03
3163861	chr6	rs2573013	70214020	A	G	0.479	0.468	0.985	0.0288012338056278	0.0172	0.09326	14004	16757	14424.77
3148865	chr6	rs2573014	70214221	G	A	0.479	0.468	0.985	0.0288012338056278	0.0172	0.09328	14004	16757	14424.77
3171264	chr6	rs1768941	70214343	T	C	0.0212	0.0206	0.945	-0.0352023974087295	0.0621	0.5716	13147	15808	13524.11
3145752	chr6	rs970516	70214389	G	C	0.0212	0.0206	0.945	-0.0352956263947246	0.0621	0.5704	13147	15808	13524.11
3151201	chr6	rs12110894	70214751	G	A	0.926	0.928	0.996	-0.0040983869261633	0.0326	0.8998	14004	16757	14424.77
3162070	chr6	rs12110376	70214844	C	T	0.927	0.929	1.0	0.0013990209137074	0.0327	0.9659	14004	16757	14424.77
3158925	chr6	rs4707087	70214937	T	G	0.659	0.666	1.0	-0.0235962138551867	0.0179	0.1873	14004	16757	14424.77
3170631	chr6	rs970517	70214956	C	T	0.0934	0.0914	0.983	-0.0082035573506883	0.0294	0.7806	14004	16757	14424.77
3159213	chr6	rs1768943	70215289	G	A	0.0212	0.0206	0.944	-0.0347985055426955	0.0622	0.5754	13147	15808	13524.11
3150141	chr6	rs1743755	70215315	C	G	0.0934	0.0914	0.983	-0.0081027387031859	0.0294	0.7833	14004	16757	14424.77
3151121	chr6	rs1743756	70215698	A	G	0.0212	0.0206	0.944	-0.0346949697968869	0.0622	0.5763	13147	15808	13524.11
3164679	chr6	rs9942431	70215784	C	T	0.927	0.929	1.0	0.0014988761237359	0.0327	0.9631	14004	16757	14424.77
3171168	chr6	rs1768945	70215858	A	G	0.0934	0.0914	0.982	-0.0081027387031859	0.0294	0.7821	14004	16757	14424.77
3158584	chr6	rs1743757	70216147	A	T	0.0963	0.0945	0.961	-0.0105049846451474	0.0293	0.7191	14004	16757	14424.77
3146815	chr6	rs1768947	70216506	C	T	0.0212	0.0206	0.944	-0.033701571673015	0.0622	0.5883	13147	15808	13524.11
3154861	chr6	rs1743758	70216525	A	C	0.0212	0.0206	0.944	-0.033701571673015	0.0622	0.5881	13147	15808	13524.11
3163915	chr6	rs1743760	70216832	G	A	0.0212	0.0206	0.943	-0.0335981494309355	0.0622	0.5887	13147	15808	13524.11
3151709	chr6	rs1743761	70217181	T	C	0.0212	0.0206	0.943	-0.0335981494309355	0.0622	0.5893	13147	15808	13524.11
3167174	chr6	rs11757257	70217452	G	C	0.936	0.939	0.918	-0.0862989035863658	0.0366	0.01831	14004	16757	14424.77
3149187	chr6	rs1033788	70217478	T	G	0.479	0.468	0.986	0.0289955368412525	0.0172	0.09164	14004	16757	14424.77
3170255	chr6	rs1033789	70217661	A	G	0.0209	0.0203	0.941	-0.0270012755029434	0.0626	0.6661	13147	15808	13524.11
3170313	chr6	rs1934305	70218058	T	C	0.927	0.929	0.999	0.001598721363697	0.0327	0.9603	14004	16757	14424.77
3160280	chr6	rs12174145	70218107	C	A	0.659	0.666	1.0	-0.0235962138551867	0.0179	0.1876	14004	16757	14424.77
3157767	chr6	rs1768948	70218137	T	C	0.0209	0.0203	0.94	-0.026898543868701	0.0626	0.6672	13147	15808	13524.11
3159194	chr6	rs1570298	70218298	A	T	0.0213	0.0206	0.941	-0.0329985112635755	0.0622	0.5955	13147	15808	13524.11
3171563	chr6	rs10455687	70218395	T	C	0.955	0.958	0.972	-0.0685037054338901	0.0432	0.113	13014	15757	13429.79
3145135	chr6	rs1743765	70218439	C	T	0.0934	0.0914	0.981	-0.0081027387031859	0.0294	0.7819	14004	16757	14424.77
3149820	chr6	rs1934306	70218578	C	T	0.479	0.468	0.986	0.0289955368412525	0.0172	0.09125	14004	16757	14424.77
3146771	chr6	rs1570300	70218704	G	A	0.0212	0.0206	0.941	-0.0329985112635755	0.0622	0.5962	13147	15808	13524.11
3149267	chr6	rs1934307	70218733	A	G	0.479	0.468	0.986	0.0291023874205329	0.0172	0.09025	14004	16757	14424.77
3153879	chr6	rs146655032	70219203	A	G	0.987	0.987	0.704	0.0061013488579762	0.0981	0.9502	11457	12470	11499.59
3150705	chr6	rs10945168	70219426	G	A	0.659	0.666	1.0	-0.0239034240815591	0.0179	0.1825	14004	16757	14424.77
3154152	chr6	rs76149006	70219504	C	T	0.725	0.729	0.981	-0.0046005663955682	0.0192	0.8125	14004	16757	14424.77
3160486	chr6	rs12175938	70219541	G	A	0.659	0.666	1.0	-0.0236986067778773	0.0179	0.1855	14004	16757	14424.77
3145324	chr6	rs10945169	70219616	C	G	0.659	0.666	1.0	-0.0239034240815591	0.0179	0.1825	14004	16757	14424.77
3157449	chr6	rs16867738	70219849	G	A	0.927	0.929	0.999	0.0020977980821461	0.0327	0.9492	14004	16757	14424.77
3165361	chr6	rs1743766	70219905	A	T	0.0934	0.0914	0.98	-0.0081027387031859	0.0294	0.7817	14004	16757	14424.77
3167839	chr6	rs1743767	70219911	A	C	0.0212	0.0205	0.938	-0.0316041926269978	0.0624	0.6125	13147	15808	13524.11
3157706	chr6	rs2757761	70220124	T	C	0.479	0.468	0.986	0.0288983900426488	0.0172	0.09176	14004	16757	14424.77
3160059	chr6	rs73484755	70220262	C	T	0.927	0.929	0.999	0.0020977980821461	0.0327	0.9492	14004	16757	14424.77
3156546	chr6	rs1768950	70220355	C	G	0.0213	0.0206	0.938	-0.0318003125497978	0.0623	0.6091	13147	15808	13524.11
3149756	chr6	rs16867744	70220528	T	C	0.927	0.929	0.998	0.0018981972830802	0.0327	0.9526	14004	16757	14424.77
3147313	chr6	rs1768951	70221027	T	A	0.434	0.426	0.99	0.0189002595004805	0.0172	0.273	14004	16757	14424.77
3161367	chr6	rs1743768	70221098	T	C	0.0213	0.0206	0.937	-0.0316041926269978	0.0623	0.612	13147	15808	13524.11
3151937	chr6	rs9364015	70221109	T	C	0.659	0.666	1.0	-0.0236986067778773	0.0179	0.1862	14004	16757	14424.77
3157245	chr6	rs2146066	70221457	C	T	0.659	0.666	1.0	-0.023401696181619	0.0179	0.1915	14004	16757	14424.77
3167840	chr6	rs2757762	70221479	G	A	0.479	0.468	0.986	0.029296631955588	0.0172	0.0879	14004	16757	14424.77
3170102	chr6	rs2573015	70221526	G	A	0.479	0.468	0.985	0.0288012338056278	0.0172	0.09312	14004	16757	14424.77
3159179	chr6	rs7769873	70221722	T	C	0.927	0.929	0.998	0.0016985566355815	0.0327	0.9576	14004	16757	14424.77
3158405	chr6	rs4380720	70221786	G	A	0.659	0.666	1.0	-0.0236986067778773	0.0179	0.1863	14004	16757	14424.77
3145394	chr6	rs6939871	70221987	T	A	0.927	0.929	0.998	0.0016985566355815	0.0327	0.9578	14004	16757	14424.77
3153248	chr6	rs75211352	70222283	T	C	0.955	0.958	0.971	-0.0686000914922569	0.0433	0.1127	13014	15757	13429.79
3147635	chr6	rs6940595	70222373	T	C	0.927	0.929	0.998	0.0016985566355815	0.0327	0.9579	14004	16757	14424.77
3169668	chr6	rs2757763	70222480	A	G	0.0213	0.0207	0.926	-0.0341050206499513	0.0625	0.5855	13147	15808	13524.11
3151575	chr6	rs2757764	70222597	C	T	0.479	0.467	0.983	0.0287040681283552	0.0172	0.09542	14004	16757	14424.77
3162129	chr6	rs1768967	70223058	C	T	0.882	0.886	0.982	-0.0236986067778773	0.0267	0.3739	14004	16757	14424.77
3155043	chr6	rs2757766	70223094	A	G	0.479	0.467	0.982	0.0284027945161868	0.0172	0.09831	14004	16757	14424.77
3153549	chr6	rs9364016	70223307	G	A	0.726	0.729	0.975	-0.0046005663955682	0.0193	0.8115	14004	16757	14424.77
3150276	chr6	rs73468512	70223421	C	G	0.927	0.929	0.997	0.001598721363697	0.0327	0.9615	14004	16757	14424.77
3146853	chr6	rs59802554	70223745	G	A	0.927	0.929	0.997	0.0013990209137074	0.0327	0.9659	14004	16757	14424.77
3158021	chr6	rs1743769	70223979	G	T	0.542	0.552	0.982	-0.0302015087331214	0.0172	0.08001	14004	16757	14424.77
3160963	chr6	rs12206228	70224292	T	C	0.66	0.666	0.994	-0.0231969816042026	0.018	0.1974	14004	16757	14424.77
3163793	chr6	rs1743770	70224454	A	C	0.0196	0.0192	0.93	-0.0428970626523952	0.0649	0.5085	13147	15808	13524.11
3151638	chr6	rs12206486	70224911	A	G	0.955	0.958	0.969	-0.0698003402592755	0.0434	0.1078	13014	15757	13429.79
3148117	chr6	rs140903235	70225003	A	G	0.987	0.986	0.536	0.198596728096051	0.1166	0.08849	10320	11283	10331.15
3159550	chr6	rs75487085	70225050	C	T	0.928	0.929	0.99	-0.001300845733048	0.033	0.9686	14004	16757	14424.77
3170514	chr6	rs112539006	70225090	C	T	0.475	0.465	0.98	0.0242046886968174	0.0172	0.1598	14004	16757	14424.77
3153112	chr6	rs9454805	70225210	G	A	0.885	0.889	0.986	-0.0267033828345498	0.0269	0.3215	14004	16757	14424.77
3166697	chr6	rs143356622	70225213	G	A	0.927	0.929	0.996	0.0008995952428359	0.0327	0.9791	14004	16757	14424.77
3164055	chr6	rs9360388	70225341	T	G	0.661	0.667	0.992	-0.01999864650669	0.018	0.2668	14004	16757	14424.77
3152200	chr6	rs117901515	70231720	A	T	0.928	0.929	0.991	-0.0009004052431641	0.0329	0.9775	14004	16757	14424.77
3171123	chr6	rs7771752	70231819	C	T	0.927	0.928	0.997	0.0018981972830802	0.0327	0.9539	14004	16757	14424.77
3169185	chr6	rs10945178	70231916	C	A	0.956	0.959	0.971	-0.0648052233661156	0.0437	0.1383	13014	15757	13429.79
3146909	chr6	rs4599590	70232083	A	T	0.661	0.667	0.995	-0.0197028322758684	0.018	0.2721	14004	16757	14424.77
3158443	chr6	rs10806625	70232204	C	T	0.956	0.959	0.971	-0.0644958553811008	0.0437	0.1399	13014	15757	13429.79
3171193	chr6	rs4706215	70232324	A	T	0.546	0.556	0.987	-0.0282965991551138	0.0172	0.09982	14004	16757	14424.77
3167923	chr6	rs4707093	70232341	A	G	0.661	0.667	0.996	-0.0197028322758684	0.018	0.2725	14004	16757	14424.77
3163434	chr6	rs4707094	70232444	A	G	0.661	0.667	0.997	-0.0196008476550609	0.018	0.2751	14004	16757	14424.77
3156455	chr6	rs1293043	70232581	A	G	0.0191	0.0188	0.914	-0.0361039752308815	0.0639	0.5717	14004	16757	14424.77
3162895	chr6	rs1934314	70232610	T	C	0.546	0.556	0.988	-0.0281011651109099	0.0172	0.1018	14004	16757	14424.77
3149406	chr6	rs9364022	70232970	A	G	0.661	0.667	0.998	-0.0194988734340555	0.018	0.2789	14004	16757	14424.77
3153279	chr6	rs9364023	70233039	C	T	0.661	0.667	0.998	-0.0193969096107316	0.018	0.2794	14004	16757	14424.77
3148361	chr6	rs9454817	70233052	G	A	0.885	0.889	0.989	-0.0252049938352247	0.0269	0.349	14004	16757	14424.77
3151540	chr6	rs9354865	70233513	G	T	0.546	0.556	0.99	-0.0278954863187535	0.0172	0.104	14004	16757	14424.77
3151416	chr6	rs9354866	70233629	C	T	0.661	0.667	1.0	-0.0194988734340555	0.0179	0.2781	14004	16757	14424.77
3158060	chr6	rs9342757	70233708	C	T	0.546	0.556	0.991	-0.027998320426861	0.0172	0.1033	14004	16757	14424.77
3160019	chr6	rs73468522	70233801	A	T	0.885	0.889	0.989	-0.0248973835545144	0.0269	0.3558	14004	16757	14424.77
3154604	chr6	rs73468523	70233825	G	A	0.885	0.889	0.989	-0.0248973835545144	0.0269	0.3554	14004	16757	14424.77
3171177	chr6	rs1293044	70233881	T	C	0.0184	0.018	0.946	-0.0411032840784537	0.0661	0.5336	13147	15808	13524.11
3145134	chr6	rs9364024	70233943	A	T	0.733	0.735	0.961	0.0007996801705642	0.0196	0.9686	14004	16757	14424.77
3145080	chr6	rs80302453	70234013	A	G	0.956	0.959	0.972	-0.0643998640842381	0.0437	0.1407	13014	15757	13429.79
3156207	chr6	rs73468524	70234115	A	G	0.927	0.928	0.999	0.0020977980821461	0.0326	0.9489	14004	16757	14424.77
3153232	chr6	rs10455688	70234131	A	C	0.661	0.667	1.0	-0.0194988734340555	0.0179	0.2777	14004	16757	14424.77
3146257	chr6	rs79271027	70234153	T	C	0.956	0.959	0.972	-0.0643038820008199	0.0437	0.1412	13014	15757	13429.79
3153003	chr6	rs79543671	70234205	T	C	0.956	0.959	0.972	-0.0633978386299677	0.0437	0.1469	13014	15757	13429.79
3155107	chr6	rs4707098	70235199	C	G	0.546	0.556	0.992	-0.0278954863187535	0.0172	0.1039	14004	16757	14424.77
3163022	chr6	rs7754434	70235364	C	T	0.927	0.928	0.999	0.0020977980821461	0.0326	0.9487	14004	16757	14424.77
3160879	chr6	rs2153276	70235763	G	T	0.661	0.667	1.0	-0.019294956182969	0.0179	0.2811	14004	16757	14424.77
3168681	chr6	rs1934311	70235820	G	A	0.474	0.464	0.989	0.0226026252094292	0.0171	0.187	14004	16757	14424.77
3159067	chr6	rs75277302	70235880	G	T	0.968	0.97	0.905	-0.0668024151462154	0.0542	0.2178	12523	15078	12859.9
3152538	chr6	rs9354867	70236465	G	C	0.661	0.667	1.0	-0.019294956182969	0.0179	0.2815	14004	16757	14424.77
3150838	chr6	rs9364025	70236524	C	G	0.661	0.667	1.0	-0.0191012733024012	0.0179	0.2861	14004	16757	14424.77
3149389	chr6	rs9346301	70237636	T	G	0.885	0.889	0.989	-0.0248973835545144	0.0269	0.3545	14004	16757	14424.77
3159509	chr6	rs2572987	70237830	T	C	0.474	0.464	0.99	0.0223972974420383	0.0171	0.191	14004	16757	14424.77
3167234	chr6	rs2757772	70238111	A	T	0.0187	0.0184	0.954	-0.0458973523870375	0.0653	0.4823	13147	15808	13524.11
3146768	chr6	rs7770631	70238408	C	T	0.955	0.959	0.966	-0.0668024151462154	0.0437	0.1264	13014	15757	13429.79
3159530	chr6	rs7756739	70238673	T	C	0.546	0.556	0.992	-0.0275973271921043	0.0172	0.1084	14004	16757	14424.77
3166582	chr6	rs2572989	70238785	C	T	0.475	0.464	0.989	0.0226026252094292	0.0171	0.1868	14004	16757	14424.77
3145884	chr6	rs12196195	70239046	A	G	0.956	0.959	0.972	-0.0618966805401821	0.0436	0.1561	13014	15757	13429.79
3166510	chr6	rs9346304	70239449	T	C	0.547	0.557	0.989	-0.0275048131221902	0.0172	0.1102	14004	16757	14424.77
3146802	chr6	rs9346305	70239450	T	C	0.547	0.557	0.99	-0.0275973271921043	0.0172	0.1079	14004	16757	14424.77
3163147	chr6	rs4612124	70239943	A	G	0.885	0.889	0.988	-0.0244976316004002	0.0269	0.3626	14004	16757	14424.77
3149052	chr6	rs73468530	70239968	G	A	0.927	0.928	0.998	0.0012991557316201	0.0326	0.9685	14004	16757	14424.77
3151749	chr6	rs1885488	70240180	C	T	0.0188	0.0185	0.952	-0.0453007592301635	0.0653	0.4877	13147	15808	13524.11
3163518	chr6	rs7772358	70240269	A	T	0.546	0.556	0.992	-0.0274020297483382	0.0172	0.1097	14004	16757	14424.77
3169058	chr6	rs73468534	70240563	G	T	0.927	0.928	0.997	0.0012991557316201	0.0326	0.9689	14004	16757	14424.77
3166090	chr6	rs9294840	70240932	A	G	0.661	0.667	1.0	-0.019294956182969	0.0179	0.2827	14004	16757	14424.77
3146331	chr6	rs1028618	70240994	T	C	0.546	0.556	0.992	-0.0274020297483382	0.0172	0.1101	14004	16757	14424.77
3170965	chr6	rs2146067	70241110	T	C	0.661	0.667	1.0	-0.019203206984436	0.0179	0.284	14004	16757	14424.77
3151830	chr6	rs9454820	70241869	T	C	0.955	0.958	0.971	-0.0601959637034527	0.0435	0.1664	13014	15757	13429.79
3164051	chr6	rs9454821	70241956	T	A	0.885	0.889	0.989	-0.0236986067778773	0.0269	0.3777	14004	16757	14424.77
3165959	chr6	rs1028620	70242063	A	C	0.0187	0.0184	0.955	-0.046201018900714	0.0653	0.4795	13147	15808	13524.11
3145458	chr6	rs2572990	70242317	T	C	0.0187	0.0184	0.955	-0.046201018900714	0.0653	0.4796	13147	15808	13524.11
3163801	chr6	rs10945180	70242411	G	C	0.662	0.667	1.0	-0.019203206984436	0.0179	0.2848	14004	16757	14424.77
3158712	chr6	rs9346306	70242652	G	A	0.662	0.667	1.0	-0.0191012733024012	0.0179	0.2856	14004	16757	14424.77
3154352	chr6	rs9446137	70242976	C	G	0.885	0.889	0.988	-0.0236986067778773	0.0269	0.3782	14004	16757	14424.77
3163379	chr6	rs9454822	70243006	G	A	0.958	0.96	0.965	-0.0643038820008199	0.0431	0.1362	14004	16757	14424.77
3147442	chr6	rs11964609	70243021	G	A	0.927	0.928	0.996	0.001099395443301	0.0327	0.9723	14004	16757	14424.77
3148219	chr6	rs75692537	70243499	C	A	0.976	0.977	0.788	-0.0408949138454712	0.065	0.5293	13014	15757	13429.79
3147998	chr6	rs7772995	70244210	G	T	0.884	0.889	0.988	-0.0235962138551867	0.0269	0.3803	14004	16757	14424.77
3159816	chr6	rs1293047	70244221	T	C	0.357	0.351	0.999	0.0149969810059077	0.0177	0.3974	14004	16757	14424.77
3145088	chr6	rs1934310	70244222	G	A	0.475	0.464	0.989	0.021898468701116	0.0171	0.2019	14004	16757	14424.77
3145130	chr6	rs9294842	70244461	A	G	0.958	0.96	0.965	-0.0638987258502317	0.0431	0.1383	14004	16757	14424.77
3171687	chr6	rs7774826	70244544	C	T	0.884	0.889	0.989	-0.0235040691879941	0.0268	0.3813	14004	16757	14424.77
3149612	chr6	rs7773858	70244679	G	A	0.884	0.889	0.989	-0.0235040691879941	0.0268	0.3813	14004	16757	14424.77
3151918	chr6	rs12216026	70244695	C	T	0.956	0.959	0.971	-0.0608015124606624	0.0435	0.1628	13014	15757	13429.79
3157447	chr6	rs1934309	70245286	C	G	0.546	0.556	0.991	-0.0270012755029434	0.0172	0.1157	14004	16757	14424.77
3149419	chr6	rs7741559	70245401	C	G	0.958	0.96	0.966	-0.0638027918527484	0.0431	0.1383	14004	16757	14424.77
3161208	chr6	rs7741745	70245509	C	T	0.884	0.889	0.989	-0.0232993336544035	0.0268	0.3858	14004	16757	14424.77
3147257	chr6	rs5007406	70245522	T	C	0.546	0.556	0.991	-0.026898543868701	0.0172	0.1169	14004	16757	14424.77
3154125	chr6	rs5007407	70245526	A	G	0.662	0.667	1.0	-0.0189993500097828	0.0179	0.2886	14004	16757	14424.77
3148370	chr6	rs9351763	70245692	G	A	0.662	0.667	1.0	-0.0189993500097828	0.0179	0.2882	14004	16757	14424.77
3160652	chr6	rs7746218	70245880	C	T	0.884	0.889	0.989	-0.0231969816042026	0.0268	0.3872	14004	16757	14424.77
3157118	chr6	rs79559663	70245929	C	G	0.964	0.967	0.818	-0.144205299481394	0.0533	0.006835	13014	15757	13429.79
3147441	chr6	rs7766027	70245985	A	G	0.884	0.889	0.989	-0.0231969816042026	0.0268	0.388	14004	16757	14424.77
3166229	chr6	rs2572988	70246074	G	C	0.474	0.464	0.989	0.0213993910058902	0.0171	0.2109	14004	16757	14424.77
3162938	chr6	rs10046144	70246093	C	T	0.884	0.888	0.989	-0.0231048737150968	0.0268	0.3886	14004	16757	14424.77
3151607	chr6	rs10046309	70246201	G	A	0.871	0.877	0.965	-0.0289963604415917	0.0259	0.2625	14004	16757	14424.77
3148603	chr6	rs12200997	70246243	T	A	0.884	0.888	0.988	-0.0231048737150968	0.0268	0.39	14004	16757	14424.77
3160248	chr6	rs10223531	70246412	A	G	0.884	0.888	0.988	-0.0231048737150968	0.0268	0.3884	14004	16757	14424.77
3170834	chr6	rs9364028	70246777	G	A	0.546	0.556	0.991	-0.026898543868701	0.0172	0.117	14004	16757	14424.77
3145049	chr6	rs9446138	70246915	G	T	0.884	0.889	0.988	-0.0231969816042026	0.0268	0.3876	14004	16757	14424.77
3169168	chr6	rs9346307	70247120	C	T	0.662	0.667	1.0	-0.0189993500097828	0.0179	0.2887	14004	16757	14424.77
3164701	chr6	rs9454826	70247136	C	T	0.884	0.889	0.988	-0.0231969816042026	0.0268	0.3867	14004	16757	14424.77
3164801	chr6	rs73468550	70247175	T	C	0.927	0.928	0.995	0.0020977980821461	0.0326	0.9485	14004	16757	14424.77
3165781	chr6	rs9454827	70247790	T	C	0.884	0.889	0.987	-0.0231969816042026	0.0268	0.3868	14004	16757	14424.77
3148586	chr6	rs9454828	70247835	A	G	0.884	0.889	0.987	-0.0231969816042026	0.0268	0.3867	14004	16757	14424.77
3156979	chr6	rs6905179	70248343	T	G	0.618	0.627	0.996	-0.0277001306422786	0.0175	0.114	14004	16757	14424.77
3150916	chr6	rs1293037	70248345	C	T	0.0905	0.0888	0.978	-0.0098988321792475	0.0298	0.7411	14004	16757	14424.77
3158942	chr6	rs6920218	70248464	G	A	0.957	0.96	0.955	-0.058901107920161	0.0428	0.1691	14004	16757	14424.77
3166988	chr6	rs1934313	70248674	T	C	0.546	0.556	0.991	-0.0267958227871631	0.0172	0.1192	14004	16757	14424.77
3160195	chr6	rs9446140	70250729	C	T	0.619	0.627	0.995	-0.0275973271921043	0.0175	0.1153	14004	16757	14424.77
3148906	chr6	rs79975436	70250971	C	T	0.956	0.959	0.926	-0.0641012834065877	0.0431	0.1367	14004	16757	14424.77
3160947	chr6	rs2225984	70251111	A	C	0.474	0.464	0.988	0.0213993910058902	0.0171	0.2124	14004	16757	14424.77
3153928	chr6	rs13196418	70251478	C	A	0.93	0.934	0.854	-0.0825015615118015	0.0364	0.0233	14004	16757	14424.77
3158795	chr6	rs9360390	70251504	G	A	0.661	0.667	0.999	-0.0177974390305806	0.018	0.322	14004	16757	14424.77
3159650	chr6	rs12207087	70252374	G	A	0.958	0.961	0.962	-0.0654028946007014	0.0433	0.1309	14004	16757	14424.77
3146991	chr6	rs1293039	70252686	T	A	0.429	0.422	0.99	0.0128964817350202	0.0172	0.453	14004	16757	14424.77
3169033	chr6	rs12207976	70255161	T	A	0.958	0.961	0.958	-0.0659047873877183	0.0434	0.1287	14004	16757	14424.77
3160090	chr6	rs1293040	70255261	A	G	0.0186	0.0183	0.96	-0.0465990663783681	0.0653	0.4758	13147	15808	13524.11
3170533	chr6	rs12208263	70255634	T	A	0.958	0.961	0.958	-0.0660970683749259	0.0434	0.128	14004	16757	14424.77
3156685	chr6	rs2757775	70256321	A	G	0.0186	0.0183	0.961	-0.046201018900714	0.0653	0.4794	13147	15808	13524.11
3166963	chr6	rs2757776	70256379	C	T	0.0184	0.0181	0.961	-0.0406970023321042	0.0656	0.535	13147	15808	13524.11
3164924	chr6	rs2572986	70257220	T	C	0.0901	0.0884	0.976	-0.0095050300143049	0.0299	0.7517	14004	16757	14424.77
3157227	chr6	rs1768960	70257762	T	C	0.43	0.423	0.988	0.0131037693769772	0.0173	0.4489	14004	16757	14424.77
3165281	chr6	rs79450836	70258232	C	T	0.983	0.985	0.804	-0.174198637214404	0.0808	0.03099	12523	15078	12859.9
3161072	chr6	rs2572985	70258674	C	A	0.474	0.465	0.985	0.0213993910058902	0.0172	0.2132	14004	16757	14424.77
3146321	chr6	rs2572984	70259096	T	C	0.0901	0.0883	0.976	-0.0094040800752939	0.0299	0.7546	14004	16757	14424.77
3147437	chr6	rs141988480	70259226	C	T	0.928	0.929	0.982	-0.0012007205765188	0.0331	0.972	14004	16757	14424.77
3157855	chr6	rs1768962	70259725	T	C	0.43	0.423	0.988	0.0128964817350202	0.0172	0.4529	14004	16757	14424.77
3170118	chr6	rs1768963	70259938	A	C	0.0184	0.0181	0.961	-0.0408949138454712	0.0656	0.5331	13147	15808	13524.11
3163886	chr6	rs1631595	70260055	A	G	0.43	0.423	0.988	0.0129951954948113	0.0172	0.45	14004	16757	14424.77
3164781	chr6	rs2757777	70260705	G	A	0.474	0.465	0.985	0.0213015034199157	0.0172	0.2147	14004	16757	14424.77
3149172	chr6	rs77130241	70260911	G	A	0.953	0.954	0.774	-0.0326988269632397	0.0454	0.4709	14004	16757	14424.77
3149288	chr6	rs13216000	70260991	C	T	0.66	0.666	0.994	-0.0178992398878318	0.018	0.3195	14004	16757	14424.77
3156768	chr6	rs1743789	70261307	C	T	0.0184	0.018	0.964	-0.0399994162638657	0.0656	0.5416	13147	15808	13524.11
3164393	chr6	rs72906423	70261968	C	T	0.97	0.969	0.334	0.0794025027861132	0.0843	0.346	14004	16757	14424.77
3148701	chr6	rs145715471	70262526	T	C	0.986	0.986	0.561	0.104801359359076	0.0998	0.2941	12157	14808	12529.13
3171137	chr6	rs6455327	70262569	T	C	0.589	0.596	0.994	-0.0165969709073694	0.0173	0.3387	14004	16757	14424.77
3158504	chr6	rs1293041	70262725	G	A	0.0186	0.0183	0.964	-0.0451961304529691	0.0653	0.4883	13147	15808	13524.11
3158523	chr6	rs1293042	70263005	C	T	0.429	0.421	0.992	0.0129951954948113	0.0172	0.4491	14004	16757	14424.77
3162934	chr6	rs79257518	70263228	T	C	0.958	0.961	0.95	-0.0674975614490263	0.0437	0.1223	14004	16757	14424.77
3155215	chr6	rs996948	70263562	C	T	0.66	0.665	0.999	-0.0169020380753563	0.0179	0.3455	14004	16757	14424.77
3168839	chr6	rs2572981	70264430	C	G	0.433	0.426	0.993	0.0105046326450854	0.0172	0.5423	14004	16757	14424.77
3168903	chr6	rs2757778	70265940	G	A	0.433	0.425	0.993	0.0109992854583691	0.0172	0.5214	14004	16757	14424.77
3156134	chr6	rs16867769	70267998	C	A	0.928	0.93	0.977	-0.0012007205765188	0.0332	0.9716	14004	16757	14424.77
3153475	chr6	rs9342759	70268006	G	A	0.588	0.595	0.995	-0.0165969709073694	0.0173	0.3365	14004	16757	14424.77
3163055	chr6	rs2016403	70268412	T	C	0.0185	0.0183	0.965	-0.0465990663783681	0.0653	0.4748	13147	15808	13524.11
3161915	chr6	rs9346309	70269365	A	G	0.588	0.595	0.995	-0.0164953025291975	0.0173	0.3385	14004	16757	14424.77
3170108	chr6	rs980223	70269974	A	C	0.43	0.423	0.993	0.0129951954948113	0.0172	0.4501	14004	16757	14424.77
3167157	chr6	rs79131470	70270027	G	T	0.949	0.951	0.894	-0.0868986560701441	0.0411	0.03424	14004	16757	14424.77
3161091	chr6	rs2093454	70270138	C	T	0.588	0.595	0.994	-0.0164953025291975	0.0173	0.3398	14004	16757	14424.77
3164705	chr6	rs2757780	70270526	A	G	0.0192	0.0189	0.948	-0.046201018900714	0.0648	0.4761	13147	15808	13524.11
3161293	chr6	rs2757781	70270547	A	G	0.43	0.423	0.993	0.0128964817350202	0.0172	0.4532	14004	16757	14424.77
3164930	chr6	rs13205898	70271095	C	T	0.938	0.942	0.852	-0.088798427358848	0.0386	0.02148	14004	16757	14424.77
3147400	chr6	rs1768973	70271308	G	A	0.0184	0.0195	0.96	-0.0746050187378346	0.0671	0.2657	12671	13790	12753.81
3170169	chr6	rs7763257	70272290	C	T	0.587	0.594	0.991	-0.0152050125429676	0.0173	0.3791	14004	16757	14424.77
3164575	chr6	rs2208696	70273083	T	C	0.0186	0.0198	0.957	-0.0810040029031109	0.0668	0.225	12671	13790	12753.81
3168853	chr6	rs9346311	70273293	A	G	0.588	0.595	0.993	-0.0163021610829842	0.0173	0.3454	14004	16757	14424.77
3155409	chr6	rs189084462	70273549	C	A	0.987	0.988	0.734	-0.0652000732482552	0.1196	0.5857	8357	7919	7910.19
3164809	chr6	rs9342761	70273613	G	A	0.431	0.424	0.986	0.0100988346774146	0.0173	0.5586	14004	16757	14424.77
3162533	chr6	rs1799676	70274962	C	T	0.0185	0.0195	0.953	-0.0754997094016475	0.0671	0.2605	12671	13790	12753.81
3149583	chr6	rs1768969	70275261	T	C	0.0185	0.0181	0.955	-0.0428031223253094	0.0658	0.5154	13147	15808	13524.11
3167888	chr6	rs1743792	70275966	A	G	0.0187	0.0183	0.954	-0.0486966685402845	0.0655	0.4567	13147	15808	13524.11
3146954	chr6	rs1743793	70276267	A	C	0.433	0.425	0.986	0.0126002819757385	0.0173	0.4668	14004	16757	14424.77
3147829	chr6	rs12202895	70277377	T	C	0.59	0.597	0.991	-0.0166986496230515	0.0173	0.3347	14004	16757	14424.77
3145474	chr6	rs10945182	70277658	C	T	0.588	0.595	0.992	-0.015895669405385	0.0173	0.3587	14004	16757	14424.77
3150089	chr6	rs1768958	70277737	G	T	0.0187	0.0184	0.952	-0.0492952917248775	0.0655	0.451	13147	15808	13524.11
3163724	chr6	rs139096964	70278049	C	A	0.987	0.987	0.658	0.0575044650684261	0.1135	0.6128	8720	9495	8652.25
3168506	chr6	rs1768956	70278547	T	C	0.0187	0.0184	0.951	-0.0494949124461712	0.0655	0.4495	13147	15808	13524.11
3162250	chr6	rs7744546	70279345	A	G	0.59	0.597	0.991	-0.0165969709073694	0.0173	0.3392	14004	16757	14424.77
3147104	chr6	rs76569766	70279462	C	A	0.957	0.96	0.946	-0.0723019117554052	0.0449	0.1073	13014	15757	13429.79
3163857	chr6	rs9360391	70279477	G	A	0.662	0.667	0.99	-0.0182963622831166	0.018	0.3105	14004	16757	14424.77
3146615	chr6	rs75647542	70279730	C	T	0.929	0.93	0.962	-0.001300845733048	0.0336	0.9693	14004	16757	14424.77
3167737	chr6	rs7774460	70279880	T	G	0.433	0.426	0.99	0.009197572354042	0.0172	0.5948	14004	16757	14424.77
3147546	chr6	rs6914524	70280617	C	A	0.588	0.595	0.992	-0.0154994990469515	0.0173	0.3723	14004	16757	14424.77
3163651	chr6	rs139081228	70280723	A	G	0.968	0.968	0.94	0.0210959082947329	0.0519	0.6837	13014	15757	13429.79
3146849	chr6	rs79518514	70282460	C	T	0.987	0.987	0.593	0.0052959516591825	0.1001	0.9575	12523	15078	12859.9
3161272	chr6	rs9364032	70283404	G	C	0.432	0.426	0.988	0.0084045823438103	0.0172	0.6278	14004	16757	14424.77
3148773	chr6	rs12196987	70285041	A	G	0.588	0.595	0.989	-0.0143017847108596	0.0174	0.4096	14004	16757	14424.77
3151096	chr6	rs2757754	70286131	T	C	0.43	0.423	0.986	0.0111970780932162	0.0173	0.5176	14004	16757	14424.77
3163863	chr6	rs2757755	70286194	T	C	0.43	0.423	0.986	0.0107025231331357	0.0173	0.5361	14004	16757	14424.77
3168812	chr6	rs2757756	70286223	G	T	0.43	0.423	0.986	0.0108014536938559	0.0173	0.5334	14004	16757	14424.77
3170060	chr6	rs80306187	70287030	A	T	0.976	0.977	0.792	-0.0471020897690825	0.0648	0.4678	13014	15757	13429.79
3159467	chr6	rs1743740	70287629	A	G	0.43	0.423	0.985	0.0089993837968006	0.0173	0.6026	14004	16757	14424.77
3154918	chr6	rs1768968	70287767	C	A	0.43	0.424	0.985	0.0087020272939009	0.0173	0.6142	14004	16757	14424.77
3163188	chr6	rs2757757	70288755	G	A	0.43	0.424	0.985	0.0086028888072678	0.0173	0.6205	14004	16757	14424.77
3154958	chr6	rs2757758	70289057	T	G	0.433	0.427	0.986	0.0062007356416035	0.0173	0.7187	14004	16757	14424.77
3163109	chr6	rs2572991	70290470	C	A	0.434	0.427	0.984	0.0063994795805678	0.0173	0.7096	14004	16757	14424.77
3145754	chr6	rs310261	70291435	C	G	0.0181	0.0189	0.942	-0.0677971580658255	0.0684	0.3215	12671	13790	12753.81
3157371	chr6	rs310260	70291892	A	C	0.43	0.423	0.983	0.00730326611012	0.0173	0.6732	14004	16757	14424.77
3164135	chr6	rs2607730	70293201	C	T	0.433	0.427	0.988	0.0045994064948955	0.0172	0.7885	14004	16757	14424.77
3160663	chr6	rs310259	70293321	G	A	0.585	0.591	0.988	-0.007095110875924	0.0173	0.6821	14004	16757	14424.77
3149883	chr6	rs6903829	70294671	A	G	0.966	0.966	0.956	0.0218006299588528	0.0484	0.6531	14004	16757	14424.77
3149273	chr6	rs6903838	70294685	A	T	0.967	0.967	0.98	0.0146028573839336	0.0483	0.7625	14004	16757	14424.77
3167242	chr6	rs6929485	70295005	C	T	0.967	0.967	0.98	0.0143958802837323	0.0483	0.7657	14004	16757	14424.77
3159397	chr6	rs310269	70295207	C	A	0.618	0.624	0.982	-0.0102018624845967	0.0176	0.5626	14004	16757	14424.77
3169680	chr6	rs310268	70295507	T	C	0.618	0.624	0.983	-0.0102018624845967	0.0176	0.5618	14004	16757	14424.77
3161526	chr6	rs12214229	70296398	G	A	0.967	0.967	0.981	0.0133011462391285	0.0482	0.783	14004	16757	14424.77
3148764	chr6	rs12201242	70296546	C	T	0.967	0.967	0.981	0.0131037693769772	0.0482	0.7854	14004	16757	14424.77
3166919	chr6	rs310267	70296552	A	G	0.585	0.591	0.989	-0.0069037763167944	0.0173	0.6895	14004	16757	14424.77
3158274	chr6	rs12202738	70296849	C	T	0.967	0.967	0.982	0.0129951954948113	0.0482	0.7881	14004	16757	14424.77
3147476	chr6	rs12202864	70297060	C	A	0.967	0.967	0.982	0.0127977582298607	0.0482	0.791	14004	16757	14424.77
3163395	chr6	rs310266	70297209	G	A	0.0185	0.0179	0.92	-0.0174005146801673	0.065	0.7892	14004	16757	14424.77
3145931	chr6	rs12216085	70297234	G	T	0.967	0.967	0.982	0.0126990249774084	0.0482	0.7927	14004	16757	14424.77
3166715	chr6	rs184992707	70297760	A	C	0.986	0.987	0.728	-0.0440981887217984	0.1132	0.6968	8424	10526	8589.54
3161670	chr6	rs12190864	70297863	G	A	0.967	0.967	0.983	0.0124027667170427	0.0482	0.7966	14004	16757	14424.77
3147215	chr6	rs310265	70298145	C	T	0.0182	0.0189	0.952	-0.0603977725486758	0.068	0.3745	12671	13790	12753.81
3155880	chr6	rs12204937	70298339	C	A	0.967	0.967	0.983	0.0121953336998771	0.0481	0.8004	14004	16757	14424.77
3161596	chr6	rs4036442	70299500	C	T	0.975	0.976	0.647	-0.0220002402796674	0.0688	0.7493	14004	16757	14424.77
3147377	chr6	rs310264	70299613	T	A	0.619	0.624	0.983	-0.0083043861636152	0.0176	0.637	14004	16757	14424.77
3167847	chr6	rs76510342	70301507	T	G	0.967	0.967	0.985	0.0109003744682883	0.048	0.8201	14004	16757	14424.77
3148209	chr6	rs310263	70302154	C	T	0.0181	0.0189	0.955	-0.0633978386299677	0.0679	0.3508	12671	13790	12753.81
3160223	chr6	rs12209299	70302182	A	G	0.967	0.967	0.986	0.0103957761821204	0.048	0.829	14004	16757	14424.77
3147732	chr6	rs117678500	70302412	G	A	0.974	0.975	0.649	-0.0243029385231735	0.0667	0.7155	14004	16757	14424.77
3153850	chr6	rs12190396	70303058	G	A	0.967	0.967	0.987	0.0099008246772624	0.0479	0.8361	14004	16757	14424.77
3152390	chr6	rs12190402	70303093	G	T	0.967	0.967	0.987	0.0099008246772624	0.0479	0.8368	14004	16757	14424.77
3147139	chr6	rs10945183	70303595	T	A	0.379	0.375	0.985	0.0058031292269501	0.0176	0.7429	14004	16757	14424.77
3151612	chr6	rs12206037	70303832	C	T	0.967	0.967	0.988	0.009504687014246	0.0479	0.8434	14004	16757	14424.77
3151285	chr6	rs7747174	70304226	C	T	0.966	0.967	0.989	0.0093957216403621	0.0479	0.8438	14004	16757	14424.77
3161860	chr6	rs7747318	70304274	C	T	0.966	0.967	0.989	0.0093957216403621	0.0479	0.845	14004	16757	14424.77
3169809	chr6	rs7766977	70304293	A	G	0.966	0.967	0.989	0.0093957216403621	0.0479	0.845	14004	16757	14424.77
3160368	chr6	rs7767301	70304482	A	G	0.966	0.967	0.989	0.0092966519050945	0.0478	0.8453	14004	16757	14424.77
3150763	chr6	rs144848326	70304875	A	G	0.983	0.984	0.634	-0.109201215043764	0.0851	0.1991	14004	16757	14424.77
3165933	chr6	rs12216407	70304950	T	C	0.966	0.967	0.99	0.0092966519050945	0.0478	0.8456	14004	16757	14424.77
3146984	chr6	rs147951943	70305229	T	C	0.986	0.986	0.744	0.0528011569911275	0.0919	0.5656	11457	12470	11499.59
3151207	chr6	rs13201074	70305240	G	C	0.982	0.981	0.955	0.0630968574396732	0.0679	0.3525	12671	13790	12753.81
3161235	chr6	rs80158065	70305405	C	A	0.966	0.967	0.99	0.0093957216403621	0.0478	0.8448	14004	16757	14424.77
3157650	chr6	rs115017791	70305589	G	A	0.966	0.967	0.99	0.0092966519050945	0.0478	0.8454	14004	16757	14424.77
3153947	chr6	rs77747529	70305639	C	A	0.966	0.967	0.99	0.0092966519050945	0.0478	0.8458	14004	16757	14424.77
3165990	chr6	rs1817255	70305899	T	C	0.378	0.374	0.988	0.0043007385516922	0.0176	0.8053	14004	16757	14424.77
3170527	chr6	rs114675297	70306112	C	T	0.966	0.967	0.991	0.009197572354042	0.0478	0.8467	14004	16757	14424.77
3169318	chr6	rs34221170	70306146	G	A	0.982	0.981	0.956	0.0657971037900478	0.0679	0.332	12671	13790	12753.81
3162904	chr6	rs114367848	70306371	G	C	0.966	0.967	0.991	0.0090984829852593	0.0478	0.8481	14004	16757	14424.77
3170499	chr6	rs56050333	70306930	C	A	0.982	0.981	0.956	0.06259914175652	0.0678	0.356	12671	13790	12753.81
3168546	chr6	rs17762826	70307417	C	T	0.982	0.981	0.953	0.0633033836692384	0.0678	0.3501	12671	13790	12753.81
3155208	chr6	rs7762919	70307658	G	A	0.379	0.375	0.985	0.0044003044444822	0.0176	0.8023	14004	16757	14424.77
3169431	chr6	rs12199762	70307837	G	A	0.966	0.967	0.991	0.0089993837968006	0.0478	0.851	14004	16757	14424.77
3158434	chr6	rs34013469	70309170	A	T	0.982	0.981	0.958	0.0621011782291044	0.0678	0.3591	12671	13790	12753.81
3164384	chr6	rs10455689	70309177	T	C	0.965	0.965	0.944	0.0180952882690919	0.0476	0.7037	14004	16757	14424.77
3147267	chr6	rs12201853	70309276	G	A	0.966	0.967	0.991	0.0085037404912207	0.0477	0.8581	14004	16757	14424.77
3154246	chr6	rs117133773	70309632	C	T	0.929	0.93	0.911	0.0078987227933553	0.0345	0.8176	14004	16757	14424.77
3152708	chr6	rs9364033	70309775	C	T	0.431	0.425	0.987	0.0012991557316201	0.0173	0.9409	14004	16757	14424.77
3166872	chr6	rs114201977	70310046	T	C	0.966	0.967	0.991	0.0082954970241069	0.0477	0.8617	14004	16757	14424.77
3163525	chr6	rs117305306	70310292	G	A	0.966	0.967	0.991	0.0081963182244858	0.0477	0.8636	14004	16757	14424.77
3154632	chr6	rs145433767	70310474	T	C	0.966	0.967	0.991	0.0081963182244858	0.0477	0.8644	14004	16757	14424.77
3167206	chr6	rs9446142	70310576	A	G	0.379	0.375	0.981	0.004001981379298	0.0177	0.8207	14004	16757	14424.77
3169292	chr6	rs74437691	70310734	A	G	0.966	0.967	0.99	0.0080971295874548	0.0477	0.8648	14004	16757	14424.77
3161825	chr6	rs12191015	70311274	T	C	0.966	0.967	0.991	0.0078987227933553	0.0477	0.8691	14004	16757	14424.77
3165182	chr6	rs12209670	70311673	C	G	0.966	0.967	0.991	0.0077995046323818	0.0477	0.8703	14004	16757	14424.77
3155473	chr6	rs12191278	70311908	A	G	0.966	0.967	0.991	0.0077002766261879	0.0477	0.8716	14004	16757	14424.77
3163409	chr6	rs78500282	70312097	T	C	0.966	0.967	0.992	0.0068961666878413	0.0476	0.8842	14004	16757	14424.77
3159787	chr6	rs34488480	70312190	T	A	0.94	0.943	0.813	-0.0894981026943194	0.0401	0.02544	14004	16757	14424.77
3146225	chr6	rs74888335	70312276	A	G	0.966	0.967	0.992	0.0068961666878413	0.0476	0.8848	14004	16757	14424.77
3149376	chr6	rs10455690	70312480	C	T	0.966	0.967	0.993	0.0066975214477213	0.0476	0.888	14004	16757	14424.77
3159982	chr6	rs4707218	70312551	C	T	0.431	0.426	0.983	0.0007996801705642	0.0173	0.9641	14004	16757	14424.77
3151670	chr6	rs10455691	70313067	G	T	0.966	0.967	0.993	0.0071047017299317	0.0476	0.8815	14004	16757	14424.77
3146259	chr6	rs9346313	70313538	T	C	0.379	0.376	0.974	0.003902375817241	0.0177	0.8266	14004	16757	14424.77
3154628	chr6	rs9346314	70313602	A	C	0.397	0.393	0.97	0.0017983819413794	0.0176	0.9178	14004	16757	14424.77
3159007	chr6	rs9351764	70313839	T	C	0.431	0.426	0.979	0.0002999550089979	0.0173	0.9876	14004	16757	14424.77
3156681	chr6	rs116872689	70314042	T	C	0.966	0.967	0.994	0.0065981840282271	0.0475	0.8896	14004	16757	14424.77
3163766	chr6	rs34857559	70314197	A	C	0.431	0.426	0.977	0.0	0.0173	0.9992	14004	16757	14424.77
3156092	chr6	rs13206442	70314293	T	A	0.414	0.41	0.978	0.0020977980821461	0.0174	0.9027	14004	16757	14424.77
3159791	chr6	rs78594945	70314544	G	A	0.961	0.962	0.998	-0.005304041591906	0.0442	0.9039	14004	16757	14424.77
3166265	chr6	rs77390138	70314583	C	T	0.961	0.962	0.998	-0.0054045784588597	0.0442	0.9031	14004	16757	14424.77
3167688	chr6	rs9364034	70314809	C	T	0.936	0.938	1.0	0.0034041991335623	0.0345	0.9221	14004	16757	14424.77
3163821	chr6	rs78147928	70314977	T	C	0.936	0.936	0.914	0.0223972974420383	0.0361	0.5346	14004	16757	14424.77
3165394	chr6	rs9346315	70315040	A	C	0.936	0.938	1.01	0.0033045340083004	0.0345	0.9236	14004	16757	14424.77
3153071	chr6	rs9354870	70315247	C	T	0.936	0.938	1.01	0.0033045340083004	0.0345	0.9245	14004	16757	14424.77
3156441	chr6	rs9346316	70315344	T	C	0.961	0.962	1.0	-0.0060985584618694	0.0441	0.8894	14004	16757	14424.77
3155356	chr6	rs10455692	70315559	T	C	0.936	0.938	1.01	0.0033045340083004	0.0345	0.9249	14004	16757	14424.77
3170619	chr6	rs10455225	70315758	T	C	0.936	0.938	1.01	0.0026963615477425	0.0345	0.9385	14004	16757	14424.77
3156849	chr6	rs35176897	70315915	G	C	0.975	0.976	0.986	0.0183015011699126	0.0546	0.7369	14004	16757	14424.77
3163040	chr6	rs34855314	70316521	A	G	0.982	0.981	0.976	0.0650009142174121	0.0676	0.3362	12671	13790	12753.81
3153895	chr6	rs35534220	70316534	A	T	0.975	0.976	0.986	0.0187039847937718	0.0546	0.7324	14004	16757	14424.77
3166153	chr6	rs12192415	70316686	C	T	0.961	0.962	1.0	-0.0066017436345624	0.044	0.8813	14004	16757	14424.77
3152969	chr6	rs116400692	70317150	T	C	0.961	0.962	1.0	-0.0066017436345624	0.044	0.8804	14004	16757	14424.77
3159129	chr6	rs9346317	70317161	A	T	0.0686	0.0669	0.963	-0.009696862978864	0.0341	0.7764	14004	16757	14424.77
3151606	chr6	rs13216283	70317375	A	G	0.936	0.938	1.01	0.0028958031120254	0.0345	0.9335	14004	16757	14424.77
3167483	chr6	rs9342762	70317536	G	A	0.961	0.962	1.0	-0.0068030886197391	0.044	0.8781	14004	16757	14424.77
3156154	chr6	rs12204106	70317994	T	C	0.936	0.938	1.01	0.0028958031120254	0.0345	0.934	14004	16757	14424.77
3153415	chr6	rs35972533	70318331	A	G	0.936	0.938	1.01	0.0023971245997214	0.0345	0.944	14004	16757	14424.77
3156990	chr6	rs55739728	70318480	C	T	0.982	0.981	0.978	0.0633033836692384	0.0674	0.3476	12671	13790	12753.81
3161974	chr6	rs13204189	70318544	G	A	0.975	0.976	0.987	0.0178006246255066	0.0546	0.7444	14004	16757	14424.77
3156003	chr6	rs114328250	70318597	G	A	0.961	0.962	1.0	-0.0068030886197391	0.044	0.8777	14004	16757	14424.77
3164087	chr6	rs79290836	70318681	G	A	0.961	0.962	1.0	-0.0069037763167944	0.044	0.8761	14004	16757	14424.77
3149057	chr6	rs12205972	70318926	T	C	0.936	0.938	1.01	0.0025966258472659	0.0345	0.9401	14004	16757	14424.77
3148751	chr6	rs12210683	70319031	G	A	0.961	0.962	1.0	-0.0069037763167944	0.044	0.8751	14004	16757	14424.77
3157685	chr6	rs6905260	70319537	A	G	0.936	0.938	1.01	0.0024968801985871	0.0345	0.942	14004	16757	14424.77
3145411	chr6	rs6924877	70319667	G	A	0.936	0.938	1.01	0.0024968801985871	0.0345	0.9426	14004	16757	14424.77
3169195	chr6	rs6910099	70319717	T	G	0.936	0.938	1.01	0.0022973590486834	0.0345	0.9461	14004	16757	14424.77
3150516	chr6	rs6926348	70319753	C	T	0.975	0.976	0.988	0.0172994970780611	0.0546	0.7507	14004	16757	14424.77
3168721	chr6	rs12196517	70320251	A	G	0.936	0.938	1.01	0.0021975835434872	0.0345	0.9483	14004	16757	14424.77
3156107	chr6	rs12202643	70320256	G	A	0.961	0.962	1.0	-0.004198802647333	0.044	0.9235	14004	16757	14424.77
3161664	chr6	rs35141678	70320378	A	G	0.975	0.976	0.989	0.0168964476597299	0.0546	0.7573	14004	16757	14424.77
3166115	chr6	rs56121698	70320466	T	C	0.936	0.938	1.01	0.0020977980821461	0.0345	0.9511	14004	16757	14424.77
3156674	chr6	rs115907562	70320557	G	C	0.961	0.962	1.0	-0.0071958279818024	0.044	0.8694	14004	16757	14424.77
3164436	chr6	rs34029814	70320913	T	G	0.936	0.938	1.01	0.001998002662673	0.0345	0.9546	14004	16757	14424.77
3164560	chr6	rs116712030	70321035	G	A	0.961	0.962	1.0	-0.007296555232638	0.044	0.8678	14004	16757	14424.77
3154249	chr6	rs34036103	70321458	T	C	0.936	0.938	1.01	0.0017983819413794	0.0345	0.9581	14004	16757	14424.77
3156278	chr6	rs62408330	70321648	C	A	0.975	0.976	0.991	0.0165030720990143	0.0546	0.7622	14004	16757	14424.77
3167523	chr6	rs62408331	70321770	C	G	0.936	0.938	1.01	0.0012991557316201	0.0345	0.9699	14004	16757	14424.77
3164687	chr6	rs62408332	70321771	A	G	0.936	0.938	1.01	0.0012991557316201	0.0345	0.9706	14004	16757	14424.77
3150711	chr6	rs35572543	70321860	G	A	0.975	0.976	0.991	0.0164047040252769	0.0546	0.7638	14004	16757	14424.77
3168330	chr6	rs62408334	70322014	C	T	0.936	0.938	1.01	0.0016985566355815	0.0345	0.9603	14004	16757	14424.77
3166499	chr6	rs9454842	70322234	T	A	0.936	0.937	1.0	0.0043007385516922	0.0345	0.8998	14004	16757	14424.77
3165640	chr6	rs36105649	70322260	T	C	0.936	0.938	1.01	0.0022973590486834	0.0345	0.9469	14004	16757	14424.77
3154955	chr6	rs13198249	70322288	G	C	0.936	0.938	1.01	0.0027960873020011	0.0345	0.9345	14004	16757	14424.77
3148886	chr6	rs13218223	70322333	T	C	0.975	0.976	0.991	0.016296487966892	0.0546	0.7656	14004	16757	14424.77
3151824	chr6	rs13214996	70322371	A	C	0.975	0.976	0.992	0.0161980995687726	0.0546	0.7667	14004	16757	14424.77
3163084	chr6	rs59167280	70322864	T	A	0.936	0.938	1.01	0.0013990209137074	0.0345	0.9676	14004	16757	14424.77
3169621	chr6	rs80020192	70323684	C	G	0.961	0.962	1.01	-0.0078003437327339	0.044	0.8588	14004	16757	14424.77
3148024	chr6	rs74928105	70323696	C	T	0.96	0.961	0.991	-0.0033957590691798	0.0439	0.938	14004	16757	14424.77
3165367	chr6	rs6917326	70323823	G	C	0.975	0.976	0.993	0.0155977206230546	0.0546	0.775	14004	16757	14424.77
3165804	chr6	rs17763273	70323894	G	A	0.982	0.981	0.986	0.0590044865764036	0.0673	0.3808	12671	13790	12753.81
3163538	chr6	rs12210052	70323942	G	C	0.936	0.938	1.01	0.001099395443301	0.0344	0.975	14004	16757	14424.77
3145076	chr6	rs6907222	70324053	T	G	0.975	0.976	0.993	0.0158044491449436	0.0546	0.7724	14004	16757	14424.77
3147102	chr6	rs12197115	70324133	C	T	0.961	0.962	1.01	-0.0079011318962572	0.044	0.858	14004	16757	14424.77
3154592	chr6	rs12205685	70324351	T	G	0.936	0.938	1.01	0.0012991557316201	0.0345	0.9707	14004	16757	14424.77
3163141	chr6	rs13207965	70324365	C	A	0.975	0.976	0.992	0.0160997014894237	0.0546	0.7687	14004	16757	14424.77
3152664	chr6	rs12204227	70324397	A	G	0.936	0.938	1.01	0.0013990209137074	0.0345	0.9684	14004	16757	14424.77
3161987	chr6	rs13193478	70324454	A	T	0.975	0.976	0.993	0.0161980995687726	0.0545	0.7658	14004	16757	14424.77
3161494	chr6	rs12205802	70324536	T	C	0.936	0.938	1.01	0.0013990209137074	0.0345	0.968	14004	16757	14424.77
3145024	chr6	rs13207307	70324562	G	T	0.982	0.981	0.985	0.0595982128860241	0.0673	0.3758	12671	13790	12753.81
3145990	chr6	rs12204388	70324650	A	G	0.936	0.938	1.01	0.0013990209137074	0.0345	0.9682	14004	16757	14424.77
3161025	chr6	rs28416121	70325489	C	T	0.961	0.962	1.0	-0.0076995657264405	0.044	0.8619	14004	16757	14424.77
3150659	chr6	rs28590660	70325588	T	C	0.936	0.937	1.01	0.0034041991335623	0.0344	0.9211	14004	16757	14424.77
3156336	chr6	rs12206366	70325727	A	G	0.936	0.938	1.01	0.0012991557316201	0.0345	0.9695	14004	16757	14424.77
3145669	chr6	rs62408340	70326009	G	A	0.975	0.976	0.993	0.0159028762794155	0.0545	0.77	14004	16757	14424.77
3169099	chr6	rs10455693	70326025	A	T	0.936	0.938	1.01	0.0012991557316201	0.0345	0.9702	14004	16757	14424.77
3162416	chr6	rs35536341	70326160	T	C	0.975	0.976	0.993	0.0159028762794155	0.0546	0.7708	14004	16757	14424.77
3154499	chr6	rs34265376	70326357	A	G	0.975	0.976	0.988	0.0133998200630165	0.0548	0.8074	14004	16757	14424.77
3171365	chr6	rs10455694	70326360	A	G	0.936	0.938	1.01	0.0001999800026662	0.0345	0.9952	14004	16757	14424.77
3164609	chr6	rs10455695	70326403	A	G	0.936	0.938	1.01	0.0001999800026662	0.0345	0.9948	14004	16757	14424.77
3162522	chr6	rs35963083	70326408	T	C	0.975	0.976	0.988	0.0133011462391285	0.0548	0.8082	14004	16757	14424.77
3169728	chr6	rs34251621	70326453	A	T	0.975	0.976	0.991	0.014504302202808	0.0546	0.7907	14004	16757	14424.77
3166927	chr6	rs10455696	70326539	C	G	0.961	0.962	1.01	-0.0079011318962572	0.044	0.8582	14004	16757	14424.77
3160752	chr6	rs10455697	70326545	G	C	0.961	0.962	1.01	-0.0078003437327339	0.044	0.8589	14004	16757	14424.77
3159622	chr6	rs4707230	70326588	G	C	0.695	0.698	0.935	-0.0092022107647994	0.0191	0.6288	14004	16757	14424.77
3155995	chr6	rs1987276	70326617	C	G	0.982	0.981	0.981	0.056900047132812	0.0675	0.3991	12671	13790	12753.81
3145173	chr6	rs1960319	70326714	G	A	0.936	0.938	1.01	0.0004998750416509	0.0345	0.9876	14004	16757	14424.77
3145738	chr6	rs1960318	70326978	T	C	0.975	0.976	0.991	0.0136957831289865	0.0547	0.8019	14004	16757	14424.77
3160509	chr6	rs1812373	70327010	A	G	0.936	0.938	1.01	0.0002999550089979	0.0345	0.9932	14004	16757	14424.77
3145845	chr6	rs80092329	70327025	G	A	0.961	0.962	1.0	-0.0078003437327339	0.044	0.8594	14004	16757	14424.77
3156720	chr6	rs13219545	70327124	G	T	0.936	0.938	1.01	9.99950003332973e-05	0.0345	0.9968	14004	16757	14424.77
3148394	chr6	rs13220683	70327237	C	T	0.975	0.976	0.987	0.014504302202808	0.0549	0.7916	14004	16757	14424.77
3163555	chr6	rs12203049	70327488	C	T	0.961	0.962	1.01	-0.0078003437327339	0.044	0.859	14004	16757	14424.77
3167330	chr6	rs12210125	70327819	A	G	0.961	0.962	1.01	-0.0079011318962572	0.044	0.8583	14004	16757	14424.77
3170925	chr6	rs6904921	70328143	C	G	0.437	0.432	0.955	0.0003999200213268	0.0175	0.9832	14004	16757	14424.77
3164211	chr6	rs12111414	70328300	T	C	0.975	0.976	0.991	0.0117012723076411	0.0547	0.8302	14004	16757	14424.77
3150570	chr6	rs28439782	70328483	G	C	0.961	0.962	1.0	-0.0079011318962572	0.044	0.8576	14004	16757	14424.77
3161980	chr6	rs56217248	70328870	A	T	0.975	0.976	0.988	0.0118001041157506	0.0546	0.8284	14004	16757	14424.77
3171381	chr6	rs7748612	70329195	C	T	0.982	0.981	0.979	0.0517002115855168	0.0676	0.4442	12671	13790	12753.81
3161433	chr6	rs6455329	70329563	A	G	0.975	0.976	0.988	0.0111970780932162	0.0546	0.8375	14004	16757	14424.77
3157796	chr6	rs7769194	70329731	A	G	0.982	0.982	0.979	0.0509022179271191	0.0676	0.4518	12671	13790	12753.81
3153897	chr6	rs6455330	70329779	T	C	0.975	0.976	0.988	0.0108014536938559	0.0546	0.8435	14004	16757	14424.77
3152413	chr6	rs9364040	70329783	A	G	0.639	0.636	0.708	-0.0231048737150968	0.0209	0.2687	14004	16757	14424.77
3154571	chr6	rs7748687	70329846	T	A	0.975	0.976	0.988	0.0107025231331357	0.0546	0.8444	14004	16757	14424.77
3165679	chr6	rs12110750	70329970	C	T	0.975	0.976	0.988	0.0107025231331357	0.0546	0.8447	14004	16757	14424.77
3160109	chr6	rs10455698	70330047	T	C	0.96	0.961	0.981	-0.0003000450090019	0.0443	0.995	14004	16757	14424.77
3151849	chr6	rs35228692	70330382	C	T	0.975	0.976	0.987	0.0106035827841911	0.0546	0.846	14004	16757	14424.77
3162176	chr6	rs34384257	70330827	C	T	0.975	0.976	0.988	0.0103957761821204	0.0546	0.8495	14004	16757	14424.77
3154253	chr6	rs34972731	70330912	C	T	0.975	0.976	0.988	0.0102968054773682	0.0546	0.851	14004	16757	14424.77
3168300	chr6	rs76286859	70330989	A	G	0.948	0.948	0.812	0.0114047182634362	0.0424	0.7879	14004	16757	14424.77
3154968	chr6	rs140584690	70331174	T	C	0.985	0.985	0.752	0.0315955615897506	0.0972	0.745	9577	10444	9552.91
3167303	chr6	rs16867833	70331197	T	C	0.936	0.938	1.01	0.0011992805754821	0.0345	0.9733	14004	16757	14424.77
3171277	chr6	rs35902949	70331394	A	G	0.975	0.976	0.988	0.0099008246772624	0.0546	0.8556	14004	16757	14424.77
3164164	chr6	rs10455226	70331651	A	G	0.936	0.938	1.01	0.001099395443301	0.0345	0.9748	14004	16757	14424.77
3161191	chr6	rs141370067	70331669	G	A	0.961	0.962	1.0	-0.0068030886197391	0.0441	0.8778	14004	16757	14424.77
3152146	chr6	rs145160873	70331679	G	A	0.96	0.961	0.991	-0.0071958279818024	0.0439	0.8692	14004	16757	14424.77
3147481	chr6	rs55773264	70332018	G	T	0.982	0.981	0.982	0.055500929860874	0.0684	0.417	12180	13111	12183.91
3156683	chr6	rs111552215	70332375	A	G	0.953	0.955	0.999	-0.008395140788382	0.0405	0.8358	14004	16757	14424.77
3167418	chr6	rs35515278	70333053	C	A	0.975	0.976	0.987	0.0085037404912207	0.0547	0.8769	14004	16757	14424.77
3150175	chr6	rs34376437	70333159	T	C	0.975	0.976	0.987	0.0084045823438103	0.0547	0.8775	14004	16757	14424.77
3155808	chr6	rs34687710	70333180	A	G	0.975	0.976	0.988	0.0084045823438103	0.0547	0.8784	14004	16757	14424.77
3154981	chr6	rs34180490	70333340	G	A	0.975	0.976	0.988	0.0084045823438103	0.0547	0.8785	14004	16757	14424.77
3155268	chr6	rs16867838	70333375	T	A	0.975	0.976	0.988	0.0082954970241069	0.0547	0.8791	14004	16757	14424.77
3149327	chr6	rs16867841	70333797	G	T	0.975	0.976	0.988	0.0080971295874548	0.0547	0.8819	14004	16757	14424.77
3161956	chr6	rs10455700	70334045	T	A	0.961	0.962	1.0	-0.004701032558649	0.044	0.9149	14004	16757	14424.77
3167321	chr6	rs13213160	70334134	A	T	0.975	0.976	0.988	0.007997931111062	0.0547	0.8834	14004	16757	14424.77
3167874	chr6	rs6908194	70334305	G	A	0.423	0.419	0.953	-0.0051029981759033	0.0176	0.7735	14004	16757	14424.77
3157514	chr6	rs13213316	70334309	A	G	0.975	0.976	0.988	0.0078987227933553	0.0547	0.8855	14004	16757	14424.77
3154990	chr6	rs36101143	70334432	T	G	0.975	0.976	0.987	0.0077002766261879	0.0547	0.8875	14004	16757	14424.77
3170640	chr6	rs34868155	70334549	A	T	0.975	0.976	0.987	0.0077002766261879	0.0547	0.8884	14004	16757	14424.77
3160278	chr6	rs62408351	70334599	T	G	0.975	0.976	0.987	0.0076010387728197	0.0547	0.8891	14004	16757	14424.77
3153072	chr6	rs35512872	70334797	C	T	0.975	0.976	0.986	0.0105046326450854	0.0547	0.8474	14004	16757	14424.77
3165632	chr6	rs35581460	70335027	G	A	0.975	0.976	0.985	0.0101978249764461	0.0547	0.8524	14004	16757	14424.77
3168982	chr6	rs9454846	70335262	C	A	0.936	0.938	1.01	0.0003999200213268	0.0345	0.9911	14004	16757	14424.77
3164971	chr6	rs9454847	70335292	A	G	0.961	0.962	1.0	-0.0064004391810282	0.044	0.8838	14004	16757	14424.77
3152798	chr6	rs13217651	70335314	A	G	0.975	0.976	0.984	0.0099998345783334	0.0547	0.8555	14004	16757	14424.77
3165546	chr6	rs12208129	70335329	C	T	0.961	0.962	1.0	-0.0064004391810282	0.044	0.8837	14004	16757	14424.77
3150524	chr6	rs13201075	70335332	G	C	0.975	0.976	0.984	0.0099998345783334	0.0547	0.8554	14004	16757	14424.77
3167434	chr6	rs13190768	70335399	T	C	0.975	0.976	0.985	0.0099998345783334	0.0547	0.855	14004	16757	14424.77
3153814	chr6	rs13201211	70335428	G	A	0.975	0.976	0.985	0.0099998345783334	0.0547	0.8544	14004	16757	14424.77
3150733	chr6	rs9454848	70335473	G	C	0.961	0.962	1.0	-0.0064004391810282	0.044	0.8852	14004	16757	14424.77
3171604	chr6	rs9454849	70335495	T	C	0.936	0.938	1.01	0.0004998750416509	0.0345	0.9882	14004	16757	14424.77
3153584	chr6	rs13202232	70335522	C	A	0.982	0.981	0.975	0.0542040540135122	0.0685	0.4292	12180	13111	12183.91
3169866	chr6	rs13218004	70335575	A	G	0.975	0.976	0.985	0.0100988346774146	0.0547	0.8536	14004	16757	14424.77
3163934	chr6	rs13201510	70335649	G	A	0.975	0.976	0.985	0.0100988346774146	0.0547	0.854	14004	16757	14424.77
3170200	chr6	rs58840962	70335832	A	G	0.975	0.976	0.985	0.0101978249764461	0.0547	0.8526	14004	16757	14424.77
3168720	chr6	rs58391290	70335888	G	T	0.975	0.976	0.985	0.0101978249764461	0.0547	0.8527	14004	16757	14424.77
3171293	chr6	rs58366598	70335908	A	G	0.975	0.976	0.985	0.0101978249764461	0.0547	0.8525	14004	16757	14424.77
3162302	chr6	rs59766620	70335993	T	C	0.975	0.976	0.985	0.0101978249764461	0.0547	0.8526	14004	16757	14424.77
3146816	chr6	rs9454852	70336437	T	A	0.936	0.938	1.01	0.0007996801705642	0.0345	0.982	14004	16757	14424.77
3170847	chr6	rs28655215	70336598	C	A	0.975	0.976	0.985	0.0102968054773682	0.0547	0.8509	14004	16757	14424.77
3165633	chr6	rs28716626	70336802	G	A	0.975	0.976	0.974	0.0055048206344449	0.0546	0.9202	14004	16757	14424.77
3169703	chr6	rs16880700	70337091	T	C	0.975	0.976	0.985	0.0103957761821204	0.0547	0.8493	14004	16757	14424.77
3147230	chr6	rs10485248	70337243	T	C	0.975	0.976	0.985	0.0103957761821204	0.0547	0.8487	14004	16757	14424.77
3156109	chr6	rs35994746	70337394	C	A	0.975	0.976	0.985	0.0103957761821204	0.0547	0.8487	14004	16757	14424.77
3155697	chr6	rs34706654	70337398	G	C	0.975	0.976	0.985	0.0103957761821204	0.0547	0.8487	14004	16757	14424.77
3146264	chr6	rs34696652	70337526	A	G	0.975	0.976	0.985	0.0103957761821204	0.0547	0.8492	14004	16757	14424.77
3170998	chr6	rs10485247	70337590	G	A	0.975	0.976	0.984	0.0099008246772624	0.0547	0.8563	14004	16757	14424.77
3159431	chr6	rs140062127	70337764	C	G	0.986	0.986	0.613	0.0921962456307218	0.0967	0.3404	12157	14808	12529.13
3164074	chr6	rs34793744	70337953	T	C	0.981	0.982	0.93	-0.0106970095483354	0.0654	0.87	13147	15808	13524.11
3145255	chr6	rs12111448	70338513	C	T	0.975	0.976	0.985	0.0108014536938559	0.0547	0.8438	14004	16757	14424.77
3170531	chr6	rs76301566	70338551	A	G	0.961	0.962	1.0	-0.0054950702819798	0.044	0.9	14004	16757	14424.77
3151080	chr6	rs7773916	70339118	C	T	0.975	0.975	0.968	0.0136957831289865	0.0547	0.8028	14004	16757	14424.77
3148359	chr6	rs7772811	70339162	G	T	0.975	0.976	0.985	0.0109003744682883	0.0547	0.8426	14004	16757	14424.77
3154516	chr6	rs7759665	70339242	T	C	0.975	0.976	0.985	0.0109003744682883	0.0547	0.8418	14004	16757	14424.77
3163370	chr6	rs7774239	70339326	C	T	0.936	0.938	1.01	0.0014988761237359	0.0346	0.966	14004	16757	14424.77
3166493	chr6	rs7755805	70339370	A	G	0.975	0.976	0.984	0.012096540947233	0.0547	0.8244	14004	16757	14424.77
3159230	chr6	rs147753041	70339376	C	T	0.987	0.987	0.626	-0.0396976268585458	0.1035	0.7015	11780	14725	12312.94
3161194	chr6	rs13204741	70339580	A	G	0.975	0.976	0.985	0.0109992854583691	0.0547	0.8403	14004	16757	14424.77
3168914	chr6	rs60614865	70339581	C	G	0.961	0.962	1.0	-0.0051029981759033	0.044	0.9073	14004	16757	14424.77
3162263	chr6	rs9446145	70339936	T	G	0.936	0.938	1.01	0.001598721363697	0.0346	0.962	14004	16757	14424.77
3153532	chr6	rs62408962	70339973	T	C	0.982	0.981	0.973	0.0556995724703668	0.0685	0.4165	12180	13111	12183.91
3155743	chr6	rs9446146	70340008	C	A	0.936	0.938	1.0	0.001598721363697	0.0346	0.9628	14004	16757	14424.77
3167161	chr6	rs13219460	70340168	T	G	0.935	0.938	0.753	-0.0778966787084814	0.0399	0.05098	14004	16757	14424.77
3157592	chr6	rs78184056	70340749	T	G	0.961	0.962	1.0	-0.0049019951702315	0.0441	0.9107	14004	16757	14424.77
3161927	chr6	rs9446147	70340956	C	T	0.936	0.938	1.01	0.0018981972830802	0.0346	0.9562	14004	16757	14424.77
3150450	chr6	rs77822299	70341718	T	C	0.966	0.969	0.878	-0.0722051682492376	0.0538	0.1797	12523	15078	12859.9
3162062	chr6	rs33955960	70341853	G	A	0.982	0.981	0.973	0.0563992368491194	0.0685	0.4102	12180	13111	12183.91
3151465	chr6	rs55992249	70342252	T	A	0.936	0.938	1.01	0.0030952049073025	0.0345	0.9276	14004	16757	14424.77
3156380	chr6	rs79322233	70342473	T	G	0.961	0.962	1.0	-0.0049019951702315	0.044	0.9109	14004	16757	14424.77
3151865	chr6	rs76799053	70342515	A	C	0.961	0.962	1.0	-0.0049019951702315	0.044	0.9114	14004	16757	14424.77
3148505	chr6	rs7743867	70342687	A	C	0.975	0.976	0.985	0.0119977384336167	0.0548	0.8267	14004	16757	14424.77
3151204	chr6	rs7761366	70342762	G	C	0.936	0.938	1.01	0.0033045340083004	0.0345	0.9246	14004	16757	14424.77
3168018	chr6	rs7748172	70342807	T	C	0.936	0.938	1.01	0.0032048589489113	0.0345	0.9251	14004	16757	14424.77
3169043	chr6	rs7766483	70342854	C	T	0.975	0.976	0.985	0.012096540947233	0.0548	0.8255	14004	16757	14424.77
3164574	chr6	rs13201566	70342926	T	C	0.975	0.976	0.985	0.012096540947233	0.0548	0.8258	14004	16757	14424.77
3153200	chr6	rs35126149	70343143	C	G	0.975	0.976	0.985	0.0119977384336167	0.0548	0.826	14004	16757	14424.77
3161007	chr6	rs34426101	70343177	A	G	0.713	0.714	0.919	-0.004198802647333	0.0195	0.8309	14004	16757	14424.77
3146828	chr6	rs55764460	70343330	A	G	0.975	0.976	0.985	0.012096540947233	0.0548	0.8255	14004	16757	14424.77
3170431	chr6	rs56013312	70343349	A	G	0.975	0.976	0.985	0.0119977384336167	0.0548	0.8259	14004	16757	14424.77
3147841	chr6	rs6915789	70343399	T	C	0.582	0.585	0.947	0.0043007385516922	0.0176	0.8076	14004	16757	14424.77
3152763	chr6	rs55726661	70343750	G	A	0.975	0.976	0.985	0.0123039944561641	0.0548	0.8221	14004	16757	14424.77
3145557	chr6	rs55915502	70343948	C	A	0.975	0.976	0.985	0.0123039944561641	0.0548	0.8223	14004	16757	14424.77
3170765	chr6	rs35298805	70343975	C	G	0.975	0.976	0.985	0.0123039944561641	0.0548	0.8221	14004	16757	14424.77
3166983	chr6	rs1379449	70344002	G	A	0.975	0.976	0.985	0.0123039944561641	0.0548	0.822	14004	16757	14424.77
3166239	chr6	rs1379450	70344027	A	G	0.975	0.976	0.985	0.0124027667170427	0.0548	0.8215	14004	16757	14424.77
3160732	chr6	rs1379451	70344202	G	C	0.975	0.976	0.985	0.0124027667170427	0.0548	0.8214	14004	16757	14424.77
3145677	chr6	rs80103603	70344558	G	T	0.961	0.962	1.0	-0.0025031302181184	0.0442	0.9546	14004	16757	14424.77
3170476	chr6	rs12196786	70344903	A	C	0.936	0.938	1.0	0.0045994064948955	0.0346	0.8948	14004	16757	14424.77
3153884	chr6	rs35580806	70345023	G	A	0.975	0.976	0.984	0.0124027667170427	0.0548	0.8205	14004	16757	14424.77
3167741	chr6	rs13210400	70345054	T	C	0.975	0.976	0.984	0.0124027667170427	0.0548	0.8206	14004	16757	14424.77
3158895	chr6	rs2345235	70345332	C	G	0.975	0.976	0.984	0.0124027667170427	0.0548	0.8206	14004	16757	14424.77
3159227	chr6	rs1563603	70345366	C	T	0.975	0.976	0.984	0.0124027667170427	0.0548	0.8204	14004	16757	14424.77
3154909	chr6	rs1563604	70345447	G	A	0.936	0.938	1.0	0.0037031349243813	0.0346	0.9143	14004	16757	14424.77
3154541	chr6	rs1563605	70345513	C	T	0.582	0.585	0.947	0.003902375817241	0.0176	0.8267	14004	16757	14424.77
3158083	chr6	rs1000469	70345759	C	T	0.975	0.976	0.984	0.0125015292229252	0.0548	0.8196	14004	16757	14424.77
3149995	chr6	rs1000468	70345940	T	C	0.975	0.976	0.984	0.0126002819757385	0.0548	0.8187	14004	16757	14424.77
3162549	chr6	rs1000467	70346058	A	C	0.936	0.938	1.0	0.0038027603329278	0.0347	0.9118	14004	16757	14424.77
3167055	chr6	rs6934061	70346391	T	A	0.709	0.71	0.92	-0.002002002670673	0.0195	0.9191	14004	16757	14424.77
3160905	chr6	rs1890653	70346602	C	T	0.975	0.976	0.983	0.0125015292229252	0.0548	0.8196	14004	16757	14424.77
3152980	chr6	rs12200605	70346688	T	C	0.961	0.962	0.997	-0.0025031302181184	0.0443	0.9552	14004	16757	14424.77
3167006	chr6	rs12192356	70346713	C	T	0.936	0.938	1.0	0.0038027603329278	0.0347	0.9128	14004	16757	14424.77
3160262	chr6	rs10485246	70346807	C	T	0.975	0.976	0.983	0.0125015292229252	0.0548	0.8199	14004	16757	14424.77
3166719	chr6	rs62408971	70346855	C	A	0.975	0.976	0.983	0.0124027667170427	0.0549	0.8205	14004	16757	14424.77
3170492	chr6	rs62408972	70346946	A	T	0.975	0.976	0.983	0.0125015292229252	0.0549	0.82	14004	16757	14424.77
3151218	chr6	rs13199431	70347275	G	A	0.975	0.976	0.983	0.0117012723076411	0.0546	0.8307	14004	16757	14424.77
3149513	chr6	rs13200417	70347345	C	T	0.975	0.976	0.982	0.0123039944561641	0.0549	0.8227	14004	16757	14424.77
3161641	chr6	rs13219403	70347395	T	C	0.982	0.981	0.968	0.0567016428693038	0.0687	0.4087	12180	13111	12183.91
3152945	chr6	rs60697877	70347675	A	C	0.961	0.962	0.995	-0.0042992284528324	0.0443	0.9218	14004	16757	14424.77
3147832	chr6	rs13199950	70347698	G	T	0.975	0.976	0.981	0.0126002819757385	0.0549	0.8188	14004	16757	14424.77
3167022	chr6	rs57264079	70347747	G	A	0.961	0.962	0.995	-0.0042992284528324	0.0443	0.9234	14004	16757	14424.77
3164450	chr6	rs1870129	70348309	C	T	0.975	0.976	0.981	0.0123039944561641	0.0547	0.8224	14004	16757	14424.77
3158268	chr6	rs6942290	70348705	A	C	0.961	0.962	0.993	-0.0023026490626755	0.0444	0.9583	14004	16757	14424.77
3164872	chr6	rs4036443	70348736	T	C	0.975	0.976	0.981	0.0126990249774084	0.0548	0.8161	14004	16757	14424.77
3151805	chr6	rs16867855	70348790	A	G	0.975	0.976	0.981	0.0126990249774084	0.0548	0.8166	14004	16757	14424.77
3151292	chr6	rs34100607	70348894	G	C	0.975	0.976	0.981	0.0126990249774084	0.0548	0.8162	14004	16757	14424.77
3170371	chr6	rs71534879	70349045	G	A	0.942	0.945	0.778	-0.0985945675055636	0.0415	0.01744	14004	16757	14424.77
3161458	chr6	rs13208722	70349092	C	T	0.975	0.976	0.981	0.0128964817350202	0.0548	0.8133	14004	16757	14424.77
3158726	chr6	rs13194080	70349093	A	G	0.975	0.976	0.98	0.0129951954948113	0.0548	0.8123	14004	16757	14424.77
3163324	chr6	rs13197270	70349129	T	A	0.975	0.976	0.981	0.0126990249774084	0.0548	0.8164	14004	16757	14424.77
3160903	chr6	rs13208842	70349172	C	G	0.975	0.976	0.981	0.0128964817350202	0.0548	0.8136	14004	16757	14424.77
3152686	chr6	rs13194186	70349202	A	G	0.975	0.976	0.981	0.0126990249774084	0.0548	0.8164	14004	16757	14424.77
3151586	chr6	rs16867863	70349308	G	T	0.975	0.976	0.98	0.0126990249774084	0.0548	0.8166	14004	16757	14424.77
3147711	chr6	rs16867865	70349486	G	A	0.975	0.976	0.977	0.0126002819757385	0.0549	0.8187	14004	16757	14424.77
3147992	chr6	rs35934825	70349530	G	A	0.972	0.973	0.923	0.0050969882578437	0.0534	0.9233	14004	16757	14424.77
3150260	chr6	rs62408975	70349863	G	A	0.975	0.976	0.972	0.0139029051689914	0.0551	0.8005	14004	16757	14424.77
3160802	chr6	rs16867866	70350205	G	A	0.97	0.971	0.861	0.0228958774769045	0.0537	0.67	14004	16757	14424.77
3147654	chr6	rs34892009	70350233	G	T	0.981	0.982	0.946	0.0321960982163169	0.0675	0.6328	12656	15129	12954.21
3165689	chr6	rs60687954	70350316	C	T	0.943	0.943	0.879	0.0126990249774084	0.0389	0.7442	14004	16757	14424.77
3158444	chr6	rs35005546	70350831	G	A	0.975	0.976	0.965	0.0133998200630165	0.0553	0.8083	14004	16757	14424.77
3160053	chr6	rs80085391	70350876	G	A	0.961	0.962	0.99	-0.0025031302181184	0.0444	0.9548	14004	16757	14424.77
3165666	chr6	rs16867869	70351356	G	A	0.968	0.967	0.711	0.0274011363479391	0.0563	0.627	14004	16757	14424.77
3167551	chr6	rs34814929	70351689	C	T	0.974	0.975	0.941	0.0126990249774084	0.0553	0.8177	14004	16757	14424.77
3146435	chr6	rs13217645	70351937	T	C	0.975	0.976	0.952	0.0133011462391285	0.0557	0.8113	14004	16757	14424.77
3170873	chr6	rs6909999	70352188	G	A	0.961	0.962	0.989	-0.003797200248385	0.0444	0.9321	14004	16757	14424.77
3166403	chr6	rs34652479	70352396	C	T	0.975	0.976	0.945	0.0126990249774084	0.0561	0.8203	14004	16757	14424.77
3171180	chr6	rs9446149	70353034	T	C	0.936	0.938	0.978	0.004001981379298	0.0351	0.909	14004	16757	14424.77
3148399	chr6	rs4706258	70353136	A	G	0.422	0.419	0.918	-0.0043996643446871	0.0179	0.8044	14004	16757	14424.77
3152401	chr6	rs13202462	70353230	G	A	0.975	0.976	0.939	0.0128964817350202	0.0561	0.8176	14004	16757	14424.77
3154865	chr6	rs13202579	70353342	G	A	0.975	0.976	0.938	0.0123039944561641	0.0563	0.8265	14004	16757	14424.77
3158375	chr6	rs12195461	70353574	C	T	0.961	0.962	0.988	-0.0024028846163103	0.0444	0.9578	14004	16757	14424.77
3171091	chr6	rs9364042	70353832	T	C	0.707	0.708	0.891	-0.0021022080918702	0.0198	0.916	14004	16757	14424.77
3159863	chr6	rs10485245	70354159	A	C	0.975	0.976	0.931	0.0125015292229252	0.0563	0.824	14004	16757	14424.77
3157660	chr6	rs7758998	70354474	G	A	0.961	0.962	0.987	-0.0036968248442897	0.0445	0.9331	14004	16757	14424.77
3153064	chr6	rs9454855	70354574	C	T	0.975	0.976	0.925	0.0116024307308398	0.0564	0.8368	14004	16757	14424.77
3155868	chr6	rs7760398	70354629	C	T	0.961	0.962	0.987	-0.0024028846163103	0.0445	0.9561	14004	16757	14424.77
3157590	chr6	rs7759294	70354682	G	A	0.961	0.962	0.987	-0.0039979812872983	0.0444	0.9284	14004	16757	14424.77
3151176	chr6	rs146504439	70355342	G	A	0.989	0.987	0.886	0.137698946296111	0.1097	0.2095	7785	10217	8066.77
3167827	chr6	rs62408981	70355481	A	C	0.975	0.976	0.92	0.0118001041157506	0.0566	0.8348	14004	16757	14424.77
3170353	chr6	rs62408982	70355714	C	T	0.975	0.976	0.918	0.0117012723076411	0.0567	0.8359	14004	16757	14424.77
3163062	chr6	rs9446150	70356261	A	C	0.952	0.953	0.94	-0.000200020002667	0.0412	0.996	14004	16757	14424.77
3162855	chr6	rs78646323	70356663	A	C	0.923	0.923	0.668	-0.0138961051921114	0.0389	0.7219	14004	16757	14424.77
3145414	chr6	rs75484885	70356838	G	A	0.939	0.939	0.861	0.0153023200084426	0.038	0.686	14004	16757	14424.77
3149257	chr6	rs7761673	70357368	T	A	0.936	0.938	0.955	0.0022973590486834	0.0356	0.9479	14004	16757	14424.77
3166432	chr6	rs1379452	70357426	C	G	0.975	0.976	0.902	0.0105046326450854	0.0571	0.8545	14004	16757	14424.77
3153536	chr6	rs7741429	70357940	G	A	0.962	0.963	0.971	-0.0030045090202987	0.0451	0.9474	14004	16757	14424.77
3159058	chr6	rs12204851	70358398	C	A	0.962	0.963	0.97	-0.0031950988965408	0.0452	0.9435	14004	16757	14424.77
3170070	chr6	rs9454857	70358472	A	T	0.962	0.963	0.969	-0.003797200248385	0.0452	0.9322	14004	16757	14424.77
3168770	chr6	rs7747953	70358899	C	T	0.962	0.963	0.967	-0.004198802647333	0.0453	0.9267	14004	16757	14424.77
3156822	chr6	rs77105420	70359504	T	A	0.984	0.985	0.6	0.0312951579807101	0.103	0.7616	10089	12611	10434.15
3157663	chr6	rs74614879	70359684	G	A	0.962	0.963	0.965	-0.0050024916227914	0.0455	0.9123	14004	16757	14424.77
3147221	chr6	rs6910590	70359738	G	A	0.975	0.976	0.885	0.0090984829852593	0.0577	0.8751	14004	16757	14424.77
3170362	chr6	rs6910602	70359756	G	A	0.975	0.976	0.885	0.0085037404912207	0.0577	0.8836	14004	16757	14424.77
3156452	chr6	rs114562004	70359901	T	C	0.962	0.963	0.952	-0.0136020904182857	0.0459	0.7668	14004	16757	14424.77
3169162	chr6	rs6927179	70359936	C	T	0.975	0.976	0.883	0.0075017910703226	0.0578	0.8966	14004	16757	14424.77
3157302	chr6	rs12211585	70360359	G	T	0.962	0.963	0.964	-0.0052035148315978	0.0456	0.9088	14004	16757	14424.77
3146686	chr6	rs77292299	70360719	G	A	0.962	0.963	0.962	-0.0051029981759033	0.0457	0.9117	14004	16757	14424.77
3156972	chr6	rs1379453	70360869	C	T	0.979	0.979	0.804	0.0180952882690919	0.0653	0.7816	14004	16757	14424.77
3161155	chr6	rs142270227	70361340	C	T	0.985	0.984	0.621	-0.0114958245134845	0.0881	0.8962	13317	16265	13851.39
3155705	chr6	rs77489032	70362224	T	C	0.968	0.97	0.867	-0.0657979805904322	0.0553	0.2335	12523	15078	12859.9
3153332	chr6	rs75799250	70362662	G	A	0.971	0.97	0.87	0.0072039888485025	0.0543	0.8951	14004	16757	14424.77
3167379	chr6	rs959519	70362734	A	G	0.243	0.241	0.852	0.0139029051689914	0.0214	0.5167	14004	16757	14424.77
3167721	chr6	rs767414	70363014	C	T	0.12	0.116	0.94	0.0168964476597299	0.0271	0.5346	14004	16757	14424.77
3167629	chr6	rs9351766	70363194	A	G	0.12	0.116	0.957	0.0172012073197748	0.0269	0.5217	14004	16757	14424.77
3145186	chr6	rs189565487	70363491	A	G	0.988	0.987	0.536	0.173196718461396	0.1334	0.194	8595	9572	8644.4
3156935	chr6	rs9360395	70363504	A	C	0.469	0.463	0.953	0.0024968801985871	0.0174	0.8847	14004	16757	14424.77
3154823	chr6	rs9360396	70364416	C	G	0.167	0.165	0.948	-0.000200020002667	0.0234	0.9944	14004	16757	14424.77
3160466	chr6	rs9354871	70364668	A	G	0.163	0.162	0.938	0.0012991557316201	0.0237	0.9567	14004	16757	14424.77
3163979	chr6	rs9342764	70364676	A	G	0.469	0.463	0.959	0.001598721363697	0.0174	0.9254	14004	16757	14424.77
3146462	chr6	rs9354872	70364817	G	A	0.469	0.463	0.959	0.001598721363697	0.0174	0.9275	14004	16757	14424.77
3161780	chr6	rs6455332	70364881	C	A	0.942	0.94	0.929	0.0170045988158238	0.0376	0.6518	14004	16757	14424.77
3151453	chr6	rs79393954	70365131	G	A	0.953	0.951	0.959	0.0295976364389436	0.0408	0.4676	14004	16757	14424.77
3153659	chr6	rs7752231	70365156	C	T	0.942	0.94	0.93	0.0166997792224134	0.0376	0.6574	14004	16757	14424.77
3158556	chr6	rs1598787	70365170	G	C	0.771	0.774	0.941	-0.0031048149534787	0.0208	0.8833	14004	16757	14424.77
3152695	chr6	rs7752395	70365281	C	A	0.942	0.94	0.93	0.0165030720990143	0.0376	0.6614	14004	16757	14424.77
3156805	chr6	rs1114785	70367148	A	G	0.108	0.105	0.98	0.0103957761821204	0.0278	0.7093	14004	16757	14424.77
3163208	chr6	rs77959219	70367252	T	A	0.905	0.906	0.859	-0.0423022562339069	0.0313	0.1762	14004	16757	14424.77
3165306	chr6	rs9454860	70367724	G	A	0.756	0.758	0.986	-0.0032954239497972	0.0199	0.8686	14004	16757	14424.77
3150199	chr6	rs2125025	70367962	T	G	0.456	0.451	0.969	-0.0028039273327342	0.0173	0.8723	14004	16757	14424.77
3155848	chr6	rs2125026	70368095	T	C	0.409	0.402	0.969	0.0033045340083004	0.0176	0.852	14004	16757	14424.77
3146070	chr6	rs142352942	70368851	C	T	0.986	0.987	0.944	0.0076010387728197	0.083	0.9271	11696	14300	12048.63
3168746	chr6	rs6918453	70369159	A	G	0.411	0.403	0.969	0.0065981840282271	0.0176	0.7089	14004	16757	14424.77
3151728	chr6	rs117256551	70369198	G	A	0.953	0.951	0.962	0.0289955368412525	0.0407	0.4757	14004	16757	14424.77
3159247	chr6	rs6939694	70369232	C	T	0.411	0.403	0.969	0.0064988367398296	0.0176	0.7105	14004	16757	14424.77
3156368	chr6	rs4706262	70369535	T	C	0.753	0.756	0.982	-0.0082035573506883	0.0199	0.681	14004	16757	14424.77
3168226	chr6	rs117468964	70369632	G	T	0.953	0.951	0.96	0.0295005481176215	0.0408	0.4703	14004	16757	14424.77
3154832	chr6	rs1598788	70370029	T	C	0.109	0.106	0.976	0.0103957761821204	0.0277	0.7078	14004	16757	14424.77
3164269	chr6	rs10945185	70370035	C	T	0.753	0.756	0.981	-0.0083043861636152	0.0199	0.6762	14004	16757	14424.77
3166662	chr6	rs1598789	70370217	T	A	0.412	0.404	0.968	0.0060019521956343	0.0176	0.7351	14004	16757	14424.77
3147165	chr6	rs1585187	70370323	G	A	0.753	0.756	0.981	-0.0082035573506883	0.0199	0.68	14004	16757	14424.77
3150061	chr6	rs76256372	70370353	A	G	0.953	0.951	0.962	0.0291995144044279	0.0407	0.4732	14004	16757	14424.77
3145268	chr6	rs1598790	70370471	C	A	0.412	0.404	0.968	0.0060019521956343	0.0176	0.7336	14004	16757	14424.77
3159845	chr6	rs117163785	70370509	G	T	0.964	0.963	0.606	0.0133998200630165	0.0582	0.8187	14004	16757	14424.77
3157138	chr6	rs9454861	70370962	T	C	0.753	0.756	0.979	-0.0082035573506883	0.0199	0.6801	14004	16757	14424.77
3165931	chr6	rs4445025	70371137	C	T	0.109	0.105	0.976	0.0106035827841911	0.0278	0.7022	14004	16757	14424.77
3149060	chr6	rs4507550	70371165	G	A	0.412	0.404	0.968	0.0061013488579762	0.0176	0.7302	14004	16757	14424.77
3155686	chr6	rs74699691	70371229	A	G	0.935	0.935	0.616	-0.0730008928844903	0.0435	0.09323	14004	16757	14424.77
3166226	chr6	rs118088756	70371318	T	A	0.953	0.951	0.961	0.0284999894699013	0.0407	0.483	14004	16757	14424.77
3145412	chr6	rs1840941	70371384	G	A	0.413	0.405	0.967	0.004101577021075	0.0176	0.8143	14004	16757	14424.77
3169276	chr6	rs74499652	70372046	G	T	0.479	0.473	0.953	-0.0022024235552	0.0174	0.8978	14004	16757	14424.77
3158152	chr6	rs2061311	70372227	T	A	0.109	0.106	0.974	0.0106035827841911	0.0278	0.7027	14004	16757	14424.77
3162407	chr6	rs2061312	70372422	C	T	0.458	0.453	0.971	-0.0036968248442897	0.0173	0.8288	14004	16757	14424.77
3163969	chr6	rs78060379	70372833	C	T	0.953	0.951	0.961	0.0264958638039652	0.0406	0.5141	14004	16757	14424.77
3165218	chr6	rs7752102	70372988	T	C	0.404	0.4	0.982	0.0008995952428359	0.0174	0.9582	14004	16757	14424.77
3151866	chr6	rs6455335	70373237	T	C	0.404	0.4	0.982	0.0011992805754821	0.0174	0.9429	14004	16757	14424.77
3160829	chr6	rs6455336	70373363	T	G	0.109	0.106	0.974	0.0109992854583691	0.0277	0.6931	14004	16757	14424.77
3158054	chr6	rs6930785	70373470	G	A	0.404	0.4	0.982	0.0008995952428359	0.0174	0.959	14004	16757	14424.77
3159470	chr6	rs17765037	70373515	A	G	0.945	0.947	0.926	0.024702368640342	0.0402	0.5387	14004	16757	14424.77
3145207	chr6	rs78363710	70373582	T	G	0.469	0.464	0.965	-0.0018016219466282	0.0173	0.9171	14004	16757	14424.77
3164288	chr6	rs4706263	70373828	A	G	0.404	0.4	0.98	0.0007996801705642	0.0174	0.9623	14004	16757	14424.77
3155487	chr6	rs7758646	70374687	T	C	0.938	0.936	0.942	0.0158044491449436	0.036	0.6619	14004	16757	14424.77
3157809	chr6	rs61305080	70374692	C	T	0.941	0.943	0.897	0.0209979909956055	0.0396	0.5951	14004	16757	14424.77
3151440	chr6	rs34064969	70375076	A	G	0.941	0.943	0.897	0.021898468701116	0.0396	0.5796	14004	16757	14424.77
3145561	chr6	rs9346322	70375320	T	C	0.351	0.345	0.968	0.0068961666878413	0.0181	0.7036	14004	16757	14424.77
3157846	chr6	rs9454863	70375494	T	A	0.77	0.773	0.942	0.0009995003330834	0.0208	0.9633	14004	16757	14424.77
3148570	chr6	rs2345237	70375796	T	G	0.652	0.654	0.94	0.007997931111062	0.0184	0.6633	14004	16757	14424.77
3167219	chr6	rs9346325	70375943	A	G	0.473	0.467	0.959	-0.0007002451143934	0.0173	0.9694	14004	16757	14424.77
3146149	chr6	rs727237	70376041	T	A	0.945	0.946	0.908	0.0172012073197748	0.0403	0.6693	14004	16757	14424.77
3161796	chr6	rs2168714	70376655	G	A	0.473	0.467	0.956	-0.0006001800720324	0.0174	0.9703	14004	16757	14424.77
3167739	chr6	rs2345238	70376800	A	G	0.473	0.467	0.956	-0.0007002451143934	0.0174	0.9698	14004	16757	14424.77
3148488	chr6	rs2345239	70376955	G	A	0.473	0.468	0.956	-0.0009004052431641	0.0174	0.9583	14004	16757	14424.77
3159426	chr6	rs9342765	70377155	G	A	0.121	0.117	0.919	0.0193025022544974	0.0272	0.4774	14004	16757	14424.77
3163779	chr6	rs9354874	70377693	A	C	0.121	0.117	0.92	0.0197045832743354	0.0272	0.4706	14004	16757	14424.77
3165983	chr6	rs9351769	70377798	C	T	0.174	0.168	0.895	0.0105046326450854	0.0239	0.662	14004	16757	14424.77
3154629	chr6	rs13204219	70378796	G	A	0.944	0.946	0.9	0.016296487966892	0.0404	0.6866	14004	16757	14424.77
3145805	chr6	rs9346326	70378804	T	C	0.177	0.171	0.901	0.0090984829852593	0.0237	0.7016	14004	16757	14424.77
3153704	chr6	rs7747908	70379937	G	A	0.276	0.274	0.961	0.0048979852621919	0.0193	0.8008	14004	16757	14424.77
3168255	chr6	rs9294846	70379990	T	C	0.929	0.932	0.884	-0.0465990663783681	0.0354	0.1878	14004	16757	14424.77
3163712	chr6	rs9294847	70380069	A	G	0.929	0.932	0.885	-0.0465990663783681	0.0354	0.1878	14004	16757	14424.77
3169477	chr6	rs6912049	70380290	C	T	0.937	0.94	0.988	-0.0297996312385195	0.0354	0.3989	14004	16757	14424.77
3145170	chr6	rs8180582	70380455	G	A	0.469	0.464	0.962	0.0134984841513417	0.0173	0.4361	14004	16757	14424.77
3166870	chr6	rs78724975	70380625	C	T	0.942	0.944	0.974	-0.0176040459483609	0.0369	0.6325	14004	16757	14424.77
3160795	chr6	rs9354876	70381170	T	C	0.406	0.404	0.957	0.0076010387728197	0.0176	0.6667	14004	16757	14424.77
3149275	chr6	rs9346327	70381343	G	A	0.471	0.466	0.961	0.0119977384336167	0.0173	0.488	14004	16757	14424.77
3151262	chr6	rs9364046	70381868	C	T	0.407	0.404	0.958	0.0077002766261879	0.0176	0.664	14004	16757	14424.77
3150178	chr6	rs9346328	70382139	C	T	0.469	0.464	0.965	0.0138042809763971	0.0173	0.4235	14004	16757	14424.77
3148988	chr6	rs6903952	70382570	A	G	0.937	0.94	0.988	-0.027196494688472	0.0354	0.4424	14004	16757	14424.77
3164777	chr6	rs9354877	70383227	A	G	0.469	0.464	0.966	0.0140015196358136	0.0173	0.4196	14004	16757	14424.77
3155383	chr6	rs9454865	70383665	G	A	0.928	0.931	0.897	-0.0473012731180131	0.035	0.1765	14004	16757	14424.77
3160314	chr6	rs16867900	70383739	G	C	0.937	0.94	0.988	-0.0270012755029434	0.0354	0.4461	14004	16757	14424.77
3150837	chr6	rs6455337	70383950	C	G	0.407	0.404	0.961	0.0075017910703226	0.0176	0.6711	14004	16757	14424.77
3152002	chr6	rs1542413	70384098	A	G	0.276	0.274	0.97	-0.0003000450090019	0.0193	0.9883	14004	16757	14424.77
3157499	chr6	rs1542412	70384126	T	C	0.47	0.464	0.968	0.0139029051689914	0.0173	0.422	14004	16757	14424.77
3145560	chr6	rs1379454	70384195	C	T	0.937	0.94	0.988	-0.0282040203730758	0.0354	0.4261	14004	16757	14424.77
3159689	chr6	rs140138805	70384259	G	A	0.98	0.981	0.9	-0.0038975857287134	0.0687	0.9546	12523	15078	12859.9
3155814	chr6	rs117908506	70384535	G	T	0.941	0.939	0.946	0.0173977771764203	0.0369	0.6369	14004	16757	14424.77
3163064	chr6	rs4707278	70384742	G	C	0.47	0.464	0.97	0.0139029051689914	0.0173	0.4214	14004	16757	14424.77
3146344	chr6	rs1026441	70385223	T	C	0.47	0.465	0.97	0.0136957831289865	0.0173	0.4277	14004	16757	14424.77
3147636	chr6	rs80330045	70385655	A	G	0.941	0.939	0.947	0.0168964476597299	0.0369	0.6457	14004	16757	14424.77
3150053	chr6	rs9185	70385709	G	A	0.276	0.274	0.974	-0.0005001250416822	0.0192	0.9806	14004	16757	14424.77
3153589	chr6	rs3214020	70386247	A	G	0.938	0.94	0.989	-0.0272992569378225	0.0354	0.441	14004	16757	14424.77
3168915	chr6	rs3214021	70386320	C	T	0.47	0.465	0.972	0.0139029051689914	0.0172	0.4216	14004	16757	14424.77
3154239	chr6	rs3816563	70386653	A	G	0.47	0.465	0.973	0.0139029051689914	0.0172	0.4187	14004	16757	14424.77
3150419	chr6	rs6455338	70387093	T	C	0.47	0.465	0.974	0.0139029051689914	0.0172	0.4189	14004	16757	14424.77
3151815	chr6	rs6455339	70387160	C	T	0.47	0.465	0.974	0.0139029051689914	0.0172	0.4192	14004	16757	14424.77
3159376	chr6	rs9294848	70387626	A	T	0.408	0.405	0.968	0.0077995046323818	0.0175	0.6584	14004	16757	14424.77
3147304	chr6	rs9360397	70388022	G	A	0.471	0.465	0.974	0.0136957831289865	0.0172	0.4262	14004	16757	14424.77
3154353	chr6	rs9364047	70388352	T	C	0.47	0.465	0.974	0.0139029051689914	0.0172	0.4192	14004	16757	14424.77
3165214	chr6	rs3823078	70388751	A	G	0.47	0.465	0.974	0.0135971385060249	0.0172	0.4284	14004	16757	14424.77
3150620	chr6	rs3823079	70388810	A	G	0.471	0.465	0.974	0.0135971385060249	0.0172	0.428	14004	16757	14424.77
3164206	chr6	rs7742015	70389651	A	G	0.276	0.274	0.975	-0.0008003201707691	0.0192	0.9672	14004	16757	14424.77
3163076	chr6	rs12111306	70389764	G	A	0.937	0.94	0.99	-0.0262002485024742	0.0353	0.4584	14004	16757	14424.77
3147735	chr6	rs9454868	70389810	C	A	0.927	0.931	0.916	-0.0495999919914836	0.0344	0.1495	14004	16757	14424.77
3145523	chr6	rs7774371	70389859	C	T	0.276	0.275	0.975	-0.0008003201707691	0.0192	0.9688	14004	16757	14424.77
3151673	chr6	rs4706271	70390132	T	G	0.471	0.465	0.976	0.0141001243787816	0.0172	0.4123	14004	16757	14424.77
3154548	chr6	rs4706272	70390283	G	A	0.471	0.465	0.976	0.0140015196358136	0.0172	0.4151	14004	16757	14424.77
3150221	chr6	rs145537601	70390569	G	A	0.978	0.98	0.897	-0.0137034650584925	0.066	0.8361	12523	15078	12859.9
3153676	chr6	rs4707289	70391588	C	T	0.471	0.466	0.977	0.0141001243787816	0.0172	0.4134	14004	16757	14424.77
3156429	chr6	rs4706273	70391640	C	T	0.472	0.466	0.976	0.0135971385060249	0.0172	0.4297	14004	16757	14424.77
3164873	chr6	rs980587	70391650	C	T	0.937	0.94	0.99	-0.0267958227871631	0.0353	0.4484	14004	16757	14424.77
3155503	chr6	rs4706274	70391694	T	C	0.526	0.518	0.956	0.0114047182634362	0.0174	0.5139	14004	16757	14424.77
3160260	chr6	rs12175229	70391992	G	A	0.472	0.466	0.977	0.0135971385060249	0.0172	0.4297	14004	16757	14424.77
3158545	chr6	rs1457494	70392175	C	T	0.472	0.466	0.977	0.0136957831289865	0.0172	0.4239	14004	16757	14424.77
3150182	chr6	rs16867995	70392529	T	A	0.941	0.939	0.95	0.0155977206230546	0.0367	0.6702	14004	16757	14424.77
3162016	chr6	rs17765737	70392541	G	C	0.975	0.976	0.809	0.0234039777790161	0.0616	0.7035	14004	16757	14424.77
3169722	chr6	rs1457493	70392625	A	C	0.472	0.466	0.976	0.0135971385060249	0.0172	0.4281	14004	16757	14424.77
3146785	chr6	rs3799097	70393022	G	C	0.937	0.94	0.991	-0.0263029084210524	0.0353	0.4566	14004	16757	14424.77
3170854	chr6	rs77829755	70393030	C	A	0.937	0.936	0.748	-0.0054045784588597	0.0402	0.8938	14004	16757	14424.77
3157993	chr6	rs16868004	70393323	G	C	0.967	0.969	0.65	-0.0428031223253094	0.0573	0.4554	14004	16757	14424.77
3169548	chr6	rs930886	70393640	T	C	0.276	0.274	0.974	-0.0007002451143934	0.0192	0.9692	14004	16757	14424.77
3154651	chr6	rs9354878	70394071	A	G	0.0864	0.0839	0.9	0.0135971385060249	0.0319	0.6689	14004	16757	14424.77
3153133	chr6	rs2502568	70394842	G	A	0.0625	0.06	0.99	0.0266029817945341	0.0354	0.4514	14004	16757	14424.77
3155128	chr6	rs1963956	70395564	G	A	0.471	0.466	0.976	0.0138042809763971	0.0172	0.4233	14004	16757	14424.77
3151896	chr6	rs2502567	70397500	C	G	0.0626	0.0602	0.99	0.0255020410123433	0.0353	0.4703	14004	16757	14424.77
3167548	chr6	rs75534017	70397738	C	T	0.941	0.938	0.95	0.0154007965760229	0.0367	0.6736	14004	16757	14424.77
3156530	chr6	rs2045444	70398062	T	C	0.472	0.466	0.976	0.0133011462391285	0.0172	0.4382	14004	16757	14424.77
3171049	chr6	rs17503505	70398402	T	C	0.974	0.975	0.809	0.025297307774162	0.0613	0.6801	14004	16757	14424.77
3161976	chr6	rs2125022	70398900	A	T	0.472	0.466	0.976	0.0133998200630165	0.0172	0.4353	14004	16757	14424.77
3168795	chr6	rs9364048	70399065	A	G	0.531	0.523	0.956	0.0086028888072678	0.0174	0.623	14004	16757	14424.77
3161961	chr6	rs2445957	70399894	T	C	0.591	0.594	0.97	-0.0074980401773571	0.0175	0.6668	14004	16757	14424.77
3159080	chr6	rs16868038	70399928	G	A	0.941	0.939	0.949	0.0150954876453349	0.0367	0.6806	14004	16757	14424.77
3151578	chr6	rs2502566	70400259	A	G	0.0625	0.0601	0.99	0.0259016375226531	0.0354	0.4641	14004	16757	14424.77
3146309	chr6	rs2502565	70400488	A	G	0.0627	0.0602	0.99	0.0270021387025708	0.0353	0.4443	14004	16757	14424.77
3158491	chr6	rs147669048	70400848	A	T	0.985	0.985	0.645	-0.0369959896867261	0.0881	0.6743	14004	16757	14424.77
3169381	chr6	rs2445958	70400885	A	C	0.591	0.594	0.97	-0.0073972926304747	0.0175	0.672	14004	16757	14424.77
3156069	chr6	rs2445959	70401629	G	A	0.591	0.594	0.97	-0.0074980401773571	0.0175	0.6691	14004	16757	14424.77
3150712	chr6	rs2445960	70401725	G	A	0.591	0.594	0.97	-0.0074980401773571	0.0175	0.6696	14004	16757	14424.77
3148149	chr6	rs12662629	70401842	C	T	0.471	0.466	0.976	0.0131037693769772	0.0172	0.4478	14004	16757	14424.77
3169905	chr6	rs9354879	70401855	C	T	0.471	0.466	0.976	0.0131037693769772	0.0172	0.4477	14004	16757	14424.77
3166926	chr6	rs2445961	70402106	T	C	0.0627	0.0603	0.988	0.0258041896815329	0.0354	0.4655	14004	16757	14424.77
3171664	chr6	rs2494776	70402467	A	G	0.728	0.729	0.973	-0.0003000450090019	0.0193	0.987	14004	16757	14424.77
3159049	chr6	rs17503698	70402728	C	T	0.972	0.974	0.733	-0.0260975991218731	0.0704	0.7111	10594	11854	10513.15
3166406	chr6	rs2445962	70403085	G	A	0.591	0.594	0.971	-0.0074980401773571	0.0175	0.6702	14004	16757	14424.77
3167655	chr6	rs2502564	70403120	C	T	0.728	0.73	0.972	-0.0003000450090019	0.0193	0.9872	14004	16757	14424.77
3165759	chr6	rs3799104	70403739	A	G	0.471	0.466	0.976	0.0133011462391285	0.0172	0.4389	14004	16757	14424.77
3159330	chr6	rs3799105	70404281	A	C	0.472	0.466	0.976	0.013202462677756	0.0172	0.441	14004	16757	14424.77
3153726	chr6	rs3799106	70404764	T	C	0.471	0.466	0.976	0.0129951954948113	0.0172	0.4483	14004	16757	14424.77
3163332	chr6	rs2445964	70404868	T	C	0.724	0.726	0.973	0.0013990209137074	0.0193	0.9404	14004	16757	14424.77
3149451	chr6	rs28434733	70404911	C	T	0.926	0.93	0.919	-0.0471964348309747	0.0341	0.1665	14004	16757	14424.77
3154300	chr6	rs79272186	70405107	C	G	0.94	0.94	0.603	-0.0414993071780289	0.0454	0.3612	14004	16757	14424.77
3159309	chr6	rs2445965	70405164	T	C	0.0626	0.0602	0.99	0.0259016375226531	0.0353	0.4633	14004	16757	14424.77
3160949	chr6	rs2502557	70405167	G	A	0.063	0.0605	0.986	0.025696986087186	0.0353	0.4662	14004	16757	14424.77
3158642	chr6	rs144700042	70405806	G	A	0.941	0.938	0.949	0.0143958802837323	0.0367	0.6935	14004	16757	14424.77
3157478	chr6	rs2502556	70405837	A	G	0.0622	0.0599	0.987	0.024702368640342	0.0355	0.4859	14004	16757	14424.77
3155052	chr6	rs921973	70406462	T	C	0.724	0.726	0.973	0.0013990209137074	0.0192	0.9404	14004	16757	14424.77
3153212	chr6	rs80171572	70406626	C	T	0.941	0.938	0.949	0.0142973047008244	0.0367	0.696	14004	16757	14424.77
3170664	chr6	rs12648	70407465	A	T	0.472	0.466	0.976	0.0131037693769772	0.0172	0.4473	14004	16757	14424.77
3154759	chr6	rs79367650	70407718	C	T	0.953	0.954	0.899	-0.0331949048576409	0.0423	0.4326	14004	16757	14424.77
3164061	chr6	rs2445967	70407757	T	C	0.0626	0.0602	0.991	0.0259016375226531	0.0353	0.4638	14004	16757	14424.77
3152490	chr6	rs9446157	70409159	G	C	0.926	0.93	0.916	-0.0480039732984809	0.0341	0.1596	14004	16757	14424.77
3166842	chr6	rs921972	70409877	A	G	0.472	0.466	0.976	0.0128964817350202	0.0172	0.4536	14004	16757	14424.77
3149823	chr6	rs4516910	70410163	A	C	0.472	0.466	0.976	0.013202462677756	0.0172	0.4442	14004	16757	14424.77
3158923	chr6	rs2445969	70411157	G	A	0.0625	0.0601	0.991	0.0254045542217263	0.0354	0.4725	14004	16757	14424.77
3159190	chr6	rs75847296	70411448	T	A	0.978	0.979	0.628	-0.073904915847972	0.0755	0.3278	13457	16217	13881.29
3168528	chr6	rs16868085	70412019	T	C	0.968	0.966	0.641	0.0166997792224134	0.0597	0.7795	14004	16757	14424.77
3160613	chr6	rs7741758	70412380	A	C	0.472	0.466	0.977	0.0133998200630165	0.0172	0.4359	14004	16757	14424.77
3145386	chr6	rs79580747	70412501	T	C	0.945	0.947	0.895	-0.0682038970948312	0.041	0.0962	13014	15757	13429.79
3163202	chr6	rs7742087	70412542	A	G	0.472	0.466	0.977	0.0134984841513417	0.0172	0.4337	14004	16757	14424.77
3163495	chr6	rs2502597	70412603	G	C	0.409	0.406	0.971	0.00730326611012	0.0175	0.6754	14004	16757	14424.77
3154601	chr6	rs74571842	70412613	C	T	0.867	0.869	0.945	-0.0193969096107316	0.0257	0.4507	14004	16757	14424.77
3150341	chr6	rs3799109	70413118	T	C	0.926	0.93	0.911	-0.0465990663783681	0.0343	0.1736	14004	16757	14424.77
3148905	chr6	rs960144	70413328	T	C	0.409	0.406	0.971	0.0074025335167413	0.0175	0.6709	14004	16757	14424.77
3156917	chr6	rs71559565	70413831	G	A	0.978	0.979	0.755	0.0146028573839336	0.0672	0.8278	14004	16757	14424.77
3153171	chr6	rs78149587	70413953	A	T	0.926	0.93	0.91	-0.0473956369746291	0.0343	0.1668	14004	16757	14424.77
3156149	chr6	rs9364050	70414263	G	C	0.409	0.406	0.971	0.0074025335167413	0.0175	0.6732	14004	16757	14424.77
3167279	chr6	rs76491489	70414611	A	G	0.926	0.93	0.911	-0.0465990663783681	0.0343	0.174	14004	16757	14424.77
3168809	chr6	rs1840940	70414844	T	G	0.272	0.271	0.972	-0.0003000450090019	0.0193	0.9864	14004	16757	14424.77
3167896	chr6	rs58749084	70415327	T	C	0.937	0.94	0.99	-0.0275973271921043	0.0353	0.4352	14004	16757	14424.77
3151733	chr6	rs57751010	70415435	T	C	0.937	0.94	0.99	-0.0275048131221902	0.0354	0.4368	14004	16757	14424.77
3161291	chr6	rs2445971	70416053	C	G	0.889	0.893	0.93	-0.0144032303107437	0.0281	0.6093	14004	16757	14424.77
3157716	chr6	rs7763213	70416294	A	G	0.276	0.275	0.971	-0.0017014466397575	0.0193	0.9286	14004	16757	14424.77
3169543	chr6	rs7743876	70416430	C	T	0.472	0.466	0.976	0.0134984841513417	0.0172	0.4319	14004	16757	14424.77
3171474	chr6	rs1457492	70416866	G	T	0.472	0.466	0.976	0.0134984841513417	0.0172	0.4321	14004	16757	14424.77
3168307	chr6	rs7749509	70417527	C	G	0.276	0.275	0.971	-0.0017014466397575	0.0193	0.9282	14004	16757	14424.77
3160561	chr6	rs143549595	70417878	A	G	0.976	0.978	0.899	-0.0218980211012161	0.0648	0.7357	11976	14538	12316.42
3164947	chr6	rs1457500	70417920	A	G	0.409	0.406	0.97	0.0075017910703226	0.0175	0.6684	14004	16757	14424.77
3148946	chr6	rs1457499	70417997	G	T	0.409	0.406	0.97	0.0075017910703226	0.0175	0.6675	14004	16757	14424.77
3150647	chr6	rs11967736	70418126	G	A	0.937	0.94	0.991	-0.0263953113595316	0.0354	0.4555	14004	16757	14424.77
3153491	chr6	rs75611730	70418488	G	A	0.94	0.938	0.948	0.0126990249774084	0.0366	0.729	14004	16757	14424.77
3151979	chr6	rs4706283	70418855	A	G	0.472	0.466	0.975	0.0131037693769772	0.0172	0.4458	14004	16757	14424.77
3147688	chr6	rs144639500	70418970	T	C	0.926	0.93	0.913	-0.0484972070855493	0.0343	0.1571	14004	16757	14424.77
3162055	chr6	rs4706284	70419047	A	G	0.968	0.966	0.643	0.0205964297986501	0.0599	0.7304	14004	16757	14424.77
3152898	chr6	rs16868102	70419255	T	C	0.941	0.938	0.948	0.0127977582298607	0.0366	0.7262	14004	16757	14424.77
3147649	chr6	rs77130156	70419956	T	C	0.941	0.938	0.948	0.0124027667170427	0.0367	0.7355	14004	16757	14424.77
3166512	chr6	rs9454873	70420539	C	T	0.926	0.93	0.908	-0.0469972723609114	0.0343	0.1707	14004	16757	14424.77
3158922	chr6	rs79576895	70421051	T	C	0.94	0.938	0.948	0.0129951954948113	0.0366	0.7219	14004	16757	14424.77
3151700	chr6	rs6902295	70421248	G	A	0.472	0.466	0.975	0.0133998200630165	0.0172	0.4369	14004	16757	14424.77
3169533	chr6	rs9364051	70421612	G	A	0.472	0.467	0.975	0.013202462677756	0.0172	0.4414	14004	16757	14424.77
3151397	chr6	rs117890991	70421790	G	A	0.94	0.938	0.948	0.0129951954948113	0.0366	0.7221	14004	16757	14424.77
3168248	chr6	rs62408989	70421794	T	C	0.967	0.967	0.686	0.0312951579807101	0.0591	0.5965	14004	16757	14424.77
3162079	chr6	rs9342766	70422037	G	A	0.276	0.275	0.97	-0.0019018072895963	0.0193	0.9204	14004	16757	14424.77
3151343	chr6	rs7771508	70422443	T	G	0.409	0.406	0.97	0.0074025335167413	0.0175	0.6711	14004	16757	14424.77
3162708	chr6	rs2305837	70423739	A	G	0.472	0.467	0.975	0.013202462677756	0.0172	0.4421	14004	16757	14424.77
3159286	chr6	rs3799112	70424299	C	T	0.409	0.406	0.97	0.00730326611012	0.0175	0.6752	14004	16757	14424.77
3149667	chr6	rs59459704	70424585	G	A	0.472	0.467	0.975	0.0129951954948113	0.0172	0.4488	14004	16757	14424.77
3153360	chr6	rs73485519	70425018	A	G	0.937	0.94	0.99	-0.0257999754904126	0.0354	0.4662	14004	16757	14424.77
3155221	chr6	rs9342767	70425565	A	G	0.472	0.467	0.975	0.0128964817350202	0.0172	0.4529	14004	16757	14424.77
3160023	chr6	rs74968777	70425596	G	T	0.94	0.938	0.947	0.0126002819757385	0.0366	0.7312	14004	16757	14424.77
3151887	chr6	rs4707324	70425611	T	G	0.926	0.93	0.906	-0.0471020897690825	0.0344	0.1706	14004	16757	14424.77
3162673	chr6	rs138070420	70425897	T	C	0.941	0.938	0.946	0.0125015292229252	0.0367	0.7333	14004	16757	14424.77
3150270	chr6	rs9354881	70425952	T	C	0.473	0.467	0.975	0.0131037693769772	0.0172	0.4473	14004	16757	14424.77
3157561	chr6	rs9346332	70426249	C	A	0.472	0.467	0.975	0.0129951954948113	0.0172	0.4496	14004	16757	14424.77
3164365	chr6	rs9354882	70426288	T	G	0.472	0.467	0.975	0.0128964817350202	0.0172	0.454	14004	16757	14424.77
3165925	chr6	rs73485522	70426349	C	G	0.938	0.94	0.99	-0.0252049938352247	0.0354	0.4765	14004	16757	14424.77
3166720	chr6	rs9346333	70426479	C	A	0.472	0.467	0.975	0.0131037693769772	0.0172	0.4468	14004	16757	14424.77
3161478	chr6	rs9454876	70426621	G	A	0.926	0.931	0.904	-0.0480039732984809	0.0344	0.1634	14004	16757	14424.77
3161569	chr6	rs6934894	70426751	C	T	0.938	0.94	0.989	-0.0243951568347216	0.0354	0.4902	14004	16757	14424.77
3148358	chr6	rs9346335	70427425	C	G	0.473	0.467	0.974	0.0133011462391285	0.0172	0.4402	14004	16757	14424.77
3171718	chr6	rs11966214	70427922	C	T	0.938	0.94	0.989	-0.0252049938352247	0.0354	0.4757	14004	16757	14424.77
3152517	chr6	rs9351772	70428200	C	T	0.473	0.467	0.974	0.013202462677756	0.0172	0.442	14004	16757	14424.77
3149308	chr6	rs55678902	70428353	C	T	0.971	0.971	0.748	0.0180952882690919	0.0603	0.7638	14004	16757	14424.77
3147295	chr6	rs9342768	70428451	C	G	0.277	0.275	0.967	-0.001501126126267	0.0193	0.9375	14004	16757	14424.77
3147159	chr6	rs9360399	70428497	C	T	0.473	0.467	0.974	0.0133011462391285	0.0172	0.4405	14004	16757	14424.77
3164638	chr6	rs9294849	70429837	C	T	0.927	0.931	0.903	-0.047899061319535	0.0345	0.1647	14004	16757	14424.77
3159633	chr6	rs2061310	70429991	A	G	0.41	0.407	0.969	0.0078987227933553	0.0175	0.6526	14004	16757	14424.77
3161834	chr6	rs6924743	70430312	G	A	0.938	0.94	0.99	-0.0243951568347216	0.0354	0.4911	14004	16757	14424.77
3150967	chr6	rs9346336	70430687	G	A	0.473	0.467	0.974	0.0133998200630165	0.0172	0.4378	14004	16757	14424.77
3166515	chr6	rs78496171	70430943	C	G	0.927	0.931	0.903	-0.0476997588774203	0.0345	0.1666	14004	16757	14424.77
3145969	chr6	rs62408993	70431898	T	C	0.97	0.97	0.742	0.0172994970780611	0.0601	0.7733	14004	16757	14424.77
3160274	chr6	rs9342769	70432391	A	G	0.47	0.465	0.968	0.0115035793834154	0.0173	0.5061	14004	16757	14424.77
3161008	chr6	rs60078953	70432543	G	A	0.937	0.94	0.99	-0.0248051189189711	0.0354	0.4827	14004	16757	14424.77
3168478	chr6	rs1902650	70433527	T	C	0.41	0.407	0.969	0.0078987227933553	0.0175	0.652	14004	16757	14424.77
3152129	chr6	rs1902651	70433794	A	G	0.938	0.94	0.99	-0.0242004837056584	0.0354	0.4933	14004	16757	14424.77
3151622	chr6	rs9354883	70434259	A	G	0.475	0.47	0.967	0.0123039944561641	0.0173	0.4773	14004	16757	14424.77
3153499	chr6	rs117393699	70435403	A	C	0.94	0.938	0.945	0.0127977582298607	0.0367	0.7279	14004	16757	14424.77
3151994	chr6	rs73485538	70435451	A	G	0.937	0.94	0.989	-0.0246001168682327	0.0354	0.4864	14004	16757	14424.77
3154674	chr6	rs9364053	70435766	A	G	0.473	0.467	0.974	0.0133998200630165	0.0172	0.4348	14004	16757	14424.77
3160886	chr6	rs12665798	70436084	A	G	0.41	0.407	0.97	0.0080971295874548	0.0175	0.6434	14004	16757	14424.77
3160461	chr6	rs7759966	70436994	G	T	0.473	0.467	0.974	0.0133998200630165	0.0172	0.4372	14004	16757	14424.77
3154071	chr6	rs72910810	70437046	T	C	0.473	0.467	0.974	0.013202462677756	0.0172	0.4443	14004	16757	14424.77
3156055	chr6	rs140137004	70437680	A	G	0.986	0.986	0.782	0.0330962274891896	0.0832	0.6909	14004	16757	14424.77
3162330	chr6	rs12055543	70438338	G	A	0.277	0.276	0.966	-0.0014009809156281	0.0193	0.9435	14004	16757	14424.77
3145898	chr6	rs59256218	70439097	C	T	0.938	0.94	0.99	-0.0238010101859522	0.0354	0.5014	14004	16757	14424.77
3156513	chr6	rs73485542	70439197	T	G	0.938	0.94	0.99	-0.0239034240815591	0.0354	0.5003	14004	16757	14424.77
3162157	chr6	rs3799113	70439471	C	G	0.411	0.407	0.97	0.007997931111062	0.0175	0.6464	14004	16757	14424.77
3159034	chr6	rs3799114	70439578	A	C	0.964	0.964	0.681	0.043203157300648	0.0542	0.4258	14004	16757	14424.77
3146328	chr6	rs73485549	70441169	A	G	0.938	0.94	0.99	-0.0239034240815591	0.0354	0.4996	14004	16757	14424.77
3150514	chr6	rs1031631	70442866	C	T	0.41	0.407	0.969	0.0077995046323818	0.0175	0.6557	14004	16757	14424.77
3162806	chr6	rs7750707	70443099	T	C	0.937	0.94	0.99	-0.0243951568347216	0.0354	0.4902	14004	16757	14424.77
3167137	chr6	rs16868111	70443428	T	C	0.94	0.938	0.945	0.0126990249774084	0.0366	0.7285	14004	16757	14424.77
3154187	chr6	rs9346337	70443883	T	C	0.473	0.467	0.975	0.013202462677756	0.0172	0.4431	14004	16757	14424.77
3154280	chr6	rs9346338	70443888	C	T	0.473	0.467	0.975	0.0131037693769772	0.0172	0.4473	14004	16757	14424.77
3148580	chr6	rs73481734	70443995	A	C	0.937	0.94	0.99	-0.0246001168682327	0.0354	0.486	14004	16757	14424.77
3146652	chr6	rs9346339	70444130	A	G	0.473	0.467	0.975	0.0131037693769772	0.0172	0.4456	14004	16757	14424.77
3151313	chr6	rs9346340	70444317	T	C	0.411	0.407	0.97	0.0078987227933553	0.0175	0.6523	14004	16757	14424.77
3152880	chr6	rs9354884	70444552	G	T	0.277	0.276	0.966	-0.001300845733048	0.0193	0.9451	14004	16757	14424.77
3152427	chr6	rs75091665	70444761	C	G	0.985	0.986	0.536	-0.193693978338935	0.0999	0.05247	12208	15156	12742.39
3163732	chr6	rs9360400	70444927	C	T	0.411	0.407	0.97	0.007997931111062	0.0175	0.6474	14004	16757	14424.77
3164791	chr6	rs76584291	70445050	C	T	0.94	0.938	0.945	0.0129951954948113	0.0366	0.7226	14004	16757	14424.77
3161940	chr6	rs7762400	70445634	T	G	0.473	0.468	0.975	0.013202462677756	0.0172	0.4434	14004	16757	14424.77
3156417	chr6	rs7758405	70445684	A	T	0.411	0.407	0.97	0.0078987227933553	0.0175	0.6502	14004	16757	14424.77
3151485	chr6	rs6905645	70446477	C	T	0.278	0.276	0.965	-0.0012007205765188	0.0193	0.9499	14004	16757	14424.77
3151349	chr6	rs145927071	70446555	C	T	0.985	0.985	0.578	-0.143905013052084	0.1069	0.178	11001	13075	11152.4
3148872	chr6	rs9364054	70446749	T	C	0.474	0.468	0.975	0.013202462677756	0.0172	0.442	14004	16757	14424.77
3150406	chr6	rs79256161	70446851	A	C	0.946	0.948	0.815	-0.017502275136142	0.0416	0.6745	14004	16757	14424.77
3154661	chr6	rs138548481	70446866	T	C	0.977	0.978	0.868	-0.0411970648503382	0.0669	0.5377	11976	14538	12316.42
3163529	chr6	rs16868113	70447243	A	C	0.927	0.931	0.9	-0.048203336386541	0.0345	0.1627	14004	16757	14424.77
3165870	chr6	rs9346341	70447312	C	T	0.278	0.276	0.965	-0.0012007205765188	0.0193	0.9494	14004	16757	14424.77
3148459	chr6	rs56310174	70447511	A	C	0.937	0.94	0.99	-0.0243029385231735	0.0354	0.4926	14004	16757	14424.77
3166637	chr6	rs9364055	70447545	G	A	0.411	0.407	0.971	0.007997931111062	0.0175	0.646	14004	16757	14424.77
3161224	chr6	rs45559535	70447993	G	T	0.474	0.468	0.975	0.013202462677756	0.0172	0.4417	14004	16757	14424.77
3162403	chr6	rs12661224	70448033	C	T	0.474	0.468	0.975	0.013202462677756	0.0172	0.4419	14004	16757	14424.77
3158429	chr6	rs62408997	70448098	T	C	0.97	0.971	0.741	0.021497269010823	0.0602	0.7205	14004	16757	14424.77
3157470	chr6	rs117257486	70448210	T	C	0.978	0.979	0.633	-0.105905108365964	0.0741	0.1532	13457	16217	13881.29
3153541	chr6	rs2290710	70448538	G	A	0.473	0.468	0.975	0.0133998200630165	0.0172	0.4377	14004	16757	14424.77
3145925	chr6	rs1993481	70449411	C	A	0.473	0.468	0.975	0.0133011462391285	0.0172	0.4389	14004	16757	14424.77
3146929	chr6	rs183667398	70449702	T	A	0.94	0.938	0.945	0.0131037693769772	0.0366	0.7207	14004	16757	14424.77
3153900	chr6	rs5027848	70449866	C	T	0.411	0.407	0.971	0.0080971295874548	0.0175	0.6441	14004	16757	14424.77
3171454	chr6	rs9342770	70449886	T	C	0.474	0.468	0.975	0.013202462677756	0.0172	0.4436	14004	16757	14424.77
3171701	chr6	rs74599590	70450031	T	C	0.94	0.938	0.945	0.0133011462391285	0.0366	0.7165	14004	16757	14424.77
3160523	chr6	rs3799117	70450423	G	C	0.473	0.468	0.975	0.0133011462391285	0.0172	0.4405	14004	16757	14424.77
3150358	chr6	rs9364056	70450588	G	A	0.474	0.468	0.975	0.0133011462391285	0.0172	0.4383	14004	16757	14424.77
3147838	chr6	rs9354885	70450875	T	C	0.474	0.468	0.975	0.0133011462391285	0.0172	0.4385	14004	16757	14424.77
3167983	chr6	rs73745767	70450930	C	T	0.937	0.94	0.99	-0.0240980393840575	0.0354	0.4947	14004	16757	14424.77
3163720	chr6	rs117884950	70451318	C	T	0.972	0.975	0.704	-0.0197028322758684	0.0747	0.7923	9907	11362	9939.78
3161250	chr6	rs141492871	70451533	G	A	0.94	0.938	0.945	0.0127977582298607	0.0366	0.7268	14004	16757	14424.77
3166774	chr6	rs6909708	70452401	C	A	0.474	0.468	0.975	0.0133011462391285	0.0172	0.4393	14004	16757	14424.77
3171234	chr6	rs1993482	70453191	C	T	0.278	0.276	0.965	-0.001100605444033	0.0193	0.9537	14004	16757	14424.77
3153039	chr6	rs1993483	70453576	T	C	0.473	0.468	0.975	0.013202462677756	0.0172	0.4417	14004	16757	14424.77
3151178	chr6	rs6904680	70453849	T	C	0.474	0.468	0.975	0.013202462677756	0.0172	0.4438	14004	16757	14424.77
3147052	chr6	rs16868129	70454336	T	C	0.927	0.931	0.9	-0.0473956369746291	0.0346	0.1701	14004	16757	14424.77
3158293	chr6	rs9346342	70454409	C	T	0.278	0.276	0.965	-0.001100605444033	0.0193	0.9547	14004	16757	14424.77
3154139	chr6	rs75319795	70454685	C	A	0.952	0.954	0.807	-0.0185000759845861	0.046	0.6875	13014	15757	13429.79
3152328	chr6	rs113989723	70454838	C	T	0.937	0.94	0.99	-0.0238010101859522	0.0354	0.5019	14004	16757	14424.77
3156305	chr6	rs146627465	70454950	T	C	0.94	0.938	0.945	0.0133998200630165	0.0366	0.7146	14004	16757	14424.77
3162372	chr6	rs9346343	70455024	C	T	0.474	0.468	0.975	0.013202462677756	0.0172	0.4431	14004	16757	14424.77
3145041	chr6	rs113689118	70455430	G	T	0.938	0.94	0.99	-0.023401696181619	0.0354	0.508	14004	16757	14424.77
3157848	chr6	rs9454880	70455446	G	A	0.927	0.931	0.9	-0.0473956369746291	0.0346	0.1708	14004	16757	14424.77
3161306	chr6	rs3778241	70455995	T	G	0.274	0.272	0.965	0.001099395443301	0.0194	0.9564	14004	16757	14424.77
3145028	chr6	rs75457602	70456599	T	C	0.94	0.938	0.946	0.0127977582298607	0.0366	0.7253	14004	16757	14424.77
3167266	chr6	rs16868135	70456603	A	G	0.937	0.94	0.99	-0.0242004837056584	0.0354	0.4932	14004	16757	14424.77
3169598	chr6	rs10498869	70456678	G	A	0.971	0.972	0.695	-0.0285949668801128	0.0759	0.7062	9431	9344	9169.47
3148499	chr6	rs9454881	70456783	G	A	0.927	0.931	0.9	-0.0473012731180131	0.0346	0.1714	14004	16757	14424.77
3170207	chr6	rs6918407	70457024	A	C	0.411	0.407	0.971	0.0088011559530687	0.0175	0.6131	14004	16757	14424.77
3148825	chr6	rs6938478	70457186	G	A	0.474	0.468	0.975	0.0133998200630165	0.0172	0.4351	14004	16757	14424.77
3168074	chr6	rs55823739	70457378	T	C	0.938	0.94	0.99	-0.023401696181619	0.0354	0.5093	14004	16757	14424.77
3170526	chr6	rs9294851	70457629	C	T	0.474	0.468	0.976	0.0133011462391285	0.0172	0.4395	14004	16757	14424.77
3158221	chr6	rs11968161	70457650	A	C	0.937	0.94	0.99	-0.0232993336544035	0.0354	0.5099	14004	16757	14424.77
3154122	chr6	rs4707343	70457821	C	T	0.474	0.468	0.976	0.0131037693769772	0.0172	0.445	14004	16757	14424.77
3162314	chr6	rs11969223	70457918	T	G	0.937	0.94	0.99	-0.0238010101859522	0.0354	0.5015	14004	16757	14424.77
3165491	chr6	rs11969244	70458004	T	C	0.937	0.94	0.991	-0.0239956055562207	0.0354	0.4965	14004	16757	14424.77
3167380	chr6	rs9454882	70458345	G	A	0.927	0.931	0.9	-0.0475004961488543	0.0346	0.1699	14004	16757	14424.77
3165248	chr6	rs9346344	70458530	A	G	0.474	0.468	0.976	0.0133011462391285	0.0172	0.4406	14004	16757	14424.77
3155535	chr6	rs73481772	70459436	C	T	0.938	0.94	0.99	-0.0232993336544035	0.0354	0.5097	14004	16757	14424.77
3166145	chr6	rs2881080	70460172	C	T	0.474	0.468	0.975	0.0134984841513417	0.0172	0.4343	14004	16757	14424.77
3145781	chr6	rs9342772	70461240	T	C	0.474	0.468	0.975	0.0134984841513417	0.0172	0.4319	14004	16757	14424.77
3160496	chr6	rs112837437	70461342	C	T	0.937	0.94	0.991	-0.0255024404124231	0.0354	0.4716	14004	16757	14424.77
3161683	chr6	rs9364057	70461363	C	T	0.476	0.47	0.968	0.0123039944561641	0.0173	0.4777	14004	16757	14424.77
3168046	chr6	rs67678871	70461477	C	T	0.474	0.468	0.975	0.0133998200630165	0.0172	0.436	14004	16757	14424.77
3146124	chr6	rs16868145	70461662	G	T	0.475	0.468	0.975	0.0139029051689914	0.0172	0.4205	14004	16757	14424.77
3155017	chr6	rs7739633	70463199	C	A	0.474	0.468	0.975	0.0133998200630165	0.0172	0.437	14004	16757	14424.77
3166321	chr6	rs7738792	70463417	G	A	0.474	0.468	0.975	0.0133998200630165	0.0172	0.4373	14004	16757	14424.77
3153566	chr6	rs9354887	70463509	G	A	0.474	0.468	0.975	0.0133998200630165	0.0172	0.4374	14004	16757	14424.77
3150565	chr6	rs75523309	70463528	C	G	0.986	0.986	0.486	0.0669013524517588	0.1041	0.5206	12376	14891	12686.42
3148973	chr6	rs139576605	70463782	G	A	0.986	0.986	0.509	0.0784044433741818	0.1153	0.4962	9801	10764	9812.15
3148119	chr6	rs7743613	70463988	G	T	0.474	0.468	0.975	0.0133998200630165	0.0172	0.4344	14004	16757	14424.77
3150513	chr6	rs4457128	70464608	T	A	0.937	0.94	0.991	-0.0253998626327317	0.0354	0.472	14004	16757	14424.77
3167975	chr6	rs138094391	70465239	C	T	0.975	0.976	0.608	-0.0649972930239685	0.0695	0.3498	14004	16757	14424.77
3153061	chr6	rs4473825	70465272	G	A	0.411	0.408	0.973	0.0080971295874548	0.0175	0.6439	14004	16757	14424.77
3164678	chr6	rs7775172	70465703	T	C	0.474	0.468	0.975	0.0134984841513417	0.0172	0.4323	14004	16757	14424.77
3157959	chr6	rs7755920	70466131	C	T	0.474	0.468	0.975	0.0135971385060249	0.0172	0.4305	14004	16757	14424.77
3156185	chr6	rs59727335	70466178	C	T	0.937	0.94	0.99	-0.0252972953741621	0.0354	0.4747	14004	16757	14424.77
3168043	chr6	rs6455340	70466320	A	T	0.278	0.276	0.964	-0.0008003201707691	0.0193	0.9657	14004	16757	14424.77
3151064	chr6	rs3778242	70466916	G	C	0.474	0.468	0.975	0.0134984841513417	0.0172	0.4333	14004	16757	14424.77
3170387	chr6	rs59573217	70466954	G	T	0.937	0.94	0.99	-0.0252049938352247	0.0354	0.4768	14004	16757	14424.77
3155846	chr6	rs7747688	70467829	A	C	0.937	0.94	0.989	-0.0248051189189711	0.0354	0.4826	14004	16757	14424.77
3168318	chr6	rs62408998	70468354	T	C	0.97	0.97	0.738	0.0243998868235351	0.06	0.6843	14004	16757	14424.77
3166354	chr6	rs9454887	70468791	A	G	0.927	0.931	0.9	-0.0471020897690825	0.0346	0.1737	14004	16757	14424.77
3153466	chr6	rs8180599	70469372	A	C	0.474	0.468	0.975	0.0141001243787816	0.0172	0.4112	14004	16757	14424.77
3155850	chr6	rs77249230	70469957	A	G	0.971	0.973	0.875	-0.0970947712407937	0.0584	0.09603	12523	15078	12859.9
3152116	chr6	rs11970363	70470516	T	C	0.411	0.408	0.973	0.0086028888072678	0.0175	0.6242	14004	16757	14424.77
3156111	chr6	rs4707359	70471328	A	G	0.474	0.468	0.975	0.0140015196358136	0.0172	0.415	14004	16757	14424.77
3155720	chr6	rs2445972	70471347	T	C	0.888	0.892	0.915	-0.0146974807605841	0.0283	0.6041	14004	16757	14424.77
3154131	chr6	rs7740306	70471468	T	C	0.937	0.94	0.989	-0.0252049938352247	0.0354	0.4767	14004	16757	14424.77
3146388	chr6	rs74858570	70471752	C	T	0.939	0.941	0.981	-0.0236986067778773	0.0359	0.5103	14004	16757	14424.77
3154265	chr6	rs74357362	70472386	A	G	0.94	0.938	0.945	0.0129951954948113	0.0365	0.7213	14004	16757	14424.77
3154062	chr6	rs73486009	70472394	C	T	0.937	0.94	0.989	-0.0251024465608414	0.0354	0.4788	14004	16757	14424.77
3153295	chr6	rs62408999	70472660	A	C	0.474	0.468	0.976	0.0141987193998129	0.0172	0.4086	14004	16757	14424.77
3160692	chr6	rs75470341	70472735	C	T	0.94	0.938	0.945	0.0129951954948113	0.0365	0.7216	14004	16757	14424.77
3155363	chr6	rs76112265	70472959	T	A	0.972	0.972	0.542	-0.0082035573506883	0.0684	0.905	14004	16757	14424.77
3165179	chr6	rs11962504	70472976	T	C	0.937	0.94	0.989	-0.0249999098013234	0.0354	0.4793	14004	16757	14424.77
3150577	chr6	rs4348273	70473095	C	T	0.474	0.468	0.976	0.0141987193998129	0.0172	0.4076	14004	16757	14424.77
3160918	chr6	rs77732788	70473603	C	T	0.94	0.938	0.945	0.0129951954948113	0.0365	0.7214	14004	16757	14424.77
3152919	chr6	rs199627574	70473937	C	T	0.978	0.98	0.909	-0.0467038420537432	0.0676	0.4892	11976	14538	12316.42
3157443	chr6	rs1457496	70474080	C	T	0.937	0.94	0.988	-0.0248973835545144	0.0354	0.4823	14004	16757	14424.77
3148127	chr6	rs1457495	70474591	C	T	0.937	0.94	0.988	-0.0248973835545144	0.0354	0.4818	14004	16757	14424.77
3152496	chr6	rs9364058	70474755	G	A	0.474	0.468	0.976	0.0141987193998129	0.0172	0.4082	14004	16757	14424.77
3152508	chr6	rs11965589	70475004	G	A	0.938	0.94	0.988	-0.0243029385231735	0.0355	0.4934	14004	16757	14424.77
3157108	chr6	rs9454889	70475120	C	A	0.927	0.931	0.9	-0.0469029460862576	0.0346	0.1754	14004	16757	14424.77
3153283	chr6	rs67438720	70475251	A	T	0.474	0.468	0.976	0.0141987193998129	0.0172	0.4083	14004	16757	14424.77
3148897	chr6	rs12525951	70476729	A	C	0.474	0.468	0.976	0.0141001243787816	0.0172	0.4108	14004	16757	14424.77
3148129	chr6	rs199623007	70476730	G	A	0.986	0.987	0.611	-0.0270012755029434	0.1145	0.8138	8720	9495	8652.25
3164631	chr6	rs6455342	70477266	G	A	0.275	0.273	0.964	0.0021975835434872	0.0194	0.9115	14004	16757	14424.77
3167074	chr6	rs2502543	70477319	A	G	0.736	0.737	0.952	0.0033045340083004	0.0197	0.8675	14004	16757	14424.77
3160633	chr6	rs1902652	70477565	C	A	0.938	0.94	0.988	-0.0252049938352247	0.0354	0.478	14004	16757	14424.77
3162954	chr6	rs9354888	70478068	A	G	0.475	0.468	0.976	0.0143958802837323	0.0172	0.4035	14004	16757	14424.77
3148644	chr6	rs9446159	70478491	T	A	0.927	0.931	0.901	-0.0465990663783681	0.0346	0.1785	14004	16757	14424.77
3158200	chr6	rs74968643	70478527	T	G	0.94	0.938	0.946	0.013202462677756	0.0365	0.7186	14004	16757	14424.77
3151696	chr6	rs2168712	70478612	T	C	0.279	0.277	0.963	0.0002999550089979	0.0193	0.9884	14004	16757	14424.77
3147913	chr6	rs2168713	70478631	T	C	0.475	0.468	0.976	0.0142973047008244	0.0172	0.4059	14004	16757	14424.77
3170505	chr6	rs6922658	70479024	C	T	0.938	0.94	0.987	-0.0251024465608414	0.0355	0.4794	14004	16757	14424.77
3169966	chr6	rs9342773	70479772	C	T	0.475	0.468	0.976	0.0142973047008244	0.0172	0.4069	14004	16757	14424.77
3168357	chr6	rs1902653	70480102	C	T	0.938	0.94	0.986	-0.0238010101859522	0.0355	0.5018	14004	16757	14424.77
3145020	chr6	rs9351774	70480152	C	A	0.474	0.468	0.976	0.0142973047008244	0.0172	0.4061	14004	16757	14424.77
3169917	chr6	rs77922290	70480582	G	A	0.849	0.846	0.927	0.0150954876453349	0.0246	0.5398	14004	16757	14424.77
3156442	chr6	rs77542346	70480981	T	A	0.94	0.938	0.946	0.0131037693769772	0.0365	0.7201	14004	16757	14424.77
3162555	chr6	rs991973	70481220	C	T	0.938	0.94	0.987	-0.0252049938352247	0.0355	0.4781	14004	16757	14424.77
3163071	chr6	rs991974	70481267	G	T	0.938	0.94	0.987	-0.0252049938352247	0.0355	0.4782	14004	16757	14424.77
3152479	chr6	rs2345564	70482436	C	G	0.275	0.273	0.964	0.0022973590486834	0.0194	0.9041	14004	16757	14424.77
3170092	chr6	rs7763293	70482860	C	G	0.938	0.94	0.983	-0.0243029385231735	0.0356	0.4949	14004	16757	14424.77
3150818	chr6	rs9346348	70482951	T	A	0.475	0.468	0.976	0.0143958802837323	0.0172	0.4039	14004	16757	14424.77
3147754	chr6	rs59510607	70482983	T	A	0.475	0.468	0.976	0.0143958802837323	0.0172	0.4019	14004	16757	14424.77
3156304	chr6	rs7749324	70483082	T	C	0.412	0.408	0.973	0.0088011559530687	0.0175	0.6133	14004	16757	14424.77
3159360	chr6	rs13437057	70483128	T	C	0.927	0.931	0.901	-0.046400022834317	0.0346	0.1801	14004	16757	14424.77
3159326	chr6	rs12173563	70483192	A	G	0.474	0.468	0.976	0.0141987193998129	0.0172	0.4077	14004	16757	14424.77
3151402	chr6	rs7763931	70483316	C	G	0.938	0.94	0.985	-0.0249999098013234	0.0355	0.4816	14004	16757	14424.77
3169768	chr6	rs77782241	70483454	C	T	0.94	0.938	0.946	0.0131037693769772	0.0365	0.7192	14004	16757	14424.77
3161826	chr6	rs58614233	70483691	T	C	0.938	0.94	0.984	-0.0249999098013234	0.0355	0.4824	14004	16757	14424.77
3167675	chr6	rs75877355	70483743	T	G	0.927	0.931	0.901	-0.046400022834317	0.0346	0.1798	14004	16757	14424.77
3152640	chr6	rs73486032	70483783	A	C	0.938	0.94	0.984	-0.0248973835545144	0.0355	0.4842	14004	16757	14424.77
3165094	chr6	rs3778243	70484518	A	T	0.938	0.94	0.982	-0.0248051189189711	0.0356	0.4862	14004	16757	14424.77
3160478	chr6	rs9346350	70485672	A	C	0.474	0.468	0.972	0.0139029051689914	0.0172	0.4214	14004	16757	14424.77
3156326	chr6	rs3928194	70485701	C	A	0.938	0.94	0.981	-0.0247026126403718	0.0356	0.4878	14004	16757	14424.77
3166746	chr6	rs9346351	70485851	A	G	0.474	0.468	0.972	0.0139029051689914	0.0172	0.4214	14004	16757	14424.77
3159691	chr6	rs9364060	70485862	G	A	0.474	0.468	0.972	0.0139029051689914	0.0172	0.4209	14004	16757	14424.77
3167519	chr6	rs2445973	70486808	A	G	0.278	0.276	0.959	0.0006997551142732	0.0194	0.9703	14004	16757	14424.77
3156590	chr6	rs76977153	70486909	G	A	0.541	0.534	0.92	0.0109003744682883	0.0178	0.5413	14004	16757	14424.77
3151776	chr6	rs68181489	70487027	G	A	0.475	0.468	0.974	0.0143958802837323	0.0172	0.4017	14004	16757	14424.77
3156637	chr6	rs9354889	70487301	C	T	0.475	0.468	0.974	0.0143958802837323	0.0172	0.4014	14004	16757	14424.77
3153230	chr6	rs78307026	70487386	G	A	0.867	0.869	0.931	-0.0186019483996616	0.0259	0.4719	14004	16757	14424.77
3150114	chr6	rs56244815	70487584	A	G	0.938	0.94	0.978	-0.0246001168682327	0.0357	0.4913	14004	16757	14424.77
3168654	chr6	rs75791365	70487877	G	A	0.94	0.938	0.943	0.0138042809763971	0.0365	0.706	14004	16757	14424.77
3146332	chr6	rs10945188	70488475	C	T	0.475	0.468	0.973	0.014504302202808	0.0172	0.3999	14004	16757	14424.77
3155054	chr6	rs6919766	70488913	G	A	0.412	0.408	0.968	0.009197572354042	0.0175	0.598	14004	16757	14424.77
3165148	chr6	rs11966540	70489119	T	A	0.938	0.94	0.976	-0.0244976316004002	0.0358	0.4938	14004	16757	14424.77
3148490	chr6	rs6920280	70489142	G	C	0.475	0.468	0.973	0.014504302202808	0.0172	0.3992	14004	16757	14424.77
3158051	chr6	rs9454890	70489308	A	G	0.927	0.931	0.896	-0.0473956369746291	0.0347	0.1709	14004	16757	14424.77
3157222	chr6	rs9351775	70489387	T	C	0.475	0.468	0.973	0.014504302202808	0.0172	0.3984	14004	16757	14424.77
3166025	chr6	rs9342774	70489409	G	T	0.475	0.468	0.973	0.014504302202808	0.0172	0.3987	14004	16757	14424.77
3150223	chr6	rs190777273	70489435	C	T	0.985	0.984	0.599	-0.0188974371044634	0.0937	0.8399	12895	15648	13315.77
3147597	chr6	rs9346352	70489920	T	C	0.475	0.468	0.973	0.0146028573839336	0.0172	0.3977	14004	16757	14424.77
3170809	chr6	rs2445974	70490072	T	C	0.274	0.272	0.957	0.0029955089797983	0.0195	0.8766	14004	16757	14424.77
3161118	chr6	rs9346353	70490511	A	G	0.475	0.468	0.972	0.0146028573839336	0.0172	0.398	14004	16757	14424.77
3148958	chr6	rs9346354	70490528	A	G	0.475	0.468	0.972	0.0146028573839336	0.0172	0.3966	14004	16757	14424.77
3150857	chr6	rs2502547	70490710	A	G	0.939	0.937	0.932	0.0146028573839336	0.0365	0.6899	14004	16757	14424.77
3170728	chr6	rs2502548	70490814	A	G	0.939	0.937	0.932	0.0147014028528927	0.0365	0.6884	14004	16757	14424.77
3156547	chr6	rs61572016	70490845	G	C	0.938	0.94	0.973	-0.0240980393840575	0.0358	0.5009	14004	16757	14424.77
3146327	chr6	rs59738216	70492176	C	T	0.475	0.468	0.972	0.0146028573839336	0.0172	0.3984	14004	16757	14424.77
3152943	chr6	rs17583400	70493832	T	C	0.969	0.969	0.735	0.0247999239054771	0.0596	0.6776	14004	16757	14424.77
3169724	chr6	rs3799119	70493869	G	A	0.475	0.468	0.972	0.0147014028528927	0.0172	0.394	14004	16757	14424.77
3150655	chr6	rs9454892	70494213	C	T	0.866	0.869	0.927	-0.0186019483996616	0.0259	0.472	14004	16757	14424.77
3170112	chr6	rs11967076	70495372	T	G	0.938	0.94	0.968	-0.0235962138551867	0.036	0.5115	14004	16757	14424.77
3155479	chr6	rs9364061	70495377	T	C	0.475	0.468	0.971	0.0147014028528927	0.0173	0.3955	14004	16757	14424.77
3157722	chr6	rs7752533	70496001	T	C	0.475	0.468	0.971	0.0147014028528927	0.0173	0.3944	14004	16757	14424.77
3146619	chr6	rs9454893	70496061	C	T	0.927	0.931	0.893	-0.0484972070855493	0.0347	0.1615	14004	16757	14424.77
3160336	chr6	rs1078026	70496340	G	A	0.413	0.408	0.964	0.009504687014246	0.0175	0.5882	14004	16757	14424.77
3160177	chr6	rs3799120	70496712	C	A	0.475	0.468	0.971	0.0146028573839336	0.0173	0.3964	14004	16757	14424.77
3168249	chr6	rs2445976	70496784	A	C	0.279	0.276	0.954	0.0014988761237359	0.0194	0.9401	14004	16757	14424.77
3152594	chr6	rs12662657	70497213	C	T	0.475	0.468	0.97	0.0147014028528927	0.0173	0.3959	14004	16757	14424.77
3151211	chr6	rs1563606	70497503	C	T	0.413	0.408	0.964	0.0096037361426946	0.0175	0.5858	14004	16757	14424.77
3160530	chr6	rs1563607	70497515	G	A	0.475	0.468	0.97	0.0146028573839336	0.0173	0.3966	14004	16757	14424.77
3147293	chr6	rs1563608	70497631	C	T	0.279	0.277	0.956	0.0014988761237359	0.0194	0.939	14004	16757	14424.77
3156596	chr6	rs1563609	70497658	G	T	0.475	0.468	0.97	0.0146028573839336	0.0173	0.3962	14004	16757	14424.77
3163748	chr6	rs75550594	70497901	G	A	0.923	0.923	0.89	-0.0302015087331214	0.0338	0.3719	14004	16757	14424.77
3159477	chr6	rs4707375	70497983	T	C	0.945	0.948	0.887	-0.0680005069007488	0.0413	0.09949	13014	15757	13429.79
3163778	chr6	rs9360404	70498715	A	T	0.475	0.468	0.97	0.0146028573839336	0.0173	0.3965	14004	16757	14424.77
3167957	chr6	rs1902654	70499104	A	C	0.475	0.468	0.97	0.0146028573839336	0.0173	0.3966	14004	16757	14424.77
3155211	chr6	rs1902655	70499187	C	G	0.413	0.408	0.963	0.0097027754613851	0.0176	0.5815	14004	16757	14424.77
3163140	chr6	rs1902656	70499241	C	T	0.475	0.468	0.97	0.0146028573839336	0.0173	0.3969	14004	16757	14424.77
3166555	chr6	rs1840942	70499368	A	G	0.275	0.273	0.955	0.0030952049073025	0.0195	0.8725	14004	16757	14424.77
3161079	chr6	rs117213057	70499537	C	T	0.984	0.983	0.785	0.0089002747867194	0.0938	0.9247	8987	10745	9153.89
3149608	chr6	rs6934740	70499545	T	C	0.938	0.941	0.963	-0.0235962138551867	0.0362	0.5142	14004	16757	14424.77
3165832	chr6	rs1457498	70499868	C	T	0.926	0.931	0.891	-0.050903896528528	0.0347	0.1426	14004	16757	14424.77
3151585	chr6	rs2125023	70499990	G	C	0.475	0.468	0.97	0.0147014028528927	0.0173	0.3933	14004	16757	14424.77
3157911	chr6	rs2125024	70500120	G	A	0.475	0.468	0.97	0.0147014028528927	0.0173	0.3935	14004	16757	14424.77
3162744	chr6	rs2305838	70500451	C	A	0.475	0.468	0.969	0.0147014028528927	0.0173	0.3934	14004	16757	14424.77
3158678	chr6	rs2305839	70500463	T	G	0.475	0.468	0.969	0.0147999386115992	0.0173	0.391	14004	16757	14424.77
3148256	chr6	rs2305840	70500518	A	G	0.849	0.846	0.927	0.0127977582298607	0.0246	0.6025	14004	16757	14424.77
3151736	chr6	rs79073054	70500834	T	C	0.94	0.938	0.933	0.0168964476597299	0.0368	0.6466	14004	16757	14424.77
3147223	chr6	rs7751578	70501355	T	G	0.938	0.941	0.96	-0.0231048737150968	0.0362	0.5245	14004	16757	14424.77
3163195	chr6	rs73469943	70501521	G	A	0.939	0.941	0.96	-0.0226956079321885	0.0363	0.5318	14004	16757	14424.77
3166996	chr6	rs9446161	70501661	T	G	0.926	0.931	0.888	-0.0509986009718156	0.0347	0.1423	14004	16757	14424.77
3162191	chr6	rs6920725	70502619	T	C	0.413	0.409	0.959	0.0098018049722602	0.0176	0.5755	14004	16757	14424.77
3158506	chr6	rs6935994	70502641	G	A	0.413	0.409	0.959	0.0099008246772624	0.0176	0.5745	14004	16757	14424.77
3160820	chr6	rs117732167	70503090	T	C	0.94	0.938	0.932	0.0177023841130051	0.0368	0.6314	14004	16757	14424.77
3171140	chr6	rs11970647	70503194	G	C	0.939	0.941	0.959	-0.0231969816042026	0.0364	0.5232	14004	16757	14424.77
