## Supplementary material for "Characterization of shared and ancestry-specific signals driving complex traits using multi-ancestry fine-mapping": EUR_schizophrenia_gwas_6_69503389_70503389.tsv

Unnamed: 0	chrom	ID	pos	A1	A2	FCAS	FCON	IMPINFO	BETA	SE	P	NCAS	NCON	NEFF
3138611	chr6	rs12204652	69503426	T	A	0.87	0.869	0.952	0.0255995183002125	0.0131	0.05116	53386	77258	58749.13
3150427	chr6	rs9346243	69504461	A	C	0.4	0.405	0.988	-0.0197028322758684	0.0088	0.02604	53386	77258	58749.13
3149901	chr6	rs1033521	69504861	T	C	0.862	0.866	0.98	-0.0019018072895963	0.0127	0.8783	53386	77258	58749.13
3149505	chr6	rs580092	69505666	G	A	0.0269	0.0274	0.877	-0.0182047046548463	0.0285	0.5222	52993	76568	58248.36
3141458	chr6	rs17258703	69506332	C	T	0.971	0.973	0.989	-0.0257999754904126	0.0263	0.3263	53386	77258	58749.13
3154759	chr6	rs7755356	69506704	A	G	0.235	0.244	0.994	-0.0296966117368367	0.0102	0.003481	53386	77258	58749.13
3153124	chr6	rs55840344	69507300	A	G	0.981	0.982	0.983	-0.0577986187273719	0.0333	0.08256	50146	72299	55065.54
3160191	chr6	rs9294807	69507314	A	T	0.216	0.227	0.992	-0.0360003042410416	0.0105	0.00058	53386	77258	58749.13
3161331	chr6	rs60892917	69507428	G	A	0.981	0.982	0.983	-0.0584981343943099	0.0333	0.07915	50146	72299	55065.54
3138339	chr6	rs2206834	69507819	G	A	0.263	0.271	0.994	-0.0243951568347216	0.0098	0.01267	53386	77258	58749.13
3160248	chr6	rs2223724	69508067	A	G	0.235	0.244	0.995	-0.0297996312385195	0.0102	0.003341	53386	77258	58749.13
3161384	chr6	rs12214149	69508348	T	C	0.738	0.738	0.971	0.0028958031120254	0.0099	0.7724	53386	77258	58749.13
3144473	chr6	rs7769724	69508365	T	G	0.216	0.227	0.992	-0.0361972883118878	0.0105	0.0005472	53386	77258	58749.13
3141292	chr6	rs7765583	69508424	A	G	0.216	0.227	0.992	-0.0363009797263316	0.0105	0.0005283	53386	77258	58749.13
3144667	chr6	rs140647373	69508742	A	T	0.96	0.958	0.874	0.0284999894699013	0.0234	0.2234	53386	77258	58749.13
3143331	chr6	rs76407707	69508746	C	T	0.87	0.871	0.945	-0.0189993500097828	0.0132	0.1492	53386	77258	58749.13
3157641	chr6	rs9360361	69509198	T	C	0.216	0.226	0.991	-0.0366017456445608	0.0105	0.0004757	53386	77258	58749.13
3144258	chr6	rs72901236	69510060	G	A	0.98	0.978	0.896	0.0834032087057745	0.0319	0.008916	53325	77015	58651.61
3145443	chr6	rs6929378	69510211	G	A	0.263	0.272	0.993	-0.0244976316004002	0.0098	0.01245	53386	77258	58749.13
3155300	chr6	rs9446058	69510455	T	G	0.216	0.227	0.991	-0.0361039752308815	0.0105	0.0005703	53386	77258	58749.13
3144890	chr6	rs74463574	69510634	T	G	0.971	0.973	0.988	-0.0259949602770859	0.0263	0.3234	53386	77258	58749.13
3164977	chr6	rs62416553	69510720	A	G	0.958	0.955	0.943	0.0489996660319079	0.0218	0.02451	53325	77015	58651.61
3146153	chr6	rs1015152	69511092	C	G	0.235	0.244	0.992	-0.0293979151845611	0.0102	0.003817	53386	77258	58749.13
3138558	chr6	rs74991225	69511712	G	A	0.874	0.872	0.945	0.0247999239054771	0.0133	0.06154	53386	77258	58749.13
3144449	chr6	rs6455303	69511921	C	T	0.263	0.272	0.992	-0.0243029385231735	0.0098	0.01332	53386	77258	58749.13
3148797	chr6	rs7758017	69511938	A	G	0.216	0.226	0.99	-0.0360003042410416	0.0105	0.0005777	53386	77258	58749.13
3147220	chr6	rs10806605	69512348	A	T	0.664	0.668	0.973	-0.0242004837056584	0.0092	0.008905	53386	77258	58749.13
3143626	chr6	rs11756306	69513049	C	G	0.864	0.868	0.973	-0.0018016219466282	0.0128	0.8911	53386	77258	58749.13
3139166	chr6	rs116950960	69513685	C	T	0.971	0.973	0.986	-0.0260975991218731	0.0263	0.3221	53386	77258	58749.13
3145540	chr6	rs76740715	69514126	C	T	0.975	0.974	0.844	0.0972991096622764	0.0301	0.001221	52645	74666	57628.0
3142339	chr6	rs6911395	69514543	G	C	0.264	0.271	0.99	-0.0244976316004002	0.0098	0.01263	53386	77258	58749.13
3151125	chr6	rs13192244	69514976	T	C	0.864	0.868	0.971	-0.001501126126267	0.0128	0.9094	53386	77258	58749.13
3162834	chr6	rs73745876	69515259	A	G	0.981	0.982	0.975	-0.0600048139370291	0.0335	0.07332	50146	72299	55065.54
3155910	chr6	rs138155820	69515276	T	C	0.971	0.972	0.985	-0.0267958227871631	0.0263	0.3092	53386	77258	58749.13
3139671	chr6	rs77245763	69515619	C	G	0.971	0.973	0.985	-0.0260975991218731	0.0264	0.3224	53386	77258	58749.13
3156289	chr6	rs117915796	69515625	T	A	0.971	0.973	0.985	-0.0263029084210524	0.0264	0.3187	53386	77258	58749.13
3164909	chr6	rs117347167	69516218	G	A	0.971	0.973	0.985	-0.0260975991218731	0.0264	0.3213	53386	77258	58749.13
3147247	chr6	rs9346245	69516566	G	C	0.401	0.406	0.98	-0.0198048272985997	0.0089	0.02546	53386	77258	58749.13
3159280	chr6	rs150865283	69517010	A	C	0.971	0.972	0.984	-0.0253998626327317	0.0263	0.3334	53386	77258	58749.13
3151120	chr6	rs145624678	69517222	C	T	0.981	0.982	0.971	-0.0608015124606624	0.0335	0.06939	50146	72299	55065.54
3163425	chr6	rs144914323	69517379	G	A	0.971	0.973	0.984	-0.0263029084210524	0.0264	0.3177	53386	77258	58749.13
3140704	chr6	rs9351738	69517384	A	G	0.235	0.244	0.988	-0.0296966117368367	0.0102	0.003578	53386	77258	58749.13
3148741	chr6	rs2140510	69517882	T	C	0.235	0.244	0.988	-0.0296966117368367	0.0102	0.003612	53386	77258	58749.13
3159586	chr6	rs2140511	69518096	A	G	0.235	0.244	0.988	-0.0297996312385195	0.0102	0.003499	53386	77258	58749.13
3140761	chr6	rs2177448	69518233	A	G	0.263	0.271	0.988	-0.0244976316004002	0.0098	0.01262	53386	77258	58749.13
3155026	chr6	rs17258918	69518796	A	G	0.972	0.969	0.962	0.0297044227063309	0.026	0.2544	53386	77258	58749.13
3145727	chr6	rs9294809	69518880	T	G	0.862	0.866	0.968	-0.001501126126267	0.0128	0.9073	53386	77258	58749.13
3165189	chr6	rs9294810	69518935	A	C	0.235	0.244	0.988	-0.0290993078252748	0.0102	0.00427	53386	77258	58749.13
3148635	chr6	rs13190871	69519289	C	A	0.864	0.868	0.967	-0.001100605444033	0.0128	0.9294	53386	77258	58749.13
3153781	chr6	rs10945142	69519309	G	A	0.738	0.738	0.963	0.0034041991335623	0.01	0.734	53386	77258	58749.13
3142101	chr6	rs10945143	69519499	T	C	0.738	0.737	0.963	0.0034041991335623	0.01	0.7327	53386	77258	58749.13
3146154	chr6	rs9454621	69519534	A	G	0.235	0.244	0.987	-0.0292949370570243	0.0102	0.004024	53386	77258	58749.13
3165214	chr6	rs9454622	69519609	G	A	0.216	0.226	0.986	-0.0358966439977618	0.0105	0.0006211	53386	77258	58749.13
3154501	chr6	rs73745879	69519718	G	T	0.981	0.982	0.97	-0.0608971589513062	0.0335	0.06916	50146	72299	55065.54
3162447	chr6	rs9454623	69519949	T	G	0.862	0.866	0.967	-0.0021022080918702	0.0128	0.868	53386	77258	58749.13
3144545	chr6	rs1523937	69520127	C	G	0.216	0.227	0.985	-0.0358966439977618	0.0105	0.0006299	53386	77258	58749.13
3140193	chr6	rs73745880	69520363	G	A	0.981	0.982	0.969	-0.061003443560332	0.0336	0.06904	50146	72299	55065.54
3146460	chr6	rs9294811	69520768	A	C	0.245	0.254	0.985	-0.0300984478240329	0.0101	0.002786	53386	77258	58749.13
3155343	chr6	rs9346246	69520926	C	A	0.269	0.277	0.976	-0.0275048131221902	0.0098	0.00514	53386	77258	58749.13
3139050	chr6	rs141012227	69520974	A	G	0.983	0.983	0.859	-0.0366951051877892	0.0399	0.3578	44539	59067	47901.39
3157821	chr6	rs79471550	69521273	G	A	0.981	0.982	0.97	-0.0589965728077175	0.034	0.08288	49384	71232	54191.81
3159712	chr6	rs9454624	69521779	A	T	0.648	0.656	0.93	-0.0201006717070029	0.0094	0.03163	53386	77258	58749.13
3139158	chr6	rs9454625	69521787	T	G	0.648	0.655	0.93	-0.0203047533403643	0.0094	0.03036	53386	77258	58749.13
3165374	chr6	rs582962	69521978	G	A	0.325	0.333	0.949	-0.0188974371044634	0.0094	0.04543	53386	77258	58749.13
3159082	chr6	rs145500207	69522080	T	C	0.971	0.971	0.94	-0.0111013930711739	0.0264	0.6734	53386	77258	58749.13
3156181	chr6	rs12193995	69522812	T	A	0.764	0.763	0.927	0.0101978249764461	0.0105	0.3307	53386	77258	58749.13
3147662	chr6	rs13203497	69522876	T	A	0.802	0.807	0.935	-0.0164038098256767	0.0112	0.145	53386	77258	58749.13
3141199	chr6	rs118114184	69523066	G	A	0.974	0.975	0.906	-0.0214994661132367	0.0291	0.4592	52236	73518	57006.07
3140133	chr6	rs801262	69524373	T	C	0.923	0.925	0.957	-0.015702643727291	0.0166	0.3429	53386	77258	58749.13
3158827	chr6	rs801263	69524498	T	G	0.313	0.316	0.962	-0.0182047046548463	0.0094	0.05358	53386	77258	58749.13
3154387	chr6	rs9360362	69525365	G	A	0.752	0.752	0.968	-0.0236986067778773	0.0102	0.01986	53386	77258	58749.13
3158468	chr6	rs79880090	69525425	C	T	0.881	0.88	0.973	-0.0165969709073694	0.0135	0.2199	53386	77258	58749.13
3151776	chr6	rs540437	69525629	T	C	0.0993	0.0981	0.958	0.0103957761821204	0.0148	0.4824	53386	77258	58749.13
3160134	chr6	rs78154292	69525853	A	G	0.962	0.961	0.908	0.004101577021075	0.0235	0.8621	53386	77258	58749.13
3151168	chr6	rs62418564	69526173	T	C	0.927	0.924	0.915	0.0361969153118182	0.0172	0.03501	53386	77258	58749.13
3144681	chr6	rs1018436	69526861	A	G	0.642	0.643	0.969	0.0053954185169075	0.0091	0.5525	53386	77258	58749.13
3145733	chr6	rs646118	69526907	G	A	0.923	0.925	0.961	-0.0150019689183474	0.0166	0.3633	53386	77258	58749.13
3148345	chr6	rs657393	69527084	T	A	0.563	0.565	0.969	0.0002999550089979	0.0088	0.9732	53386	77258	58749.13
3145764	chr6	rs116891643	69527196	C	A	0.649	0.649	0.96	0.0072039888485025	0.0092	0.4362	53386	77258	58749.13
3158936	chr6	rs490653	69527664	G	A	0.564	0.565	0.97	0.0009995003330834	0.0088	0.9141	53386	77258	58749.13
3145303	chr6	rs492444	69527865	A	G	0.433	0.436	0.977	-0.0101008421794295	0.0088	0.2507	53386	77258	58749.13
3162599	chr6	rs11963528	69528170	C	A	0.639	0.639	0.973	0.0096037361426946	0.0091	0.2898	53386	77258	58749.13
3145029	chr6	rs473246	69529509	G	C	0.543	0.544	0.977	0.0038027603329278	0.0088	0.6658	53386	77258	58749.13
3155990	chr6	rs79137378	69529644	G	A	0.874	0.873	0.976	-0.0171970248285215	0.0132	0.1907	53386	77258	58749.13
3139066	chr6	rs502221	69530387	G	A	0.11	0.109	0.967	0.001598721363697	0.014	0.9082	53386	77258	58749.13
3158465	chr6	rs595715	69530493	T	C	0.915	0.916	0.971	-0.0172987645783295	0.0157	0.2702	53386	77258	58749.13
3142321	chr6	rs149187368	69530890	G	A	0.987	0.987	0.937	-0.019203206984436	0.0451	0.6694	42934	59067	46835.44
3140497	chr6	rs75890790	69531380	A	G	0.928	0.929	0.966	-0.0094040800752939	0.017	0.583	53386	77258	58749.13
3163727	chr6	rs2022212	69531957	A	G	0.871	0.872	0.975	-0.0249999098013234	0.0131	0.05566	53386	77258	58749.13
3149933	chr6	rs639610	69532057	C	A	0.915	0.917	0.973	-0.0153979421800967	0.0157	0.3273	53386	77258	58749.13
3164201	chr6	rs2022213	69532079	C	G	0.374	0.375	0.975	-0.0115969858456632	0.009	0.1965	53386	77258	58749.13
3138028	chr6	rs78344120	69533492	G	A	0.903	0.9	0.969	-0.0078003437327339	0.0147	0.5987	53386	77258	58749.13
3141396	chr6	rs4706035	69533938	G	A	0.871	0.87	0.979	-0.0163021610829842	0.013	0.211	53386	77258	58749.13
3155202	chr6	rs4706665	69534107	T	C	0.374	0.375	0.977	-0.0123965203365513	0.009	0.1668	53386	77258	58749.13
3142193	chr6	rs13208896	69534385	G	A	0.639	0.639	0.985	0.0089993837968006	0.0091	0.3228	53386	77258	58749.13
3160750	chr6	rs9354803	69534484	A	G	0.871	0.872	0.975	-0.0257999754904126	0.0131	0.04797	53386	77258	58749.13
3144375	chr6	rs6910694	69534582	T	A	0.374	0.375	0.977	-0.013004189135254	0.009	0.1479	53386	77258	58749.13
3154540	chr6	rs9363967	69534613	A	T	0.871	0.872	0.975	-0.0259949602770859	0.0131	0.0465	53386	77258	58749.13
3140654	chr6	rs12528362	69535038	T	G	0.87	0.869	0.978	-0.0166986496230515	0.013	0.1987	53386	77258	58749.13
3164293	chr6	rs12208199	69535080	T	C	0.807	0.803	0.975	0.0267977123853779	0.011	0.01459	53386	77258	58749.13
3164288	chr6	rs12528028	69535258	A	G	0.868	0.867	0.976	-0.0183982139464423	0.0129	0.1537	53386	77258	58749.13
3140296	chr6	rs12175526	69535509	T	G	0.879	0.882	0.974	-0.0358966439977618	0.0135	0.007817	53386	77258	58749.13
3165464	chr6	rs544770	69535577	T	C	0.915	0.917	0.978	-0.0143017847108596	0.0157	0.3621	53386	77258	58749.13
3141219	chr6	rs62418565	69535724	T	C	0.862	0.861	0.977	-0.0186019483996616	0.0127	0.1418	53386	77258	58749.13
3147388	chr6	rs13199883	69535823	A	G	0.643	0.643	0.988	0.0088011559530687	0.0091	0.3291	53386	77258	58749.13
3145405	chr6	rs590889	69536018	C	T	0.799	0.802	0.987	-0.0274020297483382	0.0108	0.01142	53386	77258	58749.13
3145919	chr6	rs62418566	69536582	T	C	0.863	0.862	0.979	-0.0196008476550609	0.0127	0.1221	53386	77258	58749.13
3154026	chr6	rs11755800	69536842	C	T	0.961	0.961	0.895	-0.0142003494011414	0.0235	0.5443	53386	77258	58749.13
3147878	chr6	rs62418567	69536924	A	T	0.864	0.862	0.98	-0.0194988734340555	0.0127	0.124	53386	77258	58749.13
3158528	chr6	rs498801	69537984	T	C	0.298	0.301	0.983	-0.0217038334437866	0.0095	0.02178	53386	77258	58749.13
3150373	chr6	rs76977941	69538089	T	C	0.862	0.861	0.976	-0.0202027073175195	0.0127	0.1111	53386	77258	58749.13
3148841	chr6	rs62418568	69538655	T	A	0.863	0.862	0.981	-0.0201006717070029	0.0127	0.1132	53386	77258	58749.13
3155780	chr6	rs62418569	69539288	C	T	0.952	0.949	0.926	0.0487044462100383	0.0207	0.01872	53325	77015	58651.61
3139981	chr6	rs568360	69540590	T	A	0.789	0.792	0.994	-0.0249999098013234	0.0106	0.01841	53386	77258	58749.13
3149862	chr6	rs570379	69540836	G	A	0.789	0.792	0.994	-0.0249999098013234	0.0106	0.01805	53386	77258	58749.13
3149146	chr6	rs571299	69540950	G	A	0.789	0.792	0.995	-0.0251024465608414	0.0106	0.01774	53386	77258	58749.13
3138337	chr6	rs514518	69541114	A	C	0.597	0.597	0.989	0.0021975835434872	0.0088	0.8028	53386	77258	58749.13
3162394	chr6	rs577328	69541331	G	A	0.789	0.792	0.995	-0.0249999098013234	0.0106	0.01835	53386	77258	58749.13
3164584	chr6	rs62418570	69541588	C	T	0.866	0.865	0.986	-0.0172987645783295	0.0128	0.1759	53386	77258	58749.13
3140252	chr6	rs75700702	69542165	T	A	0.871	0.87	0.985	-0.0170952954286372	0.013	0.1878	53386	77258	58749.13
3162630	chr6	rs497240	69542291	C	T	0.799	0.802	0.998	-0.0288007896057264	0.0108	0.007495	53386	77258	58749.13
3146220	chr6	rs555959	69544160	G	T	0.799	0.802	0.998	-0.0286978729475453	0.0108	0.007738	53386	77258	58749.13
3163394	chr6	rs563146	69544896	G	A	0.798	0.802	0.998	-0.0295009039176847	0.0108	0.006013	53386	77258	58749.13
3155711	chr6	rs551876	69545429	A	G	0.799	0.802	0.999	-0.0285949668801128	0.0108	0.007991	53386	77258	58749.13
3150496	chr6	rs13204246	69545666	C	T	0.644	0.644	1.0	0.0085037404912207	0.009	0.342	53386	77258	58749.13
3148985	chr6	rs482005	69545793	T	G	0.799	0.802	0.999	-0.0281011651109099	0.0108	0.009059	53386	77258	58749.13
3148457	chr6	rs555588	69545855	C	T	0.799	0.802	0.999	-0.0286978729475453	0.0108	0.007728	53386	77258	58749.13
3141877	chr6	rs1008234	69545903	G	A	0.643	0.643	1.0	0.0082954970241069	0.009	0.3554	53386	77258	58749.13
3164921	chr6	rs483875	69545996	T	G	0.799	0.802	0.999	-0.0286978729475453	0.0108	0.007747	53386	77258	58749.13
3141672	chr6	rs506211	69546138	T	C	0.799	0.802	0.999	-0.0286978729475453	0.0108	0.007738	53386	77258	58749.13
3152212	chr6	rs579304	69546164	C	T	0.799	0.802	0.999	-0.0286978729475453	0.0108	0.007587	53386	77258	58749.13
3160733	chr6	rs580073	69546221	C	T	0.799	0.802	0.999	-0.0286978729475453	0.0108	0.007715	53386	77258	58749.13
3151673	chr6	rs580182	69546258	C	T	0.799	0.802	0.999	-0.0285949668801128	0.0108	0.007842	53386	77258	58749.13
3160844	chr6	rs510779	69546639	T	C	0.799	0.802	0.999	-0.0286978729475453	0.0108	0.007723	53386	77258	58749.13
3162481	chr6	rs77710713	69546673	G	A	0.866	0.864	0.988	-0.0176040459483609	0.0127	0.165	53386	77258	58749.13
3144133	chr6	rs12192643	69546764	T	G	0.986	0.985	0.856	0.0489996660319079	0.0434	0.2588	42154	63091	47194.34
3161392	chr6	rs117260964	69546784	G	T	0.969	0.97	0.957	-0.0393023164827424	0.0258	0.1279	52993	76568	58248.36
3160533	chr6	rs513369	69546915	C	G	0.664	0.667	0.995	-0.0292949370570243	0.0092	0.001376	53386	77258	58749.13
3138108	chr6	rs1523933	69546947	C	T	0.64	0.641	1.0	0.0071047017299317	0.009	0.4293	53386	77258	58749.13
3138668	chr6	rs36051509	69546994	T	C	0.857	0.862	0.972	-0.0208049294331883	0.0126	0.09809	53386	77258	58749.13
3157922	chr6	rs499251	69547090	A	T	0.799	0.802	1.0	-0.0286978729475453	0.0108	0.007648	53386	77258	58749.13
3164405	chr6	rs12198700	69547125	G	A	0.809	0.805	0.988	0.0301993737308422	0.0109	0.005841	53386	77258	58749.13
3154422	chr6	rs536322	69547126	G	A	0.799	0.802	1.0	-0.0286978729475453	0.0108	0.007697	53386	77258	58749.13
3143058	chr6	rs72901280	69547142	C	A	0.958	0.956	0.849	0.0517002115855168	0.0231	0.02507	53386	77258	58749.13
3154110	chr6	rs79721332	69547402	G	A	0.871	0.87	0.987	-0.0171970248285215	0.013	0.1848	53386	77258	58749.13
3138338	chr6	rs540974	69547642	T	G	0.799	0.802	1.0	-0.0286978729475453	0.0108	0.00771	53386	77258	58749.13
3154745	chr6	rs17259872	69547787	A	G	0.809	0.805	0.988	0.0304031059110447	0.0109	0.005436	53386	77258	58749.13
3160916	chr6	rs505948	69547883	C	T	0.799	0.802	1.0	-0.0286978729475453	0.0108	0.007677	53386	77258	58749.13
3165488	chr6	rs544495	69548012	A	G	0.11	0.109	0.995	0.0029955089797983	0.0138	0.8285	53386	77258	58749.13
3159000	chr6	rs528718	69548068	C	A	0.799	0.802	1.0	-0.0289037168568363	0.0108	0.007302	53386	77258	58749.13
3154931	chr6	rs1403923	69548206	G	A	0.809	0.805	0.976	0.0258041896815329	0.011	0.01916	53386	77258	58749.13
3153828	chr6	rs12200743	69548310	G	T	0.809	0.805	0.989	0.029296631955588	0.0109	0.007392	53386	77258	58749.13
3149699	chr6	rs569272	69548406	T	C	0.11	0.109	0.995	0.0030952049073025	0.0138	0.823	53386	77258	58749.13
3160336	chr6	rs77558146	69548412	A	G	0.98	0.98	0.952	-0.0225012653465135	0.0321	0.4843	51996	75518	57285.58
3160986	chr6	rs62418572	69548439	C	A	0.866	0.864	0.989	-0.017502275136142	0.0127	0.1674	53386	77258	58749.13
3152837	chr6	rs483076	69549098	A	G	0.11	0.109	0.995	0.0030952049073025	0.0138	0.8213	53386	77258	58749.13
3147088	chr6	rs489218	69549413	T	G	0.799	0.802	1.0	-0.0286978729475453	0.0108	0.007627	53386	77258	58749.13
3142242	chr6	rs492954	69549844	T	G	0.664	0.667	0.997	-0.0293979151845611	0.0092	0.001313	53386	77258	58749.13
3145102	chr6	rs493768	69549897	C	T	0.799	0.802	1.0	-0.0286978729475453	0.0108	0.007526	53386	77258	58749.13
3142285	chr6	rs66779956	69549928	G	A	0.64	0.64	1.0	0.0081963182244858	0.009	0.3597	53386	77258	58749.13
3138796	chr6	rs486413	69550082	T	C	0.799	0.802	1.0	-0.0286978729475453	0.0108	0.007548	53386	77258	58749.13
3149216	chr6	rs75472594	69550083	T	C	0.866	0.865	0.991	-0.0171970248285215	0.0127	0.175	53386	77258	58749.13
3162448	chr6	rs487408	69550199	G	A	0.799	0.802	1.0	-0.0286978729475453	0.0108	0.007561	53386	77258	58749.13
3138839	chr6	rs487492	69550227	C	A	0.799	0.802	1.0	-0.0286978729475453	0.0108	0.007706	53386	77258	58749.13
3162079	chr6	rs73458284	69550423	G	A	0.64	0.64	1.0	0.0088011559530687	0.009	0.3248	53386	77258	58749.13
3154314	chr6	rs77269931	69550487	T	A	0.871	0.87	0.989	-0.0172987645783295	0.0129	0.1828	53386	77258	58749.13
3142090	chr6	rs491998	69550688	G	A	0.11	0.109	0.996	0.0029955089797983	0.0138	0.8274	53386	77258	58749.13
3163618	chr6	rs62418573	69550695	A	G	0.64	0.64	1.0	0.0089002747867194	0.009	0.3237	53386	77258	58749.13
3156643	chr6	rs492229	69550764	T	G	0.799	0.802	1.0	-0.0285949668801128	0.0108	0.007828	53386	77258	58749.13
3155930	chr6	rs518644	69551323	C	T	0.799	0.802	1.0	-0.0286978729475453	0.0108	0.007664	53386	77258	58749.13
3140612	chr6	rs519614	69551449	C	T	0.799	0.802	1.0	-0.0286978729475453	0.0108	0.007696	53386	77258	58749.13
3161836	chr6	rs520391	69551494	C	T	0.916	0.917	0.991	-0.0127003085782322	0.0156	0.4136	53386	77258	58749.13
3143317	chr6	rs34625240	69551541	A	C	0.871	0.87	0.989	-0.0172987645783295	0.0129	0.1809	53386	77258	58749.13
3147813	chr6	rs523137	69551798	C	G	0.799	0.802	1.0	-0.0285949668801128	0.0108	0.007709	53386	77258	58749.13
3144410	chr6	rs550090	69551822	A	G	0.799	0.802	1.0	-0.0285949668801128	0.0108	0.007746	53386	77258	58749.13
3164734	chr6	rs1589733	69551838	G	C	0.446	0.443	0.996	0.0270994698817177	0.0087	0.00187	53386	77258	58749.13
3151796	chr6	rs546970	69552103	T	C	0.11	0.109	0.997	0.0029955089797983	0.0138	0.8262	53386	77258	58749.13
3154420	chr6	rs9446060	69552271	G	A	0.447	0.443	0.997	0.0275957115907991	0.0087	0.0015	53386	77258	58749.13
3147655	chr6	rs551777	69552659	T	C	0.11	0.109	0.997	0.0029955089797983	0.0138	0.8264	53386	77258	58749.13
3141858	chr6	rs1608528	69552718	A	G	0.865	0.864	0.991	-0.0187038311937836	0.0127	0.1409	53386	77258	58749.13
3156494	chr6	rs492863	69552996	C	T	0.799	0.802	1.0	-0.0285949668801128	0.0108	0.007858	53386	77258	58749.13
3161671	chr6	rs13214125	69553026	G	A	0.638	0.639	1.0	0.0082954970241069	0.009	0.3519	53386	77258	58749.13
3146184	chr6	rs34131251	69553239	C	T	0.866	0.865	0.991	-0.0171970248285215	0.0127	0.1748	53386	77258	58749.13
3159493	chr6	rs580034	69553463	G	A	0.799	0.802	1.0	-0.0288007896057264	0.0108	0.007506	53386	77258	58749.13
3154804	chr6	rs580767	69553484	T	C	0.799	0.802	1.0	-0.0285949668801128	0.0108	0.007843	53386	77258	58749.13
3150947	chr6	rs12200405	69553714	G	A	0.809	0.805	0.991	0.0295005481176215	0.0109	0.007026	53386	77258	58749.13
3150589	chr6	rs62418576	69554166	C	A	0.971	0.968	0.888	0.0739008078395342	0.0267	0.005611	53386	77258	58749.13
3139044	chr6	rs7774791	69554171	C	G	0.11	0.109	0.997	0.0028958031120254	0.0138	0.8353	53386	77258	58749.13
3161844	chr6	rs9342735	69554285	A	C	0.799	0.802	1.0	-0.0285949668801128	0.0108	0.007917	53386	77258	58749.13
3142751	chr6	rs9346251	69554294	A	G	0.799	0.802	1.0	-0.0285023604727122	0.0108	0.007935	53386	77258	58749.13
3160729	chr6	rs9342736	69554514	G	A	0.799	0.802	1.0	-0.0285023604727122	0.0108	0.008089	53386	77258	58749.13
3156187	chr6	rs9346252	69554526	G	T	0.799	0.802	1.0	-0.0285023604727122	0.0108	0.00807	53386	77258	58749.13
3144341	chr6	rs2207435	69554609	G	A	0.11	0.109	0.997	0.0030952049073025	0.0138	0.8253	53386	77258	58749.13
3150654	chr6	rs6941602	69554790	C	G	0.799	0.802	1.0	-0.028399474521698	0.0108	0.008206	53386	77258	58749.13
3144393	chr6	rs6920573	69554813	A	T	0.799	0.802	1.0	-0.0285023604727122	0.0108	0.00801	53386	77258	58749.13
3156084	chr6	rs2224011	69555181	A	C	0.799	0.802	1.0	-0.0285023604727122	0.0108	0.00814	53386	77258	58749.13
3159143	chr6	rs7742022	69555254	C	A	0.637	0.638	1.0	0.0076010387728197	0.009	0.3984	53386	77258	58749.13
3158772	chr6	rs497728	69555985	T	C	0.799	0.802	1.0	-0.0285023604727122	0.0108	0.008104	53386	77258	58749.13
3142830	chr6	rs522513	69556446	T	C	0.799	0.802	1.0	-0.0285023604727122	0.0108	0.008115	53386	77258	58749.13
3160512	chr6	rs9351741	69556571	G	C	0.799	0.802	1.0	-0.028399474521698	0.0108	0.008202	53386	77258	58749.13
3141962	chr6	rs525342	69556783	G	A	0.799	0.802	1.0	-0.028399474521698	0.0108	0.008167	53386	77258	58749.13
3138970	chr6	rs526156	69556840	A	C	0.11	0.109	0.997	0.0030952049073025	0.0138	0.8235	53386	77258	58749.13
3142974	chr6	rs527932	69557000	A	C	0.799	0.802	1.0	-0.028399474521698	0.0108	0.00825	53386	77258	58749.13
3154792	chr6	rs478319	69557192	T	G	0.244	0.245	0.995	0.0118989261570991	0.0101	0.2393	53386	77258	58749.13
3162326	chr6	rs111996816	69557303	C	A	0.809	0.805	0.992	0.0289955368412525	0.0109	0.007979	53386	77258	58749.13
3157585	chr6	rs12524957	69557386	C	T	0.871	0.869	0.988	-0.0174005146801673	0.0129	0.1772	53386	77258	58749.13
3153594	chr6	rs553613	69557496	G	A	0.799	0.802	1.0	-0.028399474521698	0.0108	0.008367	53386	77258	58749.13
3153069	chr6	rs6921402	69558035	C	T	0.865	0.864	0.993	-0.0185000759845861	0.0127	0.1451	53386	77258	58749.13
3147910	chr6	rs580973	69558221	C	T	0.664	0.666	0.998	-0.0295009039176847	0.0091	0.001246	53386	77258	58749.13
3148998	chr6	rs509984	69558359	C	T	0.474	0.472	1.0	-0.007004474152883	0.0086	0.4185	53386	77258	58749.13
3146127	chr6	rs472367	69558391	G	A	0.474	0.472	1.0	-0.007004474152883	0.0086	0.4197	53386	77258	58749.13
3139562	chr6	rs513357	69558698	A	G	0.11	0.109	0.998	0.0033045340083004	0.0138	0.8094	53386	77258	58749.13
3144401	chr6	rs72902918	69558859	C	T	0.809	0.805	0.993	0.0289955368412525	0.0109	0.007962	53386	77258	58749.13
3140852	chr6	rs501140	69559209	C	T	0.473	0.472	1.0	-0.0075987978753305	0.0086	0.3774	53386	77258	58749.13
3140767	chr6	rs541027	69559455	A	T	0.474	0.472	1.0	-0.007004474152883	0.0086	0.415	53386	77258	58749.13
3138015	chr6	rs13207774	69560086	A	G	0.831	0.835	0.983	-0.0138961051921114	0.0116	0.2343	53386	77258	58749.13
3158097	chr6	rs491928	69560139	C	T	0.473	0.472	1.0	-0.0076995657264405	0.0086	0.3744	53386	77258	58749.13
3154868	chr6	rs493606	69560278	T	C	0.11	0.109	1.0	0.0033045340083004	0.0138	0.8136	53386	77258	58749.13
3143109	chr6	rs493682	69560304	G	A	0.474	0.472	1.0	-0.0069037763167944	0.0086	0.4229	53386	77258	58749.13
3144114	chr6	rs13208283	69560454	A	C	0.939	0.942	0.953	-0.0182047046548463	0.0187	0.3287	53386	77258	58749.13
3146840	chr6	rs996768	69560573	G	A	0.64	0.64	1.0	0.009197572354042	0.009	0.3042	53386	77258	58749.13
3141519	chr6	rs536054	69560780	G	T	0.473	0.472	1.0	-0.0074980401773571	0.0086	0.3825	53386	77258	58749.13
3149254	chr6	rs500125	69560985	G	A	0.473	0.472	1.0	-0.0073972926304747	0.0086	0.3906	53386	77258	58749.13
3146117	chr6	rs12055424	69561169	C	A	0.474	0.473	1.0	-0.0071958279818024	0.0086	0.4059	53386	77258	58749.13
3163996	chr6	rs62416367	69561451	G	A	0.866	0.865	0.994	-0.017502275136142	0.0127	0.168	53386	77258	58749.13
3142311	chr6	rs525874	69561562	C	A	0.11	0.109	1.0	0.0035038543266769	0.0138	0.8007	53386	77258	58749.13
3150022	chr6	rs566190	69561759	A	G	0.11	0.109	0.999	0.0035038543266769	0.0138	0.7982	53386	77258	58749.13
3149563	chr6	rs552283	69562081	C	A	0.474	0.472	1.0	-0.007004474152883	0.0086	0.4163	53386	77258	58749.13
3159062	chr6	rs12202836	69562946	A	G	0.809	0.805	0.994	0.0291023874205329	0.0109	0.007624	53386	77258	58749.13
3147113	chr6	rs75511638	69563026	T	C	0.975	0.974	0.968	0.0100988346774146	0.0278	0.7155	53386	77258	58749.13
3156703	chr6	rs7755226	69563055	G	A	0.638	0.638	1.0	0.0082954970241069	0.009	0.3522	53386	77258	58749.13
3140773	chr6	rs17200696	69563201	A	C	0.639	0.639	1.0	0.0090984829852593	0.009	0.3128	53386	77258	58749.13
3142337	chr6	rs12196150	69563344	C	T	0.675	0.67	1.0	0.0118989261570991	0.0092	0.193	53386	77258	58749.13
3147906	chr6	rs505369	69564430	T	A	0.474	0.472	1.0	-0.0071958279818024	0.0086	0.4023	53386	77258	58749.13
3150873	chr6	rs507326	69564646	T	G	0.474	0.472	1.0	-0.007296555232638	0.0086	0.3952	53386	77258	58749.13
3140482	chr6	rs111706709	69564765	C	T	0.926	0.926	0.922	0.0028958031120254	0.0171	0.8637	53386	77258	58749.13
3165511	chr6	rs547423	69564830	G	A	0.798	0.802	1.0	-0.0285023604727122	0.0107	0.008086	53386	77258	58749.13
3157141	chr6	rs534690	69565332	G	T	0.472	0.47	1.0	-0.0071958279818024	0.0086	0.4012	53386	77258	58749.13
3160993	chr6	rs11967772	69565390	T	G	0.637	0.638	1.0	0.0078987227933553	0.009	0.3794	53386	77258	58749.13
3161979	chr6	rs117048094	69565421	T	C	0.871	0.87	0.991	-0.0185000759845861	0.0129	0.1511	53386	77258	58749.13
3147686	chr6	rs540955	69565982	T	A	0.474	0.472	1.0	-0.0071958279818024	0.0086	0.4019	53386	77258	58749.13
3149878	chr6	rs117805500	69566355	G	A	0.983	0.983	0.912	0.0021975835434872	0.0353	0.9507	51115	75132	56680.46
3138523	chr6	rs1988054	69566718	G	C	0.11	0.109	0.999	0.0030952049073025	0.0139	0.8202	53386	77258	58749.13
3148574	chr6	rs1120509	69566846	A	G	0.473	0.471	1.0	-0.0078003437327339	0.0086	0.3663	53386	77258	58749.13
3154118	chr6	rs2224014	69566849	C	G	0.473	0.471	1.0	-0.0076995657264405	0.0086	0.3689	53386	77258	58749.13
3143704	chr6	rs141181208	69567095	G	A	0.866	0.865	0.995	-0.0177974390305806	0.0127	0.1596	53386	77258	58749.13
3152650	chr6	rs483833	69567241	G	A	0.11	0.109	0.999	0.0032048589489113	0.0139	0.8193	53386	77258	58749.13
3139475	chr6	rs485721	69567445	C	A	0.474	0.472	1.0	-0.0071958279818024	0.0086	0.4031	53386	77258	58749.13
3154251	chr6	rs117131535	69567811	A	G	0.866	0.865	0.995	-0.0177974390305806	0.0127	0.1609	53386	77258	58749.13
3147821	chr6	rs151272685	69568460	G	A	0.973	0.974	0.907	-0.0152050125429676	0.0283	0.5909	53200	76329	58439.19
3140949	chr6	rs62416368	69568729	C	T	0.866	0.865	0.995	-0.0177974390305806	0.0127	0.16	53386	77258	58749.13
3156782	chr6	rs518704	69568733	G	T	0.473	0.472	1.0	-0.0071958279818024	0.0086	0.4055	53386	77258	58749.13
3162543	chr6	rs480816	69569533	T	A	0.473	0.471	1.0	-0.0078003437327339	0.0086	0.3679	53386	77258	58749.13
3158866	chr6	rs1120258	69569875	A	G	0.639	0.639	1.0	0.0092966519050945	0.009	0.2981	53386	77258	58749.13
3163303	chr6	rs550695	69569884	A	G	0.798	0.802	1.0	-0.028399474521698	0.0108	0.008167	53386	77258	58749.13
3148963	chr6	rs117544405	69570014	A	G	0.98	0.98	0.879	0.0406043708419401	0.0336	0.2272	51633	73198	56511.03
3157556	chr6	rs1120259	69570182	T	C	0.808	0.805	0.98	0.0248974696545107	0.011	0.02381	53386	77258	58749.13
3139278	chr6	rs512094	69570602	G	C	0.798	0.802	1.0	-0.0282965991551138	0.0108	0.008373	53386	77258	58749.13
3158077	chr6	rs501856	69570627	A	T	0.798	0.802	1.0	-0.0282965991551138	0.0108	0.008486	53386	77258	58749.13
3160146	chr6	rs118183734	69570876	A	T	0.969	0.97	0.959	-0.0398016818829366	0.0258	0.123	52993	76568	58248.36
3157872	chr6	rs79541554	69570919	C	T	0.916	0.917	0.993	-0.0129028853555234	0.0156	0.4077	53386	77258	58749.13
3138398	chr6	rs6455306	69571053	C	T	0.916	0.917	0.993	-0.0125990355765152	0.0156	0.4178	53386	77258	58749.13
3153291	chr6	rs6936651	69571269	C	T	0.639	0.639	1.0	0.009197572354042	0.009	0.3064	53386	77258	58749.13
3149749	chr6	rs146971790	69571288	C	T	0.976	0.976	0.914	-0.0478046499481398	0.0301	0.1128	50551	73510	55700.91
3145572	chr6	rs530244	69571461	A	T	0.796	0.8	0.996	-0.0270012755029434	0.0107	0.01178	53386	77258	58749.13
3157657	chr6	rs533890	69571827	G	A	0.473	0.472	1.0	-0.007296555232638	0.0086	0.3993	53386	77258	58749.13
3157716	chr6	rs117803153	69572139	T	C	0.982	0.982	0.869	0.0064988367398296	0.0355	0.8553	51980	75141	57195.5
3141713	chr6	rs10223798	69572657	T	C	0.637	0.637	1.0	0.0080971295874548	0.009	0.3674	53386	77258	58749.13
3164967	chr6	rs563952	69572779	T	G	0.11	0.109	0.999	0.0030952049073025	0.0139	0.8211	53386	77258	58749.13
3141838	chr6	rs564048	69572814	G	A	0.473	0.472	1.0	-0.0071958279818024	0.0086	0.406	53386	77258	58749.13
3144787	chr6	rs12527569	69573241	C	T	0.871	0.87	0.992	-0.0187038311937836	0.0129	0.1486	53386	77258	58749.13
3157849	chr6	rs116856493	69573314	T	C	0.973	0.974	0.908	-0.0145046862028817	0.0283	0.6092	53200	76329	58439.19
3141198	chr6	rs482872	69573689	G	A	0.473	0.472	1.0	-0.007296555232638	0.0086	0.3991	53386	77258	58749.13
3139809	chr6	rs494222	69573762	C	T	0.473	0.472	1.0	-0.007296555232638	0.0086	0.3987	53386	77258	58749.13
3156642	chr6	rs484684	69573882	T	G	0.473	0.472	1.0	-0.007296555232638	0.0086	0.3992	53386	77258	58749.13
3156205	chr6	rs484750	69573904	T	C	0.473	0.472	1.0	-0.007296555232638	0.0086	0.3994	53386	77258	58749.13
3146966	chr6	rs72902944	69574226	G	A	0.809	0.805	0.995	0.029403450369242	0.0109	0.007146	53386	77258	58749.13
3158810	chr6	rs508920	69574261	G	A	0.473	0.472	1.0	-0.007296555232638	0.0086	0.3995	53386	77258	58749.13
3150325	chr6	rs512476	69574645	G	A	0.473	0.472	1.0	-0.007296555232638	0.0086	0.3996	53386	77258	58749.13
3145009	chr6	rs526501	69575044	T	G	0.11	0.109	1.0	0.0029955089797983	0.0138	0.8271	53386	77258	58749.13
3158807	chr6	rs538973	69575207	A	T	0.473	0.472	1.0	-0.0071958279818024	0.0086	0.4026	53386	77258	58749.13
3157420	chr6	rs528341	69575238	A	G	0.11	0.109	1.0	0.0029955089797983	0.0138	0.8265	53386	77258	58749.13
3153034	chr6	rs529105	69575290	T	G	0.473	0.472	1.0	-0.007296555232638	0.0086	0.3973	53386	77258	58749.13
3140540	chr6	rs542600	69575610	G	A	0.474	0.472	1.0	-0.007095110875924	0.0086	0.4067	53386	77258	58749.13
3158927	chr6	rs553117	69575650	T	C	0.474	0.472	1.0	-0.007095110875924	0.0086	0.4119	53386	77258	58749.13
3152153	chr6	rs542737	69575654	G	C	0.474	0.472	1.0	-0.007004474152883	0.0086	0.4138	53386	77258	58749.13
3165354	chr6	rs544398	69575803	G	A	0.473	0.472	1.0	-0.007004474152883	0.0086	0.4154	53386	77258	58749.13
3151365	chr6	rs556592	69576000	A	G	0.11	0.109	1.0	0.0034041991335623	0.0138	0.8048	53386	77258	58749.13
3143870	chr6	rs117880126	69576184	G	C	0.987	0.987	0.922	-0.0355028330426552	0.0488	0.4679	37020	52857	40910.93
3148275	chr6	rs573776	69576683	G	A	0.664	0.667	1.0	-0.0293979151845611	0.0091	0.00128	53386	77258	58749.13
3156055	chr6	rs62416371	69576888	A	C	0.639	0.639	1.0	0.0096037361426946	0.009	0.2827	53386	77258	58749.13
3149480	chr6	rs501521	69577447	A	G	0.11	0.109	0.999	0.0035038543266769	0.0139	0.7981	53386	77258	58749.13
3162413	chr6	rs492831	69577628	G	A	0.664	0.667	1.0	-0.0293979151845611	0.0091	0.001284	53386	77258	58749.13
3150953	chr6	rs505031	69577789	T	C	0.11	0.109	0.999	0.0035038543266769	0.0139	0.7986	53386	77258	58749.13
3149001	chr6	rs519237	69578174	G	T	0.664	0.667	1.0	-0.0293979151845611	0.0091	0.001299	53386	77258	58749.13
3153882	chr6	rs117682879	69578393	C	T	0.983	0.983	0.835	0.0479993753879105	0.0369	0.1927	53316	77188	58679.13
3160295	chr6	rs565292	69578409	T	C	0.664	0.667	1.0	-0.0295009039176847	0.0091	0.001263	53386	77258	58749.13
3156256	chr6	rs62416372	69578411	A	G	0.953	0.95	0.921	0.0499038295281839	0.0208	0.01674	53386	77258	58749.13
3150418	chr6	rs523962	69578740	G	T	0.664	0.667	1.0	-0.0295009039176847	0.0091	0.001266	53386	77258	58749.13
3138814	chr6	rs71534866	69578799	A	G	0.762	0.761	0.767	0.0159028762794155	0.0116	0.1691	53386	77258	58749.13
3160621	chr6	rs80225809	69578956	A	G	0.98	0.98	0.955	-0.0244976316004002	0.032	0.4454	52057	75761	57383.1
3150619	chr6	rs62416389	69579272	G	A	0.866	0.865	0.996	-0.0181028726978536	0.0127	0.1527	53386	77258	58749.13
3162915	chr6	rs490692	69579962	T	C	0.664	0.667	1.0	-0.0293979151845611	0.0091	0.001281	53386	77258	58749.13
3147728	chr6	rs9346257	69580078	G	T	0.883	0.885	0.993	-0.0364046818937998	0.0135	0.007225	53386	77258	58749.13
3161345	chr6	rs12211865	69580203	G	A	0.986	0.984	0.859	0.044600447168905	0.0421	0.29	43730	65211	48894.01
3149124	chr6	rs77483263	69580510	G	A	0.98	0.981	0.839	-0.0454995840713661	0.034	0.1811	52961	76433	58188.27
3165038	chr6	rs518164	69580684	C	T	0.109	0.108	0.999	0.0035038543266769	0.0139	0.8008	53386	77258	58749.13
3150624	chr6	rs518311	69580726	A	G	0.11	0.109	1.0	0.0033045340083004	0.0138	0.8103	53386	77258	58749.13
3155121	chr6	rs510835	69581046	T	C	0.664	0.667	1.0	-0.0293979151845611	0.0091	0.001287	53386	77258	58749.13
3145260	chr6	rs12529787	69581222	G	A	0.866	0.865	0.996	-0.0181028726978536	0.0127	0.1533	53386	77258	58749.13
3152875	chr6	rs62416390	69581424	G	A	0.64	0.64	1.0	0.009504687014246	0.009	0.2878	53386	77258	58749.13
3155381	chr6	rs144943999	69581686	A	T	0.981	0.98	0.867	0.0223972974420383	0.034	0.5102	53200	76329	58439.19
3156162	chr6	rs538997	69581777	G	A	0.664	0.667	1.0	-0.0295009039176847	0.0091	0.001259	53386	77258	58749.13
3160864	chr6	rs539111	69581815	T	C	0.664	0.667	1.0	-0.0293979151845611	0.0091	0.001275	53386	77258	58749.13
3152269	chr6	rs550348	69581899	A	G	0.798	0.802	1.0	-0.028399474521698	0.0107	0.008188	53386	77258	58749.13
3151926	chr6	rs551216	69581991	A	G	0.664	0.667	1.0	-0.0293979151845611	0.0091	0.001274	53386	77258	58749.13
3151535	chr6	rs563817	69582205	T	C	0.664	0.667	1.0	-0.0293979151845611	0.0091	0.00127	53386	77258	58749.13
3151033	chr6	rs566537	69582525	G	A	0.664	0.667	1.0	-0.0293979151845611	0.0091	0.001266	53386	77258	58749.13
3165254	chr6	rs577894	69582622	C	T	0.664	0.667	1.0	-0.0293979151845611	0.0091	0.001267	53386	77258	58749.13
3160458	chr6	rs579588	69582816	C	T	0.664	0.667	1.0	-0.0293979151845611	0.0091	0.001308	53386	77258	58749.13
3142812	chr6	rs570276	69582910	T	C	0.664	0.667	1.0	-0.0293979151845611	0.0091	0.001303	53386	77258	58749.13
3163326	chr6	rs12529174	69583104	A	C	0.866	0.865	0.997	-0.0180010511095525	0.0127	0.1565	53386	77258	58749.13
3163519	chr6	rs17260682	69584330	C	A	0.807	0.804	0.995	0.0275957115907991	0.0109	0.01122	53386	77258	58749.13
3155695	chr6	rs77304716	69584854	C	T	0.871	0.87	0.993	-0.0186019483996616	0.0129	0.1504	53386	77258	58749.13
3164535	chr6	rs9363973	69584914	A	C	0.664	0.666	1.0	-0.0289037168568363	0.0091	0.001553	53386	77258	58749.13
3145816	chr6	rs72902974	69585188	C	T	0.81	0.806	0.994	0.029296631955588	0.0109	0.007458	53386	77258	58749.13
3153599	chr6	rs545085	69585308	A	T	0.798	0.802	1.0	-0.0281011651109099	0.0107	0.008864	53386	77258	58749.13
3143793	chr6	rs566426	69585624	A	C	0.664	0.666	1.0	-0.0290993078252748	0.0091	0.001458	53386	77258	58749.13
3158764	chr6	rs75425817	69585642	T	C	0.964	0.964	0.927	-0.0110002818588653	0.0241	0.649	53200	76329	58439.19
3150861	chr6	rs62416392	69586024	T	C	0.866	0.865	0.997	-0.0176956485356892	0.0127	0.1627	53386	77258	58749.13
3165041	chr6	rs559960	69586332	T	G	0.664	0.666	1.0	-0.0290993078252748	0.0091	0.001454	53386	77258	58749.13
3157313	chr6	rs579773	69586781	A	G	0.798	0.802	1.0	-0.0285023604727122	0.0107	0.00805	53386	77258	58749.13
3144475	chr6	rs504160	69587849	C	G	0.798	0.802	1.0	-0.0285023604727122	0.0107	0.007951	53386	77258	58749.13
3158196	chr6	rs147532563	69588585	G	A	0.985	0.984	0.96	-0.0018016219466282	0.0398	0.9632	43739	62917	48373.71
3140953	chr6	rs12174093	69588979	A	G	0.798	0.802	1.0	-0.0282040203730758	0.0107	0.008688	53386	77258	58749.13
3156495	chr6	rs62416395	69589209	C	T	0.866	0.865	0.998	-0.0178992398878318	0.0127	0.1571	53386	77258	58749.13
3147368	chr6	rs9346258	69589222	C	T	0.11	0.109	1.0	0.0034041991335623	0.0138	0.8047	53386	77258	58749.13
3163833	chr6	rs9346259	69589269	T	C	0.11	0.109	1.0	0.0036034995896235	0.0138	0.7964	53386	77258	58749.13
3165198	chr6	rs7454736	69589566	G	T	0.866	0.865	0.998	-0.0178992398878318	0.0127	0.1571	53386	77258	58749.13
3157808	chr6	rs558452	69589587	G	A	0.798	0.802	1.0	-0.0281011651109099	0.0107	0.008846	53386	77258	58749.13
3138882	chr6	rs1880177	69589956	G	A	0.866	0.865	0.998	-0.0178992398878318	0.0127	0.1572	53386	77258	58749.13
3141603	chr6	rs74691073	69590034	C	T	0.981	0.981	0.859	0.0213015034199157	0.0345	0.5365	52940	75489	58042.1
3162013	chr6	rs12530394	69590096	T	A	0.866	0.865	0.998	-0.0174005146801673	0.0127	0.17	53386	77258	58749.13
3140475	chr6	rs13217051	69590247	A	G	0.638	0.638	1.0	0.0101978249764461	0.009	0.2549	53386	77258	58749.13
3143741	chr6	rs13201645	69590430	C	T	0.94	0.942	0.956	-0.019203206984436	0.0187	0.3044	53386	77258	58749.13
3165153	chr6	rs75835928	69590486	G	A	0.866	0.865	0.998	-0.0180010511095525	0.0127	0.1564	53386	77258	58749.13
3141238	chr6	rs12524100	69591585	T	C	0.866	0.865	0.998	-0.0178992398878318	0.0127	0.1581	53386	77258	58749.13
3161079	chr6	rs562537	69591880	T	C	0.664	0.666	1.0	-0.0290993078252748	0.0091	0.001408	53386	77258	58749.13
3142369	chr6	rs11751644	69592110	A	G	0.639	0.639	1.0	0.009504687014246	0.009	0.2911	53386	77258	58749.13
3142301	chr6	rs478789	69592536	G	A	0.798	0.802	1.0	-0.0285023604727122	0.0107	0.007895	53386	77258	58749.13
3155304	chr6	rs482397	69592892	T	C	0.915	0.917	0.994	-0.0129028853555234	0.0155	0.4049	53386	77258	58749.13
3160464	chr6	rs62416397	69592910	G	A	0.866	0.865	0.998	-0.0180010511095525	0.0127	0.1555	53386	77258	58749.13
3159849	chr6	rs62416398	69593055	T	C	0.866	0.865	0.998	-0.0178992398878318	0.0127	0.1569	53386	77258	58749.13
3151526	chr6	rs62416400	69593308	G	C	0.866	0.865	0.998	-0.0178992398878318	0.0127	0.1584	53386	77258	58749.13
3152052	chr6	rs28594921	69593367	T	C	0.664	0.666	1.0	-0.0290993078252748	0.0091	0.001423	53386	77258	58749.13
3147616	chr6	rs491833	69593525	A	G	0.798	0.802	1.0	-0.0285949668801128	0.0107	0.00777	53386	77258	58749.13
3163052	chr6	rs509304	69593540	C	T	0.798	0.802	1.0	-0.0285949668801128	0.0107	0.007776	53386	77258	58749.13
3154183	chr6	rs62416401	69593687	T	C	0.866	0.865	0.998	-0.0178992398878318	0.0127	0.1585	53386	77258	58749.13
3149453	chr6	rs62416402	69593880	G	A	0.866	0.865	0.998	-0.0177974390305806	0.0127	0.1593	53386	77258	58749.13
3152654	chr6	rs7754330	69593900	A	G	0.639	0.639	1.0	0.0097027754613851	0.009	0.2778	53386	77258	58749.13
3144373	chr6	rs12215318	69593985	C	T	0.975	0.975	0.867	0.0395956428583544	0.0299	0.1852	53316	77188	58679.13
3144675	chr6	rs496481	69594032	T	A	0.664	0.666	1.0	-0.0290993078252748	0.0091	0.001415	53386	77258	58749.13
3139137	chr6	rs514545	69594074	C	T	0.664	0.666	1.0	-0.0290993078252748	0.0091	0.001415	53386	77258	58749.13
3157792	chr6	rs186936847	69594092	C	T	0.985	0.984	0.963	-0.0055956263571598	0.0396	0.8865	44180	63312	48781.9
3156041	chr6	rs9363974	69594614	G	A	0.883	0.885	0.994	-0.0370997639570267	0.0135	0.006121	53386	77258	58749.13
3158392	chr6	rs80050596	69594912	A	G	0.871	0.87	0.995	-0.0185000759845861	0.0129	0.1514	53386	77258	58749.13
3144504	chr6	rs79330198	69595040	T	G	0.95	0.948	0.907	0.0028958031120254	0.0206	0.8866	53386	77258	58749.13
3145574	chr6	rs62416403	69595427	A	G	0.866	0.865	0.998	-0.0176040459483609	0.0127	0.1646	53386	77258	58749.13
3141635	chr6	rs13208434	69595460	A	C	0.639	0.639	1.0	0.0097027754613851	0.009	0.2794	53386	77258	58749.13
3150306	chr6	rs76917950	69595595	G	T	0.985	0.984	0.964	-0.0054045784588597	0.0395	0.8923	44180	63312	48781.9
3145206	chr6	rs12199028	69595671	T	G	0.809	0.805	0.997	0.0297044227063309	0.0109	0.00638	53386	77258	58749.13
3148437	chr6	rs4706710	69596283	A	G	0.336	0.334	1.0	0.0291023874205329	0.0091	0.001412	53386	77258	58749.13
3151411	chr6	rs4706711	69596380	T	C	0.947	0.947	0.955	-0.007004474152883	0.0197	0.723	53386	77258	58749.13
3155318	chr6	rs4706061	69596592	T	C	0.202	0.198	1.0	0.0285971749776749	0.0107	0.007714	53386	77258	58749.13
3150531	chr6	rs138004333	69596677	T	C	0.982	0.983	0.898	-0.0802994072847293	0.0365	0.02784	50338	71935	55012.4
3148999	chr6	rs12194110	69597016	C	T	0.807	0.804	0.996	0.0273038345273452	0.0109	0.0119	53386	77258	58749.13
3159538	chr6	rs62416405	69597792	A	C	0.866	0.865	0.998	-0.017502275136142	0.0127	0.1666	53386	77258	58749.13
3160192	chr6	rs62416406	69597893	G	A	0.866	0.865	0.998	-0.0176040459483609	0.0127	0.1643	53386	77258	58749.13
3147128	chr6	rs4706712	69597897	T	A	0.202	0.198	1.0	0.0282958691548473	0.0107	0.008426	53386	77258	58749.13
3160591	chr6	rs12209015	69598003	G	A	0.809	0.805	0.997	0.0297044227063309	0.0109	0.0064	53386	77258	58749.13
3150209	chr6	rs4706713	69598231	T	G	0.756	0.756	0.999	-0.0121029460677457	0.0101	0.2275	53386	77258	58749.13
3152280	chr6	rs150638293	69598275	A	G	0.986	0.986	0.912	-0.0488016642355575	0.0417	0.2416	46525	67949	51308.89
3138144	chr6	rs1403926	69598297	A	C	0.202	0.198	1.0	0.0288012338056278	0.0107	0.007334	53386	77258	58749.13
3148955	chr6	rs79616587	69599051	T	A	0.871	0.87	0.996	-0.0182047046548463	0.0129	0.1586	53386	77258	58749.13
3138107	chr6	rs9454635	69599646	G	A	0.891	0.891	0.999	-0.0031950988965408	0.0139	0.8197	53386	77258	58749.13
3141589	chr6	rs9454636	69600691	T	A	0.202	0.199	1.0	0.0281014301108748	0.0107	0.008883	53386	77258	58749.13
3137998	chr6	rs10945146	69600790	T	C	0.809	0.805	0.997	0.0298014912367898	0.0109	0.006346	53386	77258	58749.13
3145126	chr6	rs13195099	69600866	C	T	0.64	0.64	1.0	0.0098018049722602	0.009	0.2758	53386	77258	58749.13
3143693	chr6	rs6927848	69600967	A	G	0.202	0.198	1.0	0.0287040681283552	0.0107	0.007524	53386	77258	58749.13
3163219	chr6	rs6906092	69601104	C	A	0.202	0.198	1.0	0.0288012338056278	0.0107	0.007368	53386	77258	58749.13
3138450	chr6	rs12154054	69601795	G	A	0.809	0.805	0.996	0.0305001066483263	0.0109	0.005078	53386	77258	58749.13
3149776	chr6	rs77791242	69601978	C	T	0.975	0.973	0.978	0.0077995046323818	0.0276	0.7788	52993	76568	58248.36
3141698	chr6	rs74536773	69602538	C	G	0.871	0.87	0.995	-0.0178992398878318	0.0129	0.1661	53386	77258	58749.13
3148185	chr6	rs2342760	69603223	G	T	0.336	0.333	1.0	0.029403450369242	0.0091	0.001303	53386	77258	58749.13
3164140	chr6	rs1932608	69603936	A	C	0.819	0.817	0.976	0.0263010744193707	0.0113	0.01943	53386	77258	58749.13
3146813	chr6	rs72902997	69604479	A	G	0.953	0.95	0.923	0.0483043318863239	0.0208	0.02037	53386	77258	58749.13
3138898	chr6	rs951399	69604748	G	A	0.336	0.334	1.0	0.0291023874205329	0.0091	0.001418	53386	77258	58749.13
3145742	chr6	rs12210824	69604800	G	T	0.975	0.975	0.913	-0.0091012913892029	0.0288	0.7521	53130	77128	58576.7
3156509	chr6	rs1523936	69605682	C	T	0.202	0.198	1.0	0.0287040681283552	0.0107	0.007536	53386	77258	58749.13
3138428	chr6	rs9454639	69605817	A	G	0.202	0.198	1.0	0.0287040681283552	0.0107	0.007534	53386	77258	58749.13
3150660	chr6	rs78506159	69606419	G	A	0.97	0.971	0.948	-0.0361039752308815	0.0263	0.1691	52757	76335	58013.87
3151644	chr6	rs1916767	69606748	A	G	0.639	0.639	1.0	0.0096037361426946	0.009	0.2866	53386	77258	58749.13
3140979	chr6	rs10455223	69606837	T	C	0.809	0.805	0.995	0.0298985503458634	0.0109	0.006186	53386	77258	58749.13
3143730	chr6	rs76700465	69606985	A	G	0.871	0.87	0.995	-0.0181028726978536	0.0129	0.1605	53386	77258	58749.13
3160442	chr6	rs6931990	69607907	T	G	0.929	0.929	0.915	-0.003797200248385	0.0176	0.8286	53386	77258	58749.13
3155669	chr6	rs72902999	69607909	G	T	0.666	0.66	0.93	0.0350968370374295	0.0094	0.0001925	53386	77258	58749.13
3157996	chr6	rs72903000	69608384	A	G	0.808	0.805	0.995	0.0288012338056278	0.0109	0.008243	53386	77258	58749.13
3162640	chr6	rs72903001	69608392	C	T	0.89	0.891	0.999	-0.0055956263571598	0.0139	0.6873	53386	77258	58749.13
3154207	chr6	rs1523938	69608492	A	C	0.198	0.195	1.0	0.0264958638039652	0.0108	0.01424	53386	77258	58749.13
3158736	chr6	rs34580444	69608505	G	A	0.863	0.862	1.0	-0.0203047533403643	0.0125	0.1055	53386	77258	58749.13
3141624	chr6	rs74563674	69609089	A	T	0.863	0.862	0.999	-0.0201006717070029	0.0125	0.1087	53386	77258	58749.13
3157761	chr6	rs13199576	69609961	T	A	0.639	0.639	1.0	0.0093957216403621	0.009	0.2922	53386	77258	58749.13
3156132	chr6	rs13210533	69610230	G	A	0.64	0.64	1.0	0.0096037361426946	0.009	0.2826	53386	77258	58749.13
3159223	chr6	rs2342761	69610281	G	A	0.559	0.556	1.0	0.0074025335167413	0.0087	0.3931	53386	77258	58749.13
3154472	chr6	rs56016894	69610898	A	T	0.89	0.891	0.999	-0.0054045784588597	0.0139	0.6989	53386	77258	58749.13
3160673	chr6	rs188653199	69611185	C	A	0.988	0.988	0.857	0.0032048589489113	0.0543	0.9526	33446	43399	36017.23
3140551	chr6	rs56373244	69611234	T	C	0.559	0.556	1.0	0.0074025335167413	0.0087	0.394	53386	77258	58749.13
3148548	chr6	rs76547654	69611252	G	A	0.975	0.974	0.98	0.0050969882578437	0.0278	0.8535	52993	76568	58248.36
3165644	chr6	rs58261635	69611307	A	G	0.559	0.556	1.0	0.0074025335167413	0.0087	0.3939	53386	77258	58749.13
3158557	chr6	rs9689807	69611665	G	A	0.198	0.195	1.0	0.026398473854531	0.0108	0.01464	53386	77258	58749.13
3141789	chr6	rs141520054	69612040	C	G	0.983	0.983	0.926	0.004201162744548	0.0349	0.9041	51436	75269	56872.5
3161754	chr6	rs4706062	69612290	C	G	0.863	0.862	0.999	-0.020498669477346	0.0125	0.1022	53386	77258	58749.13
3149951	chr6	rs17397525	69613031	A	G	0.975	0.975	0.873	0.0402970567645369	0.0295	0.172	53316	77188	58679.13
3163931	chr6	rs1283950	69613841	G	T	0.0544	0.0536	0.946	0.0308977113278438	0.0196	0.1153	53386	77258	58749.13
3146582	chr6	rs9454643	69614818	A	C	0.639	0.639	1.0	0.0099008246772624	0.009	0.2674	53386	77258	58749.13
3141094	chr6	rs10485437	69614928	G	A	0.639	0.639	1.0	0.0098018049722602	0.009	0.2767	53386	77258	58749.13
3144973	chr6	rs10485436	69615168	A	G	0.875	0.877	0.978	-0.0131966945943914	0.0132	0.3166	53386	77258	58749.13
3153379	chr6	rs10485435	69615615	G	T	0.698	0.695	0.998	0.0199986865066891	0.0094	0.03238	53386	77258	58749.13
3162129	chr6	rs62416440	69616179	G	A	0.863	0.862	0.999	-0.0201006717070029	0.0125	0.1087	53386	77258	58749.13
3162366	chr6	rs11961186	69616186	A	T	0.698	0.695	0.997	0.0199986865066891	0.0094	0.03274	53386	77258	58749.13
3151496	chr6	rs9446064	69616288	T	C	0.639	0.639	1.0	0.0098018049722602	0.009	0.2731	53386	77258	58749.13
3140524	chr6	rs13210818	69617733	G	C	0.639	0.639	1.0	0.0096037361426946	0.009	0.2858	53386	77258	58749.13
3144906	chr6	rs10455677	69617787	C	T	0.698	0.695	0.997	0.0200967016991224	0.0094	0.0323	53386	77258	58749.13
3148386	chr6	rs16900333	69617848	A	T	0.639	0.639	1.0	0.0096037361426946	0.009	0.2854	53386	77258	58749.13
3151574	chr6	rs9294812	69618124	C	G	0.697	0.694	0.997	0.0194986595340326	0.0094	0.03739	53386	77258	58749.13
3141075	chr6	rs139497742	69618138	C	A	0.985	0.984	0.958	-0.0045001103249234	0.0399	0.9108	44060	63151	48644.39
3156825	chr6	rs9294813	69618480	A	C	0.639	0.639	1.0	0.0097027754613851	0.009	0.2796	53386	77258	58749.13
3163648	chr6	rs9446067	69618614	G	A	0.639	0.639	1.0	0.0097027754613851	0.009	0.2791	53386	77258	58749.13
3152917	chr6	rs1283951	69619007	T	C	0.0894	0.0873	0.979	0.043097802902723	0.0154	0.005083	53386	77258	58749.13
3150145	chr6	rs12197269	69619043	T	A	0.698	0.695	0.997	0.0202045073158995	0.0094	0.03125	53386	77258	58749.13
3153174	chr6	rs79798924	69619089	G	A	0.863	0.862	0.999	-0.0207028323592018	0.0125	0.098	53386	77258	58749.13
3157889	chr6	rs9454645	69619463	C	A	0.639	0.639	1.0	0.0097027754613851	0.009	0.2786	53386	77258	58749.13
3152070	chr6	rs117918349	69619517	T	A	0.985	0.985	0.851	0.0227981362759783	0.0425	0.5906	44878	65552	49662.2
3140924	chr6	rs148187975	69620865	T	C	0.964	0.965	0.924	-0.0166986496230515	0.0243	0.4924	53200	76329	58439.19
3146565	chr6	rs13190995	69621266	A	G	0.641	0.641	1.0	0.0099998345783334	0.009	0.2649	53386	77258	58749.13
3164890	chr6	rs9446070	69621406	G	A	0.198	0.195	0.998	0.026398473854531	0.0108	0.01485	53386	77258	58749.13
3154536	chr6	rs13204994	69621567	G	T	0.94	0.942	0.962	-0.0197028322758684	0.0187	0.292	53386	77258	58749.13
3147433	chr6	rs7760666	69621860	G	C	0.639	0.639	1.0	0.0097027754613851	0.009	0.282	53386	77258	58749.13
3157540	chr6	rs7747786	69622114	T	C	0.639	0.639	1.0	0.0096037361426946	0.009	0.2832	53386	77258	58749.13
3153953	chr6	rs13195122	69622220	A	G	0.875	0.877	0.978	-0.013399371963117	0.0132	0.3119	53386	77258	58749.13
3157790	chr6	rs13210551	69622810	C	A	0.64	0.64	1.0	0.0092966519050945	0.009	0.2986	53386	77258	58749.13
3140371	chr6	rs112164577	69622979	T	G	0.641	0.641	1.0	0.0097027754613851	0.009	0.28	53386	77258	58749.13
3155951	chr6	rs7767583	69623072	C	T	0.335	0.333	0.998	0.029403450369242	0.0091	0.001298	53386	77258	58749.13
3165279	chr6	rs7749284	69623177	A	C	0.698	0.695	0.995	0.0199986865066891	0.0094	0.03267	53386	77258	58749.13
3138355	chr6	rs62416442	69623635	C	G	0.863	0.862	0.998	-0.021101069908054	0.0125	0.09233	53386	77258	58749.13
3142395	chr6	rs76209080	69625337	A	C	0.809	0.805	0.991	0.0307037775750057	0.0109	0.004919	53386	77258	58749.13
3147498	chr6	rs79971615	69625497	C	T	0.979	0.978	0.85	-0.0430954101055856	0.0333	0.1958	50016	71413	54797.06
3143803	chr6	rs35411732	69626831	G	C	0.974	0.974	0.927	0.0171029078996623	0.0282	0.5447	52493	75664	57604.43
3145606	chr6	rs73747852	69628148	G	A	0.862	0.861	0.999	-0.0208968257129853	0.0125	0.09402	53386	77258	58749.13
3162002	chr6	rs7747549	69629187	T	C	0.129	0.126	0.999	0.0374980764200844	0.0129	0.003722	53386	77258	58749.13
3138445	chr6	rs118132432	69629495	G	A	0.988	0.987	0.944	0.0310043588626902	0.0512	0.5447	32882	47563	36087.31
3162165	chr6	rs12198022	69630023	T	C	0.269	0.266	1.0	0.0341985075799122	0.0097	0.0004423	53386	77258	58749.13
3164725	chr6	rs79749336	69630056	T	G	0.975	0.973	0.981	0.0055048206344449	0.0276	0.8415	52993	76568	58248.36
3150821	chr6	rs1932609	69630274	G	C	0.269	0.266	1.0	0.0333960906184285	0.0097	0.0006108	53386	77258	58749.13
3157264	chr6	rs1932610	69630285	C	T	0.269	0.267	1.0	0.0333960906184285	0.0097	0.0006013	53386	77258	58749.13
3147586	chr6	rs12191891	69631411	C	T	0.269	0.267	1.0	0.0327962744150825	0.0097	0.0007364	53386	77258	58749.13
3144553	chr6	rs10806607	69632011	T	A	0.13	0.127	0.999	0.0360040066341877	0.0129	0.005252	53386	77258	58749.13
3155653	chr6	rs10945147	69632227	A	G	0.131	0.128	0.999	0.0361969153118182	0.0128	0.00477	53386	77258	58749.13
3145959	chr6	rs17476556	69632391	G	T	0.803	0.798	0.989	0.0308007491527123	0.0108	0.004467	53386	77258	58749.13
3139000	chr6	rs72904926	69632524	A	G	0.804	0.799	0.989	0.0315955615897506	0.0108	0.003502	53386	77258	58749.13
3145110	chr6	rs10945148	69632576	A	G	0.131	0.128	0.999	0.0361004656247227	0.0128	0.004969	53386	77258	58749.13
3147676	chr6	rs16900354	69632594	A	G	0.975	0.973	0.984	0.0047984689115734	0.0276	0.8607	52993	76568	58248.36
3155678	chr6	rs76375893	69633081	G	A	0.868	0.867	0.996	-0.0212951405401588	0.0128	0.09473	53386	77258	58749.13
3165422	chr6	rs17476598	69633302	C	T	0.862	0.861	0.999	-0.0213972981080803	0.0125	0.08685	53386	77258	58749.13
3149809	chr6	rs13207808	69633887	C	G	0.575	0.577	0.999	0.0058031292269501	0.0087	0.5041	53386	77258	58749.13
3147256	chr6	rs140101293	69634298	A	C	0.982	0.982	0.873	0.0030952049073025	0.0352	0.9289	51980	75141	57195.5
3145007	chr6	rs13197534	69635067	A	C	0.575	0.577	0.999	0.0060019521956343	0.0087	0.4935	53386	77258	58749.13
3158744	chr6	rs151126403	69635146	A	T	0.987	0.987	0.938	-0.0411032840784537	0.0474	0.3852	38150	54107	42079.47
3147463	chr6	rs117954948	69635154	G	C	0.987	0.987	0.938	-0.0414993071780289	0.0473	0.3797	38150	54107	42079.47
3143508	chr6	rs4706744	69635555	T	C	0.868	0.867	0.996	-0.021101069908054	0.0128	0.09808	53386	77258	58749.13
3151464	chr6	rs9363976	69635627	C	A	0.694	0.69	0.992	0.0227981362759783	0.0094	0.01469	53386	77258	58749.13
3155242	chr6	rs6455307	69636183	A	G	0.575	0.577	0.999	0.0059025456526138	0.0087	0.5029	53386	77258	58749.13
3142558	chr6	rs144923490	69636501	A	G	0.983	0.982	0.847	0.0389995348490096	0.0373	0.2961	49495	70920	54372.68
3147162	chr6	rs6937418	69636671	C	T	0.131	0.128	0.997	0.0358978909969844	0.0129	0.005205	53386	77258	58749.13
3140728	chr6	rs10485434	69637928	C	T	0.575	0.577	0.998	0.0063001125484799	0.0087	0.4734	53386	77258	58749.13
3164748	chr6	rs78669734	69637929	G	A	0.953	0.95	0.926	0.0467977043485401	0.0208	0.02462	53386	77258	58749.13
3162171	chr6	rs2342762	69638293	G	T	0.804	0.799	0.988	0.0317021347305135	0.0108	0.003427	53386	77258	58749.13
3157690	chr6	rs12527597	69638504	C	T	0.862	0.862	0.998	-0.0214994661132367	0.0125	0.08657	53386	77258	58749.13
3148951	chr6	rs55878455	69639391	T	C	0.923	0.923	0.931	0.004201162744548	0.0167	0.8025	53386	77258	58749.13
3157302	chr6	rs79243032	69639741	C	G	0.862	0.862	0.998	-0.0217958123704574	0.0125	0.08174	53386	77258	58749.13
3152924	chr6	rs76347422	69639853	G	A	0.862	0.862	0.997	-0.0217958123704574	0.0125	0.08177	53386	77258	58749.13
3145817	chr6	rs72904935	69640959	T	G	0.977	0.977	0.936	-0.0282965991551138	0.0301	0.3463	53056	76348	58282.04
3158536	chr6	rs1932611	69641096	T	C	0.131	0.128	0.996	0.0358014124633833	0.0129	0.005314	53386	77258	58749.13
3154277	chr6	rs3823059	69641998	C	G	0.269	0.267	1.0	0.0333960906184285	0.0097	0.0006003	53386	77258	58749.13
3150448	chr6	rs75636561	69642026	C	T	0.862	0.862	0.997	-0.0220002402796674	0.0125	0.07887	53386	77258	58749.13
3153097	chr6	rs13219669	69642099	C	T	0.908	0.912	0.977	-0.021101069908054	0.0152	0.1645	53386	77258	58749.13
3153127	chr6	rs61516669	69642103	G	A	0.862	0.861	0.997	-0.0222967349986103	0.0125	0.07496	53386	77258	58749.13
3142825	chr6	rs1932612	69642551	A	G	0.129	0.126	0.996	0.0358014124633833	0.0129	0.005587	53386	77258	58749.13
3149389	chr6	rs17398479	69642923	A	G	0.804	0.799	0.988	0.031799009548949	0.0108	0.003357	53386	77258	58749.13
3163496	chr6	rs62416449	69643681	A	G	0.862	0.862	0.997	-0.0221024699079472	0.0125	0.0782	53386	77258	58749.13
3162825	chr6	rs192594949	69645430	A	T	0.987	0.987	0.939	-0.0408011614039327	0.047	0.3851	38363	54315	42289.94
3140730	chr6	rs3798966	69645839	C	T	0.269	0.267	0.998	0.0335024720540013	0.0097	0.0005982	53386	77258	58749.13
3165543	chr6	rs2184723	69647086	G	A	0.575	0.577	0.998	0.0060019521956343	0.0087	0.4909	53386	77258	58749.13
3159755	chr6	rs2184724	69647106	T	G	0.129	0.126	0.995	0.0356952753244514	0.0129	0.005865	53386	77258	58749.13
3162428	chr6	rs2342763	69647244	A	G	0.131	0.128	0.995	0.0356952753244514	0.0129	0.005597	53386	77258	58749.13
3151783	chr6	rs10485432	69647534	C	T	0.867	0.867	0.994	-0.023002541565316	0.0128	0.07112	53386	77258	58749.13
3145598	chr6	rs11964646	69647865	G	A	0.861	0.86	0.996	-0.0227979086760041	0.0125	0.06822	53386	77258	58749.13
3164352	chr6	rs77120668	69648468	G	A	0.981	0.98	0.959	-0.0255024404124231	0.0326	0.4337	51782	75280	57061.68
3145194	chr6	rs9454655	69648472	G	A	0.129	0.126	0.994	0.0355022698424966	0.0129	0.006072	53386	77258	58749.13
3141004	chr6	rs62418264	69648504	C	T	0.665	0.659	0.993	0.0106035827841911	0.0091	0.2453	53386	77258	58749.13
3157472	chr6	rs13204176	69648614	T	G	0.575	0.577	0.998	0.0062007356416035	0.0087	0.4814	53386	77258	58749.13
3144462	chr6	rs13215030	69648760	G	C	0.575	0.577	0.998	0.0062007356416035	0.0087	0.481	53386	77258	58749.13
3155292	chr6	rs13201188	69648824	A	G	0.575	0.577	0.998	0.0062007356416035	0.0087	0.4778	53386	77258	58749.13
3157424	chr6	rs72906706	69649319	C	A	0.891	0.892	0.992	-0.001300845733048	0.0139	0.9239	53386	77258	58749.13
3143846	chr6	rs6919909	69649478	A	G	0.908	0.911	0.979	-0.0214994661132367	0.0151	0.1549	53386	77258	58749.13
3159636	chr6	rs6939663	69649491	G	A	0.269	0.267	0.998	0.0335991726304121	0.0097	0.0005674	53386	77258	58749.13
3142607	chr6	rs112201577	69649529	A	G	0.895	0.896	0.946	0.009504687014246	0.0145	0.5119	53386	77258	58749.13
3143282	chr6	rs6920061	69649563	A	G	0.13	0.127	0.994	0.0353961009469877	0.0129	0.006094	53386	77258	58749.13
3140826	chr6	rs6912997	69650284	G	A	0.129	0.126	0.993	0.0353961009469877	0.013	0.006263	53386	77258	58749.13
3155327	chr6	rs12528300	69650691	C	T	0.867	0.867	0.993	-0.0227979086760041	0.0128	0.07365	53386	77258	58749.13
3164868	chr6	rs145781308	69650725	A	G	0.947	0.947	0.95	-0.004198802647333	0.0197	0.8323	53386	77258	58749.13
3161701	chr6	rs1932613	69651424	C	T	0.804	0.799	0.986	0.031498667059371	0.0108	0.003683	53386	77258	58749.13
3139870	chr6	rs113752238	69652578	C	T	0.981	0.98	0.958	-0.0260975991218731	0.0325	0.422	51782	75280	57061.68
3147884	chr6	rs2184725	69652633	T	G	0.129	0.126	0.992	0.0352995739869328	0.013	0.006422	53386	77258	58749.13
3155389	chr6	rs7748808	69652994	A	G	0.861	0.86	0.996	-0.023002541565316	0.0125	0.06556	53386	77258	58749.13
3150099	chr6	rs7767423	69653047	C	A	0.861	0.86	0.996	-0.023002541565316	0.0125	0.06548	53386	77258	58749.13
3164222	chr6	rs12526204	69653183	G	A	0.862	0.862	0.996	-0.0225012653465135	0.0125	0.07273	53386	77258	58749.13
3139620	chr6	rs139383862	69654013	A	G	0.974	0.974	0.922	-0.013399371963117	0.0282	0.6351	53130	77128	58576.7
3154149	chr6	rs73480159	69654372	G	A	0.86	0.86	0.995	-0.023002541565316	0.0125	0.06488	53386	77258	58749.13
3138737	chr6	rs7759377	69654650	T	C	0.862	0.861	0.996	-0.0229002198863326	0.0125	0.06716	53386	77258	58749.13
3152672	chr6	rs3798967	69655168	T	G	0.129	0.126	0.99	0.0347974835421732	0.013	0.00726	53386	77258	58749.13
3138220	chr6	rs62418267	69656085	G	T	0.862	0.862	0.995	-0.0225012653465135	0.0126	0.07298	53386	77258	58749.13
3141984	chr6	rs62418268	69656416	C	T	0.862	0.861	0.994	-0.0226956079321885	0.0125	0.06986	53386	77258	58749.13
3147540	chr6	rs1932614	69656950	G	A	0.695	0.691	0.987	0.0228958774769045	0.0094	0.01485	53386	77258	58749.13
3150029	chr6	rs1932615	69657008	G	A	0.575	0.577	0.995	0.0064988367398296	0.0088	0.4557	53386	77258	58749.13
3148246	chr6	rs76336389	69657618	G	A	0.856	0.857	0.961	-0.0059979518036359	0.0125	0.6295	53386	77258	58749.13
3161222	chr6	rs13193787	69658250	T	C	0.267	0.265	0.994	0.0330962274891896	0.0098	0.000711	53386	77258	58749.13
3160880	chr6	rs62418270	69658432	G	A	0.862	0.862	0.993	-0.0218980211012161	0.0126	0.08118	53386	77258	58749.13
3163803	chr6	rs62418272	69659420	T	A	0.862	0.862	0.992	-0.0217958123704574	0.0126	0.0825	53386	77258	58749.13
3142787	chr6	rs13191427	69660502	C	A	0.576	0.578	0.99	0.00730326611012	0.0088	0.4043	53386	77258	58749.13
3151145	chr6	rs1932616	69660841	C	T	0.896	0.899	0.987	-0.0366951051877892	0.0143	0.01031	53386	77258	58749.13
3149089	chr6	rs62418273	69660854	G	A	0.863	0.863	0.987	-0.0227979086760041	0.0126	0.07129	53386	77258	58749.13
3150707	chr6	rs1932617	69661073	T	A	0.891	0.894	0.977	-0.0377018671840115	0.0141	0.007546	53386	77258	58749.13
3145713	chr6	rs67653429	69661162	G	A	0.663	0.658	0.981	0.0071047017299317	0.0092	0.4382	53386	77258	58749.13
3161298	chr6	rs72906723	69661494	A	G	0.802	0.797	0.972	0.0280041964095973	0.0109	0.009963	53386	77258	58749.13
3140893	chr6	rs6940312	69663213	A	T	0.743	0.743	0.99	-0.0160988945897493	0.0099	0.1054	53386	77258	58749.13
3162234	chr6	rs7754659	69663785	G	C	0.711	0.71	0.985	0.0178006246255066	0.0096	0.06299	53386	77258	58749.13
3148952	chr6	rs1889879	69663880	C	A	0.359	0.362	0.989	-0.0108991808690006	0.009	0.2273	53386	77258	58749.13
3158641	chr6	rs62418275	69664097	T	C	0.961	0.959	0.931	0.0570984120398765	0.0229	0.0125	53386	77258	58749.13
3148672	chr6	rs62418276	69664317	A	G	0.859	0.859	0.988	-0.0271040176920589	0.0125	0.02993	53386	77258	58749.13
3146473	chr6	rs7741961	69664377	A	T	0.453	0.452	0.987	0.0028958031120254	0.0087	0.7391	53386	77258	58749.13
3149950	chr6	rs12197583	69664663	C	A	0.883	0.883	0.986	0.0004998750416509	0.0135	0.9684	53386	77258	58749.13
3158020	chr6	rs75697214	69664860	A	G	0.864	0.865	0.985	-0.0282040203730758	0.0127	0.0262	53386	77258	58749.13
3160793	chr6	rs12207529	69665063	T	G	0.884	0.884	0.987	0.0008995952428359	0.0136	0.9478	53386	77258	58749.13
3141065	chr6	rs9360367	69665088	G	T	0.144	0.143	0.996	0.0195967237465575	0.0123	0.1112	53386	77258	58749.13
3158354	chr6	rs7757138	69666520	T	C	0.711	0.71	0.987	0.0183996828453635	0.0096	0.05423	53386	77258	58749.13
3152217	chr6	rs1932618	69666684	A	G	0.133	0.131	0.997	0.0234039777790161	0.0127	0.06559	53386	77258	58749.13
3141111	chr6	rs17399055	69667027	C	T	0.849	0.848	0.985	-0.0225012653465135	0.0121	0.06396	53386	77258	58749.13
3156208	chr6	rs1932619	69667040	G	A	0.402	0.4	0.988	0.0218006299588528	0.0088	0.0135	53386	77258	58749.13
3151844	chr6	rs111831326	69667436	C	T	0.978	0.978	0.904	-0.0262002485024742	0.0309	0.3969	53173	76766	58464.19
3140268	chr6	rs3823061	69667472	A	G	0.109	0.105	0.996	0.0317021347305135	0.0139	0.02309	53386	77258	58749.13
3161156	chr6	rs9360368	69667801	C	G	0.69	0.689	0.983	0.007997931111062	0.0094	0.3936	53386	77258	58749.13
3148495	chr6	rs12191037	69667954	G	A	0.789	0.783	0.981	0.03029639423135	0.0106	0.004158	53386	77258	58749.13
3163606	chr6	rs72906736	69668138	A	G	0.946	0.946	0.945	-0.0014009809156281	0.0196	0.9427	53386	77258	58749.13
3147784	chr6	rs117113063	69668447	G	A	0.98	0.981	0.891	-0.0840992576916754	0.0334	0.01188	52932	76325	58150.84
3163764	chr6	rs9454658	69669003	A	T	0.711	0.711	0.988	0.017496047616751	0.0096	0.06757	53386	77258	58749.13
3154062	chr6	rs9454659	69669063	G	A	0.711	0.71	0.988	0.0170045988158238	0.0096	0.07542	53386	77258	58749.13
3142374	chr6	rs1932620	69669616	G	A	0.245	0.239	0.989	0.029296631955588	0.0101	0.003752	53386	77258	58749.13
3156312	chr6	rs1932621	69669930	A	T	0.402	0.4	0.986	0.022299507494767	0.0088	0.01163	53386	77258	58749.13
3138508	chr6	rs10485431	69670083	A	G	0.848	0.848	0.984	-0.0236986067778773	0.0121	0.05088	53386	77258	58749.13
3140055	chr6	rs3757043	69670142	G	C	0.692	0.691	0.98	0.00730326611012	0.0094	0.4379	53386	77258	58749.13
3163611	chr6	rs3798969	69671585	A	G	0.369	0.362	0.995	0.0327962744150825	0.009	0.0002538	53386	77258	58749.13
3147566	chr6	rs117821698	69671843	C	T	0.973	0.973	0.947	-0.0542978034078492	0.0276	0.04886	52612	76190	57868.87
3164317	chr6	rs3798971	69672039	A	G	0.685	0.681	0.995	0.014504302202808	0.0093	0.1168	53386	77258	58749.13
3148344	chr6	rs16900381	69673314	T	C	0.972	0.97	0.995	0.0251022847608284	0.026	0.3338	52934	76325	58153.41
3164371	chr6	rs945528	69673773	T	C	0.368	0.362	0.996	0.0326994961630157	0.0089	0.0002556	53386	77258	58749.13
3164731	chr6	rs9446078	69674870	A	G	0.715	0.714	0.992	0.017496047616751	0.0096	0.06782	53386	77258	58749.13
3153913	chr6	rs2880587	69675247	G	A	0.657	0.652	0.995	0.0171029078996623	0.0091	0.05865	53386	77258	58749.13
3159777	chr6	rs13191240	69675459	T	C	0.947	0.95	0.992	-0.0222967349986103	0.0196	0.2567	53386	77258	58749.13
3144425	chr6	rs62418281	69675616	C	T	0.871	0.872	0.993	-0.0394999521368577	0.0129	0.002283	53386	77258	58749.13
3159219	chr6	rs1556755	69675747	C	T	0.24	0.235	0.997	0.0184978548821194	0.0101	0.06704	53386	77258	58749.13
3165082	chr6	rs3798974	69675838	T	C	0.657	0.652	0.995	0.017496047616751	0.0091	0.05374	53386	77258	58749.13
3153024	chr6	rs12191480	69675867	T	C	0.781	0.773	0.993	0.0399031725325864	0.0104	0.0001185	53386	77258	58749.13
3156883	chr6	rs17477820	69676346	A	G	0.924	0.924	0.958	0.0141987193998129	0.0166	0.3933	53386	77258	58749.13
3144789	chr6	rs34617600	69676753	G	A	0.947	0.95	0.993	-0.0243951568347216	0.0196	0.2145	53386	77258	58749.13
3161402	chr6	rs1556754	69676937	G	A	0.215	0.21	0.996	0.0207041815582916	0.0105	0.04986	53386	77258	58749.13
3145752	chr6	rs1006997	69677322	T	C	0.154	0.152	0.997	0.0189983824093147	0.012	0.1131	53386	77258	58749.13
3151379	chr6	rs1953613	69677917	A	G	0.392	0.383	0.997	0.0446960805488528	0.0089	4.437e-07	53386	77258	58749.13
3163744	chr6	rs3798976	69678048	A	T	0.972	0.97	0.997	0.0297044227063309	0.0259	0.252	52934	76325	58153.41
3141912	chr6	rs3798977	69678117	A	G	0.684	0.682	1.0	0.0190964956909883	0.0092	0.0385	53386	77258	58749.13
3161731	chr6	rs3798978	69678213	C	G	0.948	0.951	0.993	-0.0222967349986103	0.0197	0.2585	53386	77258	58749.13
3162499	chr6	rs1999788	69678663	C	T	0.208	0.203	0.997	0.0223972974420383	0.0106	0.03522	53386	77258	58749.13
3163638	chr6	rs9454661	69678964	A	C	0.339	0.332	0.997	0.0361969153118182	0.0091	7.179e-05	53386	77258	58749.13
3138618	chr6	rs62418296	69679178	T	A	0.869	0.871	0.996	-0.0398953406632555	0.0129	0.001948	53386	77258	58749.13
3156806	chr6	rs1415034	69679424	T	G	0.748	0.74	0.993	0.0382009626151637	0.0099	0.0001094	53386	77258	58749.13
3152200	chr6	rs1336650	69679596	A	G	0.339	0.332	0.997	0.0361004656247227	0.0091	7.628e-05	53386	77258	58749.13
3164674	chr6	rs12525831	69679961	C	G	0.869	0.871	0.996	-0.0398016818829366	0.0129	0.001958	53386	77258	58749.13
3162740	chr6	rs1415033	69680063	C	A	0.75	0.742	0.992	0.0384992991506098	0.0099	0.0001014	53386	77258	58749.13
3157227	chr6	rs2880588	69680158	C	T	0.339	0.333	0.997	0.0361969153118182	0.0091	7.31e-05	53386	77258	58749.13
3154848	chr6	rs9446079	69680430	C	T	0.339	0.333	0.997	0.0363994293800054	0.0091	6.742e-05	53386	77258	58749.13
3161972	chr6	rs74704584	69680868	G	C	0.875	0.876	0.993	-0.0414993071780289	0.0131	0.00154	53386	77258	58749.13
3155289	chr6	rs62418299	69681082	G	A	0.869	0.871	0.996	-0.040197189751413	0.0129	0.001766	53386	77258	58749.13
3146576	chr6	rs78707603	69681242	T	C	0.972	0.97	0.998	0.0295005481176215	0.0259	0.254	52993	76568	58248.36
3159965	chr6	rs3823064	69681617	A	G	0.586	0.588	1.0	0.0022973590486834	0.0087	0.7935	53386	77258	58749.13
3153105	chr6	rs3798979	69681660	T	C	0.585	0.587	1.0	0.0025966258472659	0.0087	0.7679	53386	77258	58749.13
3150498	chr6	rs3798980	69681677	A	G	0.949	0.951	0.994	-0.0222047099881925	0.0198	0.2618	53386	77258	58749.13
3149158	chr6	rs79177457	69682082	C	A	0.874	0.876	0.994	-0.0416973775562091	0.0131	0.001466	53386	77258	58749.13
3148723	chr6	rs3798981	69682088	C	A	0.972	0.97	0.999	0.0285971749776749	0.0259	0.2694	52934	76325	58153.41
3154230	chr6	rs1932774	69682368	C	G	0.459	0.462	0.998	-0.0149004625639624	0.0086	0.08386	53386	77258	58749.13
3154519	chr6	rs72906768	69682405	A	C	0.948	0.945	0.89	0.0444952398865513	0.0204	0.02903	53386	77258	58749.13
3151384	chr6	rs2152576	69682979	A	G	0.967	0.966	0.995	0.0050969882578437	0.0241	0.8309	53386	77258	58749.13
3161467	chr6	rs9454663	69683338	T	A	0.718	0.717	0.999	0.0178006246255066	0.0096	0.06231	53386	77258	58749.13
3140261	chr6	rs77445966	69683457	C	G	0.972	0.97	0.998	0.0297044227063309	0.0259	0.2516	52934	76325	58153.41
3144941	chr6	rs9454664	69683474	G	T	0.718	0.717	0.999	0.0180952882690919	0.0096	0.05866	53386	77258	58749.13
3139317	chr6	rs74623752	69684357	G	A	0.875	0.876	0.994	-0.0418954871740363	0.0131	0.001379	53386	77258	58749.13
3155459	chr6	rs34526480	69684542	A	G	0.948	0.951	0.993	-0.0248051189189711	0.0197	0.2098	53386	77258	58749.13
3156158	chr6	rs2275209	69684850	T	G	0.835	0.835	0.992	-0.0307994715535284	0.0116	0.008098	53386	77258	58749.13
3144074	chr6	rs45602231	69684916	G	A	0.875	0.876	0.994	-0.0419997711602818	0.0131	0.001371	53386	77258	58749.13
3147824	chr6	rs75710318	69685408	T	A	0.973	0.974	0.941	-0.0322959448008212	0.028	0.249	53130	76259	58369.19
3159202	chr6	rs13191706	69686817	A	G	0.948	0.951	0.993	-0.0267033828345498	0.0197	0.1762	53386	77258	58749.13
3155329	chr6	rs1953614	69686848	T	G	0.908	0.912	0.999	-0.0419997711602818	0.0151	0.005426	53386	77258	58749.13
3139915	chr6	rs13194716	69686889	A	G	0.948	0.951	0.993	-0.0248051189189711	0.0197	0.2092	53386	77258	58749.13
3163688	chr6	rs116910494	69687025	A	G	0.972	0.97	0.998	0.0298985503458634	0.0259	0.249	52934	76325	58153.41
3142502	chr6	rs72906771	69687612	C	T	0.719	0.718	0.995	0.0178006246255066	0.0096	0.06308	53386	77258	58749.13
3162421	chr6	rs149264905	69687649	A	G	0.985	0.986	0.918	-0.0532952970582236	0.0409	0.1925	45305	66564	49997.03
3140550	chr6	rs1959407	69687698	C	T	0.749	0.749	0.99	0.0126990249774084	0.01	0.2044	53386	77258	58749.13
3154853	chr6	rs3798982	69687959	T	C	0.903	0.906	1.0	-0.0369959896867261	0.0147	0.01159	53386	77258	58749.13
3153914	chr6	rs3798983	69688098	T	G	0.903	0.906	1.0	-0.0372969647443931	0.0147	0.01094	53386	77258	58749.13
3163398	chr6	rs3798984	69688165	A	G	0.87	0.871	0.991	-0.0374007702544828	0.0129	0.003763	53386	77258	58749.13
3152461	chr6	rs35230563	69688590	T	C	0.737	0.729	0.974	0.0400953305639422	0.0098	4.527e-05	53386	77258	58749.13
3155927	chr6	rs74564031	69689741	C	G	0.893	0.892	0.963	0.0260965047212743	0.0141	0.06445	53386	77258	58749.13
3143609	chr6	rs1415032	69690029	A	G	0.903	0.906	1.0	-0.0372035489975441	0.0147	0.01126	53386	77258	58749.13
3144062	chr6	rs1336649	69690230	A	T	0.481	0.485	0.986	-0.0182047046548463	0.0087	0.03551	53386	77258	58749.13
3159775	chr6	rs80241402	69690351	C	A	0.748	0.749	0.991	0.0118989261570991	0.01	0.233	53386	77258	58749.13
3147937	chr6	rs12665384	69690567	A	G	0.903	0.906	1.0	-0.0370997639570267	0.0147	0.01126	53386	77258	58749.13
3139979	chr6	rs12665411	69690824	A	G	0.903	0.906	1.0	-0.0372035489975441	0.0147	0.01116	53386	77258	58749.13
3143164	chr6	rs71555397	69690915	T	G	0.947	0.95	0.986	-0.0277001306422786	0.0197	0.1592	53386	77258	58749.13
3144027	chr6	rs1953615	69691938	G	T	0.409	0.416	0.995	-0.0209989425960583	0.0088	0.01643	53386	77258	58749.13
3139203	chr6	rs72906776	69692128	C	T	0.908	0.912	0.998	-0.0428031223253094	0.0151	0.004619	53386	77258	58749.13
3147405	chr6	rs1336648	69692358	T	C	0.154	0.152	0.995	0.0200967016991224	0.012	0.09439	53386	77258	58749.13
3143723	chr6	rs3798988	69692624	T	C	0.459	0.462	0.998	-0.0156010662286512	0.0086	0.07027	53386	77258	58749.13
3163703	chr6	rs1336647	69692992	G	A	0.462	0.466	0.997	-0.0152963956259917	0.0086	0.07646	53386	77258	58749.13
3156403	chr6	rs72906780	69693159	C	T	0.942	0.942	0.939	-0.0040983869261633	0.0191	0.8287	53386	77258	58749.13
3143264	chr6	rs1336646	69693521	A	G	0.459	0.463	0.998	-0.0156010662286512	0.0086	0.07148	53386	77258	58749.13
3144215	chr6	rs78145398	69693670	T	C	0.875	0.877	0.994	-0.0413950753663857	0.0131	0.001592	53386	77258	58749.13
3144423	chr6	rs12529646	69693788	C	A	0.87	0.871	0.997	-0.0404991299799539	0.0129	0.001643	53386	77258	58749.13
3146501	chr6	rs7757025	69694037	T	C	0.156	0.154	0.996	0.0199986865066891	0.0119	0.09308	53386	77258	58749.13
3140598	chr6	rs60944895	69694666	C	A	0.719	0.718	0.999	0.0179970767016546	0.0096	0.06027	53386	77258	58749.13
3158103	chr6	rs6899467	69695594	G	A	0.461	0.465	0.998	-0.0156010662286512	0.0086	0.07021	53386	77258	58749.13
3144024	chr6	rs62418303	69696975	C	T	0.869	0.871	0.997	-0.0406032684425478	0.0129	0.001614	53386	77258	58749.13
3138066	chr6	rs3798990	69697086	A	C	0.906	0.91	0.999	-0.0413012760239546	0.0149	0.005752	53386	77258	58749.13
3139297	chr6	rs1336645	69697406	G	A	0.462	0.466	0.998	-0.0153979421800967	0.0086	0.07477	53386	77258	58749.13
3152188	chr6	rs1336644	69697510	T	A	0.718	0.717	1.0	0.0172012073197748	0.0096	0.0726	53386	77258	58749.13
3165621	chr6	rs1336642	69697693	A	G	0.979	0.977	0.876	0.0924971359949265	0.0317	0.003495	53168	76704	58454.74
3162063	chr6	rs1336641	69697762	G	A	0.462	0.466	0.998	-0.0154994990469515	0.0086	0.07296	53386	77258	58749.13
3149793	chr6	rs960991	69697964	C	T	0.908	0.912	0.999	-0.0416973775562091	0.0151	0.005809	53386	77258	58749.13
3158193	chr6	rs72906791	69698044	A	G	0.949	0.945	0.889	0.0473987203698754	0.0205	0.02051	53386	77258	58749.13
3140720	chr6	rs3798991	69698380	A	G	0.461	0.465	0.999	-0.0159972768350078	0.0086	0.06284	53386	77258	58749.13
3145922	chr6	rs3798992	69698538	G	T	0.462	0.466	0.998	-0.015895669405385	0.0086	0.06569	53386	77258	58749.13
3155757	chr6	rs3798993	69698592	G	A	0.462	0.466	0.998	-0.015895669405385	0.0086	0.06594	53386	77258	58749.13
3141923	chr6	rs9446082	69698642	A	G	0.718	0.718	1.0	0.0165030720990143	0.0096	0.0854	53386	77258	58749.13
3153800	chr6	rs1415031	69700397	C	G	0.691	0.688	1.0	0.0209000641077417	0.0093	0.02457	53386	77258	58749.13
3158714	chr6	rs3798995	69700760	T	G	0.906	0.91	0.998	-0.0408949138454712	0.015	0.00622	53386	77258	58749.13
3162925	chr6	rs16900396	69701549	G	A	0.972	0.97	0.996	0.0305001066483263	0.0259	0.239	52934	76325	58153.41
3145578	chr6	rs34470831	69701657	A	G	0.949	0.952	0.987	-0.0252049938352247	0.02	0.2081	53386	77258	58749.13
3159453	chr6	rs945529	69701767	G	C	0.156	0.154	0.995	0.0203025023378308	0.0119	0.08886	53386	77258	58749.13
3148943	chr6	rs9454667	69702416	G	A	0.719	0.719	0.999	0.0178006246255066	0.0096	0.06317	53386	77258	58749.13
3155567	chr6	rs9454669	69702842	G	A	0.717	0.717	0.999	0.0158044491449436	0.0096	0.09813	53386	77258	58749.13
3154359	chr6	rs117791855	69703200	T	A	0.973	0.974	0.953	-0.0440041354980549	0.0275	0.1097	52757	76335	58013.87
3142389	chr6	rs149520489	69704845	C	G	0.971	0.972	0.937	-0.0227979086760041	0.027	0.3988	53316	77188	58679.13
3165456	chr6	rs16900400	69705039	G	T	0.914	0.917	0.995	-0.0154994990469515	0.0155	0.3163	53386	77258	58749.13
3139096	chr6	rs17478347	69705571	C	T	0.973	0.972	0.861	0.0425996136188173	0.0284	0.1331	53316	77188	58679.13
3161967	chr6	rs3798996	69705913	G	A	0.914	0.917	0.996	-0.0164038098256767	0.0155	0.289	53386	77258	58749.13
3154270	chr6	rs6934473	69706051	C	T	0.914	0.917	0.996	-0.0163021610829842	0.0155	0.2928	53386	77258	58749.13
3161400	chr6	rs9354812	69706344	T	C	0.168	0.165	0.999	0.023198814502523	0.0116	0.04446	53386	77258	58749.13
3163863	chr6	rs118098687	69706409	C	T	0.985	0.984	0.916	0.0213993910058902	0.0407	0.5989	44254	63644	48883.68
3146256	chr6	rs13205005	69707152	A	G	0.967	0.966	0.996	0.0029955089797983	0.024	0.9006	53386	77258	58749.13
3153129	chr6	rs13205016	69707189	A	G	0.914	0.917	0.997	-0.015895669405385	0.0155	0.3055	53386	77258	58749.13
3162401	chr6	rs17400036	69707211	T	G	0.929	0.929	0.96	0.0065981840282271	0.0171	0.6992	53386	77258	58749.13
3163107	chr6	rs13205140	69707254	A	G	0.914	0.917	0.998	-0.0159972768350078	0.0155	0.3015	53386	77258	58749.13
3151455	chr6	rs78647036	69707458	T	C	0.967	0.966	0.996	0.0023971245997214	0.024	0.9202	53386	77258	58749.13
3150573	chr6	rs3798997	69708219	A	G	0.904	0.908	0.998	-0.0369959896867261	0.0148	0.01244	53386	77258	58749.13
3141160	chr6	rs6903686	69708817	G	A	0.914	0.917	0.998	-0.0158042315449673	0.0155	0.3063	53386	77258	58749.13
3145363	chr6	rs6908180	69708918	G	A	0.914	0.917	0.998	-0.0158042315449673	0.0155	0.307	53386	77258	58749.13
3147075	chr6	rs17400148	69708938	C	T	0.877	0.878	0.993	-0.0352956263947246	0.0132	0.00746	53386	77258	58749.13
3141086	chr6	rs77022795	69709590	A	G	0.882	0.883	0.991	-0.0364046818937998	0.0135	0.006777	53386	77258	58749.13
3154662	chr6	rs13197569	69709605	G	A	0.914	0.917	0.998	-0.0164038098256767	0.0155	0.2888	53386	77258	58749.13
3160798	chr6	rs7761270	69710121	G	A	0.914	0.917	0.998	-0.0164038098256767	0.0155	0.2908	53386	77258	58749.13
3154609	chr6	rs9360369	69710325	G	C	0.904	0.908	0.998	-0.0355028330426552	0.0148	0.01635	53386	77258	58749.13
3155197	chr6	rs79133340	69710336	C	T	0.882	0.883	0.992	-0.0361039752308815	0.0135	0.007255	53386	77258	58749.13
3165656	chr6	rs1999787	69710575	A	G	0.16	0.158	1.0	0.0217027816432335	0.0118	0.06486	53386	77258	58749.13
3156690	chr6	rs1415030	69710717	G	A	0.291	0.287	0.999	0.0350002811846215	0.0095	0.0002268	53386	77258	58749.13
3146555	chr6	rs9446083	69711901	A	G	0.502	0.493	0.993	0.0430020165445429	0.0086	6.281e-07	53386	77258	58749.13
3138169	chr6	rs9446084	69712390	T	C	0.502	0.493	0.993	0.043097802902723	0.0086	5.986e-07	53386	77258	58749.13
3154315	chr6	rs16900411	69712707	A	G	0.967	0.966	0.997	0.0020977980821461	0.024	0.9296	53386	77258	58749.13
3159259	chr6	rs13219339	69712804	C	G	0.654	0.66	0.992	-0.0263029084210524	0.0091	0.003817	53386	77258	58749.13
3139901	chr6	rs75028708	69713044	G	A	0.882	0.883	0.991	-0.0355028330426552	0.0135	0.008405	53386	77258	58749.13
3153813	chr6	rs13191563	69713057	G	A	0.777	0.783	0.994	-0.0138048499765589	0.0104	0.1851	53386	77258	58749.13
3148864	chr6	rs56120605	69714649	A	G	0.93	0.93	0.953	0.0096037361426946	0.0173	0.5804	53386	77258	58749.13
3156099	chr6	rs3798999	69714947	A	G	0.463	0.464	0.997	0.0066975214477213	0.0086	0.4388	53386	77258	58749.13
3146910	chr6	rs78636119	69715015	T	C	0.885	0.886	0.991	-0.0366951051877892	0.0136	0.007021	53386	77258	58749.13
3138238	chr6	rs78515111	69715042	A	G	0.911	0.911	0.987	-0.039104719880761	0.0153	0.01051	53386	77258	58749.13
3163392	chr6	rs3799000	69715114	T	C	0.464	0.464	0.997	0.0063001125484799	0.0086	0.4672	53386	77258	58749.13
3149267	chr6	rs3799002	69715466	C	T	0.559	0.556	0.996	0.0189983824093147	0.0087	0.02856	53386	77258	58749.13
3162808	chr6	rs3799003	69715521	T	G	0.285	0.28	0.996	0.0284027945161868	0.0096	0.003063	53386	77258	58749.13
3140599	chr6	rs60671712	69715577	G	C	0.854	0.851	0.997	0.0379025370484673	0.0121	0.001791	53386	77258	58749.13
3153635	chr6	rs77903161	69715656	G	C	0.951	0.95	0.888	0.0320992618599997	0.021	0.1273	53386	77258	58749.13
3165222	chr6	rs1415029	69716226	G	A	0.56	0.556	0.996	0.0189983824093147	0.0087	0.02845	53386	77258	58749.13
3145444	chr6	rs6920896	69716589	C	A	0.56	0.557	0.996	0.0189002595004805	0.0087	0.02972	53386	77258	58749.13
3155967	chr6	rs75026916	69716663	G	A	0.885	0.885	0.992	-0.0370997639570267	0.0136	0.006312	53386	77258	58749.13
3157743	chr6	rs1336638	69717102	A	G	0.283	0.28	1.0	0.0332026408277183	0.0096	0.0005349	53386	77258	58749.13
3141570	chr6	rs12194774	69718024	T	G	0.56	0.557	0.996	0.0189002595004805	0.0087	0.02967	53386	77258	58749.13
3146097	chr6	rs12213405	69718158	C	T	0.56	0.557	0.996	0.0189002595004805	0.0087	0.02947	53386	77258	58749.13
3140114	chr6	rs11754397	69718204	G	A	0.854	0.851	0.997	0.0377003271828256	0.0121	0.001885	53386	77258	58749.13
3142438	chr6	rs12194946	69718262	T	C	0.56	0.557	0.997	0.0189002595004805	0.0087	0.02957	53386	77258	58749.13
3161198	chr6	rs1556756	69718895	G	A	0.56	0.557	0.997	0.0188021269625962	0.0087	0.03041	53386	77258	58749.13
3144301	chr6	rs1336636	69720242	A	T	0.56	0.557	0.996	0.0187039847937718	0.0087	0.03082	53386	77258	58749.13
3156423	chr6	rs76709853	69720463	G	T	0.96	0.958	0.898	-0.0111013930711739	0.0232	0.6316	52493	75664	57604.43
3141967	chr6	rs1336635	69720474	A	G	0.56	0.557	0.996	0.0187039847937718	0.0087	0.03093	53386	77258	58749.13
3153643	chr6	rs9454674	69720766	G	C	0.56	0.557	0.996	0.0187039847937718	0.0087	0.03087	53386	77258	58749.13
3154447	chr6	rs79696920	69720846	T	C	0.972	0.97	0.998	0.0171029078996623	0.0258	0.5056	52934	76325	58153.41
3158213	chr6	rs13192798	69721161	T	G	0.56	0.557	0.996	0.0187039847937718	0.0087	0.03116	53386	77258	58749.13
3164781	chr6	rs116980140	69721215	C	G	0.963	0.965	0.959	-0.020498669477346	0.0237	0.3867	53200	76329	58439.19
3148404	chr6	rs10945150	69722774	A	C	0.855	0.852	0.997	0.0387975467079122	0.0122	0.001401	53386	77258	58749.13
3156781	chr6	rs3799005	69722988	T	C	0.972	0.97	0.998	0.0173977771764203	0.0258	0.5006	52934	76325	58153.41
3142244	chr6	rs3799007	69723045	T	C	0.947	0.95	0.996	-0.0197028322758684	0.0196	0.3138	53386	77258	58749.13
3163463	chr6	rs1336655	69724069	G	A	0.56	0.557	0.997	0.0190964956909883	0.0087	0.02787	53386	77258	58749.13
3165280	chr6	rs3799009	69724264	T	A	0.854	0.851	0.997	0.0381047060335456	0.0121	0.001662	53386	77258	58749.13
3157122	chr6	rs2343396	69724468	A	T	0.56	0.557	0.997	0.0193025022544974	0.0087	0.02645	53386	77258	58749.13
3148432	chr6	rs3823066	69725074	G	A	0.56	0.556	0.997	0.0190964956909883	0.0087	0.02762	53386	77258	58749.13
3164875	chr6	rs77673353	69725578	C	G	0.981	0.983	0.912	-0.105705019436884	0.0346	0.002271	51321	73805	56246.65
3156882	chr6	rs2785575	69725582	G	T	0.837	0.839	0.998	-0.0221024699079472	0.0117	0.05935	53386	77258	58749.13
3159678	chr6	rs79774597	69725590	G	T	0.981	0.983	0.911	-0.105805058896976	0.0346	0.002268	51321	73805	56246.65
3138632	chr6	rs1415036	69726135	T	C	0.56	0.557	0.997	0.0189983824093147	0.0087	0.02853	53386	77258	58749.13
3139039	chr6	rs78468937	69726222	T	C	0.885	0.885	0.991	-0.0370997639570267	0.0136	0.006316	53386	77258	58749.13
3143545	chr6	rs9446085	69726362	C	T	0.56	0.557	0.997	0.0189983824093147	0.0087	0.02825	53386	77258	58749.13
3154460	chr6	rs9446086	69726515	C	T	0.749	0.741	0.993	0.0366019024445485	0.0099	0.0002106	53386	77258	58749.13
3143716	chr6	rs12527549	69726620	G	C	0.879	0.88	0.994	-0.0375980304153185	0.0133	0.004713	53386	77258	58749.13
3156801	chr6	rs3799011	69727053	A	G	0.855	0.852	0.997	0.0389995348490096	0.0122	0.001344	53386	77258	58749.13
3158931	chr6	rs1336654	69727540	A	G	0.904	0.908	0.998	-0.0382004338153035	0.0148	0.009817	53386	77258	58749.13
3162608	chr6	rs16900417	69728182	A	C	0.972	0.97	0.998	0.0180952882690919	0.0258	0.4821	52934	76325	58153.41
3151904	chr6	rs10485430	69728452	C	T	0.854	0.851	0.997	0.0382972099323441	0.0121	0.001559	53386	77258	58749.13
3143226	chr6	rs74661442	69729353	C	T	0.985	0.986	0.908	-0.101800194463069	0.0418	0.01499	43650	61089	48012.74
3151349	chr6	rs1889877	69729678	G	A	0.56	0.557	0.997	0.0189983824093147	0.0087	0.02859	53386	77258	58749.13
3139310	chr6	rs3757046	69729831	C	T	0.56	0.557	0.997	0.0189983824093147	0.0087	0.02865	53386	77258	58749.13
3140755	chr6	rs3757047	69729902	G	T	0.56	0.557	0.997	0.0190964956909883	0.0087	0.02807	53386	77258	58749.13
3149760	chr6	rs3757048	69729999	A	G	0.854	0.851	0.997	0.0382972099323441	0.0121	0.001575	53386	77258	58749.13
3146161	chr6	rs3823067	69730201	G	A	0.56	0.557	0.997	0.0189983824093147	0.0087	0.02849	53386	77258	58749.13
3148961	chr6	rs2785571	69730421	T	G	0.152	0.154	0.996	-0.0338050046123612	0.0119	0.004614	53386	77258	58749.13
3159078	chr6	rs1415035	69730452	C	T	0.837	0.839	0.998	-0.0220002402796674	0.0117	0.05992	53386	77258	58749.13
3139912	chr6	rs117537932	69730484	A	G	0.971	0.973	0.94	-0.0310985871020312	0.0269	0.2469	53200	76329	58439.19
3145224	chr6	rs72908741	69731849	C	T	0.938	0.939	0.937	-0.0043996643446871	0.0185	0.8107	53386	77258	58749.13
3141534	chr6	rs117667441	69731898	C	T	0.948	0.95	0.996	-0.0156010662286512	0.0197	0.4277	53386	77258	58749.13
3142793	chr6	rs9446087	69732444	C	T	0.749	0.741	0.993	0.03649585023784	0.0099	0.0002187	53386	77258	58749.13
3156335	chr6	rs947221	69733057	G	A	0.56	0.556	0.997	0.0190964956909883	0.0087	0.02791	53386	77258	58749.13
3149798	chr6	rs1336653	69733420	A	G	0.863	0.866	0.994	-0.0128015918372089	0.0126	0.3087	53386	77258	58749.13
3142302	chr6	rs16900425	69733677	C	A	0.972	0.97	0.998	0.0189983824093147	0.0258	0.4617	52993	76568	58248.36
3148010	chr6	rs1336652	69733800	G	A	0.863	0.866	0.994	-0.0125990355765152	0.0126	0.3187	53386	77258	58749.13
3153307	chr6	rs62418324	69734102	A	G	0.854	0.851	0.997	0.0382972099323441	0.0121	0.001589	53386	77258	58749.13
3165614	chr6	rs60847833	69734703	G	T	0.961	0.959	0.953	0.0505029821731068	0.0224	0.02448	53386	77258	58749.13
3163259	chr6	rs12529202	69734864	G	T	0.855	0.852	0.997	0.0389033551082361	0.0122	0.00137	53386	77258	58749.13
3149470	chr6	rs62416762	69735177	C	T	0.855	0.852	0.997	0.0389033551082361	0.0122	0.00137	53386	77258	58749.13
3146086	chr6	rs1320613	69735256	T	A	0.713	0.718	0.999	-0.0267033828345498	0.0096	0.005191	53386	77258	58749.13
3142820	chr6	rs17401137	69735326	C	A	0.942	0.942	0.905	0.0217027816432335	0.0193	0.2617	53386	77258	58749.13
3144507	chr6	rs1889878	69736293	C	T	0.56	0.556	0.996	0.0190964956909883	0.0087	0.02749	53386	77258	58749.13
3165144	chr6	rs947220	69736820	G	C	0.749	0.741	0.993	0.0361969153118182	0.0099	0.0002529	53386	77258	58749.13
3142899	chr6	rs4706820	69736970	C	T	0.885	0.886	0.991	-0.0372969647443931	0.0136	0.006072	53386	77258	58749.13
3152406	chr6	rs62416764	69737526	G	A	0.854	0.851	0.996	0.0379988130912113	0.0121	0.001726	53386	77258	58749.13
3139880	chr6	rs80164607	69737887	C	T	0.948	0.95	0.996	-0.0178992398878318	0.0196	0.36	53386	77258	58749.13
3163128	chr6	rs7741493	69737907	C	A	0.56	0.556	0.996	0.0192044091837133	0.0087	0.02703	53386	77258	58749.13
3142827	chr6	rs1283903	69738032	T	C	0.837	0.84	0.996	-0.0218980211012161	0.0117	0.06193	53386	77258	58749.13
3144581	chr6	rs72908766	69738173	C	T	0.945	0.943	0.895	0.0358978909969844	0.0198	0.07033	53386	77258	58749.13
3140609	chr6	rs3799016	69738247	T	A	0.56	0.556	0.996	0.0192044091837133	0.0087	0.02703	53386	77258	58749.13
3153707	chr6	rs3799017	69738395	G	A	0.56	0.556	0.996	0.0192044091837133	0.0087	0.02687	53386	77258	58749.13
3158234	chr6	rs72908774	69738686	T	C	0.783	0.775	0.989	0.0406043708419401	0.0104	9.775e-05	53386	77258	58749.13
3141993	chr6	rs117271109	69738737	T	A	0.948	0.95	0.996	-0.0154994990469515	0.0197	0.4292	53386	77258	58749.13
3162227	chr6	rs148530692	69740090	C	T	0.879	0.88	0.993	-0.0377018671840115	0.0133	0.004646	53386	77258	58749.13
3145374	chr6	rs9718113	69740799	G	T	0.904	0.908	0.996	-0.0388032003238938	0.0148	0.008782	53386	77258	58749.13
3154077	chr6	rs76097432	69741911	G	A	0.885	0.886	0.991	-0.0375045865412751	0.0136	0.005744	53386	77258	58749.13
3146578	chr6	rs79154001	69742431	G	A	0.885	0.886	0.991	-0.0375980304153185	0.0136	0.005604	53386	77258	58749.13
3153695	chr6	rs1297485	69743290	G	A	0.713	0.718	0.999	-0.0267958227871631	0.0096	0.005134	53386	77258	58749.13
3141656	chr6	rs79911876	69743496	C	T	0.948	0.95	0.997	-0.0176040459483609	0.0196	0.3684	53386	77258	58749.13
3138100	chr6	rs17401221	69744008	A	C	0.855	0.852	0.996	0.0385955177593629	0.0122	0.001516	53386	77258	58749.13
3158351	chr6	rs2793457	69744327	G	A	0.152	0.154	0.996	-0.0332982854015147	0.0119	0.005236	53386	77258	58749.13
3146512	chr6	rs17401256	69744730	A	G	0.885	0.886	0.991	-0.0375980304153185	0.0136	0.00571	53386	77258	58749.13
3160847	chr6	rs7770947	69745154	A	G	0.749	0.741	0.993	0.0363994293800054	0.0099	0.0002331	53386	77258	58749.13
3148949	chr6	rs1336651	69745491	G	A	0.56	0.556	0.996	0.0194005857039748	0.0087	0.02574	53386	77258	58749.13
3152520	chr6	rs2225803	69745723	G	A	0.811	0.816	0.995	-0.0146974807605841	0.0111	0.1841	53386	77258	58749.13
3158578	chr6	rs1298521	69745864	T	C	0.713	0.718	0.999	-0.0267033828345498	0.0096	0.005233	53386	77258	58749.13
3138093	chr6	rs2210867	69746054	C	T	0.56	0.556	0.996	0.0193025022544974	0.0087	0.02642	53386	77258	58749.13
3143012	chr6	rs75556966	69746343	A	T	0.948	0.95	0.997	-0.0183982139464423	0.0196	0.3491	53386	77258	58749.13
3157807	chr6	rs7756040	69746447	G	A	0.56	0.557	0.996	0.0193025022544974	0.0087	0.02614	53386	77258	58749.13
3163598	chr6	rs7743332	69747028	A	G	0.56	0.556	0.996	0.0194005857039748	0.0087	0.02573	53386	77258	58749.13
3139496	chr6	rs10485429	69747650	G	T	0.855	0.852	0.996	0.0384992991506098	0.0122	0.00156	53386	77258	58749.13
3147383	chr6	rs35065230	69747962	A	C	0.863	0.866	0.994	-0.0116981574124923	0.0126	0.3538	53386	77258	58749.13
3160189	chr6	rs764837	69748191	G	A	0.863	0.866	0.994	-0.0116981574124923	0.0126	0.3549	53386	77258	58749.13
3159139	chr6	rs682128	69748553	A	C	0.959	0.96	0.979	-0.0534007767271153	0.0221	0.01542	53386	77258	58749.13
3145522	chr6	rs11962923	69748600	T	G	0.855	0.852	0.996	0.0384992991506098	0.0122	0.001566	53386	77258	58749.13
3165653	chr6	rs7767118	69748672	G	A	0.56	0.556	0.996	0.0194005857039748	0.0087	0.0258	53386	77258	58749.13
3159401	chr6	rs74802157	69748723	G	T	0.944	0.947	0.993	-0.0231969816042026	0.0191	0.2225	53386	77258	58749.13
3141394	chr6	rs590369	69749834	G	C	0.837	0.839	0.995	-0.0216016445577609	0.0117	0.06501	53386	77258	58749.13
3143408	chr6	rs118099456	69750540	T	G	0.948	0.95	0.995	-0.0177974390305806	0.0196	0.3638	53386	77258	58749.13
3146067	chr6	rs62416775	69751608	C	T	0.979	0.978	0.876	0.0808977266559906	0.0318	0.01102	53330	77032	58659.37
3159505	chr6	rs1572940	69751872	G	T	0.904	0.908	0.994	-0.0388967656299467	0.0148	0.008653	53386	77258	58749.13
3150621	chr6	rs12210747	69752024	C	T	0.984	0.983	0.849	0.0387013475370749	0.039	0.3204	47649	70281	52804.72
3152540	chr6	rs17479848	69752529	C	G	0.946	0.945	0.905	0.043203157300648	0.02	0.03096	53386	77258	58749.13
3151152	chr6	rs633427	69752585	A	T	0.959	0.959	0.99	-0.0538966802576654	0.0218	0.01335	53386	77258	58749.13
3154701	chr6	rs633787	69752632	A	T	0.959	0.959	0.99	-0.0538966802576654	0.0218	0.01335	53386	77258	58749.13
3151756	chr6	rs7760307	69752783	G	A	0.56	0.557	0.995	0.0194986595340326	0.0087	0.02475	53386	77258	58749.13
3151306	chr6	rs12212638	69752897	C	T	0.784	0.775	0.986	0.0407963941925694	0.0104	9.096e-05	53386	77258	58749.13
3148924	chr6	rs3799019	69753070	C	T	0.904	0.908	0.995	-0.0385953087593848	0.0148	0.00916	53386	77258	58749.13
3162863	chr6	rs7764479	69753107	G	A	0.56	0.556	0.995	0.0194986595340326	0.0087	0.02464	53386	77258	58749.13
3156558	chr6	rs7764587	69753137	G	A	0.56	0.556	0.995	0.0194986595340326	0.0087	0.02461	53386	77258	58749.13
3155427	chr6	rs1007921	69753460	G	A	0.56	0.556	0.995	0.0194986595340326	0.0087	0.02464	53386	77258	58749.13
3155582	chr6	rs72910620	69753538	C	T	0.945	0.942	0.902	0.0347008987793103	0.0196	0.07749	53386	77258	58749.13
3150437	chr6	rs62416776	69753911	C	T	0.879	0.88	0.991	-0.0383043331577141	0.0133	0.004015	53386	77258	58749.13
3163138	chr6	rs6904267	69756110	G	T	0.56	0.556	0.995	0.0195967237465575	0.0087	0.02395	53386	77258	58749.13
3150568	chr6	rs9454683	69756911	G	A	0.563	0.56	0.994	0.0194005857039748	0.0087	0.02548	53386	77258	58749.13
3141060	chr6	rs116973849	69757062	A	C	0.974	0.974	0.984	-0.0252049938352247	0.0278	0.3642	51864	74741	56869.16
3161591	chr6	rs676505	69757152	G	C	0.713	0.718	0.999	-0.026600681797179	0.0096	0.005326	53386	77258	58749.13
3161226	chr6	rs144421316	69757705	C	A	0.982	0.982	0.81	0.0092966519050945	0.0359	0.7948	53386	77258	58749.13
3143045	chr6	rs3757049	69758072	A	T	0.904	0.908	0.994	-0.0386992491392765	0.0148	0.009017	53386	77258	58749.13
3165423	chr6	rs72910623	69758897	G	A	0.945	0.942	0.902	0.0352030377085245	0.0196	0.07335	53386	77258	58749.13
3159337	chr6	rs9342739	69758982	A	G	0.971	0.97	0.996	0.0204984635773248	0.0255	0.4221	53327	77015	58654.18
3162690	chr6	rs493317	69759736	A	G	0.713	0.718	0.999	-0.0263953113595316	0.0096	0.0058	53386	77258	58749.13
3144407	chr6	rs3799021	69760328	A	G	0.948	0.95	0.994	-0.017502275136142	0.0196	0.3719	53386	77258	58749.13
3146436	chr6	rs35797298	69761547	C	A	0.815	0.82	0.99	-0.0152963956259917	0.0112	0.1733	53386	77258	58749.13
3148676	chr6	rs9363980	69761940	G	T	0.91	0.913	0.987	-0.0332982854015147	0.0153	0.02937	53386	77258	58749.13
3150509	chr6	rs72910629	69761994	A	G	0.863	0.866	0.984	-0.0218980211012161	0.0127	0.08493	53386	77258	58749.13
3165125	chr6	rs506708	69762031	C	A	0.974	0.974	0.987	-0.0408949138454712	0.0278	0.1421	50889	74074	56091.34
3144457	chr6	rs602406	69762476	G	A	0.459	0.46	0.991	-0.0130953713122409	0.0087	0.1328	53386	77258	58749.13
3153088	chr6	rs62416780	69762524	T	C	0.856	0.852	0.994	0.0404027066313724	0.0122	0.0009052	53386	77258	58749.13
3165321	chr6	rs62416781	69762935	G	A	0.94	0.942	0.991	-0.0164038098256767	0.0184	0.3726	53386	77258	58749.13
3139477	chr6	rs12527157	69763510	T	G	0.884	0.885	0.988	-0.0383978517965666	0.0136	0.004663	53386	77258	58749.13
3156979	chr6	rs677389	69763827	G	A	0.45	0.452	0.994	-0.0170952954286372	0.0087	0.04814	53386	77258	58749.13
3148142	chr6	rs557184	69763970	A	G	0.446	0.449	0.993	-0.0169020380753563	0.0087	0.05219	53386	77258	58749.13
3143416	chr6	rs602822	69764428	A	T	0.838	0.84	0.994	-0.0222047099881925	0.0117	0.05815	53386	77258	58749.13
3149899	chr6	rs530694	69764561	C	G	0.446	0.449	0.993	-0.0169020380753563	0.0087	0.05108	53386	77258	58749.13
3160385	chr6	rs524359	69765208	A	G	0.45	0.452	0.994	-0.0170952954286372	0.0087	0.04885	53386	77258	58749.13
3148282	chr6	rs12525989	69765319	C	T	0.884	0.885	0.989	-0.0385953087593848	0.0136	0.004448	53386	77258	58749.13
3163349	chr6	rs628698	69765707	T	C	0.955	0.956	0.971	-0.048896169787829	0.0212	0.02088	53386	77258	58749.13
3138004	chr6	rs629082	69765770	A	G	0.45	0.452	0.994	-0.0170952954286372	0.0087	0.04833	53386	77258	58749.13
3150570	chr6	rs634371	69766509	A	G	0.45	0.452	0.994	-0.0170952954286372	0.0087	0.04887	53386	77258	58749.13
3140447	chr6	rs62416782	69766653	G	A	0.941	0.944	0.992	-0.0136020904182857	0.0185	0.4635	53386	77258	58749.13
3161999	chr6	rs62416803	69766783	C	T	0.941	0.944	0.992	-0.0136020904182857	0.0185	0.4627	53386	77258	58749.13
3165442	chr6	rs62416804	69767306	T	G	0.855	0.852	0.994	0.0404027066313724	0.0122	0.0009207	53386	77258	58749.13
3158734	chr6	rs9446089	69767587	A	G	0.29	0.285	0.999	0.0280041964095973	0.0095	0.003307	53386	77258	58749.13
3156661	chr6	rs13208885	69767996	A	G	0.934	0.935	0.941	-0.0112025145079934	0.0179	0.5341	53386	77258	58749.13
3142722	chr6	rs570181	69768229	C	T	0.203	0.197	0.99	0.017496047616751	0.0108	0.1068	53386	77258	58749.13
3160163	chr6	rs62416805	69768638	C	A	0.855	0.852	0.994	0.0399031725325864	0.0122	0.001053	53386	77258	58749.13
3148032	chr6	rs10455680	69768987	T	C	0.784	0.776	0.985	0.0392976332717761	0.0104	0.000166	53386	77258	58749.13
3163459	chr6	rs635863	69769070	C	A	0.451	0.454	0.991	-0.0164038098256767	0.0087	0.05937	53386	77258	58749.13
3142304	chr6	rs75086733	69769252	T	G	0.884	0.885	0.989	-0.0388032003238938	0.0136	0.004205	53386	77258	58749.13
3157574	chr6	rs72901517	69769439	G	A	0.739	0.737	0.994	0.0066975214477213	0.0098	0.4955	53386	77258	58749.13
3153194	chr6	rs7761948	69769972	C	T	0.753	0.745	0.99	0.036997088886122	0.01	0.0002019	53386	77258	58749.13
3156049	chr6	rs17401852	69770182	G	T	0.884	0.885	0.989	-0.0388032003238938	0.0136	0.004282	53386	77258	58749.13
3140011	chr6	rs509043	69770221	A	G	0.45	0.452	0.993	-0.0170952954286372	0.0087	0.0488	53386	77258	58749.13
3148667	chr6	rs484935	69770564	T	C	0.45	0.452	0.993	-0.0170037478161859	0.0087	0.04985	53386	77258	58749.13
3164494	chr6	rs653895	69770759	C	A	0.566	0.567	0.995	-0.0016012813669738	0.0087	0.8518	53386	77258	58749.13
3146749	chr6	rs654801	69770961	A	C	0.71	0.715	0.998	-0.0274020297483382	0.0095	0.004089	53386	77258	58749.13
3138185	chr6	rs10485428	69771164	T	C	0.91	0.91	0.993	-0.0413950753663857	0.0151	0.006186	53386	77258	58749.13
3152995	chr6	rs779017	69771582	T	C	0.446	0.449	0.992	-0.0165969709073694	0.0087	0.05568	53386	77258	58749.13
3158013	chr6	rs71555401	69771701	G	A	0.865	0.868	0.989	-0.0143017847108596	0.0127	0.2622	53386	77258	58749.13
3162444	chr6	rs62416806	69771765	T	C	0.961	0.958	0.962	0.0513012943555507	0.0222	0.02111	53386	77258	58749.13
3163210	chr6	rs680726	69772098	C	T	0.707	0.712	0.997	-0.0267958227871631	0.0095	0.004878	53386	77258	58749.13
3144445	chr6	rs12215081	69772394	G	T	0.755	0.746	0.989	0.0387013475370749	0.01	0.0001048	53386	77258	58749.13
3151662	chr6	rs9294818	69772468	C	G	0.971	0.97	0.995	0.0228958774769045	0.0255	0.3682	53327	77015	58654.18
3152943	chr6	rs3734465	69772650	T	C	0.941	0.944	0.993	-0.0135007260538548	0.0185	0.4652	53386	77258	58749.13
3154091	chr6	rs13207626	69772809	T	C	0.866	0.869	0.99	-0.0147989665120717	0.0128	0.2454	53386	77258	58749.13
3165318	chr6	rs2793459	69772817	C	G	0.446	0.449	0.991	-0.0166986496230515	0.0087	0.05496	53386	77258	58749.13
3163938	chr6	rs62416807	69773007	A	G	0.942	0.945	0.99	-0.0135007260538548	0.0187	0.4694	53386	77258	58749.13
3140882	chr6	rs2785576	69773460	G	A	0.446	0.449	0.991	-0.0168003386783461	0.0087	0.05336	53386	77258	58749.13
3153692	chr6	rs11751150	69773508	G	A	0.856	0.852	0.992	0.0399992561638529	0.0122	0.001048	53386	77258	58749.13
3158754	chr6	rs2005033	69773686	A	G	0.446	0.449	0.991	-0.0166986496230515	0.0087	0.0549	53386	77258	58749.13
3163269	chr6	rs693242	69773923	A	G	0.446	0.449	0.991	-0.0166986496230515	0.0087	0.05482	53386	77258	58749.13
3141304	chr6	rs141753070	69774221	T	C	0.884	0.885	0.987	-0.0390007373497326	0.0136	0.00411	53386	77258	58749.13
3140317	chr6	rs77107287	69774503	C	A	0.884	0.885	0.987	-0.0390007373497326	0.0136	0.004089	53386	77258	58749.13
3146380	chr6	rs75455843	69774680	G	A	0.984	0.983	0.926	-0.006199175242821	0.0376	0.8685	45811	65786	50393.35
3154000	chr6	rs3799023	69774810	T	C	0.941	0.944	0.991	-0.0135007260538548	0.0186	0.4673	53386	77258	58749.13
3138856	chr6	rs618714	69775349	T	G	0.838	0.84	0.991	-0.0217038334437866	0.0118	0.06554	53386	77258	58749.13
3140023	chr6	rs79811527	69776038	C	T	0.941	0.944	0.991	-0.0130953713122409	0.0186	0.4795	53386	77258	58749.13
3140955	chr6	rs485864	69776186	T	C	0.446	0.449	0.991	-0.0168003386783461	0.0087	0.0538	53386	77258	58749.13
3152954	chr6	rs634695	69776639	T	A	0.446	0.449	0.991	-0.0168003386783461	0.0087	0.05405	53386	77258	58749.13
3143447	chr6	rs3799024	69777361	A	C	0.707	0.712	0.995	-0.0267958227871631	0.0095	0.004821	53386	77258	58749.13
3156437	chr6	rs12529244	69777733	C	T	0.856	0.852	0.992	0.0399031725325864	0.0122	0.001069	53386	77258	58749.13
3159908	chr6	rs77899918	69777858	G	A	0.884	0.885	0.987	-0.039104719880761	0.0136	0.003991	53386	77258	58749.13
3155496	chr6	rs62416808	69778008	T	G	0.855	0.852	0.991	0.0402010017441475	0.0122	0.0009736	53386	77258	58749.13
3142127	chr6	rs77242755	69778115	G	A	0.884	0.885	0.987	-0.0390007373497326	0.0136	0.004057	53386	77258	58749.13
3142665	chr6	rs55924387	69779699	C	A	0.856	0.852	0.991	0.0399031725325864	0.0122	0.001081	53386	77258	58749.13
3163243	chr6	rs17402311	69781195	A	G	0.977	0.976	0.913	-0.0040983869261633	0.0305	0.8931	51910	74785	56914.15
3156578	chr6	rs526898	69781209	A	C	0.446	0.449	0.99	-0.0169020380753563	0.0087	0.05205	53386	77258	58749.13
3146131	chr6	rs527872	69781317	T	A	0.446	0.449	0.99	-0.0168003386783461	0.0087	0.05291	53386	77258	58749.13
3161313	chr6	rs7453486	69781701	G	C	0.971	0.97	0.995	0.0239996896478807	0.0255	0.3472	53327	77015	58654.18
3144586	chr6	rs559851	69782518	A	C	0.704	0.707	0.987	-0.0238010101859522	0.0095	0.01263	53386	77258	58749.13
3163601	chr6	rs117152496	69782532	A	G	0.986	0.985	0.886	0.007997931111062	0.0422	0.8504	43206	62889	48012.71
3156789	chr6	rs78271025	69782946	T	G	0.884	0.885	0.986	-0.0390007373497326	0.0136	0.004143	53386	77258	58749.13
3156209	chr6	rs9446090	69783065	A	T	0.754	0.745	0.988	0.0372957847436969	0.01	0.0001807	53386	77258	58749.13
3146877	chr6	rs1482323	69783308	C	T	0.446	0.449	0.989	-0.0168003386783461	0.0087	0.05416	53386	77258	58749.13
3161884	chr6	rs4706848	69783496	C	T	0.91	0.91	0.993	-0.0421979407001862	0.0151	0.005368	53386	77258	58749.13
3165113	chr6	rs72917470	69783516	T	A	0.785	0.777	0.982	0.0406043708419401	0.0105	0.0001055	53386	77258	58749.13
3150635	chr6	rs688606	69784174	T	A	0.695	0.701	0.979	-0.0292949370570243	0.0095	0.001987	53386	77258	58749.13
3159778	chr6	rs686899	69784494	A	G	0.232	0.228	0.974	0.0050969882578437	0.0104	0.6252	53386	77258	58749.13
3155424	chr6	rs9446091	69785484	T	C	0.748	0.739	0.988	0.0389033551082361	0.0099	8.619e-05	53386	77258	58749.13
3156032	chr6	rs117611962	69785729	G	A	0.985	0.985	0.89	0.0142973047008244	0.0454	0.7522	37209	50140	40354.56
3144635	chr6	rs3757050	69785765	C	G	0.628	0.619	0.993	0.0202045073158995	0.0089	0.02354	53386	77258	58749.13
3148069	chr6	rs1384246	69786633	T	C	0.288	0.278	0.992	0.0389033551082361	0.0096	4.865e-05	53386	77258	58749.13
3150257	chr6	rs9454685	69786931	C	T	0.748	0.739	0.988	0.0387975467079122	0.0099	8.671e-05	53386	77258	58749.13
3138978	chr6	rs2170508	69787192	A	G	0.288	0.278	0.992	0.0389033551082361	0.0096	4.82e-05	53386	77258	58749.13
3139624	chr6	rs35026522	69787645	T	C	0.872	0.875	0.99	-0.0203966036652218	0.013	0.1164	53386	77258	58749.13
3139343	chr6	rs17402611	69787970	C	T	0.66	0.659	0.999	0.0133011462391285	0.0091	0.1419	53386	77258	58749.13
3142946	chr6	rs9354814	69788137	A	G	0.66	0.659	0.999	0.0133998200630165	0.0091	0.1407	53386	77258	58749.13
3154991	chr6	rs78662707	69788679	G	A	0.87	0.869	0.99	0.0231011029079872	0.0128	0.07109	53386	77258	58749.13
3159869	chr6	rs9363981	69788756	C	T	0.971	0.97	0.996	0.0209000641077417	0.0253	0.409	53327	77015	58654.18
3155968	chr6	rs4706849	69788786	A	G	0.104	0.0987	0.989	0.0563047162104676	0.0143	8.407e-05	53386	77258	58749.13
3163700	chr6	rs9342740	69789502	C	T	0.288	0.278	0.993	0.0387975467079122	0.0096	5.11e-05	53386	77258	58749.13
3143170	chr6	rs11752858	69789598	A	G	0.66	0.659	1.0	0.0131037693769772	0.0091	0.1495	53386	77258	58749.13
3160332	chr6	rs9454686	69790536	C	T	0.748	0.739	0.989	0.0390957053401303	0.0099	7.657e-05	53386	77258	58749.13
3149988	chr6	rs3799026	69791170	A	G	0.971	0.97	0.996	0.0215951374365897	0.0253	0.3939	53327	77015	58654.18
3159385	chr6	rs7739849	69791610	T	G	0.288	0.278	0.994	0.0387975467079122	0.0096	5.07e-05	53386	77258	58749.13
3146268	chr6	rs71557606	69791620	G	T	0.976	0.975	0.909	0.0024968801985871	0.029	0.9319	53386	77258	58749.13
3157858	chr6	rs76797441	69792348	C	A	0.91	0.911	0.995	-0.0421040660228114	0.0152	0.005464	53386	77258	58749.13
3139972	chr6	rs77160524	69792473	G	T	0.91	0.911	0.995	-0.0423022562339069	0.0152	0.005224	53386	77258	58749.13
3154312	chr6	rs9360371	69793148	C	T	0.288	0.278	0.994	0.0389033551082361	0.0096	4.836e-05	53386	77258	58749.13
3149581	chr6	rs9454687	69793437	C	T	0.288	0.278	0.995	0.0387975467079122	0.0096	4.9e-05	53386	77258	58749.13
3154081	chr6	rs486051	69793645	C	T	0.974	0.973	0.988	-0.0380030548002074	0.0277	0.1699	50889	74074	56091.34
3149616	chr6	rs3823070	69794037	T	G	0.922	0.923	0.977	-0.0281011651109099	0.0164	0.0866	53386	77258	58749.13
3145365	chr6	rs3799027	69794071	G	T	0.833	0.835	0.996	-0.0121029460677457	0.0116	0.296	53386	77258	58749.13
3138080	chr6	rs11964764	69794079	G	T	0.827	0.824	1.0	0.0311982343370806	0.0113	0.005816	53386	77258	58749.13
3156471	chr6	rs7756358	69794887	A	C	0.288	0.278	0.995	0.0387975467079122	0.0096	4.876e-05	53386	77258	58749.13
3143629	chr6	rs3799028	69794931	A	G	0.288	0.278	0.995	0.0387975467079122	0.0096	4.967e-05	53386	77258	58749.13
3159554	chr6	rs10945151	69795962	G	T	0.66	0.659	1.0	0.0128964817350202	0.0091	0.1531	53386	77258	58749.13
3154884	chr6	rs62416813	69796151	G	T	0.827	0.824	1.0	0.0311013012983478	0.0113	0.00586	53386	77258	58749.13
3140592	chr6	rs6930865	69796178	T	C	0.288	0.278	0.995	0.0389033551082361	0.0096	4.742e-05	53386	77258	58749.13
3150614	chr6	rs9454688	69796984	G	T	0.748	0.739	0.991	0.0390957053401303	0.0099	7.412e-05	53386	77258	58749.13
3164990	chr6	rs1482324	69797221	C	T	0.66	0.659	1.0	0.0131037693769772	0.0091	0.1491	53386	77258	58749.13
3153068	chr6	rs74521253	69797719	C	T	0.91	0.911	0.995	-0.0419997711602818	0.0151	0.005523	53386	77258	58749.13
3143129	chr6	rs994380	69797998	T	C	0.288	0.278	0.995	0.0389995348490096	0.0096	4.474e-05	53386	77258	58749.13
3146359	chr6	rs994381	69798179	G	A	0.288	0.278	0.995	0.0389033551082361	0.0096	4.629e-05	53386	77258	58749.13
3139839	chr6	rs9351744	69798285	G	A	0.971	0.97	0.997	0.0209000641077417	0.0253	0.4099	53327	77015	58654.18
3156543	chr6	rs9360372	69799104	A	G	0.288	0.278	0.995	0.0389995348490096	0.0096	4.588e-05	53386	77258	58749.13
3152072	chr6	rs9346261	69799162	G	A	0.288	0.278	0.996	0.0389033551082361	0.0096	4.617e-05	53386	77258	58749.13
3153197	chr6	rs74542056	69800371	G	A	0.963	0.963	0.913	-0.003797200248385	0.0238	0.8737	53386	77258	58749.13
3165324	chr6	rs4706854	69801042	C	T	0.66	0.659	1.0	0.0131037693769772	0.0091	0.1467	53386	77258	58749.13
3140512	chr6	rs6455308	69801317	G	A	0.748	0.739	0.992	0.0390957053401303	0.0099	7.472e-05	53386	77258	58749.13
3139073	chr6	rs9354815	69801519	C	T	0.659	0.659	1.0	0.0127977582298607	0.0091	0.1557	53386	77258	58749.13
3152512	chr6	rs34958835	69801588	T	A	0.827	0.824	1.0	0.0308977113278438	0.0113	0.006235	53386	77258	58749.13
3160817	chr6	rs17481523	69802200	A	G	0.872	0.875	0.993	-0.01999864650669	0.013	0.1244	53386	77258	58749.13
3143671	chr6	rs3799029	69802273	A	G	0.971	0.97	0.997	0.0208021276292633	0.0253	0.4121	53327	77015	58654.18
3163449	chr6	rs314192	69802393	A	G	0.974	0.973	0.984	-0.0408011614039327	0.0277	0.1402	50889	74074	56091.34
3159950	chr6	rs10455681	69802502	A	G	0.833	0.835	0.998	-0.0124977728299804	0.0116	0.2803	53386	77258	58749.13
3161990	chr6	rs10455682	69802660	G	C	0.833	0.835	0.998	-0.0124977728299804	0.0116	0.2815	53386	77258	58749.13
3154468	chr6	rs62406770	69802816	G	A	0.827	0.824	1.0	0.0312951579807101	0.0113	0.005661	53386	77258	58749.13
3148162	chr6	rs3799030	69803044	G	A	0.945	0.947	0.99	-0.0121029460677457	0.0192	0.5285	53386	77258	58749.13
3164793	chr6	rs75439868	69803136	G	A	0.973	0.972	0.863	0.0341018649449722	0.0285	0.2309	52493	75664	57604.43
3157007	chr6	rs6913677	69803462	G	A	0.66	0.659	1.0	0.0129951954948113	0.0091	0.1526	53386	77258	58749.13
3140202	chr6	rs3823071	69804167	T	G	0.971	0.97	0.998	0.0207041815582916	0.0253	0.4137	53327	77015	58654.18
3149554	chr6	rs2170509	69804174	G	A	0.288	0.278	0.996	0.0387975467079122	0.0096	4.848e-05	53386	77258	58749.13
3151330	chr6	rs78982807	69804308	G	A	0.964	0.966	0.951	-0.0297996312385195	0.0241	0.217	53200	76329	58439.19
3161001	chr6	rs3799031	69804468	A	G	0.971	0.97	0.998	0.0205964297986501	0.0253	0.4153	53327	77015	58654.18
3142774	chr6	rs2128290	69804537	T	C	0.288	0.278	0.996	0.0387975467079122	0.0096	4.764e-05	53386	77258	58749.13
3146766	chr6	rs72919315	69805367	A	G	0.947	0.943	0.892	0.04149696667529	0.0201	0.03894	53386	77258	58749.13
3138956	chr6	rs62406771	69805413	G	A	0.961	0.958	0.971	0.0515957486436504	0.0221	0.01964	53386	77258	58749.13
3162130	chr6	rs71557607	69805691	G	A	0.872	0.875	0.991	-0.020498669477346	0.013	0.1148	53386	77258	58749.13
3161348	chr6	rs62406772	69805825	G	T	0.827	0.824	1.0	0.0311013012983478	0.0113	0.005942	53386	77258	58749.13
3156283	chr6	rs78128534	69805856	C	A	0.91	0.911	0.996	-0.0425004857321486	0.0151	0.005005	53386	77258	58749.13
3142936	chr6	rs3799033	69805985	T	G	0.971	0.97	0.997	0.0204984635773248	0.0253	0.4185	53327	77015	58654.18
3157938	chr6	rs17403319	69806012	A	T	0.872	0.872	0.989	0.0184978548821194	0.0129	0.153	53386	77258	58749.13
3148582	chr6	rs62406773	69806494	C	T	0.946	0.948	0.986	-0.0124977728299804	0.0193	0.5188	53386	77258	58749.13
3152701	chr6	rs1336634	69806737	A	C	0.288	0.278	0.996	0.0389995348490096	0.0096	4.501e-05	53386	77258	58749.13
3159710	chr6	rs1482325	69806978	T	C	0.833	0.835	0.996	-0.0115969858456632	0.0116	0.3195	53386	77258	58749.13
3140561	chr6	rs314193	69807150	C	T	0.958	0.959	0.978	-0.0519988063604998	0.0218	0.01704	53386	77258	58749.13
3148348	chr6	rs62406774	69807202	T	A	0.827	0.824	1.0	0.0310043588626902	0.0113	0.006177	53386	77258	58749.13
3157656	chr6	rs9454691	69807659	A	G	0.748	0.739	0.992	0.0389995348490096	0.0099	7.87e-05	53386	77258	58749.13
3152709	chr6	rs9454692	69808408	G	A	0.747	0.739	0.992	0.0389033551082361	0.0099	8.121e-05	53386	77258	58749.13
3141574	chr6	rs9360373	69808619	A	C	0.971	0.97	0.997	0.0210959082947329	0.0253	0.404	53327	77015	58654.18
3138901	chr6	rs28575161	69808855	A	C	0.985	0.983	0.853	0.0459002781827573	0.0395	0.2447	46450	68013	51385.1
3138739	chr6	rs9454693	69808955	G	T	0.748	0.739	0.993	0.0392976332717761	0.0099	6.93e-05	53386	77258	58749.13
3145807	chr6	rs9363982	69809077	A	C	0.971	0.97	0.997	0.0209979909956055	0.0253	0.4081	53327	77015	58654.18
3146123	chr6	rs2343400	69809115	A	G	0.105	0.0998	0.987	0.0572023017657484	0.0143	6.19e-05	53386	77258	58749.13
3144856	chr6	rs17403445	69809429	G	A	0.827	0.824	1.0	0.0308007491527123	0.0113	0.00641	53386	77258	58749.13
3141248	chr6	rs1384247	69809708	C	T	0.288	0.278	0.996	0.0389995348490096	0.0096	4.424e-05	53386	77258	58749.13
3154305	chr6	rs1384248	69809751	A	G	0.66	0.659	1.0	0.0133011462391285	0.0091	0.1413	53386	77258	58749.13
3147737	chr6	rs12527828	69809798	C	T	0.91	0.911	0.996	-0.0425004857321486	0.0151	0.005001	53386	77258	58749.13
3139098	chr6	rs12527754	69809944	T	A	0.91	0.911	0.996	-0.0423022562339069	0.0151	0.005239	53386	77258	58749.13
3151326	chr6	rs79899047	69810126	A	T	0.91	0.911	0.996	-0.0421979407001862	0.0151	0.005277	53386	77258	58749.13
3157237	chr6	rs77342580	69810156	C	A	0.91	0.911	0.996	-0.0423022562339069	0.0151	0.005264	53386	77258	58749.13
3148802	chr6	rs4706857	69810588	G	A	0.288	0.278	0.995	0.0390957053401303	0.0096	4.369e-05	53386	77258	58749.13
3139864	chr6	rs56285512	69811697	T	C	0.87	0.87	0.991	0.021898468701116	0.0128	0.08797	53386	77258	58749.13
3148419	chr6	rs9454695	69812368	C	A	0.289	0.279	0.994	0.0394033887747662	0.0096	3.826e-05	53386	77258	58749.13
3148106	chr6	rs117427857	69813587	C	T	0.987	0.988	0.877	-0.0503043099097479	0.0489	0.3042	39772	53641	43015.91
3143702	chr6	rs2046251	69813713	A	G	0.234	0.225	0.995	0.0418039122811836	0.0102	4.552e-05	53386	77258	58749.13
3159298	chr6	rs117950083	69813900	C	T	0.969	0.968	0.854	0.0556995724703668	0.0269	0.03844	52841	75249	57900.31
3157946	chr6	rs12524131	69814559	G	T	0.91	0.911	0.995	-0.0428031223253094	0.0151	0.004724	53386	77258	58749.13
3145891	chr6	rs79803582	69814738	A	G	0.974	0.973	0.87	0.0501035869662456	0.0287	0.08105	53386	77258	58749.13
3141517	chr6	rs12529810	69814949	A	G	0.905	0.906	0.987	-0.0396976268585458	0.0149	0.007579	53386	77258	58749.13
3151916	chr6	rs2086599	69815852	G	C	0.739	0.736	0.995	0.0075017910703226	0.0098	0.4433	53386	77258	58749.13
3162496	chr6	rs559555562	69816260	C	T	0.987	0.987	0.788	-0.0025031302181184	0.0534	0.9634	35158	46306	37887.26
3158101	chr6	rs3757051	69816267	G	A	0.552	0.544	0.994	0.0295005481176215	0.0087	0.0006465	53386	77258	58749.13
3145863	chr6	rs17403632	69816345	C	T	0.911	0.911	0.994	-0.0408011614039327	0.0152	0.007242	53386	77258	58749.13
3157648	chr6	rs10485427	69816451	A	G	0.742	0.739	0.997	0.0082954970241069	0.0098	0.3957	53386	77258	58749.13
3154191	chr6	rs117741225	69816681	C	A	0.981	0.981	0.984	0.0430020165445429	0.0324	0.1845	52773	75494	57842.01
3151677	chr6	rs964664	69816863	T	C	0.294	0.283	0.996	0.0437967654983826	0.0095	4.076e-06	53386	77258	58749.13
3160659	chr6	rs2200088	69817062	G	A	0.294	0.283	0.996	0.0437010460710946	0.0095	4.239e-06	53386	77258	58749.13
3144416	chr6	rs7759645	69817329	G	A	0.783	0.782	0.991	0.0009995003330834	0.0105	0.9236	53386	77258	58749.13
3153038	chr6	rs55768432	69817345	A	G	0.831	0.828	1.0	0.0330962274891896	0.0114	0.003687	53386	77258	58749.13
3139539	chr6	rs77220798	69817791	G	A	0.911	0.911	0.994	-0.0406970023321042	0.0152	0.007425	53386	77258	58749.13
3138769	chr6	rs62406777	69817835	C	T	0.742	0.739	0.997	0.0082954970241069	0.0098	0.4004	53386	77258	58749.13
3147085	chr6	rs62406778	69817962	G	A	0.742	0.739	0.997	0.0082954970241069	0.0098	0.4006	53386	77258	58749.13
3142070	chr6	rs9363983	69818593	G	T	0.783	0.782	0.992	0.001099395443301	0.0105	0.9169	53386	77258	58749.13
3138141	chr6	rs77087195	69819272	A	G	0.911	0.912	0.988	-0.0418954871740363	0.0153	0.006148	53386	77258	58749.13
3147890	chr6	rs62406779	69819291	G	T	0.742	0.74	0.995	0.0080971295874548	0.0098	0.408	53386	77258	58749.13
3143558	chr6	rs55835027	69819644	C	T	0.742	0.739	0.997	0.0084045823438103	0.0098	0.3912	53386	77258	58749.13
3154546	chr6	rs3799037	69820911	G	A	0.524	0.521	0.992	0.007997931111062	0.0086	0.353	53386	77258	58749.13
3145193	chr6	rs12524905	69821183	G	C	0.831	0.828	1.0	0.0327962744150825	0.0114	0.003996	53386	77258	58749.13
3163973	chr6	rs6455309	69821600	C	G	0.946	0.948	0.985	-0.019294956182969	0.0194	0.3209	53386	77258	58749.13
3140139	chr6	rs728083	69822457	C	G	0.77	0.763	0.983	0.0394033887747662	0.0102	0.0001224	53386	77258	58749.13
3140129	chr6	rs314194	69822586	A	G	0.846	0.848	0.988	-0.0259949602770859	0.012	0.03013	53386	77258	58749.13
3141806	chr6	rs9354816	69822889	G	A	0.294	0.283	0.995	0.0444952398865513	0.0095	2.838e-06	53386	77258	58749.13
3164225	chr6	rs117689775	69823712	A	C	0.972	0.972	0.868	0.0567016428693038	0.0281	0.04346	53386	77258	58749.13
3138424	chr6	rs78027448	69823950	G	A	0.911	0.911	0.993	-0.0398953406632555	0.0152	0.008732	53386	77258	58749.13
3164860	chr6	rs1336632	69823956	C	G	0.614	0.609	0.995	0.021497269010823	0.0088	0.01479	53386	77258	58749.13
3145283	chr6	rs12194123	69824101	A	G	0.984	0.983	0.913	-0.0281011651109099	0.0364	0.4403	50185	73185	55435.91
3143527	chr6	rs7752008	69824641	A	C	0.77	0.763	0.983	0.0392976332717761	0.0102	0.0001239	53386	77258	58749.13
3154784	chr6	rs150905146	69825067	G	A	0.911	0.911	0.993	-0.0398953406632555	0.0152	0.008731	53386	77258	58749.13
3145545	chr6	rs35740189	69825216	T	C	0.967	0.967	0.963	0.007997931111062	0.0247	0.7449	53386	77258	58749.13
3149521	chr6	rs9446095	69825514	T	G	0.769	0.762	0.983	0.0390957053401303	0.0102	0.0001295	53386	77258	58749.13
3141745	chr6	rs1842743	69825681	G	C	0.286	0.277	0.992	0.0397974698740661	0.0096	3.283e-05	53386	77258	58749.13
3141301	chr6	rs3799038	69826413	T	A	0.552	0.544	0.995	0.0299956000353805	0.0087	0.0005251	53386	77258	58749.13
3160242	chr6	rs3799039	69826507	A	G	0.552	0.544	0.996	0.0301993737308422	0.0087	0.0004737	53386	77258	58749.13
3139897	chr6	rs12526613	69826891	T	G	0.911	0.912	0.993	-0.0396039865931634	0.0153	0.00945	53386	77258	58749.13
3146393	chr6	rs187438048	69827084	T	A	0.973	0.973	0.916	-0.0275973271921043	0.0278	0.3211	53173	76766	58464.19
3164208	chr6	rs1482332	69827742	A	C	0.17	0.165	0.993	0.0352995739869328	0.0116	0.002227	53386	77258	58749.13
3164420	chr6	rs1600876	69829689	A	T	0.675	0.675	0.991	-0.0082035573506883	0.0092	0.3773	53386	77258	58749.13
3139944	chr6	rs9360374	69829981	C	T	0.322	0.32	1.0	0.0047984689115734	0.0092	0.602	53386	77258	58749.13
3151333	chr6	rs9346262	69830072	T	C	0.322	0.32	1.0	0.0047984689115734	0.0092	0.5997	53386	77258	58749.13
3146402	chr6	rs4706126	69830253	C	A	0.322	0.32	1.0	0.0047984689115734	0.0092	0.6054	53386	77258	58749.13
3163397	chr6	rs62406781	69830799	G	A	0.848	0.845	1.0	0.027799974857679	0.0119	0.01958	53386	77258	58749.13
3150837	chr6	rs9346263	69830957	G	A	0.674	0.674	0.991	-0.0078003437327339	0.0092	0.3977	53386	77258	58749.13
3161788	chr6	rs143927751	69831085	G	A	0.878	0.883	0.992	-0.0413012760239546	0.0133	0.001908	53386	77258	58749.13
3149850	chr6	rs9454698	69831392	G	A	0.771	0.763	0.983	0.0392976332717761	0.0102	0.0001271	53386	77258	58749.13
3141320	chr6	rs9354817	69831420	C	G	0.322	0.32	1.0	0.0047984689115734	0.0092	0.6009	53386	77258	58749.13
3141730	chr6	rs62406782	69831426	G	A	0.877	0.883	0.993	-0.0413012760239546	0.0133	0.001866	53386	77258	58749.13
3153383	chr6	rs9454699	69831567	G	A	0.771	0.763	0.982	0.0392014821991368	0.0102	0.0001286	53386	77258	58749.13
3138960	chr6	rs9354818	69831669	C	T	0.322	0.32	1.0	0.0048979852621919	0.0092	0.595	53386	77258	58749.13
3144430	chr6	rs9354819	69831770	C	T	0.322	0.32	1.0	0.0048979852621919	0.0092	0.5953	53386	77258	58749.13
3151074	chr6	rs62406784	69832027	C	T	0.322	0.32	1.0	0.0048979852621919	0.0092	0.5952	53386	77258	58749.13
3143587	chr6	rs9454701	69832110	A	G	0.17	0.165	0.994	0.0352995739869328	0.0116	0.002223	53386	77258	58749.13
3142788	chr6	rs9454702	69832216	C	T	0.771	0.763	0.982	0.0392014821991368	0.0103	0.0001318	53386	77258	58749.13
3153412	chr6	rs9360375	69832831	T	A	0.674	0.674	0.991	-0.0078003437327339	0.0092	0.3964	53386	77258	58749.13
3144304	chr6	rs62406785	69833734	G	A	0.877	0.883	0.993	-0.0411032840784537	0.0133	0.001987	53386	77258	58749.13
3158843	chr6	rs11968068	69834030	G	A	0.848	0.845	1.0	0.0275957115907991	0.0119	0.02039	53386	77258	58749.13
3152167	chr6	rs6918978	69834142	G	A	0.322	0.32	1.0	0.0047984689115734	0.0092	0.6007	53386	77258	58749.13
3137862	chr6	rs6920644	69834358	C	T	0.322	0.32	1.0	0.0047984689115734	0.0092	0.602	53386	77258	58749.13
3157935	chr6	rs6919356	69834386	G	A	0.877	0.883	0.993	-0.0411032840784537	0.0133	0.00197	53386	77258	58749.13
3160483	chr6	rs9354820	69834663	A	G	0.322	0.32	1.0	0.0047984689115734	0.0092	0.6032	53386	77258	58749.13
3148556	chr6	rs7760630	69834835	G	A	0.322	0.32	1.0	0.0047984689115734	0.0092	0.6021	53386	77258	58749.13
3147226	chr6	rs2343257	69835704	C	T	0.675	0.675	0.991	-0.0082035573506883	0.0092	0.3767	53386	77258	58749.13
3139652	chr6	rs16900526	69836041	G	T	0.877	0.883	0.993	-0.0411032840784537	0.0133	0.001994	53386	77258	58749.13
3153691	chr6	rs146153348	69836327	C	G	0.983	0.985	0.958	-0.0801043762416702	0.0393	0.04133	42608	63282	47107.82
3158690	chr6	rs9294819	69836379	C	T	0.771	0.763	0.982	0.0392976332717761	0.0103	0.0001265	53386	77258	58749.13
3160003	chr6	rs314190	69836598	T	C	0.908	0.908	0.979	-0.0222047099881925	0.015	0.1402	53386	77258	58749.13
3154688	chr6	rs72919361	69837190	T	G	0.946	0.943	0.903	0.0418039122811836	0.0198	0.03497	53386	77258	58749.13
3146428	chr6	rs9294820	69837373	A	G	0.322	0.32	1.0	0.0047984689115734	0.0092	0.5987	53386	77258	58749.13
3138708	chr6	rs9294821	69837427	A	G	0.322	0.32	1.0	0.0048979852621919	0.0092	0.5983	53386	77258	58749.13
3160394	chr6	rs9454704	69838021	C	A	0.771	0.763	0.982	0.0389995348490096	0.0103	0.0001411	53386	77258	58749.13
3145677	chr6	rs1482329	69838112	A	G	0.322	0.32	1.0	0.0047984689115734	0.0092	0.5996	53386	77258	58749.13
3158579	chr6	rs1482328	69838292	T	C	0.322	0.32	1.0	0.0047984689115734	0.0092	0.6003	53386	77258	58749.13
3164157	chr6	rs1482327	69838394	C	A	0.17	0.165	0.995	0.0352995739869328	0.0115	0.002258	53386	77258	58749.13
3151226	chr6	rs9294822	69838654	G	A	0.322	0.32	1.0	0.0049974917102918	0.0092	0.5903	53386	77258	58749.13
3161521	chr6	rs3778238	69838839	C	T	0.322	0.32	1.0	0.0047984689115734	0.0092	0.5992	53386	77258	58749.13
3147939	chr6	rs1825195	69839451	A	G	0.322	0.32	1.0	0.0047984689115734	0.0092	0.5984	53386	77258	58749.13
3150725	chr6	rs9360376	69840109	G	A	0.322	0.32	1.0	0.0048979852621919	0.0092	0.5923	53386	77258	58749.13
3151200	chr6	rs17509972	69840327	C	G	0.848	0.845	1.0	0.0277027118389473	0.0119	0.01988	53386	77258	58749.13
3142361	chr6	rs7746793	69840480	T	A	0.771	0.763	0.981	0.0392014821991368	0.0103	0.0001345	53386	77258	58749.13
3150928	chr6	rs17509993	69840695	T	C	0.848	0.845	1.0	0.0277027118389473	0.0119	0.01964	53386	77258	58749.13
3146023	chr6	rs62406787	69840987	C	T	0.848	0.845	1.0	0.0278972284172359	0.0119	0.01904	53386	77258	58749.13
3143936	chr6	rs76611987	69841316	T	C	0.982	0.983	0.937	-0.134903762464802	0.0354	0.0001395	50497	72496	55287.89
3155602	chr6	rs55863906	69841551	G	A	0.877	0.883	0.993	-0.0411970648503382	0.0133	0.001921	53386	77258	58749.13
3162119	chr6	rs145142714	69842106	A	G	0.97	0.969	0.92	-0.0257999754904126	0.0262	0.3252	53386	77258	58749.13
3138442	chr6	rs9363985	69842129	C	T	0.674	0.674	0.99	-0.0086977157031958	0.0092	0.3456	53386	77258	58749.13
3158311	chr6	rs9351745	69843004	C	T	0.322	0.32	1.0	0.0049974917102918	0.0092	0.5882	53386	77258	58749.13
3150523	chr6	rs9363986	69843532	A	C	0.17	0.165	0.996	0.0353961009469877	0.0115	0.002159	53386	77258	58749.13
3147224	chr6	rs62406790	69843534	G	A	0.726	0.728	0.994	-0.0016012813669738	0.0097	0.8671	53386	77258	58749.13
3163471	chr6	rs62406791	69844084	C	T	0.847	0.844	1.0	0.0270021387025708	0.0119	0.02296	53386	77258	58749.13
3152174	chr6	rs1482326	69844768	G	A	0.676	0.675	0.992	-0.008395140788382	0.0092	0.3609	53386	77258	58749.13
3160597	chr6	rs11759965	69845810	T	C	0.848	0.845	1.0	0.027799974857679	0.0119	0.01928	53386	77258	58749.13
3150656	chr6	rs314201	69846181	A	G	0.908	0.908	0.982	-0.0218980211012161	0.015	0.1456	53386	77258	58749.13
3153008	chr6	rs1567660	69846310	T	C	0.322	0.32	1.0	0.0052959516591825	0.0092	0.5662	53386	77258	58749.13
3162338	chr6	rs1567659	69846468	G	C	0.322	0.32	1.0	0.0052959516591825	0.0092	0.5668	53386	77258	58749.13
3142545	chr6	rs4706866	69847112	T	C	0.322	0.32	1.0	0.0052959516591825	0.0092	0.5668	53386	77258	58749.13
3164220	chr6	rs9342741	69847420	G	T	0.322	0.32	1.0	0.0053954185169075	0.0092	0.5567	53386	77258	58749.13
3157565	chr6	rs56026851	69847727	C	T	0.969	0.967	0.959	0.0778032789468595	0.0249	0.001794	53386	77258	58749.13
3149943	chr6	rs55776408	69847812	G	A	0.877	0.883	0.993	-0.0408011614039327	0.0133	0.002099	53386	77258	58749.13
3164271	chr6	rs67807	69847967	G	A	0.833	0.837	0.994	-0.0344051267241774	0.0116	0.00308	53386	77258	58749.13
3149292	chr6	rs1336633	69848733	G	T	0.323	0.321	1.0	0.0046989426564652	0.0092	0.6077	53386	77258	58749.13
3147948	chr6	rs11759629	69849203	C	T	0.848	0.845	1.0	0.0275957115907991	0.0119	0.02009	53386	77258	58749.13
3147225	chr6	rs9342742	69849351	T	C	0.322	0.32	1.0	0.0048979852621919	0.0092	0.5915	53386	77258	58749.13
3139528	chr6	rs9360377	69849403	C	T	0.322	0.32	1.0	0.0048979852621919	0.0092	0.5912	53386	77258	58749.13
3158229	chr6	rs1482331	69849507	T	G	0.322	0.32	1.0	0.0048979852621919	0.0092	0.5915	53386	77258	58749.13
3143167	chr6	rs17432036	69849592	G	A	0.848	0.845	1.0	0.027799974857679	0.0119	0.01934	53386	77258	58749.13
3165470	chr6	rs7746972	69850294	G	A	0.17	0.165	0.997	0.0353961009469877	0.0115	0.002132	53386	77258	58749.13
3145789	chr6	rs9446098	69850349	A	G	0.771	0.763	0.979	0.0394995204367644	0.0103	0.0001204	53386	77258	58749.13
3145626	chr6	rs9454705	69850406	G	A	0.771	0.763	0.979	0.0395956428583544	0.0103	0.0001172	53386	77258	58749.13
3139335	chr6	rs13214486	69850591	A	G	0.675	0.675	0.99	-0.0086977157031958	0.0092	0.3481	53386	77258	58749.13
3149618	chr6	rs62406794	69851769	C	T	0.877	0.883	0.993	-0.0404991299799539	0.0133	0.002271	53386	77258	58749.13
3156621	chr6	rs1912988	69851816	T	C	0.17	0.165	0.997	0.0356952753244514	0.0115	0.001986	53386	77258	58749.13
3163300	chr6	rs1912987	69851870	T	G	0.17	0.165	0.997	0.0356952753244514	0.0115	0.001988	53386	77258	58749.13
3143989	chr6	rs1842742	69853066	A	G	0.322	0.32	1.0	0.0050969882578437	0.0092	0.5813	53386	77258	58749.13
3148406	chr6	rs9446099	69853618	T	G	0.322	0.32	1.0	0.0051964749068174	0.0092	0.5736	53386	77258	58749.13
3142781	chr6	rs9363987	69853730	C	T	0.17	0.165	0.996	0.0355987772398635	0.0115	0.002068	53386	77258	58749.13
3143858	chr6	rs314219	69853741	A	G	0.974	0.974	0.968	-0.0409990935346932	0.0282	0.1462	50889	74074	56091.34
3151793	chr6	rs56199922	69853964	T	C	0.848	0.845	1.0	0.0277027118389473	0.0119	0.01993	53386	77258	58749.13
3140250	chr6	rs1586042	69854848	G	A	0.322	0.32	1.0	0.0048979852621919	0.0092	0.5975	53386	77258	58749.13
3158317	chr6	rs1825196	69855199	G	A	0.3	0.298	0.986	0.0084045823438103	0.0095	0.3763	53386	77258	58749.13
3157878	chr6	rs1586043	69855249	A	G	0.322	0.32	1.0	0.0049974917102918	0.0092	0.5887	53386	77258	58749.13
3144821	chr6	rs314218	69855697	C	T	0.832	0.837	0.992	-0.034198147379977	0.0116	0.003273	53386	77258	58749.13
3140683	chr6	rs6929969	69855866	T	C	0.322	0.32	1.0	0.0049974917102918	0.0092	0.5835	53386	77258	58749.13
3164975	chr6	rs72921210	69856206	G	T	0.806	0.798	0.969	0.0437967654983826	0.011	6.476e-05	53386	77258	58749.13
3144424	chr6	rs72921213	69856985	C	T	0.939	0.939	0.935	0.0025966258472659	0.0185	0.8882	53386	77258	58749.13
3147382	chr6	rs2128291	69857009	G	A	0.322	0.32	1.0	0.0049974917102918	0.0092	0.5902	53386	77258	58749.13
3156071	chr6	rs7747753	69857293	C	T	0.322	0.32	0.999	0.0050969882578437	0.0092	0.581	53386	77258	58749.13
3160488	chr6	rs4457127	69857457	T	C	0.322	0.32	0.999	0.0051964749068174	0.0092	0.5753	53386	77258	58749.13
3159150	chr6	rs12527069	69857861	T	A	0.848	0.845	1.0	0.0274984287018097	0.0119	0.02099	53386	77258	58749.13
3157954	chr6	rs61648927	69858413	A	T	0.877	0.883	0.991	-0.0409990935346932	0.0133	0.002066	53386	77258	58749.13
3151031	chr6	rs9454708	69858532	C	A	0.771	0.763	0.976	0.0399031725325864	0.0103	0.0001046	53386	77258	58749.13
3153915	chr6	rs72921224	69858561	C	T	0.938	0.938	0.938	0.004101577021075	0.0184	0.8255	53386	77258	58749.13
3157155	chr6	rs314204	69858720	G	A	0.833	0.837	0.99	-0.0343016316970211	0.0116	0.003236	53386	77258	58749.13
3160097	chr6	rs62406797	69858728	C	T	0.848	0.845	0.999	0.0274011363479391	0.0119	0.02163	53386	77258	58749.13
3152257	chr6	rs7739401	69858930	A	T	0.17	0.165	0.993	0.0353961009469877	0.0116	0.00217	53386	77258	58749.13
3150766	chr6	rs1600874	69859295	A	G	0.771	0.763	0.975	0.0399992561638529	0.0103	0.0001003	53386	77258	58749.13
3153605	chr6	rs2343260	69859559	C	T	0.17	0.165	0.992	0.0353961009469877	0.0116	0.00221	53386	77258	58749.13
3151069	chr6	rs2343261	69859598	T	C	0.675	0.675	0.986	-0.0085968472255182	0.0093	0.3518	53386	77258	58749.13
3141114	chr6	rs9342743	69859639	G	A	0.675	0.674	0.986	-0.0082035573506883	0.0093	0.3767	53386	77258	58749.13
3138470	chr6	rs1600873	69859971	T	C	0.322	0.32	0.998	0.0051964749068174	0.0092	0.5711	53386	77258	58749.13
3138808	chr6	rs62406798	69860370	C	T	0.877	0.883	0.991	-0.0404991299799539	0.0133	0.002294	53386	77258	58749.13
3148916	chr6	rs9346266	69860599	A	G	0.322	0.32	0.998	0.0052959516591825	0.0092	0.5626	53386	77258	58749.13
3149070	chr6	rs9360379	69860734	C	T	0.322	0.32	0.998	0.0050969882578437	0.0092	0.578	53386	77258	58749.13
3147288	chr6	rs55752088	69860817	C	T	0.848	0.845	0.999	0.0274011363479391	0.0119	0.02132	53386	77258	58749.13
3161387	chr6	rs1592056	69860876	A	G	0.322	0.32	0.998	0.0050969882578437	0.0092	0.5825	53386	77258	58749.13
3154059	chr6	rs1592055	69861200	C	T	0.87	0.866	0.94	0.0437967654983826	0.0131	0.0008475	53386	77258	58749.13
3148710	chr6	rs1592054	69861247	T	C	0.322	0.32	0.998	0.0051964749068174	0.0092	0.5731	53386	77258	58749.13
3144520	chr6	rs13195676	69862069	G	A	0.967	0.967	0.963	0.0076010387728197	0.0247	0.7578	53386	77258	58749.13
3165066	chr6	rs314213	69862507	A	C	0.832	0.837	0.988	-0.0340015566760147	0.0116	0.003502	53386	77258	58749.13
3151142	chr6	rs62406800	69862686	A	T	0.877	0.883	0.991	-0.0403950023610502	0.0133	0.00239	53386	77258	58749.13
3146435	chr6	rs2343262	69863660	C	T	0.396	0.399	0.956	-0.0116981574124923	0.009	0.1928	53386	77258	58749.13
3140655	chr6	rs314212	69863661	G	A	0.605	0.602	0.955	0.012096540947233	0.009	0.1791	53386	77258	58749.13
3149587	chr6	rs2880593	69863675	G	A	0.883	0.89	0.988	-0.0416973775562091	0.0136	0.002226	53386	77258	58749.13
3158873	chr6	rs71557609	69863865	A	G	0.978	0.978	0.949	0.0522982892110339	0.0304	0.08538	52842	75770	57952.41
3165646	chr6	rs4706883	69863899	A	T	0.386	0.395	0.974	-0.0281011651109099	0.0089	0.001662	53386	77258	58749.13
3142237	chr6	rs151142015	69863923	T	C	0.973	0.972	0.869	0.0258041896815329	0.0284	0.3639	53386	77258	58749.13
3152036	chr6	rs2128292	69864337	G	C	0.609	0.612	0.979	-0.0004000800213396	0.0089	0.9638	53386	77258	58749.13
3164273	chr6	rs314211	69864358	G	A	0.972	0.971	0.954	-0.0358033589652777	0.0271	0.186	51589	74648	56722.11
3154007	chr6	rs76259228	69865029	A	G	0.987	0.986	0.896	0.0721997240344179	0.0482	0.1337	37072	54032	41246.34
3156759	chr6	rs62406801	69865517	C	A	0.842	0.852	0.992	-0.0544033888793865	0.012	5.472e-06	53386	77258	58749.13
3141274	chr6	rs3799046	69865641	A	C	0.342	0.334	0.988	0.0308977113278438	0.0091	0.0007361	53386	77258	58749.13
3154224	chr6	rs78928761	69865685	T	G	0.953	0.957	0.987	-0.0568984476340911	0.0208	0.00635	53386	77258	58749.13
3145965	chr6	rs73745969	69865783	C	T	0.842	0.852	0.992	-0.0544033888793865	0.012	5.438e-06	53386	77258	58749.13
3139257	chr6	rs314208	69866117	A	T	0.888	0.889	0.983	-0.0278029446620889	0.0138	0.04378	53386	77258	58749.13
3159816	chr6	rs2050918	69866184	G	C	0.183	0.186	0.986	-0.000200020002667	0.0112	0.985	53386	77258	58749.13
3158407	chr6	rs62406802	69868027	G	A	0.842	0.852	0.992	-0.0542978034078492	0.012	5.736e-06	53386	77258	58749.13
3157902	chr6	rs57044772	69868093	T	G	0.842	0.852	0.992	-0.0544033888793865	0.012	5.369e-06	53386	77258	58749.13
3160006	chr6	rs3799047	69868877	C	G	0.452	0.445	0.992	0.0213993910058902	0.0087	0.01359	53386	77258	58749.13
3153016	chr6	rs7765882	69869623	A	G	0.842	0.852	0.993	-0.0544984253364989	0.012	5.242e-06	53386	77258	58749.13
3151481	chr6	rs7766018	69869637	A	G	0.842	0.852	0.993	-0.0544033888793865	0.012	5.35e-06	53386	77258	58749.13
3142750	chr6	rs62406803	69870771	A	G	0.842	0.852	0.993	-0.0544033888793865	0.012	5.409e-06	53386	77258	58749.13
3164995	chr6	rs9294824	69871284	T	C	0.452	0.445	0.992	0.0213993910058902	0.0087	0.01375	53386	77258	58749.13
3161710	chr6	rs1680557	69871462	C	T	0.889	0.89	0.976	-0.0271040176920589	0.0139	0.05137	53386	77258	58749.13
3142023	chr6	rs1706838	69871464	A	T	0.889	0.89	0.977	-0.0271040176920589	0.0139	0.05133	53386	77258	58749.13
3150443	chr6	rs62406804	69871767	C	T	0.842	0.852	0.993	-0.0544984253364989	0.012	5.244e-06	53386	77258	58749.13
3158073	chr6	rs139077849	69872117	A	G	0.986	0.986	0.817	-0.0107980900995126	0.0456	0.8132	43505	62531	47930.97
3151118	chr6	rs74490739	69872945	G	C	0.978	0.977	0.867	0.0423024980338776	0.0316	0.1803	53386	77258	58749.13
3138501	chr6	rs6926403	69873201	T	C	0.842	0.852	0.994	-0.0542027860143161	0.012	5.748e-06	53386	77258	58749.13
3158642	chr6	rs7758774	69873430	A	G	0.842	0.852	0.993	-0.0542978034078492	0.012	5.558e-06	53386	77258	58749.13
3155563	chr6	rs314216	69875285	G	A	0.889	0.889	0.985	-0.0257999754904126	0.0138	0.06116	53386	77258	58749.13
3164340	chr6	rs7749628	69875319	C	T	0.842	0.852	0.994	-0.0542978034078492	0.012	5.628e-06	53386	77258	58749.13
3148740	chr6	rs75871062	69875854	G	T	0.891	0.891	0.991	0.0141001243787816	0.0138	0.3086	53386	77258	58749.13
3143661	chr6	rs75499325	69876038	A	C	0.96	0.96	0.963	0.0020977980821461	0.0224	0.9268	53386	77258	58749.13
3152741	chr6	rs56117881	69876114	A	T	0.842	0.852	0.994	-0.0542027860143161	0.012	5.68e-06	53386	77258	58749.13
3153409	chr6	rs62406806	69876400	C	A	0.842	0.852	0.993	-0.0540022233826842	0.012	6.627e-06	53386	77258	58749.13
3143699	chr6	rs55727434	69876866	G	A	0.841	0.852	0.994	-0.0540972217202848	0.0119	5.881e-06	53386	77258	58749.13
3161952	chr6	rs16900553	69877268	A	C	0.842	0.852	0.994	-0.0542978034078492	0.012	5.624e-06	53386	77258	58749.13
3145172	chr6	rs314215	69877758	C	T	0.663	0.67	0.99	-0.027196494688472	0.0092	0.002982	53386	77258	58749.13
3162899	chr6	rs314214	69878396	A	G	0.821	0.818	0.988	0.0058031292269501	0.0112	0.6038	53386	77258	58749.13
3147375	chr6	rs62406807	69878593	A	G	0.842	0.852	0.994	-0.0542027860143161	0.0119	5.641e-06	53386	77258	58749.13
3141119	chr6	rs3799048	69879284	T	A	0.685	0.685	0.986	-0.0102018624845967	0.0094	0.2778	53386	77258	58749.13
3158167	chr6	rs6915681	69879389	A	C	0.765	0.758	0.974	0.0399031725325864	0.0102	9.534e-05	53386	77258	58749.13
3164949	chr6	rs58397955	69879478	A	G	0.842	0.852	0.994	-0.0542978034078492	0.0119	5.517e-06	53386	77258	58749.13
3146075	chr6	rs117674865	69879528	T	A	0.955	0.957	0.97	-0.0170037478161859	0.0213	0.4262	53386	77258	58749.13
3161924	chr6	rs6916250	69879718	A	G	0.761	0.754	0.973	0.0406043708419401	0.0102	6.818e-05	53386	77258	58749.13
3155204	chr6	rs16900556	69880547	G	T	0.842	0.852	0.994	-0.0542978034078492	0.0119	5.473e-06	53386	77258	58749.13
3150323	chr6	rs7741707	69880777	A	G	0.841	0.852	0.994	-0.0538966802576654	0.0119	6.375e-06	53386	77258	58749.13
3147947	chr6	rs62406808	69881732	C	G	0.842	0.852	0.994	-0.0542027860143161	0.0119	5.723e-06	53386	77258	58749.13
3161808	chr6	rs11760008	69883343	G	A	0.888	0.888	0.996	0.014504302202808	0.0136	0.2884	53386	77258	58749.13
3163649	chr6	rs41476950	69883838	A	C	0.932	0.928	0.993	0.0414010268486756	0.0169	0.01421	53386	77258	58749.13
3160666	chr6	rs779493	69884855	C	T	0.315	0.316	0.986	0.0099998345783334	0.0094	0.2841	53386	77258	58749.13
3149450	chr6	rs1083694	69885135	C	T	0.821	0.818	0.99	0.0033045340083004	0.0112	0.7672	53386	77258	58749.13
3148059	chr6	rs62406812	69885261	A	T	0.842	0.852	0.995	-0.0540022233826842	0.0119	6.156e-06	53386	77258	58749.13
3165515	chr6	rs314198	69885541	T	A	0.823	0.82	0.99	0.0035038543266769	0.0113	0.7558	53386	77258	58749.13
3145412	chr6	rs75126480	69886432	T	C	0.955	0.957	0.97	-0.0174005146801673	0.0213	0.4127	53386	77258	58749.13
3140489	chr6	rs71557611	69886569	T	G	0.978	0.978	0.954	0.0524026787930484	0.0304	0.08446	52842	75770	57952.41
3152707	chr6	rs77884067	69887249	T	A	0.842	0.852	0.995	-0.0540972217202848	0.0119	5.993e-06	53386	77258	58749.13
3150212	chr6	rs80230498	69887404	A	G	0.842	0.852	0.995	-0.0540022233826842	0.0119	6.236e-06	53386	77258	58749.13
3165607	chr6	rs779492	69888173	A	T	0.902	0.903	0.979	-0.023401696181619	0.0147	0.1103	53386	77258	58749.13
3140596	chr6	rs62406813	69888329	A	T	0.842	0.852	0.995	-0.0540022233826842	0.0119	6.257e-06	53386	77258	58749.13
3140563	chr6	rs7751072	69889076	A	T	0.841	0.852	0.995	-0.0538017009683557	0.0119	6.664e-06	53386	77258	58749.13
3164602	chr6	rs62406814	69889216	T	C	0.842	0.852	0.995	-0.0538966802576654	0.0119	6.418e-06	53386	77258	58749.13
3147913	chr6	rs779491	69889426	C	G	0.661	0.669	0.993	-0.0290993078252748	0.0091	0.001446	53386	77258	58749.13
3154655	chr6	rs80049739	69889831	G	A	0.975	0.975	0.854	0.0320992618599997	0.03	0.2839	53316	77188	58679.13
3155589	chr6	rs1606293	69890961	G	A	0.842	0.852	0.995	-0.0538017009683557	0.0119	6.588e-06	53386	77258	58749.13
3153108	chr6	rs1606292	69891064	C	T	0.842	0.852	0.995	-0.0538017009683557	0.0119	6.615e-06	53386	77258	58749.13
3147759	chr6	rs62406815	69891546	C	T	0.842	0.852	0.995	-0.0538017009683557	0.0119	6.616e-06	53386	77258	58749.13
3155902	chr6	rs779489	69891579	T	C	0.823	0.82	0.991	0.0034041991335623	0.0113	0.7603	53386	77258	58749.13
3156524	chr6	rs62406816	69892254	T	C	0.961	0.958	0.986	0.0524975689577541	0.0219	0.0165	53386	77258	58749.13
3148593	chr6	rs117918645	69892858	T	C	0.961	0.961	0.964	-0.0006001800720324	0.0226	0.9799	53386	77258	58749.13
3140904	chr6	rs62406818	69892890	G	A	0.842	0.852	0.996	-0.0538017009683557	0.0119	6.733e-06	53386	77258	58749.13
3145641	chr6	rs62406819	69893273	A	G	0.842	0.852	0.996	-0.0538017009683557	0.0119	6.731e-06	53386	77258	58749.13
3140593	chr6	rs58141785	69893345	A	C	0.841	0.852	0.996	-0.0536012187552047	0.0119	7.238e-06	53386	77258	58749.13
3165589	chr6	rs62406821	69893684	A	G	0.842	0.852	0.996	-0.0538017009683557	0.0119	6.763e-06	53386	77258	58749.13
3146146	chr6	rs55943615	69894384	G	T	0.842	0.852	0.996	-0.0536961790038609	0.0119	6.802e-06	53386	77258	58749.13
3153649	chr6	rs62406823	69895132	T	C	0.932	0.928	0.994	0.0411995232473163	0.0169	0.01458	53386	77258	58749.13
3158344	chr6	rs779487	69896122	G	A	0.891	0.892	0.99	-0.0243951568347216	0.0139	0.07864	53386	77258	58749.13
3156607	chr6	rs73745978	69896264	T	C	0.842	0.852	0.996	-0.0538017009683557	0.0119	6.715e-06	53386	77258	58749.13
3148657	chr6	rs62406824	69896778	C	T	0.842	0.852	0.996	-0.0536961790038609	0.0119	6.882e-06	53386	77258	58749.13
3155988	chr6	rs12528123	69898036	G	A	0.888	0.887	0.997	0.0135971385060249	0.0136	0.3169	53386	77258	58749.13
3145591	chr6	rs74620529	69898652	A	T	0.888	0.887	0.997	0.0139029051689914	0.0136	0.3088	53386	77258	58749.13
3153137	chr6	rs779486	69899753	G	A	0.549	0.556	0.996	-0.01999864650669	0.0087	0.02105	53386	77258	58749.13
3162245	chr6	rs779485	69899950	G	A	0.526	0.533	0.986	-0.0227979086760041	0.0087	0.008579	53386	77258	58749.13
3148484	chr6	rs779484	69900102	C	T	0.312	0.312	0.987	0.0109003744682883	0.0094	0.2437	53386	77258	58749.13
3156031	chr6	rs2880651	69900493	T	C	0.842	0.852	0.997	-0.0536012187552047	0.0119	7.03e-06	53386	77258	58749.13
3163009	chr6	rs62406826	69900546	A	G	0.932	0.928	0.995	0.0411035548784171	0.0169	0.01485	53386	77258	58749.13
3149762	chr6	rs2880652	69900571	G	A	0.84	0.85	0.996	-0.0525994101433915	0.0119	9.663e-06	53386	77258	58749.13
3149430	chr6	rs9354826	69900836	C	A	0.891	0.89	0.952	-0.0062998021485279	0.0142	0.6569	53386	77258	58749.13
3156823	chr6	rs701652	69901177	G	A	0.067	0.0691	0.932	0.0046989426564652	0.0177	0.791	53386	77258	58749.13
3162350	chr6	rs779483	69902557	C	T	0.891	0.892	0.991	-0.0244976316004002	0.0139	0.07728	53386	77258	58749.13
3154545	chr6	rs779482	69903076	A	C	0.661	0.669	0.994	-0.0289963604415917	0.0091	0.001485	53386	77258	58749.13
3163981	chr6	rs61503537	69903289	T	G	0.841	0.852	0.997	-0.0534007767271153	0.0119	7.607e-06	53386	77258	58749.13
3140496	chr6	rs117469934	69903341	A	G	0.966	0.965	0.958	0.0106035827841911	0.0243	0.662	53386	77258	58749.13
3157755	chr6	rs3799050	69904201	C	T	0.888	0.887	0.997	0.0138042809763971	0.0136	0.311	53386	77258	58749.13
3158716	chr6	rs60158977	69904409	G	C	0.841	0.852	0.997	-0.0530949163341788	0.0119	8.531e-06	53386	77258	58749.13
3141892	chr6	rs12195787	69904434	C	T	0.984	0.982	0.892	0.0657971037900478	0.0385	0.08746	43745	65660	48939.59
3153712	chr6	rs16900558	69905101	A	G	0.888	0.887	0.997	0.0139029051689914	0.0136	0.307	53386	77258	58749.13
3144461	chr6	rs60652639	69905359	A	G	0.842	0.852	0.997	-0.0534957179427506	0.0119	7.249e-06	53386	77258	58749.13
3146290	chr6	rs58928253	69905601	T	C	0.842	0.852	0.997	-0.0534007767271153	0.0119	7.712e-06	53386	77258	58749.13
3147056	chr6	rs117242567	69905795	A	G	0.986	0.986	0.815	0.0053954185169075	0.0449	0.9046	44142	63406	48626.99
3164859	chr6	rs73745979	69906227	A	G	0.842	0.852	0.997	-0.0534007767271153	0.0119	7.559e-06	53386	77258	58749.13
3138007	chr6	rs73745981	69906449	T	C	0.842	0.852	0.997	-0.0534007767271153	0.0119	7.487e-06	53386	77258	58749.13
3140841	chr6	rs117280954	69907250	G	A	0.963	0.963	0.896	-0.0101008421794295	0.0241	0.6761	53386	77258	58749.13
3152618	chr6	rs779481	69907857	C	A	0.82	0.817	0.994	0.0020977980821461	0.0112	0.8508	53386	77258	58749.13
3164917	chr6	rs62406830	69908583	G	T	0.842	0.852	0.998	-0.0534007767271153	0.0119	7.578e-06	53386	77258	58749.13
3139546	chr6	rs75452214	69909588	C	T	0.888	0.887	0.997	0.0139029051689914	0.0136	0.3067	53386	77258	58749.13
3152944	chr6	rs62406831	69911484	A	G	0.932	0.928	0.997	0.0407963941925694	0.0168	0.01534	53386	77258	58749.13
3161472	chr6	rs2038999	69911678	C	T	0.842	0.852	0.999	-0.0538966802576654	0.0119	6.313e-06	53386	77258	58749.13
3152213	chr6	rs779480	69911970	G	A	0.662	0.67	0.996	-0.0296966117368367	0.0091	0.001139	53386	77258	58749.13
3156850	chr6	rs1751710	69912542	A	G	0.662	0.67	0.995	-0.0295009039176847	0.0091	0.001255	53386	77258	58749.13
3147631	chr6	rs1512234	69912547	C	T	0.891	0.892	0.991	-0.0248973835545144	0.0139	0.07251	53386	77258	58749.13
3156230	chr6	rs2038998	69913427	A	G	0.842	0.853	0.999	-0.0540972217202848	0.0119	5.803e-06	53386	77258	58749.13
3156470	chr6	rs2175577	69913478	A	C	0.842	0.853	0.999	-0.0540972217202848	0.0119	5.869e-06	53386	77258	58749.13
3148887	chr6	rs80322421	69914684	C	T	0.944	0.941	0.885	0.0330962274891896	0.0198	0.09453	53386	77258	58749.13
3155378	chr6	rs779479	69914740	T	C	0.549	0.557	0.997	-0.0203966036652218	0.0087	0.01868	53386	77258	58749.13
3159463	chr6	rs60611946	69916064	T	C	0.842	0.853	0.999	-0.0542978034078492	0.0119	5.539e-06	53386	77258	58749.13
3138061	chr6	rs61181148	69916830	A	G	0.842	0.853	0.999	-0.0542027860143161	0.0119	5.571e-06	53386	77258	58749.13
3145784	chr6	rs57453804	69916943	G	T	0.842	0.853	0.999	-0.0542978034078492	0.0119	5.525e-06	53386	77258	58749.13
3154682	chr6	rs62406834	69917632	G	A	0.842	0.853	0.999	-0.0542027860143161	0.0119	5.65e-06	53386	77258	58749.13
3140785	chr6	rs117635466	69918858	T	C	0.942	0.941	0.903	0.0336958638567256	0.0193	0.08136	53386	77258	58749.13
3143590	chr6	rs2089902	69918884	C	T	0.842	0.853	0.999	-0.0542978034078492	0.0119	5.402e-06	53386	77258	58749.13
3144237	chr6	rs113688968	69919095	C	T	0.887	0.887	0.995	0.013202462677756	0.0136	0.3308	53386	77258	58749.13
3156188	chr6	rs112390902	69919988	A	G	0.888	0.887	0.996	0.0140015196358136	0.0136	0.3042	53386	77258	58749.13
3157082	chr6	rs7746527	69920256	C	T	0.842	0.853	0.999	-0.0542978034078492	0.0119	5.517e-06	53386	77258	58749.13
3151801	chr6	rs7770340	69920306	T	C	0.842	0.853	0.999	-0.0542978034078492	0.0119	5.522e-06	53386	77258	58749.13
3143901	chr6	rs79491871	69920337	C	T	0.842	0.853	0.999	-0.0544033888793865	0.0119	5.258e-06	53386	77258	58749.13
3147455	chr6	rs779477	69920680	T	C	0.202	0.201	0.972	0.0115035793834154	0.0109	0.2939	53386	77258	58749.13
3154808	chr6	rs1849305	69920746	G	A	0.842	0.853	0.999	-0.0544033888793865	0.0119	5.306e-06	53386	77258	58749.13
3154648	chr6	rs139496562	69920803	C	T	0.987	0.987	0.895	-0.0360003042410416	0.0467	0.4408	40932	55615	44479.69
3149805	chr6	rs193173822	69920938	C	T	0.983	0.984	0.848	0.0049974917102918	0.0412	0.904	42205	59649	46414.18
3150663	chr6	rs55946025	69921552	T	C	0.842	0.853	0.999	-0.0544033888793865	0.0119	5.21e-06	53386	77258	58749.13
3138072	chr6	rs62406836	69921825	A	G	0.842	0.853	0.999	-0.0544033888793865	0.0119	5.195e-06	53386	77258	58749.13
3159160	chr6	rs62406837	69921843	T	C	0.842	0.853	0.999	-0.0544033888793865	0.0119	5.2e-06	53386	77258	58749.13
3155040	chr6	rs779476	69922208	A	T	0.549	0.557	0.997	-0.020498669477346	0.0087	0.01787	53386	77258	58749.13
3154627	chr6	rs1008758	69922243	T	C	0.842	0.853	0.999	-0.0544033888793865	0.0119	5.188e-06	53386	77258	58749.13
3164524	chr6	rs1008757	69922327	A	G	0.842	0.853	0.999	-0.0544033888793865	0.0119	5.109e-06	53386	77258	58749.13
3165463	chr6	rs56127974	69922386	G	A	0.889	0.889	0.995	0.0148984646619666	0.0137	0.2772	53386	77258	58749.13
3141256	chr6	rs62406839	69922483	T	G	0.932	0.928	0.998	0.0409979790340721	0.0168	0.01488	53386	77258	58749.13
3157957	chr6	rs62406840	69922494	G	A	0.932	0.928	0.998	0.0409979790340721	0.0168	0.01489	53386	77258	58749.13
3140602	chr6	rs779475	69923328	A	T	0.662	0.67	0.996	-0.0296966117368367	0.0091	0.001143	53386	77258	58749.13
3145842	chr6	rs779474	69923919	A	C	0.891	0.892	0.994	-0.0248973835545144	0.0139	0.07207	53386	77258	58749.13
3158477	chr6	rs779473	69924282	C	T	0.823	0.82	0.996	0.0029955089797983	0.0112	0.7863	53386	77258	58749.13
3142464	chr6	rs701653	69926139	C	T	0.823	0.82	0.996	0.0030952049073025	0.0112	0.7839	53386	77258	58749.13
3150608	chr6	rs701654	69926352	C	T	0.821	0.818	0.997	0.0025966258472659	0.0112	0.814	53386	77258	58749.13
3152541	chr6	rs1512232	69926906	T	C	0.842	0.852	0.999	-0.0544984253364989	0.0119	4.917e-06	53386	77258	58749.13
3146898	chr6	rs779472	69927053	T	C	0.202	0.2	0.971	0.0119977384336167	0.0109	0.2732	53386	77258	58749.13
3145911	chr6	rs62406842	69927651	A	G	0.842	0.852	0.999	-0.0546990875223834	0.0119	4.599e-06	53386	77258	58749.13
3164607	chr6	rs1877427	69928269	A	G	0.842	0.852	0.999	-0.0548047153744336	0.0119	4.413e-06	53386	77258	58749.13
3155374	chr6	rs62406843	69928629	A	G	0.842	0.852	0.999	-0.0546040319940407	0.0119	4.64e-06	53386	77258	58749.13
3151527	chr6	rs779471	69928844	T	C	0.82	0.817	0.997	0.0022973590486834	0.0112	0.8381	53386	77258	58749.13
3147888	chr6	rs201622125	69929355	A	G	0.929	0.931	0.707	-0.0107980900995126	0.0201	0.5924	53386	77258	58749.13
3162784	chr6	rs140054889	69929452	G	A	0.961	0.961	0.963	0.0005998200719675	0.0226	0.9778	53386	77258	58749.13
3162658	chr6	rs1983913	69929818	G	T	0.842	0.852	0.999	-0.0546990875223834	0.0119	4.498e-06	53386	77258	58749.13
3162400	chr6	rs1983912	69929831	G	A	0.842	0.852	0.999	-0.0546990875223834	0.0119	4.494e-06	53386	77258	58749.13
3142494	chr6	rs998370	69930008	C	A	0.842	0.852	0.999	-0.0544984253364989	0.0119	4.855e-06	53386	77258	58749.13
3150168	chr6	rs779470	69930064	T	C	0.891	0.892	0.995	-0.0247026126403718	0.0139	0.07486	53386	77258	58749.13
3149628	chr6	rs779469	69930130	C	A	0.549	0.556	0.995	-0.01999864650669	0.0087	0.02109	53386	77258	58749.13
3138738	chr6	rs779468	69931099	G	A	0.82	0.818	0.996	0.0027960873020011	0.0112	0.801	53386	77258	58749.13
3145943	chr6	rs779467	69931419	C	T	0.892	0.893	0.995	-0.0235962138551867	0.0139	0.08997	53386	77258	58749.13
3164450	chr6	rs41421345	69931756	G	A	0.842	0.852	0.999	-0.0548047153744336	0.0119	4.341e-06	53386	77258	58749.13
3153401	chr6	rs72911193	69932552	A	C	0.932	0.928	0.998	0.0412954824071715	0.0168	0.01414	53386	77258	58749.13
3159524	chr6	rs779466	69932638	G	A	0.824	0.82	0.996	0.003902375817241	0.0113	0.7322	53386	77258	58749.13
3158062	chr6	rs6934160	69932797	T	G	0.842	0.852	0.999	-0.0546990875223834	0.0119	4.487e-06	53386	77258	58749.13
3142799	chr6	rs72911196	69933027	T	C	0.932	0.928	0.998	0.0414010268486756	0.0168	0.014	53386	77258	58749.13
3153331	chr6	rs73745984	69933464	G	A	0.842	0.852	0.999	-0.0548047153744336	0.0119	4.401e-06	53386	77258	58749.13
3147164	chr6	rs779465	69933491	T	C	0.549	0.556	0.995	-0.01999864650669	0.0087	0.02124	53386	77258	58749.13
3157429	chr6	rs62406845	69933800	T	C	0.842	0.852	0.999	-0.0548997899816623	0.0119	4.274e-06	53386	77258	58749.13
3141397	chr6	rs1619465	69934339	C	A	0.549	0.557	0.995	-0.0203966036652218	0.0087	0.0189	53386	77258	58749.13
3151742	chr6	rs77583104	69935712	C	T	0.888	0.887	0.994	0.0156961681063242	0.0136	0.2493	53386	77258	58749.13
3145693	chr6	rs1858395	69936152	C	T	0.764	0.757	0.972	0.0404987422798789	0.0102	7.349e-05	53386	77258	58749.13
3148688	chr6	rs1512231	69936557	A	G	0.885	0.885	0.992	0.0146028573839336	0.0135	0.2807	53386	77258	58749.13
3145582	chr6	rs62406846	69936580	C	T	0.842	0.852	0.999	-0.0549948736289312	0.0119	4.018e-06	53386	77258	58749.13
3164882	chr6	rs112353757	69936811	C	T	0.973	0.972	0.889	-0.0246001168682327	0.0281	0.3796	53238	77025	58568.11
3151770	chr6	rs971565	69936882	G	A	0.842	0.852	0.999	-0.05519563546795	0.0119	3.69e-06	53386	77258	58749.13
3160985	chr6	rs971564	69937179	C	T	0.842	0.852	0.999	-0.0549948736289312	0.0119	4.034e-06	53386	77258	58749.13
3142128	chr6	rs6937106	69937329	C	T	0.955	0.957	0.972	-0.0172987645783295	0.0213	0.4162	53386	77258	58749.13
3146387	chr6	rs56044688	69938168	A	G	0.842	0.852	0.999	-0.0549948736289312	0.0119	3.963e-06	53386	77258	58749.13
3155808	chr6	rs55657902	69938515	G	T	0.842	0.852	0.998	-0.0548997899816623	0.0119	4.143e-06	53386	77258	58749.13
3161014	chr6	rs16900579	69938517	G	A	0.888	0.887	0.994	0.0156961681063242	0.0136	0.2503	53386	77258	58749.13
3139660	chr6	rs62406849	69939234	G	A	0.842	0.852	0.999	-0.0548047153744336	0.0119	4.383e-06	53386	77258	58749.13
3142516	chr6	rs1512230	69939450	G	A	0.842	0.852	0.999	-0.0549948736289312	0.0119	4.106e-06	53386	77258	58749.13
3150110	chr6	rs6901348	69939828	A	G	0.842	0.852	0.999	-0.0548997899816623	0.0119	4.158e-06	53386	77258	58749.13
3158391	chr6	rs6922091	69939861	C	T	0.842	0.852	0.999	-0.0549948736289312	0.0119	4.084e-06	53386	77258	58749.13
3154975	chr6	rs113449349	69940033	G	A	0.978	0.977	0.961	0.0035038543266769	0.0296	0.9064	52757	76335	58013.87
3142044	chr6	rs73745985	69940187	C	T	0.843	0.853	0.999	-0.0534007767271153	0.012	7.858e-06	53386	77258	58749.13
3138033	chr6	rs16900583	69940955	G	A	0.842	0.852	0.999	-0.0549948736289312	0.0119	4.063e-06	53386	77258	58749.13
3156522	chr6	rs779464	69941087	A	G	0.823	0.82	0.994	0.0030952049073025	0.0112	0.7816	53386	77258	58749.13
3147241	chr6	rs779463	69942066	T	G	0.312	0.313	0.982	0.0109992854583691	0.0094	0.241	53386	77258	58749.13
3164562	chr6	rs701655	69942506	G	A	0.892	0.893	0.993	-0.0242004837056584	0.0139	0.08253	53386	77258	58749.13
3146761	chr6	rs1512229	69944232	C	T	0.842	0.852	0.998	-0.0551005327305046	0.0119	3.938e-06	53386	77258	58749.13
3163967	chr6	rs779462	69944656	C	T	0.892	0.893	0.992	-0.0235040691879941	0.0139	0.09135	53386	77258	58749.13
3145148	chr6	rs779461	69944886	A	G	0.891	0.892	0.993	-0.0248973835545144	0.0139	0.07269	53386	77258	58749.13
3161158	chr6	rs75104535	69945420	T	C	0.963	0.963	0.915	-0.0131966945943914	0.0238	0.5802	53386	77258	58749.13
3161028	chr6	rs62406850	69946240	G	A	0.843	0.853	0.998	-0.0538017009683557	0.012	6.921e-06	53386	77258	58749.13
3157203	chr6	rs62406851	69947087	C	G	0.842	0.852	0.998	-0.05519563546795	0.0119	3.827e-06	53386	77258	58749.13
3162595	chr6	rs12198215	69948162	G	A	0.984	0.983	0.91	-0.0180010511095525	0.0369	0.6259	49827	72558	55002.63
3143980	chr6	rs779460	69948471	G	A	0.312	0.313	0.982	0.0112959597418516	0.0094	0.2311	53386	77258	58749.13
3139525	chr6	rs701656	69949248	G	T	0.892	0.893	0.992	-0.0243951568347216	0.0139	0.07926	53386	77258	58749.13
3146978	chr6	rs76181272	69949253	T	C	0.899	0.906	0.99	-0.0685037054338901	0.0146	2.486e-06	53386	77258	58749.13
3157431	chr6	rs779459	69949767	T	C	0.891	0.892	0.992	-0.0251024465608414	0.0139	0.07046	53386	77258	58749.13
3165601	chr6	rs16900585	69949955	T	A	0.843	0.853	0.997	-0.0536961790038609	0.012	7.136e-06	53386	77258	58749.13
3142493	chr6	rs62406852	69950085	C	A	0.932	0.928	0.99	0.0421011760186353	0.0169	0.01293	53386	77258	58749.13
3153990	chr6	rs62406853	69950103	A	C	0.932	0.928	0.991	0.0416984103556758	0.0169	0.01367	53386	77258	58749.13
3144590	chr6	rs779458	69950108	C	T	0.549	0.556	0.992	-0.0203966036652218	0.0087	0.01897	53386	77258	58749.13
3141835	chr6	rs62406854	69950439	C	G	0.843	0.853	0.996	-0.0536961790038609	0.012	7.177e-06	53386	77258	58749.13
3157319	chr6	rs16900586	69951058	A	G	0.843	0.853	0.996	-0.0538017009683557	0.012	6.98e-06	53386	77258	58749.13
3160870	chr6	rs16900588	69951510	T	C	0.843	0.853	0.996	-0.0538966802576654	0.012	6.813e-06	53386	77258	58749.13
3162064	chr6	rs779457	69951729	C	T	0.0352	0.0372	0.884	0.0030952049073025	0.0249	0.9003	52493	75664	57604.43
3160239	chr6	rs62406855	69952147	G	A	0.845	0.854	0.995	-0.0519040071504222	0.012	1.595e-05	53386	77258	58749.13
3151820	chr6	rs78643471	69952345	G	A	0.931	0.931	0.958	0.0080971295874548	0.0173	0.6406	53386	77258	58749.13
3155175	chr6	rs113759627	69953169	C	A	0.891	0.89	0.994	0.0124027667170427	0.0138	0.3678	53386	77258	58749.13
3145160	chr6	rs62406856	69953308	A	C	0.845	0.854	0.995	-0.0521041493573948	0.012	1.461e-05	53386	77258	58749.13
3161463	chr6	rs62406857	69953422	A	G	0.931	0.927	0.993	0.0407963941925694	0.0168	0.01499	53386	77258	58749.13
3147216	chr6	rs779456	69953714	C	T	0.822	0.819	0.992	0.0029955089797983	0.0112	0.7928	53386	77258	58749.13
3162495	chr6	rs1321977	69953794	T	C	0.845	0.854	0.994	-0.052198967543594	0.012	1.453e-05	53386	77258	58749.13
3160998	chr6	rs1321978	69953811	C	A	0.845	0.854	0.994	-0.052198967543594	0.012	1.465e-05	53386	77258	58749.13
3164185	chr6	rs118043039	69953904	A	G	0.959	0.959	0.964	0.0046989426564652	0.0221	0.8307	53386	77258	58749.13
3145924	chr6	rs10485254	69953986	G	A	0.845	0.854	0.995	-0.0523043316292892	0.012	1.382e-05	53386	77258	58749.13
3160881	chr6	rs1923281	69954530	C	G	0.959	0.958	0.964	0.0066975214477213	0.022	0.7611	53386	77258	58749.13
3147065	chr6	rs779455	69954857	C	T	0.888	0.889	0.982	-0.0235962138551867	0.0138	0.08737	53386	77258	58749.13
3141841	chr6	rs7758681	69955101	T	C	0.845	0.854	0.995	-0.0523991687992084	0.012	1.306e-05	53386	77258	58749.13
3149187	chr6	rs7773252	69955137	C	G	0.845	0.854	0.995	-0.0525045539821493	0.012	1.283e-05	53386	77258	58749.13
3143297	chr6	rs16900597	69955669	T	C	0.845	0.854	0.995	-0.0523991687992084	0.012	1.31e-05	53386	77258	58749.13
3157723	chr6	rs6908597	69957509	C	T	0.845	0.854	0.994	-0.0525045539821493	0.012	1.267e-05	53386	77258	58749.13
3147480	chr6	rs150914752	69957746	T	C	0.986	0.987	0.924	-0.143905013052084	0.0446	0.001252	40468	58043	44327.41
3154586	chr6	rs116915567	69957947	G	A	0.972	0.971	0.854	0.0260965047212743	0.0281	0.3534	53386	77258	58749.13
3165127	chr6	rs728299	69958129	T	A	0.823	0.821	0.992	0.0035038543266769	0.0113	0.7562	53386	77258	58749.13
3164370	chr6	rs75388210	69958697	G	A	0.889	0.889	0.995	0.0112959597418516	0.0137	0.4096	53386	77258	58749.13
3163915	chr6	rs12209170	69959318	G	A	0.803	0.796	0.962	0.0454034834538498	0.011	3.46e-05	53386	77258	58749.13
3155033	chr6	rs117321582	69961150	C	T	0.959	0.958	0.965	0.0069954745123864	0.022	0.752	53386	77258	58749.13
3147346	chr6	rs73745989	69961703	A	G	0.845	0.854	0.993	-0.0530000131617053	0.012	1.084e-05	53386	77258	58749.13
3163232	chr6	rs62406858	69962838	C	T	0.845	0.854	0.993	-0.0529051189949894	0.012	1.115e-05	53386	77258	58749.13
3139812	chr6	rs779453	69963019	A	G	0.0814	0.0813	0.945	0.0330962274891896	0.0162	0.04142	53386	77258	58749.13
3147781	chr6	rs151267099	69963250	A	G	0.962	0.962	0.904	-0.0006001800720324	0.0237	0.9803	53386	77258	58749.13
3157066	chr6	rs73745990	69963694	G	A	0.845	0.854	0.993	-0.0530000131617053	0.012	1.065e-05	53386	77258	58749.13
3153890	chr6	rs3799070	69964019	A	C	0.804	0.798	0.961	0.0439977464776452	0.011	6.339e-05	53386	77258	58749.13
3143247	chr6	rs62406859	69964278	G	A	0.931	0.927	0.993	0.0399992561638529	0.0168	0.01722	53386	77258	58749.13
3139964	chr6	rs779452	69964296	C	T	0.554	0.561	0.992	-0.01999864650669	0.0087	0.02128	53386	77258	58749.13
3148719	chr6	rs138153202	69967077	C	T	0.977	0.976	0.884	-0.010302892995897	0.0308	0.7378	52100	74974	57103.65
3160155	chr6	rs113281407	69967760	G	C	0.972	0.972	0.891	-0.0313049258284153	0.0278	0.2591	53238	77025	58568.11
3161144	chr6	rs6922214	69968484	A	G	0.845	0.854	0.992	-0.0530949163341788	0.0121	1.04e-05	53386	77258	58749.13
3165341	chr6	rs12191069	69968876	G	A	0.984	0.982	0.911	0.0587970705084571	0.0373	0.1153	46651	67997	51495.81
3164350	chr6	rs61412028	69970059	T	A	0.845	0.854	0.991	-0.0532952970582236	0.0121	9.93e-06	53386	77258	58749.13
3139453	chr6	rs12198653	69971086	C	T	0.805	0.799	0.963	0.0452983606272869	0.011	3.84e-05	53386	77258	58749.13
3153710	chr6	rs62408262	69971087	G	A	0.931	0.927	0.993	0.0397974698740661	0.0168	0.0177	53386	77258	58749.13
3138145	chr6	rs9454720	69971178	A	G	0.822	0.82	0.992	0.0023971245997214	0.0113	0.8286	53386	77258	58749.13
3143662	chr6	rs117267442	69971407	G	A	0.97	0.969	0.98	0.0143958802837323	0.0254	0.5719	52993	76568	58248.36
3142670	chr6	rs78240583	69971942	G	T	0.888	0.888	0.995	0.0119977384336167	0.0136	0.3773	53386	77258	58749.13
3150381	chr6	rs79207796	69972300	C	T	0.954	0.957	0.973	-0.0625032603532887	0.0211	0.003081	53386	77258	58749.13
3153835	chr6	rs17747612	69974042	T	C	0.805	0.798	0.963	0.0452983606272869	0.011	3.854e-05	53386	77258	58749.13
3156936	chr6	rs62408263	69975399	C	T	0.82	0.823	0.99	-0.0249999098013234	0.0113	0.02618	53386	77258	58749.13
3146495	chr6	rs62408264	69975526	G	A	0.931	0.927	0.993	0.0399031725325864	0.0168	0.01739	53386	77258	58749.13
3142763	chr6	rs72913031	69976212	G	A	0.931	0.927	0.994	0.0399031725325864	0.0168	0.0174	53386	77258	58749.13
3151846	chr6	rs7752099	69976261	G	C	0.596	0.601	0.993	-0.0194988734340555	0.0088	0.02629	53386	77258	58749.13
3165640	chr6	rs72913035	69976523	C	T	0.931	0.927	0.993	0.0399031725325864	0.0168	0.01745	53386	77258	58749.13
3152488	chr6	rs6901301	69977170	A	G	0.931	0.927	0.993	0.0399031725325864	0.0168	0.01752	53386	77258	58749.13
3155796	chr6	rs6920904	69977291	G	A	0.931	0.927	0.993	0.0399992561638529	0.0168	0.0173	53386	77258	58749.13
3148617	chr6	rs6901653	69977350	A	G	0.931	0.927	0.993	0.0400953305639422	0.0168	0.01694	53386	77258	58749.13
3161139	chr6	rs62408266	69977414	G	A	0.931	0.927	0.993	0.0399992561638529	0.0168	0.01728	53386	77258	58749.13
3141164	chr6	rs62408267	69977538	G	A	0.931	0.927	0.993	0.0399031725325864	0.0168	0.01762	53386	77258	58749.13
3152657	chr6	rs62408268	69977583	T	C	0.931	0.927	0.993	0.0399031725325864	0.0168	0.01736	53386	77258	58749.13
3141264	chr6	rs55891245	69978710	G	A	0.889	0.896	0.992	-0.066503116358279	0.0139	1.755e-06	53386	77258	58749.13
3160573	chr6	rs117360135	69978772	C	T	0.977	0.977	0.868	0.0326027085440124	0.0313	0.2977	53126	76418	58352.04
3161053	chr6	rs62408270	69978965	A	G	0.889	0.896	0.992	-0.066695512438268	0.0139	1.623e-06	53386	77258	58749.13
3141373	chr6	rs62408271	69979315	G	A	0.931	0.927	0.993	0.0400953305639422	0.0168	0.01688	53386	77258	58749.13
3147307	chr6	rs55646932	69979354	T	G	0.887	0.886	0.991	0.0147014028528927	0.0136	0.2801	53386	77258	58749.13
3159677	chr6	rs55966798	69979453	C	A	0.928	0.929	0.966	0.0088011559530687	0.017	0.6042	53386	77258	58749.13
3156193	chr6	rs6919398	69979989	G	A	0.931	0.927	0.993	0.0404027066313724	0.0168	0.01621	53386	77258	58749.13
3155104	chr6	rs62408272	69980013	A	C	0.931	0.927	0.993	0.0402010017441475	0.0168	0.01675	53386	77258	58749.13
3156286	chr6	rs6921597	69980472	C	T	0.931	0.927	0.993	0.0399992561638529	0.0168	0.01712	53386	77258	58749.13
3149203	chr6	rs62408273	69980562	C	T	0.931	0.927	0.993	0.0399992561638529	0.0168	0.0174	53386	77258	58749.13
3150697	chr6	rs62408274	69980935	C	T	0.931	0.927	0.993	0.0400953305639422	0.0168	0.01697	53386	77258	58749.13
3154363	chr6	rs117197237	69981136	G	A	0.959	0.958	0.967	0.0072039888485025	0.022	0.7451	53386	77258	58749.13
3160250	chr6	rs58558818	69981139	C	G	0.931	0.927	0.993	0.0402970567645369	0.0168	0.01646	53386	77258	58749.13
3158457	chr6	rs60155859	69981487	T	C	0.931	0.927	0.993	0.0402010017441475	0.0168	0.01679	53386	77258	58749.13
3145052	chr6	rs77287401	69981579	T	C	0.884	0.884	0.991	0.0126990249774084	0.0135	0.3444	53386	77258	58749.13
3158743	chr6	rs55637126	69981905	T	C	0.93	0.926	0.992	0.0372957847436969	0.0167	0.0255	53386	77258	58749.13
3146983	chr6	rs73745992	69982004	G	A	0.894	0.902	0.994	-0.066503116358279	0.0142	2.926e-06	53386	77258	58749.13
3154331	chr6	rs73469393	69982233	C	G	0.93	0.926	0.991	0.0374980764200844	0.0167	0.02464	53386	77258	58749.13
3155853	chr6	rs62408278	69982341	G	A	0.931	0.927	0.992	0.0404027066313724	0.0168	0.0163	53386	77258	58749.13
3159961	chr6	rs62408279	69982487	T	C	0.93	0.926	0.991	0.0374980764200844	0.0167	0.02459	53386	77258	58749.13
3161241	chr6	rs62408280	69982621	C	T	0.931	0.927	0.992	0.0404027066313724	0.0168	0.01622	53386	77258	58749.13
3164669	chr6	rs9454722	69982854	G	A	0.892	0.893	0.99	-0.0244976316004002	0.014	0.07894	53386	77258	58749.13
3153843	chr6	rs9454723	69983102	G	A	0.716	0.721	0.992	-0.0282965991551138	0.0096	0.003165	53386	77258	58749.13
3139328	chr6	rs11755273	69983111	C	A	0.887	0.886	0.998	0.0105046326450854	0.0136	0.4367	53386	77258	58749.13
3156721	chr6	rs62408281	69983165	C	T	0.93	0.926	0.991	0.0374980764200844	0.0167	0.02445	53386	77258	58749.13
3147181	chr6	rs11965487	69983212	C	A	0.892	0.893	0.991	-0.0253998626327317	0.014	0.06936	53386	77258	58749.13
3139498	chr6	rs3799075	69984288	C	G	0.602	0.607	0.993	-0.0182047046548463	0.0088	0.03896	53386	77258	58749.13
3164121	chr6	rs117927221	69984862	A	G	0.974	0.974	0.962	-0.0138961051921114	0.0279	0.619	51955	74829	56958.65
3156619	chr6	rs59323391	69985032	T	C	0.807	0.803	0.99	0.022299507494767	0.0109	0.04052	53386	77258	58749.13
3145349	chr6	rs9294825	69985513	C	T	0.602	0.607	0.995	-0.0183982139464423	0.0088	0.03668	53386	77258	58749.13
3163165	chr6	rs73469401	69985675	A	G	0.886	0.886	0.998	0.0096037361426946	0.0135	0.4761	53386	77258	58749.13
3137884	chr6	rs117158611	69985869	C	G	0.959	0.959	0.965	0.0048979852621919	0.0221	0.8234	53386	77258	58749.13
3141353	chr6	rs11962594	69986533	G	A	0.892	0.894	0.99	-0.0256050287153947	0.014	0.06668	53386	77258	58749.13
3155705	chr6	rs145497264	69986540	G	A	0.987	0.988	0.919	-0.118198121792715	0.0553	0.03255	28521	43051	31700.22
3145712	chr6	rs74736239	69987113	C	T	0.894	0.902	0.995	-0.0654989822326957	0.0142	4.132e-06	53386	77258	58749.13
3161939	chr6	rs77265197	69989030	G	T	0.887	0.887	0.999	0.012096540947233	0.0136	0.3709	53386	77258	58749.13
3138304	chr6	rs9454725	69989413	T	C	0.727	0.718	0.973	0.0520040417467951	0.0097	9.287e-08	53386	77258	58749.13
3160894	chr6	rs1321979	69990437	A	G	0.894	0.902	0.996	-0.0652961413926661	0.0142	4.323e-06	53386	77258	58749.13
3157709	chr6	rs79196634	69990533	G	A	0.887	0.887	0.999	0.0115035793834154	0.0136	0.3949	53386	77258	58749.13
3157511	chr6	rs77394833	69990746	T	A	0.842	0.841	0.976	0.0124027667170427	0.0119	0.3004	53386	77258	58749.13
3140118	chr6	rs112269437	69991871	T	C	0.969	0.968	0.898	-0.0232993336544035	0.026	0.3713	53238	77025	58568.11
3158396	chr6	rs10485252	69994361	T	C	0.632	0.64	0.998	-0.031397792147416	0.0089	0.0004481	53386	77258	58749.13
3160214	chr6	rs72915010	69994869	G	A	0.943	0.94	0.906	0.0411995232473163	0.0194	0.03361	53386	77258	58749.13
3162883	chr6	rs3799077	69996217	T	G	0.695	0.684	0.978	0.0497991787524836	0.0094	1.169e-07	53386	77258	58749.13
3161537	chr6	rs147893811	69998120	T	C	0.892	0.893	0.991	-0.0256973671872587	0.0139	0.06518	53386	77258	58749.13
3155118	chr6	rs6455312	69998532	A	G	0.629	0.636	1.0	-0.0305004454483837	0.0089	0.0006308	53386	77258	58749.13
3536997	chr6	rs6919623	70000505	T	A	0.889	0.891	0.992	-0.0257999754904126	0.0138	0.06097	53386	77258	58749.13
3529822	chr6	rs17691415	70001186	T	G	0.965	0.964	0.972	0.0161980995687726	0.0238	0.4946	53386	77258	58749.13
3525769	chr6	rs112685942	70001316	A	G	0.978	0.977	0.951	0.0055048206344449	0.0298	0.8535	52757	76335	58013.87
3524960	chr6	rs112329522	70001610	A	G	0.961	0.96	0.993	-0.0021022080918702	0.022	0.9237	53386	77258	58749.13
3523333	chr6	rs11751520	70002111	C	T	0.887	0.887	1.0	0.0116024307308398	0.0135	0.3914	53386	77258	58749.13
3528021	chr6	rs3778240	70002791	T	G	0.65	0.658	0.99	-0.0303045802648556	0.0091	0.000837	53386	77258	58749.13
3525434	chr6	rs9454727	70003389	A	G	0.738	0.727	0.973	0.054402954379292	0.0098	3.35e-08	53386	77258	58749.13
3537341	chr6	rs111568212	70003510	G	A	0.961	0.96	0.992	-0.0031048149534787	0.022	0.8896	53386	77258	58749.13
3547590	chr6	rs1321980	70003609	G	A	0.893	0.901	0.997	-0.067305011010914	0.0142	2.006e-06	53386	77258	58749.13
3525636	chr6	rs112332251	70003804	G	A	0.961	0.96	0.992	-0.0031048149534787	0.022	0.8889	53386	77258	58749.13
3532702	chr6	rs16900620	70003822	T	C	0.889	0.89	0.992	-0.0259025943231108	0.0138	0.0603	53386	77258	58749.13
3529510	chr6	rs117737858	70004190	T	G	0.987	0.987	0.817	-0.0293979151845611	0.0487	0.5463	41675	58568	45951.75
3534083	chr6	rs144046413	70004448	C	T	0.985	0.986	0.918	-0.0454995840713661	0.0424	0.2828	42084	58465	45535.64
3523703	chr6	rs2181002	70005063	C	T	0.893	0.901	0.997	-0.0674012815955113	0.0142	1.959e-06	53386	77258	58749.13
3545852	chr6	rs77675778	70005992	A	G	0.979	0.981	0.909	-0.0803969370720292	0.0327	0.01378	52132	74878	57205.89
3521286	chr6	rs1407269	70006485	G	C	0.893	0.9	0.997	-0.0660970683749259	0.0141	2.851e-06	53386	77258	58749.13
3542245	chr6	rs3799081	70007450	C	A	0.629	0.636	1.0	-0.0303973537275885	0.0089	0.0006605	53386	77258	58749.13
3541535	chr6	rs1885331	70007550	G	T	0.247	0.243	0.967	0.0129951954948113	0.0102	0.202	53386	77258	58749.13
3547723	chr6	rs3799083	70007678	A	G	0.668	0.677	1.0	-0.0319035490130083	0.0092	0.0004951	53386	77258	58749.13
3526210	chr6	rs12211243	70008628	T	C	0.984	0.982	0.928	0.0565977011143899	0.0369	0.1255	46651	67997	51495.81
3525613	chr6	rs79049021	70009218	C	A	0.887	0.887	1.0	0.0118001041157506	0.0136	0.3829	53386	77258	58749.13
3529063	chr6	rs112254397	70009787	A	G	0.961	0.96	0.993	-0.0031048149534787	0.022	0.8893	53386	77258	58749.13
3540599	chr6	rs13191298	70010225	A	G	0.872	0.879	0.989	-0.0475004961488543	0.0131	0.0002903	53386	77258	58749.13
3520090	chr6	rs80215500	70010552	C	T	0.887	0.887	1.0	0.0118001041157506	0.0136	0.3853	53386	77258	58749.13
3542232	chr6	rs113799772	70013125	G	A	0.961	0.96	0.993	-0.0030045090202987	0.022	0.892	53386	77258	58749.13
3528358	chr6	rs10945152	70013395	G	T	0.629	0.636	1.0	-0.0305004454483837	0.0089	0.000621	53386	77258	58749.13
3544090	chr6	rs4602695	70013594	G	A	0.676	0.683	1.0	-0.0310985871020312	0.0092	0.0007323	53386	77258	58749.13
3530811	chr6	rs4348277	70013768	A	G	0.616	0.622	0.996	-0.0242004837056584	0.0089	0.006379	53386	77258	58749.13
3547055	chr6	rs3799084	70013784	G	C	0.616	0.623	0.996	-0.0248051189189711	0.0089	0.005221	53386	77258	58749.13
3541087	chr6	rs4288170	70013915	C	A	0.616	0.622	0.996	-0.0242004837056584	0.0089	0.006424	53386	77258	58749.13
3540418	chr6	rs150612752	70013973	A	C	0.977	0.976	0.825	0.0209000641077417	0.0312	0.5023	52852	75822	58035.62
3539429	chr6	rs1321981	70014608	T	G	0.61	0.617	0.995	-0.0242004837056584	0.0088	0.006186	53386	77258	58749.13
3527474	chr6	rs12214328	70015294	T	C	0.983	0.981	0.933	0.0598996532078335	0.0366	0.1016	46503	67764	51314.8
3520363	chr6	rs193193362	70016341	T	C	0.988	0.988	0.877	-0.009000382197299	0.0575	0.8751	28479	45495	32265.19
3546246	chr6	rs76328385	70016611	T	A	0.96	0.959	0.993	0.001998002662673	0.0217	0.9263	53386	77258	58749.13
3542279	chr6	rs117234561	70017265	G	A	0.965	0.965	0.968	0.0126990249774084	0.0239	0.596	53386	77258	58749.13
3537319	chr6	rs71557616	70017514	C	T	0.94	0.941	0.944	0.0068961666878413	0.0187	0.7122	53386	77258	58749.13
3544410	chr6	rs13195278	70018250	A	G	0.893	0.894	0.991	-0.0242004837056584	0.014	0.08362	53386	77258	58749.13
3543913	chr6	rs12190438	70021877	T	C	0.983	0.981	0.936	0.0577027101282892	0.0362	0.1111	46959	68481	51872.26
3543745	chr6	rs117144265	70022197	C	A	0.965	0.965	0.968	0.0129951954948113	0.0239	0.5855	53386	77258	58749.13
3525555	chr6	rs150978344	70022784	G	A	0.983	0.985	0.935	-0.102099172955455	0.0397	0.01003	42488	63121	46970.31
3538494	chr6	rs1321982	70023164	T	C	0.96	0.959	0.995	0.0029955089797983	0.0217	0.8906	53386	77258	58749.13
3522931	chr6	rs75719288	70023280	C	G	0.975	0.975	0.854	-0.0370997639570267	0.03	0.2161	52982	76895	58395.68
3524255	chr6	rs2145889	70024534	T	A	0.959	0.958	0.994	0.0001999800026662	0.0217	0.9921	53386	77258	58749.13
3533562	chr6	rs76757302	70025520	G	A	0.96	0.958	0.994	0.0030952049073025	0.0217	0.8858	53386	77258	58749.13
3524097	chr6	rs118039749	70026310	C	T	0.965	0.965	0.969	0.0129951954948113	0.0239	0.5864	53386	77258	58749.13
3524298	chr6	rs79967862	70026448	T	C	0.893	0.894	0.99	-0.0248051189189711	0.014	0.07599	53386	77258	58749.13
3540305	chr6	rs7744063	70027070	C	T	0.629	0.633	0.997	-0.0119005312583873	0.0089	0.182	53386	77258	58749.13
3522665	chr6	rs11964197	70027197	A	T	0.864	0.864	0.993	0.0239996896478807	0.0126	0.05598	53386	77258	58749.13
3546203	chr6	rs1283464	70027419	A	G	0.893	0.894	0.991	-0.0248973835545144	0.014	0.07519	53386	77258	58749.13
3521368	chr6	rs1283465	70027963	T	A	0.629	0.633	0.997	-0.0119005312583873	0.0089	0.1817	53386	77258	58749.13
3544181	chr6	rs1283466	70028229	C	T	0.814	0.819	0.997	-0.0408011614039327	0.0111	0.0002383	53386	77258	58749.13
3525762	chr6	rs10485251	70029389	A	C	0.82	0.819	1.0	0.0212036062510236	0.0111	0.05675	53386	77258	58749.13
3522348	chr6	rs1283467	70029519	T	C	0.63	0.634	0.998	-0.0122952780941516	0.0089	0.1664	53386	77258	58749.13
3527558	chr6	rs9294827	70029816	T	C	0.812	0.816	0.999	-0.0408949138454712	0.011	0.000213	53386	77258	58749.13
3522565	chr6	rs1290329	70029980	C	A	0.63	0.634	0.998	-0.0123965203365513	0.0089	0.1656	53386	77258	58749.13
3545892	chr6	rs117215066	70030063	G	A	0.964	0.964	0.968	0.0155977206230546	0.0236	0.5089	53386	77258	58749.13
3537062	chr6	rs117764623	70030232	C	G	0.986	0.985	0.877	0.0524026787930484	0.0438	0.232	43331	61739	47595.13
3543751	chr6	rs7769609	70030617	G	A	0.921	0.925	0.992	-0.0562000496881991	0.0162	0.0005237	53386	77258	58749.13
3530392	chr6	rs1321983	70030675	T	A	0.805	0.81	0.998	-0.0386992491392765	0.0109	0.0003847	53386	77258	58749.13
3525837	chr6	rs9454728	70032249	C	T	0.811	0.816	0.999	-0.0411970648503382	0.011	0.0001868	53386	77258	58749.13
3521101	chr6	rs60470320	70033013	C	T	0.921	0.925	0.993	-0.0559039069452338	0.0162	0.0005592	53386	77258	58749.13
3543854	chr6	rs118038254	70033419	G	A	0.977	0.977	0.869	-0.0116981574124923	0.0313	0.7079	52100	74974	57103.65
3538151	chr6	rs3757053	70033536	G	A	0.96	0.959	0.996	0.0028958031120254	0.0217	0.8925	53386	77258	58749.13
3533400	chr6	rs73471339	70033852	G	A	0.865	0.865	0.995	0.0231011029079872	0.0126	0.06661	53386	77258	58749.13
3545063	chr6	rs117602192	70034222	G	T	0.986	0.986	0.874	0.0479040574070545	0.0438	0.2742	43591	62579	47992.22
3527901	chr6	rs2296975	70034982	C	T	0.867	0.867	0.997	0.0250047589895661	0.0127	0.04841	53386	77258	58749.13
3529959	chr6	rs17691995	70035046	C	T	0.867	0.867	0.997	0.0250047589895661	0.0127	0.0485	53386	77258	58749.13
3545312	chr6	rs3757054	70037944	A	G	0.96	0.959	0.996	0.0028958031120254	0.0217	0.8925	53386	77258	58749.13
3521776	chr6	rs1283468	70038147	G	A	0.816	0.821	0.999	-0.0398016818829366	0.0112	0.0003607	53386	77258	58749.13
3541908	chr6	rs16900648	70038567	A	G	0.96	0.959	0.996	0.0028958031120254	0.0217	0.894	53386	77258	58749.13
3529441	chr6	rs1321973	70039487	G	C	0.816	0.82	0.999	-0.0399994162638657	0.0111	0.0003311	53386	77258	58749.13
3526324	chr6	rs1283470	70040193	G	C	0.634	0.638	0.998	-0.0114958245134845	0.0089	0.1976	53386	77258	58749.13
3534428	chr6	rs1283471	70041922	A	G	0.0231	0.0242	0.867	0.0281986543586787	0.031	0.3625	52493	75664	57604.43
3528709	chr6	rs17748715	70042045	G	A	0.814	0.819	0.999	-0.0409990935346932	0.0111	0.0002206	53386	77258	58749.13
3523085	chr6	rs2031896	70042422	C	T	0.819	0.818	1.0	0.0204984635773248	0.0111	0.06478	53386	77258	58749.13
3540493	chr6	rs7755689	70043617	A	G	0.63	0.634	1.0	-0.0127003085782322	0.0089	0.1551	53386	77258	58749.13
3542708	chr6	rs71557617	70044077	A	G	0.893	0.894	0.99	-0.0248973835545144	0.014	0.07516	53386	77258	58749.13
3532523	chr6	rs75968816	70045023	A	T	0.865	0.865	0.998	0.0227003855207759	0.0126	0.07112	53386	77258	58749.13
3529971	chr6	rs1321974	70045101	C	G	0.96	0.959	0.996	0.0026963615477425	0.0217	0.901	53386	77258	58749.13
3541210	chr6	rs1321975	70045246	T	A	0.818	0.818	1.0	0.0200967016991224	0.0111	0.07047	53386	77258	58749.13
3539540	chr6	rs1297415	70045307	A	G	0.893	0.894	0.99	-0.0252049938352247	0.014	0.07143	53386	77258	58749.13
3528943	chr6	rs78758682	70046025	A	G	0.922	0.925	0.991	-0.0546990875223834	0.0162	0.0007473	53386	77258	58749.13
3536645	chr6	rs76567210	70046250	C	A	0.96	0.959	0.996	0.0026963615477425	0.0217	0.9026	53386	77258	58749.13
3530188	chr6	rs10485250	70046976	G	A	0.811	0.816	1.0	-0.0406970023321042	0.011	0.000227	53386	77258	58749.13
3521133	chr6	rs74790336	70047254	G	A	0.96	0.959	0.996	0.0025966258472659	0.0217	0.9039	53386	77258	58749.13
3529390	chr6	rs1321976	70047893	G	T	0.924	0.921	0.923	0.0444952398865513	0.0167	0.007917	53386	77258	58749.13
3532746	chr6	rs117927924	70048295	G	A	0.975	0.976	0.932	-0.0975025813612386	0.029	0.0007911	52277	75426	57377.96
3526823	chr6	rs11751775	70048739	A	C	0.818	0.817	1.0	0.0200967016991224	0.0111	0.06982	53386	77258	58749.13
3540591	chr6	rs3737019	70049070	A	T	0.96	0.959	0.996	0.0025966258472659	0.0217	0.9032	53386	77258	58749.13
3523640	chr6	rs9454732	70049915	G	A	0.63	0.634	1.0	-0.0127003085782322	0.0089	0.1537	53386	77258	58749.13
3534251	chr6	rs116969777	70050297	C	T	0.986	0.986	0.794	-0.0369026020501437	0.046	0.4217	44178	64349	48914.51
3539939	chr6	rs79613442	70050408	G	A	0.96	0.959	0.996	0.0022973590486834	0.0217	0.9153	53386	77258	58749.13
3535630	chr6	rs1283472	70051052	T	G	0.812	0.817	1.0	-0.0408949138454712	0.011	0.000212	53386	77258	58749.13
3523053	chr6	rs78401606	70051582	G	A	0.93	0.931	0.954	-0.0006001800720324	0.0173	0.9718	53386	77258	58749.13
3532660	chr6	rs77288552	70052944	A	G	0.96	0.959	0.996	0.0025966258472659	0.0217	0.9054	53386	77258	58749.13
3543958	chr6	rs181076369	70053086	T	A	0.97	0.969	0.981	0.013202462677756	0.0252	0.6002	53386	77258	58749.13
3528741	chr6	rs58607458	70053496	T	C	0.861	0.861	1.0	0.0232965165504356	0.0124	0.06018	53386	77258	58749.13
3542899	chr6	rs77174532	70053647	G	A	0.979	0.979	0.82	-0.0603021738083819	0.0344	0.0798	50376	71507	55026.89
3527597	chr6	rs78790429	70053998	A	T	0.96	0.959	0.996	0.0025966258472659	0.0217	0.9055	53386	77258	58749.13
3538998	chr6	rs79653786	70054601	C	T	0.96	0.959	0.996	0.0025966258472659	0.0217	0.9032	53386	77258	58749.13
3541411	chr6	rs35810215	70054605	G	C	0.818	0.823	0.997	-0.0421979407001862	0.0112	0.0001676	53386	77258	58749.13
3521292	chr6	rs71557618	70055038	G	A	0.912	0.913	0.975	-0.0235962138551867	0.0154	0.1262	53386	77258	58749.13
3547713	chr6	rs1810640	70055476	A	C	0.96	0.959	0.995	0.0026963615477425	0.0217	0.9027	53386	77258	58749.13
3538958	chr6	rs147210901	70056037	A	G	0.977	0.979	0.911	-0.085503423613941	0.0317	0.006967	52132	74878	57205.89
3540412	chr6	rs111857502	70056075	A	G	0.859	0.86	1.0	0.0232965165504356	0.0123	0.05879	53386	77258	58749.13
3539281	chr6	rs72915020	70056319	G	C	0.949	0.946	0.915	0.0537966583556417	0.0203	0.00803	53321	77197	58686.2
3542599	chr6	rs1283473	70056349	A	T	0.454	0.452	0.998	0.0107025231331357	0.0087	0.2152	53386	77258	58749.13
3539362	chr6	rs6932340	70056939	T	G	0.454	0.452	0.998	0.0107025231331357	0.0087	0.2164	53386	77258	58749.13
3545245	chr6	rs61579800	70057030	A	T	0.96	0.959	0.995	0.0023971245997214	0.0217	0.9108	53386	77258	58749.13
3540432	chr6	rs80177907	70057376	G	A	0.96	0.959	0.995	0.0024968801985871	0.0217	0.9083	53386	77258	58749.13
3525542	chr6	rs3799091	70057857	T	A	0.634	0.638	1.0	-0.0127003085782322	0.0089	0.1549	53386	77258	58749.13
3522436	chr6	rs12526777	70057990	T	C	0.86	0.86	1.0	0.0242046886968174	0.0124	0.05004	53386	77258	58749.13
3533034	chr6	rs117936887	70058222	C	T	0.986	0.987	0.918	-0.0396976268585458	0.0467	0.3955	38136	51790	41265.99
3543109	chr6	rs72915022	70059061	G	T	0.926	0.927	0.91	-0.0153979421800967	0.0173	0.3713	53386	77258	58749.13
3546390	chr6	rs72915023	70059068	G	A	0.97	0.968	0.864	0.0469026696862194	0.0275	0.08841	52035	74913	57040.71
3535041	chr6	rs11755891	70059073	T	G	0.86	0.86	1.0	0.0242046886968174	0.0124	0.04976	53386	77258	58749.13
3536775	chr6	rs10455684	70059834	G	A	0.983	0.981	0.947	0.0535976373487916	0.0362	0.1382	46703	68351	51699.82
3529260	chr6	rs74790860	70059906	C	T	0.96	0.959	0.995	0.0024968801985871	0.0217	0.9075	53386	77258	58749.13
3525719	chr6	rs1296346	70060225	T	C	0.814	0.819	0.998	-0.0418954871740363	0.0111	0.0001691	53386	77258	58749.13
3520223	chr6	rs75421368	70060683	C	T	0.959	0.958	0.994	0.0022973590486834	0.0217	0.9141	53386	77258	58749.13
3530656	chr6	rs144268717	70061079	G	A	0.964	0.964	0.97	0.0146028573839336	0.0236	0.5352	53386	77258	58749.13
3541511	chr6	rs79403576	70062862	T	C	0.86	0.86	1.0	0.0242046886968174	0.0124	0.05007	53386	77258	58749.13
3520182	chr6	rs1033758	70062925	A	C	0.0338	0.0359	0.908	0.0029955089797983	0.025	0.9046	52493	75664	57604.43
3526641	chr6	rs72915025	70063495	G	A	0.982	0.983	0.902	-0.0398016818829366	0.0353	0.2599	52094	74877	57271.64
3542121	chr6	rs1293154	70063740	G	T	0.893	0.894	0.988	-0.0257999754904126	0.014	0.06583	53386	77258	58749.13
3545358	chr6	rs2296974	70064187	G	A	0.819	0.818	1.0	0.0200967016991224	0.0111	0.07037	53386	77258	58749.13
3534003	chr6	rs6907374	70066000	A	C	0.862	0.862	1.0	0.0234039777790161	0.0124	0.05983	53386	77258	58749.13
3521772	chr6	rs75085728	70066227	G	C	0.926	0.929	0.988	-0.0577986187273719	0.0167	0.0005272	53386	77258	58749.13
3533176	chr6	rs7749882	70066275	T	A	0.367	0.362	0.999	0.0128964817350202	0.0089	0.1495	53386	77258	58749.13
3543520	chr6	rs6912952	70066620	T	C	0.817	0.816	1.0	0.0188021269625962	0.0111	0.08863	53386	77258	58749.13
3537677	chr6	rs1410699	70067347	T	G	0.107	0.106	0.987	0.025297307774162	0.014	0.07121	53386	77258	58749.13
3534333	chr6	rs117489606	70067413	T	G	0.982	0.982	0.96	0.0	0.0342	0.9992	51236	73955	56221.06
3546317	chr6	rs10455224	70068002	C	T	0.189	0.184	0.998	0.0406043708419401	0.011	0.0002379	53386	77258	58749.13
3535184	chr6	rs72915029	70068193	G	C	0.971	0.969	0.859	0.0473987203698754	0.0277	0.08675	52035	74913	57040.71
3522230	chr6	rs117107540	70068812	C	A	0.957	0.956	0.993	0.0006997551142732	0.0212	0.975	53386	77258	58749.13
3525907	chr6	rs16900663	70068943	T	G	0.861	0.861	1.0	0.023003381764963	0.0124	0.06427	53386	77258	58749.13
3545861	chr6	rs77689250	70069853	G	A	0.977	0.977	0.854	0.026398473854531	0.0316	0.4033	52740	76123	58018.42
3527141	chr6	rs913543	70071173	G	A	0.546	0.548	1.0	-0.0106970095483354	0.0086	0.2182	53386	77258	58749.13
3541240	chr6	rs11758564	70071799	G	A	0.861	0.861	1.0	0.0250047589895661	0.0124	0.04423	53386	77258	58749.13
3538925	chr6	rs73748509	70072204	A	G	0.921	0.925	0.987	-0.0544033888793865	0.0163	0.0008224	53386	77258	58749.13
3543778	chr6	rs77914601	70072702	G	A	0.96	0.959	0.992	0.0023971245997214	0.0218	0.9125	53386	77258	58749.13
3534099	chr6	rs17749438	70073237	G	T	0.966	0.966	0.971	0.0511967897311259	0.024	0.03293	53386	77258	58749.13
3546144	chr6	rs72915031	70074216	G	A	0.97	0.969	0.861	0.0463968262292078	0.0276	0.09288	52035	74913	57040.71
3533012	chr6	rs4142263	70074226	G	C	0.189	0.184	0.995	0.0400953305639422	0.0111	0.0002945	53386	77258	58749.13
3531860	chr6	rs3757056	70074229	C	G	0.185	0.181	0.993	0.0399992561638529	0.0112	0.0003303	53386	77258	58749.13
3533233	chr6	rs3757057	70074232	A	T	0.96	0.959	0.991	-0.0005001250416822	0.0218	0.98	53386	77258	58749.13
3538166	chr6	rs3799093	70074563	T	G	0.863	0.863	1.0	0.0259016375226531	0.0125	0.03777	53386	77258	58749.13
3535429	chr6	rs7745125	70075331	G	A	0.366	0.362	0.998	0.0119977384336167	0.0089	0.1778	53386	77258	58749.13
3547353	chr6	rs1410700	70076733	A	G	0.184	0.179	0.995	0.0407003871263756	0.0112	0.0002752	53386	77258	58749.13
3533117	chr6	rs2880923	70077088	A	T	0.865	0.865	1.0	0.0227003855207759	0.0126	0.07079	53386	77258	58749.13
3543376	chr6	rs9446109	70077270	G	A	0.824	0.818	0.992	0.0376040223973664	0.0113	0.0008274	53386	77258	58749.13
3546089	chr6	rs1410701	70078299	T	C	0.183	0.178	0.993	0.0409019913204257	0.0112	0.0002704	53386	77258	58749.13
3520702	chr6	rs9346271	70079320	A	G	0.107	0.106	0.984	0.025696986087186	0.014	0.06685	53386	77258	58749.13
3524802	chr6	rs1328724	70079553	G	T	0.964	0.963	0.988	0.0014988761237359	0.023	0.9496	53386	77258	58749.13
3519997	chr6	rs3799094	70080512	G	T	0.865	0.865	1.0	0.0234039777790161	0.0126	0.06283	53386	77258	58749.13
3525233	chr6	rs117699581	70081153	G	T	0.984	0.983	0.939	-0.0172987645783295	0.0367	0.6381	46223	66467	50876.31
3540198	chr6	rs79251503	70081656	G	A	0.964	0.963	0.988	0.001598721363697	0.023	0.943	53386	77258	58749.13
3533281	chr6	rs7751967	70082003	T	A	0.107	0.106	0.984	0.0255995183002125	0.014	0.06789	53386	77258	58749.13
3538625	chr6	rs3799095	70082863	C	T	0.542	0.544	1.0	-0.0113036461713921	0.0086	0.1892	53386	77258	58749.13
3532765	chr6	rs72915036	70083646	G	A	0.943	0.944	0.881	-0.0131966945943914	0.0199	0.5049	53386	77258	58749.13
3540650	chr6	rs72915041	70084317	A	G	0.949	0.945	0.92	0.0518046636160167	0.0201	0.01006	53321	77197	58686.2
3530955	chr6	rs1328725	70084568	C	G	0.182	0.178	0.99	0.0411995232473163	0.0112	0.0002456	53386	77258	58749.13
3538977	chr6	rs2149457	70086019	G	C	0.363	0.358	0.992	0.0117012723076411	0.009	0.1911	53386	77258	58749.13
3526174	chr6	rs1928061	70086858	C	T	0.655	0.659	0.966	-0.0091012913892029	0.0092	0.3213	53386	77258	58749.13
3546309	chr6	rs72915045	70086946	A	T	0.948	0.945	0.92	0.0509972505709038	0.0201	0.01127	53321	77197	58686.2
3541797	chr6	rs115934822	70087419	G	C	0.976	0.976	0.869	0.0017983819413794	0.0308	0.9521	52493	75664	57604.43
3542457	chr6	rs114490747	70087420	A	C	0.976	0.976	0.869	0.001598721363697	0.0308	0.9592	52493	75664	57604.43
3533398	chr6	rs79107067	70088708	T	C	0.981	0.979	0.904	0.0374980764200844	0.0335	0.2625	51004	72021	55634.88
3544912	chr6	rs9351751	70088968	A	C	0.859	0.859	0.997	0.0259990758686168	0.0124	0.03572	53386	77258	58749.13
3519791	chr6	rs16900676	70090625	C	G	0.859	0.859	0.996	0.0263010744193707	0.0124	0.03364	53386	77258	58749.13
3533486	chr6	rs1928060	70090758	T	C	0.106	0.105	0.978	0.0264958638039652	0.0141	0.0609	53386	77258	58749.13
3528511	chr6	rs12173971	70092257	G	T	0.859	0.859	0.996	0.0255995183002125	0.0124	0.03869	53386	77258	58749.13
3531649	chr6	rs76164614	70095183	G	T	0.961	0.96	0.978	-0.0012007205765188	0.0222	0.9559	53386	77258	58749.13
3546626	chr6	rs1952435	70095690	C	T	0.327	0.322	0.988	0.0131037693769772	0.0092	0.1551	53386	77258	58749.13
3534125	chr6	rs913537	70096024	T	C	0.324	0.319	0.988	0.0128964817350202	0.0093	0.1628	53386	77258	58749.13
3535496	chr6	rs1328735	70097588	G	A	0.545	0.547	0.991	-0.0114958245134845	0.0087	0.1851	53386	77258	58749.13
3531932	chr6	rs76229414	70098264	C	T	0.965	0.965	0.959	0.0439977464776452	0.0241	0.06783	53386	77258	58749.13
3525846	chr6	rs74647923	70099690	A	G	0.976	0.976	0.857	0.021497269010823	0.031	0.4875	53061	76357	58289.11
3534063	chr6	rs76646868	70099842	G	A	0.975	0.974	0.881	0.0323994240466592	0.0291	0.2666	53316	77188	58679.13
3526113	chr6	rs1952434	70100758	G	A	0.025	0.0254	0.926	0.031799009548949	0.0288	0.2706	51917	75076	57118.73
3520523	chr6	rs75443876	70102573	C	T	0.97	0.972	0.901	-0.058901107920161	0.0271	0.02938	53200	76329	58439.19
3528810	chr6	rs12525747	70102584	A	G	0.861	0.861	0.996	0.0251998010217421	0.0124	0.0424	53386	77258	58749.13
3539715	chr6	rs9346273	70104023	C	T	0.861	0.861	0.996	0.0248974696545107	0.0124	0.04522	53386	77258	58749.13
3535036	chr6	rs148224066	70104396	G	A	0.984	0.983	0.938	-0.0187038311937836	0.0358	0.6018	50332	73063	55507.63
3528863	chr6	rs73475352	70104452	T	G	0.83	0.827	0.954	0.0317021347305135	0.0117	0.006698	53386	77258	58749.13
3539293	chr6	rs1328734	70104682	T	G	0.494	0.49	0.957	0.0052959516591825	0.0088	0.5487	53386	77258	58749.13
3541854	chr6	rs1328733	70104848	T	G	0.636	0.639	0.98	0.0004998750416509	0.009	0.954	53386	77258	58749.13
3547821	chr6	rs1328732	70105132	T	C	0.7	0.7	0.988	-0.0122041688389067	0.0095	0.1986	53386	77258	58749.13
3534328	chr6	rs10485249	70105187	G	C	0.793	0.798	0.971	-0.0329985112635755	0.0108	0.002274	53386	77258	58749.13
3540815	chr6	rs74455984	70105712	T	G	0.959	0.958	0.945	0.0209979909956055	0.0222	0.3432	53386	77258	58749.13
3539156	chr6	rs7758355	70105805	C	T	0.65	0.652	0.989	0.0020977980821461	0.0091	0.8146	53386	77258	58749.13
3525563	chr6	rs7744884	70106598	A	C	0.649	0.651	0.99	0.0022973590486834	0.0091	0.7957	53386	77258	58749.13
3526870	chr6	rs117475982	70108202	C	T	0.966	0.966	0.95	0.0432989243951476	0.0246	0.07798	53386	77258	58749.13
3524763	chr6	rs34521235	70108267	T	C	0.809	0.808	0.98	0.0153023200084426	0.011	0.1643	53386	77258	58749.13
3542828	chr6	rs1328731	70108415	G	A	0.464	0.463	1.0	-0.0024028846163103	0.0086	0.7828	53386	77258	58749.13
3539822	chr6	rs1328730	70108542	T	G	0.0689	0.0699	0.981	0.0109992854583691	0.0171	0.5194	53386	77258	58749.13
3543215	chr6	rs1328729	70108848	C	T	0.809	0.808	0.982	0.0149969810059077	0.011	0.1726	53386	77258	58749.13
3535730	chr6	rs1928057	70109071	T	A	0.0688	0.0699	0.981	0.0109992854583691	0.0171	0.5199	53386	77258	58749.13
3539378	chr6	rs11755968	70109951	T	A	0.882	0.882	0.979	0.0389033551082361	0.0135	0.003919	53386	77258	58749.13
3547822	chr6	rs74524205	70110809	A	G	0.967	0.966	0.984	0.0167981182758809	0.0241	0.4871	53386	77258	58749.13
3535268	chr6	rs62408287	70111842	T	C	0.972	0.969	0.912	0.0799011591944847	0.0266	0.002684	53386	77258	58749.13
3534454	chr6	rs62408288	70112193	C	A	0.702	0.702	0.997	-0.0111013930711739	0.0095	0.2405	53386	77258	58749.13
3527185	chr6	rs16900688	70112380	C	T	0.463	0.462	1.01	-0.0023026490626755	0.0086	0.7847	53386	77258	58749.13
3526325	chr6	rs79016164	70112741	G	A	0.967	0.966	0.983	0.016296487966892	0.0241	0.4991	53386	77258	58749.13
3536878	chr6	rs4707011	70112978	A	G	0.649	0.652	0.997	0.0024968801985871	0.009	0.7838	53386	77258	58749.13
3540707	chr6	rs9454742	70112998	C	T	0.463	0.462	1.01	-0.0022024235552	0.0086	0.795	53386	77258	58749.13
3524517	chr6	rs77468726	70113200	A	G	0.967	0.966	0.986	0.0166014304974254	0.0241	0.4908	53386	77258	58749.13
3536854	chr6	rs1928053	70114027	G	A	0.0685	0.0696	0.984	0.0109003744682883	0.0171	0.5231	53386	77258	58749.13
3536557	chr6	rs6927885	70114832	A	C	0.454	0.453	1.01	-0.0024028846163103	0.0086	0.7834	53386	77258	58749.13
3529896	chr6	rs9454743	70115123	C	G	0.463	0.462	1.01	-0.0024028846163103	0.0086	0.7823	53386	77258	58749.13
3530088	chr6	rs7768274	70115162	T	C	0.649	0.652	0.997	0.0025966258472659	0.009	0.7708	53386	77258	58749.13
3535517	chr6	rs1328727	70115766	A	G	0.965	0.965	0.987	0.0085037404912207	0.0235	0.7184	53386	77258	58749.13
3535198	chr6	rs6934671	70116170	A	T	0.649	0.652	0.997	0.0025966258472659	0.009	0.7752	53386	77258	58749.13
3540430	chr6	rs7755064	70117011	C	T	0.0685	0.0696	0.985	0.0107025231331357	0.0171	0.5316	53386	77258	58749.13
3523416	chr6	rs78769847	70118584	A	G	0.977	0.978	0.915	-0.0762980609560639	0.0312	0.01458	51262	73525	56128.97
3539723	chr6	rs9346274	70118630	G	A	0.702	0.702	0.998	-0.0110002818588653	0.0095	0.2426	53386	77258	58749.13
3542716	chr6	rs1854359	70118725	A	C	0.103	0.105	0.987	0.0011992805754821	0.0141	0.9313	53386	77258	58749.13
3543291	chr6	rs1328726	70118841	G	A	0.103	0.105	0.988	0.0017983819413794	0.0141	0.8968	53386	77258	58749.13
3530355	chr6	rs116930802	70118935	G	A	0.978	0.977	0.976	0.0379025370484673	0.0296	0.1995	52842	75770	57952.41
3535726	chr6	rs6930379	70118970	C	T	0.965	0.965	0.986	0.003902375817241	0.0235	0.8691	53386	77258	58749.13
3535524	chr6	rs4707014	70119211	C	T	0.649	0.652	0.997	0.0026963615477425	0.009	0.7636	53386	77258	58749.13
3531132	chr6	rs9363995	70119308	G	C	0.463	0.462	1.0	-0.0022024235552	0.0086	0.7989	53386	77258	58749.13
3529374	chr6	rs72915057	70119835	A	G	0.95	0.946	0.904	0.0515007728624032	0.0206	0.01221	53386	77258	58749.13
3522066	chr6	rs140485756	70120331	T	C	0.967	0.966	0.989	0.0148984646619666	0.024	0.5364	53386	77258	58749.13
3545794	chr6	rs13213867	70120855	A	G	0.808	0.807	0.983	0.0149969810059077	0.011	0.1732	53386	77258	58749.13
3526881	chr6	rs72918738	70121107	C	T	0.92	0.92	0.918	-0.0083043861636152	0.0165	0.6153	53386	77258	58749.13
3532397	chr6	rs9360383	70121234	T	A	0.65	0.652	0.997	0.0024968801985871	0.009	0.7799	53386	77258	58749.13
3534232	chr6	rs9354833	70121861	T	C	0.463	0.462	1.0	-0.0024028846163103	0.0086	0.7796	53386	77258	58749.13
3539737	chr6	rs35344196	70121940	G	C	0.65	0.652	0.997	0.0024968801985871	0.009	0.7792	53386	77258	58749.13
3528825	chr6	rs139962626	70123573	C	T	0.977	0.976	0.891	0.0212036062510236	0.03	0.48	52852	75822	58035.62
3535051	chr6	rs55863838	70124089	T	C	0.0684	0.0696	0.987	0.0089993837968006	0.0171	0.5995	53386	77258	58749.13
3536729	chr6	rs9346275	70124363	T	A	0.0684	0.0696	0.987	0.0089993837968006	0.0171	0.5973	53386	77258	58749.13
3538266	chr6	rs12198708	70124681	G	A	0.98	0.977	0.955	0.0644010116835795	0.0307	0.03588	53065	77024	58478.45
3544027	chr6	rs9454746	70124911	A	C	0.113	0.114	0.989	0.0012991557316201	0.0136	0.9268	53386	77258	58749.13
3532769	chr6	rs1928054	70126456	C	A	0.0685	0.0696	0.988	0.0089002747867194	0.0171	0.6003	53386	77258	58749.13
3531787	chr6	rs35667279	70126887	C	T	0.804	0.803	0.984	0.0141987193998129	0.0109	0.1908	53386	77258	58749.13
3547210	chr6	rs1410694	70127381	A	G	0.0684	0.0696	0.988	0.0088011559530687	0.0171	0.6059	53386	77258	58749.13
3540911	chr6	rs1928055	70127704	A	G	0.956	0.956	0.994	0.004101577021075	0.0211	0.8458	53386	77258	58749.13
3521107	chr6	rs150292499	70128169	G	A	0.977	0.977	0.836	-0.002002002670673	0.0323	0.951	50863	73302	55757.19
3528868	chr6	rs72918740	70128758	A	G	0.92	0.92	0.913	-0.0074980401773571	0.0166	0.6507	53386	77258	58749.13
3537884	chr6	rs2149454	70129352	A	G	0.0684	0.0696	0.989	0.0086028888072678	0.0171	0.6126	53386	77258	58749.13
3541010	chr6	rs57017850	70129430	C	T	0.756	0.756	0.994	0.0076010387728197	0.01	0.4483	53386	77258	58749.13
3541374	chr6	rs2183068	70129447	C	T	0.0684	0.0696	0.989	0.0087020272939009	0.0171	0.612	53386	77258	58749.13
3525161	chr6	rs35654194	70129669	A	C	0.649	0.651	0.999	0.0025966258472659	0.009	0.7702	53386	77258	58749.13
3535364	chr6	rs12195301	70129796	C	T	0.649	0.651	0.999	0.0025966258472659	0.009	0.7691	53386	77258	58749.13
3535040	chr6	rs1328717	70130357	A	G	0.0684	0.0696	0.99	0.0085037404912207	0.0171	0.6187	53386	77258	58749.13
3537870	chr6	rs77791927	70130437	C	G	0.967	0.966	0.995	0.0124027667170427	0.024	0.6046	53386	77258	58749.13
3546018	chr6	rs1360024	70130852	C	T	0.649	0.651	0.999	0.0026963615477425	0.009	0.764	53386	77258	58749.13
3523318	chr6	rs1328718	70131373	G	T	0.649	0.651	0.999	0.0025966258472659	0.009	0.7696	53386	77258	58749.13
3535943	chr6	rs6939864	70131418	C	T	0.956	0.956	0.996	0.0043007385516922	0.021	0.8397	53386	77258	58749.13
3533907	chr6	rs6923586	70131488	T	A	0.956	0.956	0.996	0.0046989426564652	0.021	0.8233	53386	77258	58749.13
3546849	chr6	rs9360384	70131802	C	T	0.98	0.978	0.954	0.061302039376164	0.031	0.04771	52657	76591	58058.32
3535771	chr6	rs9354835	70131861	C	A	0.977	0.975	0.958	0.0653007305821358	0.0289	0.024	53386	77258	58749.13
3544211	chr6	rs2026017	70132380	G	A	0.932	0.929	0.931	0.0454034834538498	0.0175	0.009272	53386	77258	58749.13
3522398	chr6	rs1328720	70133488	G	C	0.0784	0.0793	0.988	0.0115035793834154	0.016	0.4717	53386	77258	58749.13
3535980	chr6	rs9346276	70133558	G	A	0.649	0.651	1.0	0.0024968801985871	0.009	0.7825	53386	77258	58749.13
3546789	chr6	rs913542	70133957	A	G	0.0784	0.0793	0.988	0.0115035793834154	0.016	0.4728	53386	77258	58749.13
3523165	chr6	rs117307612	70134444	G	A	0.976	0.976	0.896	0.0189983824093147	0.0298	0.5229	52852	75822	58035.62
3539278	chr6	rs2225219	70134495	G	A	0.0784	0.0793	0.988	0.0115035793834154	0.016	0.4727	53386	77258	58749.13
3521250	chr6	rs66819792	70134512	T	A	0.706	0.706	1.0	-0.0105959392134034	0.0095	0.2627	53386	77258	58749.13
3522240	chr6	rs79075631	70135025	C	T	0.981	0.982	0.986	-0.0714960017050699	0.0341	0.03572	48063	69020	52680.75
3525452	chr6	rs9363997	70135390	A	G	0.649	0.651	1.0	0.0024968801985871	0.009	0.7842	53386	77258	58749.13
3533330	chr6	rs4707025	70136071	T	C	0.649	0.651	1.0	0.0025966258472659	0.009	0.7752	53386	77258	58749.13
3529241	chr6	rs7762967	70136445	C	T	0.956	0.956	0.998	0.0048979852621919	0.021	0.8145	53386	77258	58749.13
3531870	chr6	rs7762198	70136660	G	T	0.956	0.956	0.998	0.0045994064948955	0.021	0.8268	53386	77258	58749.13
3545457	chr6	rs1328721	70136785	G	A	0.0784	0.0793	0.989	0.0109992854583691	0.016	0.4923	53386	77258	58749.13
3531754	chr6	rs76754258	70137281	G	A	0.967	0.966	0.997	0.0123039944561641	0.0239	0.6057	53386	77258	58749.13
3523533	chr6	rs10945154	70137886	G	A	0.649	0.651	1.0	0.0023971245997214	0.009	0.7875	53386	77258	58749.13
3546730	chr6	rs16867531	70138140	G	A	0.768	0.767	1.0	0.0100988346774146	0.0102	0.3206	53386	77258	58749.13
3524118	chr6	rs74997589	70138179	A	G	0.978	0.978	0.845	-0.0605996221289296	0.033	0.06661	50680	71976	55389.63
3524910	chr6	rs6455313	70138567	C	T	0.956	0.956	0.998	0.0044998604248922	0.021	0.8311	53386	77258	58749.13
3532793	chr6	rs1571427	70138659	T	A	0.0784	0.0794	0.989	0.0108014536938559	0.016	0.4996	53386	77258	58749.13
3521630	chr6	rs2026018	70139179	G	A	0.0784	0.0793	0.989	0.0111970780932162	0.016	0.484	53386	77258	58749.13
3542213	chr6	rs114176700	70139199	C	T	0.971	0.971	0.86	-0.004701032558649	0.0276	0.8658	53386	77258	58749.13
3523168	chr6	rs6924604	70139494	A	G	0.0786	0.0795	0.989	0.0110981866660334	0.016	0.4868	53386	77258	58749.13
3527152	chr6	rs9454749	70139940	T	C	0.768	0.767	1.0	0.0097027754613851	0.0102	0.3381	53386	77258	58749.13
3522084	chr6	rs7755591	70140138	C	T	0.0784	0.0794	0.99	0.0108014536938559	0.016	0.4997	53386	77258	58749.13
3541329	chr6	rs2149455	70140227	C	A	0.649	0.651	1.0	0.0022973590486834	0.009	0.7951	53386	77258	58749.13
3531581	chr6	rs2149456	70140400	G	T	0.0784	0.0794	0.99	0.0108014536938559	0.016	0.4998	53386	77258	58749.13
3524153	chr6	rs4707027	70140497	A	G	0.649	0.651	1.0	0.0023971245997214	0.009	0.7926	53386	77258	58749.13
3534203	chr6	rs1156897	70140764	T	G	0.0784	0.0793	0.99	0.0109992854583691	0.016	0.4912	53386	77258	58749.13
3545176	chr6	rs73468708	70140898	C	T	0.965	0.965	0.997	0.003902375817241	0.0234	0.8659	53386	77258	58749.13
3531401	chr6	rs117707610	70141510	G	A	0.974	0.974	0.843	-0.0038975857287134	0.0293	0.8938	53386	77258	58749.13
3535164	chr6	rs6909446	70141534	T	G	0.0784	0.0794	0.99	0.0108014536938559	0.016	0.5017	53386	77258	58749.13
3531493	chr6	rs9342748	70141937	C	T	0.707	0.707	1.0	-0.0112025145079934	0.0095	0.2364	53386	77258	58749.13
3527265	chr6	rs12199569	70142303	C	T	0.0784	0.0794	0.99	0.0108014536938559	0.016	0.5017	53386	77258	58749.13
3529393	chr6	rs9454750	70142982	A	G	0.0784	0.0793	0.99	0.0109992854583691	0.016	0.4934	53386	77258	58749.13
3528506	chr6	rs12214365	70142996	G	A	0.649	0.651	1.0	0.0022973590486834	0.009	0.8005	53386	77258	58749.13
3522393	chr6	rs9454751	70143019	C	T	0.0784	0.0794	0.99	0.0108014536938559	0.016	0.5022	53386	77258	58749.13
3540461	chr6	rs9454752	70143099	C	T	0.0784	0.0794	0.99	0.0108014536938559	0.016	0.5009	53386	77258	58749.13
3535596	chr6	rs113025163	70143164	C	T	0.705	0.705	1.0	-0.0104039337153929	0.0094	0.2714	53386	77258	58749.13
3525139	chr6	rs12201395	70143183	C	T	0.649	0.651	1.0	0.0023971245997214	0.009	0.7923	53386	77258	58749.13
3525011	chr6	rs12214527	70143280	G	A	0.649	0.651	1.0	0.0028958031120254	0.009	0.7496	53386	77258	58749.13
3544322	chr6	rs112915284	70143309	C	T	0.956	0.956	0.998	0.0043007385516922	0.021	0.8381	53386	77258	58749.13
3531771	chr6	rs4476790	70143862	A	G	0.0784	0.0793	0.99	0.0109992854583691	0.016	0.494	53386	77258	58749.13
3539192	chr6	rs2225220	70144323	T	A	0.0784	0.0794	0.99	0.0107025231331357	0.016	0.5032	53386	77258	58749.13
3538782	chr6	rs139605750	70144335	C	G	0.977	0.978	0.912	-0.0797035985108817	0.0311	0.01043	51262	73525	56128.97
3545688	chr6	rs12211885	70144566	T	C	0.956	0.956	0.998	0.0037031349243813	0.021	0.8606	53386	77258	58749.13
3533401	chr6	rs1928056	70144673	G	A	0.706	0.705	1.0	-0.0107980900995126	0.0094	0.2547	53386	77258	58749.13
3547056	chr6	rs11961580	70145133	G	T	0.768	0.767	1.0	0.0099998345783334	0.0102	0.3228	53386	77258	58749.13
3522614	chr6	rs71559542	70145872	T	C	0.878	0.877	0.986	0.0366983037826737	0.0132	0.005486	53386	77258	58749.13
3532238	chr6	rs9346277	70146474	C	T	0.417	0.418	1.0	0.0100988346774146	0.0087	0.2467	53386	77258	58749.13
3545009	chr6	rs6916553	70146918	G	A	0.768	0.767	1.0	0.0099998345783334	0.0102	0.3261	53386	77258	58749.13
3536611	chr6	rs928029	70147475	C	T	0.0784	0.0793	0.99	0.0108014536938559	0.016	0.4992	53386	77258	58749.13
3536311	chr6	rs6922588	70147894	G	A	0.768	0.767	1.0	0.0099998345783334	0.0102	0.3267	53386	77258	58749.13
3544285	chr6	rs1360025	70148081	G	A	0.706	0.705	1.01	-0.0105959392134034	0.0094	0.2604	53386	77258	58749.13
3523828	chr6	rs2067088	70148365	T	G	0.0784	0.0794	0.99	0.0106035827841911	0.016	0.509	53386	77258	58749.13
3524606	chr6	rs4464744	70153167	A	G	0.649	0.651	1.0	0.0022973590486834	0.009	0.802	53386	77258	58749.13
3523510	chr6	rs6901894	70153181	A	G	0.71	0.71	0.994	-0.0116981574124923	0.0095	0.2201	53386	77258	58749.13
3547448	chr6	rs6934533	70154997	C	T	0.956	0.956	0.998	0.0018981972830802	0.021	0.9295	53386	77258	58749.13
3539020	chr6	rs9294831	70155016	G	T	0.769	0.769	1.0	0.0107025231331357	0.0102	0.2909	53386	77258	58749.13
3523034	chr6	rs4036809	70155138	C	T	0.768	0.767	1.0	0.0102968054773682	0.0102	0.3112	53386	77258	58749.13
3545375	chr6	rs2573016	70155275	C	T	0.0784	0.0794	0.99	0.0105046326450854	0.016	0.5132	53386	77258	58749.13
3537239	chr6	rs1967451	70155358	A	G	0.0788	0.0798	0.988	0.0090984829852593	0.016	0.5712	53386	77258	58749.13
3528183	chr6	rs2573017	70155400	C	T	0.705	0.705	1.0	-0.0106970095483354	0.0094	0.2563	53386	77258	58749.13
3524209	chr6	rs2770321	70155683	T	C	0.0784	0.0794	0.99	0.0105046326450854	0.016	0.5125	53386	77258	58749.13
3524060	chr6	rs6924081	70155873	T	C	0.965	0.965	0.999	0.0021975835434872	0.0233	0.9257	53386	77258	58749.13
3532741	chr6	rs77891609	70156149	T	A	0.977	0.978	0.908	-0.0802018870085612	0.0312	0.01012	51615	73846	56465.21
3523217	chr6	rs1410698	70156756	A	G	0.0784	0.0793	0.99	0.0108014536938559	0.016	0.5006	53386	77258	58749.13
3524120	chr6	rs1410697	70156757	A	C	0.0784	0.0793	0.99	0.0108014536938559	0.016	0.501	53386	77258	58749.13
3528721	chr6	rs955218	70156859	A	T	0.417	0.418	1.0	0.0102968054773682	0.0087	0.2402	53386	77258	58749.13
3534811	chr6	rs1410696	70156991	G	A	0.0784	0.0793	0.99	0.0107025231331357	0.016	0.5058	53386	77258	58749.13
3527008	chr6	rs1410695	70157244	G	A	0.0784	0.0793	0.99	0.0108014536938559	0.016	0.5012	53386	77258	58749.13
3543776	chr6	rs2770323	70157361	A	G	0.0784	0.0793	0.99	0.0108014536938559	0.016	0.5013	53386	77258	58749.13
3527420	chr6	rs150804353	70158020	C	T	0.977	0.977	0.832	-0.0490957108440633	0.0315	0.1197	53386	77258	58749.13
3527130	chr6	rs75071053	70158380	C	A	0.975	0.976	0.915	-0.0435966737180782	0.0295	0.1396	52100	74974	57103.65
3529660	chr6	rs2573019	70158539	C	T	0.0787	0.0796	0.987	0.0114047182634362	0.016	0.4762	53386	77258	58749.13
3526637	chr6	rs9346284	70158819	C	G	0.664	0.667	0.995	-0.0021022080918702	0.0091	0.8204	53386	77258	58749.13
3524917	chr6	rs1328723	70159070	C	A	0.705	0.705	1.01	-0.0106970095483354	0.0094	0.2567	53386	77258	58749.13
3542561	chr6	rs2573020	70159199	G	C	0.705	0.705	1.0	-0.0106970095483354	0.0094	0.259	53386	77258	58749.13
3543622	chr6	rs113910583	70159462	C	T	0.965	0.965	0.999	0.0020977980821461	0.0233	0.9282	53386	77258	58749.13
3533200	chr6	rs2770324	70159495	G	A	0.705	0.705	1.0	-0.0106970095483354	0.0094	0.2565	53386	77258	58749.13
3523636	chr6	rs2770325	70159696	A	T	0.705	0.705	1.0	-0.0106970095483354	0.0094	0.2563	53386	77258	58749.13
3529781	chr6	rs138573284	70159875	C	T	0.987	0.988	0.867	-0.147398527004725	0.0488	0.002514	39030	54695	42387.85
3524503	chr6	rs2770326	70160376	G	A	0.705	0.705	1.01	-0.0105959392134034	0.0094	0.2616	53386	77258	58749.13
3538242	chr6	rs140801736	70160378	C	T	0.982	0.982	0.897	-0.0476997588774203	0.0355	0.1788	49243	72396	54433.47
3526678	chr6	rs2573021	70160559	C	A	0.705	0.705	1.01	-0.0105959392134034	0.0094	0.2616	53386	77258	58749.13
3521555	chr6	rs2573022	70160986	C	A	0.705	0.705	1.01	-0.0105049846451474	0.0094	0.2648	53386	77258	58749.13
3532485	chr6	rs9342752	70161037	G	A	0.649	0.651	1.0	0.0020977980821461	0.009	0.8126	53386	77258	58749.13
3542410	chr6	rs117103600	70161161	C	T	0.975	0.976	0.874	-0.0606952493104976	0.0298	0.04203	53386	77258	58749.13
3542164	chr6	rs2573023	70161188	C	T	0.705	0.705	1.01	-0.0105049846451474	0.0094	0.2649	53386	77258	58749.13
3525377	chr6	rs2094595	70161403	C	G	0.769	0.768	1.0	0.0110981866660334	0.0102	0.2773	53386	77258	58749.13
3525690	chr6	rs2183069	70161449	A	G	0.0784	0.0793	0.99	0.0107025231331357	0.016	0.5059	53386	77258	58749.13
3540293	chr6	rs2479989	70161514	G	C	0.706	0.705	1.01	-0.0104039337153929	0.0094	0.2698	53386	77258	58749.13
3534534	chr6	rs2573024	70161577	C	G	0.705	0.705	1.01	-0.0105959392134034	0.0094	0.2601	53386	77258	58749.13
3520887	chr6	rs2770327	70161666	A	T	0.705	0.705	1.01	-0.0106970095483354	0.0094	0.2592	53386	77258	58749.13
3542053	chr6	rs2770328	70161934	G	T	0.705	0.705	1.01	-0.0106970095483354	0.0094	0.2585	53386	77258	58749.13
3532644	chr6	rs62408297	70162205	G	A	0.77	0.769	1.0	0.0109003744682883	0.0102	0.2842	53386	77258	58749.13
3530313	chr6	rs1831197	70162247	G	A	0.705	0.705	1.01	-0.0105959392134034	0.0094	0.2636	53386	77258	58749.13
3526345	chr6	rs2770329	70162671	A	T	0.705	0.705	1.01	-0.0107980900995126	0.0094	0.2541	53386	77258	58749.13
3539959	chr6	rs9446120	70163325	A	G	0.768	0.767	1.0	0.0107025231331357	0.0102	0.2922	53386	77258	58749.13
3536797	chr6	rs34323638	70163812	C	T	0.816	0.815	0.992	0.0172994970780611	0.0111	0.1198	53386	77258	58749.13
3547850	chr6	rs2573025	70163959	G	C	0.122	0.123	0.992	0.003902375817241	0.0131	0.7662	53386	77258	58749.13
3527771	chr6	rs149667543	70164031	G	A	0.973	0.973	0.853	0.0171029078996623	0.0292	0.5582	53321	77197	58686.2
3527832	chr6	rs73472614	70165053	A	T	0.965	0.965	0.999	0.0037031349243813	0.0234	0.8731	53386	77258	58749.13
3547372	chr6	rs2770310	70165296	C	A	0.122	0.123	0.992	0.003902375817241	0.0131	0.7644	53386	77258	58749.13
3545556	chr6	rs2770311	70165311	C	T	0.705	0.705	1.01	-0.0106970095483354	0.0094	0.2564	53386	77258	58749.13
3535482	chr6	rs189026893	70166307	A	C	0.987	0.987	0.875	-0.0414993071780289	0.0436	0.3422	46587	68843	51693.15
3522880	chr6	rs2573026	70166366	T	C	0.706	0.706	1.0	-0.0108991808690006	0.0095	0.2472	53386	77258	58749.13
3532000	chr6	rs1328716	70166371	G	A	0.474	0.473	1.0	-0.001300845733048	0.0086	0.8755	53386	77258	58749.13
3541542	chr6	rs9360386	70166530	A	G	0.795	0.8	0.991	-0.0323992324466777	0.0108	0.002586	53386	77258	58749.13
3528822	chr6	rs2573027	70166625	T	G	0.0784	0.0793	0.99	0.0116024307308398	0.016	0.4708	53386	77258	58749.13
3526585	chr6	rs6906920	70166793	A	G	0.75	0.751	1.0	0.0043007385516922	0.0099	0.6642	53386	77258	58749.13
3523192	chr6	rs9446121	70166800	T	G	0.75	0.751	1.0	0.004001981379298	0.0099	0.688	53386	77258	58749.13
3546433	chr6	rs9446122	70166899	T	C	0.75	0.751	1.0	0.003902375817241	0.0099	0.6909	53386	77258	58749.13
3546016	chr6	rs60605205	70167055	C	T	0.965	0.965	0.999	0.0012991557316201	0.0233	0.9548	53386	77258	58749.13
3525378	chr6	rs2572992	70167079	A	G	0.455	0.456	1.01	-0.0055956263571598	0.0086	0.516	53386	77258	58749.13
3524716	chr6	rs10945155	70167157	A	G	0.667	0.668	1.0	0.0074025335167413	0.0091	0.419	53386	77258	58749.13
3523062	chr6	rs4354104	70167195	C	T	0.75	0.751	1.0	0.004201162744548	0.0099	0.6701	53386	77258	58749.13
3532455	chr6	rs2770312	70167203	G	A	0.707	0.707	1.0	-0.0111013930711739	0.0095	0.24	53386	77258	58749.13
3534513	chr6	rs2770313	70167224	G	A	0.0785	0.0793	0.99	0.0116024307308398	0.016	0.4707	53386	77258	58749.13
3543064	chr6	rs2770314	70167456	G	A	0.0873	0.0883	0.99	0.00730326611012	0.0153	0.6302	53386	77258	58749.13
3536187	chr6	rs2437277	70167792	A	G	0.0787	0.0797	0.99	0.0097027754613851	0.016	0.5424	53386	77258	58749.13
3531509	chr6	rs6938423	70167978	C	A	0.749	0.75	1.0	0.003902375817241	0.0099	0.6965	53386	77258	58749.13
3534684	chr6	rs1928058	70168097	C	T	0.749	0.75	1.0	0.003902375817241	0.0099	0.6969	53386	77258	58749.13
3532816	chr6	rs7755341	70168558	A	C	0.715	0.715	1.0	0.0051964749068174	0.0095	0.5876	53386	77258	58749.13
3547742	chr6	rs7738652	70168829	G	A	0.966	0.966	1.0	0.004201162744548	0.0236	0.8587	53386	77258	58749.13
3536634	chr6	rs2770315	70168941	G	A	0.0787	0.0797	0.99	0.0096037361426946	0.016	0.5472	53386	77258	58749.13
3521784	chr6	rs4707036	70169042	A	G	0.666	0.666	1.0	0.0071047017299317	0.0091	0.4331	53386	77258	58749.13
3540394	chr6	rs6900360	70169093	G	C	0.749	0.75	1.0	0.0038027603329278	0.0099	0.6976	53386	77258	58749.13
3545253	chr6	rs17694107	70169182	T	C	0.882	0.881	0.99	0.03649585023784	0.0134	0.006466	53386	77258	58749.13
3531118	chr6	rs28535592	70169295	A	C	0.966	0.966	1.0	0.004201162744548	0.0236	0.8589	53386	77258	58749.13
3539132	chr6	rs28629971	70169296	G	T	0.966	0.966	1.0	0.004201162744548	0.0236	0.8583	53386	77258	58749.13
3544332	chr6	rs6929456	70169633	T	G	0.749	0.75	1.0	0.0038027603329278	0.0099	0.6994	53386	77258	58749.13
3546375	chr6	rs2770316	70169891	C	A	0.707	0.707	1.0	-0.0112025145079934	0.0095	0.2357	53386	77258	58749.13
3532265	chr6	rs118182125	70170105	C	T	0.979	0.98	0.853	-0.0110002818588653	0.0337	0.7443	51901	74941	57109.77
3539243	chr6	rs9446123	70170126	A	G	0.715	0.715	1.0	0.0049974917102918	0.0095	0.5966	53386	77258	58749.13
3541204	chr6	rs1328715	70171242	C	T	0.0872	0.0883	0.99	0.0074025335167413	0.0153	0.6257	53386	77258	58749.13
3523188	chr6	rs17694163	70171557	A	C	0.936	0.934	0.924	-0.0213972981080803	0.0182	0.2404	53386	77258	58749.13
3523690	chr6	rs913541	70171759	G	T	0.749	0.75	1.0	0.0037031349243813	0.0099	0.7072	53386	77258	58749.13
3546042	chr6	rs913540	70171801	T	C	0.715	0.715	1.0	0.0050969882578437	0.0095	0.592	53386	77258	58749.13
3545582	chr6	rs7764619	70171962	G	A	0.966	0.966	1.0	0.0043007385516922	0.0236	0.8548	53386	77258	58749.13
3543975	chr6	rs2572995	70172132	A	G	0.0377	0.0384	0.925	0.0259990758686168	0.0235	0.2683	52493	75664	57604.43
3526452	chr6	rs6931038	70172258	C	T	0.749	0.75	1.0	0.0038027603329278	0.0099	0.7002	53386	77258	58749.13
3530459	chr6	rs913539	70172889	C	G	0.0872	0.0883	0.99	0.0075017910703226	0.0153	0.625	53386	77258	58749.13
3542030	chr6	rs913538	70173124	G	C	0.749	0.75	1.0	0.0038027603329278	0.0099	0.7014	53386	77258	58749.13
3532162	chr6	rs9454764	70173443	G	A	0.75	0.751	1.0	0.0043007385516922	0.0099	0.6633	53386	77258	58749.13
3529167	chr6	rs117009546	70173457	T	C	0.967	0.966	0.999	0.0100988346774146	0.0239	0.6736	53386	77258	58749.13
3521941	chr6	rs2572996	70173695	G	A	0.707	0.707	1.0	-0.0113036461713921	0.0095	0.2304	53386	77258	58749.13
3524947	chr6	rs9446124	70173890	G	A	0.715	0.715	1.0	0.0050969882578437	0.0095	0.5937	53386	77258	58749.13
3538324	chr6	rs57288840	70174352	G	A	0.966	0.966	1.0	0.0043007385516922	0.0236	0.8544	53386	77258	58749.13
3533044	chr6	rs59983887	70175137	G	A	0.75	0.751	1.0	0.0043007385516922	0.0099	0.6653	53386	77258	58749.13
3519817	chr6	rs56169409	70175142	G	A	0.749	0.75	1.0	0.0037031349243813	0.0099	0.7097	53386	77258	58749.13
3527698	chr6	rs59900421	70175302	A	C	0.749	0.75	1.0	0.0038027603329278	0.0099	0.7044	53386	77258	58749.13
3528658	chr6	rs4707039	70175561	C	A	0.666	0.666	1.0	0.0076010387728197	0.0091	0.4045	53386	77258	58749.13
3525782	chr6	rs9454766	70175771	G	C	0.749	0.75	1.0	0.0038027603329278	0.0099	0.6985	53386	77258	58749.13
3520919	chr6	rs140035587	70176391	G	A	0.987	0.986	0.941	0.009197572354042	0.044	0.8351	40930	60079	45268.34
3531128	chr6	rs56880395	70176573	A	T	0.749	0.75	1.0	0.0037031349243813	0.0099	0.7055	53386	77258	58749.13
3525610	chr6	rs140377112	70176619	G	A	0.976	0.976	0.852	-0.0413012760239546	0.0306	0.1768	53386	77258	58749.13
3541589	chr6	rs144277197	70176660	G	C	0.974	0.974	0.934	-0.0396039865931634	0.0284	0.1637	52100	74974	57103.65
3529643	chr6	rs2094596	70176916	A	G	0.0874	0.0883	0.99	0.0082954970241069	0.0153	0.5852	53386	77258	58749.13
3522759	chr6	rs13202718	70176978	G	A	0.749	0.75	1.0	0.0037031349243813	0.0099	0.7101	53386	77258	58749.13
3541683	chr6	rs13202865	70177124	G	A	0.749	0.75	1.0	0.0037031349243813	0.0099	0.71	53386	77258	58749.13
3537357	chr6	rs2572998	70177309	A	G	0.0788	0.0797	0.989	0.0103957761821204	0.016	0.5168	53386	77258	58749.13
3542302	chr6	rs140905263	70177340	G	C	0.981	0.978	0.942	0.0754970069979959	0.0327	0.02087	49736	72798	54926.86
3545140	chr6	rs113616875	70177359	G	A	0.707	0.707	1.0	-0.0113036461713921	0.0095	0.2339	53386	77258	58749.13
3542765	chr6	rs13192913	70177377	T	C	0.715	0.715	1.0	0.0049974917102918	0.0095	0.6015	53386	77258	58749.13
3537954	chr6	rs13204142	70177416	C	A	0.749	0.75	1.0	0.0034041991335623	0.0099	0.7328	53386	77258	58749.13
3523118	chr6	rs13219935	70177430	A	G	0.749	0.75	1.0	0.0036034995896235	0.0099	0.7137	53386	77258	58749.13
3542049	chr6	rs11961365	70177746	T	C	0.749	0.75	1.0	0.0036034995896235	0.0099	0.7188	53386	77258	58749.13
3530185	chr6	rs34425278	70178422	T	C	0.715	0.715	1.0	0.0048979852621919	0.0095	0.6045	53386	77258	58749.13
3541319	chr6	rs34995521	70178426	A	G	0.715	0.715	1.0	0.0048979852621919	0.0095	0.6036	53386	77258	58749.13
3544970	chr6	rs78750134	70178525	C	G	0.966	0.966	1.0	0.0044998604248922	0.0236	0.8483	53386	77258	58749.13
3521470	chr6	rs35485330	70179002	A	G	0.749	0.75	1.0	0.0035038543266769	0.0099	0.7212	53386	77258	58749.13
3524237	chr6	rs62408304	70179047	G	A	0.892	0.889	0.95	0.0358978909969844	0.0141	0.0109	53386	77258	58749.13
3524036	chr6	rs188910299	70179163	G	A	0.979	0.977	0.861	0.0984960087488089	0.0319	0.002031	53386	77258	58749.13
3541324	chr6	rs12111401	70179354	C	T	0.966	0.966	1.0	0.0045994064948955	0.0236	0.8459	53386	77258	58749.13
3543046	chr6	rs12110770	70179544	G	T	0.966	0.966	1.0	0.0045994064948955	0.0236	0.8459	53386	77258	58749.13
3538185	chr6	rs12111407	70179593	C	G	0.966	0.966	1.0	0.0051964749068174	0.0236	0.8271	53386	77258	58749.13
3532468	chr6	rs116188767	70179868	T	C	0.966	0.966	1.0	0.0068961666878413	0.0237	0.7719	53386	77258	58749.13
3529565	chr6	rs12332870	70180355	G	A	0.749	0.75	1.0	0.0035038543266769	0.0099	0.7251	53386	77258	58749.13
3529768	chr6	rs2572999	70180413	C	T	0.707	0.707	1.0	-0.0114958245134845	0.0095	0.2238	53386	77258	58749.13
3536685	chr6	rs2573000	70180632	C	T	0.0873	0.0883	0.989	0.0077995046323818	0.0153	0.6084	53386	77258	58749.13
3520204	chr6	rs60961273	70180889	C	A	0.749	0.75	1.0	0.0035038543266769	0.0099	0.726	53386	77258	58749.13
3524724	chr6	rs12110419	70181010	T	A	0.715	0.715	1.0	0.0047984689115734	0.0095	0.6107	53386	77258	58749.13
3521032	chr6	rs12111276	70181049	C	T	0.966	0.966	1.0	0.0068961666878413	0.0237	0.7704	53386	77258	58749.13
3525598	chr6	rs34590727	70181845	C	G	0.749	0.75	1.0	0.0034041991335623	0.0099	0.7275	53386	77258	58749.13
3541139	chr6	rs9454769	70182133	C	T	0.749	0.75	1.0	0.0034041991335623	0.0099	0.728	53386	77258	58749.13
3531879	chr6	rs9454770	70182280	A	C	0.749	0.75	1.0	0.0034041991335623	0.0099	0.7288	53386	77258	58749.13
3540341	chr6	rs150291438	70182422	A	G	0.978	0.977	0.982	0.0363029992242924	0.0296	0.2194	52842	75770	57952.41
3535878	chr6	rs9354847	70182518	A	G	0.666	0.666	1.0	0.0075017910703226	0.0091	0.4082	53386	77258	58749.13
3534782	chr6	rs10214499	70182534	T	A	0.75	0.751	1.0	0.004101577021075	0.0099	0.682	53386	77258	58749.13
3536507	chr6	rs7750020	70182673	T	C	0.749	0.75	1.0	0.0034041991335623	0.0099	0.7297	53386	77258	58749.13
3522552	chr6	rs7764518	70182823	C	T	0.749	0.75	1.0	0.0034041991335623	0.0099	0.7277	53386	77258	58749.13
3537424	chr6	rs7754274	70182984	T	C	0.749	0.75	1.0	0.0037031349243813	0.0099	0.7067	53386	77258	58749.13
3529344	chr6	rs1887845	70183587	A	G	0.749	0.75	1.0	0.0034041991335623	0.0099	0.7297	53386	77258	58749.13
3533490	chr6	rs79528708	70183713	A	G	0.987	0.988	0.872	-0.130803687625208	0.0532	0.01401	33283	47699	36338.48
3540354	chr6	rs16867632	70183884	T	C	0.966	0.966	1.0	0.0047984689115734	0.0236	0.8389	53386	77258	58749.13
3525743	chr6	rs6938482	70183967	G	A	0.966	0.966	1.0	0.0047984689115734	0.0236	0.838	53386	77258	58749.13
3530262	chr6	rs6940909	70184575	C	T	0.966	0.966	1.0	0.0047984689115734	0.0236	0.8372	53386	77258	58749.13
3543213	chr6	rs9454771	70184743	T	C	0.749	0.75	1.0	0.0034041991335623	0.0099	0.7347	53386	77258	58749.13
3544538	chr6	rs2104675	70184893	C	A	0.707	0.707	1.0	-0.0114958245134845	0.0095	0.225	53386	77258	58749.13
3533574	chr6	rs76196352	70184901	C	A	0.966	0.966	1.0	0.0045994064948955	0.0236	0.8437	53386	77258	58749.13
3539249	chr6	rs9346286	70185115	G	T	0.665	0.666	1.0	0.0076010387728197	0.0091	0.4049	53386	77258	58749.13
3527790	chr6	rs9454772	70185336	T	C	0.715	0.715	1.0	0.0046989426564652	0.0095	0.62	53386	77258	58749.13
3533896	chr6	rs147466572	70185400	C	T	0.98	0.981	0.849	-0.0686964868417913	0.034	0.04338	52979	76561	58282.45
3522902	chr6	rs9454773	70185475	T	C	0.749	0.75	1.0	0.0033045340083004	0.0099	0.7352	53386	77258	58749.13
3527556	chr6	rs1410693	70185933	T	A	0.0871	0.0881	0.988	0.0069954745123864	0.0153	0.6473	53386	77258	58749.13
3529038	chr6	rs1410692	70185969	T	C	0.665	0.666	1.0	0.0076010387728197	0.0091	0.4059	53386	77258	58749.13
3545024	chr6	rs561532	70186017	G	A	0.921	0.92	0.988	-0.009000382197299	0.016	0.5763	53386	77258	58749.13
3529095	chr6	rs585831	70186093	C	T	0.921	0.92	0.988	-0.0093031403261444	0.016	0.5594	53386	77258	58749.13
3521533	chr6	rs6455317	70186504	C	T	0.966	0.966	1.0	0.0045994064948955	0.0236	0.8444	53386	77258	58749.13
3547592	chr6	rs12206060	70186662	G	A	0.977	0.975	0.95	0.0636037093371393	0.0291	0.02902	53386	77258	58749.13
3529720	chr6	rs9346287	70186850	C	A	0.708	0.708	1.0	-0.0119005312583873	0.0095	0.2106	53386	77258	58749.13
3537854	chr6	rs529599	70187186	C	G	0.0485	0.0481	0.92	0.0136957831289865	0.0209	0.5128	53386	77258	58749.13
3523425	chr6	rs1028904	70187310	T	C	0.665	0.666	1.0	0.0076010387728197	0.0091	0.4033	53386	77258	58749.13
3545685	chr6	rs117372736	70187321	G	T	0.985	0.986	0.883	-0.0289037168568363	0.0401	0.4721	49864	72084	54954.51
3521298	chr6	rs76971013	70187683	C	T	0.977	0.976	0.858	-0.0088994831870327	0.0311	0.7746	52100	74974	57103.65
3520654	chr6	rs524872	70187720	A	T	0.251	0.25	1.0	-0.0033957590691798	0.0099	0.7309	53386	77258	58749.13
3528409	chr6	rs77443506	70187943	C	A	0.963	0.961	0.872	-0.0138048499765589	0.0245	0.5728	52493	75664	57604.43
3545378	chr6	rs1969737	70188136	A	G	0.967	0.966	0.999	0.0111970780932162	0.0239	0.6387	53386	77258	58749.13
3538783	chr6	rs499329	70188224	G	A	0.285	0.285	1.0	-0.004701032558649	0.0095	0.6187	53386	77258	58749.13
3540040	chr6	rs642795	70188998	A	T	0.921	0.92	0.988	-0.0094040800752939	0.016	0.5557	53386	77258	58749.13
3543124	chr6	rs642805	70189005	C	G	0.25	0.249	1.0	-0.0038975857287134	0.0099	0.6925	53386	77258	58749.13
3539380	chr6	rs645001	70189506	C	G	0.251	0.25	1.0	-0.0034961042567088	0.0099	0.7255	53386	77258	58749.13
3545388	chr6	rs516295	70189837	T	G	0.251	0.25	1.0	-0.0033957590691798	0.0099	0.7334	53386	77258	58749.13
3542869	chr6	rs657619	70189956	A	G	0.251	0.25	1.0	-0.0032954239497972	0.0099	0.7409	53386	77258	58749.13
3539570	chr6	rs514510	70190038	T	C	0.251	0.25	1.0	-0.0031950988965408	0.0099	0.7451	53386	77258	58749.13
3523370	chr6	rs2757769	70190161	G	A	0.707	0.707	1.0	-0.0116981574124923	0.0095	0.2166	53386	77258	58749.13
3537472	chr6	rs12190241	70190162	C	T	0.666	0.666	1.0	0.0080971295874548	0.0091	0.3734	53386	77258	58749.13
3536306	chr6	rs658932	70190217	A	G	0.25	0.249	1.0	-0.0038975857287134	0.0099	0.6926	53386	77258	58749.13
3532193	chr6	rs658970	70190244	A	G	0.25	0.249	1.0	-0.0038975857287134	0.0099	0.693	53386	77258	58749.13
3533489	chr6	rs113429114	70190309	G	A	0.922	0.923	0.885	-0.0074980401773571	0.0171	0.659	53386	77258	58749.13
3537586	chr6	rs112618552	70190310	T	C	0.913	0.912	0.988	-0.0075987978753305	0.0153	0.6176	53386	77258	58749.13
3532655	chr6	rs146999655	70190344	G	A	0.967	0.966	0.999	0.0107025231331357	0.0239	0.6542	53386	77258	58749.13
3528915	chr6	rs510924	70190445	C	A	0.912	0.911	0.986	-0.0083043861636152	0.0153	0.5877	53386	77258	58749.13
3520278	chr6	rs659855	70190481	C	G	0.251	0.25	1.0	-0.0034961042567088	0.0099	0.726	53386	77258	58749.13
3529317	chr6	rs113944562	70192468	A	G	0.707	0.707	1.0	-0.0116981574124923	0.0095	0.2169	53386	77258	58749.13
3536874	chr6	rs537921	70192606	G	C	0.251	0.25	1.0	-0.0033957590691798	0.0099	0.7316	53386	77258	58749.13
3546822	chr6	rs582404	70192641	A	C	0.251	0.25	1.0	-0.0033957590691798	0.0099	0.7297	53386	77258	58749.13
3523563	chr6	rs142218075	70192655	T	G	0.966	0.966	1.0	0.0047984689115734	0.0236	0.8394	53386	77258	58749.13
3546091	chr6	rs536872	70192737	C	A	0.251	0.25	1.0	-0.0033957590691798	0.0099	0.7345	53386	77258	58749.13
3530319	chr6	rs9364007	70192908	A	T	0.666	0.666	1.0	0.007997931111062	0.0091	0.3775	53386	77258	58749.13
3524590	chr6	rs9346292	70193048	C	A	0.708	0.708	0.999	-0.0116981574124923	0.0095	0.2167	53386	77258	58749.13
3541619	chr6	rs186859977	70193430	C	G	0.985	0.986	0.88	-0.0322029950400999	0.0403	0.4246	49456	71651	54534.38
3539252	chr6	rs138302755	70193522	T	A	0.966	0.966	1.0	0.0050969882578437	0.0236	0.8295	53386	77258	58749.13
3544986	chr6	rs145092941	70194835	T	C	0.974	0.975	0.917	-0.0377018671840115	0.0288	0.1903	52493	75664	57604.43
3529687	chr6	rs77918211	70196269	C	A	0.965	0.965	1.0	0.001998002662673	0.0233	0.9301	53386	77258	58749.13
3536737	chr6	rs117012438	70196532	T	G	0.974	0.974	0.922	-0.0375045865412751	0.0285	0.1884	52493	75664	57604.43
3530367	chr6	rs1743744	70197097	T	A	0.25	0.249	1.0	-0.003797200248385	0.0099	0.6993	53386	77258	58749.13
3543382	chr6	rs1743745	70197134	C	T	0.25	0.249	1.0	-0.003797200248385	0.0099	0.6999	53386	77258	58749.13
3525430	chr6	rs1952433	70197154	C	T	0.666	0.666	1.0	0.0080971295874548	0.0091	0.3756	53386	77258	58749.13
3546285	chr6	rs10806615	70197391	T	G	0.666	0.666	1.0	0.0080971295874548	0.0091	0.3736	53386	77258	58749.13
3545551	chr6	rs76129994	70197628	G	A	0.887	0.885	0.938	-0.019203206984436	0.014	0.1709	53386	77258	58749.13
3533520	chr6	rs506137	70197669	T	C	0.921	0.92	0.987	-0.0092022107647994	0.016	0.5659	53386	77258	58749.13
3544889	chr6	rs10806616	70197873	C	A	0.666	0.666	1.0	0.0080971295874548	0.0091	0.3749	53386	77258	58749.13
3523798	chr6	rs16867669	70197896	C	T	0.965	0.965	1.0	0.0016985566355815	0.0233	0.9401	53386	77258	58749.13
3533186	chr6	rs2573003	70198087	C	T	0.707	0.707	1.0	-0.0117993392160431	0.0095	0.2145	53386	77258	58749.13
3545463	chr6	rs687027	70198249	G	A	0.25	0.249	1.0	-0.003797200248385	0.0099	0.6987	53386	77258	58749.13
3520867	chr6	rs687066	70198279	T	C	0.285	0.285	1.0	-0.0046005663955682	0.0095	0.6301	53386	77258	58749.13
3528797	chr6	rs60879050	70198408	T	C	0.965	0.965	1.0	0.0014988761237359	0.0233	0.9495	53386	77258	58749.13
3523482	chr6	rs62408308	70198498	G	C	0.97	0.968	0.912	0.0768962242207427	0.0259	0.003023	53386	77258	58749.13
3525266	chr6	rs475540	70198702	A	G	0.25	0.249	1.0	-0.003797200248385	0.0099	0.6981	53386	77258	58749.13
3536757	chr6	rs581749	70198875	G	A	0.25	0.249	1.0	-0.003797200248385	0.0099	0.6978	53386	77258	58749.13
3522459	chr6	rs562375	70198918	A	G	0.25	0.249	1.0	-0.003797200248385	0.0099	0.6977	53386	77258	58749.13
3540097	chr6	rs1743747	70199404	T	A	0.921	0.92	0.988	-0.0095958936734469	0.016	0.5497	53386	77258	58749.13
3521274	chr6	rs73472700	70199668	C	G	0.965	0.965	1.0	0.0016985566355815	0.0233	0.9421	53386	77258	58749.13
3536762	chr6	rs596185	70199713	T	G	0.715	0.715	1.0	0.0046989426564652	0.0095	0.6218	53386	77258	58749.13
3534919	chr6	rs531016	70200169	G	A	0.921	0.92	0.988	-0.009696862978864	0.016	0.5427	53386	77258	58749.13
3545932	chr6	rs1831196	70200244	G	A	0.707	0.707	1.0	-0.0116981574124923	0.0095	0.2155	53386	77258	58749.13
3535003	chr6	rs79352502	70200286	C	A	0.955	0.956	0.989	-0.0185000759845861	0.021	0.3794	53386	77258	58749.13
3522338	chr6	rs73484709	70200636	C	T	0.965	0.965	1.0	0.0016985566355815	0.0233	0.9419	53386	77258	58749.13
3546951	chr6	rs501756	70201075	A	G	0.921	0.92	0.987	-0.009797842480111	0.016	0.539	53386	77258	58749.13
3526123	chr6	rs117178057	70201091	G	A	0.955	0.956	0.989	-0.0181028726978536	0.021	0.388	53386	77258	58749.13
3543966	chr6	rs500154	70201195	A	T	0.25	0.249	1.0	-0.0038975857287134	0.0099	0.6967	53386	77258	58749.13
3521480	chr6	rs2573004	70201435	C	T	0.703	0.703	0.996	-0.0110002818588653	0.0095	0.2469	53386	77258	58749.13
3521902	chr6	rs73484716	70201669	C	T	0.965	0.965	1.0	0.0038027603329278	0.0233	0.8702	53386	77258	58749.13
3547359	chr6	rs1743748	70201693	G	A	0.285	0.285	1.0	-0.0046005663955682	0.0095	0.6265	53386	77258	58749.13
3538811	chr6	rs625461	70201694	T	G	0.25	0.249	1.0	-0.0039979812872983	0.0099	0.6838	53386	77258	58749.13
3538758	chr6	rs75806308	70201957	G	T	0.955	0.956	0.99	-0.0181028726978536	0.021	0.3898	53386	77258	58749.13
3532556	chr6	rs1743749	70202089	G	T	0.921	0.92	0.987	-0.0092022107647994	0.016	0.5641	53386	77258	58749.13
3520907	chr6	rs2757759	70202220	A	G	0.25	0.249	1.0	-0.0040983869261633	0.0099	0.6818	53386	77258	58749.13
3522959	chr6	rs2146065	70202254	G	A	0.25	0.249	1.0	-0.0038975857287134	0.0099	0.6939	53386	77258	58749.13
3546662	chr6	rs57678635	70202669	G	A	0.967	0.966	0.999	0.0107025231331357	0.0239	0.6537	53386	77258	58749.13
3535883	chr6	rs2757760	70202840	A	C	0.25	0.249	1.0	-0.004198802647333	0.0099	0.6747	53386	77258	58749.13
3535127	chr6	rs57676619	70202847	G	T	0.965	0.965	1.0	0.0016985566355815	0.0233	0.9419	53386	77258	58749.13
3522708	chr6	rs61000618	70202851	T	C	0.965	0.965	1.0	0.0016985566355815	0.0233	0.9418	53386	77258	58749.13
3535805	chr6	rs57832262	70203074	G	A	0.965	0.965	1.0	0.0016985566355815	0.0233	0.9414	53386	77258	58749.13
3532864	chr6	rs77793596	70203326	C	A	0.98	0.978	0.934	0.0579952857871378	0.0314	0.065	52657	76591	58058.32
3534476	chr6	rs74448037	70203327	C	A	0.98	0.978	0.936	0.0572967376061087	0.0313	0.0673	52657	76591	58058.32
3547262	chr6	rs2573005	70203490	C	A	0.707	0.707	1.0	-0.0121029460677457	0.0095	0.2018	53386	77258	58749.13
3545878	chr6	rs73484721	70203662	T	C	0.965	0.965	1.0	0.003902375817241	0.0233	0.8687	53386	77258	58749.13
3542832	chr6	rs2573006	70203703	A	T	0.202	0.203	0.993	-0.009797842480111	0.0107	0.361	53386	77258	58749.13
3529445	chr6	rs180677187	70203760	C	A	0.976	0.976	0.848	-0.0433042394092723	0.0307	0.158	53386	77258	58749.13
3547420	chr6	rs2573007	70204216	T	G	0.25	0.249	1.0	-0.0039979812872983	0.0099	0.6883	53386	77258	58749.13
3545252	chr6	rs117185406	70204342	C	A	0.977	0.977	0.851	-0.0033957590691798	0.0315	0.9134	52100	74974	57103.65
3539842	chr6	rs2573008	70204576	T	G	0.25	0.249	1.0	-0.0039979812872983	0.0099	0.6874	53386	77258	58749.13
3538244	chr6	rs73484730	70204968	G	A	0.965	0.965	1.0	0.0017983819413794	0.0233	0.938	53386	77258	58749.13
3523652	chr6	rs35896455	70205116	G	A	0.877	0.877	0.974	0.0368043345220483	0.0133	0.005561	53386	77258	58749.13
3542893	chr6	rs75119186	70205134	G	A	0.969	0.972	0.873	-0.0679041786138728	0.0274	0.01314	53386	77258	58749.13
3525720	chr6	rs2573009	70205199	T	C	0.25	0.249	0.999	-0.004198802647333	0.0099	0.6713	53386	77258	58749.13
3542236	chr6	rs2573010	70205207	G	A	0.25	0.249	0.999	-0.0042992284528324	0.0099	0.6651	53386	77258	58749.13
3531912	chr6	rs113469507	70205563	C	T	0.71	0.71	0.994	-0.0122952780941516	0.0095	0.1952	53386	77258	58749.13
3544853	chr6	rs148020349	70205575	C	T	0.71	0.71	0.994	-0.0122952780941516	0.0095	0.1982	53386	77258	58749.13
3540326	chr6	rs202198195	70209105	T	C	0.253	0.252	0.991	-0.0031048149534787	0.0099	0.7538	53386	77258	58749.13
3535426	chr6	rs9766343	70209719	A	G	0.965	0.965	0.991	-0.0012007205765188	0.0236	0.9588	53386	77258	58749.13
3524742	chr6	rs1743751	70211657	C	A	0.921	0.92	0.987	-0.0092022107647994	0.016	0.5656	53386	77258	58749.13
3530985	chr6	rs76739575	70211764	T	C	0.965	0.965	1.0	0.0017983819413794	0.0233	0.9369	53386	77258	58749.13
3536303	chr6	rs77609266	70211768	C	T	0.965	0.965	1.0	0.001598721363697	0.0233	0.9451	53386	77258	58749.13
3533223	chr6	rs60981437	70212025	G	A	0.965	0.965	1.0	0.001998002662673	0.0233	0.9317	53386	77258	58749.13
3523709	chr6	rs1768936	70212070	A	C	0.921	0.92	0.987	-0.009797842480111	0.016	0.54	53386	77258	58749.13
3546834	chr6	rs61500158	70212217	T	A	0.965	0.965	1.0	0.0017983819413794	0.0233	0.9372	53386	77258	58749.13
3520276	chr6	rs2573011	70212746	A	C	0.25	0.249	0.999	-0.0042992284528324	0.0099	0.667	53386	77258	58749.13
3541659	chr6	rs9454798	70212964	A	G	0.913	0.912	0.986	-0.0079011318962572	0.0153	0.6079	53386	77258	58749.13
3542087	chr6	rs2573012	70213011	T	C	0.25	0.249	0.999	-0.0040983869261633	0.0099	0.6787	53386	77258	58749.13
3536588	chr6	rs9346297	70213249	T	C	0.666	0.666	1.0	0.0086028888072678	0.0091	0.3475	53386	77258	58749.13
3535411	chr6	rs1618142	70213281	T	C	0.25	0.249	0.999	-0.0040983869261633	0.0099	0.6769	53386	77258	58749.13
3536190	chr6	rs1934303	70213862	T	C	0.666	0.666	1.0	0.0085037404912207	0.0091	0.3482	53386	77258	58749.13
3534035	chr6	rs1624031	70213977	A	G	0.285	0.285	1.0	-0.0049019951702315	0.0095	0.6059	53386	77258	58749.13
3539617	chr6	rs2573013	70214020	A	G	0.707	0.707	1.0	-0.0122041688389067	0.0095	0.1993	53386	77258	58749.13
3523907	chr6	rs2573014	70214221	G	A	0.707	0.707	1.0	-0.0122041688389067	0.0095	0.1972	53386	77258	58749.13
3547418	chr6	rs1768941	70214343	T	C	0.25	0.249	0.999	-0.0040983869261633	0.0099	0.6756	53386	77258	58749.13
3520569	chr6	rs970516	70214389	G	C	0.25	0.249	0.999	-0.0043996643446871	0.0099	0.6597	53386	77258	58749.13
3547004	chr6	rs117566530	70214533	T	G	0.969	0.968	0.863	-0.0231969816042026	0.0267	0.3836	53386	77258	58749.13
3526328	chr6	rs12110894	70214751	G	A	0.965	0.964	0.999	0.0005998200719675	0.0233	0.9804	53386	77258	58749.13
3537695	chr6	rs12110376	70214844	C	T	0.965	0.965	1.0	0.0027960873020011	0.0233	0.9038	53386	77258	58749.13
3534352	chr6	rs4707087	70214937	T	G	0.666	0.666	1.0	0.0085037404912207	0.0091	0.3487	53386	77258	58749.13
3546753	chr6	rs970517	70214956	C	T	0.285	0.285	1.0	-0.0049019951702315	0.0095	0.6036	53386	77258	58749.13
3534644	chr6	rs1768943	70215289	G	A	0.25	0.249	0.999	-0.004198802647333	0.0099	0.6717	53386	77258	58749.13
3525262	chr6	rs1743755	70215315	C	G	0.285	0.285	1.0	-0.0050024916227914	0.0095	0.6022	53386	77258	58749.13
3526243	chr6	rs1743756	70215698	A	G	0.25	0.249	0.999	-0.004198802647333	0.0099	0.6698	53386	77258	58749.13
3540481	chr6	rs9942431	70215784	C	T	0.965	0.965	1.0	0.0023971245997214	0.0233	0.9183	53386	77258	58749.13
3547330	chr6	rs1768945	70215858	A	G	0.285	0.285	1.0	-0.0051029981759033	0.0095	0.595	53386	77258	58749.13
3533995	chr6	rs1743757	70216147	A	T	0.287	0.287	0.999	-0.0052035148315978	0.0095	0.5861	53386	77258	58749.13
3527741	chr6	rs1768946	70216262	T	C	0.921	0.92	0.986	-0.0088994831870327	0.016	0.5793	53386	77258	58749.13
3521690	chr6	rs1768947	70216506	C	T	0.25	0.249	1.0	-0.0042992284528324	0.0099	0.6652	53386	77258	58749.13
3530113	chr6	rs1743758	70216525	A	C	0.25	0.249	1.0	-0.004198802647333	0.0099	0.6689	53386	77258	58749.13
3543480	chr6	rs112376926	70216648	G	T	0.972	0.973	0.899	-0.0222047099881925	0.028	0.4278	53325	77015	58651.61
3539678	chr6	rs1743760	70216832	G	A	0.25	0.249	0.999	-0.004198802647333	0.0099	0.6691	53386	77258	58749.13
3526844	chr6	rs1743761	70217181	T	C	0.25	0.249	0.999	-0.004198802647333	0.0099	0.6684	53386	77258	58749.13
3543048	chr6	rs11757257	70217452	G	C	0.877	0.877	0.971	0.0363994293800054	0.0133	0.006136	53386	77258	58749.13
3524276	chr6	rs1033788	70217478	T	G	0.707	0.707	1.0	-0.0122041688389067	0.0095	0.1985	53386	77258	58749.13
3546343	chr6	rs1033789	70217661	A	G	0.249	0.248	0.999	-0.0046005663955682	0.0099	0.6459	53386	77258	58749.13
3534590	chr6	rs62408310	70218031	C	T	0.964	0.963	0.887	0.0208021276292633	0.0244	0.3946	53386	77258	58749.13
3546410	chr6	rs1934305	70218058	T	C	0.965	0.965	0.999	0.0037031349243813	0.0234	0.8742	53386	77258	58749.13
3535792	chr6	rs12174145	70218107	C	A	0.666	0.666	1.0	0.0086028888072678	0.0091	0.3456	53386	77258	58749.13
3533145	chr6	rs1768948	70218137	T	C	0.249	0.248	0.999	-0.0048015088161939	0.0099	0.6296	53386	77258	58749.13
3534620	chr6	rs1570298	70218298	A	T	0.25	0.25	0.999	-0.0040983869261633	0.0099	0.6804	53386	77258	58749.13
3519926	chr6	rs1743765	70218439	C	T	0.285	0.285	1.0	-0.0051029981759033	0.0095	0.5942	53386	77258	58749.13
3524935	chr6	rs1934306	70218578	C	T	0.707	0.707	1.0	-0.0122041688389067	0.0095	0.1972	53386	77258	58749.13
3521646	chr6	rs1570300	70218704	G	A	0.25	0.249	0.999	-0.0042992284528324	0.0099	0.6672	53386	77258	58749.13
3524355	chr6	rs1934307	70218733	A	G	0.707	0.707	1.0	-0.0122952780941516	0.0095	0.1956	53386	77258	58749.13
3525833	chr6	rs10945168	70219426	G	A	0.666	0.666	1.0	0.0085037404912207	0.0091	0.3491	53386	77258	58749.13
3529377	chr6	rs76149006	70219504	C	T	0.812	0.815	0.972	-0.0252972953741621	0.0112	0.02399	53386	77258	58749.13
3535999	chr6	rs12175938	70219541	G	A	0.666	0.666	0.999	0.0087020272939009	0.0091	0.3387	53386	77258	58749.13
3520128	chr6	rs10945169	70219616	C	G	0.666	0.666	1.0	0.0084045823438103	0.0091	0.3542	53386	77258	58749.13
3532821	chr6	rs16867738	70219849	G	A	0.965	0.965	0.998	0.0016985566355815	0.0233	0.9421	53386	77258	58749.13
3541179	chr6	rs1743766	70219905	A	T	0.285	0.284	0.997	-0.0048015088161939	0.0095	0.6178	53386	77258	58749.13
3543784	chr6	rs1743767	70219911	A	C	0.249	0.249	0.996	-0.0038975857287134	0.0099	0.6924	53386	77258	58749.13
3533076	chr6	rs2757761	70220124	T	C	0.707	0.707	1.0	-0.0122041688389067	0.0095	0.1981	53386	77258	58749.13
3535549	chr6	rs73484755	70220262	C	T	0.965	0.965	0.998	0.0018981972830802	0.0233	0.9343	53386	77258	58749.13
3531903	chr6	rs1768950	70220355	C	G	0.25	0.249	0.999	-0.004198802647333	0.0099	0.6685	53386	77258	58749.13
3524865	chr6	rs16867744	70220528	T	C	0.965	0.965	0.998	0.0038027603329278	0.0234	0.8716	53386	77258	58749.13
3522234	chr6	rs1768951	70221027	T	A	0.62	0.619	0.999	-0.0129028853555234	0.0089	0.1457	53386	77258	58749.13
3536921	chr6	rs1743768	70221098	T	C	0.25	0.249	0.999	-0.0042992284528324	0.0099	0.6639	53386	77258	58749.13
3527064	chr6	rs9364015	70221109	T	C	0.666	0.666	1.0	0.0085037404912207	0.0091	0.3484	53386	77258	58749.13
3519793	chr6	rs148392297	70221283	G	C	0.987	0.987	0.921	0.0215951374365897	0.0476	0.65	37080	54485	40810.91
3547282	chr6	rs55860916	70221400	C	T	0.97	0.967	0.918	0.0709988581496884	0.0256	0.005587	53386	77258	58749.13
3526563	chr6	rs946546	70221401	C	T	0.921	0.92	0.986	-0.0095958936734469	0.016	0.5491	53386	77258	58749.13
3532616	chr6	rs2146066	70221457	C	T	0.666	0.666	1.0	0.0085037404912207	0.0091	0.3503	53386	77258	58749.13
3543786	chr6	rs2757762	70221479	G	A	0.707	0.707	1.0	-0.0123965203365513	0.0095	0.1924	53386	77258	58749.13
3546183	chr6	rs2573015	70221526	G	A	0.707	0.707	1.0	-0.0122041688389067	0.0095	0.1969	53386	77258	58749.13
3530808	chr6	rs72920574	70221541	C	A	0.949	0.946	0.887	0.0479993753879105	0.0207	0.02038	53386	77258	58749.13
3534604	chr6	rs7769873	70221722	T	C	0.965	0.965	0.998	0.001598721363697	0.0233	0.9455	53386	77258	58749.13
3533830	chr6	rs4380720	70221786	G	A	0.666	0.666	0.999	0.0084045823438103	0.0091	0.3561	53386	77258	58749.13
3520207	chr6	rs6939871	70221987	T	A	0.965	0.965	0.998	0.0018981972830802	0.0233	0.934	53386	77258	58749.13
3546019	chr6	rs117586122	70222289	C	T	0.982	0.983	0.864	-0.0465990663783681	0.0359	0.1945	52934	76360	58194.08
3522595	chr6	rs6940595	70222373	T	C	0.965	0.965	0.998	0.0018981972830802	0.0233	0.936	53386	77258	58749.13
3521725	chr6	rs11967348	70222465	G	A	0.921	0.92	0.985	-0.0086977157031958	0.016	0.5894	53386	77258	58749.13
3545728	chr6	rs2757763	70222480	A	G	0.25	0.25	0.998	-0.004198802647333	0.0099	0.6724	53386	77258	58749.13
3526709	chr6	rs2757764	70222597	C	T	0.704	0.704	1.0	-0.0127003085782322	0.0095	0.1802	53386	77258	58749.13
3537761	chr6	rs1768967	70223058	C	T	0.878	0.877	0.987	-0.0033957590691798	0.0132	0.7977	53386	77258	58749.13
3530314	chr6	rs2757766	70223094	A	G	0.704	0.704	1.0	-0.0127003085782322	0.0095	0.1774	53386	77258	58749.13
3528728	chr6	rs9364016	70223307	G	A	0.815	0.818	0.969	-0.0238010101859522	0.0113	0.03495	53386	77258	58749.13
3525409	chr6	rs73468512	70223421	C	G	0.965	0.965	0.997	0.001099395443301	0.0233	0.9612	53386	77258	58749.13
3541754	chr6	rs35181860	70223486	A	G	0.984	0.984	0.878	0.0495041949030891	0.0377	0.1892	52034	75064	57310.85
3521736	chr6	rs59802554	70223745	G	A	0.965	0.965	0.997	0.0017983819413794	0.0233	0.9392	53386	77258	58749.13
3533408	chr6	rs1743769	70223979	G	T	0.545	0.544	1.0	0.0072039888485025	0.0086	0.4066	53386	77258	58749.13
3544339	chr6	rs78286060	70224055	T	C	0.985	0.985	0.861	-0.0453007592301635	0.0411	0.2709	45068	66246	50019.45
3536483	chr6	rs12206228	70224292	T	C	0.667	0.667	0.998	0.0096037361426946	0.0091	0.2941	53386	77258	58749.13
3539548	chr6	rs1743770	70224454	A	C	0.205	0.205	0.994	-0.0088994831870327	0.0107	0.4028	53386	77258	58749.13
3535000	chr6	rs75487085	70225050	C	T	0.967	0.967	0.995	0.0063994795805678	0.024	0.7887	53386	77258	58749.13
3521203	chr6	rs12529482	70225068	G	A	0.98	0.978	0.929	0.0535028515173065	0.0312	0.08633	52657	76591	58058.32
3546618	chr6	rs112539006	70225090	C	T	0.71	0.71	1.0	-0.0121029460677457	0.0095	0.2028	53386	77258	58749.13
3528297	chr6	rs9454805	70225210	G	A	0.956	0.956	0.992	-0.005304041591906	0.0212	0.8029	53386	77258	58749.13
3542564	chr6	rs143356622	70225213	G	A	0.965	0.965	0.997	-0.0048015088161939	0.0234	0.8381	53386	77258	58749.13
3539817	chr6	rs9360388	70225341	T	G	0.619	0.619	1.0	0.0063994795805678	0.0088	0.4667	53386	77258	58749.13
3537459	chr6	rs142694545	70229414	A	G	0.924	0.923	0.963	-0.0088994831870327	0.0165	0.5872	53386	77258	58749.13
3527340	chr6	rs117901515	70231720	A	T	0.966	0.965	0.996	0.0126990249774084	0.0236	0.591	53386	77258	58749.13
3547285	chr6	rs7771752	70231819	C	T	0.963	0.963	0.997	-0.0005001250416822	0.023	0.9833	53386	77258	58749.13
3521795	chr6	rs4599590	70232083	A	T	0.62	0.621	1.0	0.0058031292269501	0.0088	0.5151	53386	77258	58749.13
3547351	chr6	rs4706215	70232324	A	T	0.575	0.576	1.0	0.0062007356416035	0.0087	0.4787	53386	77258	58749.13
3543880	chr6	rs4707093	70232341	A	G	0.62	0.621	1.0	0.005703702916678	0.0088	0.5175	53386	77258	58749.13
3539179	chr6	rs4707094	70232444	A	G	0.62	0.621	1.0	0.0058031292269501	0.0088	0.5139	53386	77258	58749.13
3531802	chr6	rs1293043	70232581	A	G	0.204	0.203	0.997	-0.0074980401773571	0.0107	0.4813	53386	77258	58749.13
3538578	chr6	rs1934314	70232610	T	C	0.575	0.576	1.0	0.0062007356416035	0.0087	0.4785	53386	77258	58749.13
3524504	chr6	rs9364022	70232970	A	G	0.62	0.621	1.0	0.0059025456526138	0.0088	0.5083	53386	77258	58749.13
3528454	chr6	rs9364023	70233039	C	T	0.62	0.621	1.0	0.0059025456526138	0.0088	0.5081	53386	77258	58749.13
3523363	chr6	rs9454817	70233052	G	A	0.955	0.955	0.993	-0.0001000050003333	0.0209	0.9955	53386	77258	58749.13
3532565	chr6	rs142300612	70233419	C	A	0.973	0.973	0.819	-0.0007002451143934	0.0296	0.9811	52841	75249	57900.31
3526680	chr6	rs9354865	70233513	G	T	0.575	0.576	1.0	0.0060019521956343	0.0087	0.4876	53386	77258	58749.13
3526538	chr6	rs9354866	70233629	C	T	0.62	0.621	1.0	0.0060019521956343	0.0088	0.5011	53386	77258	58749.13
3533448	chr6	rs9342757	70233708	C	T	0.575	0.576	1.0	0.0059025456526138	0.0087	0.4937	53386	77258	58749.13
3535503	chr6	rs73468522	70233801	A	T	0.955	0.955	0.994	-0.0017014466397575	0.0209	0.9332	53386	77258	58749.13
3529853	chr6	rs73468523	70233825	G	A	0.955	0.955	0.994	-0.0017014466397575	0.0209	0.9352	53386	77258	58749.13
3547338	chr6	rs1293044	70233881	T	C	0.201	0.2	0.998	-0.0075987978753305	0.0107	0.481	53386	77258	58749.13
3519925	chr6	rs9364024	70233943	A	T	0.835	0.836	0.956	-0.021203207651103	0.0119	0.07432	53386	77258	58749.13
3531532	chr6	rs73468524	70234115	A	G	0.963	0.963	0.998	-0.0008003201707691	0.023	0.9712	53386	77258	58749.13
3528410	chr6	rs10455688	70234131	A	C	0.62	0.621	1.0	0.0058031292269501	0.0088	0.5093	53386	77258	58749.13
3530388	chr6	rs4707098	70235199	C	G	0.575	0.576	1.0	0.0061013488579762	0.0087	0.48	53386	77258	58749.13
3538721	chr6	rs7754434	70235364	C	T	0.963	0.963	0.998	-0.0010005003335835	0.023	0.9642	53386	77258	58749.13
3536391	chr6	rs2153276	70235763	G	T	0.62	0.621	1.0	0.0058031292269501	0.0088	0.5142	53386	77258	58749.13
3544689	chr6	rs1934311	70235820	G	A	0.707	0.706	1.0	-0.0114958245134845	0.0095	0.2226	53386	77258	58749.13
3527699	chr6	rs9354867	70236465	G	C	0.62	0.621	1.0	0.0056042667198317	0.0088	0.523	53386	77258	58749.13
3525956	chr6	rs9364025	70236524	C	G	0.62	0.621	1.0	0.0058031292269501	0.0088	0.5152	53386	77258	58749.13
3524487	chr6	rs9346301	70237636	T	G	0.955	0.955	0.994	-0.0007002451143934	0.0208	0.9737	53386	77258	58749.13
3534951	chr6	rs2572987	70237830	T	C	0.707	0.706	1.0	-0.0116981574124923	0.0095	0.2147	53386	77258	58749.13
3537863	chr6	rs144886275	70237854	T	G	0.988	0.987	0.815	-0.0188974371044634	0.059	0.7485	28369	45473	32190.19
3543114	chr6	rs2757772	70238111	A	T	0.203	0.202	0.999	-0.0074980401773571	0.0107	0.4825	53386	77258	58749.13
3534971	chr6	rs7756739	70238673	T	C	0.575	0.576	1.0	0.0062007356416035	0.0087	0.4717	53386	77258	58749.13
3542430	chr6	rs2572989	70238785	C	T	0.707	0.706	1.0	-0.0117993392160431	0.0095	0.2109	53386	77258	58749.13
3542356	chr6	rs9346304	70239449	T	C	0.577	0.577	0.998	0.0067968490002727	0.0087	0.4322	53386	77258	58749.13
3521677	chr6	rs9346305	70239450	T	C	0.576	0.577	1.0	0.0069954745123864	0.0087	0.4234	53386	77258	58749.13
3538860	chr6	rs4612124	70239943	A	G	0.955	0.955	0.994	-0.000200020002667	0.0208	0.9934	53386	77258	58749.13
3524130	chr6	rs73468530	70239968	G	A	0.963	0.963	0.997	-0.0003000450090019	0.0229	0.989	53386	77258	58749.13
3526886	chr6	rs1885488	70240180	C	T	0.203	0.202	0.999	-0.0075987978753305	0.0107	0.4799	53386	77258	58749.13
3539269	chr6	rs7772358	70240269	A	T	0.575	0.576	1.0	0.0063001125484799	0.0087	0.4678	53386	77258	58749.13
3545096	chr6	rs73468534	70240563	G	T	0.963	0.963	0.997	-0.0003000450090019	0.0229	0.9895	53386	77258	58749.13
3541927	chr6	rs9294840	70240932	A	G	0.62	0.621	1.0	0.0058031292269501	0.0088	0.5085	53386	77258	58749.13
3521179	chr6	rs1028618	70240994	T	C	0.575	0.576	1.0	0.0063994795805678	0.0087	0.4645	53386	77258	58749.13
3547112	chr6	rs2146067	70241110	T	C	0.62	0.621	1.0	0.005703702916678	0.0088	0.5195	53386	77258	58749.13
3539814	chr6	rs9454821	70241956	T	A	0.955	0.955	0.995	0.0002999550089979	0.0208	0.988	53386	77258	58749.13
3541784	chr6	rs1028620	70242063	A	C	0.203	0.202	0.999	-0.0075987978753305	0.0107	0.4799	53386	77258	58749.13
3520272	chr6	rs2572990	70242317	T	C	0.203	0.202	0.999	-0.0075987978753305	0.0107	0.4779	53386	77258	58749.13
3539561	chr6	rs10945180	70242411	G	C	0.62	0.621	1.0	0.0058031292269501	0.0088	0.5129	53386	77258	58749.13
3534120	chr6	rs9346306	70242652	G	A	0.62	0.621	1.0	0.0058031292269501	0.0088	0.5108	53386	77258	58749.13
3529581	chr6	rs9446137	70242976	C	G	0.955	0.955	0.995	0.0003999200213268	0.0208	0.9863	53386	77258	58749.13
3522366	chr6	rs11964609	70243021	G	A	0.964	0.964	0.997	0.0018981972830802	0.023	0.9335	53386	77258	58749.13
3521051	chr6	rs72906410	70243151	C	T	0.97	0.968	0.832	0.0338022134084658	0.0279	0.2257	52035	74913	57040.71
3531405	chr6	rs1293046	70244034	C	T	0.922	0.92	0.985	-0.0080019302190585	0.016	0.616	53386	77258	58749.13
3522966	chr6	rs7772995	70244210	G	T	0.955	0.955	0.995	0.0003999200213268	0.0208	0.9846	53386	77258	58749.13
3535279	chr6	rs1293047	70244221	T	C	0.584	0.582	1.0	-0.0113036461713921	0.0087	0.1961	53386	77258	58749.13
3519879	chr6	rs1934310	70244222	G	A	0.707	0.707	1.0	-0.0121029460677457	0.0095	0.2003	53386	77258	58749.13
3547863	chr6	rs7774826	70244544	C	T	0.955	0.955	0.995	0.0005998200719675	0.0208	0.9786	53386	77258	58749.13
3524715	chr6	rs7773858	70244679	G	A	0.955	0.955	0.995	0.0005998200719675	0.0208	0.9775	53386	77258	58749.13
3532818	chr6	rs1934309	70245286	C	G	0.575	0.576	1.0	0.0058031292269501	0.0087	0.5025	53386	77258	58749.13
3536754	chr6	rs7741745	70245509	C	T	0.955	0.955	0.996	0.001099395443301	0.0208	0.9563	53386	77258	58749.13
3522183	chr6	rs5007406	70245522	T	C	0.575	0.576	1.0	0.0058031292269501	0.0087	0.5032	53386	77258	58749.13
3529348	chr6	rs5007407	70245526	A	G	0.621	0.622	1.0	0.0051964749068174	0.0088	0.5595	53386	77258	58749.13
3523372	chr6	rs9351763	70245692	G	A	0.621	0.622	1.0	0.0050969882578437	0.0088	0.5644	53386	77258	58749.13
3536978	chr6	rs12191040	70245693	C	T	0.982	0.979	0.921	0.0813034510640348	0.0342	0.01728	49079	71032	54032.23
3536170	chr6	rs7746218	70245880	C	T	0.955	0.955	0.997	0.0011992805754821	0.0208	0.954	53386	77258	58749.13
3522365	chr6	rs7766027	70245985	A	G	0.955	0.955	0.997	0.0011992805754821	0.0208	0.9525	53386	77258	58749.13
3542067	chr6	rs2572988	70246074	G	C	0.706	0.706	1.0	-0.0116981574124923	0.0095	0.2172	53386	77258	58749.13
3538636	chr6	rs10046144	70246093	C	T	0.955	0.955	0.997	0.0012991557316201	0.0207	0.9517	53386	77258	58749.13
3526743	chr6	rs10046309	70246201	G	A	0.954	0.954	0.996	-0.0016012813669738	0.0206	0.9391	53386	77258	58749.13
3523630	chr6	rs12200997	70246243	T	A	0.955	0.955	0.997	0.0013990209137074	0.0207	0.9453	53386	77258	58749.13
3533237	chr6	rs71559558	70246274	T	C	0.986	0.987	0.895	-0.0593997472816252	0.0523	0.2559	31152	41898	33689.31
3532035	chr6	rs72906415	70246331	G	A	0.949	0.946	0.884	0.0487044462100383	0.0208	0.01894	53386	77258	58749.13
3535758	chr6	rs10223531	70246412	A	G	0.955	0.955	0.997	0.0013990209137074	0.0208	0.9443	53386	77258	58749.13
3546977	chr6	rs9364028	70246777	G	A	0.575	0.576	1.0	0.0059025456526138	0.0087	0.4943	53386	77258	58749.13
3519834	chr6	rs9446138	70246915	G	T	0.955	0.955	0.996	0.0012991557316201	0.0208	0.9496	53386	77258	58749.13
3545207	chr6	rs9346307	70247120	C	T	0.621	0.622	1.0	0.0050969882578437	0.0088	0.5657	53386	77258	58749.13
3540501	chr6	rs9454826	70247136	C	T	0.955	0.955	0.996	0.0012991557316201	0.0208	0.9499	53386	77258	58749.13
3540625	chr6	rs73468550	70247175	T	C	0.963	0.963	0.997	0.0004998750416509	0.0229	0.9827	53386	77258	58749.13
3543210	chr6	rs146435424	70247668	T	A	0.983	0.984	0.782	-0.0608015124606624	0.0387	0.1164	51679	74564	56802.28
3541605	chr6	rs9454827	70247790	T	C	0.955	0.955	0.996	0.0012991557316201	0.0208	0.9492	53386	77258	58749.13
3523609	chr6	rs9454828	70247835	A	G	0.955	0.955	0.996	0.0012991557316201	0.0208	0.9489	53386	77258	58749.13
3532352	chr6	rs6905179	70248343	T	G	0.61	0.611	1.0	0.0038027603329278	0.0088	0.6686	53386	77258	58749.13
3526034	chr6	rs1293037	70248345	C	T	0.238	0.237	0.999	-0.010302892995897	0.0101	0.307	53386	77258	58749.13
3542862	chr6	rs1934313	70248674	T	C	0.575	0.576	1.0	0.0059025456526138	0.0087	0.4953	53386	77258	58749.13
3544636	chr6	rs117616411	70250041	A	G	0.977	0.978	0.852	-0.0594952597858765	0.0312	0.05647	53386	77258	58749.13
3535697	chr6	rs9446140	70250729	C	T	0.61	0.611	1.0	0.003902375817241	0.0088	0.6572	53386	77258	58749.13
3523904	chr6	rs1293038	70251044	T	A	0.922	0.92	0.986	-0.0087985943563496	0.016	0.5816	53386	77258	58749.13
3536467	chr6	rs2225984	70251111	A	C	0.706	0.706	1.0	-0.0115969858456632	0.0095	0.2179	53386	77258	58749.13
3529144	chr6	rs13196418	70251478	C	A	0.807	0.809	0.958	0.0153023200084426	0.0112	0.17	53386	77258	58749.13
3534212	chr6	rs9360390	70251504	G	A	0.619	0.62	1.0	0.0037031349243813	0.0088	0.6757	53386	77258	58749.13
3531052	chr6	rs72906417	70251912	G	A	0.97	0.969	0.829	0.0326994961630157	0.0281	0.2438	52100	74974	57103.65
3522942	chr6	rs118037413	70252107	G	A	0.979	0.977	0.975	0.0321960982163169	0.0299	0.2814	52842	75770	57952.41
3528040	chr6	rs11754817	70252111	A	G	0.973	0.973	0.842	0.0089002747867194	0.0289	0.7585	53386	77258	58749.13
3521890	chr6	rs1293039	70252686	T	A	0.619	0.618	1.0	-0.0117993392160431	0.0089	0.1836	53386	77258	58749.13
3521482	chr6	rs62408315	70253835	G	A	0.973	0.97	0.904	0.074002966640836	0.0272	0.006562	53386	77258	58749.13
3535580	chr6	rs1293040	70255261	A	G	0.203	0.203	1.0	-0.0079011318962572	0.0107	0.4575	53386	77258	58749.13
3521340	chr6	rs75020516	70256014	A	T	0.974	0.973	0.901	-0.0154994990469515	0.0285	0.5858	52172	75527	57412.39
3532054	chr6	rs2757775	70256321	A	G	0.203	0.203	1.0	-0.0079011318962572	0.0107	0.4572	53386	77258	58749.13
3542838	chr6	rs2757776	70256379	C	T	0.202	0.202	1.0	-0.0075987978753305	0.0107	0.48	53386	77258	58749.13
3540746	chr6	rs2572986	70257220	T	C	0.238	0.237	0.999	-0.0102018624845967	0.0101	0.3122	53386	77258	58749.13
3538943	chr6	rs77410471	70257410	G	A	0.986	0.986	0.85	-0.021203207651103	0.0416	0.6102	48885	65916	53148.16
3532597	chr6	rs1768960	70257762	T	C	0.619	0.618	1.0	-0.0121029460677457	0.0089	0.1721	53386	77258	58749.13
3530366	chr6	rs1743786	70258131	C	T	0.922	0.921	0.986	-0.0088994831870327	0.0161	0.5778	53386	77258	58749.13
3530191	chr6	rs1743787	70258190	A	T	0.922	0.92	0.986	-0.0086977157031958	0.016	0.5879	53386	77258	58749.13
3536591	chr6	rs2572985	70258674	C	A	0.706	0.706	1.0	-0.0116981574124923	0.0095	0.2173	53386	77258	58749.13
3540973	chr6	rs76353672	70258757	T	A	0.97	0.972	0.849	-0.0707014731729843	0.0279	0.01134	53386	77258	58749.13
3521171	chr6	rs2572984	70259096	T	C	0.238	0.237	0.999	-0.0102018624845967	0.0101	0.3114	53386	77258	58749.13
3522359	chr6	rs141988480	70259226	C	T	0.967	0.966	0.987	0.0098018049722602	0.024	0.6846	53386	77258	58749.13
3531038	chr6	rs1743788	70259264	C	T	0.922	0.921	0.986	-0.0087985943563496	0.0161	0.5838	53386	77258	58749.13
3533234	chr6	rs1768962	70259725	T	C	0.619	0.618	1.0	-0.0119005312583873	0.0089	0.1785	53386	77258	58749.13
3546201	chr6	rs1768963	70259938	A	C	0.203	0.202	1.0	-0.0073972926304747	0.0107	0.4888	53386	77258	58749.13
3539642	chr6	rs1631595	70260055	A	G	0.619	0.618	1.0	-0.0122041688389067	0.0089	0.1699	53386	77258	58749.13
3524213	chr6	rs1768964	70260409	A	T	0.922	0.921	0.986	-0.0084959889212643	0.016	0.595	53386	77258	58749.13
3540600	chr6	rs2757777	70260705	G	A	0.707	0.706	1.0	-0.0119005312583873	0.0095	0.2097	53386	77258	58749.13
3524375	chr6	rs13216000	70260991	C	T	0.619	0.62	1.0	0.003902375817241	0.0088	0.6573	53386	77258	58749.13
3527775	chr6	rs142643962	70261005	C	A	0.976	0.974	0.82	-0.0129028853555234	0.0311	0.6792	51844	75015	56955.43
3532131	chr6	rs1743789	70261307	C	T	0.202	0.201	1.0	-0.0073972926304747	0.0107	0.489	53386	77258	58749.13
3540185	chr6	rs72906423	70261968	C	T	0.92	0.92	0.882	-0.0036968248442897	0.0169	0.8243	53386	77258	58749.13
3547301	chr6	rs6455327	70262569	T	C	0.584	0.585	1.0	0.0061013488579762	0.0087	0.4868	53386	77258	58749.13
3533923	chr6	rs1293041	70262725	G	A	0.204	0.203	1.0	-0.0078003437327339	0.0107	0.4646	53386	77258	58749.13
3542760	chr6	rs76006345	70262967	C	T	0.934	0.932	0.912	-0.015702643727291	0.0181	0.3865	53386	77258	58749.13
3533940	chr6	rs1293042	70263005	C	T	0.619	0.618	1.0	-0.0120017335415971	0.0089	0.1774	53386	77258	58749.13
3538548	chr6	rs141616828	70263276	C	T	0.969	0.968	0.861	-0.0187038311937836	0.0267	0.4845	53386	77258	58749.13
3530491	chr6	rs996948	70263562	C	T	0.611	0.612	1.0	0.0043007385516922	0.0088	0.6236	53386	77258	58749.13
3547516	chr6	rs17738262	70263662	C	T	0.98	0.98	0.825	0.0065981840282271	0.0341	0.8474	53200	76329	58439.19
3541261	chr6	rs116859239	70264423	A	G	0.982	0.983	0.897	-0.0615988462189574	0.038	0.1051	44984	65462	49722.35
3544865	chr6	rs2572981	70264430	C	G	0.707	0.706	1.01	-0.0121029460677457	0.0094	0.1992	53386	77258	58749.13
3522879	chr6	rs12189839	70264857	T	C	0.983	0.981	0.908	0.0842032712820744	0.0377	0.0255	43843	65508	48942.5
3544929	chr6	rs2757778	70265940	G	A	0.706	0.706	1.01	-0.0125990355765152	0.0094	0.1815	53386	77258	58749.13
3531450	chr6	rs16867769	70267998	C	A	0.966	0.965	0.985	0.0128964817350202	0.0238	0.586	53386	77258	58749.13
3528656	chr6	rs9342759	70268006	G	A	0.576	0.576	1.0	0.0067968490002727	0.0087	0.4319	53386	77258	58749.13
3538759	chr6	rs2016403	70268412	T	C	0.204	0.203	1.0	-0.0076995657264405	0.0107	0.4707	53386	77258	58749.13
3533018	chr6	rs11753273	70269318	A	T	0.922	0.921	0.986	-0.0081027387031859	0.016	0.6147	53386	77258	58749.13
3537502	chr6	rs9346309	70269365	A	G	0.576	0.576	1.0	0.0067968490002727	0.0087	0.4356	53386	77258	58749.13
3546190	chr6	rs980223	70269974	A	C	0.628	0.627	1.0	-0.0130953713122409	0.0089	0.1406	53386	77258	58749.13
3526995	chr6	rs11757317	70270116	C	T	0.888	0.888	0.94	0.0285971749776749	0.0141	0.04236	53386	77258	58749.13
3536617	chr6	rs2093454	70270138	C	T	0.575	0.575	1.0	0.0074025335167413	0.0087	0.394	53386	77258	58749.13
3540506	chr6	rs2757780	70270526	A	G	0.204	0.203	0.999	-0.007296555232638	0.0107	0.4963	53386	77258	58749.13
3536843	chr6	rs2757781	70270547	A	G	0.628	0.627	1.0	-0.0130953713122409	0.0089	0.1403	53386	77258	58749.13
3540751	chr6	rs13205898	70271095	C	T	0.881	0.881	0.949	0.031799009548949	0.0136	0.01985	53386	77258	58749.13
3522321	chr6	rs1768973	70271308	G	A	0.202	0.201	0.998	-0.0068030886197391	0.0107	0.5267	53386	77258	58749.13
3521547	chr6	rs189986320	70271566	A	G	0.987	0.986	0.881	-0.0226035462098532	0.0427	0.5971	47627	69430	52580.49
3546257	chr6	rs7763257	70272290	C	T	0.575	0.575	1.0	0.0071047017299317	0.0087	0.414	53386	77258	58749.13
3540364	chr6	rs2208696	70273083	T	C	0.203	0.202	0.999	-0.0071958279818024	0.0107	0.4997	53386	77258	58749.13
3544878	chr6	rs9346311	70273293	A	G	0.575	0.576	1.0	0.0074025335167413	0.0087	0.3968	53386	77258	58749.13
3540635	chr6	rs9342761	70273613	G	A	0.697	0.697	1.0	-0.0143017847108596	0.0094	0.1262	53386	77258	58749.13
3538213	chr6	rs1799676	70274962	C	T	0.202	0.202	0.998	-0.0069037763167944	0.0107	0.5196	53386	77258	58749.13
3524682	chr6	rs1768969	70275261	T	C	0.202	0.202	0.998	-0.0069037763167944	0.0107	0.5191	53386	77258	58749.13
3544919	chr6	rs4498309	70275457	G	A	0.922	0.92	0.985	-0.0076995657264405	0.0161	0.6314	53386	77258	58749.13
3543837	chr6	rs1743792	70275966	A	G	0.203	0.202	0.999	-0.0071958279818024	0.0107	0.5015	53386	77258	58749.13
3521844	chr6	rs1743793	70276267	A	C	0.628	0.627	1.0	-0.0132980281439898	0.0089	0.1363	53386	77258	58749.13
3520029	chr6	rs1743794	70276692	G	A	0.922	0.921	0.987	-0.0079011318962572	0.0161	0.6238	53386	77258	58749.13
3522789	chr6	rs12202895	70277377	T	C	0.584	0.584	1.0	0.00730326611012	0.0087	0.4014	53386	77258	58749.13
3520290	chr6	rs10945182	70277658	C	T	0.575	0.576	1.0	0.0075017910703226	0.0087	0.3885	53386	77258	58749.13
3525203	chr6	rs1768958	70277737	G	T	0.204	0.202	0.998	-0.007095110875924	0.0107	0.5037	53386	77258	58749.13
3544504	chr6	rs1768956	70278547	T	C	0.204	0.203	0.998	-0.007095110875924	0.0107	0.5046	53386	77258	58749.13
3537918	chr6	rs7744546	70279345	A	G	0.584	0.584	1.0	0.0072039888485025	0.0087	0.4056	53386	77258	58749.13
3539611	chr6	rs9360391	70279477	G	A	0.62	0.62	0.999	0.0063001125484799	0.0089	0.4753	53386	77258	58749.13
3521484	chr6	rs75647542	70279730	C	T	0.966	0.966	0.975	0.0123039944561641	0.0239	0.6078	53386	77258	58749.13
3543665	chr6	rs7774460	70279880	T	G	0.707	0.707	1.0	-0.0128015918372089	0.0095	0.1757	53386	77258	58749.13
3538449	chr6	rs13362803	70280376	A	G	0.917	0.916	0.969	-0.0079011318962572	0.0158	0.6153	53386	77258	58749.13
3522495	chr6	rs6914524	70280617	C	A	0.575	0.576	1.0	0.0075017910703226	0.0087	0.3893	53386	77258	58749.13
3543648	chr6	rs12197551	70282322	G	A	0.985	0.986	0.958	-0.0532952970582236	0.0443	0.2284	37034	55097	40757.43
3524767	chr6	rs145542137	70282700	T	C	0.986	0.987	0.792	-0.0807004239214553	0.0478	0.09141	41955	57632	46028.54
3536822	chr6	rs9364032	70283404	G	C	0.707	0.707	1.0	-0.0128015918372089	0.0095	0.1754	53386	77258	58749.13
3540580	chr6	rs117374355	70284243	T	C	0.922	0.921	0.985	-0.0073972926304747	0.0161	0.6461	53386	77258	58749.13
3523806	chr6	rs12196987	70285041	A	G	0.575	0.575	1.0	0.0076010387728197	0.0087	0.3849	53386	77258	58749.13
3531765	chr6	rs117323990	70285157	C	A	0.981	0.981	0.823	-0.0246001168682327	0.0355	0.4887	51846	74526	56811.51
3526215	chr6	rs2757754	70286131	T	C	0.628	0.627	1.0	-0.013399371963117	0.0089	0.1345	53386	77258	58749.13
3539619	chr6	rs2757755	70286194	T	C	0.628	0.627	1.0	-0.0131966945943914	0.0089	0.1378	53386	77258	58749.13
3544838	chr6	rs2757756	70286223	G	T	0.628	0.627	1.0	-0.013399371963117	0.0089	0.1332	53386	77258	58749.13
3534906	chr6	rs1743740	70287629	A	G	0.628	0.627	1.0	-0.0140989243795016	0.0089	0.1131	53386	77258	58749.13
3530178	chr6	rs1768968	70287767	C	A	0.628	0.627	1.0	-0.0140989243795016	0.0089	0.1145	53386	77258	58749.13
3530284	chr6	rs1768970	70288449	G	A	0.921	0.92	0.984	-0.0087985943563496	0.016	0.582	53386	77258	58749.13
3538909	chr6	rs2757757	70288755	G	A	0.628	0.627	1.0	-0.0140989243795016	0.0089	0.1133	53386	77258	58749.13
3530222	chr6	rs2757758	70289057	T	G	0.708	0.708	1.0	-0.0131966945943914	0.0095	0.1637	53386	77258	58749.13
3537063	chr6	rs144485561	70289937	C	A	0.986	0.986	0.834	-0.0737972512017079	0.0548	0.1784	29561	43601	32757.2
3532042	chr6	rs310262	70290056	G	A	0.921	0.92	0.981	-0.0094040800752939	0.016	0.5578	53386	77258	58749.13
3538815	chr6	rs2572991	70290470	C	A	0.707	0.707	1.0	-0.0138048499765589	0.0095	0.1465	53386	77258	58749.13
3520570	chr6	rs310261	70291435	C	G	0.201	0.2	0.996	-0.0078003437327339	0.0108	0.4695	53386	77258	58749.13
3532742	chr6	rs310260	70291892	A	C	0.624	0.622	0.997	-0.0122952780941516	0.0089	0.1682	53386	77258	58749.13
3539906	chr6	rs2607730	70293201	C	T	0.708	0.707	1.0	-0.0129028853555234	0.0095	0.1725	53386	77258	58749.13
3536183	chr6	rs310259	70293321	G	A	0.493	0.492	1.0	0.0064988367398296	0.0086	0.452	53386	77258	58749.13
3521126	chr6	rs77962353	70293653	C	T	0.928	0.927	0.915	-0.01999864650669	0.0174	0.2513	53386	77258	58749.13
3534833	chr6	rs310269	70295207	C	A	0.5	0.499	1.0	0.0053954185169075	0.0086	0.5282	53386	77258	58749.13
3533080	chr6	rs79269231	70295283	C	T	0.962	0.96	0.871	-0.007004474152883	0.0242	0.773	52493	75664	57604.43
3545742	chr6	rs310268	70295507	T	C	0.5	0.499	1.0	0.0053954185169075	0.0086	0.5271	53386	77258	58749.13
3542798	chr6	rs310267	70296552	A	G	0.491	0.491	1.0	0.0055048206344449	0.0086	0.5231	53386	77258	58749.13
3539144	chr6	rs310266	70297209	G	A	0.199	0.198	0.996	-0.007296555232638	0.0108	0.5005	53386	77258	58749.13
3522137	chr6	rs310265	70298145	C	T	0.199	0.198	0.996	-0.0076995657264405	0.0108	0.4747	53386	77258	58749.13
3522299	chr6	rs310264	70299613	T	A	0.5	0.499	1.01	0.0052959516591825	0.0086	0.5337	53386	77258	58749.13
3521134	chr6	rs79008856	70300028	A	C	0.976	0.976	0.888	0.0238044133801613	0.0297	0.4245	53316	77188	58679.13
3534467	chr6	rs112157025	70300700	G	C	0.977	0.977	0.871	-0.021101069908054	0.0309	0.4943	53255	76945	58581.61
3523200	chr6	rs310263	70302154	C	T	0.199	0.198	0.996	-0.007296555232638	0.0108	0.501	53386	77258	58749.13
3535325	chr6	rs145804142	70302338	C	T	0.988	0.987	0.755	0.163902971269937	0.0541	0.002459	39922	51723	42800.91
3522042	chr6	rs10945183	70303595	T	A	0.5	0.501	1.01	-0.0057967688471774	0.0086	0.4951	53386	77258	58749.13
3526333	chr6	rs13201074	70305240	G	C	0.801	0.802	0.997	0.0076010387728197	0.0108	0.4828	53386	77258	58749.13
3541825	chr6	rs1817255	70305899	T	C	0.5	0.501	1.01	-0.0057967688471774	0.0086	0.5013	53386	77258	58749.13
3545365	chr6	rs34221170	70306146	G	A	0.801	0.802	0.998	0.0076010387728197	0.0108	0.4797	53386	77258	58749.13
3546606	chr6	rs56050333	70306930	C	A	0.801	0.802	0.997	0.0076010387728197	0.0108	0.4819	53386	77258	58749.13
3544540	chr6	rs17762826	70307417	C	T	0.799	0.801	0.994	0.0077002766261879	0.0108	0.4769	53386	77258	58749.13
3530483	chr6	rs7762919	70307658	G	A	0.5	0.501	1.01	-0.0057967688471774	0.0086	0.4962	53386	77258	58749.13
3528735	chr6	rs80014879	70308979	T	G	0.973	0.973	0.834	-0.0226035462098532	0.0292	0.4379	53386	77258	58749.13
3533857	chr6	rs34013469	70309170	A	T	0.801	0.802	0.997	0.0077002766261879	0.0108	0.4761	53386	77258	58749.13
3540173	chr6	rs10455689	70309177	T	C	0.974	0.971	0.935	0.0483996117232768	0.0275	0.07798	53386	77258	58749.13
3529475	chr6	rs117133773	70309632	C	T	0.966	0.966	0.957	0.009197572354042	0.0243	0.7052	53386	77258	58749.13
3527875	chr6	rs9364033	70309775	C	T	0.708	0.707	1.0	-0.0129028853555234	0.0095	0.174	53386	77258	58749.13
3536374	chr6	rs117035062	70309906	T	C	0.98	0.978	0.915	0.0680978043671968	0.0321	0.03376	52312	76376	57793.41
3543082	chr6	rs9446142	70310576	A	G	0.501	0.501	1.0	-0.0054950702819798	0.0086	0.5215	53386	77258	58749.13
3535244	chr6	rs34488480	70312190	T	A	0.879	0.879	0.93	0.0308977113278438	0.0137	0.02397	53386	77258	58749.13
3535467	chr6	rs4707218	70312551	C	T	0.708	0.708	1.0	-0.0129028853555234	0.0095	0.1751	53386	77258	58749.13
3521102	chr6	rs9346313	70313538	T	C	0.499	0.499	1.0	-0.0058973552660839	0.0086	0.4944	53386	77258	58749.13
3529875	chr6	rs9346314	70313602	A	C	0.698	0.697	1.0	-0.013004189135254	0.0094	0.1662	53386	77258	58749.13
3534422	chr6	rs9351764	70313839	T	C	0.708	0.708	1.0	-0.0129028853555234	0.0095	0.173	53386	77258	58749.13
3539518	chr6	rs34857559	70314197	A	C	0.708	0.708	1.0	-0.013004189135254	0.0095	0.1704	53386	77258	58749.13
3531396	chr6	rs13206442	70314293	T	A	0.509	0.51	1.0	-0.0058973552660839	0.0086	0.4919	53386	77258	58749.13
3543614	chr6	rs9364034	70314809	C	T	0.79	0.791	0.999	0.0069954745123864	0.0106	0.5067	53386	77258	58749.13
3539580	chr6	rs78147928	70314977	T	C	0.966	0.966	0.955	0.0105046326450854	0.0243	0.6664	53386	77258	58749.13
3541216	chr6	rs9346315	70315040	A	C	0.79	0.791	0.999	0.0071047017299317	0.0106	0.5042	53386	77258	58749.13
3528254	chr6	rs9354870	70315247	C	T	0.79	0.791	0.999	0.0071047017299317	0.0106	0.5048	53386	77258	58749.13
3530627	chr6	rs10455692	70315559	T	C	0.79	0.791	0.999	0.0071047017299317	0.0106	0.5041	53386	77258	58749.13
3546737	chr6	rs10455225	70315758	T	C	0.79	0.791	0.999	0.0069954745123864	0.0106	0.5085	53386	77258	58749.13
3532209	chr6	rs35176897	70315915	G	C	0.8	0.802	0.999	0.0080971295874548	0.0108	0.4535	53386	77258	58749.13
3538744	chr6	rs34855314	70316521	A	G	0.802	0.803	0.997	0.007997931111062	0.0108	0.4586	53386	77258	58749.13
3529103	chr6	rs35534220	70316534	A	T	0.801	0.802	0.997	0.0078987227933553	0.0108	0.462	53386	77258	58749.13
3530877	chr6	rs12526117	70316536	A	G	0.958	0.956	0.872	-0.0016012813669738	0.0228	0.9431	53386	77258	58749.13
3534543	chr6	rs9346317	70317161	A	T	0.289	0.29	0.984	-0.0058973552660839	0.0095	0.5354	53386	77258	58749.13
3526742	chr6	rs13216283	70317375	A	G	0.79	0.791	0.999	0.0069954745123864	0.0106	0.5066	53386	77258	58749.13
3531471	chr6	rs12204106	70317994	T	C	0.79	0.791	0.999	0.0069954745123864	0.0106	0.5059	53386	77258	58749.13
3528589	chr6	rs35972533	70318331	A	G	0.79	0.791	0.999	0.0069954745123864	0.0106	0.5052	53386	77258	58749.13
3532363	chr6	rs55739728	70318480	C	T	0.801	0.802	0.999	0.0078987227933553	0.0108	0.4663	53386	77258	58749.13
3537577	chr6	rs13204189	70318544	G	A	0.8	0.802	0.999	0.0080971295874548	0.0108	0.4511	53386	77258	58749.13
3524135	chr6	rs12205972	70318926	T	C	0.79	0.791	0.999	0.0071047017299317	0.0106	0.5028	53386	77258	58749.13
3533054	chr6	rs6905260	70319537	A	G	0.79	0.791	0.999	0.0071047017299317	0.0106	0.4992	53386	77258	58749.13
3520224	chr6	rs6924877	70319667	G	A	0.79	0.791	0.999	0.0072039888485025	0.0106	0.495	53386	77258	58749.13
3545234	chr6	rs6910099	70319717	T	G	0.79	0.791	0.999	0.0071047017299317	0.0106	0.5022	53386	77258	58749.13
3525650	chr6	rs6926348	70319753	C	T	0.8	0.802	0.999	0.0081963182244858	0.0108	0.4454	53386	77258	58749.13
3544733	chr6	rs12196517	70320251	A	G	0.79	0.791	0.999	0.0072039888485025	0.0106	0.498	53386	77258	58749.13
3537238	chr6	rs35141678	70320378	A	G	0.8	0.802	0.999	0.0081963182244858	0.0108	0.4451	53386	77258	58749.13
3541950	chr6	rs56121698	70320466	T	C	0.79	0.791	0.999	0.0072039888485025	0.0106	0.4969	53386	77258	58749.13
3540224	chr6	rs34029814	70320913	T	G	0.79	0.791	0.999	0.0072039888485025	0.0106	0.4951	53386	77258	58749.13
3529479	chr6	rs34036103	70321458	T	C	0.79	0.791	0.999	0.0072039888485025	0.0106	0.4958	53386	77258	58749.13
3531605	chr6	rs62408330	70321648	C	A	0.8	0.802	0.999	0.0082954970241069	0.0108	0.4421	53386	77258	58749.13
3543431	chr6	rs62408331	70321770	C	G	0.792	0.793	0.993	0.0062007356416035	0.0106	0.5577	53386	77258	58749.13
3540489	chr6	rs62408332	70321771	A	G	0.792	0.793	0.993	0.0063001125484799	0.0106	0.5563	53386	77258	58749.13
3525838	chr6	rs35572543	70321860	G	A	0.8	0.802	0.999	0.0082954970241069	0.0108	0.4398	53386	77258	58749.13
3544324	chr6	rs62408334	70322014	C	T	0.79	0.791	0.999	0.00730326611012	0.0106	0.4914	53386	77258	58749.13
3542343	chr6	rs9454842	70322234	T	A	0.791	0.793	0.994	0.0060019521956343	0.0106	0.5716	53386	77258	58749.13
3541468	chr6	rs36105649	70322260	T	C	0.792	0.793	0.993	0.0065981840282271	0.0106	0.536	53386	77258	58749.13
3530215	chr6	rs13198249	70322288	G	C	0.791	0.792	0.996	0.0071047017299317	0.0106	0.5008	53386	77258	58749.13
3523934	chr6	rs13218223	70322333	T	C	0.8	0.802	0.999	0.0082954970241069	0.0108	0.4425	53386	77258	58749.13
3526959	chr6	rs13214996	70322371	A	C	0.8	0.802	0.999	0.0082954970241069	0.0108	0.4428	53386	77258	58749.13
3538790	chr6	rs59167280	70322864	T	A	0.79	0.791	0.999	0.00730326611012	0.0106	0.4912	53386	77258	58749.13
3541188	chr6	rs6917326	70323823	G	C	0.8	0.802	0.999	0.0082954970241069	0.0108	0.439	53386	77258	58749.13
3541624	chr6	rs17763273	70323894	G	A	0.801	0.802	0.999	0.0080971295874548	0.0108	0.4527	53386	77258	58749.13
3539288	chr6	rs12210052	70323942	G	C	0.79	0.791	1.0	0.0072039888485025	0.0106	0.4974	53386	77258	58749.13
3519865	chr6	rs6907222	70324053	T	G	0.8	0.802	0.999	0.0084045823438103	0.0108	0.4361	53386	77258	58749.13
3529840	chr6	rs12205685	70324351	T	G	0.79	0.791	0.999	0.0078987227933553	0.0106	0.4568	53386	77258	58749.13
3538853	chr6	rs13207965	70324365	C	A	0.801	0.802	0.998	0.0089993837968006	0.0108	0.4034	53386	77258	58749.13
3527839	chr6	rs12204227	70324397	A	G	0.79	0.791	0.999	0.0078987227933553	0.0106	0.4543	53386	77258	58749.13
3537591	chr6	rs13193478	70324454	A	T	0.8	0.802	0.999	0.0084045823438103	0.0108	0.4341	53386	77258	58749.13
3537060	chr6	rs12205802	70324536	T	C	0.79	0.791	0.999	0.00730326611012	0.0106	0.4871	53386	77258	58749.13
3519808	chr6	rs13207307	70324562	G	T	0.801	0.802	0.999	0.0080971295874548	0.0108	0.4543	53386	77258	58749.13
3520819	chr6	rs12204388	70324650	A	G	0.79	0.791	0.999	0.00730326611012	0.0106	0.4898	53386	77258	58749.13
3536548	chr6	rs28416121	70325489	C	T	0.987	0.987	0.984	-0.0388032003238938	0.0522	0.4578	28562	42520	31580.08
3525791	chr6	rs28590660	70325588	T	C	0.79	0.791	1.0	0.0065981840282271	0.0106	0.5333	53386	77258	58749.13
3531665	chr6	rs12206366	70325727	A	G	0.79	0.791	0.999	0.00730326611012	0.0106	0.4872	53386	77258	58749.13
3520477	chr6	rs62408340	70326009	G	A	0.8	0.802	0.999	0.0084045823438103	0.0108	0.4359	53386	77258	58749.13
3545136	chr6	rs10455693	70326025	A	T	0.79	0.791	0.999	0.00730326611012	0.0106	0.4868	53386	77258	58749.13
3538095	chr6	rs35536341	70326160	T	C	0.8	0.802	0.999	0.0084045823438103	0.0108	0.4355	53386	77258	58749.13
3529742	chr6	rs34265376	70326357	A	G	0.802	0.804	0.991	0.0085037404912207	0.0108	0.435	53386	77258	58749.13
3547530	chr6	rs10455694	70326360	A	G	0.792	0.793	0.992	0.00730326611012	0.0106	0.4932	53386	77258	58749.13
3540401	chr6	rs10455695	70326403	A	G	0.792	0.793	0.993	0.0072039888485025	0.0106	0.4997	53386	77258	58749.13
3538200	chr6	rs35963083	70326408	T	C	0.802	0.804	0.992	0.0082954970241069	0.0108	0.4441	53386	77258	58749.13
3545790	chr6	rs34251621	70326453	A	T	0.8	0.802	0.999	0.0084045823438103	0.0108	0.4337	53386	77258	58749.13
3535077	chr6	rs4707230	70326588	G	C	0.622	0.623	0.988	0.0055048206344449	0.0089	0.5375	53386	77258	58749.13
3531303	chr6	rs1987276	70326617	C	G	0.801	0.802	0.999	0.0081963182244858	0.0108	0.4472	53386	77258	58749.13
3519972	chr6	rs1960319	70326714	G	A	0.79	0.791	0.999	0.0074025335167413	0.0106	0.482	53386	77258	58749.13
3545088	chr6	rs56135468	70326751	G	A	0.97	0.971	0.879	-0.0334016766340304	0.0271	0.2183	53386	77258	58749.13
3520557	chr6	rs1960318	70326978	T	C	0.8	0.802	0.999	0.0084045823438103	0.0108	0.4364	53386	77258	58749.13
3536023	chr6	rs1812373	70327010	A	G	0.79	0.791	0.999	0.0075017910703226	0.0106	0.4803	53386	77258	58749.13
3532084	chr6	rs13219545	70327124	G	T	0.79	0.791	0.999	0.0074025335167413	0.0106	0.4843	53386	77258	58749.13
3523398	chr6	rs13220683	70327237	C	T	0.802	0.803	0.993	0.0076010387728197	0.0108	0.48	53386	77258	58749.13
3540138	chr6	rs79214643	70327313	G	A	0.969	0.97	0.89	-0.0369959896867261	0.0266	0.1641	53386	77258	58749.13
3547073	chr6	rs6904921	70328143	C	G	0.707	0.707	0.993	-0.0140989243795016	0.0095	0.1383	53386	77258	58749.13
3539984	chr6	rs12111414	70328300	T	C	0.8	0.802	0.999	0.0086028888072678	0.0108	0.4254	53386	77258	58749.13
3537584	chr6	rs56217248	70328870	A	T	0.8	0.802	0.999	0.0084045823438103	0.0108	0.4341	53386	77258	58749.13
3547550	chr6	rs7748612	70329195	C	T	0.801	0.802	0.999	0.0084045823438103	0.0108	0.4374	53386	77258	58749.13
3536999	chr6	rs6455329	70329563	A	G	0.8	0.802	0.999	0.0085037404912207	0.0108	0.4295	53386	77258	58749.13
3533173	chr6	rs7769194	70329731	A	G	0.801	0.802	0.999	0.0084045823438103	0.0108	0.4355	53386	77258	58749.13
3529109	chr6	rs6455330	70329779	T	C	0.8	0.802	0.999	0.0085037404912207	0.0108	0.4288	53386	77258	58749.13
3527578	chr6	rs9364040	70329783	A	G	0.913	0.908	0.879	0.0282958691548473	0.0162	0.07949	53386	77258	58749.13
3529817	chr6	rs7748687	70329846	T	A	0.8	0.802	0.999	0.0085037404912207	0.0108	0.4297	53386	77258	58749.13
3541509	chr6	rs12110750	70329970	C	T	0.8	0.802	0.999	0.0085037404912207	0.0108	0.4291	53386	77258	58749.13
3526984	chr6	rs35228692	70330382	C	T	0.8	0.802	0.999	0.0084045823438103	0.0108	0.4325	53386	77258	58749.13
3537821	chr6	rs34384257	70330827	C	T	0.8	0.802	0.999	0.0085037404912207	0.0108	0.4317	53386	77258	58749.13
3529485	chr6	rs34972731	70330912	C	T	0.8	0.802	0.999	0.0085037404912207	0.0108	0.4316	53386	77258	58749.13
3544295	chr6	rs76286859	70330989	A	G	0.975	0.975	0.928	-0.0252972953741621	0.0292	0.3862	53094	75881	58267.68
3543190	chr6	rs16867833	70331197	T	C	0.79	0.791	0.999	0.0068961666878413	0.0106	0.5109	53386	77258	58749.13
3526525	chr6	rs144294698	70331285	T	A	0.985	0.986	0.892	-0.0364046818937998	0.04	0.3633	49383	71361	54417.74
3547430	chr6	rs35902949	70331394	A	G	0.8	0.802	0.999	0.0085037404912207	0.0108	0.4312	53386	77258	58749.13
3539933	chr6	rs10455226	70331651	A	G	0.79	0.791	0.999	0.0068961666878413	0.0106	0.5112	53386	77258	58749.13
3522411	chr6	rs55773264	70332018	G	T	0.801	0.802	0.999	0.0084045823438103	0.0108	0.4357	53386	77258	58749.13
3543318	chr6	rs35515278	70333053	C	A	0.8	0.802	0.999	0.0086028888072678	0.0108	0.4255	53386	77258	58749.13
3525301	chr6	rs34376437	70333159	T	C	0.8	0.802	0.999	0.0086028888072678	0.0108	0.4255	53386	77258	58749.13
3531107	chr6	rs34687710	70333180	A	G	0.8	0.802	0.999	0.0086028888072678	0.0108	0.4254	53386	77258	58749.13
3530243	chr6	rs34180490	70333340	G	A	0.8	0.802	0.999	0.0086028888072678	0.0108	0.4254	53386	77258	58749.13
3530542	chr6	rs16867838	70333375	T	A	0.8	0.802	0.999	0.0086028888072678	0.0108	0.4252	53386	77258	58749.13
3546785	chr6	rs74385733	70333731	T	C	0.976	0.977	0.857	-0.0622052453438987	0.0305	0.04145	53386	77258	58749.13
3524418	chr6	rs16867841	70333797	G	T	0.8	0.802	0.999	0.0085037404912207	0.0108	0.4284	53386	77258	58749.13
3543209	chr6	rs13213160	70334134	A	T	0.8	0.802	0.999	0.0085037404912207	0.0108	0.4288	53386	77258	58749.13
3543821	chr6	rs6908194	70334305	G	A	0.708	0.708	0.992	-0.0142003494011414	0.0095	0.1352	53386	77258	58749.13
3532892	chr6	rs13213316	70334309	A	G	0.8	0.802	0.999	0.0085037404912207	0.0108	0.4283	53386	77258	58749.13
3530252	chr6	rs36101143	70334432	T	G	0.8	0.802	0.999	0.0085037404912207	0.0108	0.4295	53386	77258	58749.13
3546767	chr6	rs34868155	70334549	A	T	0.8	0.802	0.998	0.0084045823438103	0.0108	0.4333	53386	77258	58749.13
3535790	chr6	rs62408351	70334599	T	G	0.8	0.802	0.998	0.0085037404912207	0.0108	0.4297	53386	77258	58749.13
3528255	chr6	rs35512872	70334797	C	T	0.8	0.802	0.998	0.0084045823438103	0.0108	0.4334	53386	77258	58749.13
3541457	chr6	rs35581460	70335027	G	A	0.8	0.802	0.999	0.0084045823438103	0.0108	0.4359	53386	77258	58749.13
3545016	chr6	rs9454846	70335262	C	A	0.79	0.791	0.999	0.0067968490002727	0.0106	0.5195	53386	77258	58749.13
3527969	chr6	rs13217651	70335314	A	G	0.801	0.802	0.998	0.0086028888072678	0.0108	0.4233	53386	77258	58749.13
3525658	chr6	rs13201075	70335332	G	C	0.801	0.802	0.998	0.0089002747867194	0.0108	0.4081	53386	77258	58749.13
3543335	chr6	rs13190768	70335399	T	C	0.8	0.802	0.998	0.0085037404912207	0.0108	0.4301	53386	77258	58749.13
3529017	chr6	rs13201211	70335428	G	A	0.8	0.802	0.998	0.0085037404912207	0.0108	0.4301	53386	77258	58749.13
3547773	chr6	rs9454849	70335495	T	C	0.79	0.791	0.999	0.0068961666878413	0.0106	0.5149	53386	77258	58749.13
3528764	chr6	rs13202232	70335522	C	A	0.801	0.802	0.998	0.0082954970241069	0.0108	0.4416	53386	77258	58749.13
3545939	chr6	rs13218004	70335575	A	G	0.8	0.802	0.998	0.0085037404912207	0.0108	0.4291	53386	77258	58749.13
3539696	chr6	rs13201510	70335649	G	A	0.8	0.802	0.998	0.0085037404912207	0.0108	0.4324	53386	77258	58749.13
3546284	chr6	rs58840962	70335832	A	G	0.8	0.802	0.998	0.0086028888072678	0.0108	0.4269	53386	77258	58749.13
3544731	chr6	rs58391290	70335888	G	T	0.8	0.802	0.998	0.0085037404912207	0.0108	0.4316	53386	77258	58749.13
3547446	chr6	rs58366598	70335908	A	G	0.8	0.802	0.998	0.0085037404912207	0.0108	0.4279	53386	77258	58749.13
3537976	chr6	rs59766620	70335993	T	C	0.8	0.802	0.998	0.0085037404912207	0.0108	0.4282	53386	77258	58749.13
3521691	chr6	rs9454852	70336437	T	A	0.79	0.791	0.999	0.0069954745123864	0.0106	0.5086	53386	77258	58749.13
3546991	chr6	rs28655215	70336598	C	A	0.8	0.802	0.998	0.0085037404912207	0.0108	0.428	53386	77258	58749.13
3522592	chr6	rs12210185	70336688	C	A	0.981	0.979	0.909	0.0605963861236938	0.0333	0.0687	50385	73447	55575.86
3544063	chr6	rs10945184	70336761	C	T	0.98	0.977	0.912	0.0608975257512388	0.0313	0.05214	52978	76825	58329.0
3541458	chr6	rs28716626	70336802	G	A	0.8	0.802	0.998	0.0085037404912207	0.0108	0.4277	53386	77258	58749.13
3545765	chr6	rs16880700	70337091	T	C	0.8	0.802	0.998	0.0085037404912207	0.0108	0.4274	53386	77258	58749.13
3522154	chr6	rs10485248	70337243	T	C	0.8	0.802	0.998	0.0085037404912207	0.0108	0.4275	53386	77258	58749.13
3531413	chr6	rs35994746	70337394	C	A	0.8	0.802	0.998	0.0086028888072678	0.0108	0.4243	53386	77258	58749.13
3530991	chr6	rs34706654	70337398	G	C	0.8	0.802	0.998	0.0086028888072678	0.0108	0.4238	53386	77258	58749.13
3521109	chr6	rs34696652	70337526	A	G	0.8	0.802	0.998	0.0086028888072678	0.0108	0.4265	53386	77258	58749.13
3547149	chr6	rs10485247	70337590	G	A	0.8	0.802	0.998	0.0088011559530687	0.0108	0.4119	53386	77258	58749.13
3539836	chr6	rs34793744	70337953	T	C	0.801	0.802	0.998	0.0080971295874548	0.0108	0.4512	53386	77258	58749.13
3533674	chr6	rs117871223	70338178	G	T	0.972	0.972	0.871	-0.0008003201707691	0.0279	0.9784	52841	75249	57900.31
3520057	chr6	rs12111448	70338513	C	T	0.8	0.802	0.998	0.0085037404912207	0.0108	0.4311	53386	77258	58749.13
3526199	chr6	rs7773916	70339118	C	T	0.798	0.8	0.995	0.0072039888485025	0.0107	0.5057	53386	77258	58749.13
3523361	chr6	rs7772811	70339162	G	T	0.8	0.802	0.998	0.0085037404912207	0.0108	0.4298	53386	77258	58749.13
3543131	chr6	rs1934308	70339182	G	A	0.0835	0.0853	0.961	-0.0008003201707691	0.0158	0.9593	53386	77258	58749.13
3529761	chr6	rs7759665	70339242	T	C	0.8	0.802	0.998	0.0086028888072678	0.0108	0.4266	53386	77258	58749.13
3539113	chr6	rs7774239	70339326	C	T	0.79	0.791	0.998	0.0068961666878413	0.0106	0.5117	53386	77258	58749.13
3542337	chr6	rs7755805	70339370	A	G	0.8	0.802	0.998	0.0087020272939009	0.0108	0.4205	53386	77258	58749.13
3536740	chr6	rs13204741	70339580	A	G	0.8	0.802	0.998	0.0085037404912207	0.0108	0.4307	53386	77258	58749.13
3537933	chr6	rs9446145	70339936	T	G	0.79	0.791	0.998	0.0068961666878413	0.0106	0.5146	53386	77258	58749.13
3528712	chr6	rs62408962	70339973	T	C	0.801	0.803	0.998	0.0080971295874548	0.0108	0.4544	53386	77258	58749.13
3531040	chr6	rs9446146	70340008	C	A	0.79	0.791	0.998	0.0066975214477213	0.0106	0.5248	53386	77258	58749.13
3543036	chr6	rs13219460	70340168	T	G	0.811	0.812	0.946	0.0179970767016546	0.0113	0.1133	53386	77258	58749.13
3537523	chr6	rs9446147	70340956	C	T	0.79	0.791	0.998	0.0075017910703226	0.0106	0.4768	53386	77258	58749.13
3537687	chr6	rs33955960	70341853	G	A	0.801	0.803	0.998	0.0080971295874548	0.0108	0.4512	53386	77258	58749.13
3526595	chr6	rs55992249	70342252	T	A	0.79	0.791	0.998	0.0067968490002727	0.0106	0.5209	53386	77258	58749.13
3523523	chr6	rs7743867	70342687	A	C	0.8	0.802	0.998	0.0084045823438103	0.0108	0.4359	53386	77258	58749.13
3526330	chr6	rs7761366	70342762	G	C	0.79	0.791	0.998	0.0066975214477213	0.0106	0.5249	53386	77258	58749.13
3543983	chr6	rs7748172	70342807	T	C	0.79	0.791	0.998	0.0067968490002727	0.0106	0.5201	53386	77258	58749.13
3545082	chr6	rs7766483	70342854	C	T	0.8	0.802	0.998	0.0084045823438103	0.0108	0.4361	53386	77258	58749.13
3540363	chr6	rs13201566	70342926	T	C	0.8	0.802	0.998	0.0084045823438103	0.0108	0.4366	53386	77258	58749.13
3528376	chr6	rs35126149	70343143	C	G	0.8	0.802	0.998	0.0084045823438103	0.0108	0.436	53386	77258	58749.13
3536531	chr6	rs34426101	70343177	A	G	0.642	0.645	0.977	-0.0007002451143934	0.0091	0.9403	53386	77258	58749.13
3521708	chr6	rs55764460	70343330	A	G	0.801	0.802	0.998	0.0084045823438103	0.0108	0.4356	53386	77258	58749.13
3546531	chr6	rs56013312	70343349	A	G	0.8	0.802	0.998	0.0084045823438103	0.0108	0.4367	53386	77258	58749.13
3522800	chr6	rs6915789	70343399	T	C	0.378	0.38	0.987	0.0127977582298607	0.009	0.1515	53386	77258	58749.13
3527931	chr6	rs55726661	70343750	G	A	0.8	0.802	0.998	0.0084045823438103	0.0108	0.4359	53386	77258	58749.13
3520366	chr6	rs55915502	70343948	C	A	0.801	0.802	0.998	0.0085037404912207	0.0108	0.4328	53386	77258	58749.13
3546897	chr6	rs35298805	70343975	C	G	0.801	0.802	0.998	0.0085037404912207	0.0108	0.4326	53386	77258	58749.13
3542857	chr6	rs1379449	70344002	G	A	0.801	0.802	0.998	0.0084045823438103	0.0108	0.4331	53386	77258	58749.13
3542075	chr6	rs1379450	70344027	A	G	0.801	0.802	0.998	0.0084045823438103	0.0108	0.4356	53386	77258	58749.13
3531077	chr6	rs75781786	70344056	G	T	0.968	0.97	0.883	-0.0625032603532887	0.0265	0.01855	53386	77258	58749.13
3536254	chr6	rs1379451	70344202	G	C	0.801	0.802	0.998	0.0085037404912207	0.0108	0.4306	53386	77258	58749.13
3545705	chr6	rs12201256	70344252	G	A	0.98	0.978	0.915	0.0622985141942241	0.0326	0.05647	50577	73525	55706.71
3546579	chr6	rs12196786	70344903	A	C	0.79	0.791	0.998	0.0066975214477213	0.0106	0.5244	53386	77258	58749.13
3529089	chr6	rs35580806	70345023	G	A	0.8	0.802	0.998	0.0084045823438103	0.0108	0.4334	53386	77258	58749.13
3543670	chr6	rs13210400	70345054	T	C	0.8	0.802	0.997	0.0081963182244858	0.0108	0.4471	53386	77258	58749.13
3534320	chr6	rs2345235	70345332	C	G	0.801	0.802	0.998	0.0085037404912207	0.0108	0.43	53386	77258	58749.13
3534660	chr6	rs1563603	70345366	C	T	0.801	0.802	0.998	0.0085037404912207	0.0108	0.4303	53386	77258	58749.13
3530167	chr6	rs1563604	70345447	G	A	0.79	0.791	0.998	0.0067968490002727	0.0106	0.5214	53386	77258	58749.13
3529787	chr6	rs1563605	70345513	C	T	0.378	0.38	0.988	0.0127977582298607	0.009	0.1533	53386	77258	58749.13
3533474	chr6	rs1000469	70345759	C	T	0.801	0.802	0.998	0.0085037404912207	0.0108	0.4305	53386	77258	58749.13
3525106	chr6	rs1000468	70345940	T	C	0.801	0.802	0.998	0.0085037404912207	0.0108	0.4301	53386	77258	58749.13
3538231	chr6	rs1000467	70346058	A	C	0.79	0.791	0.998	0.0068961666878413	0.0106	0.5147	53386	77258	58749.13
3542935	chr6	rs6934061	70346391	T	A	0.618	0.619	0.983	0.0038027603329278	0.0089	0.6677	53386	77258	58749.13
3536418	chr6	rs1890653	70346602	C	T	0.8	0.801	0.997	0.0084045823438103	0.0108	0.4339	53386	77258	58749.13
3542880	chr6	rs12192356	70346713	C	T	0.789	0.791	0.997	0.0066975214477213	0.0106	0.5283	53386	77258	58749.13
3535777	chr6	rs10485246	70346807	C	T	0.8	0.801	0.997	0.0084045823438103	0.0108	0.4354	53386	77258	58749.13
3542584	chr6	rs62408971	70346855	C	A	0.8	0.801	0.997	0.0084045823438103	0.0108	0.4364	53386	77258	58749.13
3546598	chr6	rs62408972	70346946	A	T	0.8	0.801	0.997	0.0084045823438103	0.0108	0.437	53386	77258	58749.13
3547511	chr6	rs12206924	70347129	G	A	0.979	0.977	0.912	0.0636975426142417	0.0313	0.04179	52978	76825	58329.0
3526344	chr6	rs13199431	70347275	G	A	0.8	0.801	0.997	0.00730326611012	0.0108	0.4949	53386	77258	58749.13
3524615	chr6	rs13200417	70347345	C	T	0.8	0.801	0.997	0.007997931111062	0.0108	0.4568	53386	77258	58749.13
3537215	chr6	rs13219403	70347395	T	C	0.801	0.802	0.997	0.0077002766261879	0.0108	0.4725	53386	77258	58749.13
3522791	chr6	rs13199950	70347698	G	T	0.8	0.802	0.997	0.0082954970241069	0.0108	0.4414	53386	77258	58749.13
3540236	chr6	rs1870129	70348309	C	T	0.8	0.801	0.997	0.0074025335167413	0.0108	0.4924	53386	77258	58749.13
3540696	chr6	rs4036443	70348736	T	C	0.8	0.801	0.997	0.0074025335167413	0.0108	0.4899	53386	77258	58749.13
3526941	chr6	rs16867855	70348790	A	G	0.8	0.801	0.997	0.0074025335167413	0.0108	0.4897	53386	77258	58749.13
3526412	chr6	rs34100607	70348894	G	C	0.8	0.801	0.997	0.0075017910703226	0.0108	0.4869	53386	77258	58749.13
3546469	chr6	rs71534879	70349045	G	A	0.882	0.882	0.934	0.0344014267173323	0.0138	0.01289	53386	77258	58749.13
3537026	chr6	rs13208722	70349092	C	T	0.8	0.801	0.996	0.0074025335167413	0.0108	0.4914	53386	77258	58749.13
3534135	chr6	rs13194080	70349093	A	G	0.8	0.802	0.995	0.0075017910703226	0.0108	0.4882	53386	77258	58749.13
3539064	chr6	rs13197270	70349129	T	A	0.8	0.801	0.997	0.0074025335167413	0.0108	0.4896	53386	77258	58749.13
3536416	chr6	rs13208842	70349172	C	G	0.8	0.801	0.997	0.0075017910703226	0.0108	0.4888	53386	77258	58749.13
3527857	chr6	rs13194186	70349202	A	G	0.8	0.801	0.997	0.0074025335167413	0.0108	0.4907	53386	77258	58749.13
3526718	chr6	rs16867863	70349308	G	T	0.8	0.801	0.997	0.0074025335167413	0.0108	0.4906	53386	77258	58749.13
3522671	chr6	rs16867865	70349486	G	A	0.8	0.801	0.996	0.0074025335167413	0.0108	0.4896	53386	77258	58749.13
3522961	chr6	rs35934825	70349530	G	A	0.8	0.801	0.995	0.00730326611012	0.0108	0.4979	53386	77258	58749.13
3525395	chr6	rs62408975	70349863	G	A	0.8	0.801	0.994	0.00730326611012	0.0108	0.4968	53386	77258	58749.13
3536322	chr6	rs16867866	70350205	G	A	0.789	0.79	0.984	0.0084045823438103	0.0106	0.4297	53386	77258	58749.13
3522613	chr6	rs34892009	70350233	G	T	0.801	0.803	0.993	0.0076010387728197	0.0108	0.48	53386	77258	58749.13
3533867	chr6	rs35005546	70350831	G	A	0.8	0.801	0.993	0.00730326611012	0.0108	0.4996	53386	77258	58749.13
3543460	chr6	rs34814929	70351689	C	T	0.8	0.802	0.99	0.0072039888485025	0.0108	0.5055	53386	77258	58749.13
3521287	chr6	rs13217645	70351937	T	C	0.8	0.801	0.989	0.00730326611012	0.0108	0.5007	53386	77258	58749.13
3542248	chr6	rs34652479	70352396	C	T	0.801	0.802	0.987	0.0078987227933553	0.0108	0.4646	53386	77258	58749.13
3544358	chr6	rs112156304	70352499	C	T	0.934	0.936	0.929	-0.0176956485356892	0.0181	0.3297	53386	77258	58749.13
3547340	chr6	rs9446149	70353034	T	C	0.79	0.791	0.986	0.0061013488579762	0.0106	0.5663	53386	77258	58749.13
3523404	chr6	rs4706258	70353136	A	G	0.706	0.706	0.976	-0.0159972768350078	0.0096	0.09472	53386	77258	58749.13
3527564	chr6	rs13202462	70353230	G	A	0.8	0.802	0.986	0.0068961666878413	0.0108	0.5247	53386	77258	58749.13
3530116	chr6	rs13202579	70353342	G	A	0.801	0.802	0.986	0.0077002766261879	0.0108	0.4777	53386	77258	58749.13
3547257	chr6	rs9364042	70353832	T	C	0.618	0.618	0.97	0.004001981379298	0.009	0.6531	53386	77258	58749.13
3535336	chr6	rs10485245	70354159	A	C	0.8	0.802	0.984	0.0068961666878413	0.0108	0.5244	53386	77258	58749.13
3528245	chr6	rs9454855	70354574	C	T	0.8	0.802	0.982	0.0063994795805678	0.0109	0.5565	53386	77258	58749.13
3543771	chr6	rs62408981	70355481	A	C	0.8	0.802	0.982	0.0072039888485025	0.0109	0.5049	53386	77258	58749.13
3546448	chr6	rs62408982	70355714	C	T	0.8	0.802	0.981	0.0067968490002727	0.0109	0.5296	53386	77258	58749.13
3538768	chr6	rs9446150	70356261	A	C	0.949	0.95	0.655	-0.0267033828345498	0.0244	0.2745	53386	77258	58749.13
3520228	chr6	rs75484885	70356838	G	A	0.968	0.967	0.928	0.0195967237465575	0.0251	0.4367	53386	77258	58749.13
3524347	chr6	rs7761673	70357368	T	A	0.79	0.791	0.978	0.0051964749068174	0.0107	0.6268	53386	77258	58749.13
3542273	chr6	rs1379452	70357426	C	G	0.8	0.802	0.978	0.0065981840282271	0.0109	0.5422	53386	77258	58749.13
3546545	chr6	rs12206665	70359170	C	T	0.98	0.978	0.907	0.0572023017657484	0.0321	0.0754	52312	76376	57793.41
3522142	chr6	rs6910590	70359738	G	A	0.801	0.802	0.973	0.0067968490002727	0.0109	0.5306	53386	77258	58749.13
3546458	chr6	rs6910602	70359756	G	A	0.801	0.802	0.973	0.0066975214477213	0.0109	0.5419	53386	77258	58749.13
3545198	chr6	rs6927179	70359936	C	T	0.801	0.802	0.973	0.0064988367398296	0.0109	0.5526	53386	77258	58749.13
3532341	chr6	rs1379453	70360869	C	T	0.837	0.839	0.944	0.003902375817241	0.012	0.7463	53386	77258	58749.13
3543272	chr6	rs959519	70362734	A	G	0.293	0.293	0.955	0.0027960873020011	0.0097	0.7686	53386	77258	58749.13
3543647	chr6	rs767414	70363014	C	T	0.256	0.255	0.984	0.0115035793834154	0.01	0.2467	53386	77258	58749.13
3538755	chr6	rs76518707	70363018	A	G	0.933	0.934	0.983	-0.0050024916227914	0.0174	0.7724	53386	77258	58749.13
3543542	chr6	rs9351766	70363194	A	G	0.261	0.261	0.995	0.0116024307308398	0.0098	0.2368	53386	77258	58749.13
3532296	chr6	rs9360395	70363504	A	C	0.872	0.875	0.993	-0.0152963956259917	0.013	0.2388	53386	77258	58749.13
3535093	chr6	rs111500950	70363804	T	C	0.933	0.935	0.992	-0.0060985584618694	0.0174	0.7265	53386	77258	58749.13
3530075	chr6	rs9360396	70364416	C	G	0.267	0.268	0.996	0.009197572354042	0.0098	0.3484	53386	77258	58749.13
3535982	chr6	rs9354871	70364668	A	G	0.231	0.231	0.976	0.005703702916678	0.0104	0.5798	53386	77258	58749.13
3539740	chr6	rs9342764	70364676	A	G	0.872	0.875	0.996	-0.0152050125429676	0.013	0.2415	53386	77258	58749.13
3521322	chr6	rs9354872	70364817	G	A	0.872	0.874	0.997	-0.0150019689183474	0.013	0.2484	53386	77258	58749.13
3537366	chr6	rs6455332	70364881	C	A	0.926	0.927	0.995	-0.0030045090202987	0.0166	0.8556	53386	77258	58749.13
3528848	chr6	rs7752231	70365156	C	T	0.926	0.927	0.995	-0.0025031302181184	0.0166	0.8807	53386	77258	58749.13
3533968	chr6	rs1598787	70365170	G	C	0.842	0.843	0.974	-0.0128015918372089	0.0119	0.2855	53386	77258	58749.13
3527865	chr6	rs7752395	70365281	C	A	0.926	0.927	0.995	-0.0024028846163103	0.0166	0.8834	53386	77258	58749.13
3525582	chr6	rs72917598	70365765	A	G	0.978	0.978	0.896	0.0027960873020011	0.0313	0.9292	52993	76568	58248.36
3532167	chr6	rs1114785	70367148	A	G	0.191	0.193	0.997	0.0089002747867194	0.011	0.4162	53386	77258	58749.13
3541128	chr6	rs9454860	70367724	G	A	0.677	0.679	1.0	-0.009696862978864	0.0092	0.2913	53386	77258	58749.13
3525327	chr6	rs2125025	70367962	T	G	0.803	0.808	1.0	-0.0139975096438537	0.0109	0.1983	53386	77258	58749.13
3531143	chr6	rs2125026	70368095	T	C	0.799	0.802	1.0	-0.0112025145079934	0.0108	0.2998	53386	77258	58749.13
3544323	chr6	rs112459965	70368628	T	C	0.933	0.935	0.995	-0.0034961042567088	0.0174	0.8408	53386	77258	58749.13
3544762	chr6	rs6918453	70369159	A	G	0.799	0.802	1.0	-0.0112025145079934	0.0108	0.2981	53386	77258	58749.13
3534679	chr6	rs6939694	70369232	C	T	0.799	0.802	1.0	-0.0112025145079934	0.0108	0.2982	53386	77258	58749.13
3541186	chr6	rs146843563	70369255	C	T	0.965	0.966	0.905	0.0097027754613851	0.0249	0.6972	53386	77258	58749.13
3531705	chr6	rs4706262	70369535	T	C	0.677	0.678	1.0	-0.0094040800752939	0.0092	0.3048	53386	77258	58749.13
3530081	chr6	rs1598788	70370029	T	C	0.193	0.195	0.996	0.0109992854583691	0.0109	0.3154	53386	77258	58749.13
3540047	chr6	rs10945185	70370035	C	T	0.677	0.678	1.0	-0.0095958936734469	0.0092	0.2949	53386	77258	58749.13
3542521	chr6	rs1598789	70370217	T	A	0.799	0.802	1.0	-0.0111013930711739	0.0108	0.3021	53386	77258	58749.13
3523173	chr6	rs78391503	70370297	A	G	0.982	0.982	0.886	-0.0484972070855493	0.036	0.1774	50287	70899	55170.94
3522076	chr6	rs1585187	70370323	G	A	0.677	0.678	1.0	-0.0093031403261444	0.0092	0.3113	53386	77258	58749.13
3520067	chr6	rs1598790	70370471	C	A	0.799	0.802	1.0	-0.0113036461713921	0.0108	0.2948	53386	77258	58749.13
3532505	chr6	rs9454861	70370962	T	C	0.677	0.678	1.0	-0.0094040800752939	0.0092	0.3049	53386	77258	58749.13
3541755	chr6	rs4445025	70371137	C	T	0.192	0.193	0.996	0.0092966519050945	0.011	0.398	53386	77258	58749.13
3524137	chr6	rs4507550	70371165	G	A	0.799	0.803	1.0	-0.0107980900995126	0.0108	0.3163	53386	77258	58749.13
3520225	chr6	rs1840941	70371384	G	A	0.799	0.803	1.0	-0.0107980900995126	0.0108	0.3185	53386	77258	58749.13
3544157	chr6	rs12197211	70371977	G	A	0.837	0.837	0.988	-0.003596459514405	0.0117	0.7573	53386	77258	58749.13
3545320	chr6	rs74499652	70372046	G	T	0.872	0.875	0.999	-0.015895669405385	0.013	0.2216	53386	77258	58749.13
3533550	chr6	rs2061311	70372227	T	A	0.193	0.195	0.996	0.0114047182634362	0.0109	0.2963	53386	77258	58749.13
3538085	chr6	rs2061312	70372422	C	T	0.803	0.808	1.0	-0.0135007260538548	0.0109	0.216	53386	77258	58749.13
3529491	chr6	rs139712913	70372604	T	C	0.982	0.983	0.826	-0.0425004857321486	0.0366	0.2461	52356	75969	57714.22
3541039	chr6	rs7752102	70372988	T	C	0.522	0.522	0.999	0.0136957831289865	0.0086	0.1124	53386	77258	58749.13
3535523	chr6	rs117093711	70373236	G	A	0.968	0.969	0.887	-0.0527048164320283	0.0261	0.0432	53386	77258	58749.13
3526998	chr6	rs6455335	70373237	T	C	0.522	0.522	0.999	0.0140015196358136	0.0086	0.1044	53386	77258	58749.13
3536344	chr6	rs6455336	70373363	T	G	0.193	0.195	0.996	0.0116024307308398	0.0109	0.2896	53386	77258	58749.13
3533437	chr6	rs6930785	70373470	G	A	0.522	0.523	1.0	0.0140015196358136	0.0086	0.1031	53386	77258	58749.13
3534909	chr6	rs17765037	70373515	A	G	0.719	0.715	0.993	0.0263010744193707	0.0096	0.005987	53386	77258	58749.13
3520002	chr6	rs78363710	70373582	T	G	0.872	0.875	0.997	-0.015895669405385	0.013	0.2203	53386	77258	58749.13
3540066	chr6	rs4706263	70373828	A	G	0.522	0.522	1.0	0.0141987193998129	0.0086	0.09925	53386	77258	58749.13
3533187	chr6	rs61305080	70374692	C	T	0.651	0.648	0.99	0.0242046886968174	0.0091	0.007515	53386	77258	58749.13
3543810	chr6	rs112879892	70374834	T	C	0.988	0.988	0.855	-0.0523043316292892	0.0529	0.323	35658	51576	39549.62
3526571	chr6	rs34064969	70375076	A	G	0.651	0.647	0.99	0.0242046886968174	0.0091	0.007433	53386	77258	58749.13
3542858	chr6	rs9346321	70375085	T	A	0.987	0.987	0.929	-0.0509986009718156	0.0466	0.2737	38588	57474	42752.02
3520370	chr6	rs9346322	70375320	T	C	0.524	0.523	0.997	0.016296487966892	0.0086	0.05881	53386	77258	58749.13
3533225	chr6	rs9454863	70375494	T	A	0.84	0.842	0.978	-0.0159972768350078	0.0119	0.1793	53386	77258	58749.13
3520051	chr6	rs111982455	70375551	C	A	0.945	0.942	0.945	0.0028958031120254	0.0192	0.8797	53386	77258	58749.13
3523595	chr6	rs2345237	70375796	T	G	0.551	0.548	0.984	0.0147014028528927	0.0087	0.09129	53386	77258	58749.13
3543093	chr6	rs9346325	70375943	A	G	0.88	0.883	0.992	-0.0170037478161859	0.0134	0.2041	53386	77258	58749.13
3520980	chr6	rs727237	70376041	T	A	0.718	0.714	0.991	0.0260965047212743	0.0096	0.006413	53386	77258	58749.13
3531137	chr6	rs12200220	70376086	T	A	0.832	0.833	0.988	-0.0036968248442897	0.0116	0.7511	53386	77258	58749.13
3537380	chr6	rs2168714	70376655	G	A	0.88	0.883	0.992	-0.0171970248285215	0.0134	0.1996	53386	77258	58749.13
3543667	chr6	rs2345238	70376800	A	G	0.88	0.883	0.992	-0.0172987645783295	0.0134	0.197	53386	77258	58749.13
3523504	chr6	rs2345239	70376955	G	A	0.881	0.883	0.992	-0.0172987645783295	0.0134	0.1985	53386	77258	58749.13
3534864	chr6	rs9342765	70377155	G	A	0.364	0.365	0.987	0.0100988346774146	0.009	0.2613	53386	77258	58749.13
3539534	chr6	rs9354874	70377693	A	C	0.364	0.364	0.987	0.0109003744682883	0.009	0.2275	53386	77258	58749.13
3541818	chr6	rs9351769	70377798	C	T	0.622	0.627	0.964	-0.0136020904182857	0.0091	0.1345	53386	77258	58749.13
3527400	chr6	rs117494162	70378314	T	A	0.979	0.979	0.863	-0.0098988321792475	0.033	0.7633	51898	74351	56831.06
3529876	chr6	rs13204219	70378796	G	A	0.718	0.714	0.99	0.0262036654966364	0.0096	0.006189	53386	77258	58749.13
3520623	chr6	rs9346326	70378804	T	C	0.646	0.651	0.982	-0.0145960053074092	0.0091	0.1083	53386	77258	58749.13
3540976	chr6	rs12111315	70379206	G	A	0.977	0.977	0.902	0.0084045823438103	0.0307	0.7857	52993	76568	58248.36
3528900	chr6	rs7747908	70379937	G	A	0.431	0.43	0.992	0.0076010387728197	0.0087	0.3816	53386	77258	58749.13
3544243	chr6	rs9294846	70379990	T	C	0.913	0.914	0.982	-0.0338050046123612	0.0155	0.02928	53386	77258	58749.13
3539465	chr6	rs9294847	70380069	A	G	0.914	0.914	0.983	-0.0328021562323804	0.0155	0.03444	53386	77258	58749.13
3519968	chr6	rs8180582	70380455	G	A	0.601	0.599	0.997	0.0184978548821194	0.0088	0.03504	53386	77258	58749.13
3536317	chr6	rs9354876	70381170	T	C	0.588	0.587	0.997	0.0170045988158238	0.0087	0.05237	53386	77258	58749.13
3524361	chr6	rs9346327	70381343	G	A	0.6	0.598	0.998	0.0189002595004805	0.0088	0.03126	53386	77258	58749.13
3526388	chr6	rs9364046	70381868	C	T	0.588	0.587	0.997	0.0167981182758809	0.0087	0.05464	53386	77258	58749.13
3525304	chr6	rs9346328	70382139	C	T	0.6	0.598	0.998	0.0189002595004805	0.0088	0.03095	53386	77258	58749.13
3533649	chr6	rs6929584	70382870	C	T	0.0904	0.093	0.954	-0.0071958279818024	0.0153	0.641	53386	77258	58749.13
3540596	chr6	rs9354877	70383227	A	G	0.6	0.598	0.998	0.0188021269625962	0.0088	0.03219	53386	77258	58749.13
3530650	chr6	rs9454865	70383665	G	A	0.914	0.914	0.985	-0.032502530761974	0.0155	0.03641	53386	77258	58749.13
3525955	chr6	rs6455337	70383950	C	G	0.588	0.587	0.998	0.0165030720990143	0.0087	0.05962	53386	77258	58749.13
3527137	chr6	rs1542413	70384098	A	G	0.497	0.495	0.996	0.0081963182244858	0.0086	0.3429	53386	77258	58749.13
3532875	chr6	rs1542412	70384126	T	C	0.601	0.599	0.999	0.0182033098538737	0.0088	0.03848	53386	77258	58749.13
3537647	chr6	rs74657755	70384246	T	C	0.923	0.925	0.93	0.0184978548821194	0.017	0.2744	53386	77258	58749.13
3538770	chr6	rs4707278	70384742	G	C	0.6	0.598	0.999	0.0187039847937718	0.0088	0.03297	53386	77258	58749.13
3536945	chr6	rs112109203	70384844	G	A	0.973	0.971	0.906	0.0056042667198317	0.0277	0.8395	51936	75294	57177.9
3521190	chr6	rs1026441	70385223	T	C	0.602	0.599	0.999	0.0183015011699126	0.0088	0.03733	53386	77258	58749.13
3525172	chr6	rs9185	70385709	G	A	0.497	0.495	0.998	0.0080971295874548	0.0086	0.346	53386	77258	58749.13
3523115	chr6	rs143117986	70386196	C	T	0.979	0.979	0.865	-0.0222967349986103	0.0327	0.4957	51936	75294	57177.9
3544942	chr6	rs3214021	70386320	C	T	0.6	0.598	1.0	0.0187039847937718	0.0088	0.0326	53386	77258	58749.13
3529468	chr6	rs3816563	70386653	A	G	0.6	0.598	1.0	0.0187039847937718	0.0088	0.03276	53386	77258	58749.13
3525558	chr6	rs6455338	70387093	T	C	0.6	0.598	1.0	0.0187039847937718	0.0088	0.03338	53386	77258	58749.13
3526953	chr6	rs6455339	70387160	C	T	0.6	0.598	1.0	0.0188021269625962	0.0088	0.03213	53386	77258	58749.13
3534810	chr6	rs9294848	70387626	A	T	0.588	0.587	0.999	0.0164047040252769	0.0087	0.06049	53386	77258	58749.13
3522225	chr6	rs9360397	70388022	G	A	0.6	0.599	1.0	0.0179970767016546	0.0088	0.04028	53386	77258	58749.13
3529582	chr6	rs9364047	70388352	T	C	0.6	0.598	1.0	0.0184978548821194	0.0088	0.03495	53386	77258	58749.13
3541036	chr6	rs3823078	70388751	A	G	0.599	0.597	1.0	0.0184978548821194	0.0088	0.03437	53386	77258	58749.13
3525746	chr6	rs3823079	70388810	A	G	0.601	0.599	1.0	0.0182033098538737	0.0088	0.0376	53386	77258	58749.13
3539977	chr6	rs7742015	70389651	A	G	0.497	0.495	0.997	0.0081963182244858	0.0086	0.3401	53386	77258	58749.13
3522694	chr6	rs9454868	70389810	C	A	0.914	0.914	0.986	-0.0322029950400999	0.0155	0.03766	53386	77258	58749.13
3520333	chr6	rs7774371	70389859	C	T	0.5	0.498	0.998	0.0074025335167413	0.0086	0.3899	53386	77258	58749.13
3526807	chr6	rs4706271	70390132	T	G	0.6	0.598	1.0	0.0185960172820726	0.0088	0.03399	53386	77258	58749.13
3529795	chr6	rs4706272	70390283	G	A	0.6	0.598	1.0	0.0185960172820726	0.0088	0.03366	53386	77258	58749.13
3544245	chr6	rs34791525	70391175	C	T	0.93	0.931	0.991	-0.004701032558649	0.017	0.7822	53386	77258	58749.13
3543657	chr6	rs75963948	70391575	G	A	0.911	0.912	0.956	0.0273038345273452	0.0156	0.07951	53386	77258	58749.13
3528867	chr6	rs4707289	70391588	C	T	0.602	0.601	1.0	0.0178006246255066	0.0088	0.04285	53386	77258	58749.13
3531773	chr6	rs4706273	70391640	C	T	0.604	0.602	1.0	0.0172012073197748	0.0088	0.05029	53386	77258	58749.13
3540698	chr6	rs980587	70391650	C	T	0.985	0.986	0.999	-0.067305011010914	0.0489	0.1683	31321	41735	33426.91
3530774	chr6	rs4706274	70391694	T	C	0.826	0.827	0.973	-0.0050024916227914	0.0115	0.6643	53386	77258	58749.13
3535775	chr6	rs12175229	70391992	G	A	0.604	0.602	1.0	0.0172012073197748	0.0088	0.0496	53386	77258	58749.13
3533958	chr6	rs1457494	70392175	C	T	0.602	0.601	1.0	0.0178006246255066	0.0088	0.04267	53386	77258	58749.13
3537619	chr6	rs17765737	70392541	G	C	0.911	0.911	0.956	0.0278972284172359	0.0155	0.07227	53386	77258	58749.13
3545786	chr6	rs1457493	70392625	A	C	0.602	0.601	1.0	0.0178006246255066	0.0088	0.04305	53386	77258	58749.13
3545607	chr6	rs930886	70393640	T	C	0.5	0.498	0.997	0.00730326611012	0.0086	0.3957	53386	77258	58749.13
3529902	chr6	rs9354878	70394071	A	G	0.198	0.199	0.989	0.0112959597418516	0.0109	0.3009	53386	77258	58749.13
3547587	chr6	rs74492521	70394997	C	T	0.945	0.942	0.942	0.0038027603329278	0.0192	0.8449	53386	77258	58749.13
3530407	chr6	rs1963956	70395564	G	A	0.6	0.598	0.999	0.0185960172820726	0.0088	0.03432	53386	77258	58749.13
3531886	chr6	rs2045444	70398062	T	C	0.601	0.599	0.999	0.0179970767016546	0.0088	0.04033	53386	77258	58749.13
3547212	chr6	rs17503505	70398402	T	C	0.908	0.908	0.957	0.0295976364389436	0.0153	0.05327	53386	77258	58749.13
3521800	chr6	rs142208165	70398696	G	A	0.98	0.979	0.855	-0.0202027073175195	0.0333	0.5456	51361	73976	56412.56
3537579	chr6	rs2125022	70398900	A	T	0.601	0.599	0.999	0.0180952882690919	0.0088	0.03902	53386	77258	58749.13
3544812	chr6	rs9364048	70399065	A	G	0.882	0.884	0.987	-0.0122041688389067	0.0135	0.3674	53386	77258	58749.13
3537566	chr6	rs2445957	70399894	T	C	0.412	0.413	0.998	-0.0164038098256767	0.0087	0.06034	53386	77258	58749.13
3521157	chr6	rs2502565	70400488	A	G	0.0154	0.0144	0.997	0.0611045066532856	0.049	0.2124	31321	41735	33426.91
3545426	chr6	rs2445958	70400885	A	C	0.412	0.413	0.998	-0.0164038098256767	0.0087	0.05972	53386	77258	58749.13
3535295	chr6	rs199859156	70401039	C	T	0.987	0.987	0.562	0.0242046886968174	0.0601	0.6879	38336	55710	42754.35
3522360	chr6	rs17503616	70401427	C	G	0.933	0.934	0.99	-0.0091012913892029	0.0173	0.5982	53386	77258	58749.13
3531368	chr6	rs2445959	70401629	G	A	0.412	0.413	0.998	-0.0164038098256767	0.0087	0.0606	53386	77258	58749.13
3525839	chr6	rs2445960	70401725	G	A	0.412	0.413	0.998	-0.0164038098256767	0.0087	0.05991	53386	77258	58749.13
3523143	chr6	rs12662629	70401842	C	T	0.6	0.598	0.999	0.0184978548821194	0.0088	0.0346	53386	77258	58749.13
3545984	chr6	rs9354879	70401855	C	T	0.6	0.598	0.999	0.0184978548821194	0.0088	0.03455	53386	77258	58749.13
3542804	chr6	rs2445961	70402106	T	C	0.0144	0.0138	0.95	0.0497040321791155	0.048	0.3003	35030	46319	37433.73
3547832	chr6	rs2494776	70402467	A	G	0.571	0.572	0.993	-0.0057967688471774	0.0087	0.5024	53386	77258	58749.13
3534461	chr6	rs17503698	70402728	C	T	0.916	0.915	0.983	-0.0316041926269978	0.0156	0.04312	53386	77258	58749.13
3545597	chr6	rs142335016	70402780	T	C	0.987	0.986	0.879	0.0509022179271191	0.0419	0.2239	48002	71340	53421.56
3542251	chr6	rs2445962	70403085	G	A	0.412	0.413	0.999	-0.0164038098256767	0.0087	0.06051	53386	77258	58749.13
3543575	chr6	rs2502564	70403120	C	T	0.572	0.572	0.993	-0.0052035148315978	0.0087	0.5496	53386	77258	58749.13
3541583	chr6	rs3799104	70403739	A	G	0.6	0.598	0.999	0.0185960172820726	0.0088	0.03393	53386	77258	58749.13
3534759	chr6	rs3799105	70404281	A	C	0.603	0.601	0.999	0.0178988554877579	0.0088	0.04187	53386	77258	58749.13
3528927	chr6	rs3799106	70404764	T	C	0.602	0.601	0.999	0.0177023841130051	0.0088	0.04377	53386	77258	58749.13
3539751	chr6	rs2445963	70404843	G	A	0.833	0.833	0.993	-0.002002002670673	0.0116	0.8598	53386	77258	58749.13
3539074	chr6	rs2445964	70404868	T	C	0.5	0.501	0.996	-0.007095110875924	0.0086	0.4107	53386	77258	58749.13
3524547	chr6	rs28434733	70404911	C	T	0.914	0.914	0.984	-0.0320997276601081	0.0155	0.03836	53386	77258	58749.13
3536470	chr6	rs2502557	70405167	G	A	0.0164	0.0156	0.991	0.0353961009469877	0.0444	0.4251	35584	46663	37914.7
3530324	chr6	rs921973	70406462	T	C	0.503	0.504	0.995	-0.0081027387031859	0.0086	0.3503	53386	77258	58749.13
3527194	chr6	rs141416647	70406490	G	A	0.969	0.97	0.891	-0.007095110875924	0.0268	0.7913	52841	75249	57900.31
3531913	chr6	rs76075627	70406739	G	A	0.945	0.942	0.937	0.0034041991335623	0.0192	0.8614	53386	77258	58749.13
3546794	chr6	rs12648	70407465	A	T	0.604	0.603	1.0	0.0172994970780611	0.0088	0.04886	53386	77258	58749.13
3527656	chr6	rs9446157	70409159	G	C	0.914	0.914	0.983	-0.0325955083699338	0.0155	0.03594	53386	77258	58749.13
3542717	chr6	rs921972	70409877	A	G	0.601	0.599	0.999	0.0179970767016546	0.0088	0.04044	53386	77258	58749.13
3527679	chr6	rs2445968	70409984	G	C	0.833	0.833	0.991	-0.0029042131473898	0.0116	0.8033	53386	77258	58749.13
3524937	chr6	rs4516910	70410163	A	C	0.601	0.599	0.999	0.0180952882690919	0.0088	0.03927	53386	77258	58749.13
3522361	chr6	rs13198709	70410443	G	T	0.93	0.931	0.989	-0.0062998021485279	0.017	0.7101	53386	77258	58749.13
3536136	chr6	rs7741758	70412380	A	C	0.603	0.601	0.999	0.0178006246255066	0.0088	0.04239	53386	77258	58749.13
3538921	chr6	rs7742087	70412542	A	G	0.6	0.598	0.998	0.0185960172820726	0.0088	0.03392	53386	77258	58749.13
3539244	chr6	rs2502597	70412603	G	C	0.588	0.587	0.998	0.0165030720990143	0.0087	0.05912	53386	77258	58749.13
3529849	chr6	rs74571842	70412613	C	T	0.91	0.909	0.985	-0.0256050287153947	0.0151	0.09067	53386	77258	58749.13
3525466	chr6	rs3799109	70413118	T	C	0.914	0.914	0.983	-0.0322029950400999	0.0155	0.03845	53386	77258	58749.13
3523955	chr6	rs960144	70413328	T	C	0.588	0.587	0.998	0.0165030720990143	0.0087	0.05892	53386	77258	58749.13
3519881	chr6	rs17504196	70413657	A	G	0.933	0.934	0.989	-0.0098988321792475	0.0173	0.5684	53386	77258	58749.13
3532281	chr6	rs71559565	70413831	G	A	0.933	0.933	0.905	0.0377966226945664	0.0183	0.03846	53386	77258	58749.13
3528351	chr6	rs78149587	70413953	A	T	0.914	0.914	0.983	-0.0328021562323804	0.0155	0.03483	53386	77258	58749.13
3531465	chr6	rs9364050	70414263	G	C	0.588	0.587	0.998	0.0165030720990143	0.0087	0.05947	53386	77258	58749.13
3543164	chr6	rs76491489	70414611	A	G	0.914	0.914	0.983	-0.0322029950400999	0.0155	0.0379	53386	77258	58749.13
3544834	chr6	rs1840940	70414844	T	G	0.428	0.428	0.992	0.0058031292269501	0.0087	0.5098	53386	77258	58749.13
3543848	chr6	rs58749084	70415327	T	C	0.984	0.986	0.993	-0.0717967988196857	0.0491	0.1434	31321	41735	33426.91
3526873	chr6	rs57751010	70415435	T	C	0.984	0.986	0.993	-0.0719042482916749	0.0491	0.1428	31321	41735	33426.91
3547512	chr6	rs2445970	70415475	A	G	0.167	0.167	0.99	0.001998002662673	0.0116	0.8661	53386	77258	58749.13
3536842	chr6	rs2445971	70416053	C	G	0.802	0.801	0.984	-0.0114047880634385	0.0109	0.2958	53386	77258	58749.13
3533084	chr6	rs7763213	70416294	A	G	0.497	0.495	0.995	0.0076010387728197	0.0086	0.3791	53386	77258	58749.13
3545602	chr6	rs7743876	70416430	C	T	0.6	0.598	0.998	0.0182033098538737	0.0088	0.03841	53386	77258	58749.13
3547635	chr6	rs1457492	70416866	G	T	0.6	0.598	0.998	0.0183015011699126	0.0088	0.03741	53386	77258	58749.13
3544303	chr6	rs7749509	70417527	C	G	0.497	0.495	0.995	0.0077002766261879	0.0086	0.3702	53386	77258	58749.13
3540766	chr6	rs1457500	70417920	A	G	0.587	0.587	0.999	0.0158044491449436	0.0087	0.06985	53386	77258	58749.13
3524009	chr6	rs1457499	70417997	G	T	0.587	0.587	0.999	0.0159028762794155	0.0087	0.06825	53386	77258	58749.13
3533614	chr6	rs111736449	70418161	C	T	0.988	0.988	0.841	-0.0743033758591671	0.0542	0.1705	34683	46732	37957.23
3543440	chr6	rs117822172	70418770	G	A	0.984	0.983	0.791	0.0126990249774084	0.0406	0.7547	48572	68690	53158.32
3527112	chr6	rs4706283	70418855	A	G	0.599	0.597	0.999	0.0178988554877579	0.0088	0.04172	53386	77258	58749.13
3522650	chr6	rs144639500	70418970	T	C	0.914	0.914	0.982	-0.0319964709431669	0.0155	0.03946	53386	77258	58749.13
3542358	chr6	rs9454873	70420539	C	T	0.914	0.914	0.981	-0.0319035490130083	0.0155	0.04035	53386	77258	58749.13
3526833	chr6	rs6902295	70421248	G	A	0.6	0.598	0.998	0.0183015011699126	0.0088	0.03749	53386	77258	58749.13
3545591	chr6	rs9364051	70421612	G	A	0.601	0.6	0.998	0.0177023841130051	0.0088	0.04324	53386	77258	58749.13
3544237	chr6	rs62408989	70421794	T	C	0.866	0.863	0.952	0.0222017079836866	0.0129	0.08481	53386	77258	58749.13
3537703	chr6	rs9342766	70422037	G	A	0.497	0.495	0.995	0.0077002766261879	0.0086	0.3715	53386	77258	58749.13
3526470	chr6	rs7771508	70422443	T	G	0.588	0.587	0.998	0.01600129372694	0.0087	0.06675	53386	77258	58749.13
3546616	chr6	rs62408990	70423407	C	A	0.974	0.973	0.88	0.0203025023378308	0.0284	0.4735	53386	77258	58749.13
3538395	chr6	rs2305837	70423739	A	G	0.603	0.601	0.999	0.017496047616751	0.0088	0.04646	53386	77258	58749.13
3534722	chr6	rs3799112	70424299	C	T	0.59	0.59	0.999	0.0149969810059077	0.0087	0.08685	53386	77258	58749.13
3524775	chr6	rs59459704	70424585	G	A	0.602	0.601	0.999	0.0172012073197748	0.0088	0.04961	53386	77258	58749.13
3530498	chr6	rs9342767	70425565	A	G	0.602	0.601	0.999	0.0172012073197748	0.0088	0.04997	53386	77258	58749.13
3527019	chr6	rs4707324	70425611	T	G	0.914	0.914	0.98	-0.032502530761974	0.0155	0.03669	53386	77258	58749.13
3525404	chr6	rs9354881	70425952	T	C	0.604	0.603	0.999	0.0168964476597299	0.0088	0.05476	53386	77258	58749.13
3532931	chr6	rs9346332	70426249	C	A	0.604	0.603	0.999	0.0168964476597299	0.0088	0.05409	53386	77258	58749.13
3540153	chr6	rs9354882	70426288	T	G	0.602	0.601	0.999	0.0171029078996623	0.0088	0.051	53386	77258	58749.13
3542586	chr6	rs9346333	70426479	C	A	0.603	0.601	0.999	0.0171029078996623	0.0088	0.0517	53386	77258	58749.13
3537043	chr6	rs9454876	70426621	G	A	0.914	0.914	0.98	-0.0316041926269978	0.0156	0.04228	53386	77258	58749.13
3523359	chr6	rs9346335	70427425	C	G	0.603	0.601	1.0	0.017496047616751	0.0088	0.04633	53386	77258	58749.13
3523740	chr6	rs148556589	70427460	A	C	0.97	0.971	0.876	-0.0573007769142667	0.0273	0.0356	53386	77258	58749.13
3527677	chr6	rs9351772	70428200	C	T	0.604	0.603	1.0	0.0172994970780611	0.0088	0.04844	53386	77258	58749.13
3524398	chr6	rs55678902	70428353	C	T	0.868	0.865	0.958	0.0222017079836866	0.0129	0.08607	53386	77258	58749.13
3522213	chr6	rs9342768	70428451	C	G	0.5	0.499	0.996	0.0069954745123864	0.0086	0.4177	53386	77258	58749.13
3522069	chr6	rs9360399	70428497	C	T	0.603	0.601	1.0	0.0173977771764203	0.0088	0.04678	53386	77258	58749.13
3547325	chr6	rs74509347	70429775	T	C	0.982	0.982	0.874	-0.020498669477346	0.0364	0.5732	48769	71141	53909.88
3540435	chr6	rs9294849	70429837	C	T	0.914	0.914	0.98	-0.0313049258284153	0.0156	0.04418	53386	77258	58749.13
3535089	chr6	rs2061310	70429991	A	G	0.59	0.59	1.0	0.0149969810059077	0.0087	0.0855	53386	77258	58749.13
3526088	chr6	rs9346336	70430687	G	A	0.604	0.602	1.0	0.017496047616751	0.0088	0.04563	53386	77258	58749.13
3543395	chr6	rs79614136	70430919	C	T	0.93	0.931	0.984	-0.0060985584618694	0.017	0.7193	53386	77258	58749.13
3542361	chr6	rs78496171	70430943	C	G	0.914	0.914	0.98	-0.0312017511432645	0.0156	0.04497	53386	77258	58749.13
3534488	chr6	rs112532528	70431367	C	T	0.985	0.986	0.869	-0.085405394542797	0.0535	0.1104	30294	38715	31795.16
3520795	chr6	rs62408993	70431898	T	C	0.867	0.865	0.958	0.0225048553400694	0.0129	0.08074	53386	77258	58749.13
3535787	chr6	rs9342769	70432391	A	G	0.569	0.567	0.985	0.0184978548821194	0.0088	0.03488	53386	77258	58749.13
3544482	chr6	rs1902650	70433527	T	C	0.59	0.59	1.0	0.0152038337422728	0.0087	0.0821	53386	77258	58749.13
3530534	chr6	rs78852026	70433982	T	C	0.985	0.985	0.894	-0.0641972460452074	0.0382	0.09271	51370	74272	56532.96
3526762	chr6	rs9354883	70434259	A	G	0.608	0.607	0.992	0.0170045988158238	0.0088	0.05436	53386	77258	58749.13
3527128	chr6	rs73485538	70435451	A	G	0.984	0.986	0.994	-0.0820998220832744	0.0485	0.09037	31321	41735	33426.91
3534452	chr6	rs117712099	70435712	G	A	0.975	0.976	0.816	0.0099008246772624	0.0315	0.7523	53150	77025	58514.64
3529921	chr6	rs9364053	70435766	A	G	0.604	0.602	1.0	0.0180952882690919	0.0088	0.03972	53386	77258	58749.13
3536398	chr6	rs12665798	70436084	A	G	0.591	0.59	1.0	0.0154007965760229	0.0087	0.07777	53386	77258	58749.13
3535978	chr6	rs7759966	70436994	G	T	0.603	0.602	1.0	0.0179970767016546	0.0088	0.04045	53386	77258	58749.13
3529294	chr6	rs72910810	70437046	T	C	0.605	0.603	1.0	0.0176041339483571	0.0088	0.04552	53386	77258	58749.13
3523069	chr6	rs78050620	70438163	C	A	0.969	0.97	0.843	0.0298985503458634	0.0275	0.2784	53200	76329	58439.19
3538004	chr6	rs12055543	70438338	G	A	0.5	0.499	0.996	0.0075017910703226	0.0086	0.3851	53386	77258	58749.13
3529320	chr6	rs74638262	70438447	T	C	0.953	0.951	0.933	0.0004998750416509	0.0208	0.9822	53386	77258	58749.13
3534854	chr6	rs13202730	70439067	A	G	0.944	0.945	0.963	-0.0120017335415971	0.0191	0.5304	53386	77258	58749.13
3537797	chr6	rs3799113	70439471	C	G	0.591	0.591	1.0	0.0152038337422728	0.0087	0.08215	53386	77258	58749.13
3534877	chr6	rs78931930	70439608	A	G	0.969	0.97	0.843	0.0308977113278438	0.0275	0.2607	53200	76329	58439.19
3546512	chr6	rs143113307	70439991	G	C	0.965	0.965	0.896	0.0063001125484799	0.0248	0.799	53386	77258	58749.13
3533695	chr6	rs139022462	70440840	G	A	0.987	0.986	0.873	0.0459957873421583	0.0422	0.2762	47353	70691	52772.56
3525647	chr6	rs1031631	70442866	C	T	0.571	0.572	1.0	0.0135971385060249	0.0087	0.1173	53386	77258	58749.13
3538497	chr6	rs7750707	70443099	T	C	0.984	0.986	0.995	-0.0832946561978111	0.0482	0.08368	31321	41735	33426.91
3529411	chr6	rs9346337	70443883	T	C	0.603	0.601	1.0	0.0178006246255066	0.0088	0.04235	53386	77258	58749.13
3529508	chr6	rs9346338	70443888	C	T	0.602	0.601	1.0	0.017496047616751	0.0088	0.04604	53386	77258	58749.13
3521526	chr6	rs9346339	70444130	A	G	0.602	0.601	1.0	0.017496047616751	0.0088	0.04581	53386	77258	58749.13
3526436	chr6	rs9346340	70444317	T	C	0.591	0.59	1.0	0.0153023200084426	0.0087	0.07922	53386	77258	58749.13
3528061	chr6	rs9354884	70444552	G	T	0.5	0.499	0.997	0.0074025335167413	0.0086	0.3893	53386	77258	58749.13
3533910	chr6	rs141636485	70444645	A	G	0.988	0.988	0.88	0.0093957216403621	0.0496	0.8504	37453	58290	42295.32
3539487	chr6	rs9360400	70444927	C	T	0.591	0.59	1.0	0.0154992634469238	0.0087	0.07473	53386	77258	58749.13
3528045	chr6	rs2925797	70445073	T	C	0.167	0.167	0.982	0.0027960873020011	0.0116	0.8096	53386	77258	58749.13
3537541	chr6	rs7762400	70445634	T	G	0.603	0.602	1.0	0.0179970767016546	0.0088	0.04036	53386	77258	58749.13
3531760	chr6	rs7758405	70445684	A	T	0.591	0.59	1.0	0.0153023200084426	0.0087	0.08	53386	77258	58749.13
3528172	chr6	rs189006418	70446097	G	A	0.988	0.988	0.871	0.0077002766261879	0.0507	0.8792	36914	57551	41812.28
3525421	chr6	rs34669974	70446271	A	G	0.964	0.965	0.939	-0.0277001306422786	0.0239	0.2468	53386	77258	58749.13
3526613	chr6	rs6905645	70446477	C	T	0.5	0.499	0.997	0.0074025335167413	0.0086	0.3901	53386	77258	58749.13
3523915	chr6	rs9364054	70446749	T	C	0.605	0.603	1.0	0.0177023841130051	0.0088	0.04319	53386	77258	58749.13
3539279	chr6	rs16868113	70447243	A	C	0.914	0.914	0.979	-0.0318003125497978	0.0156	0.0408	53386	77258	58749.13
3541694	chr6	rs9346341	70447312	C	T	0.5	0.499	0.997	0.0075017910703226	0.0086	0.387	53386	77258	58749.13
3523468	chr6	rs56310174	70447511	A	C	0.984	0.986	0.994	-0.0827948246089151	0.0482	0.08586	31321	41735	33426.91
3542491	chr6	rs9364055	70447545	G	A	0.591	0.59	1.0	0.0155977206230546	0.0087	0.07415	53386	77258	58749.13
3536770	chr6	rs45559535	70447993	G	T	0.605	0.603	1.0	0.0177023841130051	0.0088	0.04327	53386	77258	58749.13
3538079	chr6	rs12661224	70448033	C	T	0.605	0.603	1.0	0.0176041339483571	0.0088	0.0443	53386	77258	58749.13
3533853	chr6	rs62408997	70448098	T	C	0.868	0.866	0.959	0.023003381764963	0.0129	0.0755	53386	77258	58749.13
3528720	chr6	rs2290710	70448538	G	A	0.603	0.602	1.0	0.0179970767016546	0.0088	0.04008	53386	77258	58749.13
3520750	chr6	rs1993481	70449411	C	A	0.603	0.602	1.0	0.0180952882690919	0.0088	0.03955	53386	77258	58749.13
3529113	chr6	rs5027848	70449866	C	T	0.591	0.59	1.0	0.0155977206230546	0.0087	0.07388	53386	77258	58749.13
3547616	chr6	rs9342770	70449886	T	C	0.605	0.603	1.0	0.0177023841130051	0.0088	0.04379	53386	77258	58749.13
3536035	chr6	rs3799117	70450423	G	C	0.603	0.602	1.0	0.0182033098538737	0.0088	0.03817	53386	77258	58749.13
3525486	chr6	rs9364056	70450588	G	A	0.603	0.602	1.0	0.0180952882690919	0.0088	0.03948	53386	77258	58749.13
3522797	chr6	rs9354885	70450875	T	C	0.604	0.602	1.0	0.0182033098538737	0.0088	0.03844	53386	77258	58749.13
3543939	chr6	rs73745767	70450930	C	T	0.984	0.986	0.994	-0.0803969370720292	0.0482	0.09512	31321	41735	33426.91
3539474	chr6	rs117884950	70451318	C	T	0.916	0.915	0.977	-0.0306035477981776	0.0157	0.05058	53386	77258	58749.13
3542649	chr6	rs6909708	70452401	C	A	0.603	0.602	1.0	0.0182033098538737	0.0088	0.03792	53386	77258	58749.13
3520071	chr6	rs147439743	70452801	T	C	0.958	0.957	0.929	0.0232965165504356	0.022	0.2903	53386	77258	58749.13
3547391	chr6	rs1993482	70453191	C	T	0.5	0.499	0.997	0.0074025335167413	0.0086	0.3877	53386	77258	58749.13
3520612	chr6	rs113651953	70453546	T	C	0.987	0.988	0.849	-0.0808955712583134	0.0534	0.1299	35290	47998	38700.48
3528221	chr6	rs1993483	70453576	T	C	0.602	0.601	1.0	0.0178988554877579	0.0088	0.04094	53386	77258	58749.13
3526299	chr6	rs6904680	70453849	T	C	0.603	0.602	1.0	0.0178988554877579	0.0088	0.04085	53386	77258	58749.13
3521955	chr6	rs16868129	70454336	T	C	0.914	0.914	0.979	-0.031397792147416	0.0156	0.04377	53386	77258	58749.13
3533703	chr6	rs9346342	70454409	C	T	0.5	0.499	0.997	0.0075017910703226	0.0086	0.3865	53386	77258	58749.13
3543108	chr6	rs140566082	70454570	T	G	0.988	0.988	0.852	-0.0582013104087528	0.0545	0.2856	35122	45938	38011.24
3538047	chr6	rs9346343	70455024	C	T	0.605	0.603	1.0	0.0176041339483571	0.0088	0.04465	53386	77258	58749.13
3533227	chr6	rs9454880	70455446	G	A	0.914	0.914	0.979	-0.0313049258284153	0.0156	0.044	53386	77258	58749.13
3536858	chr6	rs3778241	70455995	T	G	0.428	0.428	0.99	0.0055048206344449	0.0087	0.5291	53386	77258	58749.13
3545664	chr6	rs10498869	70456678	G	A	0.916	0.915	0.977	-0.0296966117368367	0.0157	0.05778	53386	77258	58749.13
3523517	chr6	rs9454881	70456783	G	A	0.914	0.914	0.979	-0.0309026047398165	0.0156	0.04696	53386	77258	58749.13
3546291	chr6	rs6918407	70457024	A	C	0.59	0.59	1.0	0.0150954876453349	0.0087	0.08331	53386	77258	58749.13
3523866	chr6	rs6938478	70457186	G	A	0.603	0.601	1.0	0.0176041339483571	0.0088	0.04417	53386	77258	58749.13
3547211	chr6	rs75919065	70457323	C	A	0.962	0.96	0.906	-0.0171970248285215	0.0238	0.4699	52493	75664	57604.43
3546627	chr6	rs9294851	70457629	C	T	0.603	0.602	1.0	0.0180952882690919	0.0088	0.03852	53386	77258	58749.13
3533623	chr6	rs11968161	70457650	A	C	0.984	0.986	0.994	-0.0789999182341498	0.0482	0.1013	31321	41735	33426.91
3529345	chr6	rs4707343	70457821	C	T	0.603	0.602	1.0	0.0178988554877579	0.0088	0.0409	53386	77258	58749.13
3537989	chr6	rs11969223	70457918	T	G	0.984	0.986	0.994	-0.0762980609560639	0.0483	0.114	31321	41735	33426.91
3543273	chr6	rs9454882	70458345	G	A	0.914	0.914	0.979	-0.0312017511432645	0.0156	0.04501	53386	77258	58749.13
3523548	chr6	rs2502553	70458348	C	T	0.167	0.167	0.981	0.0035038543266769	0.0116	0.7606	53386	77258	58749.13
3541067	chr6	rs9346344	70458530	A	G	0.602	0.601	1.0	0.0178006246255066	0.0088	0.0422	53386	77258	58749.13
3546327	chr6	rs75213621	70458814	T	G	0.911	0.912	0.944	0.0284999894699013	0.0157	0.06932	53386	77258	58749.13
3540967	chr6	rs117247086	70458855	A	G	0.985	0.984	0.91	0.0551035262260241	0.0409	0.1782	44167	63626	48842.59
3541981	chr6	rs2881080	70460172	C	T	0.605	0.603	1.0	0.017496047616751	0.0088	0.0464	53386	77258	58749.13
3520597	chr6	rs9342772	70461240	T	C	0.603	0.602	1.0	0.0179970767016546	0.0088	0.03975	53386	77258	58749.13
3537255	chr6	rs9364057	70461363	C	T	0.606	0.605	1.0	0.0176041339483571	0.0088	0.045	53386	77258	58749.13
3544015	chr6	rs67678871	70461477	C	T	0.604	0.602	1.0	0.017496047616751	0.0088	0.04598	53386	77258	58749.13
3520957	chr6	rs16868145	70461662	G	T	0.604	0.602	1.0	0.0173977771764203	0.0088	0.0467	53386	77258	58749.13
3530291	chr6	rs7739633	70463199	C	A	0.604	0.602	1.0	0.017496047616751	0.0088	0.0463	53386	77258	58749.13
3542159	chr6	rs7738792	70463417	G	A	0.604	0.602	1.0	0.017496047616751	0.0088	0.0463	53386	77258	58749.13
3533571	chr6	rs75402207	70463476	G	A	0.984	0.985	0.838	-0.0762980609560639	0.0474	0.1077	35376	50776	38530.66
3528746	chr6	rs9354887	70463509	G	A	0.604	0.602	1.0	0.0173977771764203	0.0088	0.04703	53386	77258	58749.13
3523110	chr6	rs7743613	70463988	G	T	0.603	0.602	1.0	0.0178988554877579	0.0088	0.04056	53386	77258	58749.13
3544017	chr6	rs149847370	70464127	T	A	0.985	0.985	0.899	-0.0076995657264405	0.0385	0.8409	50070	71818	55027.4
3541441	chr6	rs116944962	70464588	A	C	0.987	0.987	0.942	0.007997931111062	0.041	0.8455	48652	69754	53400.14
3525648	chr6	rs4457128	70464608	T	A	0.985	0.986	0.992	-0.0730977134062134	0.0514	0.1547	29803	39693	31723.09
3528243	chr6	rs4473825	70465272	G	A	0.591	0.59	1.0	0.0155977206230546	0.0087	0.0738	53386	77258	58749.13
3540480	chr6	rs7775172	70465703	T	C	0.603	0.602	1.0	0.0180952882690919	0.0088	0.03909	53386	77258	58749.13
3533346	chr6	rs7755920	70466131	C	T	0.603	0.602	1.0	0.0179970767016546	0.0088	0.03989	53386	77258	58749.13
3544013	chr6	rs6455340	70466320	A	T	0.5	0.499	0.997	0.0075017910703226	0.0086	0.3857	53386	77258	58749.13
3529015	chr6	rs13197020	70466875	T	C	0.93	0.931	0.981	-0.005696192544881	0.0171	0.7361	53386	77258	58749.13
3526186	chr6	rs3778242	70466916	G	C	0.602	0.601	1.0	0.0178988554877579	0.0088	0.04155	53386	77258	58749.13
3546491	chr6	rs59573217	70466954	G	T	0.985	0.986	0.992	-0.0717001041652131	0.0514	0.1628	29803	39693	31723.09
3531141	chr6	rs7747688	70467829	A	C	0.984	0.985	0.992	-0.0761038086648949	0.0482	0.114	31321	41735	33426.91
3524892	chr6	rs13201581	70468080	T	A	0.93	0.931	0.979	-0.0054045784588597	0.0171	0.7532	53386	77258	58749.13
3544312	chr6	rs62408998	70468354	T	C	0.868	0.866	0.96	0.024097313483794	0.0129	0.06224	53386	77258	58749.13
3542189	chr6	rs9454887	70468791	A	G	0.914	0.914	0.979	-0.0315009870620622	0.0156	0.04316	53386	77258	58749.13
3528644	chr6	rs8180599	70469372	A	C	0.602	0.601	0.998	0.0170045988158238	0.0088	0.05346	53386	77258	58749.13
3523291	chr6	rs77961428	70469992	T	C	0.958	0.957	0.923	-0.0066017436345624	0.0221	0.7634	53386	77258	58749.13
3527256	chr6	rs11970363	70470516	T	C	0.591	0.59	1.0	0.0154992634469238	0.0087	0.07455	53386	77258	58749.13
3538699	chr6	rs112797518	70471240	T	C	0.984	0.984	0.915	-0.0306035477981776	0.0379	0.4192	49084	71880	54164.19
3531416	chr6	rs4707359	70471328	A	G	0.602	0.601	1.0	0.0179970767016546	0.0088	0.03966	53386	77258	58749.13
3531012	chr6	rs2445972	70471347	T	C	0.801	0.8	0.979	-0.0122952780941516	0.0109	0.2607	53386	77258	58749.13
3529358	chr6	rs7740306	70471468	T	C	0.985	0.986	0.989	-0.0717001041652131	0.0515	0.164	29803	39693	31723.09
3540477	chr6	rs118169121	70471742	C	T	0.964	0.965	0.886	-0.004198802647333	0.0248	0.8659	53386	77258	58749.13
3529286	chr6	rs73486009	70472394	C	T	0.985	0.986	0.989	-0.0727965247845636	0.0515	0.1576	29803	39693	31723.09
3530283	chr6	rs72910872	70472418	G	A	0.956	0.954	0.9	0.0335991726304121	0.022	0.1269	53386	77258	58749.13
3528469	chr6	rs62408999	70472660	A	C	0.604	0.603	1.0	0.0183996828453635	0.0088	0.03541	53386	77258	58749.13
3541007	chr6	rs11962504	70472976	T	C	0.985	0.986	0.989	-0.07339899276978	0.0514	0.1533	29803	39693	31723.09
3525704	chr6	rs4348273	70473095	C	T	0.603	0.601	1.0	0.0183015011699126	0.0088	0.03687	53386	77258	58749.13
3532815	chr6	rs1457496	70474080	C	T	0.984	0.985	0.992	-0.0777993924544118	0.0482	0.1062	31321	41735	33426.91
3523116	chr6	rs1457495	70474591	C	T	0.984	0.985	0.99	-0.0776048483355155	0.0483	0.1078	31321	41735	33426.91
3541072	chr6	rs116988680	70474644	C	T	0.97	0.972	0.862	-0.0584027170759943	0.0278	0.03553	53386	77258	58749.13
3527659	chr6	rs9364058	70474755	G	A	0.604	0.602	1.0	0.0183996828453635	0.0088	0.03609	53386	77258	58749.13
3532478	chr6	rs9454889	70475120	C	A	0.914	0.914	0.979	-0.0318003125497978	0.0156	0.04069	53386	77258	58749.13
3528457	chr6	rs67438720	70475251	A	T	0.604	0.602	1.0	0.0183015011699126	0.0088	0.03658	53386	77258	58749.13
3529567	chr6	rs117410856	70476424	T	C	0.939	0.938	0.947	-0.0197028322758684	0.0184	0.2845	53386	77258	58749.13
3523945	chr6	rs12525951	70476729	A	C	0.603	0.601	1.0	0.0180952882690919	0.0088	0.03894	53386	77258	58749.13
3544375	chr6	rs2502542	70476839	A	T	0.909	0.906	0.955	0.0064988367398296	0.0152	0.6696	53386	77258	58749.13
3540427	chr6	rs6455342	70477266	G	A	0.43	0.43	0.991	0.0066975214477213	0.0087	0.4394	53386	77258	58749.13
3542951	chr6	rs2502543	70477319	A	G	0.739	0.739	0.983	-0.0062998021485279	0.0099	0.5222	53386	77258	58749.13
3520885	chr6	rs13214792	70477517	A	C	0.93	0.931	0.977	-0.005304041591906	0.0171	0.7556	53386	77258	58749.13
3536153	chr6	rs1902652	70477565	C	A	0.985	0.986	0.988	-0.0740987414270944	0.0516	0.1506	29803	39693	31723.09
3540147	chr6	rs13191460	70477979	T	C	0.93	0.931	0.977	-0.005304041591906	0.0171	0.7569	53386	77258	58749.13
3538653	chr6	rs9354888	70478068	A	G	0.605	0.603	1.0	0.0179970767016546	0.0088	0.04004	53386	77258	58749.13
3523671	chr6	rs9446159	70478491	T	A	0.914	0.914	0.979	-0.0316041926269978	0.0156	0.04219	53386	77258	58749.13
3526826	chr6	rs2168712	70478612	T	C	0.5	0.499	0.998	0.0075017910703226	0.0086	0.3855	53386	77258	58749.13
3522881	chr6	rs2168713	70478631	T	C	0.605	0.603	1.0	0.0179970767016546	0.0088	0.04039	53386	77258	58749.13
3521587	chr6	rs13193407	70479674	A	G	0.93	0.931	0.977	-0.0054045784588597	0.0171	0.7516	53386	77258	58749.13
3546045	chr6	rs9342773	70479772	C	T	0.605	0.603	1.0	0.0178988554877579	0.0088	0.04127	53386	77258	58749.13
3519803	chr6	rs9351774	70480152	C	A	0.604	0.602	1.0	0.0183996828453635	0.0088	0.03611	53386	77258	58749.13
3545997	chr6	rs77922290	70480582	G	A	0.938	0.939	0.962	0.0125015292229252	0.0183	0.4946	53386	77258	58749.13
3527646	chr6	rs2345564	70482436	C	G	0.43	0.43	0.991	0.0064988367398296	0.0087	0.4585	53386	77258	58749.13
3525939	chr6	rs9346348	70482951	T	A	0.604	0.602	1.0	0.0183996828453635	0.0088	0.03562	53386	77258	58749.13
3522712	chr6	rs59510607	70482983	T	A	0.605	0.603	1.0	0.0179970767016546	0.0088	0.0398	53386	77258	58749.13
3531631	chr6	rs7749324	70483082	T	C	0.591	0.591	1.01	0.0154992634469238	0.0087	0.07576	53386	77258	58749.13
3534796	chr6	rs13437057	70483128	T	C	0.914	0.914	0.979	-0.0320997276601081	0.0155	0.03893	53386	77258	58749.13
3534754	chr6	rs12173563	70483192	A	G	0.603	0.601	1.0	0.0180952882690919	0.0088	0.03855	53386	77258	58749.13
3543600	chr6	rs75877355	70483743	T	G	0.914	0.914	0.979	-0.0319035490130083	0.0155	0.04011	53386	77258	58749.13
3535993	chr6	rs9346350	70485672	A	C	0.605	0.603	1.0	0.0180952882690919	0.0088	0.0392	53386	77258	58749.13
3542620	chr6	rs9346351	70485851	A	G	0.605	0.603	1.0	0.0180952882690919	0.0088	0.03934	53386	77258	58749.13
3535155	chr6	rs9364060	70485862	G	A	0.604	0.603	1.0	0.0178988554877579	0.0088	0.04122	53386	77258	58749.13
3543426	chr6	rs2445973	70486808	A	G	0.491	0.49	0.991	0.0071047017299317	0.0086	0.4093	53386	77258	58749.13
3538138	chr6	rs77021418	70486858	G	A	0.987	0.987	0.878	-0.0449973659307358	0.0544	0.4085	31477	42221	33968.73
3531959	chr6	rs76977153	70486909	G	A	0.883	0.885	0.965	-0.0114958245134845	0.0137	0.4023	53386	77258	58749.13
3526914	chr6	rs68181489	70487027	G	A	0.604	0.602	1.0	0.0178988554877579	0.0088	0.04107	53386	77258	58749.13
3532009	chr6	rs9354889	70487301	C	T	0.604	0.602	1.0	0.0178988554877579	0.0088	0.04136	53386	77258	58749.13
3528407	chr6	rs78307026	70487386	G	A	0.909	0.908	0.979	-0.0255024404124231	0.0152	0.09222	53386	77258	58749.13
3521181	chr6	rs10945188	70488475	C	T	0.605	0.603	1.0	0.0179970767016546	0.0088	0.03995	53386	77258	58749.13
3536493	chr6	rs7757629	70488854	C	T	0.93	0.931	0.975	-0.0054045784588597	0.0171	0.7508	53386	77258	58749.13
3530326	chr6	rs6919766	70488913	G	A	0.591	0.591	1.0	0.0153023200084426	0.0087	0.07937	53386	77258	58749.13
3523507	chr6	rs6920280	70489142	G	C	0.604	0.602	1.0	0.0183996828453635	0.0088	0.03626	53386	77258	58749.13
3533435	chr6	rs9454890	70489308	A	G	0.914	0.914	0.977	-0.0319035490130083	0.0156	0.04013	53386	77258	58749.13
3532591	chr6	rs9351775	70489387	T	C	0.605	0.603	1.0	0.0182033098538737	0.0088	0.03787	53386	77258	58749.13
3541862	chr6	rs9342774	70489409	G	T	0.605	0.603	1.0	0.0182033098538737	0.0088	0.03785	53386	77258	58749.13
3536870	chr6	rs143408594	70489560	C	A	0.983	0.982	0.874	-0.0149004625639624	0.0364	0.6821	49016	71238	54137.13
3522546	chr6	rs9346352	70489920	T	C	0.604	0.603	1.0	0.0184978548821194	0.0088	0.03501	53386	77258	58749.13
3546953	chr6	rs2445974	70490072	T	C	0.419	0.419	0.982	0.0051964749068174	0.0088	0.5563	53386	77258	58749.13
3536655	chr6	rs9346353	70490511	A	G	0.604	0.602	1.0	0.0180952882690919	0.0088	0.03958	53386	77258	58749.13
3524021	chr6	rs9346354	70490528	A	G	0.603	0.601	1.0	0.0182033098538737	0.0088	0.03831	53386	77258	58749.13
3525973	chr6	rs2502547	70490710	A	G	0.985	0.983	0.899	0.0248974696545107	0.0403	0.5361	44513	63380	48684.17
3546863	chr6	rs2502548	70490814	A	G	0.985	0.984	0.899	0.0266029817945341	0.0404	0.5102	44365	63147	48503.15
3541001	chr6	rs2445975	70490832	A	C	0.167	0.167	0.977	0.0023971245997214	0.0117	0.84	53386	77258	58749.13
3521178	chr6	rs59738216	70492176	C	T	0.604	0.602	1.0	0.0180952882690919	0.0088	0.03936	53386	77258	58749.13
3539361	chr6	rs3003555	70493247	A	G	0.167	0.167	0.977	0.0025966258472659	0.0117	0.8233	53386	77258	58749.13
3528119	chr6	rs17583400	70493832	T	C	0.868	0.866	0.962	0.0243022925229648	0.0129	0.05946	53386	77258	58749.13
3545787	chr6	rs3799119	70493869	G	A	0.603	0.602	1.0	0.0183996828453635	0.0088	0.03649	53386	77258	58749.13
3525787	chr6	rs9454892	70494213	C	T	0.909	0.908	0.979	-0.0253998626327317	0.0152	0.0947	53386	77258	58749.13
3546195	chr6	rs11967076	70495372	T	G	0.984	0.986	0.98	-0.0874005436142293	0.0492	0.07595	31131	41546	33237.41
3530754	chr6	rs9364061	70495377	T	C	0.603	0.602	1.0	0.0183015011699126	0.0088	0.03703	53386	77258	58749.13
3533090	chr6	rs7752533	70496001	T	C	0.603	0.602	1.0	0.0183015011699126	0.0088	0.03686	53386	77258	58749.13
3521489	chr6	rs9454893	70496061	C	T	0.914	0.914	0.976	-0.0322959448008212	0.0156	0.03798	53386	77258	58749.13
3535856	chr6	rs1078026	70496340	G	A	0.591	0.59	1.0	0.0152038337422728	0.0087	0.082	53386	77258	58749.13
3535677	chr6	rs3799120	70496712	C	A	0.604	0.602	1.0	0.0180952882690919	0.0088	0.0393	53386	77258	58749.13
3544238	chr6	rs2445976	70496784	A	C	0.491	0.49	0.987	0.0067968490002727	0.0087	0.4296	53386	77258	58749.13
3527764	chr6	rs12662657	70497213	C	T	0.604	0.602	1.0	0.0180952882690919	0.0088	0.03919	53386	77258	58749.13
3527992	chr6	rs72910896	70497235	G	A	0.979	0.98	0.88	-0.001100605444033	0.0326	0.9736	52380	76113	57741.27
3527987	chr6	rs76975915	70497329	A	G	0.974	0.974	0.816	0.0461963268897065	0.0302	0.1263	52841	75249	57900.31
3526337	chr6	rs1563606	70497503	C	T	0.591	0.591	0.999	0.0152038337422728	0.0087	0.08255	53386	77258	58749.13
3536041	chr6	rs1563607	70497515	G	A	0.605	0.603	1.0	0.0183015011699126	0.0088	0.03764	53386	77258	58749.13
3522212	chr6	rs1563608	70497631	C	T	0.5	0.499	0.992	0.0067968490002727	0.0086	0.433	53386	77258	58749.13
3531966	chr6	rs1563609	70497658	G	T	0.605	0.603	1.0	0.0183015011699126	0.0088	0.03719	53386	77258	58749.13
3547355	chr6	rs181050952	70497817	T	A	0.983	0.983	0.872	-0.0180010511095525	0.0368	0.6249	48891	71308	54051.55
3539533	chr6	rs9360404	70498715	A	T	0.605	0.603	0.999	0.0183015011699126	0.0088	0.03728	53386	77258	58749.13
3543919	chr6	rs1902654	70499104	A	C	0.605	0.603	0.999	0.0183015011699126	0.0088	0.03715	53386	77258	58749.13
3530487	chr6	rs1902655	70499187	C	G	0.591	0.59	0.999	0.0150954876453349	0.0087	0.08394	53386	77258	58749.13
3538852	chr6	rs1902656	70499241	C	T	0.605	0.603	0.999	0.0183015011699126	0.0088	0.03754	53386	77258	58749.13
3542404	chr6	rs1840942	70499368	A	G	0.42	0.419	0.98	0.0055048206344449	0.0088	0.5354	53386	77258	58749.13
3541661	chr6	rs1457498	70499868	C	T	0.914	0.914	0.975	-0.0334016766340304	0.0156	0.03205	53386	77258	58749.13
3526717	chr6	rs2125023	70499990	G	C	0.605	0.603	0.999	0.0183015011699126	0.0088	0.03729	53386	77258	58749.13
3533298	chr6	rs2125024	70500120	G	A	0.603	0.602	0.999	0.0183015011699126	0.0088	0.03689	53386	77258	58749.13
3538433	chr6	rs2305838	70500451	C	A	0.603	0.602	0.999	0.0183015011699126	0.0088	0.03687	53386	77258	58749.13
3534087	chr6	rs2305839	70500463	T	G	0.603	0.602	0.999	0.0182033098538737	0.0088	0.03807	53386	77258	58749.13
3523246	chr6	rs2305840	70500518	A	G	0.938	0.939	0.961	0.0123039944561641	0.0183	0.4993	53386	77258	58749.13
3522144	chr6	rs7751578	70501355	T	G	0.984	0.986	0.977	-0.0885033985914034	0.0493	0.07261	31131	41546	33237.41
3542870	chr6	rs9446161	70501661	T	G	0.914	0.914	0.974	-0.0335050785573982	0.0156	0.03163	53386	77258	58749.13
3537838	chr6	rs6920725	70502619	T	C	0.591	0.59	0.998	0.0147999386115992	0.0087	0.09089	53386	77258	58749.13
3533925	chr6	rs6935994	70502641	G	A	0.591	0.591	0.997	0.0153023200084426	0.0087	0.07986	53386	77258	58749.13
