## Supplementary material for "Characterization of shared and ancestry-specific signals driving complex traits using multi-ancestry fine-mapping": s1_gwas_temp.txt

Unnamed: 0	chrom	ID	pos	A1	A2	FCAS	FCON	IMPINFO	BETA	SE	P	NCAS	NCON	NEFF
1165351	chr6	rs651997	83843743	T	C	0.757	0.764	1.0	-0.0418016408837633	0.0101	3.222e-05	53386	77258	58749.13
1175381	chr6	rs12197711	83843781	T	C	0.869	0.873	0.997	-0.0490957108440633	0.0129	0.0001371	53386	77258	58749.13
1176197	chr6	rs13216745	83845150	T	C	0.753	0.759	0.964	-0.0217958123704574	0.0102	0.03264	53386	77258	58749.13
1169880	chr6	rs562535	83846149	A	C	0.757	0.764	1.0	-0.0419997711602818	0.01	2.892e-05	53386	77258	58749.13
1182343	chr6	rs117336243	83846821	A	G	0.98	0.981	0.998	-0.0168003386783461	0.0327	0.6073	49673	69426	53935.66
1172373	chr6	rs62419253	83850809	A	T	0.869	0.873	0.996	-0.0492952917248775	0.0129	0.0001272	53386	77258	58749.13
1172186	chr6	rs144477493	83851376	T	C	0.981	0.981	0.998	-0.0187038311937836	0.0326	0.5653	50651	70580	54994.4
1175938	chr6	rs491454	83852141	T	C	0.736	0.744	1.0	-0.0413950753663857	0.0098	2.408e-05	53386	77258	58749.13
1170446	chr6	rs491330	83852191	C	T	0.758	0.765	1.0	-0.0413012760239546	0.0101	4.024e-05	53386	77258	58749.13
1181942	chr6	rs573241	83852984	G	T	0.758	0.764	1.0	-0.0413012760239546	0.0101	4.023e-05	53386	77258	58749.13
1183748	chr6	rs141116581	83853720	T	A	0.981	0.981	0.998	-0.0187955345843259	0.0326	0.5638	50651	70580	54994.4
1176000	chr6	rs9449579	83854166	G	T	0.736	0.744	1.0	-0.0413950753663857	0.0098	2.406e-05	53386	77258	58749.13
1175509	chr6	rs688683	83854679	C	A	0.758	0.765	1.0	-0.0431998193062192	0.0101	1.777e-05	53386	77258	58749.13
1169477	chr6	rs112383833	83854803	C	T	0.98	0.981	0.999	-0.0248973835545144	0.0323	0.4409	50651	70580	54994.4
1182721	chr6	rs9449582	83856282	T	C	0.736	0.744	1.0	-0.0418954871740363	0.0098	1.817e-05	53386	77258	58749.13
1181653	chr6	rs482899	83859194	A	G	0.757	0.764	1.0	-0.0418016408837633	0.0101	3.187e-05	53386	77258	58749.13
1176083	chr6	rs141257196	83859341	C	T	0.981	0.981	0.998	-0.0189993500097828	0.0326	0.5598	50651	70580	54994.4
1176115	chr6	rs13208108	83859627	A	G	0.746	0.751	0.983	-0.0198966317144566	0.01	0.0467	53386	77258	58749.13
1172612	chr6	rs6919763	83859945	T	C	0.98	0.981	0.998	-0.0231048737150968	0.0323	0.4743	50651	70580	54994.4
1184189	chr6	rs1028547	83862242	G	T	0.98	0.981	0.998	-0.0263029084210524	0.0326	0.4202	50651	70580	54994.4
1173056	chr6	rs647231	83863583	G	A	0.737	0.744	1.0	-0.0411970648503382	0.0098	2.634e-05	53386	77258	58749.13
1165356	chr6	rs117917800	83866365	G	A	0.981	0.981	0.997	-0.0191012733024012	0.0326	0.5574	50651	70580	54994.4
1173206	chr6	rs142419323	83867590	C	T	0.981	0.981	0.997	-0.0207028323592018	0.0328	0.5288	50651	70580	54994.4
1163614	chr6	rs11970642	83867748	C	T	0.745	0.75	0.979	-0.0188974371044634	0.01	0.05935	53386	77258	58749.13
1173989	chr6	rs150722044	83867998	G	A	0.981	0.981	0.997	-0.0191012733024012	0.0326	0.5578	50651	70580	54994.4
1162825	chr6	rs664153	83868735	T	A	0.777	0.784	0.998	-0.0430014511447026	0.0104	3.435e-05	53386	77258	58749.13
1173666	chr6	rs521811	83868788	C	T	0.737	0.745	1.0	-0.0416035498550752	0.0098	2.212e-05	53386	77258	58749.13
1161970	chr6	rs10943928	83869103	C	G	0.869	0.873	0.993	-0.0484972070855493	0.0129	0.000168	53386	77258	58749.13
1185308	chr6	rs117404686	83870271	G	A	0.981	0.981	0.997	-0.0206007457079636	0.0328	0.5305	50651	70580	54994.4
1162381	chr6	rs6926512	83870537	A	G	0.98	0.981	0.997	-0.0267033828345498	0.0326	0.413	50651	70580	54994.4
1183778	chr6	rs481325	83873071	A	G	0.737	0.745	1.0	-0.0423022562339069	0.0098	1.547e-05	53386	77258	58749.13
1174689	chr6	rs149272904	83874326	A	G	0.982	0.983	0.997	-0.0252049938352247	0.0341	0.4596	49608	69167	53831.74
1161835	chr6	rs1813511	83875292	T	C	0.933	0.936	0.941	-0.0490957108440633	0.018	0.006245	53386	77258	58749.13
1159758	chr6	rs495944	83877496	T	C	0.757	0.764	1.0	-0.0419997711602818	0.0101	2.924e-05	53386	77258	58749.13
1164400	chr6	rs473267	83880167	C	T	0.738	0.746	1.0	-0.0421040660228114	0.0098	1.736e-05	53386	77258	58749.13
1183680	chr6	rs474213	83880274	C	T	0.758	0.764	1.0	-0.043502667649395	0.0101	1.525e-05	53386	77258	58749.13
1157279	chr6	rs683792	83881273	A	G	0.737	0.745	1.0	-0.0430014511447026	0.0098	1.123e-05	53386	77258	58749.13
1183756	chr6	rs542948	83881740	T	C	0.737	0.745	1.0	-0.0430014511447026	0.0098	1.131e-05	53386	77258	58749.13
1178088	chr6	rs144770972	83881993	C	T	0.982	0.983	0.991	-0.0256050287153947	0.0348	0.461	49608	69167	53831.74
1180330	chr6	rs146570028	83882599	G	A	0.982	0.983	0.99	-0.0270012755029434	0.0348	0.4385	49608	69167	53831.74
1162752	chr6	rs150171640	83883206	T	G	0.982	0.983	0.994	-0.0253998626327317	0.0341	0.4566	49608	69167	53831.74
1175267	chr6	rs522659	83884734	T	C	0.757	0.764	1.0	-0.0414993071780289	0.0101	3.757e-05	53386	77258	58749.13
1176154	chr6	rs112280198	83886350	A	C	0.981	0.982	0.988	-0.0316041926269978	0.0339	0.3505	49667	69410	53926.69
1182123	chr6	rs623879	83887495	T	C	0.75	0.758	0.991	-0.0475004961488543	0.01	2.153e-06	53386	77258	58749.13
1173036	chr6	rs13197685	83887901	T	C	0.749	0.754	0.982	-0.0181028726978536	0.01	0.07147	53386	77258	58749.13
1184707	chr6	rs534172	83888772	G	A	0.758	0.764	1.0	-0.0411032840784537	0.0101	4.524e-05	53386	77258	58749.13
1160267	chr6	rs480537	83890405	A	G	0.758	0.764	0.999	-0.0418016408837633	0.0101	3.445e-05	53386	77258	58749.13
1162613	chr6	rs686786	83890642	T	C	0.44	0.454	1.0	-0.0442967745820927	0.0087	3.093e-07	53386	77258	58749.13
1161903	chr6	rs643160	83893468	G	A	0.758	0.764	0.999	-0.0411032840784537	0.0101	4.519e-05	53386	77258	58749.13
1174744	chr6	rs524068	83894258	A	C	0.758	0.764	0.998	-0.0411970648503382	0.0101	4.368e-05	53386	77258	58749.13
1182031	chr6	rs145308121	83894347	C	G	0.982	0.983	0.989	-0.0248051189189711	0.0342	0.4689	49608	69167	53831.74
1166758	chr6	rs628629	83894382	T	C	0.44	0.454	1.0	-0.0442027026797326	0.0087	3.199e-07	53386	77258	58749.13
1175368	chr6	rs477061	83896633	T	A	0.758	0.765	0.997	-0.0414993071780289	0.0101	4.002e-05	53386	77258	58749.13
1158707	chr6	rs13198278	83897530	A	G	0.748	0.753	0.981	-0.0176956485356892	0.01	0.07728	53386	77258	58749.13
1163936	chr6	rs474075	83897565	C	T	0.44	0.454	0.998	-0.044495399886564	0.0087	2.896e-07	53386	77258	58749.13
1174786	chr6	rs521406	83899844	C	T	0.738	0.746	0.992	-0.0423961495190412	0.0099	1.758e-05	53386	77258	58749.13
1183524	chr6	rs59542025	83901381	T	C	0.734	0.742	0.985	-0.0423961495190412	0.0099	1.689e-05	53386	77258	58749.13
1181785	chr6	rs536739	83901888	C	G	0.568	0.578	0.959	-0.0433982268254708	0.0089	9.952e-07	53386	77258	58749.13
1164054	chr6	rs140702813	83902972	T	C	0.969	0.971	0.972	-0.0352023974087295	0.0259	0.1737	52303	75475	57414.93
1168984	chr6	rs1180178	83903626	G	C	0.762	0.767	0.977	-0.0375980304153185	0.0103	0.0002511	53386	77258	58749.13
1173311	chr6	rs77992103	83904869	T	C	0.912	0.915	0.953	-0.0229002198863326	0.0157	0.144	53386	77258	58749.13
1175729	chr6	rs12190337	83908232	C	T	0.767	0.772	0.979	-0.0398953406632555	0.0103	0.0001138	53386	77258	58749.13
1160052	chr6	rs6902437	83908738	A	G	0.762	0.768	0.977	-0.0411032840784537	0.0103	6.329e-05	53386	77258	58749.13
1167685	chr6	rs9449588	83909360	G	C	0.679	0.683	0.765	-0.013399371963117	0.0106	0.2032	53386	77258	58749.13
1162519	chr6	rs12197473	83910393	A	G	0.912	0.911	0.993	-0.0107980900995126	0.0152	0.4789	53386	77258	58749.13
1171490	chr6	rs61291686	83910690	G	A	0.912	0.911	0.995	-0.0114047880634385	0.0152	0.4554	53386	77258	58749.13
1168356	chr6	rs12212794	83910955	G	C	0.912	0.911	0.996	-0.0114047880634385	0.0152	0.4547	53386	77258	58749.13
1175943	chr6	rs6930815	83911138	G	A	0.912	0.911	0.997	-0.0114958245134845	0.0152	0.4475	53386	77258	58749.13
1167824	chr6	rs6910518	83911265	T	G	0.564	0.572	0.97	-0.023002541565316	0.0088	0.009097	53386	77258	58749.13
1158428	chr6	rs6910678	83911334	T	C	0.912	0.911	0.998	-0.0108991808690006	0.0152	0.4729	53386	77258	58749.13
1159766	chr6	rs117542436	83911430	A	G	0.965	0.966	0.978	-0.0309026047398165	0.0238	0.1945	53325	77015	58651.61
1162256	chr6	rs4546453	83911719	G	C	0.912	0.911	0.998	-0.0114047880634385	0.0152	0.4527	53386	77258	58749.13
1174497	chr6	rs9449589	83911801	G	A	0.912	0.911	0.998	-0.0114958245134845	0.0152	0.4479	53386	77258	58749.13
1176643	chr6	rs117726105	83912806	G	A	0.965	0.966	0.979	-0.0300984478240329	0.0238	0.2065	53325	77015	58651.61
1159120	chr6	rs2143891	83913617	T	C	0.573	0.58	0.981	-0.0203047533403643	0.0088	0.02094	53386	77258	58749.13
1179936	chr6	rs9444042	83914751	T	A	0.909	0.908	0.989	-0.015702643727291	0.015	0.2942	53386	77258	58749.13
1168436	chr6	rs118160719	83914823	C	T	0.966	0.968	0.986	-0.0328021562323804	0.0242	0.176	53325	77015	58651.61
1175751	chr6	rs62421760	83915335	T	C	0.728	0.734	0.984	-0.0203047533403643	0.0098	0.03838	53386	77258	58749.13
1177679	chr6	rs9444043	83915414	A	C	0.61	0.618	0.986	-0.021203207651103	0.0089	0.01724	53386	77258	58749.13
1161995	chr6	rs6912759	83915690	C	A	0.584	0.591	0.976	-0.0186019483996616	0.0089	0.03533	53386	77258	58749.13
1159101	chr6	rs13219666	83916069	T	C	0.728	0.734	0.99	-0.0208049294331883	0.0098	0.03279	53386	77258	58749.13
1185130	chr6	rs35606488	83916502	C	T	0.728	0.734	0.989	-0.0218980211012161	0.0098	0.02471	53386	77258	58749.13
1162361	chr6	rs117613061	83917066	A	T	0.966	0.968	0.988	-0.0305004454483837	0.0242	0.2072	53386	77258	58749.13
1174196	chr6	rs117330323	83917103	A	G	0.966	0.968	0.988	-0.0305004454483837	0.0242	0.2078	53386	77258	58749.13
1184137	chr6	rs2324225	83917764	T	G	0.929	0.929	0.994	-0.0160988945897493	0.0168	0.3384	53386	77258	58749.13
1182349	chr6	rs2324226	83917801	C	A	0.929	0.929	0.994	-0.0160988945897493	0.0168	0.338	53386	77258	58749.13
1163491	chr6	rs2324227	83917890	G	C	0.929	0.93	0.994	-0.0159972768350078	0.0168	0.3412	53386	77258	58749.13
1161002	chr6	rs2324228	83917958	T	A	0.929	0.929	0.994	-0.0152963956259917	0.0168	0.3627	53386	77258	58749.13
1173889	chr6	rs2324229	83918131	T	C	0.616	0.622	0.99	-0.0203966036652218	0.0089	0.02162	53386	77258	58749.13
1175510	chr6	rs1973928	83918367	T	C	0.572	0.579	0.989	-0.0216016445577609	0.0088	0.01365	53386	77258	58749.13
1176808	chr6	rs1980511	83918375	A	G	0.929	0.929	0.993	-0.0154994990469515	0.0168	0.3554	53386	77258	58749.13
1158364	chr6	rs1016615	83918651	T	C	0.927	0.928	0.994	-0.0152963956259917	0.0167	0.3584	53386	77258	58749.13
1161119	chr6	rs1016614	83918682	A	G	0.927	0.928	0.994	-0.0154994990469515	0.0167	0.3536	53386	77258	58749.13
1157970	chr6	rs1016613	83918942	T	C	0.929	0.929	0.994	-0.0170037478161859	0.0168	0.3125	53386	77258	58749.13
1183740	chr6	rs117504554	83922324	C	G	0.966	0.968	0.991	-0.0303045802648556	0.0242	0.2108	53386	77258	58749.13
1179469	chr6	rs143155023	83922884	C	G	0.966	0.968	0.991	-0.0303045802648556	0.0242	0.2097	53386	77258	58749.13
1181871	chr6	rs118162265	83923180	C	A	0.964	0.966	0.98	-0.0418954871740363	0.0236	0.0761	53325	77015	58651.61
1184233	chr6	rs1180244	83923356	G	A	0.727	0.733	0.991	-0.0198966317144566	0.0097	0.04131	53386	77258	58749.13
1169593	chr6	rs1180243	83923716	G	T	0.581	0.589	0.995	-0.0243029385231735	0.0088	0.005414	53386	77258	58749.13
1170046	chr6	rs1936821	83924402	T	C	0.927	0.928	0.996	-0.0185000759845861	0.0166	0.2651	53386	77258	58749.13
1177649	chr6	rs79070747	83924808	C	G	0.948	0.948	0.985	-0.001501126126267	0.0195	0.9379	53386	77258	58749.13
1176002	chr6	rs9444045	83925065	G	A	0.919	0.92	0.987	-0.0086977157031958	0.016	0.585	53386	77258	58749.13
1164124	chr6	rs9444046	83925089	T	C	0.92	0.92	0.986	-0.009000382197299	0.016	0.5712	53386	77258	58749.13
1161848	chr6	rs55837963	83925458	C	T	0.98	0.981	0.98	-0.0589965728077175	0.0327	0.07073	51392	73576	56310.33
1172119	chr6	rs1180242	83925555	T	C	0.486	0.496	0.974	-0.0256050287153947	0.0087	0.003384	53386	77258	58749.13
1184733	chr6	rs79418052	83925704	G	A	0.955	0.954	0.99	0.0030952049073025	0.0207	0.8791	53386	77258	58749.13
1176712	chr6	rs74490794	83926046	A	G	0.966	0.968	0.995	-0.0302015087331214	0.0242	0.2107	53325	77015	58651.61
1176571	chr6	rs79265271	83927211	C	T	0.966	0.968	0.995	-0.0302015087331214	0.0241	0.2104	53325	77015	58651.61
1176426	chr6	rs2300465	83928135	C	A	0.931	0.932	1.0	-0.0193969096107316	0.0171	0.2558	53386	77258	58749.13
1159418	chr6	rs2300464	83928210	G	A	0.898	0.9	1.0	-0.023002541565316	0.0142	0.1067	53386	77258	58749.13
1164678	chr6	rs12194804	83928390	A	G	0.898	0.9	1.0	-0.0229002198863326	0.0142	0.1082	53386	77258	58749.13
1181033	chr6	rs12209246	83930594	T	C	0.954	0.954	0.99	0.0030952049073025	0.0207	0.8805	53386	77258	58749.13
1175914	chr6	rs9444047	83931021	T	C	0.898	0.901	1.0	-0.0239956055562207	0.0143	0.09279	53386	77258	58749.13
1174891	chr6	rs1180241	83932070	G	A	0.69	0.695	1.0	-0.0182963622831166	0.0093	0.04982	53386	77258	58749.13
1165209	chr6	rs117917150	83932586	C	T	0.966	0.968	0.997	-0.0306035477981776	0.0241	0.2048	53325	77015	58651.61
1178234	chr6	rs9449593	83932731	C	T	0.898	0.901	1.0	-0.0239956055562207	0.0143	0.09188	53386	77258	58749.13
1179316	chr6	rs117735629	83932771	C	T	0.966	0.968	0.997	-0.0303973537275885	0.0241	0.2074	53325	77015	58651.61
1169382	chr6	rs9449594	83932940	G	T	0.898	0.901	1.0	-0.0239956055562207	0.0143	0.09212	53386	77258	58749.13
1166256	chr6	rs6913384	83933021	A	G	0.898	0.901	1.0	-0.0242004837056584	0.0143	0.09011	53386	77258	58749.13
1160510	chr6	rs112728259	83933447	A	G	0.966	0.968	0.997	-0.0303973537275885	0.0241	0.208	53325	77015	58651.61
1178529	chr6	rs75566761	83933952	C	A	0.966	0.968	0.997	-0.0297996312385195	0.0241	0.2167	53386	77258	58749.13
1165988	chr6	rs9444048	83934311	G	A	0.933	0.934	1.0	-0.0163021610829842	0.0173	0.3449	53386	77258	58749.13
1166659	chr6	rs116845698	83935366	A	C	0.966	0.968	0.997	-0.0300984478240329	0.0241	0.2126	53325	77015	58651.61
1166080	chr6	rs1180240	83937762	C	G	0.587	0.595	1.0	-0.0247026126403718	0.0087	0.00476	53386	77258	58749.13
1163104	chr6	rs80354054	83937842	G	A	0.965	0.967	0.998	-0.0382004338153035	0.0237	0.1067	53386	77258	58749.13
1177900	chr6	rs7739549	83937930	C	G	0.898	0.901	1.0	-0.0239956055562207	0.0143	0.09292	53386	77258	58749.13
1160467	chr6	rs9449595	83938983	C	T	0.898	0.901	1.0	-0.0235962138551867	0.0143	0.09761	53386	77258	58749.13
1172058	chr6	rs117798407	83939096	T	C	0.966	0.968	0.997	-0.0289037168568363	0.0241	0.2301	53386	77258	58749.13
1162952	chr6	rs1012741	83939446	G	A	0.898	0.901	1.0	-0.0238010101859522	0.0143	0.09555	53386	77258	58749.13
1173789	chr6	rs78893892	83939595	G	T	0.965	0.967	0.997	-0.0340015566760147	0.0238	0.1527	53386	77258	58749.13
1162920	chr6	rs10455414	83940574	C	T	0.9	0.902	1.0	-0.0203047533403643	0.0143	0.1565	53386	77258	58749.13
1163702	chr6	rs1180239	83942604	G	A	0.588	0.595	1.0	-0.0244976316004002	0.0087	0.00509	53386	77258	58749.13
1181912	chr6	rs1936819	83942725	G	A	0.933	0.934	0.999	-0.0166986496230515	0.0173	0.3343	53386	77258	58749.13
1163468	chr6	rs151333403	83943041	T	C	0.966	0.968	0.997	-0.0282965991551138	0.0241	0.2407	53386	77258	58749.13
1160847	chr6	rs73749765	83943261	A	G	0.933	0.934	0.999	-0.0169020380753563	0.0173	0.3295	53386	77258	58749.13
1179743	chr6	rs60675658	83943459	T	C	0.933	0.934	0.999	-0.0166986496230515	0.0173	0.3347	53386	77258	58749.13
1180727	chr6	rs1180238	83943666	G	A	0.588	0.595	1.0	-0.0244976316004002	0.0087	0.005028	53386	77258	58749.13
1179954	chr6	rs1180237	83943928	A	C	0.588	0.595	1.0	-0.0244976316004002	0.0087	0.005108	53386	77258	58749.13
1166587	chr6	rs1180236	83944147	T	G	0.588	0.595	1.0	-0.0244976316004002	0.0087	0.00507	53386	77258	58749.13
1180002	chr6	rs111802679	83945353	C	A	0.933	0.934	0.998	-0.0172987645783295	0.0173	0.3181	53386	77258	58749.13
1168016	chr6	rs9449596	83945408	G	A	0.933	0.934	0.998	-0.0165969709073694	0.0173	0.3354	53386	77258	58749.13
1178903	chr6	rs1180235	83945614	A	G	0.588	0.595	1.0	-0.0246001168682327	0.0087	0.004858	53386	77258	58749.13
1174381	chr6	rs16882420	83945737	T	C	0.933	0.934	0.998	-0.0165969709073694	0.0173	0.3359	53386	77258	58749.13
1177668	chr6	rs1180232	83948730	G	C	0.588	0.595	1.0	-0.0247026126403718	0.0087	0.004695	53386	77258	58749.13
1179327	chr6	rs1180231	83948817	G	A	0.588	0.595	1.0	-0.0247026126403718	0.0087	0.004675	53386	77258	58749.13
1178233	chr6	rs1180230	83949261	T	C	0.588	0.595	1.0	-0.0247026126403718	0.0087	0.004674	53386	77258	58749.13
1168202	chr6	rs9444054	83949497	C	T	0.933	0.934	0.998	-0.0165969709073694	0.0173	0.3374	53386	77258	58749.13
1162383	chr6	rs73749768	83949690	T	C	0.933	0.934	0.998	-0.0165969709073694	0.0173	0.3365	53386	77258	58749.13
1167896	chr6	rs1180229	83949777	C	T	0.69	0.695	1.0	-0.0187038311937836	0.0093	0.04469	53386	77258	58749.13
1171163	chr6	rs138622292	83949826	C	T	0.965	0.966	0.987	-0.0319035490130083	0.0237	0.1792	53386	77258	58749.13
1175251	chr6	rs1180228	83950566	G	A	0.588	0.595	1.0	-0.0248051189189711	0.0087	0.004503	53386	77258	58749.13
1170791	chr6	rs1180227	83951137	C	T	0.587	0.595	1.0	-0.0248973835545144	0.0087	0.004289	53386	77258	58749.13
1179423	chr6	rs1180226	83951709	G	A	0.59	0.596	1.0	-0.0235962138551867	0.0087	0.006976	53386	77258	58749.13
1184908	chr6	rs1738632	83952189	T	G	0.578	0.585	1.0	-0.0225012653465135	0.0087	0.009815	53386	77258	58749.13
1167284	chr6	rs12196969	83952558	G	A	0.899	0.901	0.999	-0.0231048737150968	0.0143	0.1061	53386	77258	58749.13
1166777	chr6	rs983087	83954264	T	C	0.679	0.683	1.0	-0.0186019483996616	0.0092	0.04381	53386	77258	58749.13
1179584	chr6	rs1180208	83954322	T	A	0.589	0.596	1.0	-0.0252049938352247	0.0087	0.003903	53386	77258	58749.13
1179392	chr6	rs1180207	83954588	A	G	0.679	0.683	1.0	-0.0185000759845861	0.0092	0.04459	53386	77258	58749.13
1180086	chr6	rs144789846	83955189	A	T	0.966	0.967	0.994	-0.0288007896057264	0.0241	0.2321	53386	77258	58749.13
1181543	chr6	rs1180206	83955201	T	C	0.589	0.596	1.0	-0.0252972953741621	0.0087	0.003825	53386	77258	58749.13
1165808	chr6	rs1180205	83955228	G	A	0.589	0.596	1.0	-0.0239956055562207	0.0087	0.006121	53386	77258	58749.13
1167423	chr6	rs1180204	83956724	G	A	0.589	0.596	1.0	-0.0255024404124231	0.0087	0.003581	53386	77258	58749.13
1166519	chr6	rs1180203	83957225	A	G	0.589	0.596	1.0	-0.0253998626327317	0.0087	0.003651	53386	77258	58749.13
1163274	chr6	rs1180202	83957723	A	C	0.588	0.596	1.0	-0.0257999754904126	0.0087	0.003179	53386	77258	58749.13
1182849	chr6	rs1180201	83957742	C	G	0.679	0.683	1.0	-0.0187955345843259	0.0092	0.04117	53386	77258	58749.13
1170438	chr6	rs9449600	83958185	C	A	0.945	0.945	1.0	-0.0202027073175195	0.0189	0.2852	53386	77258	58749.13
1173333	chr6	rs1180200	83958340	A	C	0.589	0.596	1.0	-0.0256973671872587	0.0087	0.003328	53386	77258	58749.13
1181006	chr6	rs1180199	83959023	T	C	0.621	0.628	0.998	-0.0226035462098532	0.0089	0.01085	53386	77258	58749.13
1174233	chr6	rs1180198	83959048	C	T	0.691	0.696	0.999	-0.0212951405401588	0.0093	0.02271	53386	77258	58749.13
1168970	chr6	rs1180197	83959124	C	T	0.623	0.629	1.0	-0.021203207651103	0.0089	0.01695	53386	77258	58749.13
1160625	chr6	rs9444056	83959730	T	C	0.943	0.944	0.999	-0.0198048272985997	0.0186	0.2873	53386	77258	58749.13
1174756	chr6	rs1180196	83960006	A	G	0.62	0.627	1.0	-0.0231969816042026	0.0089	0.008863	53386	77258	58749.13
1162770	chr6	rs2179848	83960188	C	T	0.945	0.945	1.0	-0.020498669477346	0.0189	0.2762	53386	77258	58749.13
1158979	chr6	rs79728098	83960295	G	T	0.966	0.968	0.995	-0.02960390325858	0.0241	0.22	53386	77258	58749.13
1182004	chr6	rs2179847	83960339	T	C	0.945	0.945	1.0	-0.0201006717070029	0.0189	0.2858	53386	77258	58749.13
1184628	chr6	rs1180195	83960862	C	T	0.62	0.627	1.0	-0.023401696181619	0.0089	0.008271	53386	77258	58749.13
1183464	chr6	rs116924892	83961034	C	T	0.966	0.968	0.996	-0.02960390325858	0.0241	0.2186	53325	77015	58651.61
1159584	chr6	rs117795402	83961220	A	T	0.966	0.968	0.995	-0.02960390325858	0.0241	0.2186	53325	77015	58651.61
1159534	chr6	rs28520401	83961797	T	C	0.944	0.945	0.999	-0.0177974390305806	0.0187	0.3434	53386	77258	58749.13
1159623	chr6	rs1180194	83962421	C	T	0.586	0.594	1.0	-0.0260975991218731	0.0087	0.002766	53386	77258	58749.13
1170088	chr6	rs73749769	83962702	T	C	0.91	0.912	0.999	-0.0222047099881925	0.0151	0.14	53386	77258	58749.13
1161247	chr6	rs1180192	83964709	C	T	0.743	0.748	0.997	-0.0217958123704574	0.0099	0.02777	53386	77258	58749.13
1179629	chr6	rs1180191	83965006	C	T	0.744	0.748	0.997	-0.022398994943479	0.0099	0.02344	53386	77258	58749.13
1180797	chr6	rs12193457	83966042	T	C	0.908	0.91	0.999	-0.0194988734340555	0.0149	0.191	53386	77258	58749.13
1163994	chr6	rs1180190	83966335	G	A	0.744	0.748	0.997	-0.0226956079321885	0.0099	0.02187	53386	77258	58749.13
1183803	chr6	rs1180189	83966928	A	T	0.744	0.748	0.997	-0.0229002198863326	0.0099	0.02045	53386	77258	58749.13
1166941	chr6	rs1180188	83967295	A	T	0.744	0.748	0.997	-0.0229002198863326	0.0099	0.02061	53386	77258	58749.13
1179587	chr6	rs1180187	83967454	A	G	0.638	0.646	0.998	-0.0248973835545144	0.009	0.005633	53386	77258	58749.13
1182448	chr6	rs56323856	83968419	G	A	0.908	0.91	1.0	-0.0202027073175195	0.0149	0.1747	53386	77258	58749.13
1182614	chr6	rs1180186	83968946	T	G	0.587	0.595	1.0	-0.0263029084210524	0.0087	0.00259	53386	77258	58749.13
1160253	chr6	rs7745864	83969424	G	T	0.908	0.91	1.0	-0.0186019483996616	0.0149	0.2117	53386	77258	58749.13
1170992	chr6	rs7745988	83969447	G	A	0.905	0.908	1.0	-0.0212951405401588	0.0148	0.1484	53386	77258	58749.13
1176820	chr6	rs9449601	83970138	T	C	0.908	0.91	1.0	-0.0180010511095525	0.0149	0.226	53386	77258	58749.13
1162081	chr6	rs1180185	83970313	T	G	0.586	0.594	1.0	-0.0263953113595316	0.0087	0.002557	53386	77258	58749.13
1166296	chr6	rs1180184	83970665	A	C	0.693	0.699	0.997	-0.0235040691879941	0.0094	0.0119	53386	77258	58749.13
1176283	chr6	rs13202010	83971863	T	C	0.908	0.91	1.0	-0.0181028726978536	0.0149	0.2241	53386	77258	58749.13
1165483	chr6	rs1180183	83972041	C	T	0.682	0.687	0.997	-0.0217038334437866	0.0093	0.0191	53386	77258	58749.13
1162785	chr6	rs1954537	83972313	G	A	0.908	0.91	1.0	-0.0181028726978536	0.0149	0.225	53386	77258	58749.13
1165129	chr6	rs1954538	83972336	A	G	0.908	0.91	1.0	-0.0178992398878318	0.0149	0.2284	53386	77258	58749.13
1183600	chr6	rs1180182	83975272	A	G	0.664	0.671	0.993	-0.0263953113595316	0.0092	0.00397	53386	77258	58749.13
1172931	chr6	rs34326691	83975529	C	T	0.902	0.905	0.987	-0.0251024465608414	0.0146	0.08564	53386	77258	58749.13
1177996	chr6	rs2038242	83976134	C	T	0.976	0.978	0.993	-0.0811992094973757	0.0295	0.005915	53127	76426	58376.26
1164845	chr6	rs767144	83976802	G	T	0.736	0.741	0.993	-0.0270012755029434	0.0098	0.005907	53386	77258	58749.13
1162106	chr6	rs1144196	83977714	C	A	0.736	0.741	0.993	-0.0270012755029434	0.0098	0.005996	53386	77258	58749.13
1168981	chr6	rs9449602	83978131	A	T	0.978	0.979	0.989	-0.0657979805904322	0.0303	0.02991	53197	76496	58446.26
1182838	chr6	rs1144195	83978225	A	C	0.613	0.624	0.993	-0.0380965452668448	0.0089	1.878e-05	53386	77258	58749.13
1165167	chr6	rs1144194	83978378	G	A	0.638	0.646	0.992	-0.031397792147416	0.009	0.0004884	53386	77258	58749.13
1178366	chr6	rs117141528	83978563	G	A	0.902	0.905	0.988	-0.0240980393840575	0.0146	0.09962	53386	77258	58749.13
1183252	chr6	rs1144193	83979034	A	G	0.614	0.626	0.994	-0.0377018671840115	0.0089	2.289e-05	53386	77258	58749.13
1171474	chr6	rs1013318	83979447	G	A	0.64	0.649	0.994	-0.0306963490025976	0.009	0.0006608	53386	77258	58749.13
1171534	chr6	rs1013317	83979611	C	T	0.75	0.756	0.996	-0.028399474521698	0.01	0.00452	53386	77258	58749.13
1181432	chr6	rs12190680	83980304	T	C	0.902	0.905	0.989	-0.0238010101859522	0.0146	0.1035	53386	77258	58749.13
1169253	chr6	rs1144192	83980929	C	G	0.64	0.649	0.994	-0.0306035477981776	0.009	0.0006857	53386	77258	58749.13
1168118	chr6	rs1144191	83981512	C	T	0.64	0.649	0.994	-0.0305004454483837	0.009	0.0007078	53386	77258	58749.13
1181015	chr6	rs1144190	83981858	C	T	0.738	0.744	0.996	-0.0262002485024742	0.0098	0.007725	53386	77258	58749.13
1174044	chr6	rs1144189	83982263	C	T	0.64	0.649	0.994	-0.0305004454483837	0.009	0.0007157	53386	77258	58749.13
1177692	chr6	rs7770089	83982351	C	T	0.902	0.905	0.989	-0.0235962138551867	0.0146	0.1061	53386	77258	58749.13
1162463	chr6	rs7770565	83982522	G	C	0.902	0.905	0.989	-0.0235962138551867	0.0146	0.1067	53386	77258	58749.13
1179835	chr6	rs1144188	83984097	A	G	0.64	0.649	0.994	-0.0309026047398165	0.009	0.0006169	53386	77258	58749.13
1160981	chr6	rs1144187	83986196	T	C	0.64	0.649	0.994	-0.0306963490025976	0.009	0.0006624	53386	77258	58749.13
1179436	chr6	rs6917618	83986823	G	A	0.902	0.904	0.989	-0.0227979086760041	0.0146	0.1181	53386	77258	58749.13
1168924	chr6	rs1170497	83987234	C	T	0.738	0.745	0.995	-0.0267033828345498	0.0098	0.006629	53386	77258	58749.13
1160978	chr6	rs1170498	83987602	T	C	0.605	0.616	0.993	-0.0344982814075965	0.0089	9.974e-05	53386	77258	58749.13
1164910	chr6	rs73749778	83988664	T	C	0.971	0.972	0.943	-0.0364980230402006	0.0269	0.1748	53386	77258	58749.13
1174620	chr6	rs73749779	83988725	C	G	0.978	0.979	0.988	-0.0692964890026564	0.0304	0.02272	53197	76496	58446.26
1168300	chr6	rs1145917	83988861	T	C	0.738	0.745	0.995	-0.0267958227871631	0.0098	0.006392	53386	77258	58749.13
1164716	chr6	rs1145916	83988986	G	T	0.605	0.616	0.993	-0.0346949697968869	0.0089	9.169e-05	53386	77258	58749.13
1172611	chr6	rs1145915	83989771	A	G	0.738	0.745	0.995	-0.0267958227871631	0.0098	0.006418	53386	77258	58749.13
1161330	chr6	rs7746973	83990510	G	A	0.902	0.904	0.989	-0.0222967349986103	0.0146	0.1261	53386	77258	58749.13
1183072	chr6	rs113867678	83991315	G	A	0.902	0.904	0.99	-0.0222047099881925	0.0146	0.1277	53386	77258	58749.13
1159762	chr6	rs1170500	83991710	T	C	0.641	0.649	0.992	-0.0295009039176847	0.009	0.001075	53386	77258	58749.13
1159347	chr6	rs1170501	83991861	C	A	0.639	0.648	0.995	-0.0309954337025195	0.009	0.000585	53386	77258	58749.13
1176583	chr6	rs4346833	83991957	T	C	0.902	0.904	0.99	-0.0221024699079472	0.0146	0.1286	53386	77258	58749.13
1163508	chr6	rs1170502	83991972	A	T	0.738	0.744	0.995	-0.026898543868701	0.0098	0.006344	53386	77258	58749.13
1162324	chr6	rs139952639	83992044	C	A	0.938	0.938	0.871	0.0063994795805678	0.0192	0.7401	53386	77258	58749.13
1173237	chr6	rs117759737	83993379	A	C	0.98	0.978	0.797	0.10570145753054	0.0346	0.002253	52155	76381	57740.9
1164581	chr6	rs1170504	83993569	A	C	0.639	0.648	0.996	-0.0307994715535284	0.009	0.0006201	53386	77258	58749.13
1165923	chr6	rs1145914	83993797	A	G	0.738	0.744	0.995	-0.0267958227871631	0.0098	0.006543	53386	77258	58749.13
1160666	chr6	rs1145913	83993928	A	C	0.639	0.648	0.996	-0.0307994715535284	0.009	0.000628	53386	77258	58749.13
1177039	chr6	rs1145912	83994757	G	C	0.639	0.648	0.996	-0.0309026047398165	0.009	0.000604	53386	77258	58749.13
1177468	chr6	rs1143795	83995167	G	C	0.738	0.744	0.995	-0.026898543868701	0.0098	0.006252	53386	77258	58749.13
1184481	chr6	rs59651050	83995480	A	G	0.978	0.979	0.989	-0.0683002542587931	0.0303	0.02436	53197	76496	58446.26
1174779	chr6	rs13192303	83995864	G	A	0.902	0.904	0.991	-0.0216016445577609	0.0146	0.1384	53386	77258	58749.13
1163412	chr6	rs1170330	83996875	T	A	0.648	0.657	0.997	-0.027998320426861	0.0091	0.001973	53386	77258	58749.13
1168794	chr6	rs1170329	83998160	T	G	0.647	0.655	0.994	-0.026898543868701	0.0091	0.002971	53386	77258	58749.13
1175449	chr6	rs9444061	83998678	T	C	0.978	0.979	0.99	-0.0680968444676575	0.0303	0.02473	53197	76496	58446.26
1173996	chr6	rs9449604	83998845	T	C	0.978	0.979	0.99	-0.0680005069007488	0.0303	0.02487	53197	76496	58446.26
1183908	chr6	rs10455416	83999533	G	A	0.902	0.904	0.991	-0.021101069908054	0.0146	0.147	53386	77258	58749.13
1171255	chr6	rs1170459	84000234	G	T	0.625	0.636	0.997	-0.0338050046123612	0.0089	0.0001532	53386	77258	58749.13
1166774	chr6	rs1170458	84000293	G	T	0.648	0.657	0.997	-0.0277001306422786	0.009	0.002192	53386	77258	58749.13
1179895	chr6	rs1170354	84000881	T	G	0.614	0.626	0.993	-0.0318003125497978	0.0089	0.0003667	53386	77258	58749.13
1164218	chr6	rs1170353	84000887	T	C	0.614	0.626	0.993	-0.0318003125497978	0.0089	0.0003552	53386	77258	58749.13
1173300	chr6	rs1170352	84000931	C	T	0.648	0.658	0.996	-0.0281011651109099	0.0091	0.001885	53386	77258	58749.13
1183016	chr6	rs71568871	84002646	C	T	0.902	0.904	0.99	-0.0209989425960583	0.0146	0.1502	53386	77258	58749.13
1174516	chr6	rs1145911	84002954	T	C	0.614	0.625	0.998	-0.0363009797263316	0.0089	4.36e-05	53386	77258	58749.13
1180034	chr6	rs1145910	84003056	G	A	0.648	0.657	0.998	-0.0277001306422786	0.009	0.002222	53386	77258	58749.13
1173459	chr6	rs12209025	84004138	G	A	0.902	0.904	0.991	-0.020498669477346	0.0146	0.159	53386	77258	58749.13
1177885	chr6	rs118131306	84004252	G	C	0.982	0.979	0.758	0.108701926920191	0.0366	0.002967	51810	76166	57475.99
1181858	chr6	rs73749784	84004262	C	T	0.98	0.981	0.996	-0.0680968444676575	0.0316	0.03126	52149	75272	57317.53
1172396	chr6	rs12197482	84005472	A	C	0.902	0.904	0.991	-0.0203966036652218	0.0146	0.1619	53386	77258	58749.13
1157598	chr6	rs1143796	84005867	T	C	0.639	0.648	0.999	-0.0299953975354009	0.009	0.0008429	53386	77258	58749.13
1163557	chr6	rs9449605	84006453	T	C	0.979	0.981	0.997	-0.0649972930239685	0.0315	0.03905	52149	75272	57317.53
1173910	chr6	rs1170512	84008186	C	T	0.639	0.648	0.998	-0.0299953975354009	0.009	0.0008274	53386	77258	58749.13
1169789	chr6	rs1170513	84008588	C	T	0.617	0.627	0.999	-0.0361039752308815	0.0089	4.983e-05	53386	77258	58749.13
1157390	chr6	rs1170514	84009042	T	C	0.616	0.627	0.999	-0.0361039752308815	0.0089	4.873e-05	53386	77258	58749.13
1169478	chr6	rs13195887	84009682	G	A	0.9	0.903	0.99	-0.0208968257129853	0.0145	0.1499	53386	77258	58749.13
1159012	chr6	rs1170515	84010605	G	A	0.738	0.744	0.995	-0.0267958227871631	0.0098	0.006498	53386	77258	58749.13
1181463	chr6	rs1170516	84010693	C	A	0.639	0.648	0.998	-0.0299953975354009	0.009	0.0008471	53386	77258	58749.13
1157687	chr6	rs1170518	84011913	T	C	0.625	0.636	1.0	-0.0338050046123612	0.0089	0.0001583	53386	77258	58749.13
1176698	chr6	rs1170519	84011961	C	G	0.625	0.636	1.0	-0.0338050046123612	0.0089	0.0001581	53386	77258	58749.13
1175681	chr6	rs3798894	84012560	G	A	0.979	0.981	0.997	-0.068396620708353	0.0316	0.03041	52084	75211	57254.59
1178191	chr6	rs10943929	84012565	G	C	0.902	0.904	0.991	-0.01999864650669	0.0146	0.1702	53386	77258	58749.13
1162640	chr6	rs3798893	84012568	C	T	0.979	0.981	0.997	-0.0692000358011391	0.0316	0.02839	52084	75211	57254.59
1180082	chr6	rs1144185	84012619	A	G	0.648	0.657	0.999	-0.0275048131221902	0.009	0.002325	53386	77258	58749.13
1172000	chr6	rs1145908	84014398	A	G	0.64	0.649	0.999	-0.0302015087331214	0.009	0.000782	53386	77258	58749.13
1163619	chr6	rs73749789	84016880	T	C	0.979	0.981	0.996	-0.066599309771242	0.0314	0.03423	52084	75211	57254.59
1165782	chr6	rs111292115	84017751	A	C	0.958	0.958	0.958	0.0048979852621919	0.0219	0.8243	53386	77258	58749.13
1166502	chr6	rs1144184	84017921	T	C	0.616	0.627	0.999	-0.0360003042410416	0.0089	5.089e-05	53386	77258	58749.13
1166146	chr6	rs1781746	84019824	G	A	0.683	0.695	0.993	-0.0372969647443931	0.0093	6.665e-05	53386	77258	58749.13
1181121	chr6	rs1781747	84019825	A	T	0.671	0.683	0.994	-0.0358966439977618	0.0092	0.0001024	53386	77258	58749.13
1158677	chr6	rs1144183	84020099	T	C	0.651	0.663	0.981	-0.036798848237098	0.0092	5.84e-05	53386	77258	58749.13
1157436	chr6	rs1170348	84020324	T	C	0.647	0.661	1.0	-0.0408011614039327	0.0091	6.849e-06	53386	77258	58749.13
1168805	chr6	rs1170347	84021294	G	A	0.683	0.695	0.998	-0.0372035489975441	0.0093	6.517e-05	53386	77258	58749.13
1166652	chr6	rs1170346	84021751	C	T	0.672	0.683	0.999	-0.0349952529972629	0.0092	0.0001474	53386	77258	58749.13
1166538	chr6	rs1170448	84022658	T	C	0.67	0.682	0.999	-0.0363009797263316	0.0092	8.263e-05	53386	77258	58749.13
1177845	chr6	rs1144182	84023090	A	T	0.67	0.682	0.999	-0.0364046818937998	0.0092	7.695e-05	53386	77258	58749.13
1180745	chr6	rs1144181	84023171	G	A	0.67	0.682	0.999	-0.0364046818937998	0.0092	7.692e-05	53386	77258	58749.13
1158179	chr6	rs1144180	84024620	T	G	0.759	0.766	0.993	-0.0267958227871631	0.0101	0.008177	53386	77258	58749.13
1167460	chr6	rs1170466	84025802	C	T	0.684	0.696	0.998	-0.0361972883118878	0.0093	0.0001041	53386	77258	58749.13
1170281	chr6	rs1144179	84026572	C	G	0.671	0.683	1.0	-0.0349020520092649	0.0092	0.0001532	53386	77258	58749.13
1167148	chr6	rs1144178	84029716	A	G	0.671	0.683	1.0	-0.0347985055426955	0.0092	0.0001582	53386	77258	58749.13
1181053	chr6	rs1144177	84029793	A	G	0.671	0.683	1.0	-0.0347985055426955	0.0092	0.0001598	53386	77258	58749.13
1177897	chr6	rs12201215	84030074	C	T	0.925	0.929	0.991	-0.0430954101055856	0.0166	0.009531	53386	77258	58749.13
1181014	chr6	rs750384	84030422	C	T	0.671	0.683	1.0	-0.0346949697968869	0.0092	0.000164	53386	77258	58749.13
1160561	chr6	rs750386	84030692	G	A	0.684	0.696	0.999	-0.0361039752308815	0.0093	0.0001063	53386	77258	58749.13
1178595	chr6	rs1170339	84031251	T	C	0.671	0.683	1.0	-0.0346949697968869	0.0092	0.0001644	53386	77258	58749.13
1173635	chr6	rs1170340	84033184	C	A	0.672	0.683	1.0	-0.0346949697968869	0.0092	0.0001674	53386	77258	58749.13
1184309	chr6	rs1170342	84034415	T	G	0.638	0.653	0.998	-0.0375980304153185	0.009	3.16e-05	53386	77258	58749.13
1164948	chr6	rs1170343	84034779	A	G	0.671	0.683	1.0	-0.0346017967900747	0.0092	0.0001723	53386	77258	58749.13
1184595	chr6	rs1170344	84034832	C	T	0.672	0.683	1.0	-0.0346017967900747	0.0092	0.0001735	53386	77258	58749.13
1174537	chr6	rs1170345	84035177	A	C	0.759	0.766	0.995	-0.026600681797179	0.0101	0.008668	53386	77258	58749.13
1164209	chr6	rs1170480	84036345	A	G	0.672	0.683	1.0	-0.0344982814075965	0.0092	0.0001823	53386	77258	58749.13
1159947	chr6	rs1170481	84037106	C	T	0.672	0.683	1.0	-0.0344982814075965	0.0092	0.0001803	53386	77258	58749.13
1164060	chr6	rs1170482	84037174	C	T	0.672	0.683	1.0	-0.0344982814075965	0.0092	0.0001804	53386	77258	58749.13
1177502	chr6	rs1145904	84037328	G	A	0.672	0.683	1.0	-0.0344982814075965	0.0092	0.000183	53386	77258	58749.13
1176972	chr6	rs1145903	84037515	T	C	0.684	0.696	0.999	-0.0358033589652777	0.0093	0.0001227	53386	77258	58749.13
1161233	chr6	rs1170483	84038253	G	C	0.672	0.683	1.0	-0.0344051267241774	0.0092	0.0001864	53386	77258	58749.13
1168566	chr6	rs1170484	84038522	A	G	0.672	0.683	1.0	-0.0343016316970211	0.0092	0.000195	53386	77258	58749.13
1162194	chr6	rs1145902	84038531	A	G	0.672	0.683	1.0	-0.0344051267241774	0.0092	0.0001903	53386	77258	58749.13
1168643	chr6	rs1145901	84038605	T	C	0.672	0.683	1.0	-0.0344051267241774	0.0092	0.0001906	53386	77258	58749.13
1184778	chr6	rs1170485	84038677	G	T	0.671	0.683	1.0	-0.0344982814075965	0.0092	0.0001773	53386	77258	58749.13
1182308	chr6	rs1145900	84038920	T	C	0.684	0.696	1.0	-0.0358033589652777	0.0093	0.0001227	53386	77258	58749.13
1164542	chr6	rs1145899	84039558	G	C	0.684	0.696	1.0	-0.0360003042410416	0.0093	0.0001092	53386	77258	58749.13
1182677	chr6	rs1145898	84039566	T	C	0.672	0.684	1.0	-0.0346949697968869	0.0092	0.0001635	53386	77258	58749.13
1169428	chr6	rs10046370	84040245	C	T	0.978	0.98	0.992	-0.0685037054338901	0.0306	0.02547	53192	76884	58521.25
1177154	chr6	rs1145897	84040440	C	T	0.672	0.683	1.0	-0.0344982814075965	0.0092	0.0001839	53386	77258	58749.13
1167072	chr6	rs9294273	84041105	A	T	0.979	0.98	0.992	-0.0706048843675517	0.0308	0.02173	53192	76884	58521.25
1181689	chr6	rs9449610	84041555	C	T	0.979	0.98	0.992	-0.0695001429845276	0.0308	0.02381	53192	76884	58521.25
1164214	chr6	rs1145896	84041599	G	T	0.638	0.652	0.998	-0.0375980304153185	0.009	3.23e-05	53386	77258	58749.13
1177316	chr6	rs1145895	84042326	C	A	0.672	0.683	1.0	-0.0344051267241774	0.0092	0.0001881	53386	77258	58749.13
1179201	chr6	rs6908259	84050283	C	G	0.636	0.651	0.998	-0.0372969647443931	0.009	3.659e-05	53386	77258	58749.13
1174961	chr6	rs6454320	84050814	C	T	0.672	0.683	1.0	-0.0344051267241774	0.0092	0.0001908	53386	77258	58749.13
1160639	chr6	rs6454321	84050941	A	G	0.672	0.683	1.0	-0.0344051267241774	0.0092	0.0001923	53386	77258	58749.13
1167330	chr6	rs1535588	84051050	A	C	0.671	0.683	1.0	-0.0344982814075965	0.0092	0.0001846	53386	77258	58749.13
1176687	chr6	rs2023241	84051460	G	A	0.671	0.683	1.0	-0.0346017967900747	0.0092	0.000176	53386	77258	58749.13
1172985	chr6	rs2023242	84051824	T	C	0.684	0.696	1.0	-0.0355028330426552	0.0093	0.0001372	53386	77258	58749.13
1158756	chr6	rs13209274	84052966	C	T	0.684	0.696	1.0	-0.0356997191343252	0.0093	0.000129	53386	77258	58749.13
1182063	chr6	rs7768369	84054550	G	A	0.684	0.696	1.0	-0.035596090043474	0.0093	0.0001334	53386	77258	58749.13
1182621	chr6	rs7768456	84054779	C	T	0.684	0.696	1.0	-0.035596090043474	0.0093	0.0001301	53386	77258	58749.13
1166246	chr6	rs12201760	84054948	G	A	0.925	0.93	0.993	-0.0421979407001862	0.0166	0.01099	53386	77258	58749.13
1163819	chr6	rs12215595	84055783	A	G	0.672	0.683	1.0	-0.0343016316970211	0.0092	0.0001978	53386	77258	58749.13
1170028	chr6	rs12190282	84056328	A	G	0.672	0.683	1.0	-0.034198147379977	0.0092	0.0002026	53386	77258	58749.13
1175945	chr6	rs6454322	84057542	A	G	0.672	0.683	1.0	-0.034198147379977	0.0092	0.000206	53386	77258	58749.13
1173400	chr6	rs3778206	84058013	G	A	0.637	0.651	0.998	-0.0374007702544828	0.009	3.517e-05	53386	77258	58749.13
1183130	chr6	rs10455140	84059498	G	A	0.637	0.651	0.998	-0.0372035489975441	0.009	3.758e-05	53386	77258	58749.13
1161049	chr6	rs3778205	84060477	G	T	0.672	0.683	1.0	-0.034198147379977	0.0092	0.000208	53386	77258	58749.13
1165033	chr6	rs10943930	84060858	T	A	0.672	0.683	1.0	-0.0341050206499513	0.0092	0.0002179	53386	77258	58749.13
1169732	chr6	rs9444065	84060931	T	C	0.978	0.98	0.991	-0.0694036701388791	0.0306	0.02341	53192	76884	58521.25
1176545	chr6	rs7758989	84061319	T	C	0.672	0.684	1.0	-0.0341050206499513	0.0092	0.0002139	53386	77258	58749.13
1179656	chr6	rs12529407	84062581	T	C	0.672	0.683	1.0	-0.0338981034057645	0.0092	0.0002327	53386	77258	58749.13
1180969	chr6	rs6940284	84063926	T	G	0.672	0.683	1.0	-0.0340015566760147	0.0092	0.0002202	53386	77258	58749.13
1180183	chr6	rs6917851	84064190	C	A	0.684	0.696	1.0	-0.0355028330426552	0.0093	0.0001387	53386	77258	58749.13
1179367	chr6	rs6923627	84064858	G	A	0.672	0.683	1.0	-0.0341050206499513	0.0092	0.0002132	53386	77258	58749.13
1159226	chr6	rs6930990	84066749	A	C	0.636	0.651	0.998	-0.0370997639570267	0.009	3.953e-05	53386	77258	58749.13
1178860	chr6	rs34533621	84069099	C	T	0.684	0.696	1.0	-0.0353992243518656	0.0093	0.0001435	53386	77258	58749.13
1165537	chr6	rs9449613	84069359	A	C	0.977	0.979	0.99	-0.0671018035407359	0.0296	0.0233	53262	76954	58591.25
1163293	chr6	rs12524172	84069668	C	T	0.672	0.683	1.0	-0.0340015566760147	0.0092	0.0002222	53386	77258	58749.13
1159283	chr6	rs9800770	84070313	C	T	0.672	0.683	1.0	-0.034198147379977	0.0092	0.0002092	53386	77258	58749.13
1183358	chr6	rs7740960	84070516	T	C	0.684	0.696	1.0	-0.0353992243518656	0.0093	0.0001449	53386	77258	58749.13
1181028	chr6	rs12192297	84070966	T	C	0.672	0.683	1.0	-0.034198147379977	0.0092	0.0002105	53386	77258	58749.13
1160671	chr6	rs12697919	84071601	G	C	0.672	0.683	1.0	-0.0340015566760147	0.0092	0.0002262	53386	77258	58749.13
1181074	chr6	rs12697920	84071711	C	T	0.672	0.683	1.0	-0.0341050206499513	0.0092	0.0002122	53386	77258	58749.13
1174096	chr6	rs12697921	84071913	G	C	0.672	0.683	1.0	-0.0340015566760147	0.0092	0.0002267	53386	77258	58749.13
1184531	chr6	rs12524851	84072507	T	C	0.672	0.683	1.0	-0.0341050206499513	0.0092	0.0002194	53386	77258	58749.13
1163634	chr6	rs13215826	84072587	C	T	0.672	0.683	1.0	-0.0338981034057645	0.0092	0.0002319	53386	77258	58749.13
1175187	chr6	rs13201644	84072670	T	C	0.925	0.929	0.992	-0.0419997711602818	0.0166	0.0114	53386	77258	58749.13
1167223	chr6	rs7774996	84073387	A	G	0.672	0.683	1.0	-0.0341050206499513	0.0092	0.0002157	53386	77258	58749.13
1159240	chr6	rs2324416	84074210	A	G	0.672	0.683	1.0	-0.0338050046123612	0.0092	0.0002455	53386	77258	58749.13
1172813	chr6	rs3778204	84074939	G	T	0.672	0.683	1.0	-0.0338981034057645	0.0092	0.0002303	53386	77258	58749.13
1170229	chr6	rs13197603	84075113	C	T	0.684	0.696	0.999	-0.0352956263947246	0.0093	0.0001489	53386	77258	58749.13
1158160	chr6	rs13198062	84075281	G	A	0.672	0.683	1.0	-0.0340015566760147	0.0092	0.0002272	53386	77258	58749.13
1167760	chr6	rs7768550	84075810	T	G	0.673	0.684	1.0	-0.0328021562323804	0.0092	0.0003701	53386	77258	58749.13
1172551	chr6	rs12524968	84076466	C	G	0.672	0.683	1.0	-0.033701571673015	0.0092	0.0002549	53386	77258	58749.13
1182006	chr6	rs2096223	84077446	T	G	0.672	0.683	1.0	-0.0338981034057645	0.0092	0.0002357	53386	77258	58749.13
1164352	chr6	rs9449614	84077763	T	A	0.977	0.979	0.99	-0.070197167789298	0.0297	0.01796	53262	76954	58591.25
1184535	chr6	rs1539439	84078564	T	C	0.672	0.683	1.0	-0.0338050046123612	0.0092	0.0002409	53386	77258	58749.13
1176688	chr6	rs12213724	84078990	A	C	0.672	0.683	1.0	-0.0338050046123612	0.0092	0.000241	53386	77258	58749.13
1164500	chr6	rs61402217	84079707	G	A	0.986	0.987	0.992	-0.0559039069452338	0.0474	0.2379	32613	49372	36128.39
1160386	chr6	rs3757011	84081069	G	C	0.672	0.683	1.0	-0.0338981034057645	0.0092	0.0002392	53386	77258	58749.13
1175965	chr6	rs3778201	84081405	C	T	0.672	0.683	1.0	-0.0338050046123612	0.0092	0.0002452	53386	77258	58749.13
1157923	chr6	rs12213544	84081971	G	A	0.979	0.98	0.992	-0.0714960017050699	0.0307	0.01978	53192	76884	58521.25
1170964	chr6	rs1418733	84082928	C	T	0.977	0.979	0.991	-0.0682038970948312	0.0295	0.02091	53262	76954	58591.25
1175640	chr6	rs9766300	84083733	T	A	0.672	0.683	1.0	-0.0338050046123612	0.0092	0.0002489	53386	77258	58749.13
1160768	chr6	rs113171426	84084579	C	T	0.684	0.696	0.999	-0.0352023974087295	0.0093	0.0001583	53386	77258	58749.13
1182055	chr6	rs76226442	84085017	A	G	0.759	0.766	0.995	-0.0267033828345498	0.0101	0.008389	53386	77258	58749.13
1175648	chr6	rs13205856	84087659	A	G	0.925	0.93	0.993	-0.0414993071780289	0.0166	0.01257	53386	77258	58749.13
1165078	chr6	rs17255340	84089191	G	A	0.759	0.766	0.995	-0.0267033828345498	0.0101	0.008524	53386	77258	58749.13
1185317	chr6	rs9449615	84089502	G	T	0.639	0.653	0.997	-0.0370997639570267	0.009	4.167e-05	53386	77258	58749.13
1175567	chr6	rs12192000	84090369	C	T	0.925	0.93	0.993	-0.0419997711602818	0.0166	0.01153	53386	77258	58749.13
1170217	chr6	rs12192277	84090641	G	C	0.684	0.696	0.999	-0.0352956263947246	0.0093	0.000151	53386	77258	58749.13
1157917	chr6	rs1361784	84090690	A	T	0.672	0.683	1.0	-0.0341050206499513	0.0092	0.0002187	53386	77258	58749.13
1166358	chr6	rs976065	84092514	C	T	0.672	0.684	0.999	-0.034198147379977	0.0092	0.0002105	53386	77258	58749.13
1174407	chr6	rs13220730	84092546	T	C	0.759	0.766	0.995	-0.0267958227871631	0.0101	0.008293	53386	77258	58749.13
1173149	chr6	rs17196038	84093014	T	C	0.925	0.93	0.993	-0.0418016408837633	0.0166	0.01196	53386	77258	58749.13
1177446	chr6	rs35281711	84093177	G	A	0.684	0.696	0.999	-0.0352023974087295	0.0093	0.0001562	53386	77258	58749.13
1172816	chr6	rs13208458	84093204	C	A	0.684	0.696	0.999	-0.0352023974087295	0.0093	0.0001561	53386	77258	58749.13
1160112	chr6	rs7753311	84095038	T	C	0.672	0.684	0.999	-0.0341050206499513	0.0092	0.0002152	53386	77258	58749.13
1167703	chr6	rs6937193	84095331	C	T	0.672	0.683	1.0	-0.0338981034057645	0.0092	0.0002334	53386	77258	58749.13
1167089	chr6	rs6937273	84095513	A	G	0.672	0.683	1.0	-0.0338050046123612	0.0092	0.000245	53386	77258	58749.13
1184304	chr6	rs1937783	84097858	G	C	0.672	0.684	0.999	-0.0341050206499513	0.0092	0.0002155	53386	77258	58749.13
1177757	chr6	rs9449616	84100190	G	A	0.638	0.652	0.998	-0.036798848237098	0.009	4.74e-05	53386	77258	58749.13
1165136	chr6	rs9444068	84100244	C	T	0.978	0.98	0.99	-0.0695966251380842	0.0306	0.02295	53257	76945	58584.18
1161133	chr6	rs2875343	84101327	G	C	0.665	0.677	0.993	-0.0335981494309355	0.0092	0.0002602	53386	77258	58749.13
1158663	chr6	rs12191369	84102550	A	C	0.684	0.696	0.999	-0.0352023974087295	0.0093	0.0001561	53386	77258	58749.13
1183210	chr6	rs2152183	84102879	C	A	0.685	0.696	0.999	-0.035596090043474	0.0093	0.0001337	53386	77258	58749.13
1183420	chr6	rs983140	84103896	T	A	0.762	0.769	0.988	-0.0256973671872587	0.0102	0.01196	53386	77258	58749.13
1178086	chr6	rs2065733	84104835	G	A	0.672	0.684	0.998	-0.0346017967900747	0.0092	0.0001732	53386	77258	58749.13
1160280	chr6	rs12198419	84105865	A	T	0.672	0.684	0.998	-0.0346017967900747	0.0092	0.0001793	53386	77258	58749.13
1179302	chr6	rs12214015	84107124	C	T	0.638	0.652	0.997	-0.0375980304153185	0.009	3.172e-05	53386	77258	58749.13
1178730	chr6	rs13215578	84107234	C	T	0.672	0.684	0.998	-0.0347985055426955	0.0092	0.0001605	53386	77258	58749.13
1163915	chr6	rs34639488	84107888	G	T	0.684	0.696	0.998	-0.0356997191343252	0.0093	0.0001281	53386	77258	58749.13
1174479	chr6	rs1591396	84107897	T	C	0.672	0.684	0.998	-0.0346949697968869	0.0092	0.0001707	53386	77258	58749.13
1174849	chr6	rs4706990	84108065	A	T	0.636	0.651	0.996	-0.0378991867540796	0.009	2.728e-05	53386	77258	58749.13
1166376	chr6	rs13209363	84108919	T	G	0.684	0.696	0.998	-0.0358966439977618	0.0093	0.0001148	53386	77258	58749.13
1182005	chr6	rs4706991	84109088	C	T	0.672	0.684	0.998	-0.0347985055426955	0.0092	0.0001602	53386	77258	58749.13
1160703	chr6	rs6926600	84109322	T	C	0.684	0.696	0.999	-0.0358966439977618	0.0093	0.0001192	53386	77258	58749.13
1166292	chr6	rs6900022	84109944	T	A	0.684	0.696	0.998	-0.035596090043474	0.0093	0.0001333	53386	77258	58749.13
1183103	chr6	rs13192260	84110729	T	C	0.684	0.696	0.998	-0.0355028330426552	0.0093	0.0001396	53386	77258	58749.13
1157438	chr6	rs9294274	84111190	T	C	0.977	0.979	0.989	-0.0677008493642598	0.0295	0.02182	53327	77015	58654.18
1176896	chr6	rs1112482	84112019	G	C	0.686	0.698	0.998	-0.0352956263947246	0.0093	0.000156	53386	77258	58749.13
1185049	chr6	rs1112483	84112033	G	A	0.686	0.698	0.998	-0.0352956263947246	0.0093	0.0001589	53386	77258	58749.13
1184463	chr6	rs7750443	84112468	T	C	0.674	0.686	0.999	-0.034198147379977	0.0092	0.0002159	53386	77258	58749.13
1161034	chr6	rs2095447	84112756	G	C	0.674	0.686	0.999	-0.034198147379977	0.0092	0.0002125	53386	77258	58749.13
1163944	chr6	rs9444069	84112978	A	G	0.977	0.979	0.989	-0.0671018035407359	0.0295	0.02322	53327	77015	58654.18
1172220	chr6	rs7740573	84114267	C	T	0.638	0.653	0.998	-0.0374007702544828	0.009	3.511e-05	53386	77258	58749.13
1180648	chr6	rs6454326	84115740	A	G	0.638	0.653	0.998	-0.0370997639570267	0.009	3.965e-05	53386	77258	58749.13
1182728	chr6	rs6914164	84116252	C	T	0.639	0.653	0.998	-0.0372969647443931	0.009	3.705e-05	53386	77258	58749.13
1166254	chr6	rs12194500	84116477	G	A	0.927	0.931	0.992	-0.0403012967735257	0.0168	0.01641	53386	77258	58749.13
1165195	chr6	rs10806258	84116555	A	G	0.639	0.653	0.998	-0.0374007702544828	0.009	3.528e-05	53386	77258	58749.13
1173561	chr6	rs3798891	84117293	C	A	0.674	0.686	0.999	-0.0341050206499513	0.0092	0.0002243	53386	77258	58749.13
1172558	chr6	rs3798890	84119361	G	A	0.686	0.698	1.0	-0.0352023974087295	0.0093	0.0001591	53386	77258	58749.13
1159830	chr6	rs13196407	84120820	G	A	0.686	0.698	1.0	-0.0350988198393953	0.0093	0.0001684	53386	77258	58749.13
1168419	chr6	rs6935296	84121294	T	A	0.674	0.686	1.0	-0.0338050046123612	0.0092	0.0002468	53386	77258	58749.13
1164607	chr6	rs3798889	84121512	C	A	0.674	0.686	1.0	-0.0338981034057645	0.0092	0.0002385	53386	77258	58749.13
1178163	chr6	rs3798887	84121713	C	G	0.674	0.686	1.0	-0.0338050046123612	0.0092	0.0002465	53386	77258	58749.13
1161110	chr6	rs13203553	84121882	C	T	0.686	0.698	1.0	-0.0349952529972629	0.0093	0.0001722	53386	77258	58749.13
1175772	chr6	rs13193879	84123006	T	C	0.674	0.686	1.0	-0.0340015566760147	0.0092	0.0002337	53386	77258	58749.13
1181182	chr6	rs10485147	84123350	T	A	0.674	0.686	1.0	-0.0338050046123612	0.0092	0.0002482	53386	77258	58749.13
1180467	chr6	rs12197649	84123548	C	T	0.686	0.698	1.0	-0.0350988198393953	0.0093	0.0001706	53386	77258	58749.13
1164241	chr6	rs3778200	84126379	A	G	0.673	0.685	1.0	-0.0338050046123612	0.0092	0.0002551	53386	77258	58749.13
1176323	chr6	rs3778199	84126420	C	A	0.674	0.686	1.0	-0.0335981494309355	0.0092	0.0002737	53386	77258	58749.13
1185241	chr6	rs9361995	84126776	C	T	0.65	0.664	0.999	-0.0383978517965666	0.0091	2.385e-05	53386	77258	58749.13
1169751	chr6	rs4706994	84126824	G	A	0.674	0.686	1.0	-0.0335981494309355	0.0092	0.0002729	53386	77258	58749.13
1163439	chr6	rs12212205	84127224	T	C	0.673	0.685	0.999	-0.0338050046123612	0.0092	0.0002477	53386	77258	58749.13
1180075	chr6	rs7744602	84127591	C	T	0.65	0.664	0.999	-0.0385017716536664	0.0091	2.29e-05	53386	77258	58749.13
1168869	chr6	rs11969258	84127626	T	C	0.673	0.685	0.999	-0.0338050046123612	0.0092	0.0002496	53386	77258	58749.13
1174016	chr6	rs13215909	84130396	C	G	0.673	0.685	1.0	-0.0338981034057645	0.0092	0.0002362	53386	77258	58749.13
1157803	chr6	rs6935935	84130734	C	G	0.639	0.653	0.998	-0.0370997639570267	0.009	4.133e-05	53386	77258	58749.13
1165786	chr6	rs3757009	84131194	G	A	0.648	0.663	1.0	-0.0383978517965666	0.0091	2.395e-05	53386	77258	58749.13
1182636	chr6	rs7757427	84131300	T	A	0.674	0.686	1.0	-0.0340015566760147	0.0092	0.0002306	53386	77258	58749.13
1173877	chr6	rs3798886	84131526	G	A	0.65	0.664	1.0	-0.0388032003238938	0.0091	1.986e-05	53386	77258	58749.13
1162522	chr6	rs57177898	84131546	C	T	0.977	0.979	0.989	-0.0691035919019447	0.0295	0.01921	53262	76954	58591.25
1159567	chr6	rs3798885	84131874	T	C	0.639	0.653	0.998	-0.0369026020501437	0.009	4.449e-05	53386	77258	58749.13
1176676	chr6	rs73751504	84131894	A	G	0.977	0.979	0.989	-0.0689964429219005	0.0295	0.01932	53262	76954	58591.25
1163153	chr6	rs13197684	84132963	A	C	0.639	0.654	0.999	-0.0370997639570267	0.009	4.161e-05	53386	77258	58749.13
1180808	chr6	rs13214484	84133338	T	C	0.676	0.687	1.0	-0.0322959448008212	0.0092	0.0004771	53386	77258	58749.13
1182459	chr6	rs12208468	84134464	C	T	0.686	0.698	1.0	-0.0347985055426955	0.0093	0.000191	53386	77258	58749.13
1158883	chr6	rs7758546	84135023	G	C	0.673	0.685	1.0	-0.0341050206499513	0.0092	0.0002215	53386	77258	58749.13
1179589	chr6	rs75202717	84135241	G	T	0.977	0.979	0.99	-0.0740018239414889	0.0295	0.01223	53262	76954	58591.25
1173962	chr6	rs4706996	84135539	C	T	0.639	0.654	0.999	-0.0369959896867261	0.009	4.222e-05	53386	77258	58749.13
1158878	chr6	rs3798884	84136112	C	A	0.674	0.686	1.0	-0.0335050785573982	0.0092	0.0002822	53386	77258	58749.13
1160491	chr6	rs12524383	84136605	T	C	0.674	0.686	1.0	-0.0334016766340304	0.0092	0.0002981	53386	77258	58749.13
1160851	chr6	rs12194258	84137202	T	C	0.674	0.686	1.0	-0.0334016766340304	0.0092	0.0002979	53386	77258	58749.13
1171438	chr6	rs7770573	84137756	G	T	0.673	0.686	1.0	-0.0343016316970211	0.0092	0.0002066	53386	77258	58749.13
1165916	chr6	rs28360575	84138270	G	A	0.759	0.767	0.997	-0.0267033828345498	0.0101	0.008438	53386	77258	58749.13
1175312	chr6	rs6941094	84138485	C	A	0.673	0.686	1.0	-0.0343016316970211	0.0092	0.000204	53386	77258	58749.13
1158087	chr6	rs12196292	84138502	T	C	0.977	0.979	0.987	-0.0644958553811008	0.03	0.03134	53262	76954	58591.25
1161707	chr6	rs12204138	84138843	A	G	0.673	0.686	1.0	-0.0343016316970211	0.0092	0.0002051	53386	77258	58749.13
1171019	chr6	rs34783351	84139030	G	T	0.675	0.686	1.0	-0.0335981494309355	0.0092	0.0002787	53386	77258	58749.13
1173184	chr6	rs34941468	84139871	A	T	0.759	0.767	0.995	-0.0275973271921043	0.0101	0.006495	53386	77258	58749.13
1173664	chr6	rs3798883	84140038	C	T	0.977	0.979	0.991	-0.0736034840446347	0.0295	0.01266	53262	76954	58591.25
1165002	chr6	rs3812144	84141253	T	G	0.673	0.686	1.0	-0.0344051267241774	0.0092	0.0001973	53386	77258	58749.13
1159661	chr6	rs3812143	84141282	G	C	0.759	0.767	0.997	-0.0271040176920589	0.0101	0.007577	53386	77258	58749.13
1182279	chr6	rs3812142	84141393	T	C	0.675	0.687	0.998	-0.0346017967900747	0.0093	0.0001857	53386	77258	58749.13
1161508	chr6	rs35156665	84143765	C	T	0.649	0.663	1.0	-0.0393023164827424	0.0091	1.544e-05	53386	77258	58749.13
1159859	chr6	rs62419325	84143892	A	G	0.76	0.767	0.996	-0.026600681797179	0.0101	0.008803	53386	77258	58749.13
1180158	chr6	rs62419326	84145041	C	T	0.759	0.767	0.997	-0.026600681797179	0.0101	0.008617	53386	77258	58749.13
1158981	chr6	rs12194267	84146177	G	A	0.687	0.699	1.0	-0.0352956263947246	0.0093	0.0001562	53386	77258	58749.13
1184989	chr6	rs12524862	84146655	C	T	0.675	0.686	1.0	-0.0338050046123612	0.0092	0.000251	53386	77258	58749.13
1160877	chr6	rs10943931	84146803	T	C	0.65	0.664	1.0	-0.0398016818829366	0.0091	1.215e-05	53386	77258	58749.13
1161285	chr6	rs12209499	84147303	A	G	0.673	0.685	1.0	-0.0344051267241774	0.0092	0.0001943	53386	77258	58749.13
1172303	chr6	rs13204045	84152329	C	T	0.673	0.686	1.0	-0.0346017967900747	0.0092	0.0001781	53386	77258	58749.13
1179943	chr6	rs12197490	84153255	G	A	0.673	0.685	1.0	-0.0344982814075965	0.0092	0.0001822	53386	77258	58749.13
1164557	chr6	rs13362761	84153316	A	G	0.977	0.979	0.992	-0.0732053027592748	0.0295	0.01303	53262	76954	58591.25
1164902	chr6	rs12211109	84153773	A	G	0.673	0.686	1.0	-0.0346017967900747	0.0092	0.0001759	53386	77258	58749.13
1172689	chr6	rs12199103	84153923	C	T	0.675	0.686	1.0	-0.0338981034057645	0.0092	0.0002387	53386	77258	58749.13
1177515	chr6	rs10455419	84154242	T	G	0.673	0.686	1.0	-0.034198147379977	0.0092	0.0002131	53386	77258	58749.13
1163848	chr6	rs62419327	84154298	C	T	0.759	0.767	0.996	-0.0267033828345498	0.0101	0.00841	53386	77258	58749.13
1182040	chr6	rs10455420	84154533	T	G	0.675	0.686	1.0	-0.0338050046123612	0.0092	0.0002539	53386	77258	58749.13
1162639	chr6	rs141493163	84154811	G	A	0.935	0.934	0.828	0.0152038337422728	0.0191	0.4281	53386	77258	58749.13
1178770	chr6	rs10943932	84155957	A	C	0.673	0.686	1.0	-0.0346017967900747	0.0092	0.0001778	53386	77258	58749.13
1166322	chr6	rs6900237	84156536	C	T	0.673	0.686	1.0	-0.0344982814075965	0.0092	0.0001893	53386	77258	58749.13
1176288	chr6	rs12191677	84157403	A	G	0.976	0.979	0.993	-0.0719042482916749	0.0294	0.01445	53262	76954	58591.25
1175618	chr6	rs62419328	84158736	A	G	0.673	0.686	1.0	-0.0346949697968869	0.0092	0.00017	53386	77258	58749.13
1181877	chr6	rs1342827	84161824	T	C	0.649	0.665	1.0	-0.0390007373497326	0.0091	1.846e-05	53386	77258	58749.13
1183373	chr6	rs12204425	84162024	G	A	0.697	0.71	1.0	-0.0377018671840115	0.0094	6.269e-05	53386	77258	58749.13
1165768	chr6	rs12190945	84162042	A	G	0.685	0.697	1.0	-0.0361972883118878	0.0093	0.0001015	53386	77258	58749.13
1158271	chr6	rs34681854	84162641	C	T	0.77	0.778	0.997	-0.0297996312385195	0.0103	0.003798	53386	77258	58749.13
1177473	chr6	rs1034260	84162873	T	C	0.683	0.697	1.0	-0.036798848237098	0.0093	7.753e-05	53386	77258	58749.13
1171495	chr6	rs2186162	84163113	A	T	0.684	0.697	0.999	-0.0372969647443931	0.0093	6.403e-05	53386	77258	58749.13
1159243	chr6	rs1418734	84163888	G	A	0.685	0.698	0.999	-0.0366951051877892	0.0093	8.313e-05	53386	77258	58749.13
1168994	chr6	rs4706177	84164683	T	A	0.685	0.698	0.999	-0.0369959896867261	0.0093	7.228e-05	53386	77258	58749.13
1170424	chr6	rs945238	84165856	C	T	0.651	0.666	0.997	-0.0385017716536664	0.0091	2.424e-05	53386	77258	58749.13
1172159	chr6	rs9444073	84166651	A	C	0.976	0.978	0.994	-0.0698968513822572	0.0292	0.01677	53262	76954	58591.25
1164431	chr6	rs4706998	84167277	A	G	0.66	0.675	1.0	-0.0413012760239546	0.0092	6.643e-06	53386	77258	58749.13
1165213	chr6	rs112360010	84168018	C	T	0.975	0.977	0.989	-0.0605996221289296	0.0284	0.03254	53327	77015	58654.18
1171152	chr6	rs9449619	84168161	A	G	0.66	0.675	1.0	-0.0413012760239546	0.0092	6.605e-06	53386	77258	58749.13
1181419	chr6	rs4706999	84168264	A	C	0.65	0.665	1.0	-0.0388032003238938	0.0091	2.05e-05	53386	77258	58749.13
1173946	chr6	rs6903322	84168968	G	A	0.649	0.665	1.0	-0.0396976268585458	0.0091	1.256e-05	53386	77258	58749.13
1182112	chr6	rs9444074	84169154	A	G	0.975	0.977	0.996	-0.0580953231907121	0.0284	0.04082	53327	77015	58654.18
1158188	chr6	rs2000375	84169965	A	G	0.65	0.666	1.0	-0.0388967656299467	0.0091	1.854e-05	53386	77258	58749.13
1163881	chr6	rs17197281	84170108	T	G	0.928	0.932	0.997	-0.0423022562339069	0.0168	0.01183	53386	77258	58749.13
1168247	chr6	rs2152182	84170490	G	C	0.975	0.977	0.995	-0.0608971589513062	0.0285	0.03275	53327	77015	58654.18
1162317	chr6	rs2152181	84170615	C	G	0.65	0.666	1.0	-0.0390007373497326	0.0091	1.842e-05	53386	77258	58749.13
1177572	chr6	rs2154295	84170784	C	G	0.65	0.666	1.0	-0.0390007373497326	0.0091	1.829e-05	53386	77258	58749.13
1171892	chr6	rs73751517	84171227	C	T	0.976	0.978	0.993	-0.0704975744133774	0.0292	0.01597	53262	76954	58591.25
1174771	chr6	rs6454328	84171230	A	G	0.65	0.666	1.0	-0.0390007373497326	0.0091	1.851e-05	53386	77258	58749.13
1177567	chr6	rs6454329	84171532	A	T	0.65	0.666	1.0	-0.0388967656299467	0.0091	1.92e-05	53386	77258	58749.13
1158901	chr6	rs7745251	84171756	T	G	0.65	0.665	1.0	-0.0383978517965666	0.0091	2.434e-05	53386	77258	58749.13
1175749	chr6	rs9444075	84171930	A	G	0.65	0.666	1.0	-0.0388967656299467	0.0091	1.922e-05	53386	77258	58749.13
1166257	chr6	rs12193584	84172068	T	C	0.977	0.979	0.99	-0.0591981397259644	0.0297	0.04636	53262	76954	58591.25
1165568	chr6	rs12195417	84173028	T	C	0.671	0.686	0.999	-0.0431998193062192	0.0092	2.917e-06	53386	77258	58749.13
1185057	chr6	rs12215500	84173435	C	T	0.926	0.93	0.997	-0.0408011614039327	0.0167	0.01427	53386	77258	58749.13
1163092	chr6	rs2324418	84173462	T	C	0.672	0.687	1.0	-0.0433042394092723	0.0092	2.866e-06	53386	77258	58749.13
1161242	chr6	rs6901074	84173944	A	G	0.651	0.666	1.0	-0.0388032003238938	0.0091	2.039e-05	53386	77258	58749.13
1183204	chr6	rs12203860	84174401	A	G	0.685	0.699	0.999	-0.0363009797263316	0.0093	0.0001017	53386	77258	58749.13
1163985	chr6	rs13196054	84174943	A	G	0.697	0.71	0.999	-0.0394999521368577	0.0094	2.889e-05	53386	77258	58749.13
1178548	chr6	rs56038316	84175062	A	T	0.965	0.967	0.991	-0.0375980304153185	0.0241	0.1181	53321	77197	58686.2
1168228	chr6	rs6454330	84175552	A	C	0.696	0.709	0.999	-0.0388032003238938	0.0094	3.899e-05	53386	77258	58749.13
1158857	chr6	rs6454331	84175632	G	A	0.651	0.666	1.0	-0.0388967656299467	0.0091	1.925e-05	53386	77258	58749.13
1167913	chr6	rs17256973	84175967	C	T	0.77	0.779	0.997	-0.0312017511432645	0.0103	0.00247	53386	77258	58749.13
1159632	chr6	rs13201274	84176481	G	A	0.77	0.779	0.997	-0.0312017511432645	0.0103	0.002501	53386	77258	58749.13
1183906	chr6	rs7751382	84176515	A	G	0.696	0.709	0.999	-0.0388967656299467	0.0094	3.618e-05	53386	77258	58749.13
1181026	chr6	rs9449620	84176961	T	C	0.882	0.889	0.995	-0.0352023974087295	0.0135	0.009465	53386	77258	58749.13
1178531	chr6	rs1577378	84177343	C	T	0.882	0.889	0.995	-0.0350988198393953	0.0135	0.00949	53386	77258	58749.13
1157844	chr6	rs13205618	84177713	C	T	0.77	0.779	0.997	-0.0316041926269978	0.0103	0.002211	53386	77258	58749.13
1160502	chr6	rs9449621	84178342	A	T	0.652	0.667	1.0	-0.0393023164827424	0.0091	1.586e-05	53386	77258	58749.13
1174930	chr6	rs12206984	84179259	T	C	0.882	0.889	0.996	-0.0346949697968869	0.0135	0.01047	53386	77258	58749.13
1179678	chr6	rs16885909	84179446	A	T	0.882	0.889	0.996	-0.0334016766340304	0.0135	0.01361	53386	77258	58749.13
1171374	chr6	rs9449622	84179796	G	A	0.882	0.888	0.996	-0.0329985112635755	0.0135	0.01482	53386	77258	58749.13
1169094	chr6	rs13203062	84180038	C	T	0.769	0.777	0.996	-0.0303973537275885	0.0103	0.003165	53386	77258	58749.13
1173223	chr6	rs12202313	84180138	T	C	0.927	0.931	0.998	-0.0426987545331152	0.0167	0.01071	53386	77258	58749.13
1184923	chr6	rs9449623	84180355	A	T	0.65	0.665	0.999	-0.0374007702544828	0.0091	3.943e-05	53386	77258	58749.13
1163544	chr6	rs36017560	84181468	T	C	0.768	0.777	0.994	-0.0299026613543135	0.0103	0.003645	53386	77258	58749.13
1163571	chr6	rs10943934	84181508	C	G	0.65	0.665	0.999	-0.0372969647443931	0.0091	4.228e-05	53386	77258	58749.13
1168587	chr6	rs9444076	84182057	T	C	0.882	0.889	0.997	-0.0325955083699338	0.0135	0.01593	53386	77258	58749.13
1170625	chr6	rs9968908	84183123	G	A	0.882	0.888	0.996	-0.0325955083699338	0.0135	0.01585	53386	77258	58749.13
1172427	chr6	rs35442758	84183607	G	A	0.768	0.777	0.995	-0.0302015087331214	0.0103	0.003413	53386	77258	58749.13
1158617	chr6	rs9449624	84184394	C	T	0.882	0.888	0.995	-0.0322029950400999	0.0135	0.01703	53386	77258	58749.13
1177936	chr6	rs9294275	84184471	C	T	0.881	0.888	0.995	-0.0323992324466777	0.0135	0.01633	53386	77258	58749.13
1173472	chr6	rs4706178	84184472	A	G	0.648	0.663	0.998	-0.0372969647443931	0.0091	4.09e-05	53386	77258	58749.13
1178970	chr6	rs9968948	84185074	G	A	0.648	0.663	0.999	-0.0372969647443931	0.0091	4.132e-05	53386	77258	58749.13
1166628	chr6	rs9969045	84185399	T	G	0.648	0.663	0.999	-0.0374007702544828	0.0091	4.036e-05	53386	77258	58749.13
1169234	chr6	rs6910291	84185995	A	T	0.768	0.777	0.994	-0.0302015087331214	0.0103	0.003376	53386	77258	58749.13
1158123	chr6	rs9294276	84188342	A	G	0.882	0.888	0.996	-0.0335981494309355	0.0135	0.01287	53386	77258	58749.13
1184650	chr6	rs13207536	84188476	A	G	0.768	0.776	0.992	-0.0296966117368367	0.0103	0.003936	53386	77258	58749.13
1163129	chr6	rs9294277	84188908	C	T	0.882	0.888	0.996	-0.033701571673015	0.0135	0.01263	53386	77258	58749.13
1179877	chr6	rs4707000	84189397	A	T	0.882	0.888	0.996	-0.0335981494309355	0.0135	0.01288	53386	77258	58749.13
1180655	chr6	rs4707001	84189683	A	G	0.882	0.888	0.996	-0.033701571673015	0.0135	0.0127	53386	77258	58749.13
1176968	chr6	rs6930443	84189813	G	A	0.882	0.888	0.996	-0.033701571673015	0.0135	0.01255	53386	77258	58749.13
1166925	chr6	rs9449625	84190113	G	A	0.882	0.888	0.996	-0.033701571673015	0.0135	0.01265	53386	77258	58749.13
1169143	chr6	rs869288	84190216	A	T	0.768	0.777	0.992	-0.02960390325858	0.0103	0.004101	53386	77258	58749.13
1181571	chr6	rs35450889	84191074	A	G	0.927	0.931	0.997	-0.0414993071780289	0.0167	0.01312	53386	77258	58749.13
1159669	chr6	rs10223667	84191392	G	C	0.882	0.888	0.996	-0.0338050046123612	0.0135	0.01235	53386	77258	58749.13
1169046	chr6	rs9449626	84192015	A	G	0.882	0.888	0.996	-0.0338050046123612	0.0135	0.01239	53386	77258	58749.13
1169376	chr6	rs10943937	84192051	T	C	0.927	0.931	0.997	-0.0421040660228114	0.0167	0.01188	53386	77258	58749.13
1161477	chr6	rs4487553	84192060	C	A	0.882	0.888	0.996	-0.0338981034057645	0.0135	0.012	53386	77258	58749.13
1182684	chr6	rs62419351	84192228	C	G	0.768	0.776	0.991	-0.0295009039176847	0.0103	0.004243	53386	77258	58749.13
1176653	chr6	rs6938862	84192648	T	C	0.882	0.888	0.995	-0.0340015566760147	0.0135	0.01193	53386	77258	58749.13
1163698	chr6	rs6915940	84192685	C	T	0.882	0.888	0.995	-0.0335981494309355	0.0135	0.01283	53386	77258	58749.13
1165470	chr6	rs6916270	84192728	G	A	0.882	0.888	0.996	-0.033701571673015	0.0135	0.01251	53386	77258	58749.13
1167055	chr6	rs1932092	84192944	G	A	0.351	0.336	0.995	0.0371994409891063	0.0091	4.559e-05	53386	77258	58749.13
1160321	chr6	rs2145324	84194408	C	T	0.232	0.223	0.99	0.029296631955588	0.0103	0.004581	53386	77258	58749.13
1179592	chr6	rs9444077	84194783	A	G	0.881	0.888	0.995	-0.0338050046123612	0.0135	0.01225	53386	77258	58749.13
1160420	chr6	rs12214011	84195580	G	A	0.892	0.899	0.997	-0.0404991299799539	0.0141	0.004033	53386	77258	58749.13
1184833	chr6	rs580595	84195751	A	G	0.227	0.218	0.989	0.03029639423135	0.0104	0.003638	53386	77258	58749.13
1183569	chr6	rs472929	84196055	G	A	0.345	0.331	0.993	0.0358014124633833	0.0092	9.358e-05	53386	77258	58749.13
1165649	chr6	rs583637	84196263	G	T	0.348	0.333	0.993	0.0355022698424966	0.0092	0.0001072	53386	77258	58749.13
1169342	chr6	rs1171101	84196539	A	C	0.225	0.217	0.989	0.0270994698817177	0.0104	0.00942	53386	77258	58749.13
1179827	chr6	rs500891	84196790	A	G	0.225	0.217	0.989	0.0273038345273452	0.0104	0.008975	53386	77258	58749.13
1159736	chr6	rs9449627	84196990	G	A	0.891	0.897	0.999	-0.0406970023321042	0.014	0.00362	53386	77258	58749.13
1178508	chr6	rs9449628	84197019	T	C	0.877	0.884	0.997	-0.0316041926269978	0.0133	0.01756	53386	77258	58749.13
1164909	chr6	rs9353128	84197346	C	A	0.891	0.897	0.999	-0.0406032684425478	0.014	0.003702	53386	77258	58749.13
1182835	chr6	rs7745791	84197858	A	G	0.891	0.897	0.998	-0.0406032684425478	0.014	0.00372	53386	77258	58749.13
1182492	chr6	rs7746331	84197932	G	C	0.888	0.895	0.999	-0.0377953294954024	0.0139	0.006401	53386	77258	58749.13
1163642	chr6	rs1171102	84198015	A	G	0.348	0.334	0.992	0.0352995739869328	0.0092	0.0001165	53386	77258	58749.13
1163143	chr6	rs34228805	84198532	G	A	0.925	0.929	0.996	-0.0440041354980549	0.0165	0.007713	53386	77258	58749.13
1175115	chr6	rs77785580	84198604	A	T	0.976	0.978	0.991	-0.0660970683749259	0.0293	0.02409	53327	77015	58654.18
1180286	chr6	rs7747101	84198622	C	T	0.89	0.897	0.997	-0.0409990935346932	0.014	0.003387	53386	77258	58749.13
1175438	chr6	rs7751493	84199041	A	G	0.888	0.895	0.998	-0.0399994162638657	0.0139	0.003988	53386	77258	58749.13
1166161	chr6	rs7771957	84199099	T	G	0.888	0.895	0.998	-0.0398953406632555	0.0139	0.004073	53386	77258	58749.13
1159457	chr6	rs12194724	84199579	G	T	0.976	0.978	0.989	-0.066695512438268	0.0293	0.02286	53327	77015	58654.18
1167537	chr6	rs12208002	84199627	A	C	0.888	0.895	0.997	-0.0401035026973339	0.0139	0.003912	53386	77258	58749.13
1178568	chr6	rs12212979	84199923	C	A	0.89	0.897	0.996	-0.040197189751413	0.014	0.004126	53386	77258	58749.13
1184115	chr6	rs9350981	84200221	T	C	0.407	0.393	0.99	0.029403450369242	0.0088	0.0008907	53386	77258	58749.13
1177413	chr6	rs79166403	84200807	G	T	0.974	0.976	0.97	-0.0519040071504222	0.0283	0.0663	53321	77197	58686.2
1164244	chr6	rs9449629	84201294	C	T	0.832	0.837	0.992	-0.0208049294331883	0.0116	0.07264	53386	77258	58749.13
1159707	chr6	rs6900368	84202068	A	G	0.832	0.837	0.993	-0.021101069908054	0.0116	0.06845	53386	77258	58749.13
1180786	chr6	rs10943938	84202435	A	T	0.831	0.836	0.993	-0.0203966036652218	0.0116	0.0778	53386	77258	58749.13
1159640	chr6	rs9444078	84203558	C	T	0.832	0.837	0.993	-0.021101069908054	0.0116	0.06843	53386	77258	58749.13
1158907	chr6	rs9449631	84203659	T	C	0.977	0.979	0.987	-0.0651040143320462	0.0297	0.0284	53327	77015	58654.18
1183439	chr6	rs9444079	84203833	T	C	0.977	0.979	0.987	-0.0649012535836979	0.0297	0.02868	53327	77015	58654.18
1177238	chr6	rs11752474	84204107	G	T	0.864	0.868	0.991	-0.0187038311937836	0.0127	0.1397	53386	77258	58749.13
1167436	chr6	rs1171134	84204477	G	A	0.225	0.218	0.986	0.0270021387025708	0.0104	0.009728	53386	77258	58749.13
1171538	chr6	rs9444080	84204739	C	G	0.832	0.837	0.993	-0.021203207651103	0.0116	0.06762	53386	77258	58749.13
1161343	chr6	rs566517	84205552	T	C	0.225	0.217	0.985	0.0274984287018097	0.0104	0.008453	53386	77258	58749.13
1178659	chr6	rs6454332	84206019	C	T	0.225	0.217	0.985	0.027196791588428	0.0104	0.009272	53386	77258	58749.13
1180647	chr6	rs6925008	84206108	G	A	0.832	0.837	0.993	-0.0203966036652218	0.0116	0.07835	53386	77258	58749.13
1185118	chr6	rs9449633	84206595	C	T	0.832	0.837	0.993	-0.020498669477346	0.0116	0.0776	53386	77258	58749.13
1164322	chr6	rs632850	84206714	T	C	0.236	0.229	0.986	0.0242046886968174	0.0103	0.01831	53386	77258	58749.13
1161584	chr6	rs9444085	84208766	A	T	0.832	0.837	0.993	-0.020498669477346	0.0116	0.07676	53386	77258	58749.13
1162353	chr6	rs1171118	84209352	T	C	0.407	0.393	0.989	0.0291023874205329	0.0088	0.001021	53386	77258	58749.13
1171038	chr6	rs6901164	84209504	G	C	0.832	0.837	0.993	-0.0207028323592018	0.0116	0.07462	53386	77258	58749.13
1177306	chr6	rs1171119	84209746	A	G	0.407	0.393	0.989	0.0288983900426488	0.0089	0.001093	53386	77258	58749.13
1160070	chr6	rs1171120	84210041	C	G	0.407	0.393	0.989	0.0288983900426488	0.0089	0.001086	53386	77258	58749.13
1166316	chr6	rs1171121	84210638	C	G	0.407	0.393	0.989	0.0291995144044279	0.0089	0.0009767	53386	77258	58749.13
1171093	chr6	rs9444086	84211476	A	G	0.832	0.838	0.992	-0.0206007457079636	0.0116	0.07524	53386	77258	58749.13
1184982	chr6	rs28421794	84211636	T	C	0.977	0.979	0.985	-0.0668986373554447	0.0297	0.02446	53327	77015	58654.18
1178415	chr6	rs10455141	84211861	G	A	0.826	0.832	0.981	-0.022398994943479	0.0115	0.05173	53386	77258	58749.13
1174595	chr6	rs10806261	84211876	T	C	0.82	0.825	0.992	-0.0164038098256767	0.0113	0.147	53386	77258	58749.13
1172377	chr6	rs10943944	84211936	C	T	0.831	0.836	0.994	-0.0201006717070029	0.0116	0.08175	53386	77258	58749.13
1181888	chr6	rs10455422	84212146	G	T	0.832	0.837	0.993	-0.020498669477346	0.0116	0.07719	53386	77258	58749.13
1165459	chr6	rs10455142	84212251	A	T	0.832	0.837	0.992	-0.020498669477346	0.0116	0.07664	53386	77258	58749.13
1182634	chr6	rs10455143	84212285	G	T	0.832	0.837	0.992	-0.0206007457079636	0.0116	0.07603	53386	77258	58749.13
1165979	chr6	rs34586594	84212504	T	C	0.842	0.847	0.991	-0.0248051189189711	0.0119	0.0371	53386	77258	58749.13
1158114	chr6	rs572788	84212586	A	G	0.383	0.37	0.986	0.0336958638567256	0.009	0.0001702	53386	77258	58749.13
1184488	chr6	rs572720	84212603	T	C	0.395	0.382	0.987	0.0315955615897506	0.0089	0.0003853	53386	77258	58749.13
1161829	chr6	rs4515350	84212618	G	C	0.865	0.869	0.99	-0.0164953025291975	0.0127	0.1951	53386	77258	58749.13
1171104	chr6	rs613839	84212790	G	A	0.394	0.381	0.985	0.0301023438164435	0.0089	0.0007388	53386	77258	58749.13
1177800	chr6	rs1335113	84212997	C	A	0.865	0.868	0.99	-0.0162005226717083	0.0127	0.2009	53386	77258	58749.13
1180692	chr6	rs1335112	84213051	T	A	0.854	0.858	0.989	-0.0119005312583873	0.0123	0.3343	53386	77258	58749.13
1165156	chr6	rs1335111	84213111	T	C	0.865	0.868	0.99	-0.0164038098256767	0.0127	0.1952	53386	77258	58749.13
1162434	chr6	rs11964997	84213284	C	T	0.86	0.863	0.989	-0.0122952780941516	0.0125	0.3249	53386	77258	58749.13
1173394	chr6	rs11965104	84213576	G	A	0.86	0.863	0.989	-0.0117993392160431	0.0125	0.3438	53386	77258	58749.13
1165547	chr6	rs72897995	84213656	A	G	0.86	0.863	0.988	-0.0115969858456632	0.0125	0.3551	53386	77258	58749.13
1178322	chr6	rs58276949	84214070	C	T	0.986	0.986	0.958	-0.0312017511432645	0.046	0.498	35573	53450	39231.0
1175586	chr6	rs12209796	84214090	T	C	0.86	0.863	0.989	-0.0117993392160431	0.0125	0.3447	53386	77258	58749.13
1160030	chr6	rs12216294	84214235	A	C	0.86	0.863	0.989	-0.0127003085782322	0.0125	0.3074	53386	77258	58749.13
1180309	chr6	rs1171106	84214735	T	G	0.396	0.382	0.995	0.0267977123853779	0.0089	0.002485	53386	77258	58749.13
1179509	chr6	rs34899914	84215563	A	C	0.861	0.864	0.99	-0.0119005312583873	0.0125	0.3427	53386	77258	58749.13
1171446	chr6	rs34298701	84215594	C	T	0.839	0.841	0.971	-0.0069037763167944	0.0119	0.5598	53386	77258	58749.13
1174222	chr6	rs4707006	84216117	C	T	0.985	0.986	0.984	-0.0074980401773571	0.0427	0.8597	38640	57578	42661.85
1179135	chr6	rs531081	84216259	G	A	0.396	0.382	0.996	0.0277027118389473	0.0089	0.001791	53386	77258	58749.13
1175171	chr6	rs7753918	84217168	G	A	0.862	0.865	0.991	-0.0119005312583873	0.0126	0.3451	53386	77258	58749.13
1183178	chr6	rs496148	84217801	G	A	0.4	0.386	0.994	0.0274984287018097	0.0089	0.001897	53386	77258	58749.13
1160338	chr6	rs7754649	84217818	C	G	0.86	0.864	0.99	-0.0137034650584925	0.0125	0.2732	53386	77258	58749.13
1183515	chr6	rs607259	84217876	G	A	0.395	0.381	0.997	0.026398473854531	0.0089	0.002902	53386	77258	58749.13
1163732	chr6	rs34648643	84217949	A	C	0.861	0.864	0.99	-0.0117993392160431	0.0125	0.3446	53386	77258	58749.13
1185172	chr6	rs1171107	84218364	T	C	0.242	0.232	0.993	0.0298014912367898	0.0102	0.003378	53386	77258	58749.13
1179210	chr6	rs6928830	84219312	A	G	0.838	0.841	0.986	-0.0054045784588597	0.0118	0.6491	53386	77258	58749.13
1168110	chr6	rs637974	84220165	C	T	0.249	0.239	0.991	0.0329994782631079	0.0101	0.001063	53386	77258	58749.13
1178930	chr6	rs12204318	84220405	G	A	0.864	0.867	0.984	-0.0024028846163103	0.0127	0.8523	53386	77258	58749.13
1166641	chr6	rs9341960	84220535	T	G	0.864	0.866	0.984	-0.0031048149534787	0.0127	0.8058	53386	77258	58749.13
1173572	chr6	rs9341961	84220770	C	T	0.863	0.865	0.984	-0.000200020002667	0.0127	0.9904	53386	77258	58749.13
1175038	chr6	rs481687	84222177	C	T	0.447	0.436	0.941	0.0246048038572487	0.009	0.005971	53386	77258	58749.13
1160500	chr6	rs592911	84223563	G	A	0.465	0.452	0.962	0.0394995204367644	0.0088	7.427e-06	53386	77258	58749.13
1161947	chr6	rs9449648	84223760	G	A	0.839	0.843	0.985	-0.0282965991551138	0.0118	0.01689	53386	77258	58749.13
1163292	chr6	rs1884951	84224763	C	T	0.839	0.844	0.988	-0.028399474521698	0.0118	0.01646	53386	77258	58749.13
1159717	chr6	rs579599	84224999	G	A	0.262	0.252	0.987	0.0341985075799122	0.0099	0.0005709	53386	77258	58749.13
1181980	chr6	rs621713	84225358	C	A	0.423	0.409	0.986	0.041995705452017	0.0088	1.774e-06	53386	77258	58749.13
1169135	chr6	rs117317791	84225688	C	T	0.982	0.982	0.935	-0.0086977157031958	0.0338	0.7971	51120	74122	56301.65
1182019	chr6	rs1171110	84225690	T	C	0.286	0.275	0.991	0.031498667059371	0.0096	0.001095	53386	77258	58749.13
1168459	chr6	rs1171111	84225785	A	C	0.287	0.277	0.993	0.0311982343370806	0.0096	0.00118	53386	77258	58749.13
1164727	chr6	rs7452094	84226471	T	C	0.843	0.847	0.993	-0.0247026126403718	0.0119	0.03772	53386	77258	58749.13
1176981	chr6	rs78675001	84226501	G	A	0.843	0.847	0.994	-0.0248051189189711	0.0119	0.03753	53386	77258	58749.13
1173397	chr6	rs1171112	84226568	A	G	0.29	0.279	0.996	0.0341985075799122	0.0096	0.0003523	53386	77258	58749.13
1185154	chr6	rs1414005	84226575	C	T	0.843	0.847	0.994	-0.0239034240815591	0.0119	0.04497	53386	77258	58749.13
1164306	chr6	rs1171113	84226595	C	T	0.29	0.279	0.996	0.0343048036919902	0.0096	0.00033	53386	77258	58749.13
1165775	chr6	rs11751367	84227361	G	C	0.843	0.847	0.996	-0.0240980393840575	0.0119	0.04261	53386	77258	58749.13
1184972	chr6	rs1171114	84227646	T	C	0.447	0.432	0.997	0.0407963941925694	0.0087	2.541e-06	53386	77258	58749.13
1178782	chr6	rs6903293	84227775	A	G	0.843	0.847	0.997	-0.0239956055562207	0.0119	0.04398	53386	77258	58749.13
1170169	chr6	rs568129	84229114	G	A	0.29	0.28	1.0	0.0347008987793103	0.0095	0.0002779	53386	77258	58749.13
1180444	chr6	rs680668	84229366	T	C	0.29	0.279	1.0	0.0347008987793103	0.0095	0.0002701	53386	77258	58749.13
1179718	chr6	rs6914803	84229485	A	G	0.843	0.847	0.996	-0.0239956055562207	0.0119	0.04357	53386	77258	58749.13
1183429	chr6	rs1171115	84229623	C	T	0.29	0.28	1.0	0.0347974835421732	0.0095	0.0002654	53386	77258	58749.13
1160797	chr6	rs9449649	84230154	T	C	0.842	0.847	0.996	-0.0257999754904126	0.0119	0.03014	53386	77258	58749.13
1162220	chr6	rs4706180	84230275	T	C	0.829	0.833	0.992	-0.0220002402796674	0.0115	0.05592	53386	77258	58749.13
1173335	chr6	rs9449650	84230504	G	A	0.842	0.847	0.996	-0.0262002485024742	0.0119	0.02764	53386	77258	58749.13
1177157	chr6	rs512140	84230653	A	G	0.29	0.279	1.0	0.0346043046869299	0.0095	0.0002921	53386	77258	58749.13
1161555	chr6	rs9359562	84231828	A	G	0.481	0.466	0.992	0.0418039122811836	0.0087	1.38e-06	53386	77258	58749.13
1183595	chr6	rs535787	84232697	A	G	0.32	0.31	0.997	0.0323026073786261	0.0093	0.0005082	53386	77258	58749.13
1181246	chr6	rs3812141	84234144	C	T	0.84	0.845	0.996	-0.0256973671872587	0.0118	0.02954	53386	77258	58749.13
1172475	chr6	rs548692	84235749	G	T	0.48	0.465	0.993	0.0418998134646779	0.0086	1.239e-06	53386	77258	58749.13
1161348	chr6	rs151047044	84236039	G	A	0.98	0.98	0.964	-0.0242004837056584	0.0321	0.4515	51506	74320	56556.63
1175880	chr6	rs9449652	84236714	C	G	0.841	0.846	0.994	-0.0263953113595316	0.0119	0.02618	53386	77258	58749.13
1171345	chr6	rs17258116	84237227	G	A	0.98	0.98	0.965	-0.0243029385231735	0.0321	0.4482	51506	74320	56556.63
1171913	chr6	rs115054162	84237848	A	G	0.98	0.98	0.966	-0.0243951568347216	0.0321	0.4463	51506	74320	56556.63
1173944	chr6	rs9449653	84238029	T	G	0.84	0.845	0.994	-0.0282040203730758	0.0118	0.01728	53386	77258	58749.13
1168353	chr6	rs117224207	84238639	C	T	0.981	0.981	0.965	-0.0248051189189711	0.0324	0.4444	51506	74320	56556.63
1162648	chr6	rs117500880	84239343	G	A	0.98	0.98	0.966	-0.0221024699079472	0.0321	0.4907	51506	74320	56556.63
1161816	chr6	rs507336	84239401	G	A	0.289	0.279	0.999	0.0346043046869299	0.0096	0.000288	53386	77258	58749.13
1171513	chr6	rs645252	84240606	T	C	0.309	0.299	1.01	0.031498667059371	0.0093	0.0007086	53386	77258	58749.13
1165831	chr6	rs1171105	84240865	T	C	0.319	0.309	0.998	0.0320992618599997	0.0093	0.0005433	53386	77258	58749.13
1183181	chr6	rs531191	84241968	T	G	0.481	0.466	0.994	0.0423024980338776	0.0086	1.005e-06	53386	77258	58749.13
1171839	chr6	rs35910142	84245457	T	A	0.842	0.847	0.992	-0.0274020297483382	0.0119	0.02136	53386	77258	58749.13
1183820	chr6	rs72901568	84246490	C	A	0.942	0.944	0.976	0.0007996801705642	0.0188	0.9661	53386	77258	58749.13
1178739	chr6	rs117761131	84248278	C	T	0.98	0.98	0.972	-0.0239956055562207	0.0319	0.4509	51506	74320	56556.63
1179864	chr6	rs1171122	84249984	A	G	0.481	0.466	0.994	0.0428008353226943	0.0086	7.363e-07	53386	77258	58749.13
1167425	chr6	rs7741310	84250330	C	T	0.449	0.433	0.995	0.0430020165445429	0.0087	7.47e-07	53386	77258	58749.13
1177332	chr6	rs117665854	84250588	G	A	0.98	0.98	0.974	-0.0220002402796674	0.0319	0.49	51506	74320	56556.63
1160649	chr6	rs117856477	84251401	C	A	0.98	0.98	0.975	-0.0242004837056584	0.0318	0.4462	51506	74320	56556.63
1163005	chr6	rs217612	84252617	G	A	0.481	0.466	0.993	0.0426954385276174	0.0087	8.163e-07	53386	77258	58749.13
1181651	chr6	rs147244946	84253536	T	C	0.98	0.98	0.974	-0.0229002198863326	0.0319	0.4732	51506	74320	56556.63
1161744	chr6	rs149525507	84253549	T	G	0.98	0.98	0.976	-0.0226956079321885	0.0318	0.4751	51506	74320	56556.63
1159197	chr6	rs217617	84253943	G	A	0.289	0.279	0.998	0.0347008987793103	0.0096	0.0002902	53386	77258	58749.13
1160897	chr6	rs9449659	84255553	C	T	0.843	0.847	0.991	-0.0282965991551138	0.0119	0.01755	53386	77258	58749.13
1167842	chr6	rs11759907	84256343	C	T	0.839	0.844	0.992	-0.02960390325858	0.0118	0.01243	53386	77258	58749.13
1183217	chr6	rs217619	84256760	A	G	0.288	0.278	0.996	0.0333960906184285	0.0096	0.0004877	53386	77258	58749.13
1170405	chr6	rs138634174	84257473	C	T	0.98	0.98	0.978	-0.0253998626327317	0.0318	0.4245	51506	74320	56556.63
1178566	chr6	rs217620	84257557	G	A	0.481	0.466	0.992	0.0428966409523063	0.0087	7.282e-07	53386	77258	58749.13
1174894	chr6	rs9449660	84258379	C	T	0.842	0.847	0.99	-0.0282965991551138	0.0119	0.01735	53386	77258	58749.13
1166530	chr6	rs9449661	84258388	T	C	0.843	0.847	0.989	-0.027998320426861	0.0119	0.01906	53386	77258	58749.13
1183516	chr6	rs114614758	84258545	G	A	0.98	0.98	0.98	-0.0252049938352247	0.0317	0.426	51506	74320	56556.63
1168260	chr6	rs9449662	84259519	A	T	0.841	0.846	0.991	-0.0282965991551138	0.0119	0.01758	53386	77258	58749.13
1160531	chr6	rs217621	84259763	A	T	0.289	0.278	0.997	0.0350002811846215	0.0096	0.0002547	53386	77258	58749.13
1171297	chr6	rs217622	84259819	C	T	0.289	0.278	0.997	0.0350002811846215	0.0096	0.0002499	53386	77258	58749.13
1175862	chr6	rs192516611	84260142	C	A	0.98	0.98	0.981	-0.0253998626327317	0.0317	0.4226	51506	74320	56556.63
1160881	chr6	rs10943951	84260569	C	T	0.804	0.808	0.991	-0.0208049294331883	0.0109	0.05614	53386	77258	58749.13
1160560	chr6	rs217624	84260652	T	C	0.287	0.277	0.997	0.0339955472579582	0.0096	0.000395	53386	77258	58749.13
1171847	chr6	rs1158059	84264333	C	T	0.517	0.502	0.997	0.0399031725325864	0.0086	3.652e-06	53386	77258	58749.13
1183563	chr6	rs1158060	84264430	T	A	0.286	0.276	0.998	0.0349037160078804	0.0096	0.0002716	53386	77258	58749.13
1160788	chr6	rs7755337	84265264	A	G	0.985	0.985	0.987	-0.0249999098013234	0.048	0.6028	29907	46140	33236.75
1173894	chr6	rs17199229	84265647	C	A	0.98	0.98	0.986	-0.0227979086760041	0.0316	0.4695	51506	74320	56556.63
1185277	chr6	rs633554	84265708	G	T	0.288	0.278	0.999	0.0355987772398635	0.0096	0.0001987	53386	77258	58749.13
1166367	chr6	rs6910031	84266927	T	C	0.985	0.985	0.987	-0.0213972981080803	0.0479	0.6544	29907	46140	33236.75
1172749	chr6	rs522863	84266972	T	A	0.23	0.221	0.993	0.0426954385276174	0.0103	3.498e-05	53386	77258	58749.13
1180570	chr6	rs9444088	84267459	T	G	0.804	0.809	0.993	-0.0203047533403643	0.0109	0.06291	53386	77258	58749.13
1163969	chr6	rs490132	84268204	T	C	0.286	0.276	0.999	0.0347974835421732	0.0096	0.0002749	53386	77258	58749.13
1162314	chr6	rs676962	84268501	C	T	0.519	0.504	0.996	0.0407963941925694	0.0086	2.282e-06	53386	77258	58749.13
1163202	chr6	rs3798878	84268666	C	T	0.803	0.807	0.993	-0.0201006717070029	0.0109	0.06402	53386	77258	58749.13
1166585	chr6	rs962522	84268878	T	G	0.98	0.98	0.987	-0.0235962138551867	0.0315	0.4543	51506	74320	56556.63
1158409	chr6	rs798395	84269317	T	C	0.288	0.278	0.998	0.0349037160078804	0.0096	0.0002661	53386	77258	58749.13
1180595	chr6	rs519458	84271264	A	T	0.288	0.279	0.997	0.0326994961630157	0.0096	0.000622	53386	77258	58749.13
1164553	chr6	rs35616520	84271966	C	T	0.801	0.806	0.989	-0.0197028322758684	0.0109	0.0694	53386	77258	58749.13
1166165	chr6	rs2022268	84273426	G	T	0.29	0.281	0.997	0.0332993704009261	0.0095	0.000483	53386	77258	58749.13
1164337	chr6	rs11756243	84275532	C	A	0.801	0.806	0.989	-0.0194988734340555	0.0109	0.07271	53386	77258	58749.13
1179085	chr6	rs971215	84277037	C	A	0.577	0.561	0.987	0.0432989243951476	0.0088	7.977e-07	53386	77258	58749.13
1171175	chr6	rs7773629	84277157	T	C	0.297	0.288	0.987	0.0341985075799122	0.0095	0.0003317	53386	77258	58749.13
1167172	chr6	rs78605744	84279219	G	C	0.98	0.98	0.988	-0.0218980211012161	0.0315	0.4872	51570	74579	56659.27
1159103	chr6	rs57983891	84279832	C	T	0.986	0.986	0.996	-0.0068030886197391	0.0484	0.8881	29577	45813	32913.82
1165983	chr6	rs9350984	84279922	G	T	0.577	0.561	0.991	0.0467022717525102	0.0087	8.993e-08	53386	77258	58749.13
1163037	chr6	rs7752339	84280169	A	G	0.323	0.314	0.997	0.0301023438164435	0.0092	0.001123	53386	77258	58749.13
1166365	chr6	rs11755225	84280450	T	C	0.751	0.757	0.991	-0.0271040176920589	0.01	0.006828	53386	77258	58749.13
1168615	chr6	rs117360831	84281176	G	T	0.98	0.98	0.989	-0.0197028322758684	0.0312	0.529	51570	74579	56659.27
1174307	chr6	rs78205973	84281689	T	C	0.986	0.985	0.997	-0.003596459514405	0.0483	0.9409	29445	45544	32736.72
1171406	chr6	rs77704317	84281800	T	C	0.968	0.967	0.991	0.0090984829852593	0.0246	0.7114	52493	75664	57604.43
1173754	chr6	rs12198620	84282444	G	A	0.942	0.943	0.982	0.0101978249764461	0.0186	0.5825	53386	77258	58749.13
1174701	chr6	rs2023238	84282761	A	G	0.322	0.313	0.998	0.0295005481176215	0.0092	0.001428	53386	77258	58749.13
1165859	chr6	rs2016358	84283733	C	A	0.575	0.558	0.995	0.0475036226439669	0.0087	4.961e-08	53386	77258	58749.13
1173673	chr6	rs6941004	84284664	G	C	0.233	0.224	0.994	0.042503779526724	0.0103	3.524e-05	53386	77258	58749.13
1171456	chr6	rs2022269	84284880	T	A	0.291	0.281	0.998	0.0335024720540013	0.0095	0.0004428	53386	77258	58749.13
1183245	chr6	rs9294278	84285261	T	C	0.574	0.558	0.996	0.0475036226439669	0.0087	5.068e-08	53386	77258	58749.13
1175896	chr6	rs11756746	84286477	G	A	0.75	0.756	0.995	-0.0275048131221902	0.01	0.005762	53386	77258	58749.13
1169837	chr6	rs12194342	84287007	A	G	0.942	0.943	0.985	0.0099008246772624	0.0187	0.5973	53386	77258	58749.13
1174920	chr6	rs9341963	84287238	T	C	0.291	0.281	0.998	0.0336958638567256	0.0095	0.0004178	53386	77258	58749.13
1184046	chr6	rs7752899	84287712	C	T	0.573	0.557	0.996	0.047598978799279	0.0087	4.7e-08	53386	77258	58749.13
1165003	chr6	rs117492111	84288436	A	G	0.98	0.98	0.99	-0.0203047533403643	0.0312	0.5147	51570	74579	56659.27
1172864	chr6	rs80343052	84289493	C	T	0.979	0.979	0.988	-0.0130953713122409	0.031	0.6718	52075	75084	57164.27
1163585	chr6	rs59418841	84290621	A	G	0.986	0.985	0.999	0.0016985566355815	0.0481	0.9724	29593	45777	32917.74
1172889	chr6	rs1033653	84292139	T	A	0.291	0.281	0.998	0.0335991726304121	0.0095	0.000426	53386	77258	58749.13
1184620	chr6	rs2023569	84292572	C	T	0.575	0.559	0.997	0.047598978799279	0.0087	4.659e-08	53386	77258	58749.13
1160121	chr6	rs2022265	84293271	A	G	0.56	0.544	0.999	0.0481042146741464	0.0087	2.932e-08	53386	77258	58749.13
1179475	chr6	rs3798875	84293412	A	G	0.573	0.558	0.997	0.0469026696862194	0.0087	7.088e-08	53386	77258	58749.13
1171662	chr6	rs9283801	84294486	T	C	0.56	0.544	0.999	0.0481042146741464	0.0087	2.851e-08	53386	77258	58749.13
1182992	chr6	rs73751560	84295373	G	A	0.986	0.985	1.0	-0.0008003201707691	0.0483	0.9864	29255	45355	32547.22
1184875	chr6	rs2324446	84295400	T	G	0.98	0.98	0.99	-0.0198048272985997	0.031	0.5223	52075	75084	57164.27
1178849	chr6	rs2208335	84295420	G	A	0.575	0.559	0.997	0.0479040574070545	0.0087	3.768e-08	53386	77258	58749.13
1159532	chr6	rs35992648	84295513	C	T	0.986	0.985	1.0	0.001598721363697	0.0481	0.9735	29593	45777	32917.74
1175650	chr6	rs34986572	84295814	G	A	0.751	0.757	0.996	-0.0271040176920589	0.01	0.00668	53386	77258	58749.13
1175335	chr6	rs3798874	84296293	T	G	0.986	0.985	1.0	0.001998002662673	0.0481	0.9669	29593	45777	32917.74
1162008	chr6	rs3798873	84296913	A	C	0.98	0.98	0.99	-0.0197028322758684	0.031	0.5249	52075	75084	57164.27
1167689	chr6	rs10223479	84297488	T	C	0.291	0.281	0.998	0.0336958638567256	0.0095	0.0004122	53386	77258	58749.13
1172047	chr6	rs3823049	84298100	G	A	0.291	0.281	0.998	0.0332993704009261	0.0095	0.0004683	53386	77258	58749.13
1184672	chr6	rs3798871	84298970	T	A	0.986	0.985	1.0	0.0021975835434872	0.0481	0.9635	29593	45777	32917.74
1161193	chr6	rs3757008	84299152	T	C	0.986	0.986	0.991	0.0063001125484799	0.046	0.8905	33422	50398	37091.73
1172349	chr6	rs3757007	84299362	T	C	0.751	0.757	0.997	-0.0275973271921043	0.01	0.005766	53386	77258	58749.13
1160712	chr6	rs910681	84299920	T	G	0.986	0.985	1.0	0.0021975835434872	0.0481	0.9642	29593	45777	32917.74
1184185	chr6	rs13212099	84300181	G	A	0.751	0.757	0.997	-0.0271040176920589	0.01	0.006593	53386	77258	58749.13
1176158	chr6	rs2324447	84300371	C	T	0.577	0.56	0.997	0.0483996117232768	0.0087	2.884e-08	53386	77258	58749.13
1163548	chr6	rs2273363	84300997	A	G	0.751	0.757	0.996	-0.0272992569378225	0.01	0.006288	53386	77258	58749.13
1169702	chr6	rs3818169	84302561	T	G	0.986	0.985	1.0	0.0022973590486834	0.0481	0.9627	29593	45777	32917.74
1161065	chr6	rs1033655	84303342	T	C	0.29	0.281	0.994	0.0332993704009261	0.0096	0.0004956	53386	77258	58749.13
1167683	chr6	rs1543867	84304406	A	G	0.292	0.282	0.997	0.0326027085440124	0.0095	0.0006367	53386	77258	58749.13
1183633	chr6	rs1033656	84305673	A	T	0.577	0.561	0.997	0.0469026696862194	0.0087	7.317e-08	53386	77258	58749.13
1174960	chr6	rs74573133	84305678	T	C	0.98	0.98	0.989	-0.0206007457079636	0.031	0.5066	52011	74825	57061.63
1158865	chr6	rs35651100	84306718	G	T	0.751	0.757	0.996	-0.0267033828345498	0.01	0.00754	53386	77258	58749.13
1181479	chr6	rs4706184	84306856	C	A	0.576	0.56	0.997	0.0467022717525102	0.0087	8.423e-08	53386	77258	58749.13
1177543	chr6	rs2207944	84307328	T	C	0.561	0.545	0.998	0.0473033451158665	0.0087	4.963e-08	53386	77258	58749.13
1158361	chr6	rs2224195	84307726	T	C	0.561	0.545	0.998	0.0473033451158665	0.0087	4.946e-08	53386	77258	58749.13
1174268	chr6	rs9294279	84309931	A	T	0.292	0.282	0.997	0.0326994961630157	0.0095	0.0005967	53386	77258	58749.13
1157871	chr6	rs17200231	84312555	G	A	0.751	0.757	0.997	-0.0262002485024742	0.01	0.008689	53386	77258	58749.13
1165097	chr6	rs11754643	84313180	C	T	0.751	0.757	0.997	-0.0263953113595316	0.01	0.008073	53386	77258	58749.13
1184847	chr6	rs13215351	84313801	A	T	0.745	0.751	0.996	-0.0292949370570243	0.0099	0.003099	53386	77258	58749.13
1162376	chr6	rs1546977	84314423	A	G	0.581	0.565	0.997	0.0487044462100383	0.0087	2.376e-08	53386	77258	58749.13
1174864	chr6	rs58773586	84315833	A	G	0.979	0.98	0.991	-0.022398994943479	0.031	0.4692	52011	74825	57061.63
1174452	chr6	rs73484882	84316416	T	A	0.98	0.98	0.991	-0.0206007457079636	0.0309	0.505	52364	75146	57397.87
1161485	chr6	rs79073133	84317089	A	C	0.745	0.751	0.996	-0.0289963604415917	0.0099	0.00341	53386	77258	58749.13
1169062	chr6	rs7752421	84317533	A	T	0.583	0.566	0.997	0.0491996041469672	0.0087	1.762e-08	53386	77258	58749.13
1175669	chr6	rs3778195	84317958	T	C	0.942	0.943	0.99	0.0065981840282271	0.0185	0.721	53386	77258	58749.13
1172939	chr6	rs3823047	84317967	A	C	0.942	0.943	0.99	0.0065981840282271	0.0185	0.7198	53386	77258	58749.13
1164130	chr6	rs71568885	84318733	A	G	0.745	0.751	0.996	-0.0289963604415917	0.0099	0.003349	53386	77258	58749.13
1165889	chr6	rs3823046	84320728	A	G	0.98	0.98	0.991	-0.0214994661132367	0.0309	0.4867	52428	75405	57500.51
1166128	chr6	rs111627147	84321456	C	T	0.98	0.98	0.991	-0.021101069908054	0.0309	0.4948	52428	75405	57500.51
1157495	chr6	rs9362001	84322084	T	C	0.246	0.237	1.0	0.0374980764200844	0.01	0.0001893	53386	77258	58749.13
1181359	chr6	rs12193842	84322158	A	C	0.665	0.672	0.995	-0.0232993336544035	0.0091	0.01066	53386	77258	58749.13
1160998	chr6	rs61417237	84324159	G	A	0.665	0.672	0.995	-0.0229002198863326	0.0091	0.01222	53386	77258	58749.13
1168592	chr6	rs57171473	84324327	T	A	0.745	0.751	0.997	-0.0289963604415917	0.0099	0.00336	53386	77258	58749.13
1178761	chr6	rs3798870	84324787	A	G	0.745	0.751	0.997	-0.0290993078252748	0.0099	0.003312	53386	77258	58749.13
1160011	chr6	rs12193281	84325184	T	C	0.666	0.673	0.996	-0.0235962138551867	0.0091	0.00991	53386	77258	58749.13
1176196	chr6	rs67040414	84325442	C	T	0.921	0.922	0.995	0.0021975835434872	0.016	0.8917	53386	77258	58749.13
1180252	chr6	rs2207945	84327316	T	C	0.734	0.739	0.995	-0.0253998626327317	0.0098	0.009339	53386	77258	58749.13
1184963	chr6	rs6901361	84327805	A	T	0.233	0.224	0.999	0.0414010268486756	0.0102	5.34e-05	53386	77258	58749.13
1182480	chr6	rs3798869	84328660	G	A	0.583	0.566	0.998	0.0497040321791155	0.0087	1.269e-08	53386	77258	58749.13
1163649	chr6	rs3798868	84329239	T	C	0.942	0.943	0.993	0.009197572354042	0.0185	0.6182	53386	77258	58749.13
1168853	chr6	rs6935324	84331037	C	T	0.245	0.236	0.999	0.0371030879515023	0.0101	0.0002284	53386	77258	58749.13
1184724	chr6	rs6935899	84331370	C	T	0.245	0.236	0.999	0.0371030879515023	0.0101	0.0002221	53386	77258	58749.13
1162892	chr6	rs3798867	84331841	C	G	0.583	0.566	0.997	0.0499989570943217	0.0087	9.875e-09	53386	77258	58749.13
1175685	chr6	rs217346	84334360	C	T	0.265	0.256	1.0	0.0363994293800054	0.0098	0.0001959	53386	77258	58749.13
1181574	chr6	rs12660842	84334485	C	T	0.986	0.986	1.0	0.0008995952428359	0.0485	0.9855	29255	45355	32547.22
1162215	chr6	rs217345	84335225	A	G	0.233	0.224	0.999	0.0411035548784171	0.0102	5.949e-05	53386	77258	58749.13
1181426	chr6	rs56982000	84335787	T	G	0.745	0.751	0.996	-0.029202265808213	0.0099	0.003189	53386	77258	58749.13
1161302	chr6	rs217344	84335881	G	T	0.245	0.236	0.999	0.0371994409891063	0.0101	0.0002155	53386	77258	58749.13
1176498	chr6	rs217343	84336742	C	T	0.579	0.563	0.997	0.0483996117232768	0.0087	2.852e-08	53386	77258	58749.13
1165557	chr6	rs11756109	84336796	T	C	0.734	0.739	0.995	-0.0253998626327317	0.0098	0.009246	53386	77258	58749.13
1172802	chr6	rs217342	84337407	T	C	0.583	0.566	0.997	0.0499989570943217	0.0087	1.009e-08	53386	77258	58749.13
1169896	chr6	rs35380664	84338304	G	A	0.734	0.739	0.995	-0.0252049938352247	0.0098	0.009884	53386	77258	58749.13
1158427	chr6	rs217341	84338771	G	A	0.265	0.256	0.999	0.0366983037826737	0.0098	0.0001785	53386	77258	58749.13
1183002	chr6	rs217340	84338997	C	T	0.265	0.256	0.999	0.0366019024445485	0.0098	0.0001856	53386	77258	58749.13
1171395	chr6	rs12202798	84339255	G	A	0.666	0.674	0.995	-0.0232993336544035	0.0091	0.01087	53386	77258	58749.13
1159754	chr6	rs217339	84339295	C	T	0.583	0.566	0.997	0.0503033045092425	0.0087	8.429e-09	53386	77258	58749.13
1165075	chr6	rs35157273	84339296	G	A	0.745	0.751	0.996	-0.0289037168568363	0.0099	0.003518	53386	77258	58749.13
1168245	chr6	rs217338	84339564	G	T	0.245	0.236	0.999	0.0371030879515023	0.0101	0.0002264	53386	77258	58749.13
1167301	chr6	rs35865845	84340208	T	C	0.745	0.752	0.996	-0.0289037168568363	0.0099	0.003482	53386	77258	58749.13
1166238	chr6	rs112049495	84341053	T	C	0.98	0.98	0.989	-0.0208049294331883	0.031	0.5024	52428	75405	57500.51
1168309	chr6	rs12203802	84341559	T	C	0.941	0.942	0.996	0.0071047017299317	0.0184	0.6993	53386	77258	58749.13
1177945	chr6	rs217336	84341803	C	A	0.583	0.566	0.997	0.0503033045092425	0.0087	8.051e-09	53386	77258	58749.13
1157764	chr6	rs217335	84342142	G	A	0.579	0.563	0.997	0.0485996698360624	0.0087	2.378e-08	53386	77258	58749.13
1170617	chr6	rs217334	84342533	T	C	0.233	0.224	0.998	0.0416024898545136	0.0102	5.014e-05	53386	77258	58749.13
1160180	chr6	rs141738698	84342544	G	A	0.734	0.739	0.995	-0.0248973835545144	0.0098	0.01076	53386	77258	58749.13
1183190	chr6	rs12198480	84342600	C	T	0.666	0.673	0.995	-0.023401696181619	0.0091	0.01039	53386	77258	58749.13
1174916	chr6	rs73486915	84343558	C	A	0.98	0.98	0.989	-0.0212951405401588	0.031	0.4908	52428	75405	57500.51
1170985	chr6	rs217333	84343891	A	T	0.582	0.565	0.997	0.0497991787524836	0.0087	1.144e-08	53386	77258	58749.13
1182201	chr6	rs217332	84344670	C	G	0.253	0.244	0.998	0.0402970567645369	0.01	5.114e-05	53386	77258	58749.13
1180987	chr6	rs217331	84344689	G	C	0.583	0.566	0.997	0.0501986955327459	0.0087	8.767e-09	53386	77258	58749.13
1177970	chr6	rs217330	84344833	C	T	0.253	0.244	0.999	0.0404027066313724	0.01	4.885e-05	53386	77258	58749.13
1178409	chr6	rs217329	84347396	G	C	0.253	0.244	0.999	0.0402010017441475	0.01	5.384e-05	53386	77258	58749.13
1160378	chr6	rs217328	84347714	G	A	0.582	0.565	0.997	0.0497991787524836	0.0087	1.128e-08	53386	77258	58749.13
1178878	chr6	rs217327	84348594	T	C	0.578	0.562	0.997	0.0481042146741464	0.0087	3.33e-08	53386	77258	58749.13
1182898	chr6	rs3798866	84348747	C	T	0.736	0.741	0.994	-0.0257999754904126	0.0098	0.008512	53386	77258	58749.13
1163368	chr6	rs3798865	84348873	A	G	0.733	0.739	0.995	-0.0259025943231108	0.0098	0.007957	53386	77258	58749.13
1172883	chr6	rs217326	84349538	T	C	0.582	0.565	0.997	0.0497991787524836	0.0087	1.162e-08	53386	77258	58749.13
1176413	chr6	rs13210475	84349714	A	G	0.733	0.739	0.995	-0.0257999754904126	0.0098	0.008157	53386	77258	58749.13
1172046	chr6	rs12203618	84350388	C	G	0.941	0.942	0.995	0.0068961666878413	0.0184	0.7097	53386	77258	58749.13
1180626	chr6	rs217325	84350654	C	G	0.236	0.226	0.997	0.043203157300648	0.0102	2.328e-05	53386	77258	58749.13
1177015	chr6	rs13192201	84350664	A	T	0.734	0.739	0.995	-0.0253998626327317	0.0098	0.009182	53386	77258	58749.13
1177273	chr6	rs59932148	84351161	C	T	0.98	0.98	0.987	-0.0203966036652218	0.031	0.5104	52428	75405	57500.51
1181431	chr6	rs63034	84351236	C	T	0.233	0.224	0.997	0.0411995232473163	0.0102	5.769e-05	53386	77258	58749.13
1165045	chr6	rs11757776	84353463	C	G	0.734	0.74	0.994	-0.0255024404124231	0.0098	0.009116	53386	77258	58749.13
1182453	chr6	rs217323	84354101	G	A	0.583	0.566	0.998	0.0501986955327459	0.0087	9.081e-09	53386	77258	58749.13
1173606	chr6	rs217322	84354614	C	T	0.583	0.566	0.998	0.0499989570943217	0.0087	1.004e-08	53386	77258	58749.13
1165799	chr6	rs12154161	84355524	C	T	0.941	0.942	0.995	0.0069954745123864	0.0184	0.7042	53386	77258	58749.13
1163370	chr6	rs217320	84356126	A	G	0.583	0.566	0.997	0.0497040321791155	0.0087	1.262e-08	53386	77258	58749.13
1173037	chr6	rs217319	84356242	A	G	0.233	0.224	0.997	0.0412954824071715	0.0103	5.56e-05	53386	77258	58749.13
1163477	chr6	rs113151374	84356813	G	A	0.98	0.98	0.985	-0.0201006717070029	0.0311	0.5173	52428	75405	57500.51
1164269	chr6	rs217318	84357144	T	A	0.583	0.566	0.997	0.0495041949030891	0.0087	1.384e-08	53386	77258	58749.13
1165751	chr6	rs75081761	84357538	C	T	0.941	0.942	0.995	0.0066975214477213	0.0184	0.7142	53386	77258	58749.13
1170314	chr6	rs217316	84360041	A	G	0.233	0.224	0.996	0.0409979790340721	0.0103	6.535e-05	53386	77258	58749.13
1172901	chr6	rs217315	84360275	T	A	0.579	0.563	0.997	0.0481042146741464	0.0087	3.459e-08	53386	77258	58749.13
1165254	chr6	rs59415335	84360877	G	A	0.98	0.98	0.983	-0.0214994661132367	0.0311	0.488	52428	75405	57500.51
1174309	chr6	rs34878649	84361057	G	A	0.736	0.741	0.991	-0.0252972953741621	0.0098	0.009969	53386	77258	58749.13
1177442	chr6	rs217314	84361097	T	C	0.235	0.226	0.994	0.0411035548784171	0.0102	5.824e-05	53386	77258	58749.13
1162700	chr6	rs217313	84361584	C	T	0.235	0.226	0.994	0.0409979790340721	0.0102	6.263e-05	53386	77258	58749.13
1170048	chr6	rs13205540	84361871	T	C	0.736	0.741	0.991	-0.0252049938352247	0.0098	0.01014	53386	77258	58749.13
1170420	chr6	rs217312	84362490	C	T	0.235	0.226	0.994	0.0409979790340721	0.0102	6.252e-05	53386	77258	58749.13
1160778	chr6	rs12191499	84363343	G	T	0.942	0.942	0.993	0.007997931111062	0.0185	0.6646	53386	77258	58749.13
1160722	chr6	rs73486942	84363582	T	C	0.98	0.98	0.982	-0.0207028323592018	0.0311	0.5061	52428	75405	57500.51
1179112	chr6	rs73486944	84363712	A	G	0.98	0.98	0.982	-0.0208049294331883	0.0311	0.5038	52428	75405	57500.51
1157719	chr6	rs217311	84364140	C	T	0.583	0.566	0.997	0.0497991787524836	0.0087	1.134e-08	53386	77258	58749.13
1168796	chr6	rs217310	84364565	A	T	0.583	0.566	0.997	0.0497991787524836	0.0087	1.166e-08	53386	77258	58749.13
1166782	chr6	rs217309	84365449	C	T	0.579	0.563	0.997	0.0479040574070545	0.0087	3.945e-08	53386	77258	58749.13
1158122	chr6	rs6940118	84365478	T	C	0.941	0.942	0.994	0.0065981840282271	0.0184	0.7219	53386	77258	58749.13
1172122	chr6	rs2273365	84366783	C	T	0.941	0.942	0.993	0.0069954745123864	0.0184	0.7034	53386	77258	58749.13
1171201	chr6	rs73486947	84367735	C	T	0.98	0.98	0.981	-0.0213972981080803	0.0311	0.4908	52428	75405	57500.51
1176257	chr6	rs28610893	84369424	T	C	0.765	0.774	0.992	-0.0408011614039327	0.0102	6.812e-05	53386	77258	58749.13
1163054	chr6	rs217308	84369869	T	C	0.583	0.566	0.997	0.0493995022947674	0.0087	1.505e-08	53386	77258	58749.13
1171366	chr6	rs72903598	84372444	C	T	0.941	0.942	0.992	0.0080971295874548	0.0185	0.6625	53386	77258	58749.13
1178187	chr6	rs12199980	84372889	C	A	0.942	0.942	0.992	0.0089993837968006	0.0185	0.6274	53386	77258	58749.13
1181417	chr6	rs217304	84372935	A	G	0.583	0.566	0.997	0.0487996879336047	0.0087	2.328e-08	53386	77258	58749.13
1177850	chr6	rs60730	84373058	G	A	0.582	0.565	0.996	0.0485044090596151	0.0087	2.695e-08	53386	77258	58749.13
1170019	chr6	rs13214492	84373067	G	T	0.753	0.758	0.983	-0.0185000759845861	0.0101	0.06682	53386	77258	58749.13
1159434	chr6	rs217303	84375033	G	A	0.583	0.566	0.997	0.0491996041469672	0.0087	1.709e-08	53386	77258	58749.13
1160594	chr6	rs13192685	84375103	C	A	0.751	0.756	0.984	-0.0182963622831166	0.01	0.06762	53386	77258	58749.13
1158961	chr6	rs217302	84375377	G	A	0.233	0.224	0.992	0.0411035548784171	0.0103	6.548e-05	53386	77258	58749.13
1162972	chr6	rs217300	84377985	G	A	0.586	0.569	0.994	0.0497040321791155	0.0088	1.334e-08	53386	77258	58749.13
1171227	chr6	rs217298	84379295	A	C	0.252	0.242	0.985	0.0471984218290006	0.01	2.641e-06	53386	77258	58749.13
1161926	chr6	rs61088842	84380164	T	A	0.98	0.98	0.977	-0.0221024699079472	0.0312	0.4784	52428	75405	57500.51
1171098	chr6	rs1118543	84380492	G	C	0.671	0.677	0.984	-0.0140989243795016	0.0092	0.1264	53386	77258	58749.13
1184112	chr6	rs11752615	84380660	C	T	0.753	0.758	0.982	-0.0183982139464423	0.0101	0.0674	53386	77258	58749.13
1175800	chr6	rs217297	84380923	G	A	0.579	0.563	0.996	0.047598978799279	0.0087	4.787e-08	53386	77258	58749.13
1170107	chr6	rs72905514	84382034	G	A	0.941	0.942	0.991	0.0072039888485025	0.0185	0.695	53386	77258	58749.13
1157688	chr6	rs217296	84382701	T	A	0.233	0.224	0.99	0.0409979790340721	0.0103	6.65e-05	53386	77258	58749.13
1170949	chr6	rs217295	84383958	C	G	0.583	0.566	0.996	0.0493995022947674	0.0087	1.57e-08	53386	77258	58749.13
1163081	chr6	rs3798863	84384536	T	C	0.98	0.98	0.975	-0.0226956079321885	0.0313	0.4681	52428	75405	57500.51
1159152	chr6	rs72905519	84385751	G	T	0.941	0.942	0.99	0.0075017910703226	0.0185	0.6844	53386	77258	58749.13
1173498	chr6	rs72905520	84386172	G	A	0.941	0.942	0.99	0.0075017910703226	0.0185	0.6843	53386	77258	58749.13
1167989	chr6	rs56317217	84386308	G	A	0.941	0.942	0.99	0.0074025335167413	0.0184	0.6877	53386	77258	58749.13
1184099	chr6	rs91894	84387905	C	G	0.583	0.566	0.996	0.0493043176841434	0.0087	1.682e-08	53386	77258	58749.13
1177136	chr6	rs755101	84388176	T	C	0.734	0.739	0.985	-0.0253998626327317	0.0098	0.009726	53386	77258	58749.13
1164001	chr6	rs12197515	84389057	A	G	0.941	0.942	0.989	0.0067968490002727	0.0184	0.7105	53386	77258	58749.13
1184066	chr6	rs60532744	84390038	C	T	0.98	0.98	0.973	-0.023401696181619	0.0312	0.454	52428	75405	57500.51
1169867	chr6	rs217294	84390874	T	A	0.249	0.24	0.982	0.0477038600690104	0.0101	2.268e-06	53386	77258	58749.13
1181498	chr6	rs1454130	84391540	T	G	0.733	0.739	0.984	-0.0256050287153947	0.0098	0.009169	53386	77258	58749.13
1163810	chr6	rs35594074	84393633	C	T	0.753	0.758	0.978	-0.0187955345843259	0.0101	0.0623	53386	77258	58749.13
1166766	chr6	rs217291	84393942	T	C	0.582	0.565	0.994	0.0497991787524836	0.0087	1.186e-08	53386	77258	58749.13
1160969	chr6	rs34346491	84394091	C	T	0.753	0.758	0.978	-0.0187038311937836	0.0101	0.06451	53386	77258	58749.13
1173257	chr6	rs1454132	84395310	T	A	0.736	0.741	0.982	-0.0252972953741621	0.0099	0.01031	53386	77258	58749.13
1168341	chr6	rs73486960	84397119	A	G	0.98	0.98	0.97	-0.0232993336544035	0.0313	0.4568	52428	75405	57500.51
1178090	chr6	rs73486964	84397695	A	T	0.98	0.98	0.969	-0.0232993336544035	0.0313	0.4564	52428	75405	57500.51
1167657	chr6	rs11753966	84398074	T	A	0.753	0.758	0.977	-0.0191012733024012	0.0101	0.05934	53386	77258	58749.13
1176560	chr6	rs217290	84398565	C	T	0.582	0.566	0.991	0.0495993604912842	0.0088	1.461e-08	53386	77258	58749.13
1159909	chr6	rs13215382	84399635	T	G	0.734	0.739	0.98	-0.0252972953741621	0.0098	0.01016	53386	77258	58749.13
1165337	chr6	rs7749272	84399772	A	G	0.941	0.942	0.987	0.0069954745123864	0.0185	0.7059	53386	77258	58749.13
1161879	chr6	rs217289	84401807	G	A	0.583	0.566	0.99	0.0499038295281839	0.0088	1.202e-08	53386	77258	58749.13
1162803	chr6	rs12525261	84402322	T	G	0.734	0.74	0.979	-0.0255024404124231	0.0099	0.009545	53386	77258	58749.13
1181996	chr6	rs57395822	84404745	C	A	0.98	0.98	0.966	-0.0248051189189711	0.0314	0.4294	52428	75405	57500.51
1164879	chr6	rs12201719	84405335	T	G	0.672	0.678	0.975	-0.0150019689183474	0.0093	0.1069	53386	77258	58749.13
1160268	chr6	rs12194716	84405507	C	T	0.941	0.942	0.984	0.0072039888485025	0.0185	0.6991	53386	77258	58749.13
1157838	chr6	rs73486977	84407199	T	C	0.98	0.98	0.964	-0.0243029385231735	0.0314	0.44	52428	75405	57500.51
1182264	chr6	rs217287	84407466	C	T	0.582	0.566	0.983	0.0501986955327459	0.0088	1.154e-08	53386	77258	58749.13
1179801	chr6	rs17260332	84407501	G	C	0.753	0.758	0.97	-0.0186019483996616	0.0102	0.06643	53386	77258	58749.13
1164488	chr6	rs12200465	84408495	G	A	0.941	0.942	0.983	0.0056042667198317	0.0185	0.7644	53386	77258	58749.13
1160804	chr6	rs217286	84409255	A	G	0.591	0.575	0.978	0.0493995022947674	0.0088	2.207e-08	53386	77258	58749.13
1171982	chr6	rs813882	84410228	C	T	0.712	0.715	0.969	-0.0042992284528324	0.0097	0.6549	53386	77258	58749.13
1157212	chr6	rs73486981	84410329	A	G	0.979	0.98	0.959	-0.0256973671872587	0.0313	0.4126	52428	75405	57500.51
1164746	chr6	rs7751197	84410366	G	T	0.939	0.94	0.98	0.0061013488579762	0.0183	0.741	53386	77258	58749.13
1174630	chr6	rs13204774	84411251	C	T	0.787	0.788	0.96	0.0026963615477425	0.0107	0.7983	53386	77258	58749.13
1167566	chr6	rs488311	84411328	G	T	0.945	0.947	0.983	-0.0263953113595316	0.0192	0.1705	53386	77258	58749.13
1170319	chr6	rs13205234	84411459	G	A	0.787	0.788	0.958	0.0028958031120254	0.0108	0.7894	53386	77258	58749.13
1168231	chr6	rs217285	84411853	G	T	0.885	0.882	0.89	0.041995705452017	0.0142	0.003099	53386	77258	58749.13
1170463	chr6	rs522115	84412693	T	C	0.945	0.947	0.983	-0.0260975991218731	0.0192	0.1743	53386	77258	58749.13
1181820	chr6	rs6900297	84414940	C	T	0.95	0.951	0.966	0.0072039888485025	0.0203	0.7213	53325	77015	58651.61
1172472	chr6	rs217283	84418548	G	C	0.186	0.179	0.978	0.0188021269625962	0.0113	0.09595	53386	77258	58749.13
1169070	chr6	rs217282	84418653	T	C	0.0445	0.0422	0.98	0.0418039122811836	0.0213	0.05035	53200	76329	58439.19
1176483	chr6	rs217281	84419006	C	G	0.0445	0.0422	0.98	0.0411035548784171	0.0213	0.05377	53200	76329	58439.19
1175231	chr6	rs624076	84419793	G	A	0.813	0.82	0.982	-0.0180010511095525	0.0112	0.1092	53386	77258	58749.13
1174720	chr6	rs623681	84419874	A	T	0.87	0.873	0.977	-0.0079011318962572	0.013	0.5437	53386	77258	58749.13
1178378	chr6	rs1745870	84420744	C	G	0.814	0.82	0.983	-0.0180010511095525	0.0112	0.109	53386	77258	58749.13
1160209	chr6	rs592277	84420886	A	G	0.416	0.426	0.939	-0.0239956055562207	0.009	0.007554	53386	77258	58749.13
1167017	chr6	rs484056	84423854	C	T	0.878	0.881	0.99	-0.0040983869261633	0.0133	0.7592	53386	77258	58749.13
1177337	chr6	rs62419598	84424822	T	C	0.955	0.958	0.984	-0.0419997711602818	0.0212	0.04818	53200	76329	58439.19
1167257	chr6	rs79433378	84425863	T	C	0.956	0.958	0.985	-0.0413950753663857	0.0213	0.05152	53200	76329	58439.19
1160986	chr6	rs2924667	84426446	C	G	0.824	0.83	0.992	-0.0152050125429676	0.0114	0.1825	53386	77258	58749.13
1183369	chr6	rs62419600	84427106	C	G	0.956	0.958	0.985	-0.0413950753663857	0.0213	0.05141	53200	76329	58439.19
1180604	chr6	rs590243	84427486	C	A	0.825	0.83	0.992	-0.0152050125429676	0.0114	0.1827	53386	77258	58749.13
1167530	chr6	rs494873	84427861	T	G	0.822	0.828	0.993	-0.0153979421800967	0.0114	0.1763	53386	77258	58749.13
1178648	chr6	rs588015	84427985	G	A	0.822	0.828	0.994	-0.0154994990469515	0.0114	0.1714	53386	77258	58749.13
1182756	chr6	rs586661	84428280	C	T	0.822	0.828	0.994	-0.0152963956259917	0.0114	0.1785	53386	77258	58749.13
1158743	chr6	rs6928028	84430401	G	C	0.955	0.958	0.985	-0.0418016408837633	0.0212	0.04909	53200	76329	58439.19
1157465	chr6	rs515304	84431520	T	C	0.416	0.426	0.937	-0.0244976316004002	0.009	0.006585	53386	77258	58749.13
1159467	chr6	rs60861212	84431602	T	A	0.955	0.958	0.984	-0.0423961495190412	0.0212	0.04596	53200	76329	58439.19
1168481	chr6	rs570509	84432959	T	A	0.823	0.829	0.992	-0.015895669405385	0.0114	0.1641	53386	77258	58749.13
1171858	chr6	rs62419602	84433672	A	T	0.955	0.958	0.984	-0.0418016408837633	0.0212	0.04911	53200	76329	58439.19
1180231	chr6	rs588134	84434087	C	T	0.879	0.881	0.992	-0.0042992284528324	0.0133	0.7466	53386	77258	58749.13
1162364	chr6	rs524004	84435274	A	T	0.423	0.433	0.935	-0.0247026126403718	0.009	0.006045	53386	77258	58749.13
1183105	chr6	rs75991813	84436382	C	T	0.955	0.958	0.984	-0.0419997711602818	0.0212	0.04799	53200	76329	58439.19
1160086	chr6	rs62419604	84436648	A	T	0.955	0.958	0.984	-0.0419997711602818	0.0212	0.04806	53200	76329	58439.19
1173769	chr6	rs660956	84437425	C	A	0.823	0.83	0.992	-0.0181028726978536	0.0114	0.1123	53386	77258	58749.13
1169745	chr6	rs675377	84438410	C	T	0.878	0.881	0.992	-0.0050024916227914	0.0133	0.7048	53386	77258	58749.13
1182149	chr6	rs584617	84439901	C	T	0.878	0.881	0.992	-0.0042992284528324	0.0133	0.7456	53386	77258	58749.13
1180916	chr6	rs614565	84441926	T	C	0.822	0.828	0.991	-0.0172987645783295	0.0114	0.129	53386	77258	58749.13
1185123	chr6	rs640984	84443250	C	T	0.823	0.829	0.99	-0.0172987645783295	0.0114	0.1302	53386	77258	58749.13
1159718	chr6	rs77703513	84444222	A	G	0.955	0.958	0.983	-0.0449973659307358	0.0212	0.03417	53200	76329	58439.19
1171047	chr6	rs655805	84444255	T	C	0.878	0.881	0.99	-0.0054045784588597	0.0133	0.6815	53386	77258	58749.13
1180305	chr6	rs524837	84444818	A	G	0.822	0.828	0.99	-0.0171970248285215	0.0114	0.1307	53386	77258	58749.13
1179777	chr6	rs670404	84445219	C	A	0.878	0.881	0.99	-0.004198802647333	0.0133	0.7504	53386	77258	58749.13
1181928	chr6	rs1092609	84447452	G	A	0.878	0.881	0.99	-0.0049019951702315	0.0133	0.7142	53386	77258	58749.13
1162925	chr6	rs78745544	84447476	C	T	0.955	0.958	0.982	-0.0454995840713661	0.0212	0.03237	53200	76329	58439.19
1157527	chr6	rs512772	84448667	T	G	0.821	0.827	0.989	-0.0163021610829842	0.0114	0.1516	53386	77258	58749.13
1180331	chr6	rs13208065	84448905	A	G	0.601	0.604	0.931	-0.0128015918372089	0.0091	0.1597	53386	77258	58749.13
1177268	chr6	rs6924921	84449419	A	G	0.955	0.958	0.981	-0.0467038420537432	0.0212	0.02777	53200	76329	58439.19
1177819	chr6	rs536602	84455519	C	T	0.821	0.828	0.988	-0.0166986496230515	0.0114	0.1412	53386	77258	58749.13
1165282	chr6	rs630166	84455796	T	C	0.821	0.827	0.988	-0.0163021610829842	0.0114	0.1516	53386	77258	58749.13
1177884	chr6	rs629185	84456053	A	T	0.824	0.83	0.987	-0.0164038098256767	0.0114	0.1519	53386	77258	58749.13
1181752	chr6	rs2085052	84456102	T	A	0.955	0.958	0.98	-0.0475948788076838	0.0213	0.02537	53200	76329	58439.19
1180663	chr6	rs584842	84459032	T	C	0.866	0.867	0.989	0.0	0.0127	0.9983	53386	77258	58749.13
1182437	chr6	rs583014	84459410	A	T	0.81	0.815	0.987	-0.0127003085782322	0.0111	0.2526	53386	77258	58749.13
1169175	chr6	rs548111	84459617	A	G	0.81	0.815	0.986	-0.0125990355765152	0.0111	0.2568	53386	77258	58749.13
1182428	chr6	rs679615	84459676	T	C	0.866	0.868	0.988	0.0004998750416509	0.0127	0.9706	53386	77258	58749.13
1168732	chr6	rs62419642	84460111	T	A	0.927	0.93	0.927	-0.033701571673015	0.0173	0.05074	53386	77258	58749.13
1178928	chr6	rs500164	84460431	A	G	0.866	0.868	0.989	0.0004998750416509	0.0127	0.9702	53386	77258	58749.13
1181760	chr6	rs7453133	84460614	C	T	0.955	0.958	0.979	-0.048203336386541	0.0213	0.02353	53200	76329	58439.19
1175807	chr6	rs79412013	84463681	G	A	0.955	0.958	0.976	-0.0486966685402845	0.0213	0.02225	53200	76329	58439.19
1179197	chr6	rs62419643	84464442	T	A	0.955	0.958	0.976	-0.0484027392281675	0.0213	0.02331	53200	76329	58439.19
1173795	chr6	rs512670	84464666	C	T	0.866	0.868	0.988	9.99950003332973e-05	0.0127	0.9926	53386	77258	58749.13
1162630	chr6	rs493977	84467747	A	G	0.866	0.868	0.987	-0.000200020002667	0.0127	0.9886	53386	77258	58749.13
1157795	chr6	rs548730	84469087	G	C	0.81	0.815	0.983	-0.0138961051921114	0.0111	0.2129	53386	77258	58749.13
1172608	chr6	rs62419644	84469592	C	A	0.955	0.958	0.975	-0.0490011864330638	0.0214	0.02166	53200	76329	58439.19
1166789	chr6	rs62419645	84469605	A	G	0.955	0.958	0.975	-0.048896169787829	0.0214	0.02202	53200	76329	58439.19
1184841	chr6	rs623263	84469645	T	C	0.866	0.867	0.986	-0.0009004052431641	0.0127	0.9447	53386	77258	58749.13
1166968	chr6	rs1171534	84471826	A	G	0.81	0.815	0.981	-0.0140989243795016	0.0111	0.2068	53386	77258	58749.13
1162450	chr6	rs17789158	84473062	A	G	0.955	0.958	0.974	-0.048896169787829	0.0214	0.02206	53200	76329	58439.19
1172595	chr6	rs1171533	84473736	C	T	0.81	0.815	0.98	-0.0143017847108596	0.0111	0.1989	53386	77258	58749.13
1158294	chr6	rs814016	84475100	G	C	0.844	0.846	0.97	-0.0094040800752939	0.0121	0.4361	53386	77258	58749.13
1165121	chr6	rs686692	84479194	G	T	0.833	0.835	0.99	-0.0040983869261633	0.0116	0.7211	53386	77258	58749.13
1176719	chr6	rs10943954	84479399	G	T	0.226	0.222	0.987	0.0093957216403621	0.0104	0.3667	53386	77258	58749.13
1170232	chr6	rs772909	84479711	T	C	0.0449	0.045	0.985	0.0088011559530687	0.0209	0.6729	53200	76329	58439.19
1174996	chr6	rs1853802	84479999	G	T	0.226	0.222	0.988	0.0097027754613851	0.0104	0.3497	53386	77258	58749.13
1168037	chr6	rs1574945	84480183	T	A	0.0449	0.045	0.985	0.0102968054773682	0.021	0.6223	53200	76329	58439.19
1166075	chr6	rs1629054	84481305	T	C	0.821	0.824	0.988	-0.0093031403261444	0.0114	0.4118	53386	77258	58749.13
1167720	chr6	rs688804	84481870	T	C	0.834	0.836	0.992	-0.0038975857287134	0.0116	0.7397	53386	77258	58749.13
1157690	chr6	rs7770970	84484368	C	T	0.226	0.222	0.989	0.0096037361426946	0.0104	0.3542	53386	77258	58749.13
1183240	chr6	rs13220617	84485164	C	T	0.624	0.627	0.929	-0.0138048499765589	0.0092	0.133	53386	77258	58749.13
1180355	chr6	rs603776	84486598	T	A	0.824	0.827	0.99	-0.0058973552660839	0.0114	0.605	53386	77258	58749.13
1168883	chr6	rs607445	84489416	G	A	0.824	0.827	0.991	-0.0052035148315978	0.0114	0.6446	53386	77258	58749.13
1159105	chr6	rs1145703	84489851	A	G	0.226	0.222	0.992	0.0092966519050945	0.0104	0.3709	53386	77258	58749.13
1162482	chr6	rs72907613	84489881	C	T	0.938	0.94	0.945	-0.0180010511095525	0.0185	0.3307	53386	77258	58749.13
1160584	chr6	rs10806263	84490622	G	A	0.226	0.222	0.992	0.0085037404912207	0.0104	0.412	53386	77258	58749.13
1166523	chr6	rs626674	84490881	T	C	0.833	0.835	0.996	-0.003797200248385	0.0116	0.744	53386	77258	58749.13
1165946	chr6	rs13197833	84492261	G	T	0.623	0.626	0.934	-0.013399371963117	0.0092	0.1436	53386	77258	58749.13
1178176	chr6	rs672688	84492278	T	C	0.0449	0.0448	0.987	0.0118989261570991	0.0209	0.5699	53200	76329	58439.19
1174554	chr6	rs673531	84492477	T	C	0.0449	0.0448	0.987	0.0119977384336167	0.0209	0.5655	53200	76329	58439.19
1168593	chr6	rs676282	84493078	C	A	0.824	0.827	0.992	-0.0058973552660839	0.0114	0.6051	53386	77258	58749.13
1177554	chr6	rs6454338	84493350	G	C	0.226	0.221	0.992	0.0099998345783334	0.0104	0.3366	53386	77258	58749.13
1157554	chr6	rs7349874	84493446	C	G	0.226	0.221	0.993	0.0097027754613851	0.0104	0.3481	53386	77258	58749.13
1174150	chr6	rs610196	84495477	C	T	0.0461	0.0458	0.987	0.0125015292229252	0.0207	0.5456	53200	76329	58439.19
1170378	chr6	rs641469	84497856	C	T	0.834	0.836	0.995	-0.0045001103249234	0.0116	0.6963	53386	77258	58749.13
1166771	chr6	rs592188	84501600	C	T	0.0449	0.0448	0.988	0.0123039944561641	0.0209	0.5568	53200	76329	58439.19
1175089	chr6	rs653345	84503041	T	G	0.0449	0.0447	0.987	0.0128964817350202	0.021	0.5376	53200	76329	58439.19
1182387	chr6	rs114022869	84503752	A	T	0.984	0.985	0.772	-0.0546990875223834	0.0416	0.1882	49419	72189	54491.82
1158892	chr6	rs671367	84504749	C	A	0.832	0.834	0.995	-0.003797200248385	0.0116	0.7449	53386	77258	58749.13
1184267	chr6	rs2764724	84505942	T	C	0.0449	0.0448	0.985	0.0129951954948113	0.021	0.5354	53200	76329	58439.19
1165941	chr6	rs603859	84514103	T	C	0.828	0.831	0.994	-0.0083043861636152	0.0115	0.4711	53386	77258	58749.13
1157667	chr6	rs10943957	84516524	T	A	0.218	0.214	0.996	0.009197572354042	0.0105	0.381	53386	77258	58749.13
1176845	chr6	rs6922938	84519157	C	T	0.218	0.214	0.995	0.009504687014246	0.0105	0.3638	53386	77258	58749.13
1183835	chr6	rs7741567	84519391	T	G	0.0451	0.0448	0.982	0.017496047616751	0.021	0.4048	53200	76329	58439.19
1161268	chr6	rs13219311	84520058	G	C	0.218	0.214	0.995	0.0096037361426946	0.0105	0.3624	53386	77258	58749.13
1172449	chr6	rs1570842	84520471	C	G	0.0451	0.0448	0.982	0.0177023841130051	0.021	0.4002	53200	76329	58439.19
1183886	chr6	rs1570843	84520520	C	T	0.218	0.214	0.996	0.0086028888072678	0.0105	0.4126	53386	77258	58749.13
1176284	chr6	rs9449697	84520633	C	T	0.833	0.835	0.993	-0.0024028846163103	0.0116	0.8345	53386	77258	58749.13
1183750	chr6	rs2324476	84521055	T	C	0.832	0.834	0.992	-0.0040983869261633	0.0116	0.723	53386	77258	58749.13
1157228	chr6	rs9362008	84522519	C	T	0.833	0.835	0.99	-0.0026033858701149	0.0116	0.8225	53386	77258	58749.13
1181573	chr6	rs6454339	84522847	A	G	0.0447	0.0446	0.977	0.0136957831289865	0.0211	0.5173	53200	76329	58439.19
1170325	chr6	rs6915399	84523152	G	A	0.217	0.214	0.99	0.0084045823438103	0.0105	0.4278	53386	77258	58749.13
1165776	chr6	rs7451689	84523731	G	A	0.217	0.213	0.988	0.0071047017299317	0.0106	0.4995	53386	77258	58749.13
1161127	chr6	rs9350988	84523908	G	A	0.832	0.834	0.985	-0.0045001103249234	0.0116	0.6954	53386	77258	58749.13
1168597	chr6	rs942769	84524384	A	G	0.0446	0.0445	0.974	0.0126002819757385	0.0212	0.5527	53200	76329	58439.19
1165064	chr6	rs13211072	84525784	C	T	0.624	0.628	0.953	-0.013004189135254	0.0091	0.153	53386	77258	58749.13
1161798	chr6	rs4409159	84526552	G	A	0.0448	0.0447	0.968	0.0141001243787816	0.0212	0.5057	53200	76329	58439.19
1183984	chr6	rs1925462	84531047	C	A	0.916	0.915	0.997	0.0156961681063242	0.0156	0.3135	53386	77258	58749.13
1181528	chr6	rs2209478	84531112	A	G	0.964	0.963	0.989	0.0298014912367898	0.0234	0.2031	52493	75664	57604.43
1171931	chr6	rs9359570	84533341	A	C	0.916	0.915	1.0	0.0138042809763971	0.0155	0.3732	53386	77258	58749.13
1175799	chr6	rs6901929	84533809	C	G	0.915	0.915	1.0	0.0142973047008244	0.0155	0.356	53386	77258	58749.13
1166364	chr6	rs9294281	84534229	T	C	0.916	0.915	1.0	0.0142973047008244	0.0155	0.3567	53386	77258	58749.13
1158888	chr6	rs4707016	84534357	C	T	0.589	0.59	0.938	-0.0067024110596754	0.009	0.4573	53386	77258	58749.13
1168737	chr6	rs1325473	84534830	C	T	0.916	0.915	1.0	0.0139029051689914	0.0155	0.3694	53386	77258	58749.13
1162094	chr6	rs2147861	84535607	C	A	0.916	0.915	1.0	0.0134984841513417	0.0155	0.3829	53386	77258	58749.13
1157828	chr6	rs34875273	84535974	T	A	0.916	0.915	1.0	0.0134984841513417	0.0155	0.3854	53386	77258	58749.13
1172435	chr6	rs62421371	84536231	T	C	0.781	0.781	0.959	0.004201162744548	0.0107	0.6954	53386	77258	58749.13
1181561	chr6	rs7756376	84536335	G	A	0.964	0.962	0.996	0.0267003518299564	0.0231	0.2484	52493	75664	57604.43
1162289	chr6	rs6454340	84537444	G	C	0.916	0.915	1.0	0.013202462677756	0.0155	0.3955	53386	77258	58749.13
1164168	chr6	rs7766280	84537898	G	A	0.916	0.915	1.0	0.013202462677756	0.0155	0.3934	53386	77258	58749.13
1169410	chr6	rs7766751	84538129	G	A	0.963	0.961	0.998	0.0267977123853779	0.0228	0.2393	53386	77258	58749.13
1174454	chr6	rs1325474	84539425	G	A	0.915	0.914	1.0	0.0141987193998129	0.0155	0.361	53386	77258	58749.13
1172142	chr6	rs927737	84539678	C	T	0.781	0.781	0.963	0.0037031349243813	0.0106	0.7261	53386	77258	58749.13
1177417	chr6	rs7753972	84541138	A	G	0.915	0.914	1.0	0.0146028573839336	0.0155	0.3471	53386	77258	58749.13
1161426	chr6	rs1325476	84541953	T	C	0.914	0.914	1.0	0.0139029051689914	0.0154	0.3689	53386	77258	58749.13
1160210	chr6	rs7760007	84542562	A	G	0.915	0.914	1.0	0.014504302202808	0.0155	0.3503	53386	77258	58749.13
1168439	chr6	rs2224979	84543970	C	T	0.963	0.961	0.999	0.0267977123853779	0.0228	0.2385	53386	77258	58749.13
1178112	chr6	rs2209479	84544215	T	G	0.916	0.915	1.0	0.0135971385060249	0.0155	0.3813	53386	77258	58749.13
1158465	chr6	rs55950323	84545851	T	G	0.963	0.961	1.0	0.0267003518299564	0.0228	0.2416	53386	77258	58749.13
1171111	chr6	rs9449703	84546078	G	A	0.963	0.961	1.0	0.0266029817945341	0.0228	0.242	53386	77258	58749.13
1159119	chr6	rs7748511	84547238	C	T	0.963	0.961	1.0	0.0281014301108748	0.0228	0.217	53386	77258	58749.13
1180478	chr6	rs62421374	84547548	A	T	0.916	0.915	1.0	0.0133998200630165	0.0155	0.3862	53386	77258	58749.13
1169518	chr6	rs4591815	84548863	G	A	0.916	0.915	1.0	0.0135971385060249	0.0155	0.382	53386	77258	58749.13
1171109	chr6	rs4706187	84552193	A	C	0.963	0.961	1.0	0.0278972284172359	0.0228	0.2198	53386	77258	58749.13
1172269	chr6	rs4706188	84552982	A	T	0.914	0.914	1.01	0.0128964817350202	0.0154	0.4021	53386	77258	58749.13
1182498	chr6	rs13217632	84553076	T	C	0.916	0.915	1.0	0.0134984841513417	0.0155	0.3831	53386	77258	58749.13
1184997	chr6	rs9353141	84553478	T	G	0.916	0.915	1.0	0.0134984841513417	0.0155	0.3837	53386	77258	58749.13
1158458	chr6	rs2875350	84554606	G	A	0.916	0.915	1.0	0.0134984841513417	0.0155	0.3851	53386	77258	58749.13
1165577	chr6	rs9362010	84555491	G	C	0.916	0.915	1.0	0.0133998200630165	0.0155	0.3881	53386	77258	58749.13
1159822	chr6	rs9362011	84556499	A	G	0.916	0.915	1.0	0.0133998200630165	0.0155	0.3891	53386	77258	58749.13
1183004	chr6	rs4706189	84557170	A	C	0.914	0.914	1.01	0.0131037693769772	0.0154	0.3959	53386	77258	58749.13
1167662	chr6	rs9362012	84558314	A	T	0.915	0.915	1.0	0.0140015196358136	0.0155	0.365	53386	77258	58749.13
1182521	chr6	rs11751404	84558439	G	C	0.828	0.825	0.849	0.0030952049073025	0.0123	0.8009	53386	77258	58749.13
1168893	chr6	rs12173431	84558784	C	G	0.916	0.915	1.0	0.0133998200630165	0.0155	0.3876	53386	77258	58749.13
1159212	chr6	rs9294282	84559779	A	G	0.963	0.961	1.0	0.024702368640342	0.0227	0.2759	53386	77258	58749.13
1176798	chr6	rs9344361	84560019	A	C	0.963	0.961	1.0	0.024702368640342	0.0227	0.276	53386	77258	58749.13
1175072	chr6	rs4707017	84560151	C	A	0.963	0.961	1.0	0.024702368640342	0.0227	0.2762	53386	77258	58749.13
1185169	chr6	rs4707019	84560410	C	T	0.963	0.961	1.0	0.024702368640342	0.0227	0.2765	53386	77258	58749.13
1173842	chr6	rs9444103	84560729	T	C	0.963	0.961	1.0	0.024702368640342	0.0227	0.2769	53386	77258	58749.13
1178911	chr6	rs7748677	84561060	T	A	0.964	0.962	1.0	0.0267003518299564	0.0231	0.2467	52493	75664	57604.43
1170980	chr6	rs6454341	84561061	T	A	0.963	0.961	1.0	0.0251998010217421	0.0227	0.2673	53386	77258	58749.13
1165573	chr6	rs6454342	84561163	T	C	0.963	0.961	1.0	0.0246048038572487	0.0227	0.2778	53386	77258	58749.13
1182623	chr6	rs9353142	84562541	T	C	0.964	0.962	1.0	0.0266029817945341	0.0231	0.2482	52493	75664	57604.43
1166093	chr6	rs9344362	84563085	T	C	0.963	0.961	1.0	0.0242046886968174	0.0227	0.2854	53386	77258	58749.13
1161699	chr6	rs9353143	84563147	G	A	0.915	0.914	1.0	0.0138042809763971	0.0155	0.3718	53386	77258	58749.13
1169182	chr6	rs2298291	84563281	T	G	0.915	0.915	1.0	0.0135971385060249	0.0155	0.3804	53386	77258	58749.13
1166375	chr6	rs2298290	84563410	G	A	0.963	0.961	1.0	0.0243998868235351	0.0227	0.2818	53386	77258	58749.13
1183064	chr6	rs2298288	84564075	G	A	0.963	0.961	1.0	0.0243022925229648	0.0227	0.2837	53386	77258	58749.13
1171669	chr6	rs2298287	84564143	G	A	0.963	0.962	1.0	0.0274011363479391	0.0228	0.2296	53386	77258	58749.13
1184954	chr6	rs4707020	84564588	G	A	0.963	0.961	1.0	0.0243022925229648	0.0227	0.2837	53386	77258	58749.13
1158583	chr6	rs9344363	84565280	C	T	0.963	0.961	1.0	0.0243022925229648	0.0227	0.2839	53386	77258	58749.13
1159367	chr6	rs59424169	84566252	A	C	0.963	0.961	1.0	0.0243022925229648	0.0227	0.2846	53386	77258	58749.13
1160674	chr6	rs60755300	84566257	T	C	0.963	0.962	1.0	0.0273038345273452	0.0228	0.2306	53386	77258	58749.13
1169982	chr6	rs9350989	84567525	A	C	0.963	0.961	1.0	0.0243022925229648	0.0227	0.2846	53386	77258	58749.13
1171324	chr6	rs58141963	84567661	G	T	0.963	0.961	1.0	0.0242046886968174	0.0227	0.2873	53386	77258	58749.13
1177551	chr6	rs1325471	84567675	A	G	0.914	0.914	1.01	0.0126990249774084	0.0154	0.4094	53386	77258	58749.13
1158417	chr6	rs9449706	84568199	T	C	0.963	0.961	1.0	0.0243022925229648	0.0227	0.2851	53386	77258	58749.13
1169332	chr6	rs2296412	84568924	A	G	0.963	0.961	1.0	0.0244974716003874	0.0227	0.2814	53386	77258	58749.13
1178594	chr6	rs7748241	84569943	C	G	0.963	0.962	1.0	0.0277027118389473	0.0228	0.2242	53386	77258	58749.13
1174306	chr6	rs9362013	84570661	A	G	0.963	0.961	1.0	0.024702368640342	0.0227	0.2767	53386	77258	58749.13
1161735	chr6	rs9344364	84571174	C	G	0.963	0.962	1.0	0.0297044227063309	0.0228	0.1931	53386	77258	58749.13
1182090	chr6	rs9362014	84571218	T	C	0.963	0.961	1.0	0.0263010744193707	0.0227	0.2463	53386	77258	58749.13
1173954	chr6	rs9362015	84571405	A	G	0.963	0.961	1.0	0.0273038345273452	0.0227	0.2297	53386	77258	58749.13
1157627	chr6	rs1186082	84571847	G	C	0.334	0.334	0.963	-0.007296555232638	0.0093	0.4331	53386	77258	58749.13
1164336	chr6	rs9344366	84573017	C	T	0.963	0.961	1.0	0.0259990758686168	0.0227	0.2521	53386	77258	58749.13
1182210	chr6	rs9362016	84573117	T	C	0.963	0.962	1.0	0.0291995144044279	0.0228	0.2003	53386	77258	58749.13
1181509	chr6	rs4593335	84574890	G	C	0.963	0.962	1.0	0.0274984287018097	0.0228	0.2272	53386	77258	58749.13
1172688	chr6	rs9353145	84576263	T	C	0.963	0.962	1.0	0.0277027118389473	0.0228	0.225	53386	77258	58749.13
1180151	chr6	rs6911374	84577472	G	A	0.931	0.931	0.941	-0.0092022107647994	0.0176	0.6017	53386	77258	58749.13
1160426	chr6	rs9341966	84579095	C	T	0.963	0.962	1.0	0.027799974857679	0.0228	0.2226	53386	77258	58749.13
1176358	chr6	rs9444105	84579659	G	T	0.963	0.962	1.0	0.0278972284172359	0.0228	0.2211	53386	77258	58749.13
1179445	chr6	rs4707021	84579725	C	A	0.253	0.254	0.971	-0.0069037763167944	0.0101	0.4931	53386	77258	58749.13
1164460	chr6	rs6915972	84581457	A	G	0.963	0.962	1.0	0.0267003518299564	0.0228	0.2403	53386	77258	58749.13
1173777	chr6	rs9449708	84582298	A	G	0.963	0.962	1.0	0.0274984287018097	0.0228	0.2278	53386	77258	58749.13
1182409	chr6	rs9449709	84582728	T	C	0.914	0.914	1.01	0.0126002819757385	0.0154	0.4133	53386	77258	58749.13
1166979	chr6	rs6928436	84583582	C	T	0.963	0.962	1.0	0.0274984287018097	0.0228	0.2274	53386	77258	58749.13
1172264	chr6	rs6933497	84584083	A	T	0.963	0.961	1.0	0.0255020410123433	0.0227	0.2603	53386	77258	58749.13
1163794	chr6	rs56907108	84584698	A	T	0.963	0.962	1.0	0.0270021387025708	0.0228	0.2359	53386	77258	58749.13
1184183	chr6	rs9449711	84585068	G	A	0.963	0.962	1.0	0.0274011363479391	0.0228	0.2281	53386	77258	58749.13
1174700	chr6	rs9449712	84585098	A	G	0.963	0.961	1.0	0.0228958774769045	0.0227	0.3119	53386	77258	58749.13
1183795	chr6	rs9449713	84585394	G	T	0.963	0.962	1.0	0.0269047980491434	0.0228	0.2367	53386	77258	58749.13
1160652	chr6	rs2324477	84585751	T	A	0.963	0.962	1.0	0.0275957115907991	0.0228	0.2254	53386	77258	58749.13
1169110	chr6	rs2875351	84586646	A	G	0.914	0.914	1.01	0.0129951954948113	0.0154	0.4006	53386	77258	58749.13
1177020	chr6	rs9449714	84587046	A	G	0.963	0.962	1.0	0.0282958691548473	0.0228	0.2139	53386	77258	58749.13
1166890	chr6	rs6909823	84587390	G	C	0.963	0.961	1.0	0.0243022925229648	0.0227	0.2837	53386	77258	58749.13
1178612	chr6	rs9344367	84588308	A	G	0.963	0.961	1.0	0.0231011029079872	0.0227	0.3082	53386	77258	58749.13
1173548	chr6	rs9353146	84589669	T	C	0.963	0.962	1.0	0.0259990758686168	0.0227	0.254	53386	77258	58749.13
1165680	chr6	rs7772151	84589876	A	G	0.914	0.914	1.01	0.012096540947233	0.0154	0.4327	53386	77258	58749.13
1178564	chr6	rs9449715	84591198	A	G	0.963	0.962	1.0	0.0273038345273452	0.0228	0.2307	53386	77258	58749.13
1161596	chr6	rs6902046	84591675	A	C	0.962	0.961	1.0	0.0247999239054771	0.0226	0.2738	53386	77258	58749.13
1157651	chr6	rs6907030	84591937	C	G	0.914	0.914	1.01	0.0126990249774084	0.0154	0.4109	53386	77258	58749.13
1169151	chr6	rs9353147	84592521	A	C	0.963	0.962	1.0	0.0280041964095973	0.0228	0.2193	53386	77258	58749.13
1179443	chr6	rs6913916	84593523	C	G	0.963	0.962	1.0	0.0281986543586787	0.0228	0.2154	53386	77258	58749.13
1163607	chr6	rs9359572	84593642	C	G	0.339	0.339	0.979	-0.009797842480111	0.0092	0.2867	53386	77258	58749.13
1164353	chr6	rs9353149	84594547	T	G	0.915	0.914	1.01	0.0134984841513417	0.0155	0.3816	53386	77258	58749.13
1177177	chr6	rs9341967	84594649	C	T	0.253	0.253	0.977	-0.0055956263571598	0.01	0.5791	53386	77258	58749.13
1184745	chr6	rs9449717	84595173	T	C	0.963	0.962	1.0	0.0277027118389473	0.0228	0.2234	53386	77258	58749.13
1165341	chr6	rs1536151	84595860	C	T	0.963	0.962	1.0	0.0284027945161868	0.0228	0.2124	53386	77258	58749.13
1172940	chr6	rs1536150	84595861	A	G	0.914	0.914	1.01	0.0126002819757385	0.0154	0.413	53386	77258	58749.13
1180821	chr6	rs1536149	84595921	C	T	0.963	0.962	1.0	0.0278972284172359	0.0228	0.2201	53386	77258	58749.13
1180823	chr6	rs1536148	84595929	A	G	0.963	0.961	1.0	0.024097313483794	0.0227	0.2883	53386	77258	58749.13
1173771	chr6	rs9350990	84596473	G	A	0.963	0.962	1.0	0.0280041964095973	0.0228	0.2191	53386	77258	58749.13
1163267	chr6	rs9362017	84596516	A	T	0.963	0.962	1.0	0.0273038345273452	0.0228	0.2299	53386	77258	58749.13
1163647	chr6	rs1983863	84596871	A	T	0.963	0.961	1.0	0.024097313483794	0.0227	0.2873	53386	77258	58749.13
1173625	chr6	rs1983862	84596915	C	T	0.963	0.962	1.0	0.0288012338056278	0.0228	0.2072	53386	77258	58749.13
1184263	chr6	rs9344368	84598164	T	C	0.914	0.914	1.01	0.0125015292229252	0.0154	0.4175	53386	77258	58749.13
1163066	chr6	rs12110699	84598649	T	C	0.963	0.962	1.0	0.0284999894699013	0.0228	0.2106	53386	77258	58749.13
1158286	chr6	rs4706190	84598868	A	G	0.963	0.962	1.0	0.0285971749776749	0.0228	0.2098	53386	77258	58749.13
1160718	chr6	rs2324478	84598991	A	G	0.963	0.962	1.0	0.0287040681283552	0.0228	0.2083	53386	77258	58749.13
1157216	chr6	rs2324480	84599188	G	A	0.963	0.962	1.0	0.0288983900426488	0.0228	0.2053	53386	77258	58749.13
1163538	chr6	rs2324481	84599234	T	G	0.963	0.962	1.0	0.0288983900426488	0.0228	0.2048	53386	77258	58749.13
1166090	chr6	rs2324482	84599344	C	G	0.963	0.962	1.0	0.0289955368412525	0.0228	0.2033	53386	77258	58749.13
1182635	chr6	rs9344369	84600400	G	T	0.963	0.962	1.0	0.0308007491527123	0.0228	0.1767	53386	77258	58749.13
1183933	chr6	rs9344370	84600510	A	G	0.963	0.962	1.0	0.0323026073786261	0.0228	0.157	53386	77258	58749.13
1160871	chr6	rs9353150	84601022	T	C	0.964	0.962	1.0	0.0329994782631079	0.0228	0.1488	53386	77258	58749.13
1168551	chr6	rs9344372	84601992	T	C	0.964	0.963	1.0	0.0335991726304121	0.0231	0.1448	53386	77258	58749.13
1169912	chr6	rs9350991	84602180	G	A	0.964	0.962	1.0	0.0333960906184285	0.0228	0.1437	53386	77258	58749.13
1182094	chr6	rs9359573	84602877	G	A	0.964	0.962	1.0	0.0336958638567256	0.0228	0.1403	53386	77258	58749.13
1176205	chr6	rs9449718	84603226	T	C	0.916	0.915	1.0	0.017496047616751	0.0155	0.2583	53386	77258	58749.13
1180489	chr6	rs3757003	84603422	G	A	0.914	0.914	1.0	0.0140015196358136	0.0154	0.3629	53386	77258	58749.13
1164516	chr6	rs3757002	84603757	A	G	0.964	0.962	1.0	0.0336958638567256	0.0228	0.1401	53386	77258	58749.13
1170609	chr6	rs9341968	84605712	A	G	0.964	0.963	1.0	0.0339955472579582	0.0231	0.1405	53386	77258	58749.13
1181393	chr6	rs9353151	84606555	A	G	0.916	0.915	1.0	0.0170045988158238	0.0155	0.2735	53386	77258	58749.13
1157949	chr6	rs9353152	84606779	G	C	0.963	0.962	1.0	0.0330962274891896	0.0228	0.1474	53386	77258	58749.13
1165402	chr6	rs6454345	84610539	G	A	0.964	0.962	1.0	0.0341018649449722	0.0228	0.1353	53386	77258	58749.13
1171400	chr6	rs9362018	84611926	T	G	0.963	0.962	1.0	0.0330962274891896	0.0228	0.1472	53386	77258	58749.13
1166291	chr6	rs9344374	84612023	G	A	0.963	0.962	1.0	0.0330962274891896	0.0228	0.1469	53386	77258	58749.13
1163095	chr6	rs6454346	84613273	G	A	0.963	0.962	1.0	0.0330962274891896	0.0228	0.1472	53386	77258	58749.13
1179074	chr6	rs9449722	84614477	A	G	0.964	0.963	0.999	0.0341018649449722	0.0231	0.1389	53386	77258	58749.13
1171929	chr6	rs6914522	84614760	T	A	0.963	0.962	1.0	0.0330962274891896	0.0228	0.1472	53386	77258	58749.13
1177873	chr6	rs6940214	84615149	G	A	0.963	0.962	1.0	0.0356952753244514	0.0228	0.1177	53386	77258	58749.13
1166022	chr6	rs6940766	84615504	G	A	0.914	0.914	1.0	0.0141001243787816	0.0154	0.3602	53386	77258	58749.13
1183341	chr6	rs7741637	84616490	A	G	0.964	0.962	0.997	0.0358014124633833	0.023	0.1196	53386	77258	58749.13
1173999	chr6	rs7741983	84616664	A	G	0.914	0.914	1.0	0.0141001243787816	0.0154	0.3609	53386	77258	58749.13
1158420	chr6	rs7746474	84617119	A	C	0.962	0.961	1.0	0.0344014267173323	0.0226	0.1277	53386	77258	58749.13
1179053	chr6	rs12175491	84618473	C	T	0.964	0.962	1.0	0.0350002811846215	0.0228	0.1253	53386	77258	58749.13
1157916	chr6	rs9344375	84619194	G	C	0.963	0.962	1.0	0.0341985075799122	0.0228	0.1343	53386	77258	58749.13
1159153	chr6	rs9344376	84620117	A	G	0.963	0.962	1.0	0.0339955472579582	0.0228	0.1356	53386	77258	58749.13
1165838	chr6	rs55836441	84621525	T	C	0.964	0.962	1.0	0.0347008987793103	0.0228	0.1287	53386	77258	58749.13
1177142	chr6	rs1998742	84622616	G	A	0.754	0.754	0.884	-0.0054950702819798	0.0106	0.6049	53386	77258	58749.13
1162454	chr6	rs62419731	84623203	G	T	0.963	0.961	1.0	0.0384030712829451	0.0227	0.09066	53386	77258	58749.13
1170643	chr6	rs3778190	84623295	A	T	0.963	0.962	1.0	0.0339955472579582	0.0228	0.1355	53386	77258	58749.13
1179980	chr6	rs3778189	84624825	C	G	0.965	0.963	1.0	0.0324962313421326	0.0231	0.1598	53386	77258	58749.13
1180769	chr6	rs1408933	84625021	C	T	0.963	0.961	1.0	0.0381047060335456	0.0227	0.09313	53386	77258	58749.13
1169033	chr6	rs61763815	84625772	T	C	0.965	0.963	1.0	0.0321960982163169	0.0232	0.1647	53386	77258	58749.13
1185063	chr6	rs9444109	84627479	A	G	0.963	0.962	1.0	0.0329027196757078	0.0228	0.1491	53386	77258	58749.13
1164149	chr6	rs7773061	84627810	A	G	0.963	0.961	1.0	0.0263010744193707	0.0227	0.2472	53386	77258	58749.13
1184534	chr6	rs3778187	84630367	A	C	0.963	0.962	1.0	0.0327962744150825	0.0228	0.1507	53386	77258	58749.13
1159383	chr6	rs3818442	84631213	T	C	0.963	0.961	1.0	0.0320024161254944	0.0226	0.1568	53386	77258	58749.13
1173515	chr6	rs9359574	84631831	C	G	0.965	0.963	1.0	0.0326027085440124	0.0231	0.1592	53386	77258	58749.13
1183302	chr6	rs3778186	84633221	A	G	0.963	0.961	1.0	0.0260965047212743	0.0227	0.2504	53386	77258	58749.13
1185311	chr6	rs9341969	84635498	A	C	0.963	0.961	1.0	0.0259016375226531	0.0227	0.2529	53386	77258	58749.13
1176235	chr6	rs1886706	84635715	G	T	0.965	0.964	0.998	0.0333960906184285	0.0233	0.152	53386	77258	58749.13
1167906	chr6	rs9362020	84636958	A	C	0.965	0.963	1.0	0.0324962313421326	0.0231	0.1609	53386	77258	58749.13
1164339	chr6	rs9353158	84637046	A	G	0.962	0.961	1.0	0.0317021347305135	0.0226	0.1598	53386	77258	58749.13
1173446	chr6	rs3778184	84638770	T	G	0.963	0.961	1.0	0.0259990758686168	0.0227	0.2512	53386	77258	58749.13
1158283	chr6	rs9344377	84641238	G	A	0.915	0.914	0.998	0.0149969810059077	0.0155	0.3345	53386	77258	58749.13
1173642	chr6	rs10080466	84642362	C	T	0.963	0.962	1.0	0.0332026408277183	0.0228	0.1452	53386	77258	58749.13
1165932	chr6	rs9344378	84642688	G	A	0.962	0.961	1.0	0.0320992618599997	0.0226	0.1553	53386	77258	58749.13
1167432	chr6	rs1325468	84646426	C	T	0.962	0.961	1.0	0.0320024161254944	0.0226	0.1575	53386	77258	58749.13
1166286	chr6	rs74966061	84646690	T	G	0.967	0.967	0.9	-0.0031048149534787	0.0255	0.9045	53200	76329	58439.19
1160805	chr6	rs9362021	84647485	G	A	0.963	0.962	0.999	0.0321960982163169	0.0228	0.1579	53386	77258	58749.13
1184593	chr6	rs1325469	84649137	A	G	0.914	0.914	0.996	0.0128964817350202	0.0155	0.4051	53386	77258	58749.13
1163039	chr6	rs965208	84650364	G	T	0.915	0.914	0.996	0.0136957831289865	0.0155	0.3772	53386	77258	58749.13
1177802	chr6	rs6454347	84650829	T	A	0.915	0.914	0.996	0.0136957831289865	0.0155	0.3754	53386	77258	58749.13
1162086	chr6	rs9359575	84650841	C	A	0.965	0.963	0.996	0.0332026408277183	0.0232	0.1519	53386	77258	58749.13
1166946	chr6	rs6454348	84651462	G	A	0.962	0.961	0.999	0.0308007491527123	0.0226	0.1727	53386	77258	58749.13
1172061	chr6	rs35357015	84652337	T	C	0.912	0.911	0.986	0.0119977384336167	0.0153	0.4333	53386	77258	58749.13
1157944	chr6	rs117576516	84653058	C	T	0.951	0.949	0.862	0.0126002819757385	0.0213	0.5535	53386	77258	58749.13
1169582	chr6	rs9449727	84653760	A	G	0.963	0.961	0.998	0.0260965047212743	0.0227	0.2503	53386	77258	58749.13
1178279	chr6	rs9362022	84655141	G	T	0.965	0.963	0.994	0.0338022134084658	0.0232	0.1461	53386	77258	58749.13
1161929	chr6	rs9344379	84655389	G	A	0.963	0.962	0.995	0.0332993704009261	0.0229	0.1453	53386	77258	58749.13
1178525	chr6	rs215964	84655629	C	G	0.748	0.749	0.888	-0.0087985943563496	0.0105	0.4015	53386	77258	58749.13
1168030	chr6	rs9344380	84658362	T	C	0.959	0.958	0.983	0.0264958638039652	0.0219	0.2259	53386	77258	58749.13
1159849	chr6	rs9353159	84658393	C	T	0.959	0.958	0.983	0.0266029817945341	0.0219	0.2245	53386	77258	58749.13
1159179	chr6	rs3778183	84660034	A	G	0.961	0.959	0.98	0.0270994698817177	0.0222	0.2221	53386	77258	58749.13
1182317	chr6	rs3778182	84660046	A	C	0.961	0.959	0.979	0.0270994698817177	0.0222	0.2219	53386	77258	58749.13
1173243	chr6	rs9362024	84660616	C	T	0.963	0.961	0.995	0.0323026073786261	0.0227	0.1554	53386	77258	58749.13
1181113	chr6	rs9344381	84660865	A	G	0.963	0.962	0.995	0.0274984287018097	0.0228	0.2279	53386	77258	58749.13
1164044	chr6	rs9362025	84661589	C	T	0.964	0.962	0.993	0.0344980404075674	0.0229	0.1329	53386	77258	58749.13
1162725	chr6	rs6454349	84662714	T	C	0.91	0.91	0.986	0.0100988346774146	0.0152	0.5054	53386	77258	58749.13
1167343	chr6	rs6454350	84662798	A	G	0.958	0.957	0.983	0.0259990758686168	0.0217	0.2322	53386	77258	58749.13
1183796	chr6	rs9294284	84664644	T	C	0.911	0.91	0.984	0.0108014536938559	0.0153	0.4777	53386	77258	58749.13
1174337	chr6	rs9449728	84664851	C	T	0.91	0.91	0.985	0.013202462677756	0.0152	0.3872	53386	77258	58749.13
1180121	chr6	rs1408931	84665533	T	A	0.959	0.958	0.978	0.0298985503458634	0.022	0.1743	53386	77258	58749.13
1172605	chr6	rs2147860	84666092	G	T	0.96	0.96	0.836	0.0092966519050945	0.0242	0.7014	53386	77258	58749.13
1159923	chr6	rs9353160	84666475	A	G	0.96	0.958	0.977	0.0288012338056278	0.022	0.1897	53386	77258	58749.13
1173385	chr6	rs9344382	84666980	G	A	0.964	0.962	0.988	0.0374980764200844	0.023	0.103	53386	77258	58749.13
1165128	chr6	rs6929690	84668624	A	T	0.96	0.958	0.975	0.0307037775750057	0.022	0.1644	53386	77258	58749.13
1163021	chr6	rs1581800	84668949	C	T	0.972	0.972	0.95	0.0166997792224134	0.027	0.5372	53321	77000	58645.29
1160315	chr6	rs2223629	84669284	C	A	0.924	0.925	0.938	-0.0025031302181184	0.0169	0.8834	53386	77258	58749.13
1161298	chr6	rs717083	84672213	T	A	0.964	0.963	0.976	0.0251998010217421	0.0234	0.2829	53386	77258	58749.13
1165906	chr6	rs76224201	84692800	C	A	0.967	0.965	0.989	0.024097313483794	0.024	0.3148	53386	77258	58749.13
1180455	chr6	rs215972	84692927	C	T	0.619	0.615	0.934	0.0086028888072678	0.0092	0.3506	53386	77258	58749.13
1177882	chr6	rs215973	84693623	A	G	0.522	0.518	0.951	0.0092966519050945	0.0088	0.2952	53386	77258	58749.13
1159217	chr6	rs215974	84695892	G	A	0.103	0.101	0.888	0.0027960873020011	0.0151	0.8546	53386	77258	58749.13
1171058	chr6	rs9359577	84695944	G	A	0.923	0.923	0.997	0.009197572354042	0.0163	0.5736	53386	77258	58749.13
1183709	chr6	rs9359579	84701055	G	A	0.967	0.965	0.988	0.0274011363479391	0.024	0.2524	53386	77258	58749.13
1163106	chr6	rs215971	84701763	C	T	0.531	0.528	0.941	0.0097027754613851	0.0089	0.2762	53386	77258	58749.13
1170748	chr6	rs9353162	84704414	C	A	0.967	0.965	0.987	0.0285971749776749	0.024	0.2331	53386	77258	58749.13
1177211	chr6	rs139251559	84715473	T	C	0.988	0.988	0.92	-0.0467038420537432	0.0541	0.3886	32714	43752	35294.62
1181936	chr6	rs215969	84720842	G	A	0.737	0.732	0.984	0.0118001041157506	0.0098	0.2317	53386	77258	58749.13
1158959	chr6	rs215967	84721795	T	C	0.732	0.727	0.988	0.0110981866660334	0.0098	0.2579	53386	77258	58749.13
1160287	chr6	rs215966	84722071	G	A	0.736	0.73	0.988	0.0119977384336167	0.0098	0.2226	53386	77258	58749.13
1178171	chr6	rs1180661	84722650	A	C	0.732	0.727	0.988	0.0110981866660334	0.0098	0.2563	53386	77258	58749.13
1177137	chr6	rs605477	84723247	C	G	0.742	0.736	0.985	0.0134984841513417	0.0099	0.1734	53386	77258	58749.13
1164835	chr6	rs604527	84723489	C	T	0.739	0.734	0.984	0.0129951954948113	0.0099	0.1868	53386	77258	58749.13
1181947	chr6	rs593300	84723635	C	T	0.738	0.733	0.985	0.0131037693769772	0.0099	0.183	53386	77258	58749.13
1178092	chr6	rs495461	84724176	G	A	0.742	0.736	0.985	0.0133011462391285	0.0099	0.179	53386	77258	58749.13
1182021	chr6	rs498283	84724478	T	C	0.735	0.73	0.989	0.0107025231331357	0.0098	0.2769	53386	77258	58749.13
1163325	chr6	rs686350	84724671	G	A	0.742	0.736	0.985	0.0136957831289865	0.0099	0.1674	53386	77258	58749.13
1181605	chr6	rs555269	84726156	C	T	0.737	0.731	0.985	0.013202462677756	0.0098	0.1798	53386	77258	58749.13
1162948	chr6	rs1753990	84729122	G	T	0.736	0.731	0.991	0.0109992854583691	0.0098	0.2595	53386	77258	58749.13
1169916	chr6	rs10943964	84729614	A	T	0.822	0.82	0.822	-0.005304041591906	0.0124	0.67	53386	77258	58749.13
1158609	chr6	rs2497137	84730224	C	G	0.264	0.269	0.991	-0.0113036461713921	0.0098	0.247	53386	77258	58749.13
1176521	chr6	rs986469	84730750	C	T	0.264	0.27	0.991	-0.0102018624845967	0.0098	0.2974	53386	77258	58749.13
1172586	chr6	rs4707028	84731609	A	G	0.264	0.269	0.991	-0.0110002818588653	0.0098	0.2618	53386	77258	58749.13
1181695	chr6	rs10943965	84732582	C	T	0.268	0.273	0.993	-0.0099998320783335	0.0097	0.3069	53386	77258	58749.13
1182758	chr6	rs7383714	84733647	C	T	0.268	0.273	0.993	-0.009797842480111	0.0097	0.3144	53386	77258	58749.13
1175435	chr6	rs10806264	84734943	G	A	0.268	0.273	0.994	-0.0095050300143049	0.0097	0.331	53386	77258	58749.13
1159351	chr6	rs4707029	84736025	C	T	0.265	0.27	0.994	-0.0107980900995126	0.0098	0.2689	53386	77258	58749.13
1165555	chr6	rs4707030	84736187	A	C	0.265	0.27	0.995	-0.0095050300143049	0.0098	0.3299	53386	77258	58749.13
1168659	chr6	rs4707031	84736254	G	A	0.268	0.273	0.995	-0.0093031403261444	0.0097	0.3385	53386	77258	58749.13
1176463	chr6	rs9359580	84736338	A	G	0.268	0.273	0.995	-0.0094040800752939	0.0097	0.3352	53386	77258	58749.13
1163827	chr6	rs4707032	84736942	C	T	0.268	0.273	0.994	-0.0092022107647994	0.0097	0.3455	53386	77258	58749.13
1177501	chr6	rs12211700	84738198	A	G	0.26	0.265	0.998	-0.0122952780941516	0.0098	0.2086	53386	77258	58749.13
1181226	chr6	rs9341971	84738434	A	C	0.279	0.285	1.0	-0.0114047880634385	0.0096	0.232	53386	77258	58749.13
1182124	chr6	rs2480211	84739180	T	C	0.277	0.283	0.997	-0.0111013930711739	0.0096	0.2496	53386	77258	58749.13
1167674	chr6	rs2480181	84740396	G	A	0.96	0.962	0.981	-0.0361039752308815	0.0225	0.1089	53200	76329	58439.19
1167909	chr6	rs2480182	84740706	A	C	0.955	0.957	0.976	-0.0263029084210524	0.0214	0.2187	53200	76329	58439.19
1160233	chr6	rs2497159	84740741	T	C	0.954	0.956	0.976	-0.0251024465608414	0.0212	0.2369	53200	76329	58439.19
1173339	chr6	rs71570705	84743649	C	G	0.96	0.961	0.961	-0.0286978729475453	0.0226	0.2037	53200	76329	58439.19
1162470	chr6	rs6938302	84745499	C	G	0.953	0.955	0.976	-0.0326988269632397	0.021	0.1204	53200	76329	58439.19
1180589	chr6	rs2149587	84746183	T	C	0.954	0.956	0.976	-0.0244976316004002	0.0212	0.2466	53200	76329	58439.19
1184837	chr6	rs80332890	84747279	G	A	0.957	0.958	0.977	-0.0307994715535284	0.0217	0.155	53200	76329	58439.19
1177231	chr6	rs2497109	84747816	G	A	0.957	0.958	0.978	-0.0309954337025195	0.0217	0.1521	53200	76329	58439.19
1171824	chr6	rs9344383	84749930	G	A	0.93	0.931	0.842	-0.028399474521698	0.0185	0.1236	53386	77258	58749.13
1172627	chr6	rs111596200	84750171	G	C	0.873	0.874	0.961	-0.0068030886197391	0.0132	0.6045	53386	77258	58749.13
1163797	chr6	rs2497107	84751361	C	T	0.828	0.831	0.971	-0.0121029460677457	0.0116	0.2956	53386	77258	58749.13
1164040	chr6	rs75623740	84752509	A	G	0.873	0.874	0.966	-0.005696192544881	0.0132	0.6626	53386	77258	58749.13
1173949	chr6	rs1928279	84753438	C	G	0.873	0.874	0.966	-0.0065010863423599	0.0132	0.6202	53386	77258	58749.13
1184170	chr6	rs112659403	84753841	G	T	0.873	0.874	0.965	-0.0065010863423599	0.0132	0.6188	53386	77258	58749.13
1181987	chr6	rs112951686	84753935	C	T	0.873	0.875	0.965	-0.0065010863423599	0.0132	0.6211	53386	77258	58749.13
1158045	chr6	rs2497106	84753968	T	C	0.827	0.831	0.973	-0.0143017847108596	0.0116	0.217	53386	77258	58749.13
1158903	chr6	rs2497105	84755198	C	G	0.956	0.957	0.983	-0.0326988269632397	0.0214	0.1261	53200	76329	58439.19
1167485	chr6	rs78951536	84756149	C	G	0.871	0.873	0.968	-0.004701032558649	0.0131	0.7181	53386	77258	58749.13
1174133	chr6	rs76418814	84756721	T	C	0.872	0.874	0.97	-0.0059979518036359	0.0131	0.6476	53386	77258	58749.13
1178469	chr6	rs56066610	84757071	A	G	0.826	0.83	0.978	-0.0144032303107437	0.0115	0.2131	53386	77258	58749.13
1158310	chr6	rs2480185	84758373	T	A	0.957	0.958	0.985	-0.0341050206499513	0.0215	0.113	53200	76329	58439.19
1157430	chr6	rs2480186	84759465	G	T	0.826	0.83	0.979	-0.0142003494011414	0.0115	0.2179	53386	77258	58749.13
1168941	chr6	rs2497151	84759469	A	C	0.955	0.957	0.987	-0.0352956263947246	0.0212	0.09592	53200	76329	58439.19
1161136	chr6	rs9362026	84759647	A	G	0.228	0.236	0.947	-0.0177974390305806	0.0105	0.0915	53386	77258	58749.13
1179501	chr6	rs2480187	84760970	A	T	0.957	0.959	0.988	-0.0335981494309355	0.0216	0.1192	53200	76329	58439.19
1157236	chr6	rs2480188	84761020	A	C	0.955	0.957	0.99	-0.0344982814075965	0.0212	0.104	53200	76329	58439.19
1163120	chr6	rs2480189	84761130	G	C	0.956	0.958	0.988	-0.0318003125497978	0.0215	0.1392	53200	76329	58439.19
1181160	chr6	rs2497160	84761718	C	G	0.823	0.826	0.983	-0.0110002818588653	0.0114	0.3345	53386	77258	58749.13
1161701	chr6	rs2497162	84761801	A	G	0.824	0.827	0.982	-0.0095050300143049	0.0114	0.4086	53386	77258	58749.13
1168540	chr6	rs2497108	84762822	C	T	0.788	0.792	0.997	-0.0120017335415971	0.0106	0.2574	53386	77258	58749.13
1185302	chr6	rs11965513	84763135	A	G	0.812	0.814	0.995	-0.0001000050003333	0.0111	0.9927	53386	77258	58749.13
1174946	chr6	rs11970494	84763142	C	T	0.813	0.814	0.996	-0.0001000050003333	0.0111	0.9946	53386	77258	58749.13
1180188	chr6	rs117575496	84763572	G	A	0.969	0.97	0.94	-0.0160988945897493	0.026	0.5356	53386	77258	58749.13
1159922	chr6	rs45563336	84764982	C	T	0.814	0.815	0.998	0.0006997551142732	0.0111	0.9474	53386	77258	58749.13
1168626	chr6	rs9449760	84765609	C	T	0.768	0.772	1.0	-0.0071958279818024	0.0102	0.4841	53386	77258	58749.13
1174107	chr6	rs17729906	84767124	T	C	0.814	0.815	0.999	0.0005998200719675	0.0111	0.9545	53386	77258	58749.13
1162928	chr6	rs2497113	84767152	G	A	0.772	0.775	1.0	-0.0059979518036359	0.0103	0.5621	53386	77258	58749.13
1171769	chr6	rs2497115	84769478	G	T	0.754	0.757	0.993	-0.006199175242821	0.0101	0.5357	53386	77258	58749.13
1161680	chr6	rs2480191	84769939	T	C	0.76	0.763	0.996	-0.0018016219466282	0.0101	0.8549	53386	77258	58749.13
1184939	chr6	rs2497116	84770166	A	G	0.76	0.763	0.996	-0.0012007205765188	0.0101	0.9063	53386	77258	58749.13
1180297	chr6	rs2497117	84770179	A	G	0.951	0.953	0.986	-0.0209989425960583	0.0204	0.3032	53200	76329	58439.19
1180614	chr6	rs2497118	84771964	A	G	0.953	0.954	0.984	-0.0163021610829842	0.0207	0.4304	53200	76329	58439.19
1170776	chr6	rs2480192	84772469	T	C	0.953	0.954	0.98	-0.0139975096438537	0.0206	0.4977	53200	76329	58439.19
1161014	chr6	rs17730011	84772845	A	G	0.809	0.81	0.983	0.0033045340083004	0.0111	0.7676	53386	77258	58749.13
1164156	chr6	rs2497119	84772961	A	C	0.953	0.954	0.982	-0.019294956182969	0.0207	0.3516	53200	76329	58439.19
1177929	chr6	rs58762191	84773532	A	G	0.809	0.81	0.981	0.0024968801985871	0.0111	0.8232	53386	77258	58749.13
1183584	chr6	rs56297130	84773570	T	A	0.813	0.814	0.981	0.0035038543266769	0.0111	0.7524	53386	77258	58749.13
1159073	chr6	rs73483236	84773630	G	A	0.814	0.814	0.979	0.0044998604248922	0.0112	0.6875	53386	77258	58749.13
1182383	chr6	rs113246858	84773661	T	G	0.81	0.81	0.98	0.0036034995896235	0.0111	0.7438	53386	77258	58749.13
1169667	chr6	rs116870380	84773663	C	G	0.97	0.971	0.922	-0.0116981574124923	0.0266	0.6605	53386	77258	58749.13
1171868	chr6	rs189829650	84774333	A	G	0.964	0.964	0.903	0.0134984841513417	0.0244	0.5802	53386	77258	58749.13
1184580	chr6	rs9444134	84774397	A	G	0.827	0.827	0.837	0.0025966258472659	0.0125	0.8349	53386	77258	58749.13
1177961	chr6	rs112316846	84774408	A	G	0.696	0.697	0.747	-0.0132980281439898	0.0108	0.2193	53386	77258	58749.13
1178683	chr6	rs60732243	84774793	G	C	0.845	0.843	0.986	0.0246048038572487	0.012	0.03951	53386	77258	58749.13
1170608	chr6	rs61604960	84774833	G	T	0.845	0.843	0.984	0.025696986087186	0.012	0.03192	53386	77258	58749.13
1161800	chr6	rs59581852	84774835	G	C	0.845	0.843	0.984	0.0255995183002125	0.012	0.03262	53386	77258	58749.13
1173259	chr6	rs58988815	84774925	A	G	0.844	0.842	0.988	0.0228958774769045	0.0119	0.05541	53386	77258	58749.13
1164273	chr6	rs115064140	84775022	A	G	0.845	0.843	0.991	0.0239996896478807	0.012	0.045	53386	77258	58749.13
1163643	chr6	rs1928281	84775265	G	A	0.787	0.788	0.99	0.0136957831289865	0.0106	0.1959	53386	77258	58749.13
1174112	chr6	rs2225244	84775483	C	A	0.787	0.788	0.991	0.0141987193998129	0.0106	0.18	53386	77258	58749.13
1174710	chr6	rs74823174	84775651	C	T	0.846	0.844	0.994	0.0251998010217421	0.012	0.03481	53386	77258	58749.13
1179946	chr6	rs1556111	84776051	A	C	0.845	0.843	0.995	0.0247999239054771	0.0119	0.03766	53386	77258	58749.13
1169147	chr6	rs2497120	84776728	G	A	0.788	0.789	0.991	0.0150954876453349	0.0106	0.1552	53386	77258	58749.13
1165963	chr6	rs1928282	84780917	G	C	0.786	0.787	0.99	0.0133998200630165	0.0106	0.2056	53386	77258	58749.13
1158200	chr6	rs2480194	84781491	G	A	0.795	0.796	0.987	0.0127977582298607	0.0108	0.2366	53386	77258	58749.13
1169602	chr6	rs2497143	84782139	C	T	0.796	0.797	0.986	0.0124027667170427	0.0108	0.2509	53386	77258	58749.13
1183848	chr6	rs75287938	84785752	G	T	0.842	0.84	0.992	0.0221038989069263	0.0119	0.0624	53386	77258	58749.13
1182711	chr6	rs9449773	84785932	A	G	0.773	0.773	0.99	0.0152038337422728	0.0103	0.1425	53386	77258	58749.13
1161640	chr6	rs60595469	84786626	T	C	0.842	0.84	0.991	0.0219962978718961	0.0119	0.06404	53386	77258	58749.13
1158353	chr6	rs2497141	84790160	G	A	0.79	0.791	0.993	0.0153023200084426	0.0106	0.1509	53386	77258	58749.13
1176085	chr6	rs6934500	84790271	C	G	0.86	0.859	0.994	0.0231011029079872	0.0125	0.06377	53386	77258	58749.13
1173992	chr6	rs2497140	84790313	T	C	0.79	0.791	0.994	0.0155977206230546	0.0106	0.1411	53386	77258	58749.13
1162985	chr6	rs58485852	84792794	A	G	0.855	0.853	0.983	0.0260965047212743	0.0123	0.03378	53386	77258	58749.13
1166028	chr6	rs9449775	84792980	A	G	0.847	0.845	0.993	0.0274984287018097	0.012	0.02178	53386	77258	58749.13
1162869	chr6	rs57006418	84793075	T	G	0.861	0.859	0.996	0.0246048038572487	0.0125	0.04796	53386	77258	58749.13
1157464	chr6	rs2497138	84793316	C	A	0.931	0.933	0.998	-0.0054950702819798	0.0171	0.7455	53386	77258	58749.13
1182793	chr6	rs73752627	84793365	A	T	0.861	0.859	0.996	0.0251022847608284	0.0125	0.04407	53386	77258	58749.13
1184193	chr6	rs73752628	84793431	T	C	0.861	0.859	0.996	0.0247999239054771	0.0125	0.04621	53386	77258	58749.13
1167008	chr6	rs73752629	84794124	G	A	0.86	0.859	0.996	0.0244974716003874	0.0124	0.04873	53386	77258	58749.13
1166432	chr6	rs73752630	84794495	G	T	0.861	0.859	0.996	0.0246048038572487	0.0125	0.04839	53386	77258	58749.13
1158656	chr6	rs147615467	84794715	C	G	0.861	0.86	0.996	0.0246048038572487	0.0125	0.04852	53386	77258	58749.13
1182512	chr6	rs145903667	84794809	C	G	0.861	0.86	0.997	0.024702368640342	0.0125	0.04758	53386	77258	58749.13
1168567	chr6	rs77979471	84795134	G	A	0.861	0.859	0.996	0.0250047589895661	0.0125	0.04514	53386	77258	58749.13
1169992	chr6	rs73752631	84795251	T	C	0.861	0.859	0.997	0.0250047589895661	0.0125	0.04481	53386	77258	58749.13
1182571	chr6	rs6922368	84795619	C	A	0.861	0.86	0.997	0.0248974696545107	0.0125	0.04628	53386	77258	58749.13
1160536	chr6	rs73752632	84796257	A	G	0.861	0.86	0.997	0.0247999239054771	0.0125	0.04639	53386	77258	58749.13
1173660	chr6	rs2480196	84796363	G	A	0.931	0.933	1.0	-0.0034961042567088	0.0171	0.8384	53386	77258	58749.13
1173923	chr6	rs6928025	84796408	C	T	0.861	0.86	0.997	0.0247999239054771	0.0125	0.04641	53386	77258	58749.13
1176997	chr6	rs6928551	84796475	G	T	0.861	0.86	0.997	0.0250047589895661	0.0125	0.04493	53386	77258	58749.13
1170037	chr6	rs6928815	84796773	C	T	0.861	0.859	0.998	0.0243998868235351	0.0125	0.05009	53386	77258	58749.13
1159785	chr6	rs60174337	84797301	A	T	0.864	0.862	0.981	0.0228958774769045	0.0127	0.0713	53386	77258	58749.13
1162423	chr6	rs60609955	84797311	G	A	0.864	0.862	0.98	0.023198814502523	0.0127	0.06788	53386	77258	58749.13
1181810	chr6	rs56338216	84797316	G	A	0.864	0.863	0.98	0.0228958774769045	0.0127	0.07101	53386	77258	58749.13
1177469	chr6	rs60852484	84797344	A	C	0.864	0.862	0.984	0.0235993322503244	0.0126	0.06195	53386	77258	58749.13
1172068	chr6	rs58118148	84797685	C	T	0.861	0.86	0.999	0.0247999239054771	0.0125	0.04687	53386	77258	58749.13
1160624	chr6	rs2497133	84797955	C	T	0.93	0.932	1.0	-0.0059979518036359	0.017	0.7216	53386	77258	58749.13
1182125	chr6	rs2497132	84798255	C	G	0.93	0.932	1.0	-0.006199175242821	0.017	0.7152	53386	77258	58749.13
1176637	chr6	rs2497131	84798582	G	A	0.93	0.932	1.0	-0.006199175242821	0.017	0.7136	53386	77258	58749.13
1176475	chr6	rs2480197	84798647	G	A	0.931	0.933	1.0	-0.0052035148315978	0.017	0.7585	53386	77258	58749.13
1170641	chr6	rs9449776	84799059	C	T	0.93	0.932	1.0	-0.0062998021485279	0.017	0.7109	53386	77258	58749.13
1181428	chr6	rs2875382	84799185	C	T	0.791	0.792	1.0	0.0164047040252769	0.0106	0.1214	53386	77258	58749.13
1160780	chr6	rs9449777	84799231	G	T	0.93	0.932	1.0	-0.0058973552660839	0.017	0.7277	53386	77258	58749.13
1165591	chr6	rs7450001	84799300	G	A	0.861	0.86	0.999	0.0243022925229648	0.0125	0.05121	53386	77258	58749.13
1157855	chr6	rs2497130	84799562	G	A	0.93	0.932	1.0	-0.006199175242821	0.017	0.7162	53386	77258	58749.13
1174955	chr6	rs2497129	84799673	T	C	0.93	0.932	1.0	-0.005304041591906	0.0169	0.7559	53386	77258	58749.13
1166329	chr6	rs2497128	84800063	A	G	0.93	0.932	1.0	-0.0060985584618694	0.0169	0.718	53386	77258	58749.13
1180824	chr6	rs1045649	84800166	C	T	0.93	0.932	1.0	-0.006199175242821	0.017	0.7161	53386	77258	58749.13
1164226	chr6	rs3219	84800378	C	T	0.931	0.933	1.0	-0.0051029981759033	0.017	0.7652	53386	77258	58749.13
1158099	chr6	rs8348	84800492	G	A	0.93	0.932	1.0	-0.0059979518036359	0.017	0.723	53386	77258	58749.13
1177295	chr6	rs2497127	84800683	A	G	0.93	0.932	1.0	-0.0062998021485279	0.017	0.7115	53386	77258	58749.13
1179111	chr6	rs2497126	84800862	T	C	0.93	0.932	1.0	-0.0060985584618694	0.017	0.7191	53386	77258	58749.13
1168639	chr6	rs35471922	84800887	T	C	0.791	0.792	0.999	0.0165030720990143	0.0106	0.121	53386	77258	58749.13
1180338	chr6	rs2497125	84801139	A	G	0.93	0.932	1.0	-0.006199175242821	0.017	0.714	53386	77258	58749.13
1175095	chr6	rs2497124	84801149	A	G	0.93	0.932	1.0	-0.0059979518036359	0.017	0.722	53386	77258	58749.13
1163312	chr6	rs2480198	84801397	C	T	0.93	0.932	1.0	-0.0059979518036359	0.017	0.7243	53386	77258	58749.13
1158177	chr6	rs9449781	84801678	C	A	0.791	0.792	0.998	0.0164047040252769	0.0106	0.1236	53386	77258	58749.13
1182724	chr6	rs2480199	84802323	C	T	0.93	0.932	1.0	-0.005696192544881	0.017	0.7386	53386	77258	58749.13
1179937	chr6	rs79715485	84802770	G	A	0.824	0.821	0.958	0.0323026073786261	0.0116	0.00517	53386	77258	58749.13
1182013	chr6	rs2497123	84802783	T	G	0.753	0.753	0.969	0.0235993322503244	0.0102	0.02029	53386	77258	58749.13
1173295	chr6	rs2497122	84802880	G	A	0.93	0.932	1.0	-0.0042992284528324	0.017	0.7991	53386	77258	58749.13
1172574	chr6	rs73750504	84803165	T	A	0.823	0.82	0.957	0.0320024161254944	0.0115	0.005614	53386	77258	58749.13
1179926	chr6	rs9449783	84804049	T	A	0.985	0.985	0.988	0.0333960906184285	0.0395	0.398	44553	65369	49408.55
1169163	chr6	rs73750506	84804050	A	G	0.822	0.82	0.956	0.031799009548949	0.0115	0.005897	53386	77258	58749.13
1157301	chr6	rs73750507	84804146	T	C	0.822	0.82	0.956	0.031498667059371	0.0115	0.006301	53386	77258	58749.13
1162471	chr6	rs6902104	84804497	G	A	0.985	0.985	0.984	0.0344980404075674	0.0396	0.3846	44553	65369	49408.55
1180859	chr6	rs80137087	84804571	T	C	0.822	0.82	0.955	0.0320992618599997	0.0115	0.005422	53386	77258	58749.13
1168914	chr6	rs73750508	84804600	C	T	0.823	0.82	0.954	0.031799009548949	0.0116	0.005866	53386	77258	58749.13
1160014	chr6	rs73750509	84804851	G	A	0.861	0.86	0.991	0.0247999239054771	0.0125	0.04723	53386	77258	58749.13
1172471	chr6	rs2497121	84804989	A	G	0.753	0.752	0.964	0.0236969951765786	0.0102	0.01992	53386	77258	58749.13
1165964	chr6	rs2480200	84805094	T	A	0.753	0.752	0.964	0.024097313483794	0.0102	0.01828	53386	77258	58749.13
1173693	chr6	rs10485092	84807678	T	G	0.933	0.93	0.869	-0.0003000450090019	0.0183	0.9885	53386	77258	58749.13
1163624	chr6	rs62418661	84807979	C	T	0.949	0.952	0.987	-0.0309026047398165	0.0198	0.1191	53386	77258	58749.13
1172632	chr6	rs6931284	84809044	A	T	0.928	0.931	0.988	-0.0189993500097828	0.0169	0.2616	53386	77258	58749.13
1164178	chr6	rs75416979	84809219	G	A	0.948	0.951	0.988	-0.0326988269632397	0.0198	0.09851	53386	77258	58749.13
1183372	chr6	rs1928284	84809517	G	T	0.981	0.98	0.98	0.0118001041157506	0.0327	0.7177	51258	73717	56161.66
1168415	chr6	rs2480202	84810188	G	C	0.928	0.931	0.989	-0.0194988734340555	0.0169	0.25	53386	77258	58749.13
1170741	chr6	rs17668963	84811129	C	A	0.948	0.951	0.99	-0.0328021562323804	0.0198	0.09705	53386	77258	58749.13
1174218	chr6	rs62418662	84814504	A	G	0.928	0.931	0.99	-0.0207028323592018	0.0169	0.2196	53386	77258	58749.13
1185282	chr6	rs62418663	84814518	C	T	0.948	0.952	0.99	-0.0325955083699338	0.0198	0.09936	53386	77258	58749.13
1171667	chr6	rs1080960	84815421	C	T	0.928	0.931	0.99	-0.019203206984436	0.0169	0.2581	53386	77258	58749.13
1177492	chr6	rs1114811	84815852	A	T	0.948	0.952	0.991	-0.032502530761974	0.0198	0.09987	53386	77258	58749.13
1169558	chr6	rs4097471	84816475	G	A	0.981	0.98	0.981	0.0116024307308398	0.0327	0.7222	51258	73717	56161.66
1166143	chr6	rs2480205	84816620	T	C	0.928	0.931	0.99	-0.0187955345843259	0.0169	0.2678	53386	77258	58749.13
1167970	chr6	rs2497161	84817010	C	T	0.928	0.931	0.99	-0.0191012733024012	0.0169	0.2601	53386	77258	58749.13
1172102	chr6	rs2480207	84817365	A	G	0.98	0.98	0.979	0.0088011559530687	0.0323	0.7854	51258	73717	56161.66
1174221	chr6	rs35777786	84818170	A	T	0.876	0.881	0.826	-0.0532952970582236	0.0145	0.0002389	53386	77258	58749.13
1174523	chr6	rs9449790	84818491	C	T	0.928	0.931	0.992	-0.0206007457079636	0.0169	0.2223	53386	77258	58749.13
1175273	chr6	rs141715218	84819720	T	C	0.948	0.952	0.991	-0.0323992324466777	0.0198	0.101	53386	77258	58749.13
1173727	chr6	rs62449266	84820239	G	C	0.947	0.95	0.993	-0.0331949048576409	0.0195	0.08904	53386	77258	58749.13
1178168	chr6	rs12180243	84820664	G	A	0.981	0.98	0.982	0.0126990249774084	0.0327	0.6981	51258	73717	56161.66
1168129	chr6	rs190391506	84821106	C	T	0.948	0.952	0.992	-0.0322959448008212	0.0198	0.102	53386	77258	58749.13
1166734	chr6	rs2629956	84821717	T	C	0.928	0.931	0.992	-0.0187955345843259	0.0169	0.2671	53386	77258	58749.13
1180930	chr6	rs4543332	84822430	C	A	0.889	0.889	0.942	0.0082954970241069	0.0141	0.5549	53386	77258	58749.13
1173950	chr6	rs138059302	84822719	G	A	0.948	0.952	0.993	-0.0325955083699338	0.0198	0.09878	53386	77258	58749.13
1183154	chr6	rs2149586	84823791	T	C	0.392	0.399	0.825	-0.026898543868701	0.0097	0.005561	53386	77258	58749.13
1178125	chr6	rs73483288	84824590	C	T	0.981	0.98	0.983	0.0129951954948113	0.0327	0.6912	51258	73717	56161.66
1163689	chr6	rs142735923	84825657	A	G	0.949	0.952	0.996	-0.0325955083699338	0.0197	0.09876	53386	77258	58749.13
1175858	chr6	rs2476913	84826652	C	T	0.928	0.931	0.996	-0.0202027073175195	0.0169	0.2321	53386	77258	58749.13
1170896	chr6	rs2476894	84827026	A	G	0.928	0.931	0.996	-0.019203206984436	0.0169	0.2556	53386	77258	58749.13
1179580	chr6	rs62449268	84828520	G	A	0.949	0.952	0.998	-0.0326988269632397	0.0197	0.09795	53386	77258	58749.13
1184359	chr6	rs2324636	84828939	A	G	0.947	0.951	1.0	-0.032502530761974	0.0195	0.09631	53386	77258	58749.13
1159174	chr6	rs2324637	84829099	C	T	0.949	0.952	0.998	-0.0328021562323804	0.0197	0.09617	53386	77258	58749.13
1170736	chr6	rs2476902	84829209	C	G	0.928	0.931	0.998	-0.01999864650669	0.0169	0.2358	53386	77258	58749.13
1159302	chr6	rs7741955	84829622	C	A	0.947	0.951	1.0	-0.0322029950400999	0.0195	0.09876	53386	77258	58749.13
1175228	chr6	rs72909504	84830365	T	C	0.94	0.937	0.771	0.0164047040252769	0.0204	0.4212	53386	77258	58749.13
1163596	chr6	rs113122481	84831236	C	T	0.947	0.95	0.981	-0.0316041926269978	0.0196	0.1067	53386	77258	58749.13
1167007	chr6	rs9449795	84831248	C	G	0.981	0.981	0.987	0.0133011462391285	0.0327	0.6838	51258	73717	56161.66
1174825	chr6	rs62449271	84831253	A	G	0.949	0.952	0.999	-0.0328021562323804	0.0197	0.09633	53386	77258	58749.13
1179794	chr6	rs6901546	84834254	G	C	0.928	0.931	0.999	-0.01999864650669	0.0169	0.2361	53386	77258	58749.13
1169416	chr6	rs62449272	84834424	C	T	0.949	0.952	0.999	-0.0329985112635755	0.0197	0.09466	53386	77258	58749.13
1173695	chr6	rs62449273	84835121	G	A	0.949	0.952	0.999	-0.0335050785573982	0.0197	0.08952	53386	77258	58749.13
1159691	chr6	rs62449274	84835416	G	A	0.949	0.952	0.999	-0.0329985112635755	0.0197	0.09442	53386	77258	58749.13
1179841	chr6	rs62449275	84835531	A	C	0.949	0.952	0.999	-0.0329985112635755	0.0197	0.09426	53386	77258	58749.13
1166162	chr6	rs62449276	84835930	G	C	0.948	0.952	0.999	-0.033701571673015	0.0197	0.08758	53386	77258	58749.13
1181334	chr6	rs59378559	84836993	C	T	0.947	0.951	1.0	-0.032502530761974	0.0195	0.09575	53386	77258	58749.13
1177056	chr6	rs77844579	84837271	T	C	0.851	0.85	0.905	0.0182033098538737	0.0127	0.1525	53386	77258	58749.13
1157757	chr6	rs17185242	84837891	A	G	0.949	0.952	0.999	-0.0329985112635755	0.0197	0.09462	53386	77258	58749.13
1183377	chr6	rs9449797	84838854	A	G	0.981	0.981	0.99	0.013202462677756	0.0326	0.6859	51258	73717	56161.66
1182215	chr6	rs9449798	84839171	T	C	0.981	0.981	0.99	0.0133011462391285	0.0326	0.6846	51258	73717	56161.66
1161941	chr6	rs9449799	84840286	C	T	0.98	0.979	0.978	0.0127977582298607	0.0319	0.6877	51258	73717	56161.66
1184336	chr6	rs141458884	84841249	C	G	0.888	0.889	0.944	0.0074025335167413	0.0141	0.5983	53386	77258	58749.13
