## Supplementary material for "Characterization of shared and ancestry-specific signals driving complex traits using multi-ancestry fine-mapping": s2_gwas_temp.txt

Unnamed: 0	chrom	ID	pos	A1	A2	FCAS	FCON	IMPINFO	BETA	SE	P	NCAS	NCON	NEFF
1045849	chr6	rs651997	83843743	T	C	0.787	0.79	1.0	-0.0121029460677457	0.0207	0.5595	14004	16757	14424.77
1038350	chr6	rs12197711	83843781	T	C	0.839	0.843	0.993	-0.0352023974087295	0.0233	0.1309	14004	16757	14424.77
1039845	chr6	rs13216745	83845150	T	C	0.938	0.941	0.895	-0.0319964709431669	0.0386	0.4068	14004	16757	14424.77
1054024	chr6	rs562535	83846149	A	C	0.787	0.79	1.0	-0.0120017335415971	0.0208	0.5619	14004	16757	14424.77
1051129	chr6	rs117336243	83846821	A	G	0.98	0.981	0.983	-0.0361039752308815	0.0618	0.559	14004	16757	14424.77
1032690	chr6	rs62419253	83850809	A	T	0.839	0.843	0.991	-0.0352023974087295	0.0233	0.1311	14004	16757	14424.77
1032353	chr6	rs144477493	83851376	T	C	0.98	0.981	0.983	-0.0358966439977618	0.0618	0.5619	14004	16757	14424.77
1039377	chr6	rs491454	83852141	T	C	0.681	0.686	1.0	-0.0122041688389067	0.0182	0.5022	14004	16757	14424.77
1055061	chr6	rs491330	83852191	C	T	0.787	0.79	1.0	-0.0128015918372089	0.0208	0.539	14004	16757	14424.77
1050363	chr6	rs573241	83852984	G	T	0.787	0.79	1.0	-0.0128015918372089	0.0208	0.538	14004	16757	14424.77
1053659	chr6	rs141116581	83853720	T	A	0.981	0.981	0.99	-0.0285949668801128	0.0625	0.6476	14004	16757	14424.77
1039493	chr6	rs9449579	83854166	G	T	0.682	0.686	1.0	-0.0114958245134845	0.0182	0.5286	14004	16757	14424.77
1038576	chr6	rs688683	83854679	C	A	0.797	0.801	1.0	-0.0191012733024012	0.0212	0.3665	14004	16757	14424.77
1053281	chr6	rs112383833	83854803	C	T	0.98	0.981	0.989	-0.0303973537275885	0.0622	0.625	14004	16757	14424.77
1051811	chr6	rs9449582	83856282	T	C	0.681	0.686	1.0	-0.0115969858456632	0.0182	0.5263	14004	16757	14424.77
1049784	chr6	rs482899	83859194	A	G	0.787	0.79	1.0	-0.0127003085782322	0.0208	0.5407	14004	16757	14424.77
1039644	chr6	rs141257196	83859341	C	T	0.981	0.981	0.99	-0.0282965991551138	0.0625	0.6503	14004	16757	14424.77
1039691	chr6	rs13208108	83859627	A	G	0.938	0.94	0.92	-0.0302015087331214	0.038	0.4259	14004	16757	14424.77
1033142	chr6	rs6919763	83859945	T	C	0.98	0.981	0.991	-0.0293979151845611	0.0622	0.6363	14004	16757	14424.77
1054498	chr6	rs1028547	83862242	G	T	0.98	0.981	0.99	-0.0282040203730758	0.0623	0.6508	14004	16757	14424.77
1033989	chr6	rs647231	83863583	G	A	0.682	0.686	1.0	-0.0116981574124923	0.0182	0.5224	14004	16757	14424.77
1045855	chr6	rs117917800	83866365	G	A	0.981	0.981	0.989	-0.0285949668801128	0.0625	0.647	14004	16757	14424.77
1034242	chr6	rs142419323	83867590	C	T	0.981	0.981	0.989	-0.0288007896057264	0.0625	0.6453	14004	16757	14424.77
1042740	chr6	rs11970642	83867748	C	T	0.937	0.939	0.892	-0.0307994715535284	0.0381	0.4184	14004	16757	14424.77
1035729	chr6	rs150722044	83867998	G	A	0.981	0.981	0.988	-0.0289963604415917	0.0625	0.6428	14004	16757	14424.77
1041191	chr6	rs664153	83868735	T	A	0.805	0.808	0.997	-0.0193969096107316	0.0215	0.3669	14004	16757	14424.77
1035108	chr6	rs521811	83868788	C	T	0.682	0.686	1.0	-0.0114047880634385	0.0182	0.5328	14004	16757	14424.77
1039658	chr6	rs10943928	83869103	C	G	0.839	0.843	0.986	-0.035596090043474	0.0234	0.1282	14004	16757	14424.77
1056582	chr6	rs117404686	83870271	G	A	0.981	0.981	0.988	-0.0289963604415917	0.0625	0.6428	14004	16757	14424.77
1040397	chr6	rs6926512	83870537	A	G	0.98	0.981	0.987	-0.0307994715535284	0.0623	0.6208	14004	16757	14424.77
1053724	chr6	rs481325	83873071	A	G	0.682	0.686	1.0	-0.0114958245134845	0.0182	0.5263	14004	16757	14424.77
1037071	chr6	rs149272904	83874326	A	G	0.981	0.981	0.993	-0.0312017511432645	0.0625	0.6175	14004	16757	14424.77
1039386	chr6	rs1813511	83875292	T	C	0.986	0.985	0.676	0.091995601745583	0.1002	0.3588	10722	11702	10772.85
1035502	chr6	rs495944	83877496	T	C	0.787	0.79	1.0	-0.0099998320783335	0.0207	0.63	14004	16757	14424.77
1044175	chr6	rs473267	83880167	C	T	0.682	0.687	1.01	-0.0105959392134034	0.0182	0.5591	14004	16757	14424.77
1053530	chr6	rs474213	83880274	C	T	0.798	0.801	1.0	-0.0187038311937836	0.0212	0.3761	14004	16757	14424.77
1030923	chr6	rs683792	83881273	A	G	0.681	0.685	1.0	-0.0088994831870327	0.0182	0.6232	14004	16757	14424.77
1053677	chr6	rs542948	83881740	T	C	0.681	0.685	1.0	-0.0088994831870327	0.0182	0.6254	14004	16757	14424.77
1043266	chr6	rs144770972	83881993	C	T	0.981	0.981	0.99	-0.0326988269632397	0.0627	0.6017	14004	16757	14424.77
1047370	chr6	rs146570028	83882599	G	A	0.981	0.981	0.989	-0.032502530761974	0.0628	0.6045	14004	16757	14424.77
1041055	chr6	rs150171640	83883206	T	G	0.98	0.981	0.979	-0.0352956263947246	0.0626	0.5727	14004	16757	14424.77
1038141	chr6	rs522659	83884734	T	C	0.786	0.789	1.0	-0.0086977157031958	0.0208	0.6755	14004	16757	14424.77
1039759	chr6	rs112280198	83886350	A	C	0.98	0.981	0.979	-0.034198147379977	0.0627	0.5858	14004	16757	14424.77
1050694	chr6	rs623879	83887495	T	C	0.774	0.776	0.968	-0.0153979421800967	0.0207	0.4548	14004	16757	14424.77
1033956	chr6	rs13197685	83887901	T	C	0.938	0.94	0.915	-0.0263029084210524	0.038	0.4898	14004	16757	14424.77
1055451	chr6	rs534172	83888772	G	A	0.787	0.789	0.998	-0.0095958936734469	0.0208	0.6458	14004	16757	14424.77
1036438	chr6	rs480537	83890405	A	G	0.797	0.8	0.996	-0.0170037478161859	0.0212	0.4228	14004	16757	14424.77
1040805	chr6	rs686786	83890642	T	C	0.584	0.592	0.959	-0.0181028726978536	0.0176	0.3029	14004	16757	14424.77
1039532	chr6	rs643160	83893468	G	A	0.787	0.79	0.996	-0.0105049846451474	0.0208	0.6142	14004	16757	14424.77
1037174	chr6	rs524068	83894258	A	C	0.787	0.79	0.995	-0.0105959392134034	0.0209	0.6109	14004	16757	14424.77
1050522	chr6	rs145308121	83894347	C	G	0.981	0.981	0.973	-0.0293979151845611	0.0634	0.6436	14004	16757	14424.77
1048382	chr6	rs628629	83894382	T	C	0.593	0.601	0.963	-0.0152963956259917	0.0176	0.3855	14004	16757	14424.77
1038323	chr6	rs477061	83896633	T	A	0.787	0.79	0.992	-0.0114047880634385	0.0209	0.5854	14004	16757	14424.77
1033570	chr6	rs13198278	83897530	A	G	0.938	0.94	0.907	-0.0257999754904126	0.0381	0.4983	14004	16757	14424.77
1043329	chr6	rs474075	83897565	C	T	0.593	0.601	0.959	-0.015702643727291	0.0177	0.3738	14004	16757	14424.77
1037277	chr6	rs521406	83899844	C	T	0.681	0.685	0.984	-0.0101008421794295	0.0184	0.584	14004	16757	14424.77
1053257	chr6	rs59542025	83901381	T	C	0.678	0.682	0.972	-0.0098988321792475	0.0185	0.5906	14004	16757	14424.77
1050051	chr6	rs536739	83901888	C	G	0.653	0.66	0.937	-0.0203047533403643	0.0185	0.2711	14004	16757	14424.77
1043529	chr6	rs140702813	83902972	T	C	0.979	0.98	0.915	-0.0188974371044634	0.063	0.7645	14004	16757	14424.77
1052360	chr6	rs1180178	83903626	G	C	0.756	0.76	0.913	-0.0164038098256767	0.0207	0.4296	14004	16757	14424.77
1034440	chr6	rs77992103	83904869	T	C	0.962	0.962	0.842	0.0266029817945341	0.0478	0.5772	14004	16757	14424.77
1038998	chr6	rs12190337	83908232	C	T	0.777	0.782	0.939	-0.029202265808213	0.0211	0.1665	14004	16757	14424.77
1036038	chr6	rs6902437	83908738	A	G	0.695	0.7	0.946	-0.0182047046548463	0.019	0.3386	14004	16757	14424.77
1050036	chr6	rs9449588	83909360	G	C	0.747	0.744	0.642	0.0023971245997214	0.0244	0.9219	14004	16757	14424.77
1040627	chr6	rs12197473	83910393	A	G	0.757	0.758	0.976	-0.0153979421800967	0.0201	0.4433	14004	16757	14424.77
1031076	chr6	rs61291686	83910690	G	A	0.758	0.759	0.981	-0.0152050125429676	0.0201	0.4485	14004	16757	14424.77
1051191	chr6	rs12212794	83910955	G	C	0.758	0.759	0.983	-0.0150019689183474	0.02	0.4553	14004	16757	14424.77
1039387	chr6	rs6930815	83911138	G	A	0.758	0.759	0.985	-0.0147989665120717	0.02	0.4608	14004	16757	14424.77
1050266	chr6	rs6910518	83911265	T	G	0.586	0.589	0.948	-0.0098988321792475	0.0177	0.5752	14004	16757	14424.77
1033061	chr6	rs6910678	83911334	T	C	0.758	0.759	0.988	-0.0145960053074092	0.02	0.4641	14004	16757	14424.77
1035521	chr6	rs117542436	83911430	A	G	0.977	0.977	0.946	-0.0105959392134034	0.0588	0.8573	14004	16757	14424.77
1040170	chr6	rs4546453	83911719	G	C	0.758	0.759	0.988	-0.0147989665120717	0.02	0.46	14004	16757	14424.77
1036721	chr6	rs9449589	83911801	G	A	0.758	0.759	0.988	-0.0145046862028817	0.02	0.4675	14004	16757	14424.77
1040677	chr6	rs117726105	83912806	G	A	0.977	0.977	0.949	-0.0131966945943914	0.0588	0.8218	14004	16757	14424.77
1034299	chr6	rs2143891	83913617	T	C	0.591	0.595	0.97	-0.0108991808690006	0.0176	0.5334	14004	16757	14424.77
1046607	chr6	rs9444042	83914751	T	A	0.757	0.758	0.988	-0.0136020904182857	0.02	0.4964	14004	16757	14424.77
1051350	chr6	rs118160719	83914823	C	T	0.977	0.978	0.955	-0.010302892995897	0.0587	0.8612	14004	16757	14424.77
1039025	chr6	rs62421760	83915335	T	C	0.933	0.935	0.937	-0.021101069908054	0.0354	0.5518	14004	16757	14424.77
1042521	chr6	rs9444043	83915414	A	C	0.593	0.595	0.978	-0.009000382197299	0.0175	0.6059	14004	16757	14424.77
1039708	chr6	rs6912759	83915690	C	A	0.643	0.645	0.95	-0.0122952780941516	0.0182	0.4975	14004	16757	14424.77
1034256	chr6	rs13219666	83916069	T	C	0.943	0.945	0.942	-0.0460962958929736	0.0382	0.2278	14004	16757	14424.77
1056251	chr6	rs35606488	83916502	C	T	0.942	0.945	0.939	-0.047899061319535	0.0382	0.2093	14004	16757	14424.77
1040356	chr6	rs117613061	83917066	A	T	0.977	0.978	0.965	-0.0136020904182857	0.0586	0.8164	14004	16757	14424.77
1036142	chr6	rs117330323	83917103	A	G	0.977	0.978	0.965	-0.0137034650584925	0.0586	0.8152	14004	16757	14424.77
1054386	chr6	rs2324225	83917764	T	G	0.758	0.758	0.991	-0.0095050300143049	0.0199	0.6352	14004	16757	14424.77
1051136	chr6	rs2324226	83917801	C	A	0.758	0.758	0.991	-0.0095050300143049	0.0199	0.6355	14004	16757	14424.77
1042492	chr6	rs2324227	83917890	G	C	0.758	0.758	0.991	-0.0094040800752939	0.0199	0.6391	14004	16757	14424.77
1037818	chr6	rs2324228	83917958	T	A	0.758	0.758	0.991	-0.0094040800752939	0.0199	0.6375	14004	16757	14424.77
1035540	chr6	rs2324229	83918131	T	C	0.69	0.692	0.979	-0.0130953713122409	0.0186	0.4814	14004	16757	14424.77
1038581	chr6	rs1973928	83918367	T	C	0.601	0.603	0.983	-0.0105959392134034	0.0175	0.5451	14004	16757	14424.77
1040968	chr6	rs1980511	83918375	A	G	0.758	0.758	0.991	-0.0095958936734469	0.0199	0.6316	14004	16757	14424.77
1032953	chr6	rs1016615	83918651	T	C	0.692	0.693	0.987	-0.0058973552660839	0.0185	0.7515	14004	16757	14424.77
1038025	chr6	rs1016614	83918682	A	G	0.692	0.693	0.987	-0.0058973552660839	0.0185	0.75	14004	16757	14424.77
1032257	chr6	rs1016613	83918942	T	C	0.758	0.758	0.992	-0.0092022107647994	0.0199	0.6444	14004	16757	14424.77
1053649	chr6	rs117504554	83922324	C	G	0.977	0.978	0.97	-0.0142003494011414	0.0585	0.8084	14004	16757	14424.77
1045812	chr6	rs143155023	83922884	C	G	0.977	0.978	0.972	-0.0154994990469515	0.0584	0.7902	14004	16757	14424.77
1050228	chr6	rs118162265	83923180	C	A	0.977	0.977	0.96	-0.0267958227871631	0.058	0.6442	14004	16757	14424.77
1054574	chr6	rs1180244	83923356	G	A	0.934	0.935	0.956	-0.0183982139464423	0.0352	0.6007	14004	16757	14424.77
1053496	chr6	rs1180243	83923716	G	T	0.602	0.604	0.989	-0.010302892995897	0.0175	0.5567	14004	16757	14424.77
1054342	chr6	rs1936821	83924402	T	C	0.684	0.685	0.986	-0.0026033858701149	0.0184	0.8868	14004	16757	14424.77
1042468	chr6	rs79070747	83924808	C	G	0.828	0.828	0.971	-0.0085968472255182	0.0229	0.7088	14004	16757	14424.77
1039496	chr6	rs9444045	83925065	G	A	0.757	0.757	0.989	-0.0083043861636152	0.0199	0.6763	14004	16757	14424.77
1043669	chr6	rs9444046	83925089	T	C	0.757	0.757	0.989	-0.0084959889212643	0.0199	0.669	14004	16757	14424.77
1039422	chr6	rs55837963	83925458	C	T	0.93	0.93	0.946	-0.0079011318962572	0.0345	0.8179	14004	16757	14424.77
1032231	chr6	rs1180242	83925555	T	C	0.547	0.549	0.943	-0.0026033858701149	0.0175	0.882	14004	16757	14424.77
1055496	chr6	rs79418052	83925704	G	A	0.83	0.829	0.974	-0.0081027387031859	0.0229	0.7254	14004	16757	14424.77
1040812	chr6	rs74490794	83926046	A	G	0.977	0.978	0.977	-0.0197028322758684	0.0584	0.7361	14004	16757	14424.77
1040526	chr6	rs79265271	83927211	C	T	0.977	0.978	0.978	-0.0197028322758684	0.0584	0.7355	14004	16757	14424.77
1040278	chr6	rs2300465	83928135	C	A	0.685	0.685	0.988	-0.0022024235552	0.0184	0.906	14004	16757	14424.77
1034857	chr6	rs2300464	83928210	G	A	0.657	0.658	0.991	-0.0073972926304747	0.0179	0.68	14004	16757	14424.77
1044665	chr6	rs12194804	83928390	A	G	0.641	0.641	0.978	-0.0046005663955682	0.0179	0.7949	14004	16757	14424.77
1048685	chr6	rs12209246	83930594	T	C	0.83	0.829	0.975	-0.0082035573506883	0.0229	0.722	14004	16757	14424.77
1039324	chr6	rs9444047	83931021	T	C	0.73	0.731	0.997	-0.0147989665120717	0.0192	0.4398	14004	16757	14424.77
1037460	chr6	rs1180241	83932070	G	A	0.933	0.934	0.98	-0.0111013930711739	0.0346	0.7472	14004	16757	14424.77
1045599	chr6	rs117917150	83932586	C	T	0.972	0.973	0.983	-0.044495399886564	0.0525	0.3969	14004	16757	14424.77
1043548	chr6	rs9449593	83932731	C	T	0.73	0.731	0.999	-0.0152050125429676	0.0191	0.4259	14004	16757	14424.77
1045545	chr6	rs117735629	83932771	C	T	0.972	0.973	0.983	-0.044495399886564	0.0525	0.3966	14004	16757	14424.77
1053109	chr6	rs9449594	83932940	G	T	0.73	0.731	0.999	-0.0152963956259917	0.0191	0.4245	14004	16757	14424.77
1047452	chr6	rs6913384	83933021	A	G	0.73	0.731	0.999	-0.0152963956259917	0.0191	0.4251	14004	16757	14424.77
1036881	chr6	rs112728259	83933447	A	G	0.972	0.973	0.984	-0.04470452178448	0.0525	0.3946	14004	16757	14424.77
1044083	chr6	rs75566761	83933952	C	A	0.972	0.973	0.984	-0.0454995840713661	0.0525	0.3861	14004	16757	14424.77
1046991	chr6	rs9444048	83934311	G	A	0.759	0.759	0.996	-0.0102018624845967	0.0199	0.6086	14004	16757	14424.77
1048181	chr6	rs116845698	83935366	A	C	0.972	0.973	0.985	-0.0456984484517478	0.0525	0.3846	14004	16757	14424.77
1047141	chr6	rs1180240	83937762	C	G	0.59	0.592	0.997	-0.009797842480111	0.0173	0.5697	14004	16757	14424.77
1041747	chr6	rs80354054	83937842	G	A	0.972	0.972	0.983	-0.043502667649395	0.0523	0.4062	14004	16757	14424.77
1042929	chr6	rs7739549	83937930	C	G	0.73	0.731	1.0	-0.015702643727291	0.0191	0.4106	14004	16757	14424.77
1036802	chr6	rs9449595	83938983	C	T	0.73	0.731	1.0	-0.0159972768350078	0.0191	0.4032	14004	16757	14424.77
1032115	chr6	rs117798407	83939096	T	C	0.972	0.973	0.987	-0.0462952789853036	0.0525	0.3774	14004	16757	14424.77
1041437	chr6	rs1012741	83939446	G	A	0.73	0.731	1.0	-0.0160988945897493	0.0191	0.4009	14004	16757	14424.77
1035342	chr6	rs78893892	83939595	G	T	0.972	0.972	0.983	-0.0442027026797326	0.0524	0.3993	14004	16757	14424.77
1041371	chr6	rs10455414	83940574	C	T	0.731	0.732	0.999	-0.0164953025291975	0.0191	0.3897	14004	16757	14424.77
1042895	chr6	rs1180239	83942604	G	A	0.664	0.666	0.997	-0.0149004625639624	0.018	0.4075	14004	16757	14424.77
1050312	chr6	rs1936819	83942725	G	A	0.759	0.759	0.995	-0.0112025145079934	0.0199	0.5725	14004	16757	14424.77
1042448	chr6	rs151333403	83943041	T	C	0.972	0.973	0.985	-0.0460020545617973	0.0527	0.3827	14004	16757	14424.77
1037519	chr6	rs73749765	83943261	A	G	0.759	0.759	0.995	-0.0113036461713921	0.0199	0.5691	14004	16757	14424.77
1046259	chr6	rs60675658	83943459	T	C	0.759	0.759	0.995	-0.0114047880634385	0.0199	0.5683	14004	16757	14424.77
1048085	chr6	rs1180238	83943666	G	A	0.664	0.666	0.997	-0.0147989665120717	0.018	0.4133	14004	16757	14424.77
1046662	chr6	rs1180237	83943928	A	C	0.664	0.666	0.997	-0.0146974807605841	0.018	0.4152	14004	16757	14424.77
1048049	chr6	rs1180236	83944147	T	G	0.664	0.666	0.997	-0.0145960053074092	0.018	0.4182	14004	16757	14424.77
1046742	chr6	rs111802679	83945353	C	A	0.759	0.759	0.993	-0.0114047880634385	0.0199	0.5689	14004	16757	14424.77
1050590	chr6	rs9449596	83945408	G	A	0.759	0.759	0.993	-0.0114047880634385	0.0199	0.5682	14004	16757	14424.77
1044806	chr6	rs1180235	83945614	A	G	0.664	0.666	0.995	-0.0142003494011414	0.0181	0.431	14004	16757	14424.77
1036489	chr6	rs16882420	83945737	T	C	0.759	0.759	0.993	-0.0114047880634385	0.0199	0.5671	14004	16757	14424.77
1042504	chr6	rs1180232	83948730	G	C	0.665	0.666	0.994	-0.0138048499765589	0.0181	0.4456	14004	16757	14424.77
1045570	chr6	rs1180231	83948817	G	A	0.665	0.666	0.994	-0.0137034650584925	0.0181	0.4466	14004	16757	14424.77
1043545	chr6	rs1180230	83949261	T	C	0.665	0.667	0.994	-0.0136020904182857	0.0181	0.4523	14004	16757	14424.77
1050914	chr6	rs9444054	83949497	C	T	0.759	0.759	0.991	-0.0113036461713921	0.02	0.5704	14004	16757	14424.77
1040400	chr6	rs73749768	83949690	T	C	0.759	0.759	0.991	-0.0113036461713921	0.02	0.571	14004	16757	14424.77
1050406	chr6	rs1180229	83949777	C	T	0.934	0.934	0.967	0.0029955089797983	0.0349	0.9314	14004	16757	14424.77
1056346	chr6	rs138622292	83949826	C	T	0.972	0.973	0.985	-0.0454995840713661	0.0529	0.3897	14004	16757	14424.77
1038111	chr6	rs1180228	83950566	G	A	0.665	0.667	0.994	-0.0132980281439898	0.0181	0.4615	14004	16757	14424.77
1055662	chr6	rs1180227	83951137	C	T	0.592	0.594	0.996	-0.0085968472255182	0.0173	0.6205	14004	16757	14424.77
1045745	chr6	rs1180226	83951709	G	A	0.666	0.667	0.992	-0.0135007260538548	0.0181	0.4546	14004	16757	14424.77
1055848	chr6	rs1738632	83952189	T	G	0.592	0.594	0.994	-0.0083043861636152	0.0173	0.6331	14004	16757	14424.77
1049348	chr6	rs12196969	83952558	G	A	0.737	0.739	0.988	-0.0188974371044634	0.0194	0.3294	14004	16757	14424.77
1048417	chr6	rs983087	83954264	T	C	0.786	0.787	0.986	-0.009000382197299	0.0209	0.6652	14004	16757	14424.77
1046033	chr6	rs1180208	83954322	T	A	0.667	0.668	0.993	-0.0113036461713921	0.0181	0.5337	14004	16757	14424.77
1045691	chr6	rs1180207	83954588	A	G	0.786	0.787	0.986	-0.0092022107647994	0.0209	0.6581	14004	16757	14424.77
1046892	chr6	rs144789846	83955189	A	T	0.973	0.973	0.988	-0.0388032003238938	0.0531	0.4645	14004	16757	14424.77
1049593	chr6	rs1180206	83955201	T	C	0.667	0.668	0.993	-0.0111013930711739	0.0181	0.5384	14004	16757	14424.77
1046660	chr6	rs1180205	83955228	G	A	0.667	0.668	0.993	-0.0113036461713921	0.0181	0.5345	14004	16757	14424.77
1049585	chr6	rs1180204	83956724	G	A	0.673	0.675	0.996	-0.0131966945943914	0.0182	0.469	14004	16757	14424.77
1047919	chr6	rs1180203	83957225	A	G	0.667	0.668	0.994	-0.0106970095483354	0.0181	0.5565	14004	16757	14424.77
1042082	chr6	rs1180202	83957723	A	C	0.673	0.675	0.995	-0.0137034650584925	0.0182	0.4523	14004	16757	14424.77
1052063	chr6	rs1180201	83957742	C	G	0.786	0.787	0.986	-0.0085968472255182	0.0209	0.6795	14004	16757	14424.77
1055043	chr6	rs9449600	83958185	C	A	0.914	0.915	0.97	-0.007095110875924	0.0311	0.8197	14004	16757	14424.77
1034486	chr6	rs1180200	83958340	A	C	0.667	0.669	0.992	-0.0114958245134845	0.0181	0.5264	14004	16757	14424.77
1048633	chr6	rs1180199	83959023	T	C	0.626	0.628	0.991	-0.0043996643446871	0.0176	0.8028	14004	16757	14424.77
1036215	chr6	rs1180198	83959048	C	T	0.942	0.943	0.954	-0.0171970248285215	0.0377	0.6481	14004	16757	14424.77
1052342	chr6	rs1180197	83959124	C	T	0.629	0.632	0.987	-0.0054950702819798	0.0177	0.7558	14004	16757	14424.77
1037090	chr6	rs9444056	83959730	T	C	0.842	0.843	0.984	-0.0018016219466282	0.0236	0.9406	14004	16757	14424.77
1037199	chr6	rs1180196	83960006	A	G	0.627	0.629	0.995	-0.0068030886197391	0.0176	0.7005	14004	16757	14424.77
1041086	chr6	rs2179848	83960188	C	T	0.916	0.916	0.98	-0.0129028853555234	0.0312	0.6796	14004	16757	14424.77
1034041	chr6	rs79728098	83960295	G	T	0.973	0.973	0.988	-0.0377018671840115	0.0532	0.4782	14004	16757	14424.77
1050471	chr6	rs2179847	83960339	T	C	0.91	0.91	0.981	-0.0062998021485279	0.0303	0.8358	14004	16757	14424.77
1055310	chr6	rs1180195	83960862	C	T	0.627	0.629	0.996	-0.0069037763167944	0.0176	0.6939	14004	16757	14424.77
1053147	chr6	rs116924892	83961034	C	T	0.973	0.973	0.987	-0.0372969647443931	0.0532	0.4831	14004	16757	14424.77
1035180	chr6	rs117795402	83961220	A	T	0.973	0.973	0.987	-0.0372035489975441	0.0532	0.4847	14004	16757	14424.77
1035073	chr6	rs28520401	83961797	T	C	0.91	0.91	0.98	-0.0066017436345624	0.0303	0.8266	14004	16757	14424.77
1035260	chr6	rs1180194	83962421	C	T	0.615	0.617	0.99	-0.0017014466397575	0.0175	0.9215	14004	16757	14424.77
1054406	chr6	rs73749769	83962702	T	C	0.883	0.883	0.979	-0.0145960053074092	0.0269	0.5879	14004	16757	14424.77
1038281	chr6	rs1180192	83964709	C	T	0.8	0.8	0.983	0.0028958031120254	0.0214	0.8911	14004	16757	14424.77
1046108	chr6	rs1180191	83965006	C	T	0.799	0.799	0.983	0.0022973590486834	0.0214	0.9138	14004	16757	14424.77
1048223	chr6	rs12193457	83966042	T	C	0.886	0.887	0.976	-0.0127003085782322	0.0273	0.6403	14004	16757	14424.77
1043430	chr6	rs1180190	83966335	G	A	0.799	0.799	0.983	0.0021975835434872	0.0214	0.9185	14004	16757	14424.77
1053783	chr6	rs1180189	83966928	A	T	0.799	0.799	0.983	0.0022973590486834	0.0214	0.9127	14004	16757	14424.77
1048706	chr6	rs1180188	83967295	A	T	0.799	0.799	0.984	0.0022973590486834	0.0214	0.9153	14004	16757	14424.77
1046041	chr6	rs1180187	83967454	A	G	0.616	0.619	0.993	-0.0043996643446871	0.0175	0.8023	14004	16757	14424.77
1051315	chr6	rs56323856	83968419	G	A	0.892	0.894	0.974	-0.0189993500097828	0.0279	0.495	14004	16757	14424.77
1051626	chr6	rs1180186	83968946	T	G	0.615	0.618	0.99	-0.0032954239497972	0.0175	0.8509	14004	16757	14424.77
1036412	chr6	rs7745864	83969424	G	T	0.895	0.896	0.974	-0.0122041688389067	0.0283	0.6671	14004	16757	14424.77
1056034	chr6	rs7745988	83969447	G	A	0.821	0.823	0.983	-0.0052035148315978	0.0224	0.8161	14004	16757	14424.77
1040982	chr6	rs9449601	83970138	T	C	0.861	0.861	0.983	-0.0030045090202987	0.0248	0.9026	14004	16757	14424.77
1039867	chr6	rs1180185	83970313	T	G	0.615	0.618	0.986	-0.0036968248442897	0.0176	0.8355	14004	16757	14424.77
1047525	chr6	rs1180184	83970665	A	C	0.941	0.942	0.936	-0.0186019483996616	0.0377	0.621	14004	16757	14424.77
1040021	chr6	rs13202010	83971863	T	C	0.861	0.86	0.984	-0.0016012813669738	0.0248	0.9481	14004	16757	14424.77
1046069	chr6	rs1180183	83972041	C	T	0.794	0.794	0.972	-0.0010005003335835	0.0213	0.9644	14004	16757	14424.77
1041112	chr6	rs1954537	83972313	G	A	0.861	0.86	0.984	-0.0010005003335835	0.0248	0.969	14004	16757	14424.77
1045450	chr6	rs1954538	83972336	A	G	0.861	0.86	0.984	-0.0010005003335835	0.0248	0.9663	14004	16757	14424.77
1053391	chr6	rs1180182	83975272	A	G	0.732	0.731	0.941	0.0075017910703226	0.0197	0.7025	14004	16757	14424.77
1033726	chr6	rs34326691	83975529	C	T	0.95	0.948	0.953	0.0198026272961797	0.0397	0.6175	14004	16757	14424.77
1043112	chr6	rs2038242	83976134	C	T	0.87	0.874	0.952	-0.036798848237098	0.0261	0.1588	14004	16757	14424.77
1044926	chr6	rs767144	83976802	G	T	0.773	0.774	0.949	-0.0005001250416822	0.0208	0.9814	14004	16757	14424.77
1039914	chr6	rs1144196	83977714	C	A	0.773	0.774	0.949	-0.0004000800213396	0.0208	0.9842	14004	16757	14424.77
1052356	chr6	rs9449602	83978131	A	T	0.927	0.929	0.958	-0.0239034240815591	0.0337	0.4781	14004	16757	14424.77
1052043	chr6	rs1144195	83978225	A	C	0.587	0.591	0.959	-0.0122952780941516	0.0176	0.4849	14004	16757	14424.77
1045514	chr6	rs1144194	83978378	G	A	0.722	0.722	0.959	0.0043007385516922	0.0193	0.8241	14004	16757	14424.77
1043811	chr6	rs117141528	83978563	G	A	0.95	0.948	0.954	0.0172012073197748	0.0396	0.6634	14004	16757	14424.77
1052782	chr6	rs1144193	83979034	A	G	0.597	0.601	0.977	-0.0146974807605841	0.0175	0.401	14004	16757	14424.77
1031042	chr6	rs1013318	83979447	G	A	0.734	0.733	0.985	0.0017983819413794	0.0193	0.9241	14004	16757	14424.77
1031161	chr6	rs1013317	83979611	C	T	0.942	0.943	0.927	-0.0252049938352247	0.038	0.5072	14004	16757	14424.77
1049392	chr6	rs12190680	83980304	T	C	0.95	0.948	0.956	0.0171029078996623	0.0396	0.6655	14004	16757	14424.77
1052863	chr6	rs1144192	83980929	C	G	0.734	0.732	0.985	0.001598721363697	0.0193	0.9333	14004	16757	14424.77
1050767	chr6	rs1144191	83981512	C	T	0.734	0.732	0.985	0.001598721363697	0.0193	0.9347	14004	16757	14424.77
1048656	chr6	rs1144190	83981858	C	T	0.784	0.784	0.979	-0.003596459514405	0.0209	0.8613	14004	16757	14424.77
1035833	chr6	rs1144189	83982263	C	T	0.734	0.732	0.986	0.0014988761237359	0.0193	0.9378	14004	16757	14424.77
1042552	chr6	rs7770089	83982351	C	T	0.95	0.948	0.956	0.0170045988158238	0.0396	0.6674	14004	16757	14424.77
1040539	chr6	rs7770565	83982522	G	C	0.95	0.948	0.956	0.0171029078996623	0.0396	0.6663	14004	16757	14424.77
1046426	chr6	rs1144188	83984097	A	G	0.734	0.732	0.986	0.0011992805754821	0.0193	0.9488	14004	16757	14424.77
1037766	chr6	rs1144187	83986196	T	C	0.733	0.732	0.986	0.0008995952428359	0.0193	0.9629	14004	16757	14424.77
1045763	chr6	rs6917618	83986823	G	A	0.95	0.948	0.957	0.0171029078996623	0.0396	0.6664	14004	16757	14424.77
1052252	chr6	rs1170497	83987234	C	T	0.784	0.784	0.978	-0.0046005663955682	0.0209	0.8257	14004	16757	14424.77
1037760	chr6	rs1170498	83987602	T	C	0.596	0.6	0.976	-0.0153979421800967	0.0175	0.3785	14004	16757	14424.77
1045043	chr6	rs73749778	83988664	T	C	0.927	0.928	0.951	-0.0226035462098532	0.0337	0.5035	14004	16757	14424.77
1036937	chr6	rs73749779	83988725	C	G	0.927	0.928	0.955	-0.0226035462098532	0.0337	0.5027	14004	16757	14424.77
1051076	chr6	rs1145917	83988861	T	C	0.784	0.784	0.978	-0.0049019951702315	0.0208	0.8143	14004	16757	14424.77
1044724	chr6	rs1145916	83988986	G	T	0.596	0.6	0.976	-0.015702643727291	0.0175	0.3718	14004	16757	14424.77
1033136	chr6	rs1145915	83989771	A	G	0.784	0.784	0.978	-0.0051029981759033	0.0208	0.8075	14004	16757	14424.77
1038416	chr6	rs7746973	83990510	G	A	0.95	0.948	0.958	0.0173977771764203	0.0396	0.6609	14004	16757	14424.77
1052468	chr6	rs113867678	83991315	G	A	0.95	0.948	0.958	0.0173977771764203	0.0396	0.6597	14004	16757	14424.77
1035507	chr6	rs1170500	83991710	T	C	0.733	0.732	0.987	-0.0006001800720324	0.0193	0.975	14004	16757	14424.77
1034734	chr6	rs1170501	83991861	C	A	0.733	0.732	0.988	-0.0006001800720324	0.0193	0.9731	14004	16757	14424.77
1040553	chr6	rs4346833	83991957	T	C	0.95	0.948	0.958	0.017496047616751	0.0396	0.6588	14004	16757	14424.77
1042534	chr6	rs1170502	83991972	A	T	0.784	0.784	0.978	-0.0055956263571598	0.0208	0.7895	14004	16757	14424.77
1040279	chr6	rs139952639	83992044	C	A	0.961	0.96	0.581	0.0826025055167839	0.0563	0.1424	14004	16757	14424.77
1034293	chr6	rs117759737	83993379	A	C	0.956	0.955	0.664	-0.0418016408837633	0.0523	0.4237	13014	15757	13429.79
1044490	chr6	rs1170504	83993569	A	C	0.733	0.732	0.989	-0.001100605444033	0.0193	0.9551	14004	16757	14424.77
1046891	chr6	rs1145914	83993797	A	G	0.783	0.784	0.979	-0.0058973552660839	0.0208	0.7758	14004	16757	14424.77
1037183	chr6	rs1145913	83993928	A	C	0.733	0.732	0.989	-0.001100605444033	0.0193	0.953	14004	16757	14424.77
1041351	chr6	rs1145912	83994757	G	C	0.733	0.732	0.989	-0.0012007205765188	0.0193	0.9488	14004	16757	14424.77
1042114	chr6	rs1143795	83995167	G	C	0.783	0.784	0.979	-0.006199175242821	0.0208	0.7672	14004	16757	14424.77
1055032	chr6	rs59651050	83995480	A	G	0.927	0.928	0.956	-0.021203207651103	0.0336	0.5281	14004	16757	14424.77
1037249	chr6	rs13192303	83995864	G	A	0.95	0.948	0.96	0.0172994970780611	0.0395	0.661	14004	16757	14424.77
1042348	chr6	rs1170330	83996875	T	A	0.733	0.732	0.989	-0.0005001250416822	0.0193	0.9797	14004	16757	14424.77
1052016	chr6	rs1170329	83998160	T	G	0.733	0.732	0.987	-0.000200020002667	0.0193	0.9897	14004	16757	14424.77
1038456	chr6	rs9444061	83998678	T	C	0.926	0.928	0.957	-0.0207028323592018	0.0336	0.5368	14004	16757	14424.77
1035740	chr6	rs9449604	83998845	T	C	0.926	0.928	0.957	-0.0207028323592018	0.0336	0.5375	14004	16757	14424.77
1053988	chr6	rs10455416	83999533	G	A	0.95	0.948	0.96	0.0185960172820726	0.0396	0.638	14004	16757	14424.77
1056502	chr6	rs1170459	84000234	G	T	0.659	0.66	0.98	-0.0073972926304747	0.0181	0.684	14004	16757	14424.77
1048409	chr6	rs1170458	84000293	G	T	0.733	0.732	0.991	-0.001100605444033	0.0192	0.9555	14004	16757	14424.77
1046529	chr6	rs1170354	84000881	T	G	0.595	0.599	0.978	-0.0151034855773182	0.0175	0.3886	14004	16757	14424.77
1043822	chr6	rs1170353	84000887	T	C	0.595	0.599	0.978	-0.0153979421800967	0.0175	0.3795	14004	16757	14424.77
1034412	chr6	rs1170352	84000931	C	T	0.733	0.732	0.992	-0.001300845733048	0.0192	0.9448	14004	16757	14424.77
1052375	chr6	rs71568871	84002646	C	T	0.95	0.948	0.958	0.0190964956909883	0.0396	0.629	14004	16757	14424.77
1036758	chr6	rs1145911	84002954	T	C	0.595	0.599	0.983	-0.0159972768350078	0.0175	0.3592	14004	16757	14424.77
1046804	chr6	rs1145910	84003056	G	A	0.733	0.732	0.994	-0.001300845733048	0.0192	0.9447	14004	16757	14424.77
1034714	chr6	rs12209025	84004138	G	A	0.95	0.948	0.958	0.0192044091837133	0.0395	0.627	14004	16757	14424.77
1042909	chr6	rs118131306	84004252	G	C	0.955	0.955	0.666	-0.0347985055426955	0.0519	0.5032	13014	15757	13429.79
1050212	chr6	rs73749784	84004262	C	T	0.927	0.928	0.968	-0.0181028726978536	0.0335	0.5893	14004	16757	14424.77
1032733	chr6	rs12197482	84005472	A	C	0.95	0.948	0.958	0.0194005857039748	0.0395	0.6226	14004	16757	14424.77
1031517	chr6	rs1143796	84005867	T	C	0.732	0.732	0.998	-0.0026033858701149	0.0192	0.8909	14004	16757	14424.77
1042622	chr6	rs9449605	84006453	T	C	0.927	0.928	0.968	-0.0174005146801673	0.0335	0.6027	14004	16757	14424.77
1035579	chr6	rs1170512	84008186	C	T	0.732	0.732	0.998	-0.0026033858701149	0.0192	0.8901	14004	16757	14424.77
1053877	chr6	rs1170513	84008588	C	T	0.658	0.659	0.987	-0.0073972926304747	0.018	0.6803	14004	16757	14424.77
1031144	chr6	rs1170514	84009042	T	C	0.595	0.599	0.988	-0.0152963956259917	0.0174	0.381	14004	16757	14424.77
1053283	chr6	rs13195887	84009682	G	A	0.949	0.948	0.956	0.0180952882690919	0.0395	0.6467	14004	16757	14424.77
1034101	chr6	rs1170515	84010605	G	A	0.783	0.784	0.983	-0.0084959889212643	0.0208	0.6813	14004	16757	14424.77
1049460	chr6	rs1170516	84010693	C	A	0.732	0.732	0.999	-0.0025031302181184	0.0192	0.8944	14004	16757	14424.77
1031687	chr6	rs1170518	84011913	T	C	0.596	0.6	0.987	-0.0142003494011414	0.0174	0.4138	14004	16757	14424.77
1040781	chr6	rs1170519	84011961	C	G	0.596	0.599	0.987	-0.0140989243795016	0.0174	0.4188	14004	16757	14424.77
1038907	chr6	rs3798894	84012560	G	A	0.927	0.928	0.972	-0.0168003386783461	0.0334	0.6144	14004	16757	14424.77
1043466	chr6	rs10943929	84012565	G	C	0.95	0.948	0.958	0.0204984635773248	0.0395	0.6038	14004	16757	14424.77
1040858	chr6	rs3798893	84012568	C	T	0.927	0.928	0.973	-0.0166986496230515	0.0334	0.6173	14004	16757	14424.77
1046886	chr6	rs1144185	84012619	A	G	0.733	0.732	0.998	-0.0017014466397575	0.0192	0.9297	14004	16757	14424.77
1031995	chr6	rs1145908	84014398	A	G	0.732	0.732	1.0	-0.0022024235552	0.0191	0.9072	14004	16757	14424.77
1042749	chr6	rs73749789	84016880	T	C	0.926	0.927	0.976	-0.0164038098256767	0.0333	0.6227	14004	16757	14424.77
1046614	chr6	rs111292115	84017751	A	C	0.971	0.97	0.906	0.0250047589895661	0.0533	0.6399	14004	16757	14424.77
1047894	chr6	rs1144184	84017921	T	C	0.593	0.597	0.992	-0.0158042315449673	0.0174	0.3636	14004	16757	14424.77
1047252	chr6	rs1781746	84019824	G	A	0.899	0.897	0.97	0.0126990249774084	0.0286	0.6559	14004	16757	14424.77
1048831	chr6	rs1781747	84019825	A	T	0.746	0.744	0.986	0.0051964749068174	0.0196	0.7898	14004	16757	14424.77
1033518	chr6	rs1144183	84020099	T	C	0.733	0.732	0.956	0.0052959516591825	0.0196	0.7873	14004	16757	14424.77
1031219	chr6	rs1170348	84020324	T	C	0.668	0.668	0.982	-0.0017014466397575	0.0182	0.9257	14004	16757	14424.77
1052036	chr6	rs1170347	84021294	G	A	0.897	0.895	0.979	0.0170045988158238	0.0282	0.5469	14004	16757	14424.77
1048165	chr6	rs1170346	84021751	C	T	0.744	0.742	0.991	0.0072039888485025	0.0195	0.7098	14004	16757	14424.77
1047952	chr6	rs1170448	84022658	T	C	0.744	0.742	0.99	0.0071047017299317	0.0195	0.7158	14004	16757	14424.77
1042827	chr6	rs1144182	84023090	A	T	0.744	0.742	0.99	0.0072039888485025	0.0195	0.7127	14004	16757	14424.77
1048134	chr6	rs1144181	84023171	G	A	0.744	0.742	0.99	0.0072039888485025	0.0195	0.7122	14004	16757	14424.77
1032652	chr6	rs1144180	84024620	T	G	0.941	0.94	0.914	0.0088011559530687	0.0374	0.8135	14004	16757	14424.77
1049650	chr6	rs1170466	84025802	C	T	0.897	0.895	0.98	0.0173977771764203	0.0282	0.536	14004	16757	14424.77
1054777	chr6	rs1144179	84026572	C	G	0.744	0.742	0.99	0.00730326611012	0.0195	0.7064	14004	16757	14424.77
1049059	chr6	rs1144178	84029716	A	G	0.744	0.742	0.99	0.0074025335167413	0.0195	0.7055	14004	16757	14424.77
1048710	chr6	rs1144177	84029793	A	G	0.744	0.742	0.99	0.0074025335167413	0.0195	0.7055	14004	16757	14424.77
1042924	chr6	rs12201215	84030074	C	T	0.952	0.95	0.977	0.0291995144044279	0.0401	0.4656	14004	16757	14424.77
1048654	chr6	rs750384	84030422	C	T	0.744	0.742	0.99	0.0074025335167413	0.0195	0.7035	14004	16757	14424.77
1036969	chr6	rs750386	84030692	G	A	0.897	0.895	0.98	0.0172012073197748	0.0281	0.5409	14004	16757	14424.77
1044197	chr6	rs1170339	84031251	T	C	0.744	0.742	0.99	0.0074025335167413	0.0195	0.7026	14004	16757	14424.77
1035053	chr6	rs1170340	84033184	C	A	0.744	0.742	0.99	0.0074025335167413	0.0195	0.7021	14004	16757	14424.77
1054720	chr6	rs1170342	84034415	T	G	0.601	0.605	0.977	-0.0120017335415971	0.0175	0.4955	14004	16757	14424.77
1045111	chr6	rs1170343	84034779	A	G	0.744	0.742	0.99	0.0075017910703226	0.0195	0.6999	14004	16757	14424.77
1055254	chr6	rs1170344	84034832	C	T	0.744	0.742	0.991	0.0075017910703226	0.0195	0.6991	14004	16757	14424.77
1036795	chr6	rs1170345	84035177	A	C	0.945	0.944	0.964	0.0053954185169075	0.0378	0.8856	14004	16757	14424.77
1043807	chr6	rs1170480	84036345	A	G	0.743	0.742	0.991	0.0075017910703226	0.0195	0.6989	14004	16757	14424.77
1035854	chr6	rs1170481	84037106	C	T	0.743	0.742	0.991	0.0075017910703226	0.0195	0.6999	14004	16757	14424.77
1043547	chr6	rs1170482	84037174	C	T	0.74	0.739	0.986	0.0084045823438103	0.0194	0.6656	14004	16757	14424.77
1042185	chr6	rs1145904	84037328	G	A	0.743	0.742	0.992	0.0076010387728197	0.0195	0.6975	14004	16757	14424.77
1041237	chr6	rs1145903	84037515	T	C	0.897	0.895	0.985	0.0164047040252769	0.0281	0.5593	14004	16757	14424.77
1038243	chr6	rs1170483	84038253	G	C	0.743	0.742	0.992	0.0075017910703226	0.0194	0.6981	14004	16757	14424.77
1051583	chr6	rs1170484	84038522	A	G	0.743	0.742	0.993	0.0076010387728197	0.0194	0.6977	14004	16757	14424.77
1040068	chr6	rs1145902	84038531	A	G	0.743	0.742	0.993	0.0076010387728197	0.0194	0.6975	14004	16757	14424.77
1051712	chr6	rs1145901	84038605	T	C	0.743	0.742	0.993	0.0075017910703226	0.0194	0.6979	14004	16757	14424.77
1055595	chr6	rs1170485	84038677	G	T	0.743	0.742	0.993	0.0075017910703226	0.0194	0.6987	14004	16757	14424.77
1051061	chr6	rs1145900	84038920	T	C	0.897	0.895	0.987	0.0161980995687726	0.028	0.5635	14004	16757	14424.77
1044422	chr6	rs1145899	84039558	G	C	0.897	0.895	0.987	0.0160997014894237	0.028	0.5656	14004	16757	14424.77
1051730	chr6	rs1145898	84039566	T	C	0.743	0.742	0.993	0.0075017910703226	0.0194	0.6997	14004	16757	14424.77
1053189	chr6	rs10046370	84040245	C	T	0.921	0.923	0.972	-0.0229002198863326	0.0322	0.4761	14004	16757	14424.77
1041543	chr6	rs1145897	84040440	C	T	0.743	0.742	0.993	0.0075017910703226	0.0194	0.6996	14004	16757	14424.77
1048937	chr6	rs9294273	84041105	A	T	0.921	0.923	0.973	-0.0226956079321885	0.0322	0.4802	14004	16757	14424.77
1049842	chr6	rs9449610	84041555	C	T	0.921	0.923	0.973	-0.0227979086760041	0.0322	0.4783	14004	16757	14424.77
1043812	chr6	rs1145896	84041599	G	T	0.6	0.604	0.979	-0.0114958245134845	0.0175	0.5117	14004	16757	14424.77
1041851	chr6	rs1145895	84042326	C	A	0.743	0.741	0.994	0.0074025335167413	0.0194	0.7017	14004	16757	14424.77
1045319	chr6	rs6908259	84050283	C	G	0.599	0.603	0.98	-0.0120017335415971	0.0175	0.4934	14004	16757	14424.77
1037572	chr6	rs6454320	84050814	C	T	0.743	0.741	0.995	0.0074025335167413	0.0194	0.7034	14004	16757	14424.77
1037123	chr6	rs6454321	84050941	A	G	0.743	0.741	0.995	0.0074025335167413	0.0194	0.7017	14004	16757	14424.77
1049420	chr6	rs1535588	84051050	A	C	0.743	0.741	0.995	0.0074025335167413	0.0194	0.7025	14004	16757	14424.77
1040759	chr6	rs2023241	84051460	G	A	0.743	0.741	0.995	0.0074025335167413	0.0194	0.7037	14004	16757	14424.77
1033850	chr6	rs2023242	84051824	T	C	0.897	0.894	0.994	0.0152038337422728	0.0279	0.586	14004	16757	14424.77
1033661	chr6	rs13209274	84052966	C	T	0.897	0.894	0.995	0.0152038337422728	0.0279	0.5862	14004	16757	14424.77
1050588	chr6	rs7768369	84054550	G	A	0.897	0.894	0.996	0.0149969810059077	0.0279	0.5897	14004	16757	14424.77
1051639	chr6	rs7768456	84054779	C	T	0.897	0.894	0.996	0.0149969810059077	0.0279	0.5899	14004	16757	14424.77
1047432	chr6	rs12201760	84054948	G	A	0.952	0.95	0.997	0.0246048038572487	0.0395	0.5331	14004	16757	14424.77
1043113	chr6	rs12215595	84055783	A	G	0.743	0.741	0.996	0.00730326611012	0.0194	0.7066	14004	16757	14424.77
1054294	chr6	rs12190282	84056328	A	G	0.743	0.741	0.997	0.00730326611012	0.0194	0.7066	14004	16757	14424.77
1039392	chr6	rs6454322	84057542	A	G	0.743	0.741	0.997	0.00730326611012	0.0194	0.7054	14004	16757	14424.77
1034617	chr6	rs3778206	84058013	G	A	0.599	0.602	0.983	-0.0116981574124923	0.0175	0.5042	14004	16757	14424.77
1052556	chr6	rs10455140	84059498	G	A	0.599	0.602	0.983	-0.0114958245134845	0.0175	0.5103	14004	16757	14424.77
1037893	chr6	rs3778205	84060477	G	T	0.742	0.741	0.998	0.0075017910703226	0.0194	0.6976	14004	16757	14424.77
1045285	chr6	rs10943930	84060858	T	A	0.742	0.741	0.998	0.0076010387728197	0.0194	0.6967	14004	16757	14424.77
1053752	chr6	rs9444065	84060931	T	C	0.921	0.922	0.978	-0.0217958123704574	0.032	0.4958	14004	16757	14424.77
1040478	chr6	rs7758989	84061319	T	C	0.742	0.741	0.998	0.0076010387728197	0.0194	0.6941	14004	16757	14424.77
1046142	chr6	rs12529407	84062581	T	C	0.742	0.741	0.998	0.0077995046323818	0.0194	0.6874	14004	16757	14424.77
1048555	chr6	rs6940284	84063926	T	G	0.742	0.741	0.998	0.0077995046323818	0.0194	0.6888	14004	16757	14424.77
1047084	chr6	rs6917851	84064190	C	A	0.897	0.894	1.0	0.0154007965760229	0.0278	0.581	14004	16757	14424.77
1045651	chr6	rs6923627	84064858	G	A	0.742	0.741	0.998	0.0077995046323818	0.0194	0.6891	14004	16757	14424.77
1034499	chr6	rs6930990	84066749	A	C	0.598	0.601	0.984	-0.0106970095483354	0.0175	0.5397	14004	16757	14424.77
1044704	chr6	rs34533621	84069099	C	T	0.897	0.894	1.0	0.0156961681063242	0.0279	0.5741	14004	16757	14424.77
1046178	chr6	rs9449613	84069359	A	C	0.92	0.921	0.983	-0.0222047099881925	0.0317	0.4847	14004	16757	14424.77
1042115	chr6	rs12524172	84069668	C	T	0.742	0.741	0.997	0.007997931111062	0.0194	0.6804	14004	16757	14424.77
1034609	chr6	rs9800770	84070313	C	T	0.742	0.741	0.997	0.007997931111062	0.0194	0.681	14004	16757	14424.77
1052971	chr6	rs7740960	84070516	T	C	0.897	0.894	1.0	0.0156961681063242	0.0279	0.5721	14004	16757	14424.77
1048676	chr6	rs12192297	84070966	T	C	0.742	0.741	0.997	0.007997931111062	0.0194	0.68	14004	16757	14424.77
1037192	chr6	rs12697919	84071601	G	C	0.742	0.741	0.997	0.007997931111062	0.0194	0.678	14004	16757	14424.77
1048739	chr6	rs12697920	84071711	C	T	0.742	0.741	0.997	0.007997931111062	0.0194	0.68	14004	16757	14424.77
1035946	chr6	rs12697921	84071913	G	C	0.742	0.741	0.997	0.007997931111062	0.0194	0.6782	14004	16757	14424.77
1055129	chr6	rs12524851	84072507	T	C	0.742	0.741	0.997	0.007997931111062	0.0194	0.6784	14004	16757	14424.77
1042773	chr6	rs13215826	84072587	C	T	0.742	0.741	0.997	0.0080971295874548	0.0194	0.6768	14004	16757	14424.77
1037976	chr6	rs13201644	84072670	T	C	0.952	0.95	0.998	0.0259016375226531	0.0395	0.5115	14004	16757	14424.77
1049223	chr6	rs7774996	84073387	A	G	0.742	0.741	0.997	0.0080971295874548	0.0194	0.6758	14004	16757	14424.77
1034530	chr6	rs2324416	84074210	A	G	0.742	0.741	0.997	0.0081963182244858	0.0194	0.6727	14004	16757	14424.77
1033503	chr6	rs3778204	84074939	G	T	0.742	0.741	0.997	0.0081963182244858	0.0194	0.6729	14004	16757	14424.77
1054668	chr6	rs13197603	84075113	C	T	0.897	0.894	1.0	0.0160997014894237	0.0279	0.5639	14004	16757	14424.77
1032607	chr6	rs13198062	84075281	G	A	0.742	0.741	0.997	0.0081963182244858	0.0194	0.6714	14004	16757	14424.77
1050153	chr6	rs7768550	84075810	T	G	0.743	0.741	0.997	0.0084045823438103	0.0194	0.6658	14004	16757	14424.77
1033026	chr6	rs12524968	84076466	C	G	0.742	0.741	0.997	0.0081963182244858	0.0194	0.6732	14004	16757	14424.77
1050478	chr6	rs2096223	84077446	T	G	0.742	0.741	0.997	0.0080971295874548	0.0194	0.6757	14004	16757	14424.77
1044082	chr6	rs9449614	84077763	T	A	0.919	0.921	0.988	-0.0221024699079472	0.0316	0.4853	14004	16757	14424.77
1055133	chr6	rs1539439	84078564	T	C	0.742	0.741	0.997	0.0080971295874548	0.0194	0.6779	14004	16757	14424.77
1040761	chr6	rs12213724	84078990	A	C	0.742	0.741	0.997	0.007997931111062	0.0194	0.6783	14004	16757	14424.77
1044333	chr6	rs61402217	84079707	G	A	0.846	0.846	0.993	0.0003999200213268	0.0237	0.9875	14004	16757	14424.77
1036633	chr6	rs3757011	84081069	G	C	0.742	0.741	0.997	0.007997931111062	0.0194	0.6816	14004	16757	14424.77
1039434	chr6	rs3778201	84081405	C	T	0.742	0.741	0.996	0.007997931111062	0.0194	0.6813	14004	16757	14424.77
1032148	chr6	rs12213544	84081971	G	A	0.92	0.921	0.99	-0.0193969096107316	0.0317	0.5397	14004	16757	14424.77
1055967	chr6	rs1418733	84082928	C	T	0.919	0.92	0.99	-0.0216016445577609	0.0315	0.4931	14004	16757	14424.77
1038852	chr6	rs9766300	84083733	T	A	0.742	0.741	0.996	0.0078987227933553	0.0194	0.6847	14004	16757	14424.77
1037365	chr6	rs113171426	84084579	C	T	0.897	0.894	0.999	0.0159028762794155	0.0279	0.5688	14004	16757	14424.77
1050570	chr6	rs76226442	84085017	A	G	0.945	0.944	0.986	0.0033045340083004	0.0375	0.9307	14004	16757	14424.77
1038865	chr6	rs13205856	84087659	A	G	0.952	0.95	0.998	0.0270994698817177	0.0395	0.4928	14004	16757	14424.77
1045355	chr6	rs17255340	84089191	G	A	0.945	0.944	0.986	0.0030952049073025	0.0375	0.9338	14004	16757	14424.77
1056610	chr6	rs9449615	84089502	G	T	0.599	0.602	0.985	-0.0095958936734469	0.0175	0.5833	14004	16757	14424.77
1038702	chr6	rs12192000	84090369	C	T	0.952	0.95	0.998	0.0277027118389473	0.0395	0.4842	14004	16757	14424.77
1054652	chr6	rs12192277	84090641	G	C	0.897	0.894	0.999	0.016296487966892	0.0279	0.5579	14004	16757	14424.77
1032140	chr6	rs1361784	84090690	A	T	0.743	0.741	0.996	0.0077002766261879	0.0194	0.6932	14004	16757	14424.77
1047656	chr6	rs976065	84092514	C	T	0.743	0.741	0.996	0.0076010387728197	0.0194	0.6937	14004	16757	14424.77
1036536	chr6	rs13220730	84092546	T	C	0.945	0.944	0.986	0.0028958031120254	0.0375	0.9383	14004	16757	14424.77
1034146	chr6	rs17196038	84093014	T	C	0.952	0.95	0.997	0.0278972284172359	0.0396	0.4805	14004	16757	14424.77
1042071	chr6	rs35281711	84093177	G	A	0.897	0.894	0.999	0.0165030720990143	0.0279	0.5544	14004	16757	14424.77
1033514	chr6	rs13208458	84093204	C	A	0.897	0.894	0.999	0.0165030720990143	0.0279	0.5543	14004	16757	14424.77
1036130	chr6	rs7753311	84095038	T	C	0.743	0.741	0.996	0.0076010387728197	0.0194	0.6967	14004	16757	14424.77
1050055	chr6	rs6937193	84095331	C	T	0.743	0.741	0.995	0.0075017910703226	0.0194	0.6977	14004	16757	14424.77
1048963	chr6	rs6937273	84095513	A	G	0.743	0.741	0.995	0.0076010387728197	0.0194	0.697	14004	16757	14424.77
1054706	chr6	rs1937783	84097858	G	C	0.743	0.741	0.995	0.0075017910703226	0.0194	0.6976	14004	16757	14424.77
1042650	chr6	rs9449616	84100190	G	A	0.599	0.601	0.985	-0.0094040800752939	0.0175	0.5899	14004	16757	14424.77
1045461	chr6	rs9444068	84100244	C	T	0.92	0.921	0.988	-0.0187038311937836	0.0317	0.5556	14004	16757	14424.77
1038048	chr6	rs2875343	84101327	G	C	0.741	0.739	0.986	0.0088011559530687	0.0195	0.6493	14004	16757	14424.77
1033494	chr6	rs12191369	84102550	A	C	0.897	0.895	0.998	0.0165030720990143	0.0279	0.555	14004	16757	14424.77
1052698	chr6	rs2152183	84102879	C	A	0.897	0.895	0.998	0.016296487966892	0.0279	0.5595	14004	16757	14424.77
1053090	chr6	rs983140	84103896	T	A	0.945	0.945	0.981	0.0008995952428359	0.0376	0.9812	14004	16757	14424.77
1043264	chr6	rs2065733	84104835	G	A	0.742	0.741	0.991	0.0063001125484799	0.0194	0.7465	14004	16757	14424.77
1036458	chr6	rs12198419	84105865	A	T	0.742	0.741	0.991	0.0060019521956343	0.0194	0.756	14004	16757	14424.77
1045526	chr6	rs12214015	84107124	C	T	0.594	0.597	0.974	-0.0122041688389067	0.0175	0.4862	14004	16757	14424.77
1044455	chr6	rs13215578	84107234	C	T	0.742	0.741	0.992	0.0053954185169075	0.0194	0.783	14004	16757	14424.77
1043287	chr6	rs34639488	84107888	G	T	0.896	0.895	0.997	0.0128964817350202	0.0279	0.6425	14004	16757	14424.77
1036692	chr6	rs1591396	84107897	T	C	0.742	0.741	0.992	0.0052959516591825	0.0194	0.7836	14004	16757	14424.77
1037382	chr6	rs4706990	84108065	A	T	0.593	0.596	0.973	-0.0138048499765589	0.0175	0.4304	14004	16757	14424.77
1047688	chr6	rs13209363	84108919	T	G	0.896	0.895	0.997	0.0125015292229252	0.0279	0.6541	14004	16757	14424.77
1050475	chr6	rs4706991	84109088	C	T	0.742	0.741	0.992	0.0046989426564652	0.0194	0.8104	14004	16757	14424.77
1037244	chr6	rs6926600	84109322	T	C	0.896	0.895	0.997	0.0123039944561641	0.0279	0.6579	14004	16757	14424.77
1047519	chr6	rs6900022	84109944	T	A	0.896	0.895	0.997	0.0126002819757385	0.0279	0.6514	14004	16757	14424.77
1052507	chr6	rs13192260	84110729	T	C	0.896	0.895	0.997	0.0118001041157506	0.0279	0.672	14004	16757	14424.77
1031223	chr6	rs9294274	84111190	T	C	0.918	0.919	0.988	-0.0235040691879941	0.0314	0.4538	14004	16757	14424.77
1041117	chr6	rs1112482	84112019	G	C	0.897	0.895	0.998	0.0111970780932162	0.0279	0.6878	14004	16757	14424.77
1056085	chr6	rs1112483	84112033	G	A	0.897	0.895	0.998	0.0111970780932162	0.0279	0.6884	14004	16757	14424.77
1055006	chr6	rs7750443	84112468	T	C	0.742	0.741	0.992	0.004101577021075	0.0194	0.8329	14004	16757	14424.77
1037866	chr6	rs2095447	84112756	G	C	0.742	0.741	0.992	0.004101577021075	0.0194	0.8324	14004	16757	14424.77
1043338	chr6	rs9444069	84112978	A	G	0.918	0.919	0.988	-0.023401696181619	0.0314	0.4562	14004	16757	14424.77
1032416	chr6	rs7740573	84114267	C	T	0.593	0.597	0.978	-0.0140989243795016	0.0175	0.4202	14004	16757	14424.77
1047940	chr6	rs6454326	84115740	A	G	0.594	0.597	0.978	-0.0144032303107437	0.0175	0.4105	14004	16757	14424.77
1051829	chr6	rs6914164	84116252	C	T	0.593	0.597	0.979	-0.0138048499765589	0.0175	0.4286	14004	16757	14424.77
1047442	chr6	rs12194500	84116477	G	A	0.952	0.95	0.996	0.0219962978718961	0.0396	0.5791	14004	16757	14424.77
1045581	chr6	rs10806258	84116555	A	G	0.593	0.597	0.979	-0.0140989243795016	0.0175	0.4188	14004	16757	14424.77
1034911	chr6	rs3798891	84117293	C	A	0.742	0.742	0.993	0.0036034995896235	0.0194	0.8513	14004	16757	14424.77
1033037	chr6	rs3798890	84119361	G	A	0.897	0.895	0.999	0.0112959597418516	0.0279	0.6858	14004	16757	14424.77
1035660	chr6	rs13196407	84120820	G	A	0.897	0.895	0.999	0.0114047182634362	0.0279	0.6835	14004	16757	14424.77
1051314	chr6	rs6935296	84121294	T	A	0.742	0.742	0.994	0.0035038543266769	0.0194	0.8564	14004	16757	14424.77
1044542	chr6	rs3798889	84121512	C	A	0.742	0.742	0.994	0.0035038543266769	0.0194	0.8567	14004	16757	14424.77
1043416	chr6	rs3798887	84121713	C	G	0.743	0.742	0.994	0.0036034995896235	0.0194	0.854	14004	16757	14424.77
1038015	chr6	rs13203553	84121882	C	T	0.897	0.895	0.999	0.0111970780932162	0.0279	0.6882	14004	16757	14424.77
1039060	chr6	rs13193879	84123006	T	C	0.743	0.742	0.994	0.0035038543266769	0.0194	0.8565	14004	16757	14424.77
1048936	chr6	rs10485147	84123350	T	A	0.743	0.742	0.994	0.0034041991335623	0.0194	0.8602	14004	16757	14424.77
1047613	chr6	rs12197649	84123548	C	T	0.897	0.895	0.999	0.0112959597418516	0.0279	0.6847	14004	16757	14424.77
1043869	chr6	rs3778200	84126379	A	G	0.742	0.742	0.994	0.0032048589489113	0.0194	0.8692	14004	16757	14424.77
1040083	chr6	rs3778199	84126420	C	A	0.743	0.742	0.994	0.0033045340083004	0.0194	0.8659	14004	16757	14424.77
1056456	chr6	rs9361995	84126776	C	T	0.66	0.661	0.988	-0.0046005663955682	0.0181	0.7982	14004	16757	14424.77
1053795	chr6	rs4706994	84126824	G	A	0.743	0.742	0.994	0.0035038543266769	0.0194	0.8578	14004	16757	14424.77
1042390	chr6	rs12212205	84127224	T	C	0.742	0.741	0.991	0.0034041991335623	0.0194	0.8619	14004	16757	14424.77
1046879	chr6	rs7744602	84127591	C	T	0.66	0.661	0.987	-0.0038975857287134	0.0181	0.8283	14004	16757	14424.77
1052157	chr6	rs11969258	84127626	T	C	0.742	0.741	0.992	0.0029955089797983	0.0194	0.8784	14004	16757	14424.77
1035772	chr6	rs13215909	84130396	C	G	0.742	0.742	0.994	0.0028958031120254	0.0194	0.8819	14004	16757	14424.77
1031918	chr6	rs6935935	84130734	C	G	0.594	0.597	0.983	-0.0132980281439898	0.0174	0.4455	14004	16757	14424.77
1046620	chr6	rs3757009	84131194	G	A	0.595	0.598	0.984	-0.0132980281439898	0.0174	0.4455	14004	16757	14424.77
1051663	chr6	rs7757427	84131300	T	A	0.743	0.742	0.996	0.0033045340083004	0.0194	0.8642	14004	16757	14424.77
1035514	chr6	rs3798886	84131526	G	A	0.661	0.661	0.991	-0.003596459514405	0.0181	0.8411	14004	16757	14424.77
1040635	chr6	rs57177898	84131546	C	T	0.918	0.919	0.993	-0.0196008476550609	0.0314	0.5315	14004	16757	14424.77
1035139	chr6	rs3798885	84131874	T	C	0.594	0.597	0.984	-0.0130953713122409	0.0174	0.4512	14004	16757	14424.77
1040747	chr6	rs73751504	84131894	A	G	0.918	0.919	0.994	-0.0198048272985997	0.0314	0.5287	14004	16757	14424.77
1041846	chr6	rs13197684	84132963	A	C	0.598	0.602	0.994	-0.0128015918372089	0.0174	0.4617	14004	16757	14424.77
1048247	chr6	rs13214484	84133338	T	C	0.743	0.742	0.995	0.0037031349243813	0.0194	0.8496	14004	16757	14424.77
1051334	chr6	rs12208468	84134464	C	T	0.897	0.895	0.996	0.0105046326450854	0.0279	0.7069	14004	16757	14424.77
1033891	chr6	rs7758546	84135023	G	C	0.743	0.742	0.995	0.0036034995896235	0.0194	0.8532	14004	16757	14424.77
1046045	chr6	rs75202717	84135241	G	T	0.918	0.919	0.994	-0.0194988734340555	0.0314	0.5349	14004	16757	14424.77
1035676	chr6	rs4706996	84135539	C	T	0.598	0.601	0.995	-0.0128015918372089	0.0174	0.4601	14004	16757	14424.77
1033884	chr6	rs3798884	84136112	C	A	0.743	0.742	0.996	0.0035038543266769	0.0194	0.8571	14004	16757	14424.77
1036848	chr6	rs12524383	84136605	T	C	0.743	0.742	0.996	0.0034041991335623	0.0194	0.8606	14004	16757	14424.77
1037527	chr6	rs12194258	84137202	T	C	0.743	0.742	0.996	0.0033045340083004	0.0194	0.8632	14004	16757	14424.77
1030980	chr6	rs7770573	84137756	G	T	0.743	0.742	0.997	0.0034041991335623	0.0194	0.8605	14004	16757	14424.77
1046869	chr6	rs28360575	84138270	G	A	0.944	0.944	0.983	-0.0018016219466282	0.0374	0.9609	14004	16757	14424.77
1038237	chr6	rs6941094	84138485	C	A	0.743	0.742	0.997	0.0034041991335623	0.0194	0.862	14004	16757	14424.77
1032474	chr6	rs12196292	84138502	T	C	0.921	0.922	0.972	-0.0169020380753563	0.0322	0.5989	14004	16757	14424.77
1039149	chr6	rs12204138	84138843	A	G	0.742	0.741	0.996	0.0016985566355815	0.0194	0.9285	14004	16757	14424.77
1056088	chr6	rs34783351	84139030	G	T	0.743	0.742	0.996	0.0027960873020011	0.0194	0.8851	14004	16757	14424.77
1034195	chr6	rs34941468	84139871	A	T	0.944	0.944	0.978	-0.004198802647333	0.0374	0.9101	14004	16757	14424.77
1035105	chr6	rs3798883	84140038	C	T	0.918	0.919	0.995	-0.0193969096107316	0.0313	0.5364	14004	16757	14424.77
1045223	chr6	rs3812144	84141253	T	G	0.733	0.733	0.981	0.0017983819413794	0.0194	0.9242	14004	16757	14424.77
1035335	chr6	rs3812143	84141282	G	C	0.944	0.944	0.98	-0.0049019951702315	0.0373	0.8951	14004	16757	14424.77
1050991	chr6	rs3812142	84141393	T	C	0.742	0.741	0.996	0.001998002662673	0.0194	0.9195	14004	16757	14424.77
1038731	chr6	rs35156665	84143765	C	T	0.598	0.601	0.997	-0.0145960053074092	0.0174	0.3986	14004	16757	14424.77
1035699	chr6	rs62419325	84143892	A	G	0.943	0.943	0.982	-0.0075987978753305	0.0371	0.8375	14004	16757	14424.77
1047032	chr6	rs62419326	84145041	C	T	0.943	0.943	0.982	-0.008395140788382	0.0371	0.8205	14004	16757	14424.77
1034048	chr6	rs12194267	84146177	G	A	0.895	0.894	0.997	0.0058031292269501	0.0278	0.8356	14004	16757	14424.77
1055981	chr6	rs12524862	84146655	C	T	0.741	0.741	0.997	0.0003999200213268	0.0194	0.9817	14004	16757	14424.77
1037567	chr6	rs10943931	84146803	T	C	0.659	0.66	0.992	-0.0058973552660839	0.018	0.7419	14004	16757	14424.77
1038346	chr6	rs12209499	84147303	A	G	0.741	0.741	0.997	0.0002999550089979	0.0194	0.9869	14004	16757	14424.77
1032559	chr6	rs13204045	84152329	C	T	0.741	0.741	0.998	-0.0004000800213396	0.0194	0.9828	14004	16757	14424.77
1046627	chr6	rs12197490	84153255	G	A	0.741	0.741	0.998	-0.0006001800720324	0.0194	0.9755	14004	16757	14424.77
1044446	chr6	rs13362761	84153316	A	G	0.918	0.919	0.998	-0.0191012733024012	0.0313	0.5425	14004	16757	14424.77
1045031	chr6	rs12211109	84153773	A	G	0.741	0.741	0.998	-0.0007002451143934	0.0194	0.9725	14004	16757	14424.77
1033295	chr6	rs12199103	84153923	C	T	0.741	0.741	0.998	-0.0008003201707691	0.0194	0.9678	14004	16757	14424.77
1042207	chr6	rs10455419	84154242	T	G	0.741	0.741	0.998	-0.0007002451143934	0.0194	0.9699	14004	16757	14424.77
1043176	chr6	rs62419327	84154298	C	T	0.941	0.942	0.972	-0.0088994831870327	0.0368	0.8088	14004	16757	14424.77
1050537	chr6	rs10455420	84154533	T	G	0.741	0.741	0.998	-0.0008003201707691	0.0194	0.9655	14004	16757	14424.77
1040856	chr6	rs141493163	84154811	G	A	0.957	0.957	0.487	0.0115035793834154	0.0588	0.8447	14004	16757	14424.77
1044524	chr6	rs10943932	84155957	A	C	0.741	0.74	0.998	-0.0008003201707691	0.0194	0.9656	14004	16757	14424.77
1047589	chr6	rs6900237	84156536	C	T	0.74	0.74	0.998	-0.0009004052431641	0.0194	0.962	14004	16757	14424.77
1040032	chr6	rs12191677	84157403	A	G	0.918	0.919	0.999	-0.0189993500097828	0.0313	0.5424	14004	16757	14424.77
1038811	chr6	rs62419328	84158736	A	G	0.74	0.74	0.998	-0.0012007205765188	0.0193	0.9516	14004	16757	14424.77
1050239	chr6	rs1342827	84161824	T	C	0.595	0.6	1.0	-0.0169020380753563	0.0173	0.329	14004	16757	14424.77
1052988	chr6	rs12204425	84162024	G	A	0.894	0.893	1.0	0.0026963615477425	0.0276	0.9213	14004	16757	14424.77
1046591	chr6	rs12190945	84162042	A	G	0.74	0.74	1.0	-0.0014009809156281	0.0193	0.9425	14004	16757	14424.77
1032814	chr6	rs34681854	84162641	C	T	0.942	0.943	0.992	-0.0152050125429676	0.0366	0.6786	14004	16757	14424.77
1042127	chr6	rs1034260	84162873	T	C	0.74	0.74	1.0	-0.0010005003335835	0.0193	0.958	14004	16757	14424.77
1031081	chr6	rs2186162	84163113	A	T	0.74	0.74	0.999	-0.0008003201707691	0.0193	0.969	14004	16757	14424.77
1034534	chr6	rs1418734	84163888	G	A	0.74	0.74	0.999	-0.0005001250416822	0.0193	0.9796	14004	16757	14424.77
1052386	chr6	rs4706177	84164683	T	A	0.74	0.74	0.997	-0.0006001800720324	0.0193	0.9765	14004	16757	14424.77
1055013	chr6	rs945238	84165856	C	T	0.595	0.599	1.0	-0.0162005226717083	0.0173	0.3468	14004	16757	14424.77
1032294	chr6	rs9444073	84166651	A	C	0.918	0.919	1.0	-0.0187955345843259	0.0312	0.546	14004	16757	14424.77
1044222	chr6	rs4706998	84167277	A	G	0.606	0.609	1.0	-0.0152050125429676	0.0173	0.3795	14004	16757	14424.77
1045600	chr6	rs112360010	84168018	C	T	0.856	0.86	1.0	-0.032502530761974	0.0243	0.1818	14004	16757	14424.77
1056319	chr6	rs9449619	84168161	A	G	0.606	0.609	1.0	-0.0149004625639624	0.0173	0.3893	14004	16757	14424.77
1049369	chr6	rs4706999	84168264	A	C	0.605	0.608	1.01	-0.0146974807605841	0.0173	0.3944	14004	16757	14424.77
1035652	chr6	rs6903322	84168968	G	A	0.605	0.608	1.01	-0.0145046862028817	0.0173	0.4035	14004	16757	14424.77
1050679	chr6	rs9444074	84169154	A	G	0.856	0.86	1.0	-0.0329985112635755	0.0243	0.1744	14004	16757	14424.77
1032663	chr6	rs2000375	84169965	A	G	0.605	0.608	1.01	-0.0143017847108596	0.0173	0.4076	14004	16757	14424.77
1043230	chr6	rs17197281	84170108	T	G	0.963	0.961	0.997	0.0299956000353805	0.0446	0.5018	14004	16757	14424.77
1050993	chr6	rs2152182	84170490	G	C	0.856	0.86	1.0	-0.0325955083699338	0.0243	0.1792	14004	16757	14424.77
1040268	chr6	rs2152181	84170615	C	G	0.605	0.608	1.01	-0.0143017847108596	0.0173	0.4084	14004	16757	14424.77
1042338	chr6	rs2154295	84170784	C	G	0.605	0.608	1.01	-0.0142003494011414	0.0173	0.4129	14004	16757	14424.77
1031821	chr6	rs73751517	84171227	C	T	0.917	0.918	0.999	-0.0178992398878318	0.0311	0.5663	14004	16757	14424.77
1037230	chr6	rs6454328	84171230	A	G	0.605	0.608	1.0	-0.0139975096438537	0.0173	0.4173	14004	16757	14424.77
1042334	chr6	rs6454329	84171532	A	T	0.605	0.608	1.0	-0.0139975096438537	0.0173	0.4181	14004	16757	14424.77
1033918	chr6	rs7745251	84171756	T	G	0.605	0.608	1.0	-0.0140989243795016	0.0173	0.4163	14004	16757	14424.77
1039022	chr6	rs9444075	84171930	A	G	0.605	0.608	1.0	-0.0139975096438537	0.0173	0.4195	14004	16757	14424.77
1047455	chr6	rs12193584	84172068	T	C	0.92	0.921	0.984	-0.0171970248285215	0.0318	0.5877	14004	16757	14424.77
1046238	chr6	rs12195417	84173028	T	C	0.761	0.763	1.0	-0.0188974371044634	0.02	0.3455	14004	16757	14424.77
1056105	chr6	rs12215500	84173435	C	T	0.901	0.902	1.0	-0.0170037478161859	0.0285	0.5517	14004	16757	14424.77
1041719	chr6	rs2324418	84173462	T	C	0.761	0.763	1.0	-0.0185000759845861	0.02	0.3556	14004	16757	14424.77
1038268	chr6	rs6901074	84173944	A	G	0.604	0.608	1.0	-0.0137034650584925	0.0174	0.4311	14004	16757	14424.77
1052687	chr6	rs12203860	84174401	A	G	0.843	0.845	1.0	-0.0144032303107437	0.0234	0.5363	14004	16757	14424.77
1043417	chr6	rs13196054	84174943	A	G	0.906	0.904	0.996	0.0090984829852593	0.0291	0.7548	14004	16757	14424.77
1044122	chr6	rs56038316	84175062	A	T	0.761	0.763	0.987	-0.007296555232638	0.02	0.7148	14004	16757	14424.77
1050969	chr6	rs6454330	84175552	A	C	0.844	0.846	1.0	-0.0140989243795016	0.0234	0.5467	14004	16757	14424.77
1033847	chr6	rs6454331	84175632	G	A	0.604	0.608	1.0	-0.013004189135254	0.0173	0.4523	14004	16757	14424.77
1050440	chr6	rs17256973	84175967	C	T	0.943	0.943	0.996	-0.0075987978753305	0.0369	0.837	14004	16757	14424.77
1035277	chr6	rs13201274	84176481	G	A	0.943	0.943	0.997	-0.0074980401773571	0.0369	0.8385	14004	16757	14424.77
1053987	chr6	rs7751382	84176515	A	G	0.844	0.846	1.0	-0.0142003494011414	0.0234	0.5429	14004	16757	14424.77
1048673	chr6	rs9449620	84176961	T	C	0.723	0.723	0.99	0.0006997551142732	0.019	0.9687	14004	16757	14424.77
1044095	chr6	rs1577378	84177343	C	T	0.723	0.722	0.99	0.0007996801705642	0.019	0.9655	14004	16757	14424.77
1032002	chr6	rs13205618	84177713	C	T	0.943	0.943	0.996	-0.0074980401773571	0.0369	0.8397	14004	16757	14424.77
1036873	chr6	rs9449621	84178342	A	T	0.666	0.666	0.992	-0.0005001250416822	0.0181	0.9788	14004	16757	14424.77
1037525	chr6	rs12206984	84179259	T	C	0.723	0.722	0.992	0.001998002662673	0.019	0.917	14004	16757	14424.77
1046169	chr6	rs16885909	84179446	A	T	0.723	0.722	0.992	0.0021975835434872	0.019	0.9088	14004	16757	14424.77
1030862	chr6	rs9449622	84179796	G	A	0.723	0.722	0.992	0.0022973590486834	0.019	0.9055	14004	16757	14424.77
1052565	chr6	rs13203062	84180038	C	T	0.943	0.943	0.99	-0.0111013930711739	0.0369	0.7639	14004	16757	14424.77
1034272	chr6	rs12202313	84180138	T	C	0.963	0.961	0.995	0.0363029992242924	0.0445	0.4148	14004	16757	14424.77
1055873	chr6	rs9449623	84180355	A	T	0.665	0.665	0.994	-0.0003000450090019	0.018	0.9857	14004	16757	14424.77
1042606	chr6	rs36017560	84181468	T	C	0.943	0.943	0.989	-0.0114958245134845	0.0368	0.754	14004	16757	14424.77
1042656	chr6	rs10943934	84181508	C	G	0.665	0.665	0.994	0.0	0.018	0.9986	14004	16757	14424.77
1051608	chr6	rs9444076	84182057	T	C	0.723	0.722	0.995	0.0032048589489113	0.0189	0.8642	14004	16757	14424.77
1055371	chr6	rs9968908	84183123	G	A	0.723	0.722	0.994	0.0033045340083004	0.019	0.861	14004	16757	14424.77
1032781	chr6	rs35442758	84183607	G	A	0.942	0.943	0.988	-0.0114047880634385	0.0369	0.7562	14004	16757	14424.77
1033406	chr6	rs9449624	84184394	C	T	0.723	0.722	0.994	0.0030952049073025	0.019	0.8693	14004	16757	14424.77
1042993	chr6	rs9294275	84184471	C	T	0.723	0.722	0.994	0.0030952049073025	0.019	0.8693	14004	16757	14424.77
1034739	chr6	rs4706178	84184472	A	G	0.626	0.626	0.993	-0.0026033858701149	0.0176	0.8816	14004	16757	14424.77
1044928	chr6	rs9968948	84185074	G	A	0.603	0.606	1.0	-0.0113036461713921	0.0173	0.5145	14004	16757	14424.77
1048124	chr6	rs9969045	84185399	T	G	0.603	0.606	1.0	-0.0113036461713921	0.0173	0.5127	14004	16757	14424.77
1052832	chr6	rs6910291	84185995	A	T	0.942	0.943	0.986	-0.0113036461713921	0.0369	0.7596	14004	16757	14424.77
1032536	chr6	rs9294276	84188342	A	G	0.723	0.722	0.992	0.0028958031120254	0.019	0.8801	14004	16757	14424.77
1055351	chr6	rs13207536	84188476	A	G	0.942	0.943	0.984	-0.0112025145079934	0.0369	0.7609	14004	16757	14424.77
1041794	chr6	rs9294277	84188908	C	T	0.723	0.722	0.992	0.0027960873020011	0.019	0.8812	14004	16757	14424.77
1046486	chr6	rs4707000	84189397	A	T	0.723	0.722	0.992	0.0027960873020011	0.019	0.8819	14004	16757	14424.77
1047961	chr6	rs4707001	84189683	A	G	0.723	0.722	0.992	0.0027960873020011	0.019	0.8823	14004	16757	14424.77
1041234	chr6	rs6930443	84189813	G	A	0.723	0.722	0.992	0.0027960873020011	0.019	0.8833	14004	16757	14424.77
1048662	chr6	rs9449625	84190113	G	A	0.723	0.722	0.992	0.0027960873020011	0.019	0.8845	14004	16757	14424.77
1052671	chr6	rs869288	84190216	A	T	0.942	0.943	0.983	-0.0113036461713921	0.0369	0.7586	14004	16757	14424.77
1049643	chr6	rs35450889	84191074	A	G	0.963	0.961	0.993	0.0284999894699013	0.0447	0.5243	14004	16757	14424.77
1035347	chr6	rs10223667	84191392	G	C	0.723	0.722	0.991	0.0025966258472659	0.019	0.89	14004	16757	14424.77
1052483	chr6	rs9449626	84192015	A	G	0.723	0.722	0.991	0.0025966258472659	0.019	0.8902	14004	16757	14424.77
1053093	chr6	rs10943937	84192051	T	C	0.963	0.961	0.993	0.0284027945161868	0.0447	0.5259	14004	16757	14424.77
1038690	chr6	rs4487553	84192060	C	A	0.723	0.722	0.991	0.0025966258472659	0.019	0.8891	14004	16757	14424.77
1051741	chr6	rs62419351	84192228	C	G	0.942	0.943	0.981	-0.0115969858456632	0.0369	0.754	14004	16757	14424.77
1040698	chr6	rs6938862	84192648	T	C	0.722	0.721	0.99	0.0013990209137074	0.019	0.9397	14004	16757	14424.77
1042891	chr6	rs6915940	84192685	C	T	0.723	0.722	0.991	0.0025966258472659	0.019	0.8923	14004	16757	14424.77
1046043	chr6	rs6916270	84192728	G	A	0.723	0.722	0.991	0.0025966258472659	0.019	0.8925	14004	16757	14424.77
1048916	chr6	rs1932092	84192944	G	A	0.335	0.336	0.988	0.0003999200213268	0.0181	0.9804	14004	16757	14424.77
1036524	chr6	rs2145324	84194408	C	T	0.0576	0.0571	0.978	0.0117012723076411	0.037	0.7518	14004	16757	14424.77
1046049	chr6	rs9444077	84194783	A	G	0.722	0.721	0.989	0.0018981972830802	0.019	0.9193	14004	16757	14424.77
1036693	chr6	rs12214011	84195580	G	A	0.879	0.879	1.0	-0.0034961042567088	0.0262	0.8928	14004	16757	14424.77
1055697	chr6	rs580595	84195751	A	G	0.0577	0.0571	0.979	0.012096540947233	0.037	0.7432	14004	16757	14424.77
1053336	chr6	rs472929	84196055	G	A	0.336	0.336	0.987	-0.0004000800213396	0.0181	0.9822	14004	16757	14424.77
1046376	chr6	rs583637	84196263	G	T	0.397	0.394	0.996	0.0121953336998771	0.0174	0.4824	14004	16757	14424.77
1053029	chr6	rs1171101	84196539	A	C	0.0574	0.0569	0.979	0.0099998345783334	0.037	0.7869	14004	16757	14424.77
1046413	chr6	rs500891	84196790	A	G	0.0574	0.0569	0.979	0.0100988346774146	0.037	0.7852	14004	16757	14424.77
1035471	chr6	rs9449627	84196990	G	A	0.879	0.879	1.0	-0.0038975857287134	0.0262	0.8802	14004	16757	14424.77
1044047	chr6	rs9449628	84197019	T	C	0.66	0.663	0.998	-0.0094040800752939	0.0179	0.6016	14004	16757	14424.77
1045042	chr6	rs9353128	84197346	C	A	0.879	0.879	1.0	-0.0040983869261633	0.0262	0.8763	14004	16757	14424.77
1052033	chr6	rs7745791	84197858	A	G	0.879	0.879	1.0	-0.0043996643446871	0.0262	0.8658	14004	16757	14424.77
1051396	chr6	rs7746331	84197932	G	C	0.818	0.821	1.01	-0.021101069908054	0.022	0.3378	14004	16757	14424.77
1042782	chr6	rs1171102	84198015	A	G	0.397	0.394	0.995	0.0118989261570991	0.0174	0.4927	14004	16757	14424.77
1041823	chr6	rs34228805	84198532	G	A	0.963	0.961	0.993	0.0228958774769045	0.0446	0.6078	14004	16757	14424.77
1037845	chr6	rs77785580	84198604	A	T	0.918	0.919	0.999	-0.0182963622831166	0.0312	0.5584	14004	16757	14424.77
1047283	chr6	rs7747101	84198622	C	T	0.879	0.879	1.0	-0.0050024916227914	0.0262	0.8492	14004	16757	14424.77
1038436	chr6	rs7751493	84199041	A	G	0.818	0.821	1.01	-0.0216016445577609	0.022	0.3263	14004	16757	14424.77
1047275	chr6	rs7771957	84199099	T	G	0.818	0.821	1.01	-0.0217038334437866	0.022	0.3254	14004	16757	14424.77
1034936	chr6	rs12194724	84199579	G	T	0.918	0.919	0.997	-0.0181028726978536	0.0312	0.5631	14004	16757	14424.77
1049773	chr6	rs12208002	84199627	A	C	0.818	0.821	1.0	-0.0218980211012161	0.022	0.3208	14004	16757	14424.77
1044148	chr6	rs12212979	84199923	C	A	0.879	0.879	1.0	-0.005304041591906	0.0262	0.8402	14004	16757	14424.77
1054341	chr6	rs9350981	84200221	T	C	0.398	0.395	0.991	0.0109003744682883	0.0174	0.5326	14004	16757	14424.77
1042018	chr6	rs79166403	84200807	G	T	0.918	0.919	0.997	-0.0169020380753563	0.0312	0.5873	14004	16757	14424.77
1043875	chr6	rs9449629	84201294	C	T	0.878	0.878	0.996	-0.0030045090202987	0.0261	0.9101	14004	16757	14424.77
1035423	chr6	rs6900368	84202068	A	G	0.878	0.878	0.996	-0.0030045090202987	0.0262	0.9089	14004	16757	14424.77
1048205	chr6	rs10943938	84202435	A	T	0.817	0.82	1.0	-0.0206007457079636	0.022	0.3493	14004	16757	14424.77
1035289	chr6	rs9444078	84203558	C	T	0.878	0.878	0.995	-0.0027036515743148	0.0262	0.9187	14004	16757	14424.77
1033924	chr6	rs9449631	84203659	T	C	0.918	0.919	0.994	-0.0169020380753563	0.0313	0.5894	14004	16757	14424.77
1053116	chr6	rs9444079	84203833	T	C	0.918	0.919	0.994	-0.0168003386783461	0.0313	0.5911	14004	16757	14424.77
1041699	chr6	rs11752474	84204107	G	T	0.961	0.96	0.979	0.0274011363479391	0.0441	0.5348	14004	16757	14424.77
1049603	chr6	rs1171134	84204477	G	A	0.0578	0.0572	0.967	0.0128964817350202	0.0371	0.7292	14004	16757	14424.77
1031164	chr6	rs9444080	84204739	C	G	0.878	0.878	0.994	-0.0026033858701149	0.0262	0.9215	14004	16757	14424.77
1038442	chr6	rs566517	84205552	T	C	0.0578	0.0573	0.965	0.0128964817350202	0.0372	0.7277	14004	16757	14424.77
1044323	chr6	rs6454332	84206019	C	T	0.0578	0.0573	0.964	0.0129951954948113	0.0372	0.7266	14004	16757	14424.77
1047938	chr6	rs6925008	84206108	G	A	0.878	0.878	0.993	-0.0024028846163103	0.0262	0.9266	14004	16757	14424.77
1056217	chr6	rs9449633	84206595	C	T	0.878	0.878	0.993	-0.0024028846163103	0.0262	0.9283	14004	16757	14424.77
1044017	chr6	rs632850	84206714	T	C	0.215	0.215	0.968	-0.004198802647333	0.021	0.8425	14004	16757	14424.77
1038871	chr6	rs9444085	84208766	A	T	0.878	0.878	0.993	-0.0022024235552	0.0262	0.9336	14004	16757	14424.77
1040337	chr6	rs1171118	84209352	T	C	0.398	0.395	0.982	0.009197572354042	0.0175	0.598	14004	16757	14424.77
1056131	chr6	rs6901164	84209504	G	C	0.878	0.878	0.994	-0.0017014466397575	0.0262	0.9486	14004	16757	14424.77
1041835	chr6	rs1171119	84209746	A	G	0.398	0.395	0.983	0.009197572354042	0.0175	0.6002	14004	16757	14424.77
1036078	chr6	rs1171120	84210041	C	G	0.398	0.395	0.982	0.009197572354042	0.0175	0.5993	14004	16757	14424.77
1047576	chr6	rs1171121	84210638	C	G	0.398	0.395	0.982	0.0090984829852593	0.0175	0.6023	14004	16757	14424.77
1056220	chr6	rs9444086	84211476	A	G	0.878	0.878	0.994	-0.001100605444033	0.0262	0.9655	14004	16757	14424.77
1055971	chr6	rs28421794	84211636	T	C	0.918	0.919	0.993	-0.0145960053074092	0.0313	0.6422	14004	16757	14424.77
1043892	chr6	rs10455141	84211861	G	A	0.878	0.878	0.992	-0.0014009809156281	0.0262	0.9582	14004	16757	14424.77
1036886	chr6	rs10806261	84211876	T	C	0.66	0.662	0.983	-0.0068030886197391	0.018	0.7044	14004	16757	14424.77
1032705	chr6	rs10943944	84211936	C	T	0.817	0.82	1.0	-0.0206007457079636	0.022	0.349	14004	16757	14424.77
1050267	chr6	rs10455422	84212146	G	T	0.878	0.878	0.993	-0.001300845733048	0.0262	0.9597	14004	16757	14424.77
1046025	chr6	rs10455142	84212251	A	T	0.878	0.878	0.992	-0.0010005003335835	0.0262	0.971	14004	16757	14424.77
1051659	chr6	rs10455143	84212285	G	T	0.878	0.878	0.992	-0.0009004052431641	0.0262	0.9711	14004	16757	14424.77
1046979	chr6	rs34586594	84212504	T	C	0.879	0.879	0.988	-0.0005001250416822	0.0264	0.9863	14004	16757	14424.77
1032525	chr6	rs572788	84212586	A	G	0.179	0.179	0.978	0.0056042667198317	0.0227	0.8035	14004	16757	14424.77
1055050	chr6	rs572720	84212603	T	C	0.397	0.394	0.98	0.0102968054773682	0.0175	0.5571	14004	16757	14424.77
1039379	chr6	rs4515350	84212618	G	C	0.961	0.959	0.976	0.0246048038572487	0.0441	0.5776	14004	16757	14424.77
1056232	chr6	rs613839	84212790	G	A	0.182	0.182	0.973	0.0065981840282271	0.0226	0.7686	14004	16757	14424.77
1042735	chr6	rs1335113	84212997	C	A	0.961	0.959	0.97	0.0244974716003874	0.0441	0.5785	14004	16757	14424.77
1048023	chr6	rs1335112	84213051	T	A	0.959	0.958	0.954	0.0236969951765786	0.0438	0.5886	14004	16757	14424.77
1045501	chr6	rs1335111	84213111	T	C	0.961	0.959	0.967	0.0235993322503244	0.0441	0.5927	14004	16757	14424.77
1040495	chr6	rs11964997	84213284	C	T	0.96	0.958	0.96	0.0195967237465575	0.0438	0.6545	14004	16757	14424.77
1034611	chr6	rs11965104	84213576	G	A	0.976	0.975	0.908	0.003902375817241	0.0614	0.9499	12700	14774	12851.4
1046192	chr6	rs72897995	84213656	A	G	0.976	0.975	0.899	-0.0005001250416822	0.0612	0.994	12700	14774	12851.4
1043712	chr6	rs58276949	84214070	C	T	0.84	0.84	0.965	0.0096037361426946	0.0236	0.6858	14004	16757	14424.77
1038738	chr6	rs12209796	84214090	T	C	0.976	0.975	0.906	0.0072039888485025	0.0614	0.907	12700	14774	12851.4
1035998	chr6	rs12216294	84214235	A	C	0.976	0.975	0.906	0.00730326611012	0.0613	0.9055	12700	14774	12851.4
1047326	chr6	rs1171106	84214735	T	G	0.401	0.398	0.99	0.0107025231331357	0.0174	0.54	14004	16757	14424.77
1045880	chr6	rs34899914	84215563	A	C	0.976	0.975	0.906	0.0064988367398296	0.0611	0.9159	12700	14774	12851.4
1030991	chr6	rs34298701	84215594	C	T	0.813	0.812	0.94	0.0136957831289865	0.0224	0.5408	14004	16757	14424.77
1036188	chr6	rs4707006	84216117	C	T	0.762	0.764	0.987	-0.0066017436345624	0.0202	0.7434	14004	16757	14424.77
1045197	chr6	rs531081	84216259	G	A	0.401	0.398	0.993	0.0108014536938559	0.0174	0.535	14004	16757	14424.77
1037946	chr6	rs7753918	84217168	G	A	0.975	0.974	0.9	0.00730326611012	0.0609	0.9049	12700	14774	12851.4
1052644	chr6	rs496148	84217801	G	A	0.402	0.399	0.992	0.0099008246772624	0.0174	0.5676	14004	16757	14424.77
1036557	chr6	rs7754649	84217818	C	G	0.974	0.973	0.87	0.0075017910703226	0.0605	0.9013	12700	14774	12851.4
1053240	chr6	rs607259	84217876	G	A	0.402	0.398	0.993	0.0106035827841911	0.0174	0.543	14004	16757	14424.77
1042951	chr6	rs34648643	84217949	A	C	0.974	0.973	0.863	0.005703702916678	0.0605	0.9255	12700	14774	12851.4
1056327	chr6	rs1171107	84218364	T	C	0.139	0.138	0.987	0.0158044491449436	0.025	0.5265	14004	16757	14424.77
1045348	chr6	rs6928830	84219312	A	G	0.734	0.736	0.965	-0.0059979518036359	0.0196	0.7597	14004	16757	14424.77
1050748	chr6	rs637974	84220165	C	T	0.135	0.133	0.984	0.0135971385060249	0.0254	0.5938	14004	16757	14424.77
1044855	chr6	rs12204318	84220405	G	A	0.752	0.742	0.931	0.0056042667198317	0.0203	0.7845	14004	16757	14424.77
1048145	chr6	rs9341960	84220535	T	G	0.752	0.742	0.931	0.0065981840282271	0.0203	0.7448	14004	16757	14424.77
1034937	chr6	rs9341961	84220770	C	T	0.675	0.667	0.936	-0.0071958279818024	0.0188	0.7015	14004	16757	14424.77
1037701	chr6	rs481687	84222177	C	T	0.494	0.501	0.858	0.0110981866660334	0.0184	0.5449	14004	16757	14424.77
1036868	chr6	rs592911	84223563	G	A	0.405	0.405	0.939	0.0205964297986501	0.0177	0.2455	14004	16757	14424.77
1039613	chr6	rs9449648	84223760	G	A	0.755	0.758	0.98	-0.0249999098013234	0.0199	0.209	14004	16757	14424.77
1042110	chr6	rs1884951	84224763	C	T	0.755	0.757	0.985	-0.0242004837056584	0.0199	0.2225	14004	16757	14424.77
1035442	chr6	rs579599	84224999	G	A	0.138	0.137	0.972	0.005703702916678	0.025	0.82	14004	16757	14424.77
1050431	chr6	rs621713	84225358	C	A	0.384	0.38	0.973	0.0227003855207759	0.0176	0.1982	14004	16757	14424.77
1052663	chr6	rs117317791	84225688	C	T	0.933	0.938	0.91	-0.0820998220832744	0.0363	0.02366	14004	16757	14424.77
1050500	chr6	rs1171110	84225690	T	C	0.14	0.139	0.976	0.0068961666878413	0.0249	0.7818	14004	16757	14424.77
1051387	chr6	rs1171111	84225785	A	C	0.14	0.138	0.977	0.0067968490002727	0.0249	0.7849	14004	16757	14424.77
1044739	chr6	rs7452094	84226471	T	C	0.752	0.754	0.999	-0.0226956079321885	0.0197	0.2483	14004	16757	14424.77
1041246	chr6	rs78675001	84226501	G	A	0.752	0.754	0.999	-0.0226956079321885	0.0197	0.2483	14004	16757	14424.77
1034615	chr6	rs1171112	84226568	A	G	0.122	0.121	0.993	0.0059025456526138	0.0263	0.8216	14004	16757	14424.77
1056303	chr6	rs1414005	84226575	C	T	0.752	0.754	1.0	-0.0229002198863326	0.0196	0.2441	14004	16757	14424.77
1043987	chr6	rs1171113	84226595	C	T	0.122	0.121	0.994	0.0061013488579762	0.0263	0.8168	14004	16757	14424.77
1046605	chr6	rs11751367	84227361	G	C	0.752	0.754	1.01	-0.0226956079321885	0.0196	0.2456	14004	16757	14424.77
1055953	chr6	rs1171114	84227646	T	C	0.37	0.367	1.0	0.0215951374365897	0.0176	0.2194	14004	16757	14424.77
1044545	chr6	rs6903293	84227775	A	G	0.751	0.754	1.01	-0.0229002198863326	0.0196	0.2407	14004	16757	14424.77
1054557	chr6	rs568129	84229114	G	A	0.121	0.12	1.0	0.00730326611012	0.0262	0.782	14004	16757	14424.77
1047569	chr6	rs680668	84229366	T	C	0.121	0.12	1.0	0.0074025335167413	0.0262	0.7791	14004	16757	14424.77
1046225	chr6	rs6914803	84229485	A	G	0.75	0.752	1.0	-0.0220002402796674	0.0196	0.2615	14004	16757	14424.77
1053102	chr6	rs1171115	84229623	C	T	0.121	0.12	1.0	0.0069954745123864	0.0262	0.7908	14004	16757	14424.77
1037427	chr6	rs9449649	84230154	T	C	0.751	0.753	1.0	-0.0225012653465135	0.0196	0.2507	14004	16757	14424.77
1040119	chr6	rs4706180	84230275	T	C	0.581	0.581	0.955	-0.0057967688471774	0.0176	0.7401	14004	16757	14424.77
1034488	chr6	rs9449650	84230504	G	A	0.751	0.753	1.0	-0.0222047099881925	0.0196	0.2559	14004	16757	14424.77
1041547	chr6	rs512140	84230653	A	G	0.121	0.12	1.0	0.0063001125484799	0.0263	0.8098	14004	16757	14424.77
1038802	chr6	rs9359562	84231828	A	G	0.617	0.61	0.942	0.0311013012983478	0.0179	0.08173	14004	16757	14424.77
1053380	chr6	rs535787	84232697	A	G	0.366	0.36	0.948	0.0134984841513417	0.018	0.4544	14004	16757	14424.77
1049084	chr6	rs3812141	84234144	C	T	0.751	0.753	1.0	-0.0243029385231735	0.0196	0.2154	14004	16757	14424.77
1032890	chr6	rs548692	84235749	G	T	0.62	0.614	0.95	0.0310043588626902	0.0178	0.08212	14004	16757	14424.77
1038454	chr6	rs151047044	84236039	G	A	0.926	0.931	0.933	-0.0730008928844903	0.034	0.03211	14004	16757	14424.77
1039252	chr6	rs9449652	84236714	C	G	0.745	0.747	0.997	-0.0236986067778773	0.0195	0.2247	14004	16757	14424.77
1030810	chr6	rs17258116	84237227	G	A	0.926	0.931	0.934	-0.0726029514196542	0.034	0.03295	14004	16757	14424.77
1031858	chr6	rs115054162	84237848	A	G	0.926	0.931	0.935	-0.0730977134062134	0.0341	0.03175	14004	16757	14424.77
1035651	chr6	rs9449653	84238029	T	G	0.745	0.747	0.996	-0.0248051189189711	0.0195	0.2038	14004	16757	14424.77
1051187	chr6	rs117224207	84238639	C	T	0.967	0.968	0.877	-0.0497050825796673	0.0518	0.3372	14004	16757	14424.77
1040868	chr6	rs117500880	84239343	G	A	0.926	0.932	0.937	-0.0713026798988422	0.0341	0.03643	14004	16757	14424.77
1039356	chr6	rs507336	84239401	G	A	0.122	0.121	0.995	0.0051964749068174	0.0263	0.8418	14004	16757	14424.77
1031122	chr6	rs645252	84240606	T	C	0.345	0.341	0.945	0.0027960873020011	0.0183	0.8772	14004	16757	14424.77
1046696	chr6	rs1171105	84240865	T	C	0.363	0.358	0.959	0.009504687014246	0.018	0.5972	14004	16757	14424.77
1052648	chr6	rs531191	84241968	T	G	0.619	0.612	0.954	0.029403450369242	0.0178	0.09854	14004	16757	14424.77
1031711	chr6	rs35910142	84245457	T	A	0.744	0.746	0.995	-0.0264979913062283	0.0195	0.1744	14004	16757	14424.77
1053811	chr6	rs72901568	84246490	C	A	0.923	0.923	0.963	-0.0055956263571598	0.0326	0.8635	14004	16757	14424.77
1044471	chr6	rs117761131	84248278	C	T	0.927	0.932	0.941	-0.0706048843675517	0.0341	0.03822	14004	16757	14424.77
1046467	chr6	rs1171122	84249984	A	G	0.621	0.615	0.962	0.0298014912367898	0.0177	0.09313	14004	16757	14424.77
1049590	chr6	rs7741310	84250330	C	T	0.382	0.38	0.992	0.0236969951765786	0.0176	0.177	14004	16757	14424.77
1041875	chr6	rs117665854	84250588	G	A	0.931	0.936	0.941	-0.0708946787765477	0.0351	0.04309	14004	16757	14424.77
1037143	chr6	rs117856477	84251401	C	A	0.931	0.936	0.942	-0.0706048843675517	0.035	0.04351	14004	16757	14424.77
1041544	chr6	rs217612	84252617	G	A	0.62	0.614	0.963	0.0295976364389436	0.0177	0.09525	14004	16757	14424.77
1049782	chr6	rs147244946	84253536	T	C	0.93	0.936	0.944	-0.0700040968887733	0.0349	0.04482	14004	16757	14424.77
1039238	chr6	rs149525507	84253549	T	G	0.93	0.936	0.945	-0.0698968513822572	0.0349	0.04517	14004	16757	14424.77
1034430	chr6	rs217617	84253943	G	A	0.122	0.122	0.993	0.0067968490002727	0.0263	0.7944	14004	16757	14424.77
1037606	chr6	rs9449659	84255553	C	T	0.741	0.742	0.993	-0.0253998626327317	0.0194	0.191	14004	16757	14424.77
1050306	chr6	rs11759907	84256343	C	T	0.74	0.742	0.991	-0.0235040691879941	0.0194	0.2272	14004	16757	14424.77
1052723	chr6	rs217619	84256760	A	G	0.122	0.122	0.993	0.0080971295874548	0.0263	0.7585	14004	16757	14424.77
1054980	chr6	rs138634174	84257473	C	T	0.931	0.937	0.949	-0.0704975744133774	0.035	0.0436	14004	16757	14424.77
1044144	chr6	rs217620	84257557	G	A	0.62	0.614	0.966	0.0291995144044279	0.0177	0.09841	14004	16757	14424.77
1037463	chr6	rs9449660	84258379	C	T	0.741	0.742	0.991	-0.0242004837056584	0.0195	0.2135	14004	16757	14424.77
1047945	chr6	rs9449661	84258388	T	C	0.741	0.743	0.991	-0.0252049938352247	0.0195	0.1953	14004	16757	14424.77
1053241	chr6	rs114614758	84258545	G	A	0.931	0.936	0.95	-0.0686964868417913	0.0349	0.04931	14004	16757	14424.77
1051011	chr6	rs9449662	84259519	A	T	0.741	0.742	0.992	-0.0238010101859522	0.0195	0.2209	14004	16757	14424.77
1036915	chr6	rs217621	84259763	A	T	0.122	0.122	0.992	0.0080971295874548	0.0262	0.7581	14004	16757	14424.77
1056562	chr6	rs217622	84259819	C	T	0.122	0.122	0.992	0.0080971295874548	0.0263	0.7587	14004	16757	14424.77
1039211	chr6	rs192516611	84260142	C	A	0.931	0.936	0.952	-0.0685037054338901	0.0349	0.04987	14004	16757	14424.77
1037577	chr6	rs10943951	84260569	C	T	0.736	0.738	0.993	-0.0226035462098532	0.0193	0.2433	14004	16757	14424.77
1036967	chr6	rs217624	84260652	T	C	0.122	0.121	0.993	0.0089002747867194	0.0263	0.7332	14004	16757	14424.77
1031726	chr6	rs1158059	84264333	C	T	0.623	0.618	0.978	0.0278972284172359	0.0176	0.1135	14004	16757	14424.77
1053331	chr6	rs1158060	84264430	T	A	0.122	0.121	0.995	0.0098018049722602	0.0262	0.7089	14004	16757	14424.77
1037405	chr6	rs7755337	84265264	A	G	0.831	0.829	0.969	0.021497269010823	0.023	0.3495	14004	16757	14424.77
1035548	chr6	rs17199229	84265647	C	A	0.931	0.937	0.961	-0.0677008493642598	0.0349	0.05228	14004	16757	14424.77
1056519	chr6	rs633554	84265708	G	T	0.122	0.122	0.993	0.0078987227933553	0.0263	0.7632	14004	16757	14424.77
1047671	chr6	rs6910031	84266927	T	C	0.831	0.829	0.967	0.0213993910058902	0.023	0.3525	14004	16757	14424.77
1033393	chr6	rs522863	84266972	T	A	0.0441	0.0436	0.953	0.0148984646619666	0.0426	0.726	14004	16757	14424.77
1047802	chr6	rs9444088	84267459	T	G	0.736	0.738	0.991	-0.023002541565316	0.0194	0.2352	14004	16757	14424.77
1043381	chr6	rs490132	84268204	T	C	0.122	0.121	0.995	0.0078987227933553	0.0263	0.7627	14004	16757	14424.77
1040266	chr6	rs676962	84268501	C	T	0.623	0.618	0.972	0.025297307774162	0.0177	0.1513	14004	16757	14424.77
1041940	chr6	rs3798878	84268666	C	T	0.737	0.738	0.991	-0.0217038334437866	0.0194	0.2615	14004	16757	14424.77
1048045	chr6	rs962522	84268878	T	G	0.931	0.937	0.961	-0.0663962456396854	0.0348	0.0566	14004	16757	14424.77
1033030	chr6	rs798395	84269317	T	C	0.122	0.121	0.992	0.00730326611012	0.0263	0.7822	14004	16757	14424.77
1047852	chr6	rs519458	84271264	A	T	0.123	0.122	0.988	0.0150954876453349	0.0263	0.567	14004	16757	14424.77
1044439	chr6	rs35616520	84271966	C	T	0.74	0.742	0.979	-0.0229002198863326	0.0196	0.2408	14004	16757	14424.77
1047287	chr6	rs2022268	84273426	G	T	0.123	0.122	0.987	0.0148984646619666	0.0263	0.5716	14004	16757	14424.77
1044049	chr6	rs11756243	84275532	C	A	0.74	0.742	0.981	-0.0226956079321885	0.0196	0.2466	14004	16757	14424.77
1045123	chr6	rs971215	84277037	C	A	0.724	0.717	0.974	0.0399031725325864	0.0191	0.03697	14004	16757	14424.77
1056365	chr6	rs7773629	84277157	T	C	0.125	0.124	0.97	0.0189983824093147	0.0263	0.4711	14004	16757	14424.77
1049111	chr6	rs78605744	84279219	G	C	0.932	0.937	0.962	-0.0620030714417325	0.0349	0.07562	14004	16757	14424.77
1034261	chr6	rs57983891	84279832	C	T	0.825	0.823	0.963	0.0153023200084426	0.0227	0.4998	14004	16757	14424.77
1046984	chr6	rs9350984	84279922	G	T	0.625	0.617	0.967	0.0385955177593629	0.0177	0.02967	14004	16757	14424.77
1041599	chr6	rs7752339	84280169	A	G	0.378	0.372	0.978	0.0154992634469238	0.0177	0.3811	14004	16757	14424.77
1047666	chr6	rs11755225	84280450	T	C	0.755	0.757	0.983	-0.0305004454483837	0.0199	0.1258	14004	16757	14424.77
1051670	chr6	rs117360831	84281176	G	T	0.932	0.937	0.961	-0.068396620708353	0.035	0.05081	14004	16757	14424.77
1036344	chr6	rs78205973	84281689	T	C	0.813	0.81	0.976	0.0204984635773248	0.0219	0.3493	14004	16757	14424.77
1030915	chr6	rs77704317	84281800	T	C	0.744	0.747	0.982	-0.0045001103249234	0.0197	0.8177	14004	16757	14424.77
1035273	chr6	rs12198620	84282444	G	A	0.921	0.923	0.969	-0.0203966036652218	0.0324	0.5286	14004	16757	14424.77
1037099	chr6	rs2023238	84282761	A	G	0.378	0.372	0.987	0.0146028573839336	0.0176	0.4066	14004	16757	14424.77
1046758	chr6	rs2016358	84283733	C	A	0.624	0.616	0.979	0.0387975467079122	0.0176	0.02763	14004	16757	14424.77
1035113	chr6	rs6941004	84284664	G	C	0.0439	0.0429	0.963	0.0235993322503244	0.0427	0.5808	14004	16757	14424.77
1031016	chr6	rs2022269	84284880	T	A	0.123	0.12	0.992	0.0225048553400694	0.0264	0.3934	14004	16757	14424.77
1052769	chr6	rs9294278	84285261	T	C	0.624	0.616	0.982	0.0389033551082361	0.0176	0.02681	14004	16757	14424.77
1039294	chr6	rs11756746	84286477	G	A	0.755	0.757	0.993	-0.0322959448008212	0.0198	0.1042	14004	16757	14424.77
1053955	chr6	rs12194342	84287007	A	G	0.922	0.923	0.973	-0.0203047533403643	0.0324	0.5312	14004	16757	14424.77
1037505	chr6	rs9341963	84287238	T	C	0.122	0.12	0.994	0.0226026252094292	0.0264	0.3918	14004	16757	14424.77
1054236	chr6	rs7752899	84287712	C	T	0.623	0.615	0.984	0.0389033551082361	0.0176	0.02684	14004	16757	14424.77
1045225	chr6	rs117492111	84288436	A	G	0.932	0.938	0.965	-0.0695966251380842	0.035	0.04669	14004	16757	14424.77
1033604	chr6	rs80343052	84289493	C	T	0.932	0.938	0.965	-0.0686000914922569	0.035	0.04996	14004	16757	14424.77
1042685	chr6	rs59418841	84290621	A	G	0.812	0.81	0.985	0.0189983824093147	0.0218	0.3825	14004	16757	14424.77
1033659	chr6	rs1033653	84292139	T	A	0.122	0.12	0.993	0.0221038989069263	0.0264	0.4011	14004	16757	14424.77
1055297	chr6	rs2023569	84292572	C	T	0.624	0.616	0.986	0.0384992991506098	0.0176	0.02815	14004	16757	14424.77
1036157	chr6	rs2022265	84293271	A	G	0.435	0.424	0.999	0.0499038295281839	0.0171	0.003549	14004	16757	14424.77
1045824	chr6	rs3798875	84293412	A	G	0.624	0.615	0.987	0.039701366851552	0.0175	0.02372	14004	16757	14424.77
1031375	chr6	rs9283801	84294486	T	C	0.435	0.424	0.998	0.0497040321791155	0.0171	0.003692	14004	16757	14424.77
1052325	chr6	rs73751560	84295373	G	A	0.812	0.81	0.987	0.0192044091837133	0.0218	0.3787	14004	16757	14424.77
1055782	chr6	rs2324446	84295400	T	G	0.932	0.938	0.967	-0.0689000186550519	0.0349	0.04864	14004	16757	14424.77
1044679	chr6	rs2208335	84295420	G	A	0.624	0.616	0.987	0.0389033551082361	0.0176	0.02675	14004	16757	14424.77
1035069	chr6	rs35992648	84295513	C	T	0.812	0.809	0.988	0.0184978548821194	0.0218	0.3945	14004	16757	14424.77
1038870	chr6	rs34986572	84295814	G	A	0.755	0.758	0.995	-0.0326988269632397	0.0199	0.09967	14004	16757	14424.77
1038266	chr6	rs3798874	84296293	T	G	0.812	0.809	0.988	0.0187039847937718	0.0218	0.3914	14004	16757	14424.77
1039737	chr6	rs3798873	84296913	A	C	0.932	0.937	0.966	-0.0682038970948312	0.0349	0.05064	14004	16757	14424.77
1050040	chr6	rs10223479	84297488	T	C	0.123	0.12	0.991	0.0219962978718961	0.0264	0.4049	14004	16757	14424.77
1032092	chr6	rs3823049	84298100	G	A	0.123	0.12	0.991	0.0217027816432335	0.0263	0.4106	14004	16757	14424.77
1055399	chr6	rs3798871	84298970	T	A	0.811	0.809	0.989	0.0182033098538737	0.0218	0.4023	14004	16757	14424.77
1038158	chr6	rs3757008	84299152	T	C	0.812	0.809	0.989	0.0187039847937718	0.0218	0.3892	14004	16757	14424.77
1032644	chr6	rs3757007	84299362	T	C	0.755	0.758	0.995	-0.0318003125497978	0.0199	0.1088	14004	16757	14424.77
1037259	chr6	rs910681	84299920	T	G	0.811	0.809	0.991	0.0178988554877579	0.0217	0.4093	14004	16757	14424.77
1054489	chr6	rs13212099	84300181	G	A	0.756	0.759	0.995	-0.0319964709431669	0.0199	0.1077	14004	16757	14424.77
1039768	chr6	rs2324447	84300371	C	T	0.624	0.616	0.987	0.0384030712829451	0.0176	0.02891	14004	16757	14424.77
1042611	chr6	rs2273363	84300997	A	G	0.754	0.757	0.991	-0.0335050785573982	0.0199	0.09187	14004	16757	14424.77
1053689	chr6	rs3818169	84302561	T	G	0.813	0.81	0.989	0.0193025022544974	0.0218	0.3776	14004	16757	14424.77
1037926	chr6	rs1033655	84303342	T	C	0.125	0.123	0.98	0.0198026272961797	0.0263	0.4502	14004	16757	14424.77
1050034	chr6	rs1543867	84304406	A	G	0.125	0.123	0.987	0.0184978548821194	0.0262	0.481	14004	16757	14424.77
1053443	chr6	rs1033656	84305673	A	T	0.589	0.578	0.985	0.0418039122811836	0.0173	0.01557	14004	16757	14424.77
1037571	chr6	rs74573133	84305678	T	C	0.933	0.938	0.967	-0.0689000186550519	0.035	0.04889	14004	16757	14424.77
1033857	chr6	rs35651100	84306718	G	T	0.792	0.796	0.997	-0.0390007373497326	0.021	0.06337	14004	16757	14424.77
1049486	chr6	rs4706184	84306856	C	A	0.589	0.578	0.986	0.04149696667529	0.0173	0.01643	14004	16757	14424.77
1042260	chr6	rs2207944	84307328	T	C	0.401	0.389	0.996	0.0518996105407571	0.0174	0.002801	14004	16757	14424.77
1032951	chr6	rs2224195	84307726	T	C	0.401	0.389	0.997	0.0520989697439806	0.0174	0.002676	14004	16757	14424.77
1036279	chr6	rs9294279	84309931	A	T	0.125	0.123	0.986	0.0182033098538737	0.0262	0.4882	14004	16757	14424.77
1032052	chr6	rs17200231	84312555	G	A	0.792	0.797	1.0	-0.0380965452668448	0.021	0.06878	14004	16757	14424.77
1045395	chr6	rs11754643	84313180	C	T	0.792	0.797	1.0	-0.0380965452668448	0.0209	0.06921	14004	16757	14424.77
1055724	chr6	rs13215351	84313801	A	T	0.792	0.796	1.0	-0.0388032003238938	0.021	0.06386	14004	16757	14424.77
1040389	chr6	rs1546977	84314423	A	G	0.59	0.579	0.991	0.0421011760186353	0.0172	0.01448	14004	16757	14424.77
1037416	chr6	rs58773586	84315833	A	G	0.932	0.937	0.968	-0.0640053299759124	0.0349	0.06655	14004	16757	14424.77
1036643	chr6	rs73484882	84316416	T	A	0.932	0.937	0.968	-0.0641012834065877	0.0349	0.06617	14004	16757	14424.77
1038698	chr6	rs79073133	84317089	A	C	0.791	0.796	1.0	-0.0388967656299467	0.021	0.06354	14004	16757	14424.77
1052499	chr6	rs7752421	84317533	A	T	0.59	0.58	0.991	0.0411035548784171	0.0172	0.01709	14004	16757	14424.77
1038895	chr6	rs3778195	84317958	T	C	0.92	0.921	0.971	-0.0086977157031958	0.032	0.7868	14004	16757	14424.77
1033745	chr6	rs3823047	84317967	A	C	0.92	0.921	0.971	-0.008395140788382	0.032	0.7937	14004	16757	14424.77
1043683	chr6	rs71568885	84318733	A	G	0.791	0.796	0.999	-0.0374007702544828	0.021	0.07428	14004	16757	14424.77
1046815	chr6	rs3823046	84320728	A	G	0.933	0.938	0.969	-0.0660970683749259	0.0349	0.05846	14004	16757	14424.77
1047220	chr6	rs111627147	84321456	C	T	0.933	0.938	0.969	-0.0660970683749259	0.0349	0.05826	14004	16757	14424.77
1031320	chr6	rs9362001	84322084	T	C	0.233	0.232	0.998	-0.002002002670673	0.0201	0.9207	14004	16757	14424.77
1049260	chr6	rs12193842	84322158	A	C	0.642	0.652	0.995	-0.0458973523870375	0.0178	0.009801	14004	16757	14424.77
1037812	chr6	rs61417237	84324159	G	A	0.642	0.653	0.996	-0.0469029460862576	0.0178	0.00827	14004	16757	14424.77
1051615	chr6	rs57171473	84324327	T	A	0.791	0.795	0.999	-0.0369026020501437	0.021	0.07837	14004	16757	14424.77
1044507	chr6	rs3798870	84324787	A	G	0.791	0.795	0.999	-0.036798848237098	0.021	0.079	14004	16757	14424.77
1035964	chr6	rs12193281	84325184	T	C	0.643	0.653	0.997	-0.0462952789853036	0.0178	0.009193	14004	16757	14424.77
1039841	chr6	rs67040414	84325442	C	T	0.852	0.858	0.992	-0.0390007373497326	0.0241	0.1061	14004	16757	14424.77
1047225	chr6	rs2207945	84327316	T	C	0.603	0.606	0.991	-0.0170037478161859	0.0175	0.3316	14004	16757	14424.77
1055933	chr6	rs6901361	84327805	A	T	0.0452	0.0435	0.974	0.0350968370374295	0.0421	0.4043	14004	16757	14424.77
1051378	chr6	rs3798869	84328660	G	A	0.59	0.579	0.991	0.0418998134646779	0.0172	0.01504	14004	16757	14424.77
1042791	chr6	rs3798868	84329239	T	C	0.919	0.92	0.98	-0.013004189135254	0.0318	0.6834	14004	16757	14424.77
1052130	chr6	rs6935324	84331037	C	T	0.233	0.233	1.0	-0.0034961042567088	0.02	0.8604	14004	16757	14424.77
1055481	chr6	rs6935899	84331370	C	T	0.233	0.233	1.0	-0.0034961042567088	0.02	0.8596	14004	16757	14424.77
1041323	chr6	rs3798867	84331841	C	G	0.591	0.581	0.993	0.0404987422798789	0.0172	0.01869	14004	16757	14424.77
1038911	chr6	rs217346	84334360	C	T	0.301	0.296	1.0	0.01600129372694	0.0185	0.3874	14004	16757	14424.77
1049649	chr6	rs12660842	84334485	C	T	0.812	0.81	0.998	0.0133998200630165	0.0217	0.5372	14004	16757	14424.77
1040107	chr6	rs217345	84335225	A	G	0.0451	0.0435	0.976	0.0320024161254944	0.042	0.4458	14004	16757	14424.77
1049377	chr6	rs56982000	84335787	T	G	0.792	0.796	0.998	-0.0358966439977618	0.021	0.08696	14004	16757	14424.77
1038374	chr6	rs217344	84335881	G	T	0.234	0.234	1.0	-0.0042992284528324	0.02	0.8313	14004	16757	14424.77
1040394	chr6	rs217343	84336742	C	T	0.591	0.581	0.993	0.0404987422798789	0.0172	0.01881	14004	16757	14424.77
1046210	chr6	rs11756109	84336796	T	C	0.603	0.606	0.991	-0.015895669405385	0.0175	0.3629	14004	16757	14424.77
1033488	chr6	rs217342	84337407	T	C	0.591	0.581	0.993	0.0406043708419401	0.0172	0.01846	14004	16757	14424.77
1054046	chr6	rs35380664	84338304	G	A	0.603	0.606	0.991	-0.0163021610829842	0.0175	0.3518	14004	16757	14424.77
1033060	chr6	rs217341	84338771	G	A	0.301	0.296	1.0	0.0158044491449436	0.0185	0.3937	14004	16757	14424.77
1052344	chr6	rs217340	84338997	C	T	0.301	0.296	1.0	0.0158044491449436	0.0185	0.3922	14004	16757	14424.77
1030903	chr6	rs12202798	84339255	G	A	0.642	0.653	0.993	-0.0482977854077521	0.0178	0.006649	14004	16757	14424.77
1035497	chr6	rs217339	84339295	C	T	0.591	0.581	0.993	0.0402970567645369	0.0172	0.01945	14004	16757	14424.77
1045349	chr6	rs35157273	84339296	G	A	0.791	0.795	0.995	-0.0361972883118878	0.021	0.08486	14004	16757	14424.77
1050989	chr6	rs217338	84339564	G	T	0.233	0.233	0.998	-0.0039979812872983	0.02	0.8434	14004	16757	14424.77
1049376	chr6	rs35865845	84340208	T	C	0.791	0.795	0.995	-0.0360003042410416	0.021	0.08673	14004	16757	14424.77
1047413	chr6	rs112049495	84341053	T	C	0.932	0.938	0.966	-0.0668024151462154	0.035	0.05583	14004	16757	14424.77
1051096	chr6	rs12203802	84341559	T	C	0.919	0.92	0.985	-0.0124977728299804	0.0317	0.694	14004	16757	14424.77
1043024	chr6	rs217336	84341803	C	A	0.592	0.581	0.993	0.0402010017441475	0.0172	0.01982	14004	16757	14424.77
1031845	chr6	rs217335	84342142	G	A	0.591	0.581	0.994	0.0407003871263756	0.0172	0.01815	14004	16757	14424.77
1055357	chr6	rs217334	84342533	T	C	0.0452	0.0437	0.976	0.0310043588626902	0.042	0.4603	14004	16757	14424.77
1036274	chr6	rs141738698	84342544	G	A	0.604	0.606	0.991	-0.0159972768350078	0.0175	0.3581	14004	16757	14424.77
1052657	chr6	rs12198480	84342600	C	T	0.642	0.652	0.992	-0.0467981495486393	0.0178	0.008507	14004	16757	14424.77
1037496	chr6	rs73486915	84343558	C	A	0.932	0.938	0.967	-0.0679041786138728	0.0349	0.05206	14004	16757	14424.77
1056020	chr6	rs217333	84343891	A	T	0.591	0.581	0.994	0.0399031725325864	0.0172	0.02055	14004	16757	14424.77
1050847	chr6	rs217332	84344670	C	G	0.113	0.106	0.983	0.0563992368491194	0.0275	0.04015	14004	16757	14424.77
1048583	chr6	rs217331	84344689	G	C	0.591	0.581	0.994	0.0394995204367644	0.0172	0.02171	14004	16757	14424.77
1043063	chr6	rs217330	84344833	C	T	0.113	0.106	0.983	0.0563047162104676	0.0275	0.04042	14004	16757	14424.77
1043879	chr6	rs217329	84347396	G	C	0.113	0.106	0.983	0.0567961259994112	0.0275	0.03869	14004	16757	14424.77
1036618	chr6	rs217328	84347714	G	A	0.598	0.589	0.99	0.0361004656247227	0.0173	0.03663	14004	16757	14424.77
1044751	chr6	rs217327	84348594	T	C	0.598	0.588	0.989	0.0366983037826737	0.0173	0.0338	14004	16757	14424.77
1052146	chr6	rs3798866	84348747	C	T	0.77	0.775	0.954	-0.0277001306422786	0.0207	0.1813	14004	16757	14424.77
1042275	chr6	rs3798865	84348873	A	G	0.597	0.598	0.986	-0.0107980900995126	0.0175	0.5364	14004	16757	14424.77
1033650	chr6	rs217326	84349538	T	C	0.598	0.589	0.99	0.0369007163483657	0.0173	0.03284	14004	16757	14424.77
1040243	chr6	rs13210475	84349714	A	G	0.597	0.598	0.986	-0.0112025145079934	0.0175	0.5198	14004	16757	14424.77
1032090	chr6	rs12203618	84350388	C	G	0.919	0.92	0.985	-0.0111013930711739	0.0317	0.7252	14004	16757	14424.77
1047906	chr6	rs217325	84350654	C	G	0.0457	0.044	0.972	0.0323026073786261	0.0419	0.4408	14004	16757	14424.77
1041300	chr6	rs13192201	84350664	A	T	0.603	0.606	0.991	-0.015895669405385	0.0175	0.3639	14004	16757	14424.77
1041766	chr6	rs59932148	84351161	C	T	0.932	0.938	0.965	-0.0682038970948312	0.035	0.05113	14004	16757	14424.77
1049390	chr6	rs63034	84351236	C	T	0.0453	0.0437	0.975	0.031799009548949	0.042	0.449	14004	16757	14424.77
1045302	chr6	rs11757776	84353463	C	G	0.603	0.606	0.99	-0.0163021610829842	0.0175	0.3502	14004	16757	14424.77
1051321	chr6	rs217323	84354101	G	A	0.592	0.581	0.995	0.0402010017441475	0.0172	0.01955	14004	16757	14424.77
1035004	chr6	rs217322	84354614	C	T	0.592	0.581	0.995	0.0404027066313724	0.0172	0.0191	14004	16757	14424.77
1046644	chr6	rs12154161	84355524	C	T	0.919	0.92	0.985	-0.0110002818588653	0.0317	0.7276	14004	16757	14424.77
1042277	chr6	rs217320	84356126	A	G	0.591	0.58	0.994	0.0418039122811836	0.0172	0.01525	14004	16757	14424.77
1033957	chr6	rs217319	84356242	A	G	0.0456	0.0438	0.974	0.0358978909969844	0.042	0.3928	14004	16757	14424.77
1042469	chr6	rs113151374	84356813	G	A	0.933	0.938	0.964	-0.0683002542587931	0.035	0.05116	14004	16757	14424.77
1043913	chr6	rs217318	84357144	T	A	0.591	0.581	0.995	0.0409019913204257	0.0172	0.01763	14004	16757	14424.77
1046552	chr6	rs75081761	84357538	C	T	0.919	0.919	0.984	-0.0087985943563496	0.0316	0.7798	14004	16757	14424.77
1054832	chr6	rs217316	84360041	A	G	0.0456	0.0438	0.969	0.0350968370374295	0.0421	0.4041	14004	16757	14424.77
1033679	chr6	rs217315	84360275	T	A	0.589	0.579	0.994	0.04149696667529	0.0172	0.01598	14004	16757	14424.77
1045674	chr6	rs59415335	84360877	G	A	0.932	0.938	0.963	-0.0677008493642598	0.035	0.05332	14004	16757	14424.77
1036351	chr6	rs34878649	84361057	G	A	0.778	0.786	0.956	-0.0388967656299467	0.0211	0.06483	14004	16757	14424.77
1042065	chr6	rs217314	84361097	T	C	0.219	0.221	0.958	-0.0046005663955682	0.021	0.8267	14004	16757	14424.77
1040959	chr6	rs217313	84361584	C	T	0.219	0.221	0.958	-0.0048015088161939	0.021	0.819	14004	16757	14424.77
1054347	chr6	rs13205540	84361871	T	C	0.778	0.786	0.955	-0.0388032003238938	0.0211	0.0652	14004	16757	14424.77
1055007	chr6	rs217312	84362490	C	T	0.219	0.221	0.958	-0.0046005663955682	0.021	0.8276	14004	16757	14424.77
1037389	chr6	rs12191499	84363343	G	T	0.919	0.92	0.982	-0.0120017335415971	0.0318	0.7054	14004	16757	14424.77
1037269	chr6	rs73486942	84363582	T	C	0.933	0.938	0.962	-0.0668986373554447	0.035	0.05633	14004	16757	14424.77
1045163	chr6	rs73486944	84363712	A	G	0.933	0.938	0.962	-0.0668986373554447	0.035	0.05625	14004	16757	14424.77
1031743	chr6	rs217311	84364140	C	T	0.59	0.579	0.995	0.0411035548784171	0.0172	0.01697	14004	16757	14424.77
1052019	chr6	rs217310	84364565	A	T	0.589	0.578	0.994	0.0418039122811836	0.0172	0.01521	14004	16757	14424.77
1048423	chr6	rs217309	84365449	C	T	0.589	0.578	0.995	0.04149696667529	0.0172	0.01588	14004	16757	14424.77
1032534	chr6	rs6940118	84365478	T	C	0.919	0.92	0.985	-0.0108991808690006	0.0317	0.7311	14004	16757	14424.77
1032235	chr6	rs2273365	84366783	C	T	0.919	0.92	0.984	-0.0114047880634385	0.0317	0.7185	14004	16757	14424.77
1056407	chr6	rs73486947	84367735	C	T	0.933	0.938	0.961	-0.0668986373554447	0.0351	0.0565	14004	16757	14424.77
1039969	chr6	rs28610893	84369424	T	C	0.781	0.779	0.955	0.0045994064948955	0.021	0.8277	14004	16757	14424.77
1041641	chr6	rs217308	84369869	T	C	0.589	0.578	0.995	0.0418998134646779	0.0172	0.01485	14004	16757	14424.77
1030838	chr6	rs72903598	84372444	C	T	0.919	0.92	0.982	-0.0106970095483354	0.0317	0.7349	14004	16757	14424.77
1043464	chr6	rs12199980	84372889	C	A	0.919	0.92	0.979	-0.0119005312583873	0.0318	0.708	14004	16757	14424.77
1049358	chr6	rs217304	84372935	A	G	0.589	0.578	0.994	0.0423024980338776	0.0172	0.01393	14004	16757	14424.77
1042834	chr6	rs60730	84373058	G	A	0.589	0.578	0.994	0.0418998134646779	0.0172	0.01484	14004	16757	14424.77
1054283	chr6	rs13214492	84373067	G	T	0.78	0.787	0.949	-0.0391983134041576	0.0212	0.06431	14004	16757	14424.77
1034899	chr6	rs217303	84375033	G	A	0.589	0.578	0.995	0.0421011760186353	0.0172	0.01437	14004	16757	14424.77
1037034	chr6	rs13192685	84375103	C	A	0.609	0.611	0.98	-0.0176040459483609	0.0176	0.319	14004	16757	14424.77
1034005	chr6	rs217302	84375377	G	A	0.0465	0.0446	0.952	0.0341018649449722	0.0421	0.4177	14004	16757	14424.77
1041481	chr6	rs217300	84377985	G	A	0.59	0.58	0.99	0.0409979790340721	0.0173	0.01749	14004	16757	14424.77
1056462	chr6	rs217298	84379295	A	C	0.22	0.222	0.949	-0.0042992284528324	0.021	0.8362	14004	16757	14424.77
1039573	chr6	rs61088842	84380164	T	A	0.933	0.938	0.957	-0.0668024151462154	0.0352	0.05743	14004	16757	14424.77
1056224	chr6	rs1118543	84380492	G	C	0.46	0.468	0.978	-0.0347985055426955	0.0172	0.04321	14004	16757	14424.77
1054336	chr6	rs11752615	84380660	C	T	0.781	0.787	0.947	-0.0391983134041576	0.0212	0.06508	14004	16757	14424.77
1039101	chr6	rs217297	84380923	G	A	0.588	0.578	0.994	0.0418039122811836	0.0172	0.01508	14004	16757	14424.77
1054436	chr6	rs72905514	84382034	G	A	0.919	0.92	0.979	-0.0117993392160431	0.0318	0.7111	14004	16757	14424.77
1031688	chr6	rs217296	84382701	T	A	0.047	0.045	0.945	0.0352995739869328	0.0421	0.4022	14004	16757	14424.77
1055928	chr6	rs217295	84383958	C	G	0.589	0.578	0.993	0.0421011760186353	0.0172	0.01459	14004	16757	14424.77
1041697	chr6	rs3798863	84384536	T	C	0.933	0.938	0.954	-0.066599309771242	0.0352	0.05869	14004	16757	14424.77
1034361	chr6	rs72905519	84385751	G	T	0.919	0.92	0.978	-0.0124977728299804	0.0318	0.6952	14004	16757	14424.77
1034786	chr6	rs72905520	84386172	G	A	0.919	0.92	0.978	-0.0125990355765152	0.0318	0.6925	14004	16757	14424.77
1050559	chr6	rs56317217	84386308	G	A	0.919	0.92	0.977	-0.0123965203365513	0.0318	0.696	14004	16757	14424.77
1054320	chr6	rs91894	84387905	C	G	0.589	0.578	0.991	0.0421011760186353	0.0172	0.01443	14004	16757	14424.77
1041519	chr6	rs755101	84388176	T	C	0.607	0.61	0.977	-0.0181028726978536	0.0176	0.306	14004	16757	14424.77
1043443	chr6	rs12197515	84389057	A	G	0.919	0.92	0.975	-0.013399371963117	0.0319	0.6738	14004	16757	14424.77
1054271	chr6	rs60532744	84390038	C	T	0.933	0.938	0.95	-0.0674975614490263	0.0353	0.05565	14004	16757	14424.77
1054005	chr6	rs217294	84390874	T	A	0.0487	0.0465	0.921	0.0387013475370749	0.042	0.3559	14004	16757	14424.77
1049519	chr6	rs1454130	84391540	T	G	0.608	0.61	0.974	-0.0182047046548463	0.0177	0.3023	14004	16757	14424.77
1043091	chr6	rs35594074	84393633	C	T	0.781	0.788	0.932	-0.0398953406632555	0.0214	0.06289	14004	16757	14424.77
1048398	chr6	rs217291	84393942	T	C	0.589	0.578	0.988	0.0426954385276174	0.0173	0.0133	14004	16757	14424.77
1037750	chr6	rs34346491	84394091	C	T	0.781	0.788	0.931	-0.040197189751413	0.0214	0.06049	14004	16757	14424.77
1034337	chr6	rs1454132	84395310	T	A	0.779	0.786	0.934	-0.0418016408837633	0.0213	0.04982	14004	16757	14424.77
1051165	chr6	rs73486960	84397119	A	G	0.933	0.938	0.944	-0.0660009232598249	0.0354	0.0622	14004	16757	14424.77
1043273	chr6	rs73486964	84397695	A	T	0.933	0.938	0.944	-0.0659047873877183	0.0354	0.06259	14004	16757	14424.77
1049987	chr6	rs11753966	84398074	T	A	0.78	0.787	0.927	-0.0418016408837633	0.0215	0.05169	14004	16757	14424.77
1040507	chr6	rs217290	84398565	C	T	0.59	0.579	0.979	0.0432989243951476	0.0173	0.0126	14004	16757	14424.77
1035798	chr6	rs13215382	84399635	T	G	0.608	0.61	0.965	-0.0196008476550609	0.0178	0.27	14004	16757	14424.77
1045830	chr6	rs7749272	84399772	A	G	0.919	0.92	0.971	-0.0146974807605841	0.032	0.6452	14004	16757	14424.77
1039486	chr6	rs217289	84401807	G	A	0.59	0.579	0.975	0.0439977464776452	0.0174	0.01138	14004	16757	14424.77
1041148	chr6	rs12525261	84402322	T	G	0.608	0.61	0.962	-0.0197028322758684	0.0178	0.2689	14004	16757	14424.77
1050463	chr6	rs57395822	84404745	C	A	0.933	0.938	0.938	-0.066695512438268	0.0356	0.06106	14004	16757	14424.77
1044980	chr6	rs12201719	84405335	T	G	0.461	0.469	0.952	-0.036798848237098	0.0174	0.03468	14004	16757	14424.77
1036439	chr6	rs12194716	84405507	C	T	0.919	0.92	0.962	-0.0143017847108596	0.032	0.6555	14004	16757	14424.77
1031991	chr6	rs73486977	84407199	T	C	0.933	0.938	0.935	-0.0644958553811008	0.0356	0.06966	14004	16757	14424.77
1050958	chr6	rs217287	84407466	C	T	0.59	0.58	0.962	0.0430020165445429	0.0175	0.01404	14004	16757	14424.77
1046377	chr6	rs17260332	84407501	G	C	0.778	0.785	0.905	-0.0430954101055856	0.0216	0.04626	14004	16757	14424.77
1044317	chr6	rs12200465	84408495	G	A	0.919	0.92	0.96	-0.0169020380753563	0.0322	0.6	14004	16757	14424.77
1037440	chr6	rs217286	84409255	A	G	0.595	0.584	0.947	0.043097802902723	0.0177	0.01468	14004	16757	14424.77
1031969	chr6	rs813882	84410228	C	T	0.424	0.424	0.91	-0.0247026126403718	0.0182	0.176	14004	16757	14424.77
1030800	chr6	rs73486981	84410329	A	G	0.95	0.951	0.873	-0.0176956485356892	0.0419	0.6731	14004	16757	14424.77
1044769	chr6	rs7751197	84410366	G	T	0.919	0.92	0.953	-0.0149004625639624	0.0323	0.6441	14004	16757	14424.77
1036957	chr6	rs13204774	84411251	C	T	0.601	0.601	0.889	-0.0185000759845861	0.0185	0.3165	14004	16757	14424.77
1049832	chr6	rs488311	84411328	G	T	0.871	0.869	0.962	-0.0007002451143934	0.0258	0.9794	14004	16757	14424.77
1054838	chr6	rs13205234	84411459	G	A	0.601	0.601	0.889	-0.0185000759845861	0.0185	0.318	14004	16757	14424.77
1050971	chr6	rs217285	84411853	G	T	0.917	0.914	0.685	0.0356952753244514	0.036	0.3223	14004	16757	14424.77
1055087	chr6	rs522115	84412693	T	C	0.871	0.869	0.963	-0.001100605444033	0.0258	0.9654	14004	16757	14424.77
1050143	chr6	rs6900297	84414940	C	T	0.922	0.923	0.941	-0.0095050300143049	0.0329	0.772	14004	16757	14424.77
1032876	chr6	rs217283	84418548	G	C	0.27	0.268	0.977	0.0147014028528927	0.0194	0.4483	14004	16757	14424.77
1052511	chr6	rs217282	84418653	T	C	0.0418	0.0409	0.947	0.0323994240466592	0.0439	0.4599	14004	16757	14424.77
1040365	chr6	rs217281	84419006	C	G	0.0418	0.0409	0.947	0.0315955615897506	0.0439	0.471	14004	16757	14424.77
1038074	chr6	rs624076	84419793	G	A	0.73	0.732	0.983	-0.0152050125429676	0.0194	0.4322	14004	16757	14424.77
1037132	chr6	rs623681	84419874	A	T	0.802	0.803	0.968	-0.0122952780941516	0.0218	0.5716	14004	16757	14424.77
1043833	chr6	rs1745870	84420744	C	G	0.73	0.732	0.984	-0.0156010662286512	0.0194	0.4208	14004	16757	14424.77
1036328	chr6	rs592277	84420886	A	G	0.319	0.325	0.834	-0.0433982268254708	0.0199	0.02897	14004	16757	14424.77
1048857	chr6	rs484056	84423854	C	T	0.803	0.804	0.973	-0.0122041688389067	0.0217	0.5758	14004	16757	14424.77
1041885	chr6	rs62419598	84424822	T	C	0.958	0.959	0.949	-0.0285949668801128	0.0437	0.5124	14004	16757	14424.77
1049293	chr6	rs79433378	84425863	T	C	0.958	0.959	0.95	-0.0305004454483837	0.0437	0.4859	14004	16757	14424.77
1037779	chr6	rs2924667	84426446	C	G	0.731	0.733	0.991	-0.0144032303107437	0.0193	0.4568	14004	16757	14424.77
1052980	chr6	rs62419600	84427106	C	G	0.958	0.959	0.949	-0.0303973537275885	0.0438	0.4866	14004	16757	14424.77
1047865	chr6	rs590243	84427486	C	A	0.731	0.733	0.991	-0.0150019689183474	0.0193	0.4359	14004	16757	14424.77
1049763	chr6	rs494873	84427861	T	G	0.73	0.732	0.992	-0.0152963956259917	0.0193	0.4279	14004	16757	14424.77
1044303	chr6	rs588015	84427985	G	A	0.73	0.732	0.992	-0.0152963956259917	0.0193	0.4278	14004	16757	14424.77
1051891	chr6	rs586661	84428280	C	T	0.729	0.732	0.991	-0.0159972768350078	0.0193	0.4065	14004	16757	14424.77
1033635	chr6	rs6928028	84430401	G	C	0.958	0.959	0.947	-0.0262002485024742	0.0437	0.5491	14004	16757	14424.77
1031279	chr6	rs515304	84431520	T	C	0.32	0.325	0.83	-0.0409990935346932	0.0199	0.03979	14004	16757	14424.77
1034952	chr6	rs60861212	84431602	T	A	0.958	0.959	0.947	-0.0285023604727122	0.0438	0.5143	14004	16757	14424.77
1051430	chr6	rs570509	84432959	T	A	0.731	0.733	0.992	-0.0139975096438537	0.0193	0.4676	14004	16757	14424.77
1031753	chr6	rs62419602	84433672	A	T	0.958	0.959	0.948	-0.0278954863187535	0.0438	0.5236	14004	16757	14424.77
1047185	chr6	rs588134	84434087	C	T	0.803	0.804	0.978	-0.0122041688389067	0.0217	0.574	14004	16757	14424.77
1040362	chr6	rs524004	84435274	A	T	0.323	0.328	0.825	-0.0418016408837633	0.0199	0.03596	14004	16757	14424.77
1052512	chr6	rs75991813	84436382	C	T	0.958	0.959	0.949	-0.0275973271921043	0.0438	0.5293	14004	16757	14424.77
1036094	chr6	rs62419604	84436648	A	T	0.958	0.959	0.949	-0.0275048131221902	0.0438	0.5305	14004	16757	14424.77
1035307	chr6	rs660956	84437425	C	A	0.732	0.734	0.992	-0.0137034650584925	0.0193	0.4796	14004	16757	14424.77
1053785	chr6	rs675377	84438410	C	T	0.803	0.804	0.979	-0.0114958245134845	0.0217	0.5955	14004	16757	14424.77
1050751	chr6	rs584617	84439901	C	T	0.803	0.804	0.979	-0.0115969858456632	0.0217	0.5926	14004	16757	14424.77
1048466	chr6	rs614565	84441926	T	C	0.731	0.733	0.99	-0.013399371963117	0.0193	0.4875	14004	16757	14424.77
1056231	chr6	rs640984	84443250	C	T	0.726	0.727	0.988	-0.0124977728299804	0.0192	0.5155	14004	16757	14424.77
1035443	chr6	rs77703513	84444222	A	G	0.958	0.959	0.946	-0.0285949668801128	0.044	0.5164	14004	16757	14424.77
1056144	chr6	rs655805	84444255	T	C	0.803	0.804	0.976	-0.0119005312583873	0.0217	0.5853	14004	16757	14424.77
1047313	chr6	rs524837	84444818	A	G	0.724	0.725	0.984	-0.0111013930711739	0.0192	0.5632	14004	16757	14424.77
1046330	chr6	rs670404	84445219	C	A	0.803	0.804	0.976	-0.0117993392160431	0.0217	0.5884	14004	16757	14424.77
1050334	chr6	rs1092609	84447452	G	A	0.803	0.804	0.975	-0.0114047880634385	0.0217	0.5998	14004	16757	14424.77
1041381	chr6	rs78745544	84447476	C	T	0.958	0.959	0.943	-0.0296966117368367	0.0442	0.5012	14004	16757	14424.77
1031378	chr6	rs512772	84448667	T	G	0.725	0.727	0.986	-0.0117993392160431	0.0192	0.5391	14004	16757	14424.77
1047373	chr6	rs13208065	84448905	A	G	0.598	0.601	0.832	-0.0239956055562207	0.0191	0.2093	14004	16757	14424.77
1041761	chr6	rs6924921	84449419	A	G	0.958	0.959	0.942	-0.029202265808213	0.0442	0.509	14004	16757	14424.77
1042776	chr6	rs536602	84455519	C	T	0.726	0.727	0.984	-0.0128015918372089	0.0193	0.5083	14004	16757	14424.77
1045727	chr6	rs630166	84455796	T	C	0.726	0.727	0.984	-0.0121029460677457	0.0193	0.5299	14004	16757	14424.77
1042908	chr6	rs629185	84456053	A	T	0.726	0.728	0.984	-0.0124977728299804	0.0193	0.5184	14004	16757	14424.77
1049979	chr6	rs2085052	84456102	T	A	0.959	0.959	0.94	-0.0319964709431669	0.0444	0.4712	14004	16757	14424.77
1047973	chr6	rs584842	84459032	T	C	0.801	0.802	0.97	-0.0095958936734469	0.0217	0.6584	14004	16757	14424.77
1051292	chr6	rs583014	84459410	A	T	0.724	0.725	0.984	-0.0112025145079934	0.0193	0.5599	14004	16757	14424.77
1052730	chr6	rs548111	84459617	A	G	0.724	0.726	0.985	-0.0125990355765152	0.0193	0.5134	14004	16757	14424.77
1051277	chr6	rs679615	84459676	T	C	0.802	0.802	0.971	-0.0105959392134034	0.0218	0.6261	14004	16757	14424.77
1051889	chr6	rs62419642	84460111	T	A	0.947	0.949	0.802	-0.0456042446050211	0.0427	0.2861	14004	16757	14424.77
1044851	chr6	rs500164	84460431	A	G	0.802	0.802	0.97	-0.0106970095483354	0.0218	0.6243	14004	16757	14424.77
1049994	chr6	rs7453133	84460614	C	T	0.959	0.96	0.938	-0.0343016316970211	0.0445	0.4411	14004	16757	14424.77
1039113	chr6	rs79412013	84463681	G	A	0.959	0.96	0.932	-0.0331018715051171	0.0448	0.4596	14004	16757	14424.77
1045312	chr6	rs62419643	84464442	T	A	0.959	0.96	0.931	-0.0335050785573982	0.0448	0.4556	14004	16757	14424.77
1035355	chr6	rs512670	84464666	C	T	0.802	0.802	0.965	-0.0105959392134034	0.0218	0.6281	14004	16757	14424.77
1040842	chr6	rs493977	84467747	A	G	0.802	0.802	0.962	-0.0105959392134034	0.0218	0.6278	14004	16757	14424.77
1031897	chr6	rs548730	84469087	G	C	0.725	0.726	0.971	-0.0122952780941516	0.0194	0.5245	14004	16757	14424.77
1033130	chr6	rs62419644	84469592	C	A	0.959	0.96	0.925	-0.0297996312385195	0.0451	0.5083	14004	16757	14424.77
1048433	chr6	rs62419645	84469605	A	G	0.959	0.96	0.925	-0.0297996312385195	0.0451	0.5082	14004	16757	14424.77
1055712	chr6	rs623263	84469645	T	C	0.801	0.801	0.958	-0.0094040800752939	0.0219	0.6662	14004	16757	14424.77
1048761	chr6	rs1171534	84471826	A	G	0.725	0.726	0.964	-0.0117993392160431	0.0195	0.5452	14004	16757	14424.77
1040521	chr6	rs17789158	84473062	A	G	0.96	0.961	0.923	-0.0312017511432645	0.0453	0.4917	14004	16757	14424.77
1033101	chr6	rs1171533	84473736	C	T	0.725	0.726	0.959	-0.0122041688389067	0.0195	0.5316	14004	16757	14424.77
1032861	chr6	rs814016	84475100	G	C	0.562	0.561	0.871	-0.0079011318962572	0.0183	0.665	14004	16757	14424.77
1045431	chr6	rs686692	84479194	G	T	0.542	0.542	0.945	-0.0091012913892029	0.0175	0.6053	14004	16757	14424.77
1040827	chr6	rs10943954	84479399	G	T	0.508	0.508	0.949	0.0096037361426946	0.0174	0.5806	14004	16757	14424.77
1054674	chr6	rs772909	84479711	T	C	0.0291	0.0284	0.948	0.0164047040252769	0.0526	0.7551	14004	16757	14424.77
1037636	chr6	rs1853802	84479999	G	T	0.508	0.508	0.95	0.009504687014246	0.0174	0.5843	14004	16757	14424.77
1050627	chr6	rs1574945	84480183	T	A	0.0291	0.0284	0.948	0.0164047040252769	0.0526	0.7558	14004	16757	14424.77
1047131	chr6	rs1629054	84481305	T	C	0.52	0.52	0.945	-0.008395140788382	0.0175	0.6332	14004	16757	14424.77
1050090	chr6	rs688804	84481870	T	C	0.542	0.541	0.95	-0.009696862978864	0.0175	0.5786	14004	16757	14424.77
1031693	chr6	rs7770970	84484368	C	T	0.509	0.509	0.955	0.0092966519050945	0.0174	0.5915	14004	16757	14424.77
1052761	chr6	rs13220617	84485164	C	T	0.794	0.797	0.834	-0.0260975991218731	0.0231	0.2592	14004	16757	14424.77
1047414	chr6	rs603776	84486598	T	A	0.52	0.52	0.952	-0.0079011318962572	0.0174	0.6508	14004	16757	14424.77
1052185	chr6	rs607445	84489416	G	A	0.52	0.519	0.957	-0.0076995657264405	0.0174	0.6595	14004	16757	14424.77
1034264	chr6	rs1145703	84489851	A	G	0.51	0.51	0.962	0.0093957216403621	0.0173	0.5883	14004	16757	14424.77
1040571	chr6	rs72907613	84489881	C	T	0.912	0.911	0.78	0.0165030720990143	0.0337	0.6253	14004	16757	14424.77
1037016	chr6	rs10806263	84490622	G	A	0.51	0.51	0.964	0.0087020272939009	0.0173	0.6145	14004	16757	14424.77
1047923	chr6	rs626674	84490881	T	C	0.54	0.54	0.965	-0.008395140788382	0.0173	0.6277	14004	16757	14424.77
1046925	chr6	rs13197833	84492261	G	T	0.79	0.792	0.851	-0.0221024699079472	0.0227	0.3302	14004	16757	14424.77
1043447	chr6	rs672688	84492278	T	C	0.0283	0.0278	0.966	0.007997931111062	0.0528	0.8791	14004	16757	14424.77
1036826	chr6	rs673531	84492477	T	C	0.0283	0.0279	0.966	0.0066975214477213	0.0529	0.8995	14004	16757	14424.77
1051616	chr6	rs676282	84493078	C	A	0.52	0.519	0.96	-0.009000382197299	0.0174	0.6032	14004	16757	14424.77
1042285	chr6	rs6454338	84493350	G	C	0.51	0.51	0.964	0.009197572354042	0.0173	0.5934	14004	16757	14424.77
1031426	chr6	rs7349874	84493446	C	G	0.51	0.51	0.964	0.0090984829852593	0.0173	0.5995	14004	16757	14424.77
1036044	chr6	rs610196	84495477	C	T	0.0283	0.0279	0.968	0.001099395443301	0.0528	0.9834	14004	16757	14424.77
1054936	chr6	rs641469	84497856	C	T	0.541	0.541	0.962	-0.010302892995897	0.0174	0.552	14004	16757	14424.77
1048406	chr6	rs592188	84501600	C	T	0.0282	0.0278	0.966	0.0051964749068174	0.053	0.9213	14004	16757	14424.77
1037796	chr6	rs653345	84503041	T	G	0.0282	0.0278	0.965	0.0055048206344449	0.053	0.9181	14004	16757	14424.77
1051214	chr6	rs114022869	84503752	A	T	0.979	0.979	0.577	0.0067968490002727	0.077	0.9296	13317	16265	13851.39
1033910	chr6	rs671367	84504749	C	A	0.54	0.54	0.965	-0.0110002818588653	0.0173	0.526	14004	16757	14424.77
1054630	chr6	rs2764724	84505942	T	C	0.0282	0.0277	0.962	0.0064988367398296	0.0531	0.9021	14004	16757	14424.77
1046922	chr6	rs603859	84514103	T	C	0.539	0.539	0.964	-0.0101008421794295	0.0173	0.561	14004	16757	14424.77
1031659	chr6	rs10943957	84516524	T	A	0.49	0.489	0.969	0.0103957761821204	0.0172	0.5459	14004	16757	14424.77
1041035	chr6	rs6922938	84519157	C	T	0.49	0.489	0.97	0.0106035827841911	0.0172	0.5395	14004	16757	14424.77
1053839	chr6	rs7741567	84519391	T	G	0.0284	0.0278	0.944	0.0103957761821204	0.0533	0.8458	14004	16757	14424.77
1038314	chr6	rs13219311	84520058	G	C	0.49	0.489	0.97	0.0105046326450854	0.0172	0.5434	14004	16757	14424.77
1032826	chr6	rs1570842	84520471	C	G	0.0284	0.0278	0.942	0.0111970780932162	0.0534	0.8332	14004	16757	14424.77
1053942	chr6	rs1570843	84520520	C	T	0.49	0.489	0.97	0.0099998345783334	0.0172	0.5609	14004	16757	14424.77
1040024	chr6	rs9449697	84520633	C	T	0.538	0.538	0.962	-0.0095050300143049	0.0174	0.5824	14004	16757	14424.77
1053661	chr6	rs2324476	84521055	T	C	0.54	0.54	0.963	-0.0094040800752939	0.0174	0.5872	14004	16757	14424.77
1030832	chr6	rs9362008	84522519	C	T	0.541	0.541	0.956	-0.0104039337153929	0.0174	0.5499	14004	16757	14424.77
1049648	chr6	rs6454339	84522847	A	G	0.029	0.0285	0.923	0.0092966519050945	0.0533	0.8611	14004	16757	14424.77
1054847	chr6	rs6915399	84523152	G	A	0.49	0.49	0.955	0.0092966519050945	0.0174	0.5913	14004	16757	14424.77
1046606	chr6	rs7451689	84523731	G	A	0.49	0.491	0.951	0.0092966519050945	0.0174	0.5939	14004	16757	14424.77
1038037	chr6	rs9350988	84523908	G	A	0.541	0.54	0.944	-0.0093031403261444	0.0175	0.5958	14004	16757	14424.77
1051627	chr6	rs942769	84524384	A	G	0.0294	0.029	0.911	0.0071047017299317	0.0532	0.8935	14004	16757	14424.77
1045332	chr6	rs13211072	84525784	C	T	0.812	0.812	0.864	-0.0114047880634385	0.0236	0.6299	14004	16757	14424.77
1039328	chr6	rs4409159	84526552	G	A	0.0295	0.029	0.905	0.0078987227933553	0.0533	0.8817	14004	16757	14424.77
1054120	chr6	rs1925462	84531047	C	A	0.727	0.723	0.957	0.0081963182244858	0.0195	0.6743	14004	16757	14424.77
1049573	chr6	rs2209478	84531112	A	G	0.729	0.725	0.95	0.0048979852621919	0.0196	0.8039	14004	16757	14424.77
1031898	chr6	rs9359570	84533341	A	C	0.728	0.724	0.965	0.0058031292269501	0.0194	0.7656	14004	16757	14424.77
1039102	chr6	rs6901929	84533809	C	G	0.728	0.725	0.964	0.0060019521956343	0.0194	0.7593	14004	16757	14424.77
1047665	chr6	rs9294281	84534229	T	C	0.728	0.725	0.964	0.0059025456526138	0.0194	0.7601	14004	16757	14424.77
1033899	chr6	rs4707016	84534357	C	T	0.742	0.743	0.773	0.0235993322503244	0.0222	0.2871	14004	16757	14424.77
1051900	chr6	rs1325473	84534830	C	T	0.728	0.725	0.964	0.0060019521956343	0.0195	0.759	14004	16757	14424.77
1039890	chr6	rs2147861	84535607	C	A	0.729	0.725	0.964	0.0062007356416035	0.0195	0.7505	14004	16757	14424.77
1031977	chr6	rs34875273	84535974	T	A	0.727	0.724	0.963	0.0058031292269501	0.0194	0.7671	14004	16757	14424.77
1032799	chr6	rs62421371	84536231	T	C	0.844	0.843	0.865	0.0053954185169075	0.025	0.8299	14004	16757	14424.77
1049626	chr6	rs7756376	84536335	G	A	0.732	0.728	0.962	0.0049974917102918	0.0195	0.7975	14004	16757	14424.77
1040222	chr6	rs6454340	84537444	G	C	0.727	0.724	0.964	0.0060019521956343	0.0194	0.7592	14004	16757	14424.77
1043749	chr6	rs7766280	84537898	G	A	0.727	0.724	0.964	0.0060019521956343	0.0194	0.7588	14004	16757	14424.77
1053162	chr6	rs7766751	84538129	G	A	0.731	0.727	0.966	0.005703702916678	0.0195	0.7717	14004	16757	14424.77
1036646	chr6	rs1325474	84539425	G	A	0.729	0.726	0.965	0.0074025335167413	0.0195	0.7034	14004	16757	14424.77
1032263	chr6	rs927737	84539678	C	T	0.846	0.844	0.872	0.0084045823438103	0.025	0.738	14004	16757	14424.77
1042026	chr6	rs7753972	84541138	A	G	0.727	0.724	0.967	0.0071047017299317	0.0194	0.7141	14004	16757	14424.77
1038615	chr6	rs1325476	84541953	T	C	0.727	0.724	0.968	0.0078987227933553	0.0194	0.6844	14004	16757	14424.77
1036329	chr6	rs7760007	84542562	A	G	0.728	0.724	0.968	0.00730326611012	0.0194	0.7054	14004	16757	14424.77
1051353	chr6	rs2224979	84543970	C	T	0.731	0.727	0.971	0.0066975214477213	0.0195	0.7317	14004	16757	14424.77
1043322	chr6	rs2209479	84544215	T	G	0.728	0.724	0.969	0.0075017910703226	0.0194	0.7001	14004	16757	14424.77
1033122	chr6	rs55950323	84545851	T	G	0.731	0.727	0.972	0.0068961666878413	0.0194	0.7244	14004	16757	14424.77
1056240	chr6	rs9449703	84546078	G	A	0.731	0.727	0.972	0.0068961666878413	0.0194	0.7237	14004	16757	14424.77
1034298	chr6	rs7748511	84547238	C	T	0.731	0.727	0.973	0.0064988367398296	0.0194	0.7384	14004	16757	14424.77
1047629	chr6	rs62421374	84547548	A	T	0.727	0.724	0.971	0.0074025335167413	0.0194	0.7019	14004	16757	14424.77
1053361	chr6	rs4591815	84548863	G	A	0.727	0.724	0.972	0.0076010387728197	0.0194	0.6957	14004	16757	14424.77
1056239	chr6	rs4706187	84552193	A	C	0.73	0.727	0.975	0.0065981840282271	0.0194	0.7344	14004	16757	14424.77
1032489	chr6	rs4706188	84552982	A	T	0.727	0.724	0.972	0.0081963182244858	0.0194	0.6739	14004	16757	14424.77
1051410	chr6	rs13217632	84553076	T	C	0.727	0.724	0.973	0.0074025335167413	0.0194	0.7016	14004	16757	14424.77
1055996	chr6	rs9353141	84553478	T	G	0.727	0.724	0.973	0.0074025335167413	0.0194	0.7022	14004	16757	14424.77
1033111	chr6	rs2875350	84554606	G	A	0.727	0.724	0.973	0.0074025335167413	0.0194	0.7018	14004	16757	14424.77
1046254	chr6	rs9362010	84555491	G	C	0.727	0.724	0.973	0.0075017910703226	0.0194	0.6993	14004	16757	14424.77
1035644	chr6	rs9362011	84556499	A	G	0.727	0.724	0.973	0.0075017910703226	0.0194	0.7	14004	16757	14424.77
1052354	chr6	rs4706189	84557170	A	C	0.727	0.724	0.972	0.0080971295874548	0.0194	0.6742	14004	16757	14424.77
1049998	chr6	rs9362012	84558314	A	T	0.727	0.724	0.973	0.0074025335167413	0.0194	0.701	14004	16757	14424.77
1051449	chr6	rs11751404	84558439	G	C	0.813	0.815	0.713	0.0076010387728197	0.0257	0.7664	14004	16757	14424.77
1052203	chr6	rs12173431	84558784	C	G	0.727	0.724	0.973	0.00730326611012	0.0194	0.7069	14004	16757	14424.77
1034466	chr6	rs9294282	84559779	A	G	0.73	0.727	0.976	0.0063994795805678	0.0194	0.7417	14004	16757	14424.77
1040953	chr6	rs9344361	84560019	A	C	0.73	0.727	0.976	0.0063994795805678	0.0194	0.7409	14004	16757	14424.77
1037774	chr6	rs4707017	84560151	C	A	0.73	0.727	0.976	0.0063994795805678	0.0194	0.7409	14004	16757	14424.77
1056323	chr6	rs4707019	84560410	C	T	0.73	0.727	0.976	0.0063994795805678	0.0194	0.7398	14004	16757	14424.77
1035437	chr6	rs9444103	84560729	T	C	0.73	0.727	0.976	0.0063994795805678	0.0194	0.7394	14004	16757	14424.77
1044822	chr6	rs7748677	84561060	T	A	0.731	0.727	0.974	0.0056042667198317	0.0194	0.773	14004	16757	14424.77
1056011	chr6	rs6454341	84561061	T	A	0.73	0.727	0.976	0.0064988367398296	0.0194	0.7378	14004	16757	14424.77
1046246	chr6	rs6454342	84561163	T	C	0.73	0.727	0.976	0.0064988367398296	0.0194	0.7372	14004	16757	14424.77
1051642	chr6	rs9353142	84562541	T	C	0.731	0.727	0.974	0.0059025456526138	0.0194	0.7625	14004	16757	14424.77
1047160	chr6	rs9344362	84563085	T	C	0.73	0.727	0.976	0.0067968490002727	0.0194	0.7255	14004	16757	14424.77
1039125	chr6	rs9353143	84563147	G	A	0.727	0.724	0.973	0.0084045823438103	0.0194	0.6643	14004	16757	14424.77
1052746	chr6	rs2298291	84563281	T	G	0.729	0.726	0.971	0.0063994795805678	0.0194	0.7407	14004	16757	14424.77
1047687	chr6	rs2298290	84563410	G	A	0.732	0.728	0.975	0.0056042667198317	0.0194	0.7719	14004	16757	14424.77
1052461	chr6	rs2298288	84564075	G	A	0.732	0.728	0.975	0.0056042667198317	0.0194	0.7726	14004	16757	14424.77
1031389	chr6	rs2298287	84564143	G	A	0.732	0.728	0.975	0.0056042667198317	0.0194	0.7748	14004	16757	14424.77
1055920	chr6	rs4707020	84564588	G	A	0.732	0.728	0.975	0.0056042667198317	0.0194	0.7742	14004	16757	14424.77
1033348	chr6	rs9344363	84565280	C	T	0.732	0.728	0.975	0.0056042667198317	0.0194	0.7749	14004	16757	14424.77
1034779	chr6	rs59424169	84566252	A	C	0.732	0.728	0.975	0.0055048206344449	0.0194	0.7771	14004	16757	14424.77
1037197	chr6	rs60755300	84566257	T	C	0.732	0.728	0.975	0.0055048206344449	0.0194	0.7786	14004	16757	14424.77
1054220	chr6	rs9350989	84567525	A	C	0.732	0.728	0.975	0.0053954185169075	0.0194	0.7793	14004	16757	14424.77
1056605	chr6	rs58141963	84567661	G	T	0.732	0.728	0.976	0.0053954185169075	0.0194	0.7799	14004	16757	14424.77
1042280	chr6	rs1325471	84567675	A	G	0.729	0.725	0.972	0.0069954745123864	0.0194	0.7179	14004	16757	14424.77
1033041	chr6	rs9449706	84568199	T	C	0.732	0.728	0.976	0.0053954185169075	0.0194	0.7802	14004	16757	14424.77
1053016	chr6	rs2296412	84568924	A	G	0.732	0.728	0.976	0.0053954185169075	0.0194	0.7812	14004	16757	14424.77
1044194	chr6	rs7748241	84569943	C	G	0.734	0.73	0.97	0.0077995046323818	0.0195	0.6902	14004	16757	14424.77
1036345	chr6	rs9362013	84570661	A	G	0.732	0.728	0.974	0.0061013488579762	0.0195	0.7537	14004	16757	14424.77
1039215	chr6	rs9344364	84571174	C	G	0.732	0.728	0.973	0.0061013488579762	0.0195	0.752	14004	16757	14424.77
1050638	chr6	rs9362014	84571218	T	C	0.732	0.728	0.973	0.0063001125484799	0.0195	0.7465	14004	16757	14424.77
1035661	chr6	rs9362015	84571405	A	G	0.732	0.728	0.973	0.0063001125484799	0.0195	0.7471	14004	16757	14424.77
1031580	chr6	rs1186082	84571847	G	C	0.46	0.466	0.899	-0.0110002818588653	0.0179	0.5394	14004	16757	14424.77
1044048	chr6	rs9344366	84573017	C	T	0.737	0.732	0.971	0.0102968054773682	0.0196	0.5978	14004	16757	14424.77
1050862	chr6	rs9362016	84573117	T	C	0.737	0.732	0.971	0.0102968054773682	0.0196	0.5983	14004	16757	14424.77
1049543	chr6	rs4593335	84574890	G	C	0.737	0.733	0.971	0.0108014536938559	0.0196	0.5826	14004	16757	14424.77
1033294	chr6	rs9353145	84576263	T	C	0.737	0.733	0.97	0.0110981866660334	0.0196	0.5695	14004	16757	14424.77
1047019	chr6	rs6911374	84577472	G	A	0.726	0.722	0.927	0.0107025231331357	0.0198	0.5884	14004	16757	14424.77
1036709	chr6	rs9341966	84579095	C	T	0.737	0.733	0.97	0.0116024307308398	0.0196	0.5539	14004	16757	14424.77
1040127	chr6	rs9444105	84579659	G	T	0.738	0.733	0.97	0.0117012723076411	0.0196	0.5499	14004	16757	14424.77
1045778	chr6	rs4707021	84579725	C	A	0.184	0.185	0.913	-0.0012007205765188	0.0228	0.9581	14004	16757	14424.77
1044279	chr6	rs6915972	84581457	A	G	0.738	0.733	0.97	0.0119977384336167	0.0196	0.5419	14004	16757	14424.77
1035319	chr6	rs9449708	84582298	A	G	0.738	0.733	0.97	0.012096540947233	0.0196	0.538	14004	16757	14424.77
1051251	chr6	rs9449709	84582728	T	C	0.735	0.73	0.967	0.0140015196358136	0.0196	0.4757	14004	16757	14424.77
1048777	chr6	rs6928436	84583582	C	T	0.738	0.733	0.97	0.0123039944561641	0.0196	0.5295	14004	16757	14424.77
1032475	chr6	rs6933497	84584083	A	T	0.738	0.733	0.97	0.0126002819757385	0.0196	0.5207	14004	16757	14424.77
1043059	chr6	rs56907108	84584698	A	T	0.738	0.733	0.971	0.0125015292229252	0.0196	0.5233	14004	16757	14424.77
1054480	chr6	rs9449711	84585068	G	A	0.738	0.733	0.971	0.0126002819757385	0.0196	0.5212	14004	16757	14424.77
1037098	chr6	rs9449712	84585098	A	G	0.738	0.733	0.97	0.0127977582298607	0.0196	0.5144	14004	16757	14424.77
1053768	chr6	rs9449713	84585394	G	T	0.738	0.733	0.971	0.0126002819757385	0.0196	0.5193	14004	16757	14424.77
1037147	chr6	rs2324477	84585751	T	A	0.738	0.733	0.971	0.0127977582298607	0.0196	0.515	14004	16757	14424.77
1052595	chr6	rs2875351	84586646	A	G	0.735	0.73	0.967	0.0147999386115992	0.0196	0.4502	14004	16757	14424.77
1041305	chr6	rs9449714	84587046	A	G	0.738	0.733	0.971	0.0131037693769772	0.0196	0.5053	14004	16757	14424.77
1048609	chr6	rs6909823	84587390	G	C	0.738	0.733	0.971	0.0133011462391285	0.0196	0.4982	14004	16757	14424.77
1044226	chr6	rs9344367	84588308	A	G	0.738	0.733	0.971	0.0133998200630165	0.0196	0.4933	14004	16757	14424.77
1034888	chr6	rs9353146	84589669	T	C	0.739	0.733	0.972	0.0136957831289865	0.0196	0.4858	14004	16757	14424.77
1046425	chr6	rs7772151	84589876	A	G	0.735	0.731	0.968	0.0155977206230546	0.0196	0.4245	14004	16757	14424.77
1044142	chr6	rs9449715	84591198	A	G	0.739	0.733	0.972	0.0140015196358136	0.0196	0.4742	14004	16757	14424.77
1038904	chr6	rs6902046	84591675	A	C	0.739	0.733	0.972	0.014504302202808	0.0196	0.4598	14004	16757	14424.77
1031628	chr6	rs6907030	84591937	C	G	0.728	0.722	0.963	0.017496047616751	0.0194	0.3671	14004	16757	14424.77
1052681	chr6	rs9353147	84592521	A	C	0.739	0.734	0.972	0.0136957831289865	0.0196	0.4854	14004	16757	14424.77
1045774	chr6	rs6913916	84593523	C	G	0.739	0.734	0.973	0.0139029051689914	0.0196	0.4786	14004	16757	14424.77
1042733	chr6	rs9359572	84593642	C	G	0.447	0.454	0.917	-0.0149004625639624	0.0177	0.3995	14004	16757	14424.77
1044084	chr6	rs9353149	84594547	T	G	0.736	0.731	0.972	0.0156961681063242	0.0196	0.4231	14004	16757	14424.77
1041593	chr6	rs9341967	84594649	C	T	0.183	0.184	0.927	-0.0031950988965408	0.0227	0.8879	14004	16757	14424.77
1055531	chr6	rs9449717	84595173	T	C	0.739	0.734	0.974	0.0141987193998129	0.0196	0.4681	14004	16757	14424.77
1045837	chr6	rs1536151	84595860	C	T	0.739	0.734	0.974	0.0142973047008244	0.0196	0.4677	14004	16757	14424.77
1033747	chr6	rs1536150	84595861	A	G	0.736	0.731	0.971	0.0161980995687726	0.0196	0.409	14004	16757	14424.77
1048270	chr6	rs1536149	84595921	C	T	0.739	0.734	0.974	0.0141987193998129	0.0196	0.4699	14004	16757	14424.77
1048272	chr6	rs1536148	84595929	A	G	0.739	0.734	0.973	0.014504302202808	0.0196	0.4602	14004	16757	14424.77
1035309	chr6	rs9350990	84596473	G	A	0.739	0.734	0.974	0.0141987193998129	0.0196	0.4697	14004	16757	14424.77
1042072	chr6	rs9362017	84596516	A	T	0.739	0.734	0.974	0.0141987193998129	0.0196	0.47	14004	16757	14424.77
1042788	chr6	rs1983863	84596871	A	T	0.739	0.734	0.973	0.0143958802837323	0.0196	0.4625	14004	16757	14424.77
1035033	chr6	rs1983862	84596915	C	T	0.739	0.734	0.973	0.0141987193998129	0.0196	0.4692	14004	16757	14424.77
1054623	chr6	rs9344368	84598164	T	C	0.736	0.731	0.97	0.0161980995687726	0.0196	0.4091	14004	16757	14424.77
1041657	chr6	rs12110699	84598649	T	C	0.739	0.734	0.973	0.0141001243787816	0.0196	0.473	14004	16757	14424.77
1032847	chr6	rs4706190	84598868	A	G	0.739	0.734	0.973	0.0141001243787816	0.0196	0.4736	14004	16757	14424.77
1037267	chr6	rs2324478	84598991	A	G	0.739	0.734	0.973	0.0140015196358136	0.0196	0.4745	14004	16757	14424.77
1030805	chr6	rs2324480	84599188	G	A	0.739	0.734	0.973	0.0140015196358136	0.0196	0.476	14004	16757	14424.77
1042597	chr6	rs2324481	84599234	T	G	0.739	0.734	0.973	0.0140015196358136	0.0196	0.4764	14004	16757	14424.77
1047155	chr6	rs2324482	84599344	C	G	0.739	0.734	0.972	0.0129951954948113	0.0196	0.5096	14004	16757	14424.77
1051660	chr6	rs9344369	84600400	G	T	0.739	0.734	0.973	0.0138042809763971	0.0196	0.4817	14004	16757	14424.77
1054032	chr6	rs9344370	84600510	A	G	0.739	0.734	0.973	0.0135971385060249	0.0196	0.4884	14004	16757	14424.77
1037552	chr6	rs9353150	84601022	T	C	0.739	0.733	0.972	0.0146028573839336	0.0196	0.4562	14004	16757	14424.77
1051561	chr6	rs9344372	84601992	T	C	0.739	0.734	0.969	0.0123039944561641	0.0197	0.5316	14004	16757	14424.77
1054083	chr6	rs9350991	84602180	G	A	0.739	0.733	0.972	0.0142973047008244	0.0196	0.4662	14004	16757	14424.77
1050641	chr6	rs9359573	84602877	G	A	0.739	0.734	0.971	0.013202462677756	0.0196	0.5012	14004	16757	14424.77
1039856	chr6	rs9449718	84603226	T	C	0.736	0.731	0.969	0.0147999386115992	0.0196	0.4511	14004	16757	14424.77
1047652	chr6	rs3757003	84603422	G	A	0.736	0.731	0.968	0.0154992634469238	0.0196	0.4296	14004	16757	14424.77
1044359	chr6	rs3757002	84603757	A	G	0.739	0.734	0.971	0.013202462677756	0.0197	0.5019	14004	16757	14424.77
1055347	chr6	rs9341968	84605712	A	G	0.739	0.734	0.969	0.012096540947233	0.0197	0.5375	14004	16757	14424.77
1049318	chr6	rs9353151	84606555	A	G	0.736	0.731	0.968	0.0146028573839336	0.0196	0.4557	14004	16757	14424.77
1032208	chr6	rs9353152	84606779	G	C	0.739	0.734	0.971	0.0129951954948113	0.0197	0.5072	14004	16757	14424.77
1045921	chr6	rs6454345	84610539	G	A	0.739	0.734	0.97	0.0128964817350202	0.0197	0.512	14004	16757	14424.77
1030907	chr6	rs9362018	84611926	T	G	0.739	0.734	0.97	0.0127977582298607	0.0197	0.5148	14004	16757	14424.77
1047518	chr6	rs9344374	84612023	G	A	0.739	0.734	0.97	0.0127977582298607	0.0197	0.5136	14004	16757	14424.77
1041728	chr6	rs6454346	84613273	G	A	0.739	0.734	0.97	0.0126990249774084	0.0197	0.5183	14004	16757	14424.77
1045107	chr6	rs9449722	84614477	A	G	0.74	0.735	0.968	0.0117012723076411	0.0197	0.5534	14004	16757	14424.77
1031891	chr6	rs6914522	84614760	T	A	0.739	0.734	0.97	0.0126002819757385	0.0197	0.5212	14004	16757	14424.77
1042878	chr6	rs6940214	84615149	G	A	0.739	0.734	0.97	0.0126002819757385	0.0197	0.5234	14004	16757	14424.77
1047045	chr6	rs6940766	84615504	G	A	0.736	0.731	0.965	0.0147999386115992	0.0196	0.4523	14004	16757	14424.77
1052939	chr6	rs7741637	84616490	A	G	0.74	0.734	0.967	0.0117012723076411	0.0197	0.5523	14004	16757	14424.77
1035746	chr6	rs7741983	84616664	A	G	0.736	0.731	0.965	0.0147014028528927	0.0196	0.453	14004	16757	14424.77
1033046	chr6	rs7746474	84617119	A	C	0.739	0.734	0.97	0.0129951954948113	0.0197	0.5077	14004	16757	14424.77
1045074	chr6	rs12175491	84618473	C	T	0.741	0.736	0.968	0.0135971385060249	0.0197	0.4925	14004	16757	14424.77
1032139	chr6	rs9344375	84619194	G	C	0.742	0.736	0.969	0.0159028762794155	0.0197	0.4216	14004	16757	14424.77
1034362	chr6	rs9344376	84620117	A	G	0.742	0.736	0.969	0.0155977206230546	0.0197	0.4294	14004	16757	14424.77
1046708	chr6	rs55836441	84621525	T	C	0.742	0.737	0.969	0.0154007965760229	0.0197	0.4355	14004	16757	14424.77
1041531	chr6	rs1998742	84622616	G	A	0.687	0.69	0.781	-0.0256973671872587	0.0207	0.2147	14004	16757	14424.77
1040523	chr6	rs62419731	84623203	G	T	0.742	0.737	0.97	0.0155977206230546	0.0197	0.4299	14004	16757	14424.77
1055401	chr6	rs3778190	84623295	A	T	0.742	0.737	0.97	0.0150954876453349	0.0197	0.4428	14004	16757	14424.77
1046713	chr6	rs3778189	84624825	C	G	0.743	0.738	0.968	0.0136957831289865	0.0198	0.4888	14004	16757	14424.77
1048175	chr6	rs1408933	84625021	C	T	0.742	0.737	0.971	0.0150954876453349	0.0197	0.4436	14004	16757	14424.77
1052451	chr6	rs61763815	84625772	T	C	0.743	0.738	0.968	0.0138042809763971	0.0198	0.4859	14004	16757	14424.77
1056113	chr6	rs9444109	84627479	A	G	0.743	0.737	0.972	0.0146028573839336	0.0197	0.4603	14004	16757	14424.77
1043721	chr6	rs7773061	84627810	A	G	0.742	0.737	0.972	0.014504302202808	0.0197	0.4632	14004	16757	14424.77
1055132	chr6	rs3778187	84630367	A	C	0.743	0.737	0.972	0.0146028573839336	0.0197	0.4595	14004	16757	14424.77
1034812	chr6	rs3818442	84631213	T	C	0.743	0.737	0.972	0.0147014028528927	0.0197	0.457	14004	16757	14424.77
1034820	chr6	rs9359574	84631831	C	G	0.743	0.738	0.969	0.0133998200630165	0.0198	0.4981	14004	16757	14424.77
1052877	chr6	rs3778186	84633221	A	G	0.743	0.737	0.973	0.0142973047008244	0.0197	0.4695	14004	16757	14424.77
1056585	chr6	rs9341969	84635498	A	C	0.743	0.737	0.974	0.0141987193998129	0.0197	0.4726	14004	16757	14424.77
1039923	chr6	rs1886706	84635715	G	T	0.744	0.739	0.968	0.0139029051689914	0.0198	0.4825	14004	16757	14424.77
1050426	chr6	rs9362020	84636958	A	C	0.743	0.738	0.97	0.0133011462391285	0.0198	0.4998	14004	16757	14424.77
1044056	chr6	rs9353158	84637046	A	G	0.743	0.737	0.973	0.0146028573839336	0.0197	0.4594	14004	16757	14424.77
1034690	chr6	rs3778184	84638770	T	G	0.743	0.737	0.972	0.0140015196358136	0.0197	0.4777	14004	16757	14424.77
1032842	chr6	rs9344377	84641238	G	A	0.739	0.734	0.964	0.016296487966892	0.0197	0.4085	14004	16757	14424.77
1035063	chr6	rs10080466	84642362	C	T	0.743	0.738	0.971	0.0138042809763971	0.0197	0.4834	14004	16757	14424.77
1046904	chr6	rs9344378	84642688	G	A	0.743	0.737	0.971	0.0140015196358136	0.0197	0.4771	14004	16757	14424.77
1049599	chr6	rs1325468	84646426	C	T	0.743	0.737	0.968	0.0138042809763971	0.0198	0.4866	14004	16757	14424.77
1047510	chr6	rs74966061	84646690	T	G	0.97	0.971	0.771	-0.0458973523870375	0.0571	0.4212	14004	16757	14424.77
1037442	chr6	rs9362021	84647485	G	A	0.744	0.738	0.968	0.0128964817350202	0.0198	0.5143	14004	16757	14424.77
1055251	chr6	rs1325469	84649137	A	G	0.74	0.734	0.958	0.0156961681063242	0.0198	0.4288	14004	16757	14424.77
1041603	chr6	rs965208	84650364	G	T	0.74	0.735	0.957	0.0153023200084426	0.0198	0.4401	14004	16757	14424.77
1042739	chr6	rs6454347	84650829	T	A	0.74	0.735	0.957	0.0153023200084426	0.0198	0.4407	14004	16757	14424.77
1039880	chr6	rs9359575	84650841	C	A	0.744	0.739	0.962	0.0114047182634362	0.0199	0.5678	14004	16757	14424.77
1048716	chr6	rs6454348	84651462	G	A	0.743	0.738	0.964	0.0125015292229252	0.0198	0.5273	14004	16757	14424.77
1032124	chr6	rs35357015	84652337	T	C	0.738	0.733	0.953	0.0141001243787816	0.0198	0.4784	14004	16757	14424.77
1032196	chr6	rs117576516	84653058	C	T	0.983	0.983	0.269	-0.0305004454483837	0.1555	0.8445	9220	11948	9848.53
1053472	chr6	rs9449727	84653760	A	G	0.744	0.738	0.963	0.0119977384336167	0.0199	0.5461	14004	16757	14424.77
1043625	chr6	rs9362022	84655141	G	T	0.745	0.74	0.96	0.0112959597418516	0.0199	0.5719	14004	16757	14424.77
1039578	chr6	rs9344379	84655389	G	A	0.744	0.739	0.962	0.0123039944561641	0.0199	0.5375	14004	16757	14424.77
1044074	chr6	rs215964	84655629	C	G	0.708	0.714	0.728	-0.032502530761974	0.0219	0.1381	14004	16757	14424.77
1050617	chr6	rs9344380	84658362	T	C	0.742	0.737	0.957	0.0111970780932162	0.0199	0.5739	14004	16757	14424.77
1035688	chr6	rs9353159	84658393	C	T	0.742	0.737	0.957	0.0111970780932162	0.0199	0.574	14004	16757	14424.77
1034403	chr6	rs3778183	84660034	A	G	0.743	0.738	0.954	0.0093957216403621	0.0199	0.6359	14004	16757	14424.77
1051074	chr6	rs3778182	84660046	A	C	0.743	0.738	0.954	0.009504687014246	0.0199	0.6343	14004	16757	14424.77
1034309	chr6	rs9362024	84660616	C	T	0.744	0.739	0.959	0.0115035793834154	0.0199	0.5626	14004	16757	14424.77
1048819	chr6	rs9344381	84660865	A	G	0.744	0.739	0.958	0.0111970780932162	0.0199	0.5723	14004	16757	14424.77
1043513	chr6	rs9362025	84661589	C	T	0.744	0.739	0.958	0.0116024307308398	0.0199	0.559	14004	16757	14424.77
1041013	chr6	rs6454349	84662714	T	C	0.738	0.733	0.944	0.0150954876453349	0.0199	0.4486	14004	16757	14424.77
1049445	chr6	rs6454350	84662798	A	G	0.742	0.738	0.952	0.0118001041157506	0.02	0.5542	14004	16757	14424.77
1053772	chr6	rs9294284	84664644	T	C	0.74	0.735	0.941	0.0143958802837323	0.02	0.4723	14004	16757	14424.77
1036406	chr6	rs9449728	84664851	C	T	0.74	0.735	0.941	0.0152038337422728	0.02	0.4481	14004	16757	14424.77
1046959	chr6	rs1408931	84665533	T	A	0.745	0.74	0.948	0.012096540947233	0.02	0.5453	14004	16757	14424.77
1033124	chr6	rs2147860	84666092	G	T	0.901	0.906	0.737	-0.0366017456445608	0.0326	0.2616	14004	16757	14424.77
1035818	chr6	rs9353160	84666475	A	G	0.745	0.74	0.946	0.0135971385060249	0.0201	0.4967	14004	16757	14424.77
1034585	chr6	rs9344382	84666980	G	A	0.747	0.742	0.95	0.012096540947233	0.0201	0.545	14004	16757	14424.77
1045449	chr6	rs6929690	84668624	A	T	0.747	0.741	0.939	0.017496047616751	0.0202	0.3846	14004	16757	14424.77
1041574	chr6	rs1581800	84668949	C	T	0.788	0.785	0.887	0.0065981840282271	0.0221	0.7663	14004	16757	14424.77
1036513	chr6	rs2223629	84669284	C	A	0.74	0.732	0.904	0.0423024980338776	0.0203	0.03729	14004	16757	14424.77
1038366	chr6	rs717083	84672213	T	A	0.707	0.702	0.919	0.0204984635773248	0.0194	0.2918	14004	16757	14424.77
1046848	chr6	rs76224201	84692800	C	A	0.708	0.702	0.945	0.0232965165504356	0.0192	0.2246	14004	16757	14424.77
1047584	chr6	rs215972	84692927	C	T	0.733	0.734	0.797	0.0022973590486834	0.0217	0.916	14004	16757	14424.77
1042906	chr6	rs215973	84693623	A	G	0.413	0.408	0.835	0.0278972284172359	0.019	0.1419	14004	16757	14424.77
1034475	chr6	rs215974	84695892	G	A	0.0696	0.0695	0.734	0.0116024307308398	0.0394	0.7684	14004	16757	14424.77
1056157	chr6	rs9359577	84695944	G	A	0.703	0.697	0.955	0.0267003518299564	0.019	0.1584	14004	16757	14424.77
1053591	chr6	rs9359579	84701055	G	A	0.707	0.701	0.945	0.0266029817945341	0.0192	0.1658	14004	16757	14424.77
1041751	chr6	rs215971	84701763	C	T	0.429	0.424	0.823	0.0299956000353805	0.0191	0.1153	14004	16757	14424.77
1055579	chr6	rs9353162	84704414	C	A	0.708	0.701	0.943	0.0274984287018097	0.0192	0.1527	14004	16757	14424.77
1041655	chr6	rs139251559	84715473	T	C	0.986	0.986	0.592	0.0845984682653396	0.0988	0.3919	12841	14247	13081.09
1050346	chr6	rs215969	84720842	G	A	0.853	0.854	0.935	0.0062007356416035	0.025	0.8051	14004	16757	14424.77
1034003	chr6	rs215967	84721795	T	C	0.851	0.852	0.94	0.004101577021075	0.0248	0.8682	14004	16757	14424.77
1036468	chr6	rs215966	84722071	G	A	0.853	0.854	0.945	0.003902375817241	0.0248	0.8753	14004	16757	14424.77
1043439	chr6	rs1180661	84722650	A	C	0.849	0.85	0.941	0.0014988761237359	0.0246	0.9509	14004	16757	14424.77
1041523	chr6	rs605477	84723247	C	G	0.855	0.855	0.941	0.0049974917102918	0.025	0.8422	14004	16757	14424.77
1044905	chr6	rs604527	84723489	C	T	0.851	0.852	0.935	0.001998002662673	0.0248	0.9348	14004	16757	14424.77
1050368	chr6	rs593300	84723635	C	T	0.85	0.852	0.936	0.0026963615477425	0.0248	0.9118	14004	16757	14424.77
1043277	chr6	rs495461	84724176	G	A	0.855	0.855	0.943	0.0044998604248922	0.025	0.8559	14004	16757	14424.77
1050503	chr6	rs498283	84724478	T	C	0.853	0.853	0.952	0.0032048589489113	0.0247	0.8974	14004	16757	14424.77
1042177	chr6	rs686350	84724671	G	A	0.855	0.855	0.943	0.0046989426564652	0.025	0.8511	14004	16757	14424.77
1049706	chr6	rs555269	84726156	C	T	0.853	0.853	0.951	0.0058031292269501	0.0247	0.8132	14004	16757	14424.77
1041433	chr6	rs1753990	84729122	G	T	0.853	0.854	0.958	0.0029955089797983	0.0246	0.9042	14004	16757	14424.77
1054092	chr6	rs10943964	84729614	A	T	0.775	0.778	0.63	-0.0160988945897493	0.0255	0.5273	14004	16757	14424.77
1033394	chr6	rs2497137	84730224	C	G	0.146	0.146	0.957	-0.0032954239497972	0.0246	0.8928	14004	16757	14424.77
1040433	chr6	rs986469	84730750	C	T	0.147	0.146	0.958	-0.0033957590691798	0.0246	0.8909	14004	16757	14424.77
1033085	chr6	rs4707028	84731609	A	G	0.146	0.146	0.958	-0.0031048149534787	0.0246	0.8996	14004	16757	14424.77
1049856	chr6	rs10943965	84732582	C	T	0.151	0.15	0.953	-0.000200020002667	0.0244	0.9933	14004	16757	14424.77
1051893	chr6	rs7383714	84733647	C	T	0.151	0.149	0.957	0.0001999800026662	0.0244	0.9939	14004	16757	14424.77
1038432	chr6	rs10806264	84734943	G	A	0.151	0.149	0.959	0.0004998750416509	0.0244	0.9832	14004	16757	14424.77
1034744	chr6	rs4707029	84736025	C	T	0.146	0.146	0.963	-0.0033957590691798	0.0246	0.8914	14004	16757	14424.77
1046204	chr6	rs4707030	84736187	A	C	0.146	0.146	0.965	-0.003596459514405	0.0245	0.8828	14004	16757	14424.77
1051756	chr6	rs4707031	84736254	G	A	0.151	0.149	0.96	0.0002999550089979	0.0244	0.9907	14004	16757	14424.77
1040330	chr6	rs9359580	84736338	A	G	0.151	0.149	0.959	9.99950003332973e-05	0.0244	0.9961	14004	16757	14424.77
1043131	chr6	rs4707032	84736942	C	T	0.151	0.149	0.957	9.99950003332973e-05	0.0244	0.9959	14004	16757	14424.77
1042182	chr6	rs12211700	84738198	A	G	0.135	0.135	0.966	-0.0112025145079934	0.0254	0.6592	14004	16757	14424.77
1049040	chr6	rs9341971	84738434	A	C	0.144	0.145	0.981	-0.0083043861636152	0.0244	0.7354	14004	16757	14424.77
1050696	chr6	rs2480211	84739180	T	C	0.143	0.144	0.972	-0.0062998021485279	0.0246	0.7988	14004	16757	14424.77
1050023	chr6	rs2480181	84740396	G	A	0.986	0.986	0.896	-0.0226956079321885	0.0997	0.8195	7606	10779	8464.6
1050429	chr6	rs2480182	84740706	A	C	0.983	0.985	0.855	-0.11109917251872	0.0764	0.1457	12770	15725	13307.91
1036372	chr6	rs2497159	84740741	T	C	0.983	0.985	0.853	-0.104094650536593	0.076	0.1707	12770	15725	13307.91
1034493	chr6	rs71570705	84743649	C	G	0.986	0.987	0.873	-0.0322029950400999	0.0929	0.7288	9614	12782	10470.02
1040555	chr6	rs6938302	84745499	C	G	0.982	0.984	0.841	-0.0825993063219014	0.0734	0.2607	13457	16217	13881.29
1047840	chr6	rs2149587	84746183	T	C	0.983	0.985	0.866	-0.106794877196006	0.0758	0.1589	12770	15725	13307.91
1055707	chr6	rs80332890	84747279	G	A	0.986	0.987	0.885	-0.032502530761974	0.0924	0.7254	9614	12782	10470.02
1041686	chr6	rs2497109	84747816	G	A	0.986	0.987	0.889	-0.0319964709431669	0.0923	0.7286	9614	12782	10470.02
1031684	chr6	rs9344383	84749930	G	A	0.673	0.671	0.689	0.0139029051689914	0.0217	0.523	14004	16757	14424.77
1033169	chr6	rs111596200	84750171	G	C	0.879	0.879	0.864	-0.013399371963117	0.028	0.6319	14004	16757	14424.77
1043067	chr6	rs2497107	84751361	C	T	0.874	0.876	0.909	-0.0257999754904126	0.0269	0.3379	14004	16757	14424.77
1043506	chr6	rs75623740	84752509	A	G	0.873	0.872	0.928	-0.0135007260538548	0.0264	0.6081	14004	16757	14424.77
1035657	chr6	rs1928279	84753438	C	G	0.889	0.889	0.92	-0.0151034855773182	0.0282	0.5925	14004	16757	14424.77
1054455	chr6	rs112659403	84753841	G	T	0.889	0.889	0.92	-0.0153979421800967	0.0282	0.5852	14004	16757	14424.77
1050445	chr6	rs112951686	84753935	C	T	0.889	0.889	0.92	-0.0160988945897493	0.0282	0.5678	14004	16757	14424.77
1032394	chr6	rs2497106	84753968	T	C	0.873	0.874	0.92	-0.0257999754904126	0.0266	0.332	14004	16757	14424.77
1033923	chr6	rs2497105	84755198	C	G	0.986	0.987	0.897	-0.023002541565316	0.0914	0.8014	9614	12782	10470.02
1049691	chr6	rs78951536	84756149	C	G	0.864	0.865	0.937	-0.0229002198863326	0.0256	0.3715	14004	16757	14424.77
1036012	chr6	rs76418814	84756721	T	C	0.867	0.866	0.941	-0.0152963956259917	0.0257	0.5528	14004	16757	14424.77
1043983	chr6	rs56066610	84757071	A	G	0.851	0.852	0.941	-0.0226956079321885	0.0246	0.3553	14004	16757	14424.77
1032885	chr6	rs2480185	84758373	T	A	0.986	0.987	0.907	-0.0251024465608414	0.0916	0.784	9614	12782	10470.02
1031206	chr6	rs2480186	84759465	G	T	0.857	0.858	0.94	-0.0183982139464423	0.025	0.4625	14004	16757	14424.77
1052279	chr6	rs2497151	84759469	A	C	0.983	0.985	0.894	-0.101899844028846	0.0749	0.1739	12770	15725	13307.91
1038050	chr6	rs9362026	84759647	A	G	0.12	0.123	0.74	-0.0282040203730758	0.0304	0.3532	14004	16757	14424.77
1045866	chr6	rs2480187	84760970	A	T	0.987	0.987	0.916	-0.0262002485024742	0.0916	0.775	9614	12782	10470.02
1030848	chr6	rs2480188	84761020	A	C	0.984	0.986	0.919	-0.113403888134665	0.0762	0.1368	12770	15725	13307.91
1041783	chr6	rs2480189	84761130	G	C	0.985	0.987	0.922	-0.129197938471682	0.0774	0.09513	12770	15725	13307.91
1048908	chr6	rs2497160	84761718	C	G	0.854	0.853	0.952	-0.0108991808690006	0.0246	0.6573	14004	16757	14424.77
1039130	chr6	rs2497162	84761801	A	G	0.854	0.853	0.951	-0.0105959392134034	0.0246	0.6668	14004	16757	14424.77
1051546	chr6	rs2497108	84762822	C	T	0.838	0.841	0.971	-0.0275973271921043	0.0234	0.2385	14004	16757	14424.77
1056571	chr6	rs11965513	84763135	A	G	0.837	0.836	0.977	-0.0131966945943914	0.0232	0.5681	14004	16757	14424.77
1037556	chr6	rs11970494	84763142	C	T	0.852	0.853	0.975	-0.0171970248285215	0.0242	0.4772	14004	16757	14424.77
1047089	chr6	rs117575496	84763572	G	A	0.973	0.974	0.845	-0.0256050287153947	0.0582	0.6606	14004	16757	14424.77
1035816	chr6	rs45563336	84764982	C	T	0.853	0.853	0.98	-0.0158042315449673	0.0242	0.512	14004	16757	14424.77
1051686	chr6	rs9449760	84765609	C	T	0.844	0.846	0.979	-0.0217958123704574	0.0236	0.3551	14004	16757	14424.77
1035963	chr6	rs17729906	84767124	T	C	0.839	0.838	0.988	-0.0086977157031958	0.0231	0.7052	14004	16757	14424.77
1041386	chr6	rs2497113	84767152	G	A	0.83	0.83	0.987	-0.0151034855773182	0.0227	0.5065	14004	16757	14424.77
1031577	chr6	rs2497115	84769478	G	T	0.832	0.834	0.954	-0.0164038098256767	0.0233	0.4825	14004	16757	14424.77
1039071	chr6	rs2480191	84769939	T	C	0.835	0.836	0.963	-0.0182047046548463	0.0234	0.4372	14004	16757	14424.77
1055892	chr6	rs2497116	84770166	A	G	0.82	0.82	0.964	-0.0101008421794295	0.0225	0.6546	14004	16757	14424.77
1047300	chr6	rs2497117	84770179	A	G	0.984	0.986	0.901	-0.110294891915496	0.0764	0.1489	12770	15725	13307.91
1047879	chr6	rs2497118	84771964	A	G	0.987	0.987	0.87	0.0072039888485025	0.1001	0.9423	8596	11779	9459.58
1055632	chr6	rs2480192	84772469	T	C	0.987	0.987	0.853	-0.0206007457079636	0.0951	0.8282	10448	12739	10724.1
1037835	chr6	rs17730011	84772845	A	G	0.834	0.833	0.946	0.0013990209137074	0.0235	0.9527	14004	16757	14424.77
1043730	chr6	rs2497119	84772961	A	C	0.987	0.987	0.838	0.0228958774769045	0.109	0.8334	7552	9507	8028.96
1042980	chr6	rs58762191	84773532	A	G	0.823	0.822	0.908	-0.007004474152883	0.0233	0.7655	14004	16757	14424.77
1053367	chr6	rs56297130	84773570	T	A	0.837	0.835	0.936	0.0025966258472659	0.0237	0.9139	14004	16757	14424.77
1034214	chr6	rs73483236	84773630	G	A	0.833	0.831	0.94	0.0028958031120254	0.0235	0.9008	14004	16757	14424.77
1051210	chr6	rs113246858	84773661	T	G	0.832	0.83	0.938	0.0009995003330834	0.0234	0.9651	14004	16757	14424.77
1053624	chr6	rs116870380	84773663	C	G	0.963	0.963	0.832	0.0003999200213268	0.0496	0.9933	14004	16757	14424.77
1031766	chr6	rs189829650	84774333	A	G	0.953	0.954	0.723	0.001099395443301	0.0476	0.9817	14004	16757	14424.77
1055224	chr6	rs9444134	84774397	A	G	0.873	0.872	0.656	0.0044003044444822	0.0314	0.8898	14004	16757	14424.77
1043050	chr6	rs112316846	84774408	A	G	0.885	0.886	0.317	-0.0335050785573982	0.0466	0.4713	14004	16757	14424.77
1044367	chr6	rs60732243	84774793	G	C	0.851	0.848	0.969	0.0088011559530687	0.0242	0.7144	14004	16757	14424.77
1055344	chr6	rs61604960	84774833	G	T	0.852	0.849	0.968	0.0097027754613851	0.0242	0.6871	14004	16757	14424.77
1039332	chr6	rs59581852	84774835	G	C	0.852	0.849	0.969	0.0097027754613851	0.0242	0.6878	14004	16757	14424.77
1034339	chr6	rs58988815	84774925	A	G	0.848	0.845	0.963	0.0081963182244858	0.024	0.7335	14004	16757	14424.77
1043923	chr6	rs115064140	84775022	A	G	0.852	0.849	0.978	0.0100988346774146	0.0241	0.6753	14004	16757	14424.77
1042784	chr6	rs1928281	84775265	G	A	0.834	0.832	0.962	0.0012991557316201	0.0232	0.957	14004	16757	14424.77
1035967	chr6	rs2225244	84775483	C	A	0.849	0.849	0.96	-0.001501126126267	0.0242	0.9505	14004	16757	14424.77
1037118	chr6	rs74823174	84775651	C	T	0.868	0.865	0.98	0.009504687014246	0.0252	0.7052	14004	16757	14424.77
1046638	chr6	rs1556111	84776051	A	C	0.853	0.849	0.985	0.0119977384336167	0.024	0.6188	14004	16757	14424.77
1052675	chr6	rs2497120	84776728	G	A	0.849	0.849	0.961	-0.0010005003335835	0.0242	0.9683	14004	16757	14424.77
1046947	chr6	rs1928282	84780917	G	C	0.834	0.833	0.962	0.0024968801985871	0.0233	0.9157	14004	16757	14424.77
1032686	chr6	rs2480194	84781491	G	A	0.838	0.837	0.953	0.0020977980821461	0.0236	0.9304	14004	16757	14424.77
1053511	chr6	rs2497143	84782139	C	T	0.85	0.85	0.948	-0.0022024235552	0.0245	0.9272	14004	16757	14424.77
1053868	chr6	rs75287938	84785752	G	T	0.849	0.845	0.971	0.0114047182634362	0.024	0.6345	14004	16757	14424.77
1051794	chr6	rs9449773	84785932	A	G	0.828	0.826	0.96	0.0053954185169075	0.023	0.8125	14004	16757	14424.77
1038983	chr6	rs60595469	84786626	T	C	0.849	0.845	0.971	0.0114047182634362	0.024	0.6345	14004	16757	14424.77
1032932	chr6	rs2497141	84790160	G	A	0.833	0.831	0.967	0.0055048206344449	0.0232	0.8122	14004	16757	14424.77
1039648	chr6	rs6934500	84790271	C	G	0.854	0.85	0.975	0.0111970780932162	0.0243	0.6453	14004	16757	14424.77
1035732	chr6	rs2497140	84790313	T	C	0.834	0.831	0.969	0.0053954185169075	0.0232	0.8145	14004	16757	14424.77
1041507	chr6	rs58485852	84792794	A	G	0.853	0.849	0.965	0.0138042809763971	0.0244	0.5707	14004	16757	14424.77
1047054	chr6	rs9449775	84792980	A	G	0.844	0.84	0.973	0.0084045823438103	0.0237	0.7227	14004	16757	14424.77
1041272	chr6	rs57006418	84793075	T	G	0.855	0.851	0.979	0.0128964817350202	0.0243	0.5966	14004	16757	14424.77
1031276	chr6	rs2497138	84793316	C	A	0.979	0.981	0.942	-0.0231048737150968	0.0645	0.7205	12966	15538	13311.39
1051958	chr6	rs73752627	84793365	A	T	0.855	0.851	0.979	0.0131037693769772	0.0244	0.5906	14004	16757	14424.77
1054508	chr6	rs73752628	84793431	T	C	0.855	0.851	0.979	0.0129951954948113	0.0243	0.5922	14004	16757	14424.77
1048838	chr6	rs73752629	84794124	G	A	0.855	0.851	0.979	0.0136957831289865	0.0243	0.573	14004	16757	14424.77
1047782	chr6	rs73752630	84794495	G	T	0.855	0.851	0.98	0.0134984841513417	0.0243	0.5801	14004	16757	14424.77
1033479	chr6	rs147615467	84794715	C	G	0.869	0.866	0.99	0.0115035793834154	0.0252	0.6493	14004	16757	14424.77
1051442	chr6	rs145903667	84794809	C	G	0.869	0.866	0.99	0.0109003744682883	0.0252	0.6668	14004	16757	14424.77
1051585	chr6	rs77979471	84795134	G	A	0.869	0.866	0.991	0.0112959597418516	0.0252	0.653	14004	16757	14424.77
1054235	chr6	rs73752631	84795251	T	C	0.855	0.851	0.981	0.0133998200630165	0.0243	0.5828	14004	16757	14424.77
1051533	chr6	rs6922368	84795619	C	A	0.855	0.851	0.981	0.0135971385060249	0.0243	0.576	14004	16757	14424.77
1036927	chr6	rs73752632	84796257	A	G	0.869	0.866	0.992	0.0108014536938559	0.0252	0.6674	14004	16757	14424.77
1035100	chr6	rs2480196	84796363	G	A	0.98	0.981	0.965	-0.028399474521698	0.0643	0.6581	12966	15538	13311.39
1035607	chr6	rs6928025	84796408	C	T	0.869	0.866	0.993	0.0117012723076411	0.0252	0.641	14004	16757	14424.77
1041273	chr6	rs6928551	84796475	G	T	0.869	0.866	0.993	0.0111970780932162	0.0252	0.6567	14004	16757	14424.77
1054316	chr6	rs6928815	84796773	C	T	0.869	0.866	0.993	0.0125015292229252	0.0252	0.6194	14004	16757	14424.77
1035564	chr6	rs60174337	84797301	A	T	0.872	0.869	0.975	0.0121953336998771	0.0256	0.634	14004	16757	14424.77
1040476	chr6	rs60609955	84797311	G	A	0.872	0.869	0.975	0.0121953336998771	0.0257	0.6352	14004	16757	14424.77
1050115	chr6	rs56338216	84797316	G	A	0.872	0.869	0.975	0.0125015292229252	0.0257	0.6274	14004	16757	14424.77
1042121	chr6	rs60852484	84797344	A	C	0.871	0.868	0.981	0.0101978249764461	0.0255	0.6899	14004	16757	14424.77
1032133	chr6	rs58118148	84797685	C	T	0.869	0.866	0.994	0.0126002819757385	0.0252	0.6173	14004	16757	14424.77
1037086	chr6	rs2497133	84797955	C	T	0.98	0.981	0.982	-0.0255024404124231	0.0635	0.6879	12966	15538	13311.39
1050701	chr6	rs2497132	84798255	C	G	0.98	0.981	0.984	-0.0256973671872587	0.0635	0.6852	12966	15538	13311.39
1040671	chr6	rs2497131	84798582	G	A	0.98	0.981	0.985	-0.0257999754904126	0.0635	0.6842	12966	15538	13311.39
1040349	chr6	rs2480197	84798647	G	A	0.98	0.981	0.981	-0.0302015087331214	0.064	0.6369	12966	15538	13311.39
1055400	chr6	rs9449776	84799059	C	T	0.98	0.981	0.987	-0.0259949602770859	0.0634	0.682	12966	15538	13311.39
1049379	chr6	rs2875382	84799185	C	T	0.85	0.848	0.999	0.0062007356416035	0.0237	0.793	14004	16757	14424.77
1037395	chr6	rs9449777	84799231	G	T	0.98	0.981	0.987	-0.0260975991218731	0.0634	0.6808	12966	15538	13311.39
1046275	chr6	rs7450001	84799300	G	A	0.869	0.866	0.995	0.0128964817350202	0.0252	0.6071	14004	16757	14424.77
1032022	chr6	rs2497130	84799562	G	A	0.98	0.981	0.987	-0.0264979913062283	0.0634	0.6763	12966	15538	13311.39
1037565	chr6	rs2497129	84799673	T	C	0.98	0.981	0.987	-0.026600681797179	0.0634	0.6754	12966	15538	13311.39
1047605	chr6	rs2497128	84800063	A	G	0.98	0.981	0.986	-0.026600681797179	0.0634	0.6746	12966	15538	13311.39
1048273	chr6	rs1045649	84800166	C	T	0.98	0.981	0.986	-0.0263029084210524	0.0634	0.6779	12966	15538	13311.39
1043834	chr6	rs3219	84800378	C	T	0.98	0.981	0.981	-0.0305004454483837	0.064	0.6339	12966	15538	13311.39
1032500	chr6	rs8348	84800492	G	A	0.979	0.98	0.963	-0.0278029446620889	0.0629	0.6582	12966	15538	13311.39
1041812	chr6	rs2497127	84800683	A	G	0.98	0.981	0.983	-0.0256973671872587	0.0635	0.6856	12966	15538	13311.39
1045159	chr6	rs2497126	84800862	T	C	0.98	0.981	0.984	-0.0252049938352247	0.0635	0.6913	12966	15538	13311.39
1051705	chr6	rs35471922	84800887	T	C	0.849	0.848	0.994	0.0059025456526138	0.0238	0.8048	14004	16757	14424.77
1047380	chr6	rs2497125	84801139	A	G	0.98	0.981	0.983	-0.0246001168682327	0.0635	0.6978	12966	15538	13311.39
1037806	chr6	rs2497124	84801149	A	G	0.98	0.981	0.983	-0.0247026126403718	0.0635	0.6972	12966	15538	13311.39
1042149	chr6	rs2480198	84801397	C	T	0.98	0.981	0.982	-0.0246001168682327	0.0635	0.6987	12966	15538	13311.39
1032647	chr6	rs9449781	84801678	C	A	0.849	0.848	0.993	0.0061013488579762	0.0238	0.7962	14004	16757	14424.77
1051818	chr6	rs2480199	84802323	C	T	0.98	0.981	0.981	-0.0238010101859522	0.0635	0.7079	12966	15538	13311.39
1046612	chr6	rs79715485	84802770	G	A	0.85	0.846	0.947	0.0129951954948113	0.0244	0.5944	14004	16757	14424.77
1050494	chr6	rs2497123	84802783	T	G	0.83	0.828	0.951	0.0065981840282271	0.0232	0.7749	14004	16757	14424.77
1034405	chr6	rs2497122	84802880	G	A	0.98	0.981	0.976	-0.0256050287153947	0.0638	0.6876	12966	15538	13311.39
1033066	chr6	rs73750504	84803165	T	A	0.85	0.846	0.944	0.012096540947233	0.0245	0.6222	14004	16757	14424.77
1046588	chr6	rs9449783	84804049	T	A	0.987	0.988	0.958	-0.0915014422624946	0.1065	0.3902	7569	8725	7701.62
1052710	chr6	rs73750506	84804050	A	G	0.849	0.845	0.941	0.0123039944561641	0.0245	0.614	14004	16757	14424.77
1030971	chr6	rs73750507	84804146	T	C	0.849	0.845	0.94	0.012096540947233	0.0245	0.6211	14004	16757	14424.77
1040556	chr6	rs6902104	84804497	G	A	0.987	0.988	0.953	-0.088798427358848	0.1068	0.4059	7569	8725	7701.62
1048340	chr6	rs80137087	84804571	T	C	0.849	0.845	0.939	0.0118001041157506	0.0245	0.6306	14004	16757	14424.77
1052233	chr6	rs73750508	84804600	C	T	0.85	0.846	0.94	0.0118001041157506	0.0245	0.6305	14004	16757	14424.77
1035972	chr6	rs73750509	84804851	G	A	0.855	0.851	0.97	0.0141001243787816	0.0245	0.5635	14004	16757	14424.77
1032877	chr6	rs2497121	84804989	A	G	0.83	0.827	0.942	0.0061013488579762	0.0233	0.7941	14004	16757	14424.77
1046951	chr6	rs2480200	84805094	T	A	0.83	0.827	0.941	0.0060019521956343	0.0233	0.7954	14004	16757	14424.77
1035153	chr6	rs10485092	84807678	T	G	0.948	0.949	0.642	-0.0149004625639624	0.0494	0.7634	14004	16757	14424.77
1042755	chr6	rs62418661	84807979	C	T	0.984	0.984	0.938	0.0106035827841911	0.0788	0.8931	11500	12520	11546.12
1033180	chr6	rs6931284	84809044	A	T	0.973	0.974	0.915	0.0021975835434872	0.0561	0.9681	13513	16078	13854.87
1043762	chr6	rs75416979	84809219	G	A	0.984	0.984	0.945	0.0081963182244858	0.0783	0.917	11500	12520	11546.12
1052986	chr6	rs1928284	84809517	G	T	0.988	0.988	0.954	-0.0068030886197391	0.0925	0.9412	10946	12079	11067.06
1051308	chr6	rs2480202	84810188	G	C	0.973	0.974	0.919	0.0030952049073025	0.056	0.956	13513	16078	13854.87
1055564	chr6	rs17668963	84811129	C	A	0.984	0.984	0.953	0.0068961666878413	0.0778	0.9289	11500	12520	11546.12
1036180	chr6	rs62418662	84814504	A	G	0.973	0.974	0.926	0.0063994795805678	0.0553	0.9075	13513	16078	13854.87
1056538	chr6	rs62418663	84814518	C	T	0.983	0.984	0.958	0.003902375817241	0.0772	0.9594	11500	12520	11546.12
1031383	chr6	rs1080960	84815421	C	T	0.973	0.974	0.925	0.0030952049073025	0.0556	0.9559	13513	16078	13854.87
1042173	chr6	rs1114811	84815852	A	T	0.983	0.984	0.96	0.0029955089797983	0.077	0.9693	11500	12520	11546.12
1053427	chr6	rs4097471	84816475	G	A	0.988	0.988	0.948	-0.0043996643446871	0.098	0.9643	9902	9807	9636.44
1047249	chr6	rs2480205	84816620	T	C	0.973	0.974	0.925	0.0033045340083004	0.0556	0.952	13513	16078	13854.87
1050534	chr6	rs2497161	84817010	C	T	0.973	0.974	0.925	0.0036034995896235	0.0555	0.9478	13513	16078	13854.87
1032199	chr6	rs2480207	84817365	A	G	0.988	0.988	0.942	-0.0064004391810282	0.0977	0.9481	9902	9807	9636.44
1036187	chr6	rs35777786	84818170	A	T	0.647	0.649	0.621	-0.013399371963117	0.0225	0.5522	14004	16757	14424.77
1036766	chr6	rs9449790	84818491	C	T	0.973	0.974	0.929	0.0072039888485025	0.055	0.8952	13513	16078	13854.87
1038160	chr6	rs141715218	84819720	T	C	0.983	0.984	0.964	0.001598721363697	0.0763	0.9835	11500	12520	11546.12
1035220	chr6	rs62449266	84820239	G	C	0.983	0.984	0.925	0.009504687014246	0.0724	0.8959	12966	15538	13311.39
1043425	chr6	rs12180243	84820664	G	A	0.988	0.988	0.949	-0.0026033858701149	0.0978	0.9787	9902	9807	9636.44
1050778	chr6	rs190391506	84821106	C	T	0.983	0.984	0.968	0.0020977980821461	0.076	0.9777	11500	12520	11546.12
1048341	chr6	rs2629956	84821717	T	C	0.973	0.974	0.928	0.0050969882578437	0.0552	0.9259	13513	16078	13854.87
1048487	chr6	rs4543332	84822430	C	A	0.879	0.876	0.829	0.0182033098538737	0.0287	0.5256	14004	16757	14424.77
1035658	chr6	rs138059302	84822719	G	A	0.983	0.984	0.972	0.0017983819413794	0.0756	0.9815	11500	12520	11546.12
1052596	chr6	rs2149586	84823791	T	C	0.31	0.31	0.553	0.0136957831289865	0.0246	0.5781	14004	16757	14424.77
1043347	chr6	rs73483288	84824590	C	T	0.988	0.988	0.955	-0.000200020002667	0.0977	0.9981	9902	9807	9636.44
1042872	chr6	rs142735923	84825657	A	G	0.983	0.984	0.937	0.0077002766261879	0.0743	0.9171	11976	14538	12316.42
1039208	chr6	rs2476913	84826652	C	T	0.972	0.973	0.941	0.0111970780932162	0.0542	0.8363	13513	16078	13854.87
1055822	chr6	rs2476894	84827026	A	G	0.972	0.973	0.943	0.0109992854583691	0.0542	0.8395	13513	16078	13854.87
1046024	chr6	rs62449268	84828520	G	A	0.983	0.984	0.941	0.00730326611012	0.0739	0.9217	11976	14538	12316.42
1054811	chr6	rs2324636	84828939	A	G	0.983	0.984	0.952	0.0159028762794155	0.0694	0.819	12966	15538	13311.39
1034391	chr6	rs2324637	84829099	C	T	0.983	0.984	0.942	0.00730326611012	0.0738	0.9217	11976	14538	12316.42
1055549	chr6	rs2476902	84829209	C	G	0.972	0.973	0.946	0.0121953336998771	0.054	0.8218	13513	16078	13854.87
1034647	chr6	rs7741955	84829622	C	A	0.983	0.983	0.955	0.0154992634469238	0.0692	0.8228	12966	15538	13311.39
1038064	chr6	rs72909504	84830365	T	C	0.971	0.97	0.261	-0.0196008476550609	0.0995	0.8437	14004	16757	14424.77
1042716	chr6	rs113122481	84831236	C	T	0.983	0.984	0.937	0.0088011559530687	0.0733	0.904	11976	14538	12316.42
1048837	chr6	rs9449795	84831248	C	G	0.988	0.988	0.973	-0.0165969709073694	0.1015	0.8702	9131	8890	8798.75
1037342	chr6	rs62449271	84831253	A	G	0.983	0.984	0.942	0.00730326611012	0.0737	0.9206	11976	14538	12316.42
1046365	chr6	rs6901546	84834254	G	C	0.972	0.973	0.947	0.0139029051689914	0.0539	0.7964	13513	16078	13854.87
1053169	chr6	rs62449272	84834424	C	T	0.983	0.984	0.942	0.0076010387728197	0.0736	0.9176	11976	14538	12316.42
1035156	chr6	rs62449273	84835121	G	A	0.983	0.984	0.941	0.0077002766261879	0.0736	0.9169	11976	14538	12316.42
1035385	chr6	rs62449274	84835416	G	A	0.983	0.984	0.942	0.0077002766261879	0.0736	0.9164	11976	14538	12316.42
1046435	chr6	rs62449275	84835531	A	C	0.983	0.984	0.942	0.0077002766261879	0.0736	0.9168	11976	14538	12316.42
1047278	chr6	rs62449276	84835930	G	C	0.983	0.984	0.944	0.0111970780932162	0.0734	0.8784	11976	14538	12316.42
1049215	chr6	rs59378559	84836993	C	T	0.983	0.983	0.952	0.0207041815582916	0.0693	0.7647	12966	15538	13311.39
1041382	chr6	rs77844579	84837271	T	C	0.871	0.868	0.796	0.0131037693769772	0.0286	0.6464	14004	16757	14424.77
1031832	chr6	rs17185242	84837891	A	G	0.983	0.984	0.941	0.0078987227933553	0.0736	0.9146	11976	14538	12316.42
1052995	chr6	rs9449797	84838854	A	G	0.988	0.988	0.983	-0.0213972981080803	0.1011	0.8322	9131	8890	8798.75
1050875	chr6	rs9449798	84839171	T	C	0.988	0.988	0.984	-0.0221024699079472	0.101	0.8266	9131	8890	8798.75
1039599	chr6	rs9449799	84840286	C	T	0.988	0.988	0.968	-0.0194988734340555	0.095	0.8372	10175	11162	10229.37
1054773	chr6	rs141458884	84841249	C	G	0.877	0.874	0.828	0.0171029078996623	0.0285	0.5483	14004	16757	14424.77
