## Supplementary material for "Characterization of shared and ancestry-specific signals driving complex traits using multi-ancestry fine-mapping": EAS_schizophrenia_gwas_6_92577500_93577500.tsv

Unnamed: 0	chrom	ID	pos	A1	A2	FCAS	FCON	IMPINFO	BETA	SE	P	NCAS	NCON	NEFF
3700584	chr6	rs13201078	92578108	G	C	0.221	0.221	0.987	0.00730326611012	0.0206	0.7231	14004	16757	14424.77
3712517	chr6	rs6914317	92578323	C	T	0.221	0.221	0.987	0.0066975214477213	0.0206	0.7433	14004	16757	14424.77
3703077	chr6	rs6899509	92578832	T	G	0.221	0.221	0.987	0.0068961666878413	0.0206	0.7375	14004	16757	14424.77
3701282	chr6	rs9362919	92579317	C	T	0.858	0.857	0.791	0.0158044491449436	0.027	0.5575	14004	16757	14424.77
3701973	chr6	rs150859575	92580034	T	C	0.981	0.981	0.877	-0.0263029084210524	0.0702	0.708	12700	14774	12851.4
3708130	chr6	rs12524257	92580056	G	A	0.221	0.221	0.988	0.0075017910703226	0.0206	0.7149	14004	16757	14424.77
3696055	chr6	rs6454884	92582448	G	T	0.221	0.221	0.989	0.0077995046323818	0.0206	0.7048	14004	16757	14424.77
3707751	chr6	rs6920127	92582660	C	T	0.219	0.219	0.989	0.0084045823438103	0.0206	0.6824	14004	16757	14424.77
3695867	chr6	rs117734539	92583168	G	C	0.986	0.987	0.794	-0.0820021260805914	0.1075	0.4455	7189	11057	8325.01
3696546	chr6	rs4707700	92583178	G	A	0.221	0.221	0.988	0.0081963182244858	0.0206	0.6916	14004	16757	14424.77
3708334	chr6	rs12205220	92583818	T	A	0.197	0.198	0.989	0.0063001125484799	0.0214	0.769	14004	16757	14424.77
3699261	chr6	rs7766876	92584086	G	A	0.221	0.221	0.987	0.007997931111062	0.0206	0.6962	14004	16757	14424.77
3713694	chr6	rs7766782	92584221	C	A	0.221	0.221	0.987	0.007997931111062	0.0206	0.697	14004	16757	14424.77
3698173	chr6	rs4707701	92584877	T	C	0.145	0.144	0.967	0.0141001243787816	0.0246	0.5671	14004	16757	14424.77
3697971	chr6	rs4707702	92585109	G	A	0.219	0.219	0.986	0.0088011559530687	0.0207	0.6718	14004	16757	14424.77
3697469	chr6	rs77957705	92585175	T	C	0.98	0.981	0.761	-0.0513985630860003	0.0734	0.4835	13014	15757	13429.79
3702327	chr6	rs4707703	92585210	C	T	0.221	0.221	0.986	0.0078987227933553	0.0206	0.6999	14004	16757	14424.77
3699227	chr6	rs9345184	92585537	A	G	0.22	0.219	0.984	0.0088011559530687	0.0207	0.6713	14004	16757	14424.77
3706315	chr6	rs9353870	92585948	A	C	0.223	0.223	0.98	0.0102968054773682	0.0206	0.6177	14004	16757	14424.77
3696642	chr6	rs6901571	92586742	A	G	0.223	0.223	0.978	0.0109003744682883	0.0206	0.598	14004	16757	14424.77
3712047	chr6	rs6929093	92587006	T	G	0.223	0.223	0.978	0.0107025231331357	0.0206	0.605	14004	16757	14424.77
3700617	chr6	rs6929276	92587093	T	G	0.224	0.223	0.979	0.0105046326450854	0.0206	0.6112	14004	16757	14424.77
3712078	chr6	rs143263784	92587358	T	G	0.987	0.986	0.764	0.106600746253814	0.0888	0.2296	12770	15725	13307.91
3697847	chr6	rs4145211	92587370	C	T	0.224	0.223	0.978	0.0105046326450854	0.0206	0.6115	14004	16757	14424.77
3695258	chr6	rs1032632	92588241	G	A	0.223	0.223	0.977	0.0109992854583691	0.0206	0.5942	14004	16757	14424.77
3706718	chr6	rs1032631	92588333	A	G	0.223	0.223	0.977	0.0109992854583691	0.0206	0.5931	14004	16757	14424.77
3702203	chr6	rs1498246	92588543	T	A	0.223	0.223	0.977	0.0109992854583691	0.0206	0.5927	14004	16757	14424.77
3694419	chr6	rs116985842	92589129	G	A	0.955	0.953	0.78	0.042503779526724	0.0459	0.3546	14004	16757	14424.77
3703229	chr6	rs17558788	92589316	C	T	0.978	0.979	0.938	-0.0226956079321885	0.0607	0.7084	14004	16757	14424.77
3689656	chr6	rs79880300	92589731	A	T	0.923	0.925	0.827	0.0147014028528927	0.0355	0.6792	14004	16757	14424.77
3711306	chr6	rs9359960	92589873	A	T	0.219	0.217	0.978	0.0154007965760229	0.0208	0.4586	14004	16757	14424.77
3710830	chr6	rs4318847	92590109	A	G	0.485	0.487	0.972	0.0099998345783334	0.0172	0.5598	14004	16757	14424.77
3707294	chr6	rs9345185	92590637	T	C	0.484	0.487	0.97	0.007997931111062	0.0172	0.6424	14004	16757	14424.77
3695520	chr6	rs9342303	92590647	C	A	0.711	0.707	0.979	0.0017983819413794	0.0188	0.9231	14004	16757	14424.77
3704343	chr6	rs2018019	92591904	G	A	0.484	0.487	0.97	0.0066975214477213	0.0172	0.6952	14004	16757	14424.77
3696041	chr6	rs13210308	92591941	T	A	0.711	0.706	0.981	0.0037031349243813	0.0188	0.8433	14004	16757	14424.77
3713036	chr6	rs9451850	92592437	A	G	0.71	0.706	0.981	0.0035038543266769	0.0188	0.8526	14004	16757	14424.77
3697945	chr6	rs9444917	92592911	G	A	0.963	0.962	0.919	-0.0007002451143934	0.0468	0.9876	14004	16757	14424.77
3707576	chr6	rs9362921	92593021	T	A	0.708	0.704	0.981	0.0044998604248922	0.0188	0.8122	14004	16757	14424.77
3707947	chr6	rs1391500	92593313	A	G	0.71	0.706	0.982	0.004001981379298	0.0188	0.8307	14004	16757	14424.77
3703837	chr6	rs1391501	92593515	T	C	0.711	0.706	0.983	0.0047984689115734	0.0188	0.7967	14004	16757	14424.77
3690751	chr6	rs10944558	92594847	A	G	0.484	0.488	0.971	0.0053954185169075	0.0172	0.7546	14004	16757	14424.77
3694204	chr6	rs117449546	92594957	G	A	0.984	0.985	0.625	-0.131100064984148	0.0866	0.1302	13147	15808	13524.11
3701710	chr6	rs9345186	92595284	G	A	0.71	0.705	0.986	0.0050969882578437	0.0187	0.7846	14004	16757	14424.77
3698821	chr6	rs9353871	92595344	T	C	0.191	0.19	0.981	0.0190964956909883	0.0218	0.3821	14004	16757	14424.77
3698630	chr6	rs34524284	92596170	C	T	0.71	0.705	0.987	0.0063994795805678	0.0187	0.7333	14004	16757	14424.77
3704014	chr6	rs4707704	92596344	C	T	0.566	0.567	0.944	-0.0018016219466282	0.0176	0.918	14004	16757	14424.77
3706888	chr6	rs9444918	92596627	G	A	0.708	0.703	0.986	0.0062007356416035	0.0187	0.7396	14004	16757	14424.77
3707368	chr6	rs9345187	92598369	A	G	0.708	0.703	0.987	0.0063001125484799	0.0187	0.736	14004	16757	14424.77
3698649	chr6	rs6899854	92598818	G	A	0.191	0.189	0.981	0.0195967237465575	0.0218	0.3685	14004	16757	14424.77
3690336	chr6	rs372432221	92599088	G	A	0.979	0.978	0.783	0.0454990400712183	0.0659	0.4902	14004	16757	14424.77
3704001	chr6	rs9353872	92599727	G	A	0.708	0.703	0.989	0.0064988367398296	0.0187	0.7287	14004	16757	14424.77
3707247	chr6	rs16885053	92600540	G	A	0.709	0.704	0.989	0.0067968490002727	0.0187	0.7179	14004	16757	14424.77
3697631	chr6	rs9451851	92600614	T	G	0.709	0.704	0.989	0.0067968490002727	0.0187	0.7177	14004	16757	14424.77
3700279	chr6	rs9444920	92600947	G	A	0.71	0.705	0.989	0.0076010387728197	0.0187	0.686	14004	16757	14424.77
3697460	chr6	rs7746039	92601636	T	C	0.706	0.701	0.985	0.007997931111062	0.0187	0.6683	14004	16757	14424.77
3696633	chr6	rs7769492	92602542	G	A	0.707	0.703	0.986	0.0062007356416035	0.0187	0.7391	14004	16757	14424.77
3697655	chr6	rs12526472	92602785	A	G	0.484	0.488	0.971	0.0051964749068174	0.0172	0.7619	14004	16757	14424.77
3709576	chr6	rs9451852	92603229	T	C	0.707	0.703	0.984	0.0063001125484799	0.0187	0.7363	14004	16757	14424.77
3697198	chr6	rs9451853	92603412	G	A	0.705	0.701	0.982	0.0077995046323818	0.0187	0.6754	14004	16757	14424.77
3691755	chr6	rs146304671	92603766	T	A	0.984	0.983	0.835	0.0969996609179504	0.0749	0.1953	13014	15757	13429.79
3701965	chr6	rs9444921	92604231	C	T	0.963	0.962	0.923	0.0029955089797983	0.0468	0.9495	14004	16757	14424.77
3701634	chr6	rs7742254	92604703	G	A	0.19	0.189	0.983	0.0199006617063362	0.0218	0.3618	14004	16757	14424.77
3703879	chr6	rs9451854	92605714	T	C	0.703	0.699	0.967	0.004201162744548	0.0188	0.823	14004	16757	14424.77
3703908	chr6	rs9451855	92606067	T	C	0.193	0.191	0.978	0.0161980995687726	0.0218	0.4579	14004	16757	14424.77
3702249	chr6	rs35577352	92606180	G	A	0.706	0.701	0.972	0.0065981840282271	0.0188	0.7243	14004	16757	14424.77
3698025	chr6	rs73754233	92607840	A	G	0.966	0.964	0.928	0.0227981362759783	0.0484	0.6365	14004	16757	14424.77
3698366	chr6	rs79896219	92607848	C	A	0.966	0.965	0.927	0.0209979909956055	0.0486	0.6659	14004	16757	14424.77
3697082	chr6	rs34924049	92608041	C	A	0.67	0.665	0.967	0.0077002766261879	0.0183	0.6746	14004	16757	14424.77
3702388	chr6	rs34182416	92609769	A	G	0.705	0.7	0.968	0.0060019521956343	0.0188	0.7492	14004	16757	14424.77
3691460	chr6	rs7745992	92610764	C	G	0.489	0.492	0.955	0.0058031292269501	0.0173	0.7394	14004	16757	14424.77
3705227	chr6	rs1498258	92611525	T	C	0.704	0.7	0.965	0.0065981840282271	0.0189	0.7268	14004	16757	14424.77
3708154	chr6	rs9351292	92612461	C	A	0.284	0.281	0.969	0.0011992805754821	0.0193	0.9511	14004	16757	14424.77
3705996	chr6	rs16885061	92612745	A	G	0.967	0.966	0.942	0.0330962274891896	0.049	0.4991	14004	16757	14424.77
3699629	chr6	rs4706402	92612975	T	C	0.283	0.281	0.972	0.0011992805754821	0.0192	0.9508	14004	16757	14424.77
3702852	chr6	rs56310448	92613279	T	C	0.967	0.966	0.941	0.0333960906184285	0.049	0.4955	14004	16757	14424.77
3709183	chr6	rs77738891	92613549	C	T	0.967	0.966	0.941	0.0335991726304121	0.049	0.493	14004	16757	14424.77
3693294	chr6	rs62418465	92614115	G	A	0.929	0.931	0.9	0.0209979909956055	0.0353	0.5523	14004	16757	14424.77
3700862	chr6	rs9351293	92614485	C	T	0.282	0.28	0.972	9.99950003332973e-05	0.0193	0.9972	14004	16757	14424.77
3711119	chr6	rs16885062	92615191	C	T	0.968	0.966	0.942	0.0329027196757078	0.0492	0.5041	14004	16757	14424.77
3711072	chr6	rs1391502	92615457	A	C	0.282	0.28	0.975	0.0008995952428359	0.0192	0.9609	14004	16757	14424.77
3704130	chr6	rs2101979	92616100	C	T	0.282	0.28	0.973	0.0012991557316201	0.0192	0.9445	14004	16757	14424.77
3709892	chr6	rs9451856	92616418	A	G	0.226	0.222	0.978	0.0062007356416035	0.0206	0.7643	14004	16757	14424.77
3709765	chr6	rs1587321	92617060	G	A	0.968	0.966	0.939	0.0321960982163169	0.0493	0.5142	14004	16757	14424.77
3699656	chr6	rs1603728	92617115	A	G	0.249	0.245	0.966	0.0066975214477213	0.0201	0.7395	14004	16757	14424.77
3698299	chr6	rs12193718	92618158	A	G	0.925	0.926	0.915	0.0269047980491434	0.0341	0.4299	14004	16757	14424.77
3691439	chr6	rs139340106	92618616	T	C	0.984	0.986	0.642	-0.156396533202382	0.0913	0.08663	12103	13536	12093.49
3694171	chr6	rs79447891	92618654	T	A	0.98	0.98	0.914	-0.0208049294331883	0.0655	0.7512	12986	15754	13414.32
3710861	chr6	rs555132037	92619413	C	A	0.971	0.971	0.756	0.0078987227933553	0.0575	0.8902	14004	16757	14424.77
3698780	chr6	rs2325411	92619872	C	T	0.282	0.28	0.966	0.0012991557316201	0.0193	0.9448	14004	16757	14424.77
3705042	chr6	rs4588661	92620353	C	A	0.283	0.28	0.967	0.0028958031120254	0.0193	0.8786	14004	16757	14424.77
3696153	chr6	rs991879	92620551	C	A	0.283	0.281	0.965	0.0030952049073025	0.0193	0.8741	14004	16757	14424.77
3713609	chr6	rs991880	92620641	G	T	0.286	0.284	0.968	-0.001100605444033	0.0192	0.9556	14004	16757	14424.77
3700990	chr6	rs991881	92620795	C	T	0.3	0.299	0.968	-0.0116981574124923	0.0189	0.5367	14004	16757	14424.77
3693742	chr6	rs16885076	92620913	A	G	0.968	0.966	0.938	0.0329994782631079	0.0494	0.5042	14004	16757	14424.77
3702766	chr6	rs2088495	92621160	C	T	0.299	0.298	0.97	-0.0127003085782322	0.0189	0.5012	14004	16757	14424.77
3711354	chr6	rs143263519	92621515	G	A	0.98	0.98	0.913	-0.0168003386783461	0.0656	0.7979	12986	15754	13414.32
3697807	chr6	rs7758545	92621557	T	C	0.15	0.148	0.96	0.0246048038572487	0.0243	0.3114	14004	16757	14424.77
3711703	chr6	rs7738337	92621714	C	A	0.299	0.298	0.969	-0.0128015918372089	0.0189	0.4994	14004	16757	14424.77
3708593	chr6	rs16885081	92622649	A	G	0.968	0.967	0.933	0.0311982343370806	0.0497	0.5297	14004	16757	14424.77
3691566	chr6	rs6933355	92623049	T	C	0.976	0.977	0.876	-0.0214994661132367	0.0627	0.7315	12986	15754	13414.32
3691241	chr6	rs78975005	92623335	C	A	0.968	0.967	0.932	0.0305970979773775	0.0497	0.5388	14004	16757	14424.77
3702895	chr6	rs994749	92624665	A	G	0.266	0.264	0.961	-0.0088994831870327	0.0197	0.6495	14004	16757	14424.77
3700188	chr6	rs1010643	92624837	A	T	0.299	0.298	0.967	-0.0128015918372089	0.0189	0.4995	14004	16757	14424.77
3708931	chr6	rs1010642	92624964	C	G	0.299	0.298	0.967	-0.0128015918372089	0.0189	0.4996	14004	16757	14424.77
3691077	chr6	rs1010641	92625305	G	C	0.299	0.298	0.967	-0.0128015918372089	0.0189	0.4986	14004	16757	14424.77
3697961	chr6	rs9342305	92626107	A	G	0.299	0.298	0.967	-0.0128015918372089	0.0189	0.4992	14004	16757	14424.77
3703532	chr6	rs4707708	92626343	C	G	0.243	0.242	0.967	-0.0095958936734469	0.0202	0.6356	14004	16757	14424.77
3712518	chr6	rs4707709	92626431	T	C	0.299	0.298	0.966	-0.0128015918372089	0.0189	0.4993	14004	16757	14424.77
3690864	chr6	rs76567979	92626620	T	C	0.979	0.98	0.909	-0.0115969858456632	0.0654	0.8592	12986	15754	13414.32
3700485	chr6	rs78500347	92626621	G	A	0.98	0.98	0.908	-0.0154994990469515	0.0657	0.8136	12986	15754	13414.32
3705890	chr6	rs73754240	92626751	T	G	0.968	0.966	0.923	0.03029639423135	0.0498	0.5427	14004	16757	14424.77
3704480	chr6	rs17639833	92626806	T	A	0.907	0.907	0.934	0.0628996789690455	0.0304	0.0387	14004	16757	14424.77
3692516	chr6	rs9345190	92627046	C	T	0.266	0.264	0.96	-0.0086977157031958	0.0197	0.6595	14004	16757	14424.77
3701999	chr6	rs1391506	92627546	A	G	0.968	0.966	0.922	0.031498667059371	0.0498	0.5271	14004	16757	14424.77
3704680	chr6	rs1391505	92627621	C	T	0.968	0.966	0.921	0.0314017631395316	0.0498	0.5284	14004	16757	14424.77
3697361	chr6	rs16885098	92627720	G	A	0.967	0.969	0.677	-0.058901107920161	0.0602	0.3272	13014	15757	13429.79
3711262	chr6	rs1498260	92627946	G	T	0.299	0.298	0.966	-0.0128015918372089	0.0189	0.4996	14004	16757	14424.77
3696516	chr6	rs73754241	92628402	A	G	0.968	0.966	0.92	0.0311013012983478	0.0498	0.5326	14004	16757	14424.77
3704622	chr6	rs9342306	92628931	T	C	0.557	0.562	0.907	-0.0221024699079472	0.0179	0.217	14004	16757	14424.77
3700149	chr6	rs2325412	92629355	C	T	0.3	0.299	0.964	-0.0121029460677457	0.0189	0.5217	14004	16757	14424.77
3695787	chr6	rs9353873	92630669	C	T	0.3	0.299	0.96	-0.0128015918372089	0.019	0.4998	14004	16757	14424.77
3695513	chr6	rs4310024	92630841	G	A	0.15	0.148	0.947	0.0277027118389473	0.0245	0.258	14004	16757	14424.77
3703860	chr6	rs2047423	92630853	A	G	0.15	0.148	0.947	0.0277027118389473	0.0245	0.2578	14004	16757	14424.77
3696193	chr6	rs117403200	92631590	G	A	0.985	0.987	0.772	-0.109000465578422	0.1119	0.3298	7652	8703	7713.71
3707479	chr6	rs74648379	92631639	G	T	0.968	0.966	0.914	0.0327962744150825	0.0501	0.513	14004	16757	14424.77
3694188	chr6	rs4305696	92632591	A	T	0.149	0.147	0.942	0.024097313483794	0.0246	0.328	14004	16757	14424.77
3695972	chr6	rs75358619	92633051	G	A	0.968	0.966	0.913	0.0332993704009261	0.0501	0.5062	14004	16757	14424.77
3692104	chr6	rs79996534	92633083	T	C	0.968	0.967	0.913	0.0336958638567256	0.0501	0.5018	14004	16757	14424.77
3692577	chr6	rs74998120	92633266	G	A	0.968	0.966	0.912	0.0326027085440124	0.0501	0.515	14004	16757	14424.77
3691101	chr6	rs149045627	92633293	T	C	0.961	0.961	0.772	-0.0206007457079636	0.0494	0.6774	14004	16757	14424.77
3694720	chr6	rs1498263	92634158	A	G	0.301	0.299	0.956	-0.0137034650584925	0.019	0.4718	14004	16757	14424.77
3699750	chr6	rs1498262	92634258	C	T	0.301	0.3	0.956	-0.0137034650584925	0.019	0.4702	14004	16757	14424.77
3704603	chr6	rs9353874	92634693	C	A	0.302	0.301	0.955	-0.0130953713122409	0.019	0.4922	14004	16757	14424.77
3692525	chr6	rs146811369	92635411	C	G	0.98	0.98	0.706	0.107795548557375	0.0771	0.1625	11976	14538	12316.42
3703290	chr6	rs73754243	92635596	C	T	0.968	0.966	0.911	0.0341985075799122	0.0502	0.4959	14004	16757	14424.77
3695027	chr6	rs73754244	92635865	G	A	0.968	0.966	0.911	0.0350968370374295	0.0502	0.4841	14004	16757	14424.77
3706555	chr6	rs9294516	92636994	C	T	0.942	0.942	0.872	0.0158044491449436	0.039	0.6859	14004	16757	14424.77
3692053	chr6	rs12196342	92637289	C	A	0.907	0.906	0.937	0.0684994164246923	0.0303	0.02383	14004	16757	14424.77
3706265	chr6	rs187247446	92637624	T	C	0.989	0.987	0.601	0.173802035178213	0.1229	0.1574	9239	11563	9469.08
3705849	chr6	rs12664872	92638783	A	G	0.301	0.3	0.949	-0.0142003494011414	0.0191	0.4585	14004	16757	14424.77
3701702	chr6	rs9362923	92638995	C	T	0.275	0.275	0.96	-0.0163021610829842	0.0195	0.4029	14004	16757	14424.77
3705723	chr6	rs9362924	92639072	A	G	0.301	0.3	0.949	-0.0139975096438537	0.0191	0.4643	14004	16757	14424.77
3712591	chr6	rs2173365	92639580	C	A	0.302	0.301	0.951	-0.0135007260538548	0.0191	0.4787	14004	16757	14424.77
3698119	chr6	rs73522733	92640753	A	C	0.974	0.975	0.8	-0.0110002818588653	0.0616	0.8577	14004	16757	14424.77
3691086	chr6	rs77039634	92641176	A	G	0.974	0.975	0.797	-0.0149004625639624	0.0615	0.8081	14004	16757	14424.77
3712220	chr6	rs9345191	92641182	A	G	0.276	0.276	0.961	-0.0169020380753563	0.0194	0.3842	14004	16757	14424.77
3693885	chr6	rs1995145	92641939	T	C	0.907	0.906	0.941	0.0701974789892495	0.0303	0.02039	14004	16757	14424.77
3711652	chr6	rs78306023	92642188	A	G	0.978	0.979	0.847	-0.0208049294331883	0.0661	0.7532	12986	15754	13414.32
3693600	chr6	rs142619106	92642808	C	T	0.987	0.987	0.86	0.0533037720223111	0.1078	0.6211	8033	9003	8078.88
3704690	chr6	rs9359961	92642969	A	G	0.303	0.302	0.948	-0.0138961051921114	0.0191	0.4675	14004	16757	14424.77
3711382	chr6	rs9342307	92643232	C	T	0.276	0.276	0.959	-0.0170952954286372	0.0195	0.3807	14004	16757	14424.77
3703075	chr6	rs1498257	92644059	A	G	0.969	0.967	0.906	0.0409019913204257	0.0509	0.4217	14004	16757	14424.77
3709323	chr6	rs1498256	92644598	A	G	0.304	0.303	0.943	-0.0145960053074092	0.0191	0.4452	14004	16757	14424.77
3690771	chr6	rs1498255	92644612	C	G	0.304	0.303	0.943	-0.0146974807605841	0.0191	0.4422	14004	16757	14424.77
3692521	chr6	rs58185772	92644806	A	G	0.969	0.967	0.904	0.043097802902723	0.051	0.3984	14004	16757	14424.77
3694825	chr6	rs9362925	92645076	C	T	0.278	0.279	0.951	-0.0208049294331883	0.0195	0.2849	14004	16757	14424.77
3712440	chr6	rs9351294	92645170	A	G	0.278	0.279	0.95	-0.0216016445577609	0.0195	0.2675	14004	16757	14424.77
3708552	chr6	rs1498254	92645346	G	A	0.204	0.202	0.856	0.0314017631395316	0.0228	0.169	14004	16757	14424.77
3712423	chr6	rs1532499	92645552	A	T	0.174	0.172	0.831	0.0399031725325864	0.0246	0.1041	14004	16757	14424.77
3711675	chr6	rs76970341	92646322	T	C	0.967	0.968	0.669	-0.0064004391810282	0.0591	0.9134	14004	16757	14424.77
3691235	chr6	rs9294517	92646964	T	A	0.662	0.666	0.921	-0.0074980401773571	0.0188	0.6912	14004	16757	14424.77
3712690	chr6	rs9294518	92647023	A	G	0.848	0.849	0.934	0.0033045340083004	0.0243	0.8907	14004	16757	14424.77
3690836	chr6	rs2030055	92647085	C	T	0.854	0.856	0.916	-0.0116981574124923	0.0254	0.6453	14004	16757	14424.77
3701866	chr6	rs2030054	92647269	G	A	0.854	0.857	0.916	-0.0106970095483354	0.0254	0.6733	14004	16757	14424.77
3707139	chr6	rs2325410	92648832	T	C	0.295	0.299	0.939	0.0052959516591825	0.0192	0.7822	14004	16757	14424.77
3699777	chr6	rs2325409	92648903	T	A	0.848	0.849	0.938	0.0024968801985871	0.0243	0.9178	14004	16757	14424.77
3700329	chr6	rs12664226	92649191	C	T	0.635	0.634	0.901	0.0134984841513417	0.0186	0.4675	14004	16757	14424.77
3693829	chr6	rs375766755	92649284	G	C	0.989	0.988	0.845	-0.0180010511095525	0.1206	0.8815	7978	8081	7644.4
3706668	chr6	rs1498253	92649851	A	C	0.854	0.857	0.918	-0.0102018624845967	0.0254	0.688	14004	16757	14424.77
3711357	chr6	rs1498252	92650235	T	G	0.296	0.3	0.95	0.0051964749068174	0.019	0.7856	14004	16757	14424.77
3708278	chr6	rs2201837	92650924	C	A	0.847	0.849	0.944	0.0011992805754821	0.0242	0.9609	14004	16757	14424.77
3704883	chr6	rs4707710	92651015	C	G	0.855	0.857	0.92	-0.0095958936734469	0.0253	0.7047	14004	16757	14424.77
3701699	chr6	rs4707711	92651367	G	A	0.847	0.848	0.945	0.0022973590486834	0.0242	0.9236	14004	16757	14424.77
3694783	chr6	rs76123938	92651623	C	A	0.961	0.961	0.886	-0.0176956485356892	0.0475	0.7089	14004	16757	14424.77
3710346	chr6	rs9353875	92651983	A	G	0.855	0.857	0.924	-0.008395140788382	0.0253	0.7389	14004	16757	14424.77
3698768	chr6	rs117016893	92652363	G	C	0.977	0.977	0.639	-0.0017014466397575	0.0713	0.9812	14004	16757	14424.77
3710129	chr6	rs144058163	92653019	G	A	0.983	0.983	0.828	-0.0069037763167944	0.0744	0.9262	13014	15757	13429.79
3699152	chr6	rs62418775	92653134	C	T	0.635	0.635	0.91	0.0141001243787816	0.0185	0.4457	14004	16757	14424.77
3712930	chr6	rs139939067	92653143	C	G	0.985	0.986	0.856	-0.0036968248442897	0.1027	0.9714	8033	9003	8078.88
3696465	chr6	rs117736983	92654127	C	T	0.969	0.97	0.714	-0.0115969858456632	0.0592	0.8452	14004	16757	14424.77
3691144	chr6	rs9451862	92654395	C	T	0.847	0.848	0.952	0.0014988761237359	0.0241	0.9491	14004	16757	14424.77
3689958	chr6	rs9444923	92654483	G	A	0.296	0.3	0.946	0.0052959516591825	0.0191	0.7816	14004	16757	14424.77
3713102	chr6	rs9345192	92654534	A	G	0.854	0.856	0.917	-0.0102018624845967	0.0253	0.6884	14004	16757	14424.77
3689859	chr6	rs143888739	92654956	G	A	0.962	0.962	0.89	-0.0176040459483609	0.0478	0.7127	14004	16757	14424.77
3705493	chr6	rs4419651	92655184	C	A	0.296	0.299	0.947	0.005703702916678	0.0191	0.766	14004	16757	14424.77
3696511	chr6	rs145076224	92656753	A	T	0.985	0.986	0.814	-0.0263029084210524	0.0982	0.7888	8509	11021	8849.18
3697529	chr6	rs78450339	92657379	A	G	0.897	0.899	0.95	-0.0176956485356892	0.0286	0.5372	14004	16757	14424.77
3700263	chr6	rs9451864	92657740	A	G	0.846	0.848	0.956	0.001099395443301	0.024	0.9644	14004	16757	14424.77
3695597	chr6	rs11759625	92657803	G	T	0.983	0.982	0.567	0.121403141824538	0.0982	0.2161	10677	13192	10987.42
3707242	chr6	rs191293979	92658041	C	G	0.986	0.987	0.644	-0.172795078129674	0.104	0.0967	11205	13621	11478.73
3711648	chr6	rs9451866	92659027	A	G	0.295	0.298	0.94	0.0080971295874548	0.0192	0.6734	14004	16757	14424.77
3700861	chr6	rs142612451	92659147	A	C	0.985	0.985	0.829	-0.0087985943563496	0.097	0.9273	9142	10112	9187.88
3704026	chr6	rs9451867	92659610	C	T	0.896	0.898	0.961	-0.0177974390305806	0.0283	0.5306	14004	16757	14424.77
3706175	chr6	rs4398699	92660588	C	T	0.849	0.85	0.959	0.0028958031120254	0.0241	0.9045	14004	16757	14424.77
3713538	chr6	rs4398700	92660599	C	T	0.844	0.846	0.966	-0.0032954239497972	0.0237	0.8903	14004	16757	14424.77
3698536	chr6	rs9451868	92661280	C	A	0.852	0.853	0.947	0.0068961666878413	0.0245	0.7788	14004	16757	14424.77
3704575	chr6	rs9444924	92661513	C	T	0.652	0.657	0.936	-0.0123965203365513	0.0185	0.503	14004	16757	14424.77
3691025	chr6	rs9444925	92661534	G	A	0.845	0.846	0.968	0.0002999550089979	0.0237	0.9885	14004	16757	14424.77
3701136	chr6	rs9294519	92662341	G	A	0.845	0.846	0.968	9.99950003332973e-05	0.0237	0.9959	14004	16757	14424.77
3701015	chr6	rs75342170	92662574	G	C	0.964	0.966	0.695	-0.0511985620326965	0.0564	0.3638	13014	15757	13429.79
3702497	chr6	rs74764154	92662903	T	A	0.957	0.957	0.741	-0.0038975857287134	0.048	0.9357	14004	16757	14424.77
3699162	chr6	rs12195867	92663340	T	C	0.853	0.855	0.917	-0.0102018624845967	0.0252	0.6871	14004	16757	14424.77
3690107	chr6	rs9294520	92663499	A	G	0.844	0.846	0.97	-0.0003000450090019	0.0237	0.9901	14004	16757	14424.77
3710767	chr6	rs11751285	92664105	C	A	0.978	0.978	0.781	-0.0030045090202987	0.0658	0.9637	14004	16757	14424.77
3690697	chr6	rs9353876	92664279	C	T	0.853	0.855	0.917	-0.0099998320783335	0.0252	0.6931	14004	16757	14424.77
3701514	chr6	rs9353877	92664359	G	A	0.853	0.855	0.918	-0.0101008421794295	0.0252	0.6879	14004	16757	14424.77
3693762	chr6	rs76350083	92665032	G	A	0.956	0.956	0.926	-0.0312017511432645	0.0434	0.4725	14004	16757	14424.77
3702541	chr6	rs9451871	92665303	C	T	0.844	0.846	0.971	-0.0005001250416822	0.0237	0.9847	14004	16757	14424.77
3709091	chr6	rs143447874	92665793	C	T	0.666	0.664	0.931	0.0204984635773248	0.0187	0.2717	14004	16757	14424.77
3704492	chr6	rs187922262	92666068	A	G	0.988	0.989	0.858	-0.0757046307503157	0.1031	0.4629	10053	10981	10055.46
3693465	chr6	rs75775550	92666341	G	T	0.95	0.949	0.932	0.0381047060335456	0.0402	0.3427	14004	16757	14424.77
3690222	chr6	rs142799425	92666627	A	G	0.95	0.949	0.933	0.0379988130912113	0.0402	0.3437	14004	16757	14424.77
3690648	chr6	rs4337673	92666755	T	C	0.832	0.834	0.895	-0.0105049846451474	0.0241	0.6634	14004	16757	14424.77
3712629	chr6	rs34045173	92667108	G	A	0.644	0.642	0.939	0.0198026272961797	0.0183	0.2797	14004	16757	14424.77
3710834	chr6	rs117902649	92667896	G	T	0.955	0.956	0.93	-0.0306035477981776	0.0433	0.4792	14004	16757	14424.77
3696266	chr6	rs9362926	92668031	T	C	0.809	0.811	0.927	-0.015895669405385	0.0226	0.4807	14004	16757	14424.77
3699540	chr6	rs111677854	92668586	C	G	0.844	0.845	0.979	-0.0004000800213396	0.0235	0.9868	14004	16757	14424.77
3706970	chr6	rs7767736	92669122	C	T	0.81	0.812	0.931	-0.0150019689183474	0.0225	0.5049	14004	16757	14424.77
3697695	chr6	rs12526373	92669376	C	T	0.842	0.845	0.982	-0.0052035148315978	0.0234	0.8238	14004	16757	14424.77
3699903	chr6	rs12526402	92669488	G	A	0.844	0.845	0.982	-0.0003000450090019	0.0235	0.9897	14004	16757	14424.77
3702650	chr6	rs79004406	92669536	C	T	0.949	0.948	0.942	0.0355022698424966	0.0399	0.3727	14004	16757	14424.77
3706509	chr6	rs4432695	92670118	A	G	0.844	0.846	0.98	0.0002999550089979	0.0236	0.9906	14004	16757	14424.77
3697251	chr6	rs148025753	92670415	A	G	0.986	0.985	0.927	0.0946008373713661	0.0864	0.2738	10791	11764	10807.12
3700109	chr6	rs12200714	92670905	T	C	0.809	0.811	0.93	-0.0162005226717083	0.0225	0.4726	14004	16757	14424.77
3703489	chr6	rs12528129	92671338	A	G	0.843	0.845	0.983	-0.003596459514405	0.0235	0.8768	14004	16757	14424.77
3704901	chr6	rs9362928	92671390	T	A	0.984	0.985	0.841	-0.0622052453438987	0.0784	0.4275	12467	15217	12886.31
3711579	chr6	rs12528172	92671641	A	C	0.843	0.845	0.981	-0.0030045090202987	0.0235	0.8971	14004	16757	14424.77
3706281	chr6	rs79747656	92671686	T	C	0.958	0.957	0.838	0.0112959597418516	0.0455	0.8032	14004	16757	14424.77
3711083	chr6	rs79455867	92672052	T	C	0.983	0.983	0.574	0.0250047589895661	0.0886	0.7781	13457	16217	13881.29
3713612	chr6	rs72624554	92672454	G	C	0.67	0.667	0.947	0.0250047589895661	0.0186	0.1792	14004	16757	14424.77
3707446	chr6	rs9451872	92672765	T	C	0.841	0.843	0.968	-0.0024028846163103	0.0235	0.9178	14004	16757	14424.77
3708461	chr6	rs60996337	92673311	A	G	0.955	0.956	0.938	-0.0320997276601081	0.043	0.4559	14004	16757	14424.77
3697896	chr6	rs58844235	92673611	T	C	0.956	0.956	0.937	-0.0282965991551138	0.0432	0.5123	14004	16757	14424.77
3697963	chr6	rs34940009	92673660	G	T	0.979	0.979	0.855	-0.0105049846451474	0.0648	0.8718	14004	16757	14424.77
3705746	chr6	rs61597305	92673796	A	G	0.956	0.956	0.937	-0.0282040203730758	0.0431	0.5138	14004	16757	14424.77
3711729	chr6	rs60862803	92674258	G	A	0.67	0.668	0.951	0.025297307774162	0.0186	0.1734	14004	16757	14424.77
3701419	chr6	rs181364435	92674645	C	T	0.982	0.982	0.901	0.025297307774162	0.0692	0.7143	13014	15757	13429.79
3693099	chr6	rs62418783	92674865	T	C	0.649	0.647	0.959	0.023198814502523	0.0182	0.2031	14004	16757	14424.77
3692022	chr6	rs1586944	92675576	T	C	0.67	0.668	0.954	0.0251998010217421	0.0185	0.1741	14004	16757	14424.77
3702088	chr6	rs145168807	92675598	T	C	0.986	0.985	0.806	0.132500861809999	0.0837	0.1134	12770	15725	13307.91
3709088	chr6	rs2087938	92675967	G	T	0.852	0.855	0.929	-0.0174005146801673	0.025	0.485	14004	16757	14424.77
3713246	chr6	rs150141693	92676193	G	A	0.955	0.956	0.941	-0.0316970867432546	0.0429	0.4608	14004	16757	14424.77
3702021	chr6	rs6900276	92676245	C	T	0.843	0.845	0.981	-0.0034961042567088	0.0235	0.8806	14004	16757	14424.77
3710410	chr6	rs1493554	92677362	C	T	0.853	0.855	0.933	-0.0159972768350078	0.025	0.5224	14004	16757	14424.77
3703236	chr6	rs6415035	92677936	A	T	0.299	0.303	0.968	0.0081963182244858	0.0189	0.6633	14004	16757	14424.77
3702180	chr6	rs6911897	92678101	A	G	0.843	0.845	0.981	-0.003596459514405	0.0235	0.8768	14004	16757	14424.77
3713088	chr6	rs6935225	92678248	T	A	0.843	0.845	0.979	-0.0046005663955682	0.0235	0.8458	14004	16757	14424.77
3699624	chr6	rs1493555	92678332	C	T	0.3	0.303	0.972	0.0087020272939009	0.0188	0.6429	14004	16757	14424.77
3702854	chr6	rs201398558	92678803	G	C	0.975	0.975	0.501	0.0895024383849204	0.0766	0.2425	14004	16757	14424.77
3693463	chr6	rs9444926	92679086	G	T	0.843	0.845	0.98	-0.004198802647333	0.0235	0.8571	14004	16757	14424.77
3710582	chr6	rs79423473	92679148	C	T	0.956	0.956	0.94	-0.0292949370570243	0.0432	0.4975	14004	16757	14424.77
3697805	chr6	rs1493556	92679225	T	C	0.299	0.302	0.971	0.0085037404912207	0.0189	0.6537	14004	16757	14424.77
3697612	chr6	rs4618495	92679824	T	C	0.843	0.845	0.98	-0.004198802647333	0.0235	0.8584	14004	16757	14424.77
3694405	chr6	rs4295453	92679838	C	T	0.843	0.845	0.98	-0.004198802647333	0.0235	0.859	14004	16757	14424.77
3695208	chr6	rs9451873	92680675	G	A	0.844	0.846	0.978	-0.0025031302181184	0.0236	0.9153	14004	16757	14424.77
3710709	chr6	rs9353878	92680760	G	C	0.852	0.855	0.935	-0.0174005146801673	0.0249	0.4841	14004	16757	14424.77
3711919	chr6	rs117763309	92681073	C	T	0.984	0.985	0.843	-0.0605996221289296	0.0784	0.4392	12467	15217	12886.31
3696980	chr6	rs9767372	92683124	A	G	0.843	0.845	0.979	-0.0038975857287134	0.0236	0.869	14004	16757	14424.77
3697401	chr6	rs192792316	92683466	A	G	0.955	0.956	0.951	-0.0259949602770859	0.0427	0.5432	14004	16757	14424.77
3697930	chr6	rs141602887	92683975	G	C	0.98	0.981	0.93	-0.0132980281439898	0.0637	0.8343	14004	16757	14424.77
3710122	chr6	rs6930061	92684455	C	T	0.65	0.647	0.973	0.023198814502523	0.0181	0.1995	14004	16757	14424.77
3702508	chr6	rs4707714	92684466	G	A	0.844	0.845	0.979	-0.003797200248385	0.0236	0.8726	14004	16757	14424.77
3691990	chr6	rs6930755	92684706	G	A	0.98	0.981	0.932	-0.0138961051921114	0.0636	0.8266	14004	16757	14424.77
3713131	chr6	rs6935102	92684992	A	C	0.843	0.845	0.979	-0.0033957590691798	0.0235	0.885	14004	16757	14424.77
3702975	chr6	rs9342309	92685067	G	A	0.852	0.855	0.941	-0.0169020380753563	0.0248	0.4962	14004	16757	14424.77
3691216	chr6	rs4340973	92685426	A	G	0.843	0.845	0.979	-0.0034961042567088	0.0236	0.8816	14004	16757	14424.77
3705061	chr6	rs141148704	92685438	C	T	0.982	0.982	0.838	-0.0066017436345624	0.0718	0.9263	13014	15757	13429.79
3697161	chr6	rs77689006	92685562	C	G	0.67	0.667	0.969	0.0255995183002125	0.0184	0.1639	14004	16757	14424.77
3712540	chr6	rs116809246	92685581	A	G	0.949	0.948	0.95	0.0275957115907991	0.0395	0.4852	14004	16757	14424.77
3713135	chr6	rs9451875	92685630	T	A	0.844	0.846	0.978	-0.0022024235552	0.0236	0.9258	14004	16757	14424.77
3706340	chr6	rs1493557	92685822	C	A	0.844	0.846	0.98	-0.0029042131473898	0.0236	0.9036	14004	16757	14424.77
3706440	chr6	rs72624555	92685840	G	A	0.67	0.667	0.97	0.0255995183002125	0.0184	0.1628	14004	16757	14424.77
3711906	chr6	rs35435127	92686661	A	G	0.493	0.493	0.971	0.0194005857039748	0.0173	0.2609	14004	16757	14424.77
3711497	chr6	rs1493558	92686777	G	A	0.853	0.856	0.946	-0.0150019689183474	0.0248	0.5469	14004	16757	14424.77
3698786	chr6	rs13194228	92687036	A	G	0.506	0.506	0.975	0.0153023200084426	0.0172	0.3745	14004	16757	14424.77
3700564	chr6	rs13194247	92687070	A	G	0.506	0.506	0.975	0.0154007965760229	0.0172	0.3728	14004	16757	14424.77
3706607	chr6	rs61388461	92687267	T	C	0.857	0.859	0.982	-0.0122041688389067	0.0244	0.6168	14004	16757	14424.77
3707277	chr6	rs72624556	92687311	C	T	0.67	0.667	0.972	0.025696986087186	0.0183	0.1609	14004	16757	14424.77
3706165	chr6	rs2201302	92687857	G	A	0.852	0.855	0.943	-0.0165969709073694	0.0248	0.5047	14004	16757	14424.77
3702072	chr6	rs59495860	92688033	G	A	0.908	0.911	0.969	-0.0309026047398165	0.03	0.3032	14004	16757	14424.77
3690044	chr6	rs72624557	92688193	C	T	0.669	0.666	0.973	0.025297307774162	0.0183	0.1681	14004	16757	14424.77
3708545	chr6	rs72624558	92688378	C	T	0.669	0.666	0.973	0.0251998010217421	0.0183	0.1684	14004	16757	14424.77
3706503	chr6	rs116906442	92688490	C	T	0.955	0.956	0.956	-0.0259949602770859	0.0426	0.5408	14004	16757	14424.77
3710565	chr6	rs9351296	92688620	T	C	0.852	0.855	0.942	-0.0164953025291975	0.0248	0.5054	14004	16757	14424.77
3710367	chr6	rs2452969	92689195	C	A	0.312	0.316	0.972	0.0021975835434872	0.0186	0.9067	14004	16757	14424.77
3698164	chr6	rs77688546	92689762	A	C	0.67	0.667	0.97	0.0260965047212743	0.0184	0.1557	14004	16757	14424.77
3711238	chr6	rs1493559	92689765	T	A	0.67	0.667	0.971	0.0258041896815329	0.0184	0.1591	14004	16757	14424.77
3693856	chr6	rs1493560	92689878	G	A	0.669	0.666	0.974	0.0254045542217263	0.0183	0.1645	14004	16757	14424.77
3695002	chr6	rs10214753	92689940	T	C	0.857	0.859	0.98	-0.0120017335415971	0.0245	0.6237	14004	16757	14424.77
3711575	chr6	rs2452970	92690033	C	T	0.856	0.858	0.978	-0.0145960053074092	0.0244	0.5505	14004	16757	14424.77
3711622	chr6	rs72624559	92690664	A	G	0.669	0.666	0.974	0.0254045542217263	0.0183	0.1654	14004	16757	14424.77
3691744	chr6	rs72624560	92691073	T	C	0.669	0.666	0.974	0.0254045542217263	0.0183	0.1648	14004	16757	14424.77
3699068	chr6	rs2201303	92691553	C	A	0.688	0.685	0.971	-0.0017014466397575	0.0186	0.9281	14004	16757	14424.77
3703015	chr6	rs62418785	92691890	A	G	0.979	0.98	0.937	-0.0303045802648556	0.062	0.6248	14004	16757	14424.77
3711535	chr6	rs9451876	92691976	T	C	0.857	0.859	0.979	-0.0122952780941516	0.0245	0.6155	14004	16757	14424.77
3709240	chr6	rs72624561	92692518	C	G	0.665	0.662	0.967	0.0243998868235351	0.0183	0.1838	14004	16757	14424.77
3693201	chr6	rs72624562	92692690	C	T	0.62	0.618	0.966	0.0183996828453635	0.0178	0.3005	14004	16757	14424.77
3693511	chr6	rs1389349	92693528	C	T	0.688	0.685	0.971	-0.001300845733048	0.0186	0.9441	14004	16757	14424.77
3704021	chr6	rs9362929	92693574	C	G	0.852	0.855	0.94	-0.0177974390305806	0.0249	0.4749	14004	16757	14424.77
3700765	chr6	rs35547023	92693626	C	A	0.979	0.98	0.946	-0.0319964709431669	0.0624	0.6086	14004	16757	14424.77
3696691	chr6	rs72624563	92694085	G	A	0.669	0.666	0.975	0.0251022847608284	0.0183	0.1708	14004	16757	14424.77
3702420	chr6	rs2325426	92694843	A	G	0.669	0.666	0.975	0.0250047589895661	0.0183	0.1716	14004	16757	14424.77
3694028	chr6	rs1493562	92694972	C	G	0.884	0.886	0.902	-0.0164953025291975	0.028	0.5571	14004	16757	14424.77
3710351	chr6	rs12660222	92695433	T	C	0.669	0.666	0.975	0.0250047589895661	0.0183	0.1728	14004	16757	14424.77
3702110	chr6	rs76589853	92695634	T	A	0.857	0.859	0.978	-0.0125990355765152	0.0245	0.6081	14004	16757	14424.77
3695901	chr6	rs11759275	92697024	C	T	0.979	0.98	0.941	-0.0316041926269978	0.0617	0.6087	14004	16757	14424.77
3701215	chr6	rs13214955	92697303	G	A	0.979	0.98	0.951	-0.0297996312385195	0.0624	0.6335	14004	16757	14424.77
3711562	chr6	rs34375234	92697817	G	A	0.98	0.98	0.951	-0.02960390325858	0.0624	0.635	14004	16757	14424.77
3696030	chr6	rs57571657	92698171	C	G	0.955	0.956	0.955	-0.0244976316004002	0.0426	0.5646	14004	16757	14424.77
3703702	chr6	rs61350292	92698643	C	T	0.955	0.956	0.955	-0.0253998626327317	0.0426	0.5514	14004	16757	14424.77
3709387	chr6	rs59012298	92699780	C	T	0.955	0.956	0.955	-0.0251024465608414	0.0426	0.5552	14004	16757	14424.77
3700723	chr6	rs13204710	92700176	C	T	0.979	0.98	0.949	-0.0256050287153947	0.0619	0.6796	14004	16757	14424.77
3691795	chr6	rs2503636	92700458	A	G	0.143	0.141	0.978	0.0135971385060249	0.0245	0.5779	14004	16757	14424.77
3710253	chr6	rs9359963	92701398	C	A	0.851	0.855	0.933	-0.0188974371044634	0.0249	0.4497	14004	16757	14424.77
3712807	chr6	rs7761780	92701428	A	T	0.669	0.666	0.975	0.024702368640342	0.0183	0.1769	14004	16757	14424.77
3699798	chr6	rs9451877	92701566	A	G	0.857	0.86	0.976	-0.013004189135254	0.0245	0.5964	14004	16757	14424.77
3691059	chr6	rs74539034	92701593	C	T	0.955	0.956	0.954	-0.0246001168682327	0.0426	0.5641	14004	16757	14424.77
3713218	chr6	rs184599068	92701709	G	A	0.988	0.987	0.464	0.0577970987262168	0.1329	0.6637	10567	11444	10547.88
3691648	chr6	rs34884755	92701725	C	T	0.979	0.98	0.946	-0.0274020297483382	0.0617	0.6576	14004	16757	14424.77
3712874	chr6	rs139731520	92701916	A	G	0.955	0.956	0.954	-0.0239956055562207	0.0426	0.5736	14004	16757	14424.77
3706636	chr6	rs9688927	92701926	A	T	0.669	0.666	0.976	0.0243998868235351	0.0183	0.1823	14004	16757	14424.77
3703735	chr6	rs62418789	92702395	C	T	0.979	0.98	0.946	-0.0271040176920589	0.0617	0.661	14004	16757	14424.77
3698958	chr6	rs112578849	92702417	C	T	0.669	0.666	0.975	0.0246048038572487	0.0183	0.1794	14004	16757	14424.77
3705012	chr6	rs7771994	92702980	C	G	0.668	0.666	0.975	0.0243022925229648	0.0183	0.1846	14004	16757	14424.77
3706678	chr6	rs11759782	92703231	G	A	0.98	0.98	0.953	-0.0256050287153947	0.0624	0.682	14004	16757	14424.77
3694935	chr6	rs9444928	92703291	C	G	0.909	0.912	0.964	-0.033701571673015	0.0301	0.2636	14004	16757	14424.77
3690749	chr6	rs75932301	92703422	T	G	0.955	0.956	0.953	-0.0282965991551138	0.0426	0.507	14004	16757	14424.77
3699930	chr6	rs2325425	92703480	C	A	0.949	0.948	0.947	0.0258041896815329	0.0397	0.5154	14004	16757	14424.77
3696051	chr6	rs78395499	92703833	G	A	0.924	0.923	0.767	-0.0166986496230515	0.0366	0.6475	14004	16757	14424.77
3712633	chr6	rs72921191	92703948	C	A	0.98	0.98	0.952	-0.0255024404124231	0.0624	0.6833	14004	16757	14424.77
3708442	chr6	rs13192112	92704433	C	T	0.98	0.98	0.951	-0.0253998626327317	0.0624	0.6838	14004	16757	14424.77
3704346	chr6	rs75411706	92704601	A	G	0.984	0.984	0.624	0.0202045073158995	0.0965	0.8339	11803	13028	11967.72
3691601	chr6	rs7740353	92704622	G	A	0.858	0.86	0.974	-0.013004189135254	0.0246	0.5954	14004	16757	14424.77
3712562	chr6	rs35973054	92704819	A	G	0.98	0.98	0.951	-0.0252972953741621	0.0624	0.6856	14004	16757	14424.77
3707767	chr6	rs72624564	92704828	C	T	0.668	0.666	0.975	0.024097313483794	0.0183	0.187	14004	16757	14424.77
3702576	chr6	rs2452988	92704843	G	C	0.689	0.685	0.964	-0.0003000450090019	0.0187	0.9882	14004	16757	14424.77
3694338	chr6	rs72624565	92704909	T	C	0.668	0.666	0.975	0.0242046886968174	0.0183	0.1869	14004	16757	14424.77
3703295	chr6	rs76878469	92705286	T	A	0.956	0.956	0.952	-0.0243951568347216	0.0427	0.5686	14004	16757	14424.77
3699214	chr6	rs201523318	92705301	C	A	0.981	0.981	0.908	0.0124027667170427	0.0672	0.854	13014	15757	13429.79
3701368	chr6	rs13195902	92705325	A	G	0.979	0.98	0.943	-0.0262002485024742	0.0618	0.6718	14004	16757	14424.77
3711450	chr6	rs117712128	92706017	A	T	0.956	0.956	0.951	-0.0238010101859522	0.0427	0.5772	14004	16757	14424.77
3704425	chr6	rs2503633	92706027	A	G	0.692	0.688	0.954	0.0006997551142732	0.0189	0.9707	14004	16757	14424.77
3710450	chr6	rs72624567	92706164	C	T	0.668	0.666	0.974	0.0239996896478807	0.0183	0.1891	14004	16757	14424.77
3709439	chr6	rs117809335	92706465	G	T	0.956	0.956	0.951	-0.0239956055562207	0.0427	0.5752	14004	16757	14424.77
3697829	chr6	rs4706405	92706961	T	A	0.949	0.948	0.944	0.0251998010217421	0.0397	0.5259	14004	16757	14424.77
3699746	chr6	rs7755518	92707054	C	T	0.852	0.855	0.925	-0.0176040459483609	0.025	0.4818	14004	16757	14424.77
3705256	chr6	rs7755711	92707244	A	C	0.624	0.622	0.971	0.0180952882690919	0.0178	0.3094	14004	16757	14424.77
3692187	chr6	rs140142006	92707438	T	C	0.956	0.956	0.95	-0.0249999098013234	0.0428	0.5596	14004	16757	14424.77
3709708	chr6	rs78372337	92707481	G	A	0.969	0.969	0.865	-0.0116981574124923	0.0522	0.8225	14004	16757	14424.77
3713442	chr6	rs72624568	92707681	C	T	0.668	0.666	0.974	0.0232965165504356	0.0183	0.2033	14004	16757	14424.77
3708059	chr6	rs34740349	92708248	C	T	0.979	0.98	0.944	-0.0217958123704574	0.062	0.7246	14004	16757	14424.77
3712872	chr6	rs34583085	92708373	T	G	0.981	0.982	0.9	-0.0555972801024095	0.067	0.4071	14004	16757	14424.77
3697826	chr6	rs62418790	92708630	G	A	0.979	0.98	0.941	-0.0256050287153947	0.0618	0.6789	14004	16757	14424.77
3709642	chr6	rs2503632	92708633	C	T	0.519	0.518	0.963	-0.010302892995897	0.0173	0.5502	14004	16757	14424.77
3709846	chr6	rs2452989	92708756	C	T	0.519	0.518	0.963	-0.010302892995897	0.0173	0.5521	14004	16757	14424.77
3698393	chr6	rs2503631	92708801	C	T	0.519	0.518	0.963	-0.010302892995897	0.0173	0.5504	14004	16757	14424.77
3703470	chr6	rs72624569	92708968	G	A	0.668	0.666	0.973	0.0239020562806236	0.0183	0.1922	14004	16757	14424.77
3694385	chr6	rs72624570	92709521	T	C	0.669	0.666	0.973	0.0239020562806236	0.0183	0.1926	14004	16757	14424.77
3713357	chr6	rs72624571	92709801	G	A	0.668	0.666	0.973	0.0239020562806236	0.0183	0.1925	14004	16757	14424.77
3691605	chr6	rs12660471	92710237	G	A	0.669	0.666	0.973	0.0238044133801613	0.0183	0.1931	14004	16757	14424.77
3706587	chr6	rs12661992	92710274	T	A	0.669	0.666	0.972	0.0243022925229648	0.0183	0.185	14004	16757	14424.77
3698098	chr6	rs12663346	92710348	A	T	0.669	0.666	0.973	0.0238044133801613	0.0183	0.1935	14004	16757	14424.77
3691336	chr6	rs9345194	92710499	T	C	0.851	0.854	0.917	-0.0197028322758684	0.0251	0.4331	14004	16757	14424.77
3691750	chr6	rs74659548	92710565	T	C	0.955	0.956	0.948	-0.0257999754904126	0.0428	0.5463	14004	16757	14424.77
3704999	chr6	rs62418792	92711008	T	C	0.979	0.98	0.942	-0.0214994661132367	0.062	0.7281	14004	16757	14424.77
3697931	chr6	rs74962086	92711649	A	G	0.668	0.666	0.973	0.0238044133801613	0.0183	0.1932	14004	16757	14424.77
3706876	chr6	rs2503630	92712049	C	T	0.143	0.14	0.972	0.0142973047008244	0.0246	0.5595	14004	16757	14424.77
3696808	chr6	rs12661246	92712201	C	T	0.67	0.667	0.97	0.0250047589895661	0.0184	0.1739	14004	16757	14424.77
3700496	chr6	rs72624572	92712245	A	T	0.67	0.667	0.97	0.0248974696545107	0.0184	0.1757	14004	16757	14424.77
3705204	chr6	rs78792491	92712294	G	A	0.955	0.956	0.949	-0.0285023604727122	0.0427	0.5039	14004	16757	14424.77
3700794	chr6	rs12664140	92712303	A	G	0.669	0.666	0.972	0.0236969951765786	0.0183	0.1955	14004	16757	14424.77
3704567	chr6	rs12664150	92712327	A	G	0.67	0.667	0.97	0.024702368640342	0.0184	0.1776	14004	16757	14424.77
3709208	chr6	rs34677288	92712440	C	T	0.851	0.854	0.911	-0.0187955345843259	0.0252	0.4564	14004	16757	14424.77
3693797	chr6	rs12664176	92712552	A	C	0.669	0.666	0.972	0.0236969951765786	0.0183	0.195	14004	16757	14424.77
3697546	chr6	rs12661313	92712609	G	A	0.669	0.666	0.972	0.0236969951765786	0.0183	0.1953	14004	16757	14424.77
3708435	chr6	rs72624573	92713531	C	A	0.669	0.666	0.972	0.0236969951765786	0.0183	0.195	14004	16757	14424.77
3709820	chr6	rs57675448	92713614	C	G	0.955	0.956	0.948	-0.0288007896057264	0.0428	0.5013	14004	16757	14424.77
3691973	chr6	rs7760149	92713668	A	C	0.851	0.854	0.91	-0.0189993500097828	0.0252	0.45	14004	16757	14424.77
3689746	chr6	rs72624574	92713692	T	A	0.669	0.667	0.97	0.0242046886968174	0.0183	0.1865	14004	16757	14424.77
3708012	chr6	rs72624575	92713700	C	G	0.669	0.666	0.971	0.0238044133801613	0.0183	0.1947	14004	16757	14424.77
3691850	chr6	rs9345195	92713806	T	G	0.985	0.986	0.849	-0.126005497635114	0.0875	0.1496	10768	13518	11187.31
3699937	chr6	rs77154231	92714634	G	C	0.949	0.948	0.941	0.023003381764963	0.0398	0.5629	14004	16757	14424.77
3700707	chr6	rs2131612	92714851	T	C	0.979	0.98	0.941	-0.0202027073175195	0.0619	0.7443	14004	16757	14424.77
3713433	chr6	rs72624576	92714929	C	T	0.669	0.667	0.968	0.0242046886968174	0.0184	0.1868	14004	16757	14424.77
3696635	chr6	rs72624577	92715269	T	C	0.669	0.667	0.968	0.0239020562806236	0.0184	0.1937	14004	16757	14424.77
3699295	chr6	rs117098550	92715480	C	G	0.955	0.956	0.947	-0.0288007896057264	0.0428	0.5	14004	16757	14424.77
3694797	chr6	rs13216475	92715572	A	G	0.979	0.979	0.938	-0.0232993336544035	0.0618	0.706	14004	16757	14424.77
3693017	chr6	rs72624578	92717275	A	T	0.669	0.667	0.965	0.0243998868235351	0.0184	0.1839	14004	16757	14424.77
3707607	chr6	rs2875623	92717635	C	T	0.858	0.86	0.968	-0.0138048499765589	0.0247	0.576	14004	16757	14424.77
3691044	chr6	rs74624029	92717773	G	A	0.911	0.913	0.953	-0.0346017967900747	0.0305	0.2572	14004	16757	14424.77
3694042	chr6	rs76393889	92718485	A	G	0.955	0.956	0.943	-0.0309026047398165	0.0428	0.4707	14004	16757	14424.77
3704493	chr6	rs77303251	92718723	T	C	0.955	0.956	0.945	-0.0299953975354009	0.0429	0.4833	14004	16757	14424.77
3713637	chr6	rs112789779	92719058	C	T	0.911	0.913	0.953	-0.0346017967900747	0.0305	0.2571	14004	16757	14424.77
3706886	chr6	rs112665842	92719449	G	A	0.955	0.956	0.942	-0.0309026047398165	0.0428	0.471	14004	16757	14424.77
3694147	chr6	rs191209765	92719710	C	T	0.955	0.956	0.943	-0.0312017511432645	0.0428	0.4666	14004	16757	14424.77
3692583	chr6	rs77960439	92720009	A	T	0.955	0.956	0.944	-0.0309954337025195	0.0429	0.4695	14004	16757	14424.77
3699921	chr6	rs80248299	92720228	G	A	0.955	0.956	0.942	-0.0313049258284153	0.0429	0.4648	14004	16757	14424.77
3699226	chr6	rs150724813	92720490	A	T	0.955	0.956	0.944	-0.0300984478240329	0.0429	0.4818	14004	16757	14424.77
3701402	chr6	rs146714516	92720706	G	A	0.955	0.956	0.943	-0.0319964709431669	0.0428	0.4557	14004	16757	14424.77
3690991	chr6	rs75513113	92720928	G	A	0.979	0.98	0.918	-0.0286978729475453	0.0628	0.6479	14004	16757	14424.77
3713213	chr6	rs13219286	92721137	G	T	0.851	0.854	0.893	-0.0186019483996616	0.0254	0.4641	14004	16757	14424.77
3704881	chr6	rs117318536	92721362	C	T	0.955	0.956	0.944	-0.0306963490025976	0.0429	0.4744	14004	16757	14424.77
3702111	chr6	rs2503628	92721497	G	A	0.689	0.685	0.95	0.001598721363697	0.0188	0.9308	14004	16757	14424.77
3701154	chr6	rs146799607	92721554	C	T	0.954	0.955	0.936	-0.0278954863187535	0.0426	0.5123	14004	16757	14424.77
3696219	chr6	rs118110018	92721688	C	T	0.669	0.666	0.961	0.0250047589895661	0.0184	0.1752	14004	16757	14424.77
3694755	chr6	rs3003857	92721689	G	A	0.692	0.687	0.944	0.0012991557316201	0.0189	0.9468	14004	16757	14424.77
3702159	chr6	rs58331960	92722451	T	C	0.955	0.955	0.934	-0.0310985871020312	0.0428	0.4666	14004	16757	14424.77
3692463	chr6	rs11756064	92722509	C	T	0.976	0.978	0.923	-0.0519040071504222	0.0593	0.3819	14004	16757	14424.77
3701953	chr6	rs11756114	92722564	G	A	0.977	0.978	0.923	-0.0499047851286405	0.0593	0.4005	14004	16757	14424.77
3709816	chr6	rs60421300	92722660	A	T	0.955	0.956	0.944	-0.0316970867432546	0.0429	0.4597	14004	16757	14424.77
3713550	chr6	rs6903724	92722662	C	G	0.85	0.853	0.889	-0.0232993336544035	0.0254	0.3594	14004	16757	14424.77
3707737	chr6	rs59648858	92722937	A	G	0.669	0.667	0.957	0.0260965047212743	0.0185	0.1583	14004	16757	14424.77
3702506	chr6	rs2452935	92723063	G	T	0.14	0.139	0.968	0.0080971295874548	0.0248	0.7443	14004	16757	14424.77
3704640	chr6	rs75171986	92723094	T	C	0.983	0.981	0.753	0.243299057517774	0.0749	0.001158	13014	15757	13429.79
3694254	chr6	rs2452936	92723223	C	G	0.524	0.523	0.973	-0.0111013930711739	0.0172	0.5182	14004	16757	14424.77
3711709	chr6	rs9451880	92723423	C	A	0.909	0.912	0.962	-0.0318003125497978	0.0302	0.2923	14004	16757	14424.77
3708605	chr6	rs2452937	92723820	C	A	0.14	0.139	0.968	0.0081963182244858	0.0248	0.7412	14004	16757	14424.77
3709186	chr6	rs2452938	92723822	A	G	0.14	0.139	0.968	0.0081963182244858	0.0248	0.7409	14004	16757	14424.77
3698391	chr6	rs2503627	92724492	T	C	0.569	0.567	0.978	-0.0069037763167944	0.0173	0.6885	14004	16757	14424.77
3704147	chr6	rs6454886	92724755	T	A	0.524	0.523	0.975	-0.0113036461713921	0.0172	0.5128	14004	16757	14424.77
3699735	chr6	rs139729446	92725085	C	T	0.641	0.639	0.966	0.0221038989069263	0.018	0.2188	14004	16757	14424.77
3710954	chr6	rs78315432	92725100	T	A	0.972	0.973	0.815	-0.0183982139464423	0.0585	0.7527	14004	16757	14424.77
3709290	chr6	rs4631240	92725327	G	A	0.524	0.523	0.976	-0.0114047880634385	0.0172	0.5068	14004	16757	14424.77
3711564	chr6	rs36042253	92725399	G	A	0.976	0.977	0.898	-0.0488016642355575	0.0593	0.4099	14004	16757	14424.77
3695066	chr6	rs2452987	92725708	A	G	0.569	0.567	0.98	-0.007095110875924	0.0173	0.6806	14004	16757	14424.77
3695216	chr6	rs80088045	92726369	C	G	0.973	0.973	0.74	-0.020498669477346	0.0607	0.7363	14004	16757	14424.77
3694049	chr6	rs12664905	92726640	G	C	0.641	0.639	0.963	0.0213993910058902	0.018	0.2366	14004	16757	14424.77
3697229	chr6	rs2452990	92727088	C	A	0.14	0.139	0.964	0.0077995046323818	0.0249	0.7532	14004	16757	14424.77
3708226	chr6	rs2503626	92727168	G	C	0.57	0.567	0.971	-0.007004474152883	0.0174	0.6866	14004	16757	14424.77
3695864	chr6	rs6454887	92727453	C	T	0.525	0.523	0.967	-0.0114958245134845	0.0173	0.5058	14004	16757	14424.77
3696986	chr6	rs7768785	92727458	C	G	0.951	0.95	0.934	0.0366983037826737	0.0407	0.3675	14004	16757	14424.77
3695734	chr6	rs12213945	92727686	C	T	0.877	0.88	0.909	-0.0239956055562207	0.0272	0.3773	14004	16757	14424.77
3698773	chr6	rs117394976	92728006	A	T	0.985	0.985	0.793	0.0225048553400694	0.0887	0.7997	11136	10839	10753.29
3712229	chr6	rs1552848	92728746	T	C	0.623	0.62	0.95	0.0259016375226531	0.0179	0.1495	14004	16757	14424.77
3689874	chr6	rs1353116	92729116	C	T	0.137	0.135	0.961	0.0081963182244858	0.0251	0.7447	14004	16757	14424.77
3695355	chr6	rs6942324	92730285	T	G	0.591	0.59	0.955	0.0198026272961797	0.0176	0.2628	14004	16757	14424.77
3701818	chr6	rs2503625	92730691	C	T	0.54	0.539	0.948	-0.0164038098256767	0.0175	0.3484	14004	16757	14424.77
3694469	chr6	rs143769877	92731206	G	A	0.955	0.956	0.923	-0.0344051267241774	0.0431	0.4254	14004	16757	14424.77
3691562	chr6	rs80281378	92731471	G	A	0.954	0.954	0.909	-0.0305004454483837	0.0428	0.4757	14004	16757	14424.77
3705852	chr6	rs137940700	92731638	A	G	0.955	0.956	0.919	-0.0358033589652777	0.0432	0.4075	14004	16757	14424.77
3710059	chr6	rs35731980	92732274	G	C	0.975	0.976	0.842	-0.0358033589652777	0.0595	0.5479	14004	16757	14424.77
3694544	chr6	rs1948453	92732571	C	A	0.139	0.137	0.94	0.0107025231331357	0.0253	0.6718	14004	16757	14424.77
3690921	chr6	rs77037707	92732883	T	C	0.951	0.948	0.821	0.0185960172820726	0.043	0.6646	14004	16757	14424.77
3709378	chr6	rs9444929	92733343	C	T	0.911	0.915	0.923	-0.0499993949944177	0.0312	0.109	14004	16757	14424.77
3706474	chr6	rs9451881	92733499	T	C	0.952	0.95	0.912	0.0423983514166169	0.0414	0.3057	14004	16757	14424.77
3711285	chr6	rs191453730	92734501	T	A	0.981	0.981	0.92	0.023198814502523	0.0668	0.7281	13014	15757	13429.79
3713058	chr6	rs7740176	92734566	G	A	0.599	0.597	0.929	0.0263010744193707	0.0179	0.1426	14004	16757	14424.77
3713459	chr6	rs11755860	92734730	A	G	0.599	0.597	0.929	0.0259990758686168	0.0179	0.1471	14004	16757	14424.77
3705222	chr6	rs13195705	92735140	C	T	0.601	0.6	0.926	0.0239020562806236	0.018	0.184	14004	16757	14424.77
3709423	chr6	rs12192153	92735490	C	G	0.876	0.879	0.868	-0.0275048131221902	0.0277	0.3205	14004	16757	14424.77
3696618	chr6	rs2172549	92736292	A	T	0.602	0.6	0.922	0.0234039777790161	0.018	0.1938	14004	16757	14424.77
3712310	chr6	rs2172550	92736318	T	G	0.602	0.601	0.922	0.0234039777790161	0.018	0.1945	14004	16757	14424.77
3691842	chr6	rs74996654	92736739	A	G	0.984	0.982	0.697	0.189801842897042	0.0869	0.02897	11414	13969	11750.9
3696562	chr6	rs74487706	92736813	G	A	0.984	0.981	0.793	0.279697782672675	0.0778	0.0003267	11933	14488	12269.9
3709853	chr6	rs7755478	92736987	G	A	0.602	0.601	0.918	0.0234039777790161	0.0181	0.1946	14004	16757	14424.77
3708925	chr6	rs75143136	92737522	C	T	0.952	0.951	0.896	0.0418998134646779	0.0418	0.3157	14004	16757	14424.77
3694510	chr6	rs2452966	92737578	C	T	0.537	0.536	0.907	-0.0182963622831166	0.0178	0.3039	14004	16757	14424.77
3700150	chr6	rs6924283	92737959	A	G	0.601	0.599	0.912	0.0264958638039652	0.0181	0.1431	14004	16757	14424.77
3694224	chr6	rs75386019	92738125	C	T	0.91	0.912	0.906	-0.0361972883118878	0.0311	0.2442	14004	16757	14424.77
3695823	chr6	rs12662197	92739066	G	A	0.603	0.602	0.908	0.023198814502523	0.0182	0.2016	14004	16757	14424.77
3695975	chr6	rs149562634	92740584	C	T	0.91	0.912	0.899	-0.0347985055426955	0.0313	0.266	14004	16757	14424.77
3699884	chr6	rs3103910	92740860	G	A	0.581	0.58	0.89	-0.0144032303107437	0.0182	0.4269	14004	16757	14424.77
3701839	chr6	rs7769253	92741487	T	G	0.604	0.603	0.899	0.0223972974420383	0.0183	0.2195	14004	16757	14424.77
3708698	chr6	rs2452967	92741786	A	G	0.581	0.58	0.885	-0.0145046862028817	0.0182	0.4249	14004	16757	14424.77
3698340	chr6	rs34505373	92741869	G	T	0.974	0.975	0.78	-0.0370997639570267	0.0612	0.544	14004	16757	14424.77
3704376	chr6	rs1552849	92742333	G	T	0.952	0.95	0.883	0.0437010460710946	0.042	0.2981	14004	16757	14424.77
3696077	chr6	rs9451882	92742417	T	C	0.907	0.91	0.892	-0.0388032003238938	0.031	0.2115	14004	16757	14424.77
3698058	chr6	rs1552850	92742755	A	C	0.951	0.95	0.882	0.0456996792509903	0.042	0.276	14004	16757	14424.77
3695438	chr6	rs61060113	92743092	G	A	0.605	0.603	0.883	0.0284999894699013	0.0184	0.1218	14004	16757	14424.77
3713243	chr6	rs2452968	92743118	G	A	0.581	0.581	0.87	-0.0194988734340555	0.0184	0.2896	14004	16757	14424.77
3695624	chr6	rs77469050	92743453	G	T	0.961	0.962	0.875	-0.0361039752308815	0.0476	0.4486	14004	16757	14424.77
3691643	chr6	rs9444930	92743585	T	A	0.909	0.911	0.894	-0.0349952529972629	0.0311	0.2603	14004	16757	14424.77
3705924	chr6	rs2503623	92743644	C	T	0.14	0.138	0.901	0.0082954970241069	0.0257	0.7482	14004	16757	14424.77
3695672	chr6	rs2503622	92743685	C	G	0.582	0.581	0.866	-0.0154994990469515	0.0184	0.4003	14004	16757	14424.77
3707101	chr6	rs28484706	92743984	G	A	0.97	0.971	0.887	-0.0451019739124202	0.0541	0.4044	14004	16757	14424.77
3708983	chr6	rs7765028	92744251	G	C	0.559	0.559	0.823	0.0077995046323818	0.0188	0.6783	14004	16757	14424.77
3695710	chr6	rs2250520	92744380	A	C	0.336	0.335	0.864	-0.017502275136142	0.0193	0.3648	14004	16757	14424.77
3708601	chr6	rs77876925	92744505	G	T	0.901	0.902	0.878	-0.0231048737150968	0.0302	0.4451	14004	16757	14424.77
3699172	chr6	rs78671517	92744999	C	T	0.931	0.929	0.795	-0.0086977157031958	0.0374	0.8171	14004	16757	14424.77
3692286	chr6	rs2503620	92745020	A	T	0.107	0.106	0.748	0.0259016375226531	0.0319	0.4171	14004	16757	14424.77
3712949	chr6	rs4706406	92745415	G	A	0.66	0.66	0.872	0.017496047616751	0.0192	0.3614	14004	16757	14424.77
3712686	chr6	rs77150509	92746045	G	A	0.868	0.869	0.837	-0.0306035477981776	0.0274	0.2627	14004	16757	14424.77
3690275	chr6	rs62418815	92746054	C	A	0.666	0.666	0.867	0.0212036062510236	0.0193	0.2723	14004	16757	14424.77
3710502	chr6	rs2503619	92746638	A	G	0.68	0.677	0.829	0.0084045823438103	0.02	0.6763	14004	16757	14424.77
3704533	chr6	rs13209828	92746910	T	C	0.89	0.891	0.754	-0.013399371963117	0.0313	0.6692	14004	16757	14424.77
3695879	chr6	rs142017828	92747726	G	A	0.983	0.983	0.684	0.0282958691548473	0.0787	0.7188	14004	16757	14424.77
3713336	chr6	rs9451884	92747744	T	C	0.678	0.677	0.871	0.0210959082947329	0.0194	0.2781	14004	16757	14424.77
3703294	chr6	rs12193411	92748731	A	T	0.812	0.816	0.807	-0.0193969096107316	0.0242	0.4248	14004	16757	14424.77
3713160	chr6	rs12206896	92748810	C	G	0.714	0.715	0.87	0.0111970780932162	0.0201	0.5798	14004	16757	14424.77
3712917	chr6	rs10944560	92749256	A	G	0.816	0.821	0.92	-0.0347985055426955	0.0229	0.1287	14004	16757	14424.77
3698842	chr6	rs75116056	92749378	C	G	0.986	0.985	0.794	0.0663025892540632	0.0816	0.4166	14004	16757	14424.77
3708322	chr6	rs1389350	92749573	C	T	0.766	0.76	0.91	0.03649585023784	0.021	0.08127	14004	16757	14424.77
3712080	chr6	rs9451885	92749801	A	G	0.903	0.902	0.931	0.0008995952428359	0.0296	0.9763	14004	16757	14424.77
3693170	chr6	rs7768172	92749950	C	G	0.852	0.851	0.944	-0.0081027387031859	0.0245	0.7412	14004	16757	14424.77
3703439	chr6	rs7768178	92749974	C	G	0.851	0.851	0.944	-0.0078003437327339	0.0245	0.7496	14004	16757	14424.77
3704242	chr6	rs2249818	92750174	A	G	0.52	0.51	0.989	0.0558981756288099	0.0171	0.00108	14004	16757	14424.77
3706491	chr6	rs117405648	92750234	C	G	0.949	0.949	0.962	-0.0240980393840575	0.0395	0.5415	14004	16757	14424.77
3689831	chr6	rs2201304	92750397	G	T	0.521	0.511	0.99	0.0567961259994112	0.0171	0.0008795	14004	16757	14424.77
3707994	chr6	rs2201305	92750417	C	T	0.521	0.511	0.99	0.0567961259994112	0.0171	0.0008919	14004	16757	14424.77
3695454	chr6	rs12213860	92750444	A	G	0.757	0.762	0.962	-0.0486966685402845	0.0203	0.01627	14004	16757	14424.77
3694688	chr6	rs2201306	92750490	G	A	0.601	0.606	0.977	-0.0430954101055856	0.0175	0.01396	14004	16757	14424.77
3690305	chr6	rs140138719	92750734	G	A	0.974	0.971	0.821	0.0874979252724816	0.0574	0.1275	14004	16757	14424.77
3710152	chr6	rs9969095	92750918	A	T	0.745	0.741	0.918	0.0499038295281839	0.0203	0.01408	14004	16757	14424.77
3691726	chr6	rs2249785	92751043	G	A	0.552	0.545	0.974	0.0511017760490843	0.0173	0.003095	14004	16757	14424.77
3706482	chr6	rs4707715	92751129	T	C	0.607	0.61	0.971	-0.0423961495190412	0.0177	0.01639	14004	16757	14424.77
3697404	chr6	rs4707716	92751145	T	C	0.895	0.894	0.953	-0.0050024916227914	0.0283	0.8596	14004	16757	14424.77
3705440	chr6	rs2452972	92751321	G	T	0.514	0.506	0.983	0.0570039574677328	0.0171	0.0008892	14004	16757	14424.77
3695014	chr6	rs117515250	92751415	T	C	0.985	0.986	0.839	-0.0789025245960416	0.0789	0.3174	13414	16167	13834.77
3693753	chr6	rs2503667	92751605	G	C	0.512	0.504	0.982	0.0572023017657484	0.0172	0.0008656	14004	16757	14424.77
3693923	chr6	rs2452973	92751723	A	T	0.514	0.506	0.983	0.0565977011143899	0.0171	0.0009708	14004	16757	14424.77
3711124	chr6	rs78019649	92751774	G	A	0.972	0.973	0.895	-0.032502530761974	0.0564	0.5645	13014	15757	13429.79
3702399	chr6	rs117348823	92752280	A	G	0.949	0.949	0.965	-0.0305004454483837	0.0395	0.44	14004	16757	14424.77
3693305	chr6	rs2503666	92752625	C	T	0.553	0.546	0.972	0.0505029821731068	0.0173	0.003517	14004	16757	14424.77
3709263	chr6	rs2452974	92752666	C	T	0.555	0.548	0.973	0.0501035869662456	0.0173	0.003759	14004	16757	14424.77
3704136	chr6	rs10447342	92752708	G	A	0.982	0.983	0.597	-0.0737003629299574	0.0966	0.4452	10077	12897	10749.19
3702452	chr6	rs2503665	92753251	T	G	0.16	0.157	0.974	0.0176041339483571	0.0235	0.4526	14004	16757	14424.77
3712164	chr6	rs1873935	92753336	C	T	0.555	0.548	0.972	0.0501035869662456	0.0173	0.003804	14004	16757	14424.77
3690060	chr6	rs2503663	92754386	A	T	0.511	0.503	0.973	0.0582028682075395	0.0172	0.0007403	14004	16757	14424.77
3704741	chr6	rs1463751	92754507	G	A	0.941	0.938	0.883	0.0800027068735152	0.038	0.0351	14004	16757	14424.77
3698526	chr6	rs2452975	92755089	G	T	0.447	0.44	0.962	0.0487044462100383	0.0174	0.005154	14004	16757	14424.77
3702414	chr6	rs10944561	92755341	G	A	0.765	0.768	0.959	-0.0486966685402845	0.0205	0.0174	14004	16757	14424.77
3704950	chr6	rs2503662	92756602	C	A	0.152	0.15	0.999	0.0063001125484799	0.0237	0.7896	14004	16757	14424.77
3695620	chr6	rs871260	92758415	A	T	0.212	0.211	0.977	0.0184978548821194	0.021	0.3789	14004	16757	14424.77
3694756	chr6	rs871261	92758485	T	C	0.32	0.315	0.984	0.0394033887747662	0.0184	0.03219	14004	16757	14424.77
3699193	chr6	rs9362933	92758660	G	T	0.949	0.95	0.975	-0.0378991867540796	0.0395	0.3373	14004	16757	14424.77
3697680	chr6	rs79035314	92758750	C	T	0.978	0.979	0.784	-0.0573960891413091	0.0658	0.3833	14004	16757	14424.77
3704424	chr6	rs12175601	92759990	C	T	0.894	0.897	0.971	-0.0603021738083819	0.0283	0.03304	14004	16757	14424.77
3710501	chr6	rs12174074	92760031	A	G	0.894	0.897	0.971	-0.0601959637034527	0.0283	0.0332	14004	16757	14424.77
3699721	chr6	rs12175629	92760136	G	A	0.894	0.897	0.972	-0.0600048139370291	0.0283	0.03375	14004	16757	14424.77
3690744	chr6	rs2503661	92760362	T	C	0.213	0.211	0.98	0.0190964956909883	0.0209	0.3625	14004	16757	14424.77
3698955	chr6	rs2503660	92760587	G	C	0.213	0.211	0.98	0.0192044091837133	0.0209	0.3599	14004	16757	14424.77
3697868	chr6	rs9353880	92760762	T	G	0.894	0.897	0.975	-0.0596013954910886	0.0282	0.03474	14004	16757	14424.77
3707597	chr6	rs74721544	92761492	A	G	0.985	0.986	0.58	-0.0566020980240563	0.1224	0.6436	7671	8212	7852.74
3705450	chr6	rs2452977	92762070	G	A	0.32	0.315	0.987	0.039701366851552	0.0183	0.03029	14004	16757	14424.77
3700436	chr6	rs2503659	92762213	C	T	0.32	0.314	0.989	0.0407963941925694	0.0183	0.02605	14004	16757	14424.77
3713499	chr6	rs2503658	92762453	G	C	0.32	0.315	0.992	0.0407003871263756	0.0183	0.02609	14004	16757	14424.77
3690905	chr6	rs139911131	92762512	C	T	0.984	0.985	0.647	-0.0654028946007014	0.089	0.4624	12523	15078	12859.9
3700925	chr6	rs2503657	92763382	G	C	0.32	0.315	0.993	0.0409979790340721	0.0183	0.02473	14004	16757	14424.77
3711958	chr6	rs1493565	92763518	C	T	0.32	0.315	0.993	0.0411035548784171	0.0183	0.0246	14004	16757	14424.77
3698907	chr6	rs9351299	92763561	C	G	0.949	0.95	0.982	-0.0328021562323804	0.0393	0.4047	14004	16757	14424.77
3695694	chr6	rs2503656	92764256	A	C	0.32	0.315	0.994	0.0411995232473163	0.0183	0.02414	14004	16757	14424.77
3707091	chr6	rs2452978	92764708	G	A	0.321	0.315	0.995	0.0404987422798789	0.0182	0.02627	14004	16757	14424.77
3710319	chr6	rs1493569	92765367	T	G	0.32	0.315	0.996	0.0414010268486756	0.0182	0.02334	14004	16757	14424.77
3713099	chr6	rs1493570	92765513	C	A	0.114	0.111	0.978	0.0324962313421326	0.0271	0.2312	14004	16757	14424.77
3709585	chr6	rs2503655	92765796	A	G	0.32	0.315	0.997	0.0414010268486756	0.0182	0.023	14004	16757	14424.77
3697365	chr6	rs2503654	92766359	C	T	0.321	0.315	0.998	0.0409019913204257	0.0182	0.02472	14004	16757	14424.77
3710889	chr6	rs66733790	92766437	C	A	0.749	0.745	0.935	0.0335024720540013	0.0202	0.09773	14004	16757	14424.77
3712067	chr6	rs2452981	92767099	T	C	0.32	0.315	0.997	0.0416024898545136	0.0182	0.02262	14004	16757	14424.77
3698260	chr6	rs80299846	92767309	A	T	0.899	0.896	0.92	0.0101978249764461	0.0293	0.727	14004	16757	14424.77
3712191	chr6	rs2503653	92767377	A	C	0.32	0.315	0.997	0.0416024898545136	0.0182	0.02264	14004	16757	14424.77
3713483	chr6	rs2452982	92767828	T	A	0.32	0.315	0.997	0.0416024898545136	0.0182	0.02263	14004	16757	14424.77
3699252	chr6	rs2452983	92768032	C	A	0.32	0.315	0.997	0.0416024898545136	0.0182	0.02255	14004	16757	14424.77
3698396	chr6	rs9362935	92768270	T	C	0.949	0.95	0.983	-0.0322959448008212	0.0393	0.4109	14004	16757	14424.77
3694251	chr6	rs2452984	92768468	C	A	0.328	0.322	0.99	0.0389033551082361	0.0182	0.03226	14004	16757	14424.77
3704871	chr6	rs2452985	92768828	T	C	0.318	0.313	0.994	0.0407003871263756	0.0183	0.02588	14004	16757	14424.77
3701207	chr6	rs139210704	92769004	T	C	0.949	0.95	0.983	-0.035596090043474	0.0394	0.3663	14004	16757	14424.77
3694961	chr6	rs13213016	92769353	C	T	0.318	0.313	0.994	0.0407963941925694	0.0183	0.02576	14004	16757	14424.77
3693716	chr6	rs13213048	92769450	A	G	0.318	0.313	0.994	0.0407963941925694	0.0183	0.0257	14004	16757	14424.77
3696984	chr6	rs13213178	92769484	C	T	0.571	0.569	0.944	0.012096540947233	0.0176	0.4927	14004	16757	14424.77
3704288	chr6	rs117091129	92769485	G	A	0.977	0.977	0.928	0.0592966816705476	0.0614	0.3339	13014	15757	13429.79
3710897	chr6	rs13213185	92769501	C	T	0.318	0.313	0.994	0.0407963941925694	0.0183	0.02573	14004	16757	14424.77
3707736	chr6	rs151293417	92769791	G	A	0.983	0.983	0.752	-0.0058973552660839	0.0821	0.9426	11836	14586	12286.52
3692057	chr6	rs13213770	92769802	G	C	0.32	0.314	0.995	0.0394995204367644	0.0183	0.03026	14004	16757	14424.77
3689913	chr6	rs2452965	92770197	A	G	0.318	0.313	0.994	0.0412954824071715	0.0183	0.02398	14004	16757	14424.77
3692751	chr6	rs2503652	92770284	A	C	0.318	0.313	0.994	0.0409979790340721	0.0183	0.02483	14004	16757	14424.77
3690298	chr6	rs2503651	92770466	G	T	0.319	0.313	0.994	0.0414010268486756	0.0183	0.02345	14004	16757	14424.77
3710727	chr6	rs12660466	92770589	C	A	0.819	0.82	0.949	-0.0343016316970211	0.0226	0.1296	14004	16757	14424.77
3702806	chr6	rs9353881	92770789	G	A	0.949	0.95	0.983	-0.0331949048576409	0.0393	0.398	14004	16757	14424.77
3697672	chr6	rs2503650	92770801	A	G	0.319	0.313	0.994	0.0418998134646779	0.0183	0.02199	14004	16757	14424.77
3712483	chr6	rs2452964	92771183	T	C	0.319	0.313	0.994	0.041995705452017	0.0183	0.02163	14004	16757	14424.77
3710145	chr6	rs1353117	92773056	C	T	0.32	0.314	0.994	0.0404027066313724	0.0183	0.02706	14004	16757	14424.77
3695179	chr6	rs2503649	92773670	G	A	0.319	0.314	0.987	0.0434042576072856	0.0183	0.01803	14004	16757	14424.77
3696447	chr6	rs2452961	92773778	C	A	0.115	0.112	0.972	0.0352995739869328	0.0271	0.1919	14004	16757	14424.77
3706207	chr6	rs2503648	92774170	A	G	0.32	0.314	0.988	0.0435000054458512	0.0183	0.01761	14004	16757	14424.77
3698091	chr6	rs9451891	92775205	C	T	0.945	0.948	0.937	-0.0755967721743758	0.0389	0.05229	14004	16757	14424.77
3691057	chr6	rs9362936	92775206	G	A	0.949	0.95	0.983	-0.0343016316970211	0.0394	0.383	14004	16757	14424.77
3710460	chr6	rs12528285	92775210	T	C	0.948	0.952	0.951	-0.0954981974785401	0.0401	0.01722	14004	16757	14424.77
3701151	chr6	rs2452959	92776521	T	G	0.265	0.26	0.993	0.043203157300648	0.0193	0.02525	14004	16757	14424.77
3710903	chr6	rs13194517	92777618	A	G	0.761	0.759	0.902	0.0432989243951476	0.0209	0.0384	14004	16757	14424.77
3692006	chr6	rs9362937	92777950	T	G	0.945	0.945	0.968	-0.0263953113595316	0.0382	0.4898	14004	16757	14424.77
3694141	chr6	rs150038956	92778845	G	A	0.972	0.973	0.806	-0.0473956369746291	0.0581	0.4145	14004	16757	14424.77
3703577	chr6	rs146597859	92779173	A	G	0.98	0.982	0.882	-0.129698746604346	0.0663	0.05047	14004	16757	14424.77
3693857	chr6	rs72925407	92779843	T	C	0.976	0.977	0.862	-0.0404991299799539	0.0605	0.5032	14004	16757	14424.77
3690948	chr6	rs1318685	92779952	G	A	0.32	0.313	0.996	0.0425996136188173	0.0182	0.0196	14004	16757	14424.77
3710552	chr6	rs181402379	92780184	T	A	0.984	0.983	0.8	0.0667984655384157	0.0844	0.4285	10502	13480	11051.47
3704447	chr6	rs1994875	92780518	A	T	0.117	0.113	0.964	0.0392014821991368	0.027	0.1466	14004	16757	14424.77
3711520	chr6	rs9353882	92780856	A	C	0.948	0.949	0.968	-0.0340015566760147	0.0392	0.3859	14004	16757	14424.77
3690886	chr6	rs187216965	92781119	G	A	0.984	0.984	0.964	-0.0788051404425305	0.0748	0.292	11976	14538	12316.42
3705445	chr6	rs2452956	92781133	G	C	0.32	0.313	0.996	0.0428008353226943	0.0182	0.01895	14004	16757	14424.77
3704228	chr6	rs9362939	92781995	A	C	0.949	0.95	0.984	-0.0285023604727122	0.0393	0.4677	14004	16757	14424.77
3710299	chr6	rs146133385	92784059	G	A	0.98	0.982	0.885	-0.131704490997428	0.0663	0.04706	14004	16757	14424.77
3689749	chr6	rs78284717	92784410	G	A	0.902	0.898	0.885	0.0686021284901822	0.0302	0.02298	14004	16757	14424.77
3697703	chr6	rs9362940	92784629	A	G	0.949	0.95	0.984	-0.0285949668801128	0.0393	0.4669	14004	16757	14424.77
3712911	chr6	rs1493552	92785456	A	G	0.32	0.313	0.998	0.0428008353226943	0.0182	0.01886	14004	16757	14424.77
3691533	chr6	rs13215199	92785477	C	A	0.761	0.758	0.904	0.0443995872966845	0.0209	0.03345	14004	16757	14424.77
3711494	chr6	rs1493551	92785635	C	T	0.32	0.313	0.998	0.0428008353226943	0.0182	0.01885	14004	16757	14424.77
3703002	chr6	rs2503647	92786021	C	T	0.266	0.26	0.998	0.043097802902723	0.0193	0.02518	14004	16757	14424.77
3695398	chr6	rs183052766	92786309	T	C	0.966	0.966	0.821	-0.0492007484476219	0.0521	0.3452	14004	16757	14424.77
3707944	chr6	rs2452955	92786498	G	A	0.32	0.313	0.998	0.0428966409523063	0.0182	0.01854	14004	16757	14424.77
3691264	chr6	rs13197245	92788159	C	G	0.761	0.758	0.902	0.0441986870716702	0.0209	0.0346	14004	16757	14424.77
3698774	chr6	rs1845304	92788194	A	G	0.118	0.114	0.958	0.0407963941925694	0.027	0.1312	14004	16757	14424.77
3709940	chr6	rs2452953	92789775	G	A	0.746	0.742	0.929	0.0339955472579582	0.0202	0.09259	14004	16757	14424.77
3691728	chr6	rs2503646	92790108	A	G	0.266	0.26	0.991	0.0450976409030327	0.0193	0.01985	14004	16757	14424.77
3703208	chr6	rs149651374	92790366	C	T	0.973	0.974	0.653	-0.0391983134041576	0.0641	0.5408	14004	16757	14424.77
3698223	chr6	rs11965470	92791722	G	T	0.949	0.953	0.946	-0.10450532588131	0.0406	0.01005	14004	16757	14424.77
3705235	chr6	rs9353883	92791949	T	C	0.949	0.949	0.982	-0.0263953113595316	0.0392	0.5002	14004	16757	14424.77
3704226	chr6	rs9342311	92792312	G	C	0.949	0.95	0.983	-0.031397792147416	0.0393	0.4239	14004	16757	14424.77
3712142	chr6	rs143704679	92792838	A	G	0.972	0.97	0.789	0.069498077182394	0.0588	0.2373	13014	15757	13429.79
3709560	chr6	rs185300521	92792907	C	T	0.979	0.978	0.692	0.113596506582541	0.0737	0.1231	13014	15757	13429.79
3710617	chr6	rs9359967	92792950	G	A	0.949	0.95	0.982	-0.0295009039176847	0.0393	0.4534	14004	16757	14424.77
3701891	chr6	rs11966776	92793412	C	A	0.95	0.953	0.944	-0.105404961089954	0.0407	0.009586	14004	16757	14424.77
3708293	chr6	rs148626993	92794007	G	A	0.972	0.972	0.817	-0.0437011352710986	0.057	0.4427	14004	16757	14424.77
3709396	chr6	rs2201301	92794838	G	A	0.95	0.953	0.943	-0.106694738670963	0.0408	0.008875	14004	16757	14424.77
3689997	chr6	rs75964771	92794956	A	C	0.903	0.901	0.936	-0.0003000450090019	0.0295	0.9925	14004	16757	14424.77
3709282	chr6	rs2452952	92796236	G	C	0.215	0.213	0.982	0.0255020410123433	0.0208	0.2201	14004	16757	14424.77
3694721	chr6	rs117034567	92796559	G	C	0.974	0.973	0.895	-0.004701032558649	0.0584	0.9359	12770	15725	13307.91
3691845	chr6	rs183202337	92797622	C	A	0.975	0.973	0.893	-0.0055956263571598	0.0588	0.9237	12770	15725	13307.91
3710699	chr6	rs9342312	92797960	A	T	0.949	0.949	0.985	-0.0247026126403718	0.0391	0.5267	14004	16757	14424.77
3693805	chr6	rs2220790	92798163	G	A	0.32	0.313	0.984	0.0450020459197846	0.0184	0.01427	14004	16757	14424.77
3698956	chr6	rs2503644	92798550	C	T	0.32	0.313	0.983	0.0450976409030327	0.0184	0.0142	14004	16757	14424.77
3710541	chr6	rs9362942	92799238	A	C	0.949	0.949	0.985	-0.0260975991218731	0.0391	0.5039	14004	16757	14424.77
3708305	chr6	rs2452951	92799703	T	G	0.319	0.312	0.98	0.0456041418050158	0.0184	0.01323	14004	16757	14424.77
3702819	chr6	rs75176773	92799739	C	T	0.949	0.949	0.984	-0.0259949602770859	0.0391	0.5057	14004	16757	14424.77
3691370	chr6	rs2452950	92801288	T	C	0.316	0.309	0.978	0.0489996660319079	0.0185	0.008057	14004	16757	14424.77
3697115	chr6	rs9359968	92803046	G	T	0.949	0.949	0.983	-0.0289963604415917	0.0392	0.459	14004	16757	14424.77
3706150	chr6	rs9351301	92805706	T	A	0.949	0.949	0.982	-0.0271040176920589	0.0392	0.4893	14004	16757	14424.77
3697729	chr6	rs9362944	92806138	T	C	0.949	0.949	0.982	-0.0260975991218731	0.0391	0.505	14004	16757	14424.77
3699939	chr6	rs9968820	92806792	G	A	0.978	0.978	0.869	-0.0536012187552047	0.062	0.3874	14004	16757	14424.77
3702747	chr6	rs2503642	92808609	C	T	0.307	0.3	0.979	0.0513962890834148	0.0187	0.005851	14004	16757	14424.77
3712011	chr6	rs145362227	92808832	G	A	0.983	0.984	0.645	-0.0654989822326957	0.0873	0.4531	12523	15078	12859.9
3712444	chr6	rs76669512	92811489	G	A	0.831	0.831	0.928	-0.0275048131221902	0.0235	0.241	14004	16757	14424.77
3707279	chr6	rs72925426	92812679	C	T	0.978	0.98	0.898	-0.165405444417642	0.0624	0.008022	14004	16757	14424.77
3701902	chr6	rs139989534	92813192	T	C	0.984	0.985	0.947	-0.0953001798543245	0.0773	0.2172	11976	14538	12316.42
3710046	chr6	rs2452949	92813341	C	T	0.209	0.205	0.989	0.0311013012983478	0.021	0.1392	14004	16757	14424.77
3690589	chr6	rs2452948	92813960	G	C	0.286	0.28	0.988	0.0441986870716702	0.0189	0.01953	14004	16757	14424.77
3702682	chr6	rs77558928	92814233	T	G	0.948	0.949	0.984	-0.0259949602770859	0.039	0.5049	14004	16757	14424.77
3692629	chr6	rs80144276	92814379	G	A	0.931	0.931	0.914	-0.0116981574124923	0.035	0.737	14004	16757	14424.77
3694025	chr6	rs7768073	92814956	A	G	0.59	0.584	0.963	0.021898468701116	0.0176	0.2137	14004	16757	14424.77
3705540	chr6	rs117785047	92815192	G	A	0.981	0.98	0.804	0.0739008078395342	0.0692	0.2854	14004	16757	14424.77
3690005	chr6	rs2087936	92815561	G	T	0.286	0.28	0.99	0.0443995872966845	0.0189	0.01896	14004	16757	14424.77
3701111	chr6	rs2101726	92815714	T	A	0.286	0.28	0.99	0.0443039255565243	0.0189	0.0191	14004	16757	14424.77
3705224	chr6	rs117172132	92816066	T	C	0.948	0.949	0.985	-0.0256050287153947	0.039	0.5106	14004	16757	14424.77
3712052	chr6	rs189165911	92816473	G	A	0.974	0.972	0.913	-0.021101069908054	0.0573	0.7123	12770	15725	13307.91
3692905	chr6	rs2452946	92817549	T	C	0.209	0.205	0.992	0.03029639423135	0.021	0.1485	14004	16757	14424.77
3697708	chr6	rs2452945	92817560	T	C	0.303	0.296	0.996	0.0522982892110339	0.0186	0.004815	14004	16757	14424.77
3698875	chr6	rs11961411	92817698	A	G	0.978	0.98	0.932	-0.160697060697292	0.0614	0.008813	14004	16757	14424.77
3703286	chr6	rs118095354	92818857	C	G	0.961	0.959	0.879	-0.0249999098013234	0.0463	0.5895	14004	16757	14424.77
3697277	chr6	rs1353115	92819108	C	T	0.285	0.279	0.996	0.043097802902723	0.0188	0.02232	14004	16757	14424.77
3711559	chr6	rs9359970	92819617	G	T	0.948	0.949	0.988	-0.026898543868701	0.0389	0.4888	14004	16757	14424.77
3708707	chr6	rs2452944	92819644	C	A	0.285	0.28	0.997	0.043097802902723	0.0188	0.02213	14004	16757	14424.77
3705338	chr6	rs2503640	92819732	A	G	0.261	0.256	0.995	0.0329994782631079	0.0194	0.08893	14004	16757	14424.77
3712338	chr6	rs2503639	92819879	C	T	0.209	0.205	0.998	0.0299956000353805	0.0209	0.1512	14004	16757	14424.77
3695812	chr6	rs2452943	92820001	G	A	0.302	0.295	1.0	0.0513962890834148	0.0185	0.00554	14004	16757	14424.77
3696868	chr6	rs9345200	92820227	C	T	0.948	0.949	0.987	-0.0275973271921043	0.0389	0.4773	14004	16757	14424.77
3708111	chr6	rs955389	92820533	G	A	0.261	0.257	0.995	0.0332993704009261	0.0194	0.08553	14004	16757	14424.77
3703934	chr6	rs13217394	92820925	C	A	0.589	0.584	0.973	0.0217027816432335	0.0175	0.2139	14004	16757	14424.77
3707143	chr6	rs2503638	92821213	A	G	0.706	0.705	0.971	0.0226026252094292	0.019	0.2333	14004	16757	14424.77
3711085	chr6	rs2503637	92821415	T	C	0.208	0.205	0.998	0.0295976364389436	0.0209	0.1567	14004	16757	14424.77
3697570	chr6	rs2452942	92821543	C	A	0.209	0.205	0.999	0.0305970979773775	0.0209	0.1436	14004	16757	14424.77
3709402	chr6	rs72927411	92821830	G	A	0.962	0.965	0.972	-0.147201547739052	0.0459	0.001335	14004	16757	14424.77
3709824	chr6	rs2452941	92822555	G	A	0.302	0.295	1.0	0.0505029821731068	0.0185	0.006463	14004	16757	14424.77
3708208	chr6	rs2934227	92822578	C	A	0.208	0.205	0.999	0.0298985503458634	0.0209	0.1534	14004	16757	14424.77
3698026	chr6	rs2452940	92822870	G	A	0.299	0.292	1.0	0.053000336561653	0.0186	0.004345	14004	16757	14424.77
3701572	chr6	rs2452939	92823170	G	T	0.209	0.205	0.998	0.0297044227063309	0.0209	0.1551	14004	16757	14424.77
3692450	chr6	rs10944562	92823967	G	A	0.209	0.205	0.998	0.0291023874205329	0.0209	0.1641	14004	16757	14424.77
3702403	chr6	rs10944563	92824041	T	A	0.909	0.913	0.99	-0.0773022993580922	0.0301	0.01024	14004	16757	14424.77
3711716	chr6	rs9342313	92824700	G	T	0.909	0.913	0.99	-0.0776048483355155	0.0301	0.009974	14004	16757	14424.77
3701820	chr6	rs61602470	92825033	C	G	0.906	0.904	0.924	0.0577027101282892	0.0302	0.05597	14004	16757	14424.77
3697343	chr6	rs4437190	92825428	G	A	0.759	0.754	0.923	0.0535976373487916	0.0206	0.009318	14004	16757	14424.77
3694514	chr6	rs13208601	92826073	A	T	0.955	0.961	0.879	-0.164296979881136	0.0451	0.0002672	14004	16757	14424.77
3709803	chr6	rs9451924	92827234	G	A	0.337	0.327	0.978	0.0450020459197846	0.0182	0.01331	14004	16757	14424.77
3702375	chr6	rs4571541	92828724	G	A	0.722	0.719	0.965	-0.0042992284528324	0.0193	0.8248	14004	16757	14424.77
3694005	chr6	rs4343898	92828771	C	T	0.328	0.319	0.989	0.0467022717525102	0.0182	0.01032	14004	16757	14424.77
3700428	chr6	rs12174227	92829297	T	C	0.944	0.945	0.985	-0.0377018671840115	0.0375	0.3149	14004	16757	14424.77
3696150	chr6	rs4446534	92829488	G	A	0.33	0.321	0.995	0.0441030061101949	0.0181	0.01477	14004	16757	14424.77
3690160	chr6	rs183936362	92829889	A	C	0.981	0.981	0.883	-0.0719042482916749	0.0846	0.3952	8440	10205	8610.41
3694278	chr6	rs4467750	92830136	A	G	0.332	0.323	0.994	0.0441030061101949	0.0181	0.01496	14004	16757	14424.77
3695668	chr6	rs4613795	92830197	T	C	0.33	0.321	0.995	0.043097802902723	0.0181	0.01737	14004	16757	14424.77
3712031	chr6	rs4334953	92830228	C	T	0.207	0.205	0.99	0.0133998200630165	0.021	0.523	14004	16757	14424.77
3697706	chr6	rs61243707	92830386	C	T	0.987	0.987	0.803	0.0298014912367898	0.1084	0.783	8922	9866	8932.49
3690454	chr6	rs67873921	92832331	G	C	0.609	0.602	0.977	0.0454034834538498	0.0177	0.01009	14004	16757	14424.77
3699254	chr6	rs190292986	92832614	G	A	0.98	0.981	0.89	-0.0695001429845276	0.0835	0.4052	8440	10205	8610.41
3690326	chr6	rs143948909	92832786	G	T	0.976	0.975	0.873	0.0263010744193707	0.0592	0.6567	14004	16757	14424.77
3707546	chr6	rs4706408	92832792	T	C	0.207	0.205	0.989	0.014504302202808	0.021	0.4908	14004	16757	14424.77
3700871	chr6	rs9444950	92833145	C	T	0.33	0.321	0.994	0.043097802902723	0.0181	0.01744	14004	16757	14424.77
3707647	chr6	rs35602444	92833385	G	C	0.935	0.941	0.962	-0.103595407711159	0.036	0.004001	14004	16757	14424.77
3710687	chr6	rs34453221	92833395	A	G	0.971	0.976	0.9	-0.18029960232232	0.056	0.001273	14004	16757	14424.77
3705503	chr6	rs187486699	92835138	C	T	0.973	0.972	0.93	-0.0202027073175195	0.0565	0.7202	12770	15725	13307.91
3711289	chr6	rs11753991	92835154	T	C	0.207	0.205	0.991	0.014504302202808	0.021	0.4894	14004	16757	14424.77
3713445	chr6	rs11751556	92835169	C	G	0.207	0.205	0.991	0.014504302202808	0.021	0.4892	14004	16757	14424.77
3698657	chr6	rs4073532	92836208	C	T	0.33	0.322	0.995	0.0414010268486756	0.0181	0.02232	14004	16757	14424.77
3691825	chr6	rs75238844	92837195	A	T	0.857	0.857	0.931	-0.0408011614039327	0.0251	0.1035	14004	16757	14424.77
3711580	chr6	rs55921239	92837860	G	T	0.267	0.264	0.995	0.0188021269625962	0.0192	0.3274	14004	16757	14424.77
3711786	chr6	rs9362945	92838254	A	C	0.944	0.945	0.99	-0.0360003042410416	0.0375	0.3375	14004	16757	14424.77
3694212	chr6	rs7759851	92838614	C	T	0.267	0.264	0.996	0.0183015011699126	0.0192	0.3404	14004	16757	14424.77
3690997	chr6	rs66679463	92838880	G	A	0.608	0.601	0.979	0.0454990400712183	0.0176	0.009914	14004	16757	14424.77
3690592	chr6	rs76358743	92839640	T	C	0.857	0.857	0.93	-0.0408949138454712	0.0251	0.1028	14004	16757	14424.77
3695015	chr6	rs3924791	92840374	A	G	0.33	0.322	0.993	0.0412954824071715	0.0181	0.02288	14004	16757	14424.77
3707129	chr6	rs4339428	92840519	T	C	0.21	0.208	0.988	0.0139029051689914	0.0209	0.5078	14004	16757	14424.77
3691611	chr6	rs6908539	92840842	C	T	0.937	0.943	0.989	-0.0972049737931963	0.0362	0.007233	14004	16757	14424.77
3705395	chr6	rs7747255	92841275	G	T	0.331	0.322	0.991	0.0416024898545136	0.0181	0.02178	14004	16757	14424.77
3699952	chr6	rs75176064	92843064	T	C	0.926	0.924	0.922	0.0556995724703668	0.0336	0.09753	14004	16757	14424.77
3713711	chr6	rs13192548	92843692	T	C	0.938	0.943	0.99	-0.101102925405185	0.0362	0.005281	14004	16757	14424.77
3703014	chr6	rs9345201	92844213	G	A	0.942	0.943	0.988	-0.0214994661132367	0.0367	0.5588	14004	16757	14424.77
3690453	chr6	rs186712612	92844616	A	G	0.987	0.986	0.886	0.129799437534844	0.1049	0.2157	8033	9003	8078.88
3712549	chr6	rs55956352	92844875	A	T	0.609	0.602	0.974	0.0459957873421583	0.0177	0.009219	14004	16757	14424.77
3699600	chr6	rs9362946	92845917	C	T	0.944	0.945	0.997	-0.032502530761974	0.0372	0.3825	14004	16757	14424.77
3692536	chr6	rs77586835	92846315	T	C	0.845	0.845	0.932	-0.0408011614039327	0.0243	0.0933	14004	16757	14424.77
3696919	chr6	rs4130143	92846768	G	A	0.707	0.704	0.984	0.0291023874205329	0.0188	0.1219	14004	16757	14424.77
3692278	chr6	rs9451936	92846950	A	G	0.354	0.349	0.991	0.0088011559530687	0.0178	0.6225	14004	16757	14424.77
3694777	chr6	rs77442915	92847167	G	A	0.944	0.945	0.996	-0.0329985112635755	0.0373	0.3754	14004	16757	14424.77
3713391	chr6	rs74962412	92847650	G	C	0.844	0.844	0.935	-0.0401035026973339	0.0242	0.09756	14004	16757	14424.77
3707967	chr6	rs4275036	92848338	A	G	0.383	0.381	0.993	-0.0024028846163103	0.0175	0.8891	14004	16757	14424.77
3696270	chr6	rs9353886	92848435	A	G	0.947	0.947	0.985	-0.0295009039176847	0.0383	0.4413	14004	16757	14424.77
3696198	chr6	rs7773056	92849774	T	C	0.327	0.327	0.998	-0.0119005312583873	0.0181	0.5102	14004	16757	14424.77
3709759	chr6	rs62420177	92850249	T	C	0.707	0.704	0.994	0.0270994698817177	0.0187	0.1475	14004	16757	14424.77
3694593	chr6	rs9345202	92850811	G	A	0.944	0.945	0.995	-0.035596090043474	0.0373	0.3399	14004	16757	14424.77
3710104	chr6	rs11757545	92851096	T	C	0.704	0.702	0.991	-0.0094040800752939	0.0187	0.6134	14004	16757	14424.77
3708489	chr6	rs9353887	92852873	C	T	0.944	0.945	0.997	-0.0360003042410416	0.0373	0.3351	14004	16757	14424.77
3698205	chr6	rs7745179	92853369	C	A	0.293	0.296	1.0	-0.0263029084210524	0.0187	0.1589	14004	16757	14424.77
3703296	chr6	rs9351305	92853639	G	A	0.944	0.945	0.997	-0.0361972883118878	0.0373	0.3322	14004	16757	14424.77
3701331	chr6	rs9345203	92854067	A	G	0.944	0.945	0.997	-0.0361039752308815	0.0373	0.3339	14004	16757	14424.77
3698839	chr6	rs138652337	92854146	A	C	0.975	0.974	0.894	0.0481995135792341	0.0576	0.403	14004	16757	14424.77
3712605	chr6	rs9351306	92854420	G	A	0.944	0.945	0.997	-0.0361972883118878	0.0373	0.3325	14004	16757	14424.77
3710272	chr6	rs77959922	92854520	T	C	0.961	0.962	0.929	-0.0369026020501437	0.0476	0.4385	13014	15757	13429.79
3707086	chr6	rs11759661	92854806	T	A	0.703	0.702	0.994	-0.0102018624845967	0.0187	0.5855	14004	16757	14424.77
3706260	chr6	rs557484937	92854890	G	T	0.986	0.987	0.75	-0.0440981887217984	0.1132	0.6969	8261	10754	8569.32
3703067	chr6	rs4145931	92855026	C	T	0.944	0.945	0.998	-0.0364046818937998	0.0373	0.3293	14004	16757	14424.77
3710051	chr6	rs13204822	92855338	G	A	0.718	0.717	0.992	-0.0124977728299804	0.0189	0.5093	14004	16757	14424.77
3707147	chr6	rs147490806	92855781	G	A	0.988	0.985	0.821	0.308601722704284	0.1044	0.003119	8720	9495	8652.25
3701254	chr6	rs12332937	92856004	A	T	0.975	0.979	0.933	-0.175902204991771	0.0589	0.002844	14004	16757	14424.77
3690772	chr6	rs78702246	92856466	A	G	0.844	0.844	0.94	-0.0408949138454712	0.0242	0.09093	14004	16757	14424.77
3712494	chr6	rs9362948	92857005	C	T	0.944	0.945	0.997	-0.0388032003238938	0.0373	0.2981	14004	16757	14424.77
3694108	chr6	rs9362949	92857171	G	A	0.944	0.945	0.997	-0.0369026020501437	0.0373	0.3228	14004	16757	14424.77
3700093	chr6	rs9362950	92857389	C	T	0.944	0.945	0.997	-0.0369026020501437	0.0373	0.3227	14004	16757	14424.77
3701009	chr6	rs9359971	92857990	C	G	0.944	0.945	0.996	-0.0369959896867261	0.0374	0.3221	14004	16757	14424.77
3703810	chr6	rs9351307	92858897	A	G	0.944	0.945	0.996	-0.0369959896867261	0.0373	0.3209	14004	16757	14424.77
3694462	chr6	rs12189768	92859041	C	T	0.671	0.671	0.996	0.0103957761821204	0.0181	0.5633	14004	16757	14424.77
3700010	chr6	rs12189893	92859115	G	T	0.671	0.671	0.996	0.0103957761821204	0.0181	0.5638	14004	16757	14424.77
3708596	chr6	rs13202708	92859874	C	A	0.718	0.717	0.996	-0.0119005312583873	0.0189	0.5283	14004	16757	14424.77
3702446	chr6	rs9353888	92859978	T	G	0.944	0.945	0.994	-0.0369959896867261	0.0374	0.3224	14004	16757	14424.77
3702207	chr6	rs4640866	92860714	A	T	0.349	0.351	1.0	-0.0138961051921114	0.0179	0.4361	14004	16757	14424.77
3708787	chr6	rs12210464	92861154	C	A	0.647	0.65	1.0	-0.0055956263571598	0.0177	0.7525	14004	16757	14424.77
3694814	chr6	rs12190919	92861348	T	C	0.671	0.671	0.996	0.0107025231331357	0.0181	0.5546	14004	16757	14424.77
3695389	chr6	rs72624579	92861702	C	T	0.671	0.671	0.997	0.0108014536938559	0.0181	0.5481	14004	16757	14424.77
3696099	chr6	rs9444955	92862097	C	T	0.59	0.595	0.998	-0.0127003085782322	0.0172	0.4602	14004	16757	14424.77
3703737	chr6	rs192915796	92862262	A	G	0.987	0.987	0.744	-0.0388967656299467	0.1136	0.7319	8261	10754	8569.32
3713079	chr6	rs9362951	92862443	C	T	0.971	0.973	0.898	-0.104194529017857	0.0543	0.05509	14004	16757	14424.77
3705176	chr6	rs9345205	92862863	C	A	0.944	0.945	0.987	-0.0358966439977618	0.0376	0.3394	14004	16757	14424.77
3707394	chr6	rs9451940	92863294	C	T	0.646	0.65	1.0	-0.0052035148315978	0.0177	0.7682	14004	16757	14424.77
3694030	chr6	rs4593339	92864049	C	T	0.646	0.65	1.01	-0.0054950702819798	0.0177	0.7559	14004	16757	14424.77
3693154	chr6	rs4524579	92865084	T	A	0.294	0.296	0.991	-0.0222047099881925	0.0187	0.2363	14004	16757	14424.77
3712379	chr6	rs4527673	92865327	C	A	0.294	0.296	0.989	-0.022398994943479	0.0188	0.2316	14004	16757	14424.77
3699786	chr6	rs9353889	92866064	C	T	0.944	0.945	0.981	-0.0343016316970211	0.0377	0.3636	14004	16757	14424.77
3700534	chr6	rs4707722	92866175	A	G	0.646	0.65	1.0	-0.0054045784588597	0.0177	0.7608	14004	16757	14424.77
3704699	chr6	rs4354114	92866755	A	G	0.29	0.292	0.982	-0.0197028322758684	0.0189	0.2973	14004	16757	14424.77
3703219	chr6	rs9351308	92866777	T	C	0.294	0.296	0.985	-0.0222967349986103	0.0188	0.2353	14004	16757	14424.77
3706701	chr6	rs9353890	92866783	A	C	0.294	0.296	0.985	-0.0222047099881925	0.0188	0.2368	14004	16757	14424.77
3697555	chr6	rs9451945	92866937	A	C	0.294	0.296	0.985	-0.0221024699079472	0.0188	0.2388	14004	16757	14424.77
3693706	chr6	rs4502906	92867219	G	A	0.647	0.65	1.0	-0.0052035148315978	0.0177	0.7678	14004	16757	14424.77
3690308	chr6	rs5000878	92867299	A	C	0.646	0.65	1.0	-0.0051029981759033	0.0177	0.7725	14004	16757	14424.77
3702798	chr6	rs59154276	92867399	T	C	0.944	0.945	0.978	-0.034198147379977	0.0377	0.3642	14004	16757	14424.77
3693501	chr6	rs4289619	92867823	T	C	0.647	0.65	0.998	-0.0048015088161939	0.0177	0.7875	14004	16757	14424.77
3711274	chr6	rs34670243	92868691	C	G	0.703	0.701	0.975	-0.009000382197299	0.0188	0.6332	14004	16757	14424.77
3693065	chr6	rs77490209	92868776	C	T	0.94	0.941	0.924	-0.0356997191343252	0.0374	0.3401	14004	16757	14424.77
3703605	chr6	rs4077476	92869454	C	T	0.646	0.645	0.974	-0.0162005226717083	0.018	0.3694	14004	16757	14424.77
3708074	chr6	rs4707723	92870729	T	C	0.362	0.36	0.897	-0.006199175242821	0.0186	0.7381	14004	16757	14424.77
3689718	chr6	rs12192914	92871449	G	T	0.505	0.506	0.957	-0.0101008421794295	0.0173	0.561	14004	16757	14424.77
3695827	chr6	rs9362954	92872409	T	G	0.962	0.962	0.972	-0.0066017436345624	0.0454	0.884	14004	16757	14424.77
3690177	chr6	rs9362955	92872879	T	G	0.765	0.765	0.976	0.0208021276292633	0.0203	0.3061	14004	16757	14424.77
3692330	chr6	rs182983619	92873011	G	A	0.977	0.976	0.78	0.0459002781827573	0.065	0.4801	13317	16265	13851.39
3693732	chr6	rs57968067	92873123	C	A	0.764	0.763	0.979	0.0205964297986501	0.0203	0.3102	14004	16757	14424.77
3695776	chr6	rs9359972	92873161	A	G	0.765	0.765	0.976	0.0205964297986501	0.0203	0.3118	14004	16757	14424.77
3690534	chr6	rs12203656	92873341	T	C	0.62	0.619	0.981	0.0089993837968006	0.0176	0.6105	14004	16757	14424.77
3712272	chr6	rs117616278	92874303	G	C	0.972	0.972	0.828	0.0404987422798789	0.0587	0.4906	13014	15757	13429.79
3707325	chr6	rs113744310	92874412	G	A	0.801	0.801	0.973	0.0263010744193707	0.0216	0.2241	14004	16757	14424.77
3713706	chr6	rs6932881	92874922	G	T	0.504	0.505	0.964	-0.0078003437327339	0.0173	0.6537	14004	16757	14424.77
3708379	chr6	rs72931275	92874979	G	A	0.802	0.802	0.973	0.025696986087186	0.0217	0.2346	14004	16757	14424.77
3713600	chr6	rs28786521	92875107	G	C	0.765	0.765	0.979	0.0199006617063362	0.0203	0.3281	14004	16757	14424.77
3705664	chr6	rs35656834	92875947	T	G	0.782	0.778	0.931	0.0082954970241069	0.0212	0.6959	14004	16757	14424.77
3698684	chr6	rs55678528	92877460	G	A	0.764	0.764	0.979	0.0194986595340326	0.0203	0.3359	14004	16757	14424.77
3703880	chr6	rs13193426	92877508	G	A	0.981	0.983	0.831	-0.131202677615852	0.0712	0.06536	14004	16757	14424.77
3703566	chr6	rs117994808	92877639	T	A	0.979	0.978	0.687	0.0520989697439806	0.0735	0.4783	13014	15757	13429.79
3701924	chr6	rs117753876	92878068	C	T	0.962	0.962	0.969	-0.0075987978753305	0.0454	0.8676	14004	16757	14424.77
3703111	chr6	rs73527675	92878370	A	T	0.884	0.887	0.932	-0.0456042446050211	0.0275	0.09774	14004	16757	14424.77
3704554	chr6	rs61369182	92878389	C	T	0.762	0.762	0.975	0.0232965165504356	0.0203	0.2507	14004	16757	14424.77
3704078	chr6	rs9353891	92878775	A	C	0.963	0.963	0.969	-0.0128015918372089	0.0459	0.7801	14004	16757	14424.77
3694464	chr6	rs139935074	92879205	A	T	0.981	0.98	0.68	0.0558036076154242	0.077	0.4686	13014	15757	13429.79
3709038	chr6	rs144266218	92879600	T	C	0.961	0.959	0.839	-0.0045001103249234	0.0469	0.9234	14004	16757	14424.77
3709810	chr6	rs9353892	92879953	C	T	0.765	0.765	0.982	0.0198026272961797	0.0203	0.3283	14004	16757	14424.77
3690652	chr6	rs72912713	92880557	T	C	0.802	0.802	0.974	0.0247999239054771	0.0216	0.2522	14004	16757	14424.77
3701064	chr6	rs72912716	92880799	C	T	0.765	0.765	0.98	0.0193025022544974	0.0203	0.3404	14004	16757	14424.77
3706242	chr6	rs67278738	92880929	A	G	0.504	0.504	0.968	-0.0069037763167944	0.0172	0.688	14004	16757	14424.77
3693844	chr6	rs72912719	92882191	G	A	0.803	0.803	0.973	0.0248974696545107	0.0217	0.2513	14004	16757	14424.77
3712361	chr6	rs76582237	92883080	A	G	0.894	0.897	0.916	-0.05519563546795	0.0289	0.05559	14004	16757	14424.77
3712688	chr6	rs10455532	92883361	A	G	0.285	0.282	0.962	-0.0022024235552	0.0192	0.9099	14004	16757	14424.77
3691673	chr6	rs72912725	92883534	C	T	0.803	0.803	0.972	0.025297307774162	0.0217	0.2439	14004	16757	14424.77
3702173	chr6	rs76284766	92883684	T	A	0.885	0.888	0.934	-0.0494949124461712	0.0276	0.0734	14004	16757	14424.77
3703822	chr6	rs9345206	92884427	C	T	0.963	0.963	0.969	-0.0145960053074092	0.0459	0.7511	14004	16757	14424.77
3701858	chr6	rs4256405	92885622	T	C	0.397	0.392	0.96	0.0168964476597299	0.0177	0.3399	14004	16757	14424.77
3702298	chr6	rs35576462	92886340	A	G	0.779	0.776	0.94	0.0056042667198317	0.021	0.7915	14004	16757	14424.77
3697855	chr6	rs9342315	92886491	A	T	0.963	0.963	0.969	-0.0162005226717083	0.0461	0.7257	14004	16757	14424.77
3692070	chr6	rs72912732	92887019	C	T	0.802	0.802	0.967	0.0236969951765786	0.0217	0.2742	14004	16757	14424.77
3708619	chr6	rs9362956	92887027	C	G	0.0472	0.0449	0.911	0.0648978315778429	0.043	0.1309	14004	16757	14424.77
3707641	chr6	rs9362957	92887034	T	A	0.963	0.963	0.97	-0.0152963956259917	0.046	0.7392	14004	16757	14424.77
3696860	chr6	rs145355196	92887321	C	T	0.973	0.973	0.921	-0.0163021610829842	0.0543	0.7636	14004	16757	14424.77
3697499	chr6	rs12210937	92887657	T	A	0.618	0.616	1.0	0.0126990249774084	0.0174	0.4663	14004	16757	14424.77
3693215	chr6	rs75284135	92888100	A	G	0.885	0.888	0.935	-0.0473956369746291	0.0276	0.08585	14004	16757	14424.77
3709790	chr6	rs10944564	92888250	A	G	0.618	0.616	1.0	0.0126990249774084	0.0174	0.4647	14004	16757	14424.77
3691664	chr6	rs9342316	92888280	T	C	0.963	0.963	0.963	-0.0129028853555234	0.0462	0.7802	14004	16757	14424.77
3695197	chr6	rs2068713	92888575	G	A	0.802	0.802	0.966	0.023198814502523	0.0217	0.2861	14004	16757	14424.77
3694497	chr6	rs75769030	92889049	A	C	0.976	0.975	0.872	0.0423024980338776	0.059	0.4731	14004	16757	14424.77
3697689	chr6	rs9345207	92889273	A	C	0.963	0.963	0.968	-0.0149004625639624	0.0461	0.746	14004	16757	14424.77
3698485	chr6	rs12212424	92889890	A	C	0.618	0.616	1.01	0.0126990249774084	0.0174	0.4639	14004	16757	14424.77
3703406	chr6	rs12206155	92889914	T	G	0.618	0.616	1.01	0.0126990249774084	0.0174	0.4633	14004	16757	14424.77
3697616	chr6	rs187051409	92890260	A	T	0.976	0.975	0.858	0.0075017910703226	0.0661	0.9095	11466	13742	11734.55
3710860	chr6	rs79790892	92890410	A	C	0.976	0.975	0.873	0.0435000054458512	0.0593	0.4633	14004	16757	14424.77
3711386	chr6	rs1373376	92890665	C	T	0.618	0.616	1.01	0.0133011462391285	0.0174	0.4427	14004	16757	14424.77
3695637	chr6	rs78870258	92890836	T	C	0.885	0.888	0.934	-0.0475004961488543	0.0277	0.08605	14004	16757	14424.77
3704553	chr6	rs9362958	92891206	G	A	0.963	0.963	0.961	-0.0138048499765589	0.0463	0.7656	14004	16757	14424.77
3706312	chr6	rs950360	92891312	A	G	0.618	0.616	1.0	0.0133011462391285	0.0174	0.4427	14004	16757	14424.77
3703466	chr6	rs958411	92891418	T	C	0.618	0.616	1.0	0.013202462677756	0.0174	0.4461	14004	16757	14424.77
3710028	chr6	rs9359973	92891444	T	C	0.963	0.963	0.966	-0.01999864650669	0.0462	0.6653	14004	16757	14424.77
3698662	chr6	rs12208484	92891687	T	A	0.618	0.616	1.0	0.013202462677756	0.0174	0.4468	14004	16757	14424.77
3708694	chr6	rs182892578	92892205	A	G	0.963	0.963	0.965	-0.015895669405385	0.0462	0.7307	14004	16757	14424.77
3705667	chr6	rs12203203	92892532	C	T	0.618	0.616	1.0	0.0131037693769772	0.0174	0.45	14004	16757	14424.77
3690664	chr6	rs16885411	92892567	C	T	0.618	0.616	1.0	0.0131037693769772	0.0174	0.4519	14004	16757	14424.77
3710508	chr6	rs12210302	92892600	T	C	0.618	0.616	1.0	0.0133011462391285	0.0174	0.444	14004	16757	14424.77
3697397	chr6	rs965616	92893446	G	A	0.618	0.616	0.999	0.0129951954948113	0.0174	0.4569	14004	16757	14424.77
3700217	chr6	rs965615	92893571	A	C	0.618	0.616	0.999	0.0129951954948113	0.0174	0.4571	14004	16757	14424.77
3711241	chr6	rs72912740	92893830	T	G	0.802	0.802	0.958	0.0235993322503244	0.0218	0.2787	14004	16757	14424.77
3708161	chr6	rs12213803	92893979	T	C	0.618	0.616	0.998	0.0128964817350202	0.0174	0.4593	14004	16757	14424.77
3700026	chr6	rs79183395	92894228	A	G	0.886	0.888	0.931	-0.0458973523870375	0.0277	0.09777	14004	16757	14424.77
3695953	chr6	rs10498976	92894503	G	C	0.618	0.616	0.997	0.0128964817350202	0.0174	0.4612	14004	16757	14424.77
3703377	chr6	rs10498977	92894580	C	T	0.618	0.616	0.997	0.0127977582298607	0.0174	0.4616	14004	16757	14424.77
3704763	chr6	rs12207019	92894613	C	A	0.618	0.616	0.997	0.0127977582298607	0.0174	0.4624	14004	16757	14424.77
3710933	chr6	rs10944565	92894656	G	A	0.581	0.579	0.988	0.0100988346774146	0.0172	0.5587	14004	16757	14424.77
3707819	chr6	rs10498978	92895021	T	G	0.982	0.984	0.931	-0.0979987908821025	0.075	0.1916	11752	14722	12297.47
3705695	chr6	rs1444140	92895450	T	G	0.0317	0.0302	0.938	0.0661996407142037	0.0581	0.2546	10995	13279	11267.58
3707709	chr6	rs1444139	92895664	A	G	0.0467	0.0445	0.927	0.0606999130996222	0.0429	0.1569	14004	16757	14424.77
3690463	chr6	rs12196878	92895912	A	G	0.618	0.616	0.994	0.0125015292229252	0.0175	0.4747	14004	16757	14424.77
3698171	chr6	rs10944566	92896174	T	C	0.618	0.616	0.993	0.0128964817350202	0.0175	0.4593	14004	16757	14424.77
3707352	chr6	rs35511673	92896293	T	A	0.779	0.776	0.936	0.0025966258472659	0.0211	0.9021	14004	16757	14424.77
3709025	chr6	rs4707724	92896347	C	A	0.618	0.616	0.992	0.0126990249774084	0.0175	0.4689	14004	16757	14424.77
3694920	chr6	rs4707725	92896429	C	T	0.618	0.616	0.991	0.0126990249774084	0.0175	0.469	14004	16757	14424.77
3699781	chr6	rs77395073	92896504	A	C	0.919	0.92	0.885	-0.0418954871740363	0.0331	0.2055	14004	16757	14424.77
3692406	chr6	rs12212333	92896882	C	T	0.618	0.616	0.99	0.0125015292229252	0.0175	0.474	14004	16757	14424.77
3698777	chr6	rs4145134	92897109	C	T	0.618	0.616	0.99	0.0125015292229252	0.0175	0.4752	14004	16757	14424.77
3697957	chr6	rs12212610	92897335	C	T	0.618	0.616	0.989	0.0125015292229252	0.0175	0.4753	14004	16757	14424.77
3708029	chr6	rs9359974	92897624	C	T	0.0316	0.0301	0.94	0.0648041108654969	0.0581	0.2652	10995	13279	11267.58
3709716	chr6	rs34368492	92897685	A	G	0.98	0.981	0.851	-0.0451961304529691	0.0674	0.5029	14004	16757	14424.77
3697634	chr6	rs9351310	92898065	T	C	0.963	0.963	0.958	-0.0185000759845861	0.0465	0.6903	14004	16757	14424.77
3712456	chr6	rs10944567	92898135	T	C	0.618	0.616	0.987	0.0125015292229252	0.0175	0.477	14004	16757	14424.77
3709524	chr6	rs12524945	92898423	T	C	0.618	0.616	0.986	0.0124027667170427	0.0175	0.4789	14004	16757	14424.77
3711302	chr6	rs9342317	92898462	C	G	0.581	0.579	0.979	0.0097027754613851	0.0173	0.5763	14004	16757	14424.77
3701200	chr6	rs72624580	92898920	C	T	0.618	0.616	0.986	0.0124027667170427	0.0175	0.4795	14004	16757	14424.77
3703165	chr6	rs72624581	92898977	G	A	0.618	0.616	0.986	0.0126002819757385	0.0175	0.4724	14004	16757	14424.77
3694665	chr6	rs10447345	92899136	C	T	0.618	0.616	0.985	0.0124027667170427	0.0175	0.4806	14004	16757	14424.77
3703400	chr6	rs2197346	92899530	A	G	0.618	0.616	0.984	0.0123039944561641	0.0176	0.4843	14004	16757	14424.77
3696959	chr6	rs2197345	92899605	T	C	0.618	0.616	0.983	0.0123039944561641	0.0176	0.4854	14004	16757	14424.77
3703603	chr6	rs2197344	92899617	G	C	0.0472	0.045	0.903	0.0590044865764036	0.043	0.1699	14004	16757	14424.77
3696450	chr6	rs2218419	92899840	T	C	0.618	0.616	0.982	0.0124027667170427	0.0176	0.4792	14004	16757	14424.77
3709564	chr6	rs78731418	92899843	C	T	0.886	0.888	0.927	-0.0431998193062192	0.0278	0.1207	14004	16757	14424.77
3709675	chr6	rs12194468	92899861	A	T	0.618	0.616	0.982	0.0123039944561641	0.0176	0.4838	14004	16757	14424.77
3708430	chr6	rs12194591	92900064	A	T	0.618	0.616	0.982	0.0124027667170427	0.0176	0.4814	14004	16757	14424.77
3698244	chr6	rs9345210	92900271	A	G	0.963	0.963	0.958	-0.0208968257129853	0.0466	0.6542	14004	16757	14424.77
3706046	chr6	rs13218466	92900446	T	A	0.779	0.776	0.932	0.0013990209137074	0.0211	0.9475	14004	16757	14424.77
3711312	chr6	rs9345211	92900529	A	G	0.963	0.963	0.958	-0.0208968257129853	0.0466	0.6537	14004	16757	14424.77
3698399	chr6	rs34254301	92900779	C	T	0.779	0.776	0.932	0.0011992805754821	0.0211	0.9537	14004	16757	14424.77
3692607	chr6	rs9345212	92900835	G	T	0.963	0.963	0.957	-0.0209989425960583	0.0466	0.6514	14004	16757	14424.77
3703984	chr6	rs13206215	92901180	C	T	0.779	0.776	0.932	0.0011992805754821	0.0211	0.9555	14004	16757	14424.77
3711406	chr6	rs12210066	92901185	G	T	0.618	0.616	0.98	0.012096540947233	0.0176	0.4932	14004	16757	14424.77
3691532	chr6	rs9353893	92901304	T	C	0.963	0.963	0.957	-0.0196008476550609	0.0466	0.6745	14004	16757	14424.77
3710461	chr6	rs10944568	92901522	A	C	0.618	0.616	0.98	0.0124027667170427	0.0176	0.4798	14004	16757	14424.77
3707192	chr6	rs10944569	92901920	C	A	0.618	0.616	0.98	0.0119977384336167	0.0176	0.4957	14004	16757	14424.77
3703768	chr6	rs12192247	92902168	T	C	0.618	0.617	0.978	0.0115035793834154	0.0176	0.5132	14004	16757	14424.77
3700340	chr6	rs60722066	92902673	G	T	0.802	0.802	0.946	0.0254045542217263	0.022	0.2473	14004	16757	14424.77
3710739	chr6	rs1812824	92903265	C	G	0.618	0.616	0.976	0.0115035793834154	0.0176	0.5137	14004	16757	14424.77
3710113	chr6	rs187321942	92903361	C	A	0.963	0.963	0.95	-0.0147989665120717	0.0468	0.7516	14004	16757	14424.77
3705086	chr6	rs1960463	92903409	C	A	0.618	0.616	0.975	0.0114047182634362	0.0176	0.517	14004	16757	14424.77
3692196	chr6	rs13215653	92903532	G	T	0.78	0.777	0.928	0.0008995952428359	0.0212	0.9676	14004	16757	14424.77
3705862	chr6	rs9362959	92903833	C	T	0.963	0.963	0.95	-0.0147989665120717	0.0469	0.7514	14004	16757	14424.77
3707613	chr6	rs117378575	92903934	C	T	0.971	0.971	0.835	0.0389995348490096	0.0547	0.4768	14004	16757	14424.77
3713678	chr6	rs9359975	92904038	C	A	0.963	0.963	0.95	-0.0174005146801673	0.0468	0.7099	14004	16757	14424.77
3704964	chr6	rs4707726	92904059	G	C	0.58	0.579	0.969	0.0062007356416035	0.0174	0.7227	14004	16757	14424.77
3706202	chr6	rs12215949	92904513	C	G	0.865	0.868	0.825	-0.0426048328324374	0.0274	0.1203	14004	16757	14424.77
3702090	chr6	rs7775509	92904760	G	C	0.35	0.344	0.95	0.0266029817945341	0.0183	0.1457	14004	16757	14424.77
3705506	chr6	rs10944570	92904799	T	C	0.865	0.869	0.936	-0.0492007484476219	0.0258	0.05635	14004	16757	14424.77
3693473	chr6	rs7740722	92904874	A	G	0.349	0.343	0.952	0.0262036654966364	0.0183	0.1513	14004	16757	14424.77
3704250	chr6	rs62420196	92905005	T	C	0.68	0.679	0.977	0.0121953336998771	0.0184	0.5063	14004	16757	14424.77
3703260	chr6	rs9353894	92906086	C	T	0.347	0.341	0.957	0.0260965047212743	0.0183	0.1526	14004	16757	14424.77
3710035	chr6	rs146780502	92906900	A	G	0.976	0.976	0.676	0.0921962456307218	0.071	0.1941	12523	15078	12859.9
3697026	chr6	rs62420198	92907220	C	A	0.68	0.679	0.978	0.0126002819757385	0.0184	0.4927	14004	16757	14424.77
3692527	chr6	rs9451954	92907422	G	A	0.853	0.854	0.949	0.0081963182244858	0.0246	0.7396	14004	16757	14424.77
3704093	chr6	rs4707727	92907718	T	A	0.68	0.679	0.979	0.0125015292229252	0.0184	0.4953	14004	16757	14424.77
3693494	chr6	rs13205666	92907950	C	A	0.766	0.763	0.946	-0.0010005003335835	0.0206	0.9623	14004	16757	14424.77
3707196	chr6	rs13191594	92907954	T	A	0.766	0.763	0.946	-0.001300845733048	0.0206	0.9515	14004	16757	14424.77
3704794	chr6	rs12196376	92908117	C	T	0.865	0.869	0.936	-0.0513038207587421	0.0258	0.04655	14004	16757	14424.77
3689845	chr6	rs2166051	92908135	C	T	0.347	0.341	0.959	0.0258041896815329	0.0182	0.1564	14004	16757	14424.77
3709195	chr6	rs9345214	92908577	C	G	0.667	0.662	0.954	0.0138042809763971	0.0184	0.4532	14004	16757	14424.77
3691839	chr6	rs9345215	92908814	G	A	0.901	0.899	0.963	0.0360040066341877	0.0289	0.2132	14004	16757	14424.77
3708779	chr6	rs9444963	92908943	T	C	0.853	0.853	0.949	0.0086028888072678	0.0247	0.7282	14004	16757	14424.77
3694923	chr6	rs13209995	92908945	C	G	0.347	0.341	0.959	0.0255995183002125	0.0182	0.1599	14004	16757	14424.77
3692029	chr6	rs11753963	92909189	C	A	0.68	0.679	0.978	0.0124027667170427	0.0184	0.4991	14004	16757	14424.77
3706117	chr6	rs11758677	92909400	A	G	0.68	0.679	0.978	0.0123039944561641	0.0184	0.5027	14004	16757	14424.77
3697165	chr6	rs10455533	92909442	G	A	0.865	0.869	0.935	-0.0517986852338873	0.0258	0.04447	14004	16757	14424.77
3702897	chr6	rs72624582	92910133	G	A	0.681	0.68	0.979	0.012096540947233	0.0184	0.5105	14004	16757	14424.77
3709352	chr6	rs9359976	92910452	A	T	0.0642	0.0624	0.971	0.0209979909956055	0.0354	0.5538	14004	16757	14424.77
3700493	chr6	rs62420200	92910484	T	C	0.68	0.679	0.979	0.0126002819757385	0.0183	0.4904	14004	16757	14424.77
3705687	chr6	rs6907336	92911192	C	T	0.0641	0.0624	0.973	0.0209000641077417	0.0354	0.5543	14004	16757	14424.77
3705151	chr6	rs6908288	92911724	C	T	0.854	0.854	0.95	0.0096037361426946	0.0246	0.6963	14004	16757	14424.77
3703279	chr6	rs62420202	92911828	T	C	0.68	0.679	0.98	0.0125015292229252	0.0183	0.4966	14004	16757	14424.77
3710693	chr6	rs55898101	92912381	A	T	0.766	0.763	0.952	-0.0018016219466282	0.0205	0.9298	14004	16757	14424.77
3707910	chr6	rs12194210	92912546	C	G	0.064	0.0622	0.977	0.0209000641077417	0.0353	0.5548	14004	16757	14424.77
3701489	chr6	rs72624583	92912611	G	A	0.679	0.678	0.981	0.0118989261570991	0.0183	0.5152	14004	16757	14424.77
3690122	chr6	rs10944571	92912627	A	T	0.865	0.869	0.939	-0.049400350295127	0.0257	0.05484	14004	16757	14424.77
3700039	chr6	rs56987852	92912709	T	C	0.679	0.678	0.982	0.0116024307308398	0.0183	0.5247	14004	16757	14424.77
3692136	chr6	rs60861193	92912786	A	C	0.679	0.678	0.982	0.0118989261570991	0.0183	0.5148	14004	16757	14424.77
3694994	chr6	rs9359977	92912828	A	G	0.346	0.34	0.966	0.0243998868235351	0.0182	0.1784	14004	16757	14424.77
3708179	chr6	rs61056626	92912857	C	T	0.679	0.678	0.982	0.0118989261570991	0.0183	0.5153	14004	16757	14424.77
3706138	chr6	rs58601517	92912989	A	G	0.679	0.678	0.982	0.0123039944561641	0.0183	0.5029	14004	16757	14424.77
3704808	chr6	rs9345216	92913083	C	T	0.0639	0.0621	0.981	0.0213015034199157	0.0353	0.5469	14004	16757	14424.77
3712881	chr6	rs41458144	92913129	A	G	0.662	0.662	0.984	0.004001981379298	0.0181	0.8262	14004	16757	14424.77
3702242	chr6	rs9444964	92913222	A	C	0.855	0.855	0.949	0.0076010387728197	0.0247	0.7578	14004	16757	14424.77
3693735	chr6	rs62420207	92913307	A	G	0.661	0.662	0.982	0.0036034995896235	0.0181	0.8423	14004	16757	14424.77
3690380	chr6	rs9353896	92913318	C	T	0.9	0.898	0.964	0.0387013475370749	0.0288	0.18	14004	16757	14424.77
3696671	chr6	rs62420208	92913457	T	C	0.811	0.814	0.953	-0.0203966036652218	0.0223	0.359	14004	16757	14424.77
3711558	chr6	rs77204368	92913478	C	A	0.811	0.814	0.953	-0.0203047533403643	0.0223	0.3618	14004	16757	14424.77
3706403	chr6	rs80072355	92913509	A	G	0.863	0.865	0.935	-0.0344982814075965	0.0256	0.1771	14004	16757	14424.77
3710515	chr6	rs62420209	92913599	A	G	0.811	0.814	0.953	-0.0187955345843259	0.0223	0.3994	14004	16757	14424.77
3701523	chr6	rs9294527	92913645	T	C	0.468	0.467	0.943	0.0123039944561641	0.0175	0.4835	14004	16757	14424.77
3708846	chr6	rs62420210	92913846	C	T	0.811	0.814	0.958	-0.0183982139464423	0.0222	0.4075	14004	16757	14424.77
3707483	chr6	rs9444965	92913948	A	C	0.489	0.489	0.976	-0.0150019689183474	0.0171	0.3819	14004	16757	14424.77
3710805	chr6	rs7761080	92914030	A	G	0.753	0.757	0.969	-0.0197028322758684	0.02	0.324	14004	16757	14424.77
3697037	chr6	rs1444138	92914128	A	G	0.0501	0.0482	0.942	0.0129951954948113	0.0402	0.7462	14004	16757	14424.77
3695609	chr6	rs7761628	92914404	A	G	0.0502	0.0483	0.942	0.0160997014894237	0.0402	0.6883	14004	16757	14424.77
3712149	chr6	rs7744087	92914566	T	C	0.564	0.561	0.975	-0.005696192544881	0.0173	0.7427	14004	16757	14424.77
3697704	chr6	rs1596489	92915192	G	T	0.741	0.746	0.978	-0.027196494688472	0.0196	0.1654	14004	16757	14424.77
3693026	chr6	rs575642750	92915371	G	C	0.983	0.983	0.794	0.0673034452096881	0.0757	0.3739	13014	15757	13429.79
3712477	chr6	rs2166050	92915444	A	G	0.737	0.742	0.977	-0.0243951568347216	0.0195	0.2109	14004	16757	14424.77
3703036	chr6	rs4524580	92915548	G	T	0.921	0.922	0.932	-0.0380965452668448	0.0327	0.2438	14004	16757	14424.77
3711159	chr6	rs59080901	92915971	T	C	0.738	0.742	0.979	-0.0239956055562207	0.0195	0.2178	14004	16757	14424.77
3692219	chr6	rs147960001	92916032	A	G	0.963	0.963	0.719	0.0461008368826632	0.0525	0.3808	14004	16757	14424.77
3700466	chr6	rs13203271	92916152	T	C	0.77	0.767	0.954	-0.0026033858701149	0.0206	0.9012	14004	16757	14424.77
3695872	chr6	rs12201607	92916255	C	T	0.564	0.562	0.976	-0.0057967688471774	0.0173	0.738	14004	16757	14424.77
3706417	chr6	rs7754767	92916455	T	C	0.738	0.742	0.98	-0.0235962138551867	0.0195	0.2254	14004	16757	14424.77
3695521	chr6	rs1444137	92916899	T	C	0.0501	0.048	0.945	0.0217027816432335	0.0402	0.59	14004	16757	14424.77
3706654	chr6	rs7739553	92917378	A	C	0.738	0.742	0.982	-0.0232993336544035	0.0195	0.2323	14004	16757	14424.77
3695612	chr6	rs7740007	92917417	G	A	0.741	0.745	0.984	-0.0243029385231735	0.0195	0.2137	14004	16757	14424.77
3701276	chr6	rs1444136	92917469	A	G	0.561	0.559	0.978	-0.005696192544881	0.0172	0.7403	14004	16757	14424.77
3710636	chr6	rs1550708	92917672	A	T	0.302	0.304	0.985	-0.0277001306422786	0.0185	0.1354	14004	16757	14424.77
3689837	chr6	rs10944572	92917737	G	A	0.741	0.745	0.986	-0.0236986067778773	0.0195	0.2249	14004	16757	14424.77
3705365	chr6	rs12212351	92917834	T	A	0.741	0.745	0.986	-0.0235962138551867	0.0195	0.2262	14004	16757	14424.77
3706149	chr6	rs7744502	92917957	C	A	0.741	0.745	0.986	-0.0235962138551867	0.0195	0.2268	14004	16757	14424.77
3700922	chr6	rs1444135	92918160	G	A	0.748	0.744	0.985	0.0355022698424966	0.0196	0.06992	14004	16757	14424.77
3702672	chr6	rs1444134	92918248	T	C	0.741	0.745	0.987	-0.0232993336544035	0.0195	0.2312	14004	16757	14424.77
3700969	chr6	rs1444133	92918288	G	A	0.741	0.745	0.988	-0.0231048737150968	0.0195	0.2364	14004	16757	14424.77
3696240	chr6	rs1016462	92918349	G	A	0.748	0.744	0.986	0.0355022698424966	0.0196	0.06979	14004	16757	14424.77
3711556	chr6	rs1444132	92918457	T	C	0.741	0.745	0.988	-0.0231969816042026	0.0195	0.2332	14004	16757	14424.77
3691459	chr6	rs12665361	92918908	T	C	0.748	0.744	0.986	0.0355022698424966	0.0196	0.06997	14004	16757	14424.77
3710119	chr6	rs996731	92918990	C	T	0.741	0.745	0.988	-0.0231048737150968	0.0195	0.2359	14004	16757	14424.77
3701949	chr6	rs996730	92919082	A	G	0.741	0.745	0.988	-0.0231048737150968	0.0195	0.2361	14004	16757	14424.77
3700558	chr6	rs12193871	92919277	A	T	0.741	0.745	0.988	-0.0231048737150968	0.0195	0.2365	14004	16757	14424.77
3704055	chr6	rs2120546	92919416	C	T	0.302	0.304	0.989	-0.0271040176920589	0.0185	0.1425	14004	16757	14424.77
3693935	chr6	rs77195787	92919443	T	G	0.956	0.955	0.828	0.0242046886968174	0.045	0.5904	14004	16757	14424.77
3703770	chr6	rs12193981	92919470	A	G	0.741	0.746	0.988	-0.0243951568347216	0.0195	0.2111	14004	16757	14424.77
3690643	chr6	rs12207640	92919666	G	T	0.741	0.745	0.988	-0.023002541565316	0.0195	0.238	14004	16757	14424.77
3695556	chr6	rs12207608	92919804	C	T	0.741	0.745	0.988	-0.023002541565316	0.0195	0.2384	14004	16757	14424.77
3710520	chr6	rs12198969	92919958	C	T	0.741	0.745	0.988	-0.0229002198863326	0.0195	0.24	14004	16757	14424.77
3709534	chr6	rs2197343	92919964	G	A	0.921	0.922	0.934	-0.0403950023610502	0.0327	0.2163	14004	16757	14424.77
3689871	chr6	rs10944574	92920109	C	T	0.741	0.745	0.989	-0.0227979086760041	0.0195	0.2424	14004	16757	14424.77
3691428	chr6	rs10806453	92920163	A	T	0.302	0.304	0.988	-0.026898543868701	0.0185	0.1465	14004	16757	14424.77
3709692	chr6	rs1838320	92920297	G	A	0.748	0.744	0.986	0.0353961009469877	0.0196	0.07067	14004	16757	14424.77
3706347	chr6	rs10944575	92920498	T	C	0.561	0.559	0.981	-0.005696192544881	0.0172	0.7405	14004	16757	14424.77
3699352	chr6	rs2325431	92922559	G	A	0.749	0.744	0.984	0.0358014124633833	0.0196	0.06736	14004	16757	14424.77
3713581	chr6	rs12210356	92922779	T	C	0.741	0.746	0.988	-0.0239956055562207	0.0195	0.2193	14004	16757	14424.77
3697919	chr6	rs1444131	92922807	G	A	0.281	0.281	0.955	0.0093957216403621	0.0193	0.6255	14004	16757	14424.77
3696420	chr6	rs1470359	92923205	A	G	0.737	0.741	0.985	-0.0209989425960583	0.0194	0.2802	14004	16757	14424.77
3697635	chr6	rs2218418	92923600	A	G	0.74	0.744	0.987	-0.0221024699079472	0.0195	0.2566	14004	16757	14424.77
3700018	chr6	rs1154604	92923980	G	T	0.74	0.745	0.988	-0.0248051189189711	0.0195	0.2028	14004	16757	14424.77
3695286	chr6	rs12206808	92924279	C	T	0.922	0.924	0.932	-0.0386992491392765	0.033	0.2411	14004	16757	14424.77
3702616	chr6	rs77536005	92924390	A	C	0.886	0.886	0.936	0.0147014028528927	0.0274	0.5923	14004	16757	14424.77
3697958	chr6	rs9342318	92924457	C	A	0.747	0.743	0.979	0.0332026408277183	0.0196	0.08983	14004	16757	14424.77
3697561	chr6	rs143149994	92924879	G	A	0.965	0.965	0.918	-0.015702643727291	0.0499	0.7527	13014	15757	13429.79
3699870	chr6	rs12215664	92924973	T	A	0.803	0.804	0.964	-0.0082035573506883	0.0217	0.7066	14004	16757	14424.77
3712431	chr6	rs2166049	92925548	C	T	0.728	0.731	0.987	-0.0132980281439898	0.0192	0.4872	14004	16757	14424.77
3697449	chr6	rs9444966	92926498	G	T	0.727	0.73	0.984	-0.0116981574124923	0.0192	0.5437	14004	16757	14424.77
3693811	chr6	rs9444967	92926528	A	G	0.727	0.73	0.984	-0.0117993392160431	0.0192	0.5404	14004	16757	14424.77
3692307	chr6	rs59375330	92926686	T	C	0.921	0.922	0.872	0.0288012338056278	0.0336	0.3909	14004	16757	14424.77
3713509	chr6	rs62418476	92926811	G	A	0.728	0.731	0.984	-0.0131966945943914	0.0192	0.4921	14004	16757	14424.77
3690274	chr6	rs62418477	92926942	C	T	0.727	0.73	0.984	-0.0122041688389067	0.0192	0.5265	14004	16757	14424.77
3692073	chr6	rs4329086	92927654	A	G	0.273	0.273	0.959	0.0143958802837323	0.0194	0.4574	14004	16757	14424.77
3701877	chr6	rs12216110	92928891	C	T	0.803	0.805	0.971	-0.0086977157031958	0.0216	0.6859	14004	16757	14424.77
3709040	chr6	rs7775910	92929307	C	T	0.804	0.805	0.972	-0.0086977157031958	0.0216	0.6869	14004	16757	14424.77
3703490	chr6	rs12209740	92930840	C	A	0.728	0.731	0.981	-0.0131966945943914	0.0193	0.4947	14004	16757	14424.77
3704676	chr6	rs12209892	92930951	G	A	0.728	0.731	0.981	-0.0130953713122409	0.0193	0.4956	14004	16757	14424.77
3707026	chr6	rs75205904	92931111	A	G	0.922	0.924	0.938	-0.0475948788076838	0.0328	0.1465	14004	16757	14424.77
3706736	chr6	rs12664525	92931557	G	C	0.922	0.924	0.938	-0.0478046499481398	0.0328	0.1453	14004	16757	14424.77
3695237	chr6	rs77071586	92931845	T	A	0.981	0.981	0.609	0.0650009142174121	0.0782	0.4058	14004	16757	14424.77
3712278	chr6	rs72914604	92932113	C	G	0.959	0.96	0.951	-0.0183982139464423	0.044	0.6751	14004	16757	14424.77
3700360	chr6	rs72914609	92932313	T	G	0.959	0.96	0.952	-0.0176040459483609	0.044	0.6895	14004	16757	14424.77
3699864	chr6	rs67708912	92932478	C	T	0.959	0.96	0.949	-0.013004189135254	0.0436	0.7657	14004	16757	14424.77
3689730	chr6	rs192984931	92933959	C	T	0.986	0.986	0.755	0.0843043830520302	0.0911	0.3549	11976	14538	12316.42
3704776	chr6	rs12196114	92934540	T	C	0.721	0.724	0.978	-0.0088994831870327	0.0191	0.6402	14004	16757	14424.77
3706218	chr6	rs66632728	92934773	T	A	0.837	0.836	0.962	0.0154992634469238	0.0233	0.5064	14004	16757	14424.77
3705103	chr6	rs55736437	92934948	G	T	0.959	0.96	0.953	-0.0171970248285215	0.0439	0.6943	14004	16757	14424.77
3694554	chr6	rs148408201	92935367	T	A	0.985	0.985	0.83	0.0326027085440124	0.0873	0.7086	11429	12630	11550.49
3696254	chr6	rs57162324	92935456	C	T	0.837	0.836	0.964	0.0164047040252769	0.0232	0.4799	14004	16757	14424.77
3702230	chr6	rs6903554	92935636	A	G	0.502	0.5	0.972	0.0199006617063362	0.0172	0.2451	14004	16757	14424.77
3692802	chr6	rs7747110	92936252	G	C	0.502	0.5	0.973	0.0199006617063362	0.0172	0.2471	14004	16757	14424.77
3711567	chr6	rs118108408	92936933	T	C	0.959	0.96	0.954	-0.017502275136142	0.0439	0.6893	14004	16757	14424.77
3693422	chr6	rs7751618	92936952	A	G	0.757	0.759	0.977	-0.0065010863423599	0.02	0.7465	14004	16757	14424.77
3705956	chr6	rs145947840	92936956	T	C	0.983	0.983	0.857	-0.005304041591906	0.0765	0.9451	12523	15078	12859.9
3697789	chr6	rs72914624	92937418	A	G	0.836	0.836	0.966	0.0166014304974254	0.0232	0.4752	14004	16757	14424.77
3692083	chr6	rs9345217	92938335	G	A	0.745	0.741	0.973	0.031498667059371	0.0196	0.108	14004	16757	14424.77
3707052	chr6	rs9294529	92938341	A	G	0.757	0.759	0.978	-0.0065010863423599	0.02	0.7434	14004	16757	14424.77
3701854	chr6	rs77650683	92938651	T	G	0.878	0.876	0.956	0.0259990758686168	0.0263	0.3227	14004	16757	14424.77
3707541	chr6	rs10944576	92938978	A	G	0.745	0.741	0.973	0.0311982343370806	0.0196	0.1114	14004	16757	14424.77
3703541	chr6	rs1838321	92939866	T	C	0.757	0.759	0.978	-0.0065010863423599	0.02	0.7457	14004	16757	14424.77
3711421	chr6	rs12203495	92940090	A	C	0.833	0.836	0.889	0.001998002662673	0.0242	0.9344	14004	16757	14424.77
3710880	chr6	rs56394332	92940213	A	G	0.836	0.836	0.968	0.0167981182758809	0.0232	0.4685	14004	16757	14424.77
3713371	chr6	rs7740008	92940520	A	G	0.921	0.923	0.937	-0.050398957583852	0.0326	0.1227	14004	16757	14424.77
3694199	chr6	rs73514544	92941163	C	T	0.878	0.876	0.957	0.0263010744193707	0.0263	0.3172	14004	16757	14424.77
3694161	chr6	rs9451963	92941472	G	A	0.757	0.759	0.978	-0.0064004391810282	0.02	0.7493	14004	16757	14424.77
3704099	chr6	rs67201361	92941484	G	A	0.836	0.836	0.969	0.0168964476597299	0.0231	0.4643	14004	16757	14424.77
3693825	chr6	rs12192424	92941551	G	A	0.922	0.924	0.941	-0.0517039049923374	0.0328	0.115	14004	16757	14424.77
3695957	chr6	rs10944577	92942037	T	C	0.921	0.923	0.937	-0.0507039943747058	0.0327	0.1202	14004	16757	14424.77
3692922	chr6	rs2197347	92942144	A	G	0.836	0.836	0.969	0.0168964476597299	0.0231	0.4653	14004	16757	14424.77
3709934	chr6	rs7451266	92942423	C	T	0.878	0.876	0.957	0.026398473854531	0.0263	0.3144	14004	16757	14424.77
3705607	chr6	rs2325434	92942447	T	C	0.219	0.219	0.968	0.0203025023378308	0.0208	0.3286	14004	16757	14424.77
3700269	chr6	rs13200932	92942813	A	G	0.788	0.787	0.959	-0.0193969096107316	0.0211	0.3572	14004	16757	14424.77
3695147	chr6	rs34096804	92942867	T	C	0.922	0.924	0.94	-0.0519988063604998	0.0328	0.1128	14004	16757	14424.77
3706734	chr6	rs9353898	92943224	T	C	0.745	0.741	0.968	0.03029639423135	0.0197	0.1232	14004	16757	14424.77
3702900	chr6	rs6920232	92943745	C	G	0.921	0.923	0.935	-0.050398957583852	0.0328	0.1239	14004	16757	14424.77
3713318	chr6	rs73514551	92943884	A	G	0.878	0.876	0.956	0.0262036654966364	0.0263	0.3196	14004	16757	14424.77
3700836	chr6	rs73514555	92943943	C	G	0.877	0.875	0.956	0.0269047980491434	0.0262	0.3044	14004	16757	14424.77
3697220	chr6	rs68054022	92944806	C	A	0.837	0.836	0.967	0.0147999386115992	0.0232	0.5226	14004	16757	14424.77
3699637	chr6	rs74668641	92944944	C	A	0.922	0.925	0.938	-0.052198967543594	0.0329	0.1125	14004	16757	14424.77
3695553	chr6	rs74821090	92945895	T	C	0.959	0.96	0.95	-0.020498669477346	0.0439	0.6408	14004	16757	14424.77
3697903	chr6	rs111831196	92946046	A	G	0.878	0.876	0.955	0.0255020410123433	0.0263	0.3318	14004	16757	14424.77
3701946	chr6	rs12214994	92946240	A	T	0.923	0.925	0.935	-0.0523991687992084	0.033	0.1122	14004	16757	14424.77
3705084	chr6	rs62418479	92946740	A	T	0.722	0.724	0.967	-0.0052035148315978	0.0193	0.7865	14004	16757	14424.77
3713714	chr6	rs79910497	92947092	T	A	0.836	0.836	0.967	0.0152038337422728	0.0232	0.5105	14004	16757	14424.77
3711830	chr6	rs9345218	92947194	C	G	0.502	0.501	0.961	0.0170045988158238	0.0173	0.325	14004	16757	14424.77
3702874	chr6	rs9444969	92947755	A	C	0.719	0.72	0.964	-0.0028039273327342	0.0192	0.8834	14004	16757	14424.77
3706532	chr6	rs12527736	92948728	G	T	0.723	0.724	0.964	-0.0046005663955682	0.0193	0.8109	14004	16757	14424.77
3707562	chr6	rs58128599	92950031	A	G	0.837	0.836	0.967	0.0142973047008244	0.0232	0.5367	14004	16757	14424.77
3709055	chr6	rs7746984	92950087	T	C	0.723	0.724	0.963	-0.0036968248442897	0.0193	0.846	14004	16757	14424.77
3704095	chr6	rs7765501	92950534	A	G	0.222	0.222	0.949	0.0225048553400694	0.0209	0.2826	14004	16757	14424.77
3704384	chr6	rs80095767	92950610	A	G	0.878	0.876	0.955	0.0246048038572487	0.0263	0.3501	14004	16757	14424.77
3696584	chr6	rs143833800	92951457	A	T	0.969	0.967	0.78	0.0745043221681052	0.0563	0.1859	13014	15757	13429.79
3694115	chr6	rs76050486	92951534	A	G	0.965	0.965	0.915	-0.0113036461713921	0.0499	0.8209	13014	15757	13429.79
3705980	chr6	rs55660130	92951807	A	G	0.836	0.835	0.97	0.0143958802837323	0.0231	0.5328	14004	16757	14424.77
3708354	chr6	rs1444142	92953536	C	G	0.221	0.22	0.938	0.0263010744193707	0.0211	0.2119	14004	16757	14424.77
3706672	chr6	rs1444144	92953767	C	T	0.836	0.836	0.972	0.0139029051689914	0.0231	0.5485	14004	16757	14424.77
3691136	chr6	rs67515520	92954134	T	C	0.838	0.838	0.969	0.0123039944561641	0.0232	0.5977	14004	16757	14424.77
3706573	chr6	rs10944578	92954254	A	G	0.834	0.836	0.886	0.0063001125484799	0.0243	0.794	14004	16757	14424.77
3692885	chr6	rs12206841	92954264	G	A	0.922	0.923	0.914	-0.044599955369026	0.0332	0.1789	14004	16757	14424.77
3690025	chr6	rs10944579	92955125	C	T	0.724	0.725	0.955	-0.0014009809156281	0.0194	0.9406	14004	16757	14424.77
3691451	chr6	rs4145131	92956282	C	T	0.923	0.924	0.909	-0.0451961304529691	0.0335	0.1766	14004	16757	14424.77
3701925	chr6	rs60239189	92956835	T	G	0.837	0.837	0.972	0.0136957831289865	0.0231	0.5543	14004	16757	14424.77
3706172	chr6	rs62418483	92956845	T	C	0.812	0.815	0.912	0.0023971245997214	0.0228	0.9151	14004	16757	14424.77
3712230	chr6	rs1444145	92957813	A	T	0.922	0.924	0.91	-0.0467038420537432	0.0334	0.162	14004	16757	14424.77
3704713	chr6	rs56202301	92957868	C	T	0.959	0.96	0.946	-0.0217958123704574	0.0439	0.6191	14004	16757	14424.77
3708244	chr6	rs56062416	92958298	C	T	0.837	0.837	0.973	0.0131037693769772	0.0231	0.5705	14004	16757	14424.77
3713607	chr6	rs75488548	92958500	A	G	0.879	0.877	0.96	0.0223972974420383	0.0263	0.3941	14004	16757	14424.77
3709170	chr6	rs80262708	92958748	C	T	0.879	0.877	0.96	0.0225048553400694	0.0263	0.3928	14004	16757	14424.77
3694373	chr6	rs77177482	92958749	G	A	0.865	0.864	0.809	-0.0138048499765589	0.0275	0.6165	14004	16757	14424.77
3696406	chr6	rs11963376	92958861	T	C	0.836	0.836	0.977	0.0133011462391285	0.023	0.5642	14004	16757	14424.77
3690689	chr6	rs11963394	92958943	T	C	0.836	0.836	0.976	0.0129951954948113	0.0231	0.5734	14004	16757	14424.77
3699398	chr6	rs12189672	92959742	G	T	0.728	0.728	0.937	0.0048979852621919	0.0197	0.8046	14004	16757	14424.77
3691340	chr6	rs61192147	92960232	G	A	0.84	0.84	0.955	0.0099008246772624	0.0236	0.6759	14004	16757	14424.77
3697139	chr6	rs72916632	92960615	C	T	0.961	0.962	0.909	-0.0068030886197391	0.0461	0.8825	14004	16757	14424.77
3692625	chr6	rs13205488	92960855	A	G	0.487	0.487	0.911	-0.0151034855773182	0.0178	0.3944	14004	16757	14424.77
3708515	chr6	rs1444146	92961385	C	T	0.0527	0.0517	0.903	0.0311013012983478	0.0403	0.4406	14004	16757	14424.77
3705046	chr6	rs9353899	92961858	T	C	0.664	0.662	0.958	0.0308007491527123	0.0183	0.0926	14004	16757	14424.77
3709977	chr6	rs9359979	92962204	C	T	0.181	0.183	0.966	-0.0242004837056584	0.0223	0.2781	14004	16757	14424.77
3703639	chr6	rs150575177	92962482	T	C	0.988	0.988	0.66	0.06879818587027	0.1288	0.5929	8343	9412	8436.05
3698656	chr6	rs930564	92962597	A	G	0.192	0.192	0.967	-0.0123965203365513	0.0218	0.5699	14004	16757	14424.77
3689647	chr6	rs930565	92962665	G	C	0.192	0.192	0.968	-0.0123965203365513	0.0218	0.5705	14004	16757	14424.77
3698660	chr6	rs9345219	92963401	G	C	0.666	0.664	0.961	0.0317021347305135	0.0183	0.08389	14004	16757	14424.77
3694805	chr6	rs9362961	92964208	A	G	0.243	0.243	0.973	-0.0010005003335835	0.02	0.9613	14004	16757	14424.77
3711614	chr6	rs77873313	92964714	A	G	0.907	0.904	0.89	0.043595744117646	0.0307	0.1557	14004	16757	14424.77
3699136	chr6	rs7757006	92964812	T	A	0.244	0.243	0.973	-0.0006001800720324	0.02	0.9757	14004	16757	14424.77
3689668	chr6	rs7775003	92964823	C	T	0.244	0.243	0.973	-0.0006001800720324	0.02	0.9764	14004	16757	14424.77
3711299	chr6	rs7760814	92964880	T	C	0.244	0.243	0.973	-0.0005001250416822	0.02	0.9782	14004	16757	14424.77
3709659	chr6	rs7740572	92965004	A	G	0.244	0.243	0.973	0.0	0.02	0.9998	14004	16757	14424.77
3710198	chr6	rs1822589	92965297	T	C	0.864	0.865	0.916	0.0109003744682883	0.0259	0.6731	14004	16757	14424.77
3709283	chr6	rs78356423	92965458	T	C	0.82	0.817	0.971	0.0250047589895661	0.0222	0.2604	14004	16757	14424.77
3697823	chr6	rs1470357	92965688	G	T	0.192	0.192	0.974	-0.0114958245134845	0.0217	0.595	14004	16757	14424.77
3689830	chr6	rs1470358	92965711	T	G	0.243	0.243	0.974	-0.0004000800213396	0.02	0.9823	14004	16757	14424.77
3690105	chr6	rs143124192	92966422	T	C	0.988	0.987	0.506	0.297397227138351	0.1422	0.03657	8173	8955	8108.77
3690653	chr6	rs7747017	92966484	C	T	0.577	0.579	0.969	-0.0289037168568363	0.0174	0.09675	14004	16757	14424.77
3698778	chr6	rs7767268	92966508	T	C	0.578	0.579	0.971	-0.02960390325858	0.0174	0.08915	14004	16757	14424.77
3712519	chr6	rs6937033	92966839	T	C	0.918	0.919	0.922	0.0005998200719675	0.0321	0.9841	14004	16757	14424.77
3697086	chr6	rs35747635	92967187	G	A	0.578	0.579	0.974	-0.0289037168568363	0.0174	0.096	14004	16757	14424.77
3694348	chr6	rs7753136	92967813	G	A	0.578	0.579	0.976	-0.0289963604415917	0.0174	0.09486	14004	16757	14424.77
3696505	chr6	rs9353900	92967990	A	G	0.666	0.664	0.977	0.0312951579807101	0.0182	0.08512	14004	16757	14424.77
3707840	chr6	rs9362962	92969395	T	C	0.666	0.664	0.978	0.0310043588626902	0.0182	0.08837	14004	16757	14424.77
3693332	chr6	rs1348496	92970917	T	C	0.667	0.665	0.98	0.0311982343370806	0.0182	0.08571	14004	16757	14424.77
3692679	chr6	rs35454785	92971376	G	A	0.949	0.95	0.942	-0.0316970867432546	0.04	0.4284	14004	16757	14424.77
3699382	chr6	rs10944580	92971587	G	A	0.526	0.528	0.975	-0.0340015566760147	0.0172	0.04769	14004	16757	14424.77
3707195	chr6	rs12193872	92971988	G	A	0.949	0.95	0.942	-0.031397792147416	0.04	0.4324	14004	16757	14424.77
3692326	chr6	rs9351312	92972031	C	T	0.668	0.666	0.98	0.0299956000353805	0.0182	0.09909	14004	16757	14424.77
3702824	chr6	rs9342319	92972059	A	G	0.195	0.195	0.977	-0.0124977728299804	0.0216	0.5632	14004	16757	14424.77
3702204	chr6	rs35108990	92972448	G	C	0.577	0.579	0.979	-0.0288007896057264	0.0173	0.09683	14004	16757	14424.77
3710452	chr6	rs4707730	92972891	G	C	0.949	0.95	0.943	-0.0309954337025195	0.04	0.4374	14004	16757	14424.77
3712982	chr6	rs13204161	92972984	C	T	0.526	0.528	0.977	-0.0338050046123612	0.0172	0.04896	14004	16757	14424.77
3701799	chr6	rs9353901	92973406	C	A	0.698	0.696	0.977	0.0239020562806236	0.0187	0.2009	14004	16757	14424.77
3711861	chr6	rs142281884	92974288	C	T	0.987	0.987	0.891	0.0314017631395316	0.0917	0.7319	10503	11619	10615.56
3713669	chr6	rs76164119	92974292	G	C	0.82	0.817	0.98	0.0200967016991224	0.0221	0.3635	14004	16757	14424.77
3712962	chr6	rs74526779	92974672	C	T	0.821	0.818	0.979	0.0200967016991224	0.0222	0.3644	14004	16757	14424.77
3696865	chr6	rs75115349	92974680	G	A	0.821	0.818	0.979	0.0199986865066891	0.0222	0.3662	14004	16757	14424.77
3694764	chr6	rs76783219	92974731	C	G	0.821	0.818	0.979	0.0208021276292633	0.0222	0.3485	14004	16757	14424.77
3713493	chr6	rs1899808	92975188	C	A	0.669	0.666	0.981	0.0311013012983478	0.0182	0.08715	14004	16757	14424.77
3703337	chr6	rs9451966	92975310	T	C	0.525	0.528	0.978	-0.0338050046123612	0.0172	0.04918	14004	16757	14424.77
3711792	chr6	rs145313013	92976129	T	A	0.976	0.976	0.724	-0.0255024404124231	0.0674	0.7054	13014	15757	13429.79
3700116	chr6	rs6937171	92976132	A	C	0.487	0.483	0.975	0.0404987422798789	0.0172	0.01853	14004	16757	14424.77
3708139	chr6	rs77552878	92977182	A	C	0.82	0.817	0.98	0.0203025023378308	0.0221	0.3576	14004	16757	14424.77
3705317	chr6	rs1816850	92977362	G	A	0.476	0.473	0.978	0.0350002811846215	0.0172	0.04143	14004	16757	14424.77
3693545	chr6	rs9362964	92977759	G	A	0.669	0.667	0.983	0.0311013012983478	0.0182	0.08638	14004	16757	14424.77
3693331	chr6	rs9353902	92977807	C	T	0.476	0.474	0.978	0.0350002811846215	0.0172	0.04145	14004	16757	14424.77
3689785	chr6	rs9444971	92978388	T	C	0.525	0.527	0.98	-0.0341050206499513	0.0171	0.04643	14004	16757	14424.77
3693614	chr6	rs6921896	92980067	T	C	0.669	0.667	0.985	0.0308007491527123	0.0181	0.08969	14004	16757	14424.77
3703297	chr6	rs9451968	92980139	C	G	0.525	0.527	0.982	-0.0344051267241774	0.0171	0.04468	14004	16757	14424.77
3712705	chr6	rs10944581	92980210	G	C	0.949	0.949	0.949	-0.0320997276601081	0.0398	0.4204	14004	16757	14424.77
3697578	chr6	rs138475674	92980536	T	C	0.82	0.817	0.981	0.0204984635773248	0.0221	0.3539	14004	16757	14424.77
3702612	chr6	rs6900683	92980712	G	A	0.669	0.667	0.985	0.0311013012983478	0.0181	0.08675	14004	16757	14424.77
3691753	chr6	rs6905866	92981212	G	A	0.658	0.658	0.983	0.0243998868235351	0.018	0.1757	14004	16757	14424.77
3705298	chr6	rs13195759	92981669	G	C	0.948	0.949	0.951	-0.0329985112635755	0.0398	0.4068	14004	16757	14424.77
3711779	chr6	rs9444973	92981705	G	A	0.525	0.527	0.982	-0.0343016316970211	0.0171	0.04525	14004	16757	14424.77
3690879	chr6	rs117455514	92982008	A	C	0.975	0.973	0.952	0.01600129372694	0.058	0.7822	12770	15725	13307.91
3692036	chr6	rs80210432	92982513	C	T	0.953	0.951	0.818	0.0194986595340326	0.0436	0.655	14004	16757	14424.77
3707425	chr6	rs9351314	92983291	G	A	0.675	0.673	0.985	0.0312951579807101	0.0182	0.08567	14004	16757	14424.77
3696582	chr6	rs12661678	92983870	C	T	0.576	0.577	0.986	-0.0286978729475453	0.0173	0.09694	14004	16757	14424.77
3704774	chr6	rs12210701	92984331	A	C	0.948	0.95	0.953	-0.0343016316970211	0.0398	0.3878	14004	16757	14424.77
3699894	chr6	rs62418496	92984372	G	A	0.864	0.865	0.909	0.0106035827841911	0.0259	0.6821	14004	16757	14424.77
3707984	chr6	rs12662138	92985307	G	A	0.815	0.812	0.98	0.0204004877576787	0.0219	0.3516	14004	16757	14424.77
3700249	chr6	rs6930450	92985361	G	A	0.524	0.526	0.982	-0.0346017967900747	0.0171	0.04359	14004	16757	14424.77
3692773	chr6	rs78977280	92985450	C	T	0.906	0.902	0.889	0.0579952857871378	0.0304	0.0567	14004	16757	14424.77
3703840	chr6	rs12662478	92985913	C	T	0.576	0.577	0.986	-0.0285949668801128	0.0173	0.09782	14004	16757	14424.77
3696846	chr6	rs148442706	92986093	C	G	0.975	0.973	0.955	0.0066975214477213	0.0577	0.9081	12770	15725	13307.91
3700162	chr6	rs10944582	92986363	C	A	0.524	0.527	0.981	-0.0356997191343252	0.0171	0.03711	14004	16757	14424.77
3713383	chr6	rs78423985	92988061	T	C	0.816	0.812	0.977	0.022299507494767	0.022	0.3101	14004	16757	14424.77
3693972	chr6	rs12663329	92988226	C	T	0.609	0.611	0.97	-0.0282965991551138	0.0177	0.1098	14004	16757	14424.77
3689784	chr6	rs78102045	92992588	A	G	0.815	0.811	0.977	0.023198814502523	0.0219	0.2904	14004	16757	14424.77
3692867	chr6	rs9353904	92993679	A	G	0.196	0.197	0.977	-0.0127003085782322	0.0215	0.5548	14004	16757	14424.77
3691833	chr6	rs9359980	92993728	T	C	0.196	0.197	0.977	-0.0127003085782322	0.0215	0.5555	14004	16757	14424.77
3692344	chr6	rs180884403	92995663	G	T	0.988	0.987	0.777	0.137202147153985	0.1149	0.2325	8533	8172	8122.29
3707442	chr6	rs76083288	92995985	G	C	0.713	0.717	0.937	-0.050398957583852	0.0194	0.009573	14004	16757	14424.77
3695235	chr6	rs74625939	92996024	G	A	0.816	0.812	0.978	0.0228958774769045	0.022	0.2965	14004	16757	14424.77
3705778	chr6	rs75579887	92996038	A	G	0.816	0.812	0.978	0.0228958774769045	0.022	0.2973	14004	16757	14424.77
3706442	chr6	rs76967627	92996508	G	C	0.817	0.813	0.975	0.0222017079836866	0.022	0.3125	14004	16757	14424.77
3689743	chr6	rs75142614	92996615	T	C	0.817	0.813	0.977	0.0248974696545107	0.022	0.2589	14004	16757	14424.77
3690590	chr6	rs6908554	92997767	T	C	0.682	0.683	0.985	0.0251998010217421	0.0183	0.1695	14004	16757	14424.77
3698124	chr6	rs6913542	92998284	T	C	0.682	0.683	0.985	0.0251022847608284	0.0183	0.1706	14004	16757	14424.77
3697573	chr6	rs1025933	92998916	G	A	0.225	0.228	0.991	-0.026600681797179	0.0203	0.1901	14004	16757	14424.77
3695608	chr6	rs1963461	92998990	G	A	0.543	0.546	0.986	-0.0413012760239546	0.0172	0.01613	14004	16757	14424.77
3708858	chr6	rs1020322	92999847	G	A	0.543	0.546	0.986	-0.0416973775562091	0.0172	0.01529	14004	16757	14424.77
3695655	chr6	rs62418513	93000963	A	G	0.859	0.862	0.91	0.0036034995896235	0.0256	0.8893	14004	16757	14424.77
3711665	chr6	rs7757348	93001774	C	T	0.225	0.228	0.991	-0.0267033828345498	0.0203	0.1881	14004	16757	14424.77
3698533	chr6	rs12191794	93002521	T	G	0.956	0.958	0.92	-0.0532952970582236	0.0439	0.2252	14004	16757	14424.77
3697605	chr6	rs139858233	93002526	A	G	0.976	0.972	0.933	0.0520989697439806	0.0644	0.4189	10448	12739	10724.1
3713109	chr6	rs77253696	93002610	T	G	0.787	0.781	0.989	0.0355987772398635	0.0206	0.0844	14004	16757	14424.77
3691021	chr6	rs148405013	93003970	A	T	0.788	0.782	0.988	0.0356952753244514	0.0207	0.08407	14004	16757	14424.77
3703127	chr6	rs76658145	93004404	C	T	0.788	0.782	0.988	0.0356952753244514	0.0207	0.08407	14004	16757	14424.77
3710162	chr6	rs12526784	93004625	A	T	0.59	0.592	0.98	-0.0341050206499513	0.0174	0.05019	14004	16757	14424.77
3698466	chr6	rs77454199	93005267	G	A	0.787	0.781	0.989	0.0356952753244514	0.0206	0.08345	14004	16757	14424.77
3695478	chr6	rs77094681	93005687	T	C	0.986	0.985	0.877	0.187599271789319	0.085	0.02732	10958	13535	11305.97
3702435	chr6	rs1015455	93005995	A	C	0.225	0.228	0.991	-0.0259949602770859	0.0203	0.1991	14004	16757	14424.77
3690640	chr6	rs76929212	93006008	G	T	0.95	0.951	0.85	-0.0144032303107437	0.0423	0.7328	14004	16757	14424.77
3704460	chr6	rs78818265	93006644	T	C	0.788	0.782	0.988	0.0361969153118182	0.0207	0.07999	14004	16757	14424.77
3705322	chr6	rs145167026	93008055	A	G	0.983	0.984	0.814	-0.0525994101433915	0.0817	0.5196	11976	14538	12316.42
3706567	chr6	rs77622036	93008077	G	T	0.787	0.782	0.987	0.0358014124633833	0.0207	0.08317	14004	16757	14424.77
3701631	chr6	rs139469891	93009052	T	C	0.986	0.986	0.705	0.0058031292269501	0.0921	0.9498	11905	14648	12320.79
3690655	chr6	rs2034152	93009085	T	A	0.788	0.782	0.987	0.0366019024445485	0.0207	0.07718	14004	16757	14424.77
3694597	chr6	rs2034153	93009093	G	A	0.788	0.782	0.987	0.03649585023784	0.0207	0.07771	14004	16757	14424.77
3700044	chr6	rs2034155	93009205	C	T	0.787	0.781	0.988	0.0361004656247227	0.0207	0.08065	14004	16757	14424.77
3699733	chr6	rs9342320	93009210	A	C	0.224	0.228	0.99	-0.0267033828345498	0.0203	0.1881	14004	16757	14424.77
3703795	chr6	rs12525836	93009729	G	C	0.591	0.592	0.978	-0.0344982814075965	0.0175	0.04838	14004	16757	14424.77
3695584	chr6	rs76426032	93011738	G	A	0.788	0.782	0.984	0.036997088886122	0.0207	0.07423	14004	16757	14424.77
3708620	chr6	rs148181834	93012093	C	T	0.974	0.974	0.874	-0.013004189135254	0.0584	0.8233	13457	16217	13881.29
3713137	chr6	rs12660866	93012323	C	T	0.787	0.781	0.985	0.0361969153118182	0.0207	0.08014	14004	16757	14424.77
3691421	chr6	rs9362966	93013065	A	G	0.224	0.228	0.986	-0.027196494688472	0.0203	0.181	14004	16757	14424.77
3703829	chr6	rs12195418	93013237	G	A	0.952	0.954	0.93	-0.0505987987633697	0.0418	0.2256	14004	16757	14424.77
3701218	chr6	rs9362967	93014024	A	C	0.682	0.683	0.983	0.0262036654966364	0.0183	0.1528	14004	16757	14424.77
3695484	chr6	rs9342321	93015449	T	A	0.682	0.682	0.983	0.025696986087186	0.0183	0.1612	14004	16757	14424.77
3700415	chr6	rs118115605	93016187	A	G	0.787	0.782	0.978	0.0379025370484673	0.0208	0.06805	14004	16757	14424.77
3708823	chr6	rs12201166	93016344	G	C	0.952	0.954	0.925	-0.0515038428671156	0.0419	0.2191	14004	16757	14424.77
3704873	chr6	rs80286755	93017946	A	G	0.787	0.782	0.977	0.0382009626151637	0.0208	0.06596	14004	16757	14424.77
3707783	chr6	rs150780471	93018410	T	C	0.787	0.782	0.977	0.0382972099323441	0.0208	0.0655	14004	16757	14424.77
3694136	chr6	rs71558412	93018859	A	G	0.703	0.708	0.924	-0.0561048513847726	0.0194	0.003786	14004	16757	14424.77
3701934	chr6	rs193028674	93019418	G	A	0.975	0.972	0.926	0.0138042809763971	0.0617	0.8231	11466	13742	11734.55
3706533	chr6	rs12527695	93020104	T	C	0.682	0.682	0.98	0.0255020410123433	0.0184	0.1649	14004	16757	14424.77
3711283	chr6	rs74205703	93021950	G	A	0.788	0.782	0.975	0.0385955177593629	0.0208	0.06377	14004	16757	14424.77
3699598	chr6	rs4707734	93022518	T	C	0.788	0.782	0.974	0.0384992991506098	0.0209	0.06482	14004	16757	14424.77
3694355	chr6	rs56869819	93022649	A	T	0.591	0.592	0.971	-0.0353992243518656	0.0175	0.04344	14004	16757	14424.77
3693382	chr6	rs79520877	93023498	C	G	0.787	0.781	0.978	0.0377966226945664	0.0208	0.06883	14004	16757	14424.77
3692863	chr6	rs12204545	93023584	G	A	0.682	0.682	0.978	0.025297307774162	0.0184	0.1683	14004	16757	14424.77
3690280	chr6	rs78839270	93025316	G	A	0.818	0.813	0.961	0.0327962744150825	0.0222	0.1391	14004	16757	14424.77
3697214	chr6	rs61333997	93025519	T	A	0.591	0.592	0.97	-0.0353992243518656	0.0175	0.04342	14004	16757	14424.77
3708373	chr6	rs57197162	93026249	G	A	0.975	0.972	0.922	0.0366983037826737	0.0635	0.563	10448	12739	10724.1
3703121	chr6	rs12210106	93026575	C	T	0.952	0.954	0.912	-0.0529051189949894	0.0421	0.2092	14004	16757	14424.77
3700621	chr6	rs2818137	93026954	G	A	0.224	0.228	0.975	-0.0289963604415917	0.0205	0.156	14004	16757	14424.77
3694308	chr6	rs142557054	93027013	T	C	0.983	0.986	0.897	-0.201394290527261	0.08	0.01182	11289	14046	11743.04
3697867	chr6	rs13211323	93027786	G	T	0.543	0.546	0.971	-0.0433982268254708	0.0173	0.01215	14004	16757	14424.77
3701224	chr6	rs184934582	93027816	G	T	0.789	0.782	0.97	0.0400953305639422	0.0209	0.05515	14004	16757	14424.77
3705873	chr6	rs189687232	93027817	C	G	0.789	0.783	0.97	0.0400953305639422	0.0209	0.0553	14004	16757	14424.77
3703186	chr6	rs2588043	93028089	A	T	0.222	0.226	0.969	-0.02960390325858	0.0206	0.1503	14004	16757	14424.77
3695276	chr6	rs74297060	93028639	C	A	0.788	0.782	0.971	0.0390957053401303	0.0209	0.06119	14004	16757	14424.77
3705319	chr6	rs34307280	93028758	T	C	0.968	0.969	0.903	-0.0509986009718156	0.0512	0.3185	14004	16757	14424.77
3701721	chr6	rs2120549	93029027	G	C	0.543	0.546	0.97	-0.043502667649395	0.0173	0.01201	14004	16757	14424.77
3707958	chr6	rs77295789	93029277	A	G	0.958	0.956	0.814	9.99950003332973e-05	0.0469	0.9982	14004	16757	14424.77
3698193	chr6	rs66899146	93030568	A	C	0.591	0.592	0.967	-0.035596090043474	0.0176	0.04284	14004	16757	14424.77
3706783	chr6	rs4235851	93030761	G	A	0.789	0.782	0.969	0.0399992561638529	0.0209	0.05559	14004	16757	14424.77
3694476	chr6	rs183915144	93030803	T	C	0.986	0.985	0.879	0.165599180649566	0.083	0.04592	11505	14075	11849.45
3696426	chr6	rs12664340	93031399	C	T	0.788	0.782	0.971	0.0399992561638529	0.0209	0.05517	14004	16757	14424.77
3710151	chr6	rs74422401	93031808	T	A	0.788	0.781	0.971	0.0395956428583544	0.0209	0.05764	14004	16757	14424.77
3704754	chr6	rs10944586	93032377	A	G	0.952	0.954	0.906	-0.053200374867981	0.0422	0.2077	14004	16757	14424.77
3698594	chr6	rs996553	93032736	A	C	0.54	0.544	0.963	-0.0437011352710986	0.0174	0.01193	14004	16757	14424.77
3698264	chr6	rs12665165	93033363	G	A	0.788	0.782	0.969	0.0389995348490096	0.0209	0.0625	14004	16757	14424.77
3696834	chr6	rs12662252	93033389	A	T	0.789	0.783	0.967	0.0392976332717761	0.021	0.06098	14004	16757	14424.77
3708887	chr6	rs74904050	93035616	T	C	0.79	0.784	0.965	0.0392014821991368	0.021	0.06208	14004	16757	14424.77
3712240	chr6	rs151221484	93036198	G	A	0.986	0.984	0.717	0.120002792394696	0.0914	0.1889	10839	13351	11147.97
3697505	chr6	rs12207107	93036907	A	T	0.541	0.544	0.97	-0.0416973775562091	0.0173	0.01614	14004	16757	14424.77
3693889	chr6	rs150870681	93037167	T	C	0.981	0.983	0.878	-0.131100064984148	0.0782	0.09351	10448	12739	10724.1
3694846	chr6	rs4304134	93038298	C	T	0.781	0.777	0.967	0.0264958638039652	0.0207	0.2016	14004	16757	14424.77
3713617	chr6	rs77147699	93039013	A	T	0.791	0.785	0.97	0.0382972099323441	0.021	0.06844	14004	16757	14424.77
3702630	chr6	rs3004310	93039983	T	C	0.68	0.68	0.974	0.025696986087186	0.0184	0.1628	14004	16757	14424.77
3696574	chr6	rs117015660	93043637	G	A	0.838	0.832	0.839	0.0428966409523063	0.0249	0.08498	14004	16757	14424.77
3701914	chr6	rs117349394	93043638	G	A	0.838	0.833	0.838	0.0448012667045393	0.025	0.07252	14004	16757	14424.77
3705457	chr6	rs3011815	93043666	C	T	0.461	0.457	0.973	0.0425996136188173	0.0173	0.01371	14004	16757	14424.77
3707478	chr6	rs3004312	93043999	A	G	0.461	0.457	0.974	0.0448012667045393	0.0173	0.00961	14004	16757	14424.77
3691412	chr6	rs12197276	93044338	G	T	0.954	0.955	0.91	-0.0451019739124202	0.0427	0.2914	14004	16757	14424.77
3698092	chr6	rs3004313	93044712	A	G	0.46	0.456	0.975	0.0443995872966845	0.0173	0.01017	14004	16757	14424.77
3710683	chr6	rs72918692	93044855	C	T	0.955	0.953	0.822	-0.007296555232638	0.0454	0.8715	14004	16757	14424.77
3696281	chr6	rs3000469	93044978	T	C	0.679	0.679	0.977	0.0297044227063309	0.0184	0.1056	14004	16757	14424.77
3692312	chr6	rs12198930	93045059	C	A	0.983	0.981	0.529	0.231698850156606	0.0921	0.0119	13233	15840	13587.08
3702757	chr6	rs6909295	93045222	T	C	0.789	0.783	0.975	0.0387013475370749	0.0209	0.06387	14004	16757	14424.77
3705984	chr6	rs10944587	93045430	G	A	0.583	0.586	0.979	-0.0378991867540796	0.0174	0.02977	14004	16757	14424.77
3702465	chr6	rs4304135	93045480	C	A	0.791	0.784	0.972	0.0407963941925694	0.021	0.05174	14004	16757	14424.77
3701093	chr6	rs76392554	93046174	A	G	0.781	0.777	0.971	0.0258041896815329	0.0207	0.2126	14004	16757	14424.77
3699928	chr6	rs139152483	93047002	T	G	0.971	0.971	0.707	0.0061013488579762	0.0626	0.922	13014	15757	13429.79
3696478	chr6	rs3000470	93047105	C	T	0.679	0.68	0.978	0.0254045542217263	0.0184	0.167	14004	16757	14424.77
3699946	chr6	rs10944588	93047987	T	C	0.54	0.544	0.977	-0.0421040660228114	0.0173	0.01471	14004	16757	14424.77
3692976	chr6	rs16885670	93048909	A	G	0.79	0.784	0.974	0.0389995348490096	0.0209	0.06255	14004	16757	14424.77
3693849	chr6	rs149491036	93049275	A	C	0.978	0.977	0.796	0.0483043318863239	0.065	0.4571	14004	16757	14424.77
3707393	chr6	rs2757037	93049770	A	C	0.85	0.852	0.867	0.0139029051689914	0.0254	0.5858	14004	16757	14424.77
3709705	chr6	rs2757036	93049929	C	T	0.68	0.68	0.979	0.0236969951765786	0.0184	0.1971	14004	16757	14424.77
3710342	chr6	rs68043342	93053034	A	G	0.541	0.545	0.981	-0.0438996422900184	0.0172	0.01089	14004	16757	14424.77
3703021	chr6	rs2325436	93053579	A	G	0.781	0.777	0.974	0.0274984287018097	0.0207	0.1838	14004	16757	14424.77
3708979	chr6	rs61034709	93053805	C	A	0.781	0.776	0.973	0.0289955368412525	0.0206	0.1605	14004	16757	14424.77
3690299	chr6	rs7752452	93055147	G	A	0.532	0.538	0.982	-0.0499047851286405	0.0172	0.003787	14004	16757	14424.77
3692116	chr6	rs2818126	93055357	C	T	0.026	0.0264	0.408	-0.0480039732984809	0.084	0.5681	13233	15840	13587.08
3707881	chr6	rs6915378	93055409	C	A	0.532	0.538	0.982	-0.0499047851286405	0.0172	0.003757	14004	16757	14424.77
3690045	chr6	rs2757035	93055517	T	G	0.321	0.321	0.982	-0.0253998626327317	0.0183	0.165	14004	16757	14424.77
3710692	chr6	rs10944589	93056667	A	G	0.585	0.587	0.987	-0.0358966439977618	0.0174	0.03891	14004	16757	14424.77
3696192	chr6	rs67975551	93058562	C	T	0.956	0.958	0.953	-0.0456042446050211	0.0429	0.2882	14004	16757	14424.77
3712886	chr6	rs72920819	93058563	T	C	0.957	0.958	0.956	-0.0529051189949894	0.0431	0.219	14004	16757	14424.77
3698311	chr6	rs16885700	93058829	A	T	0.79	0.783	0.978	0.04149696667529	0.0209	0.04661	14004	16757	14424.77
3708885	chr6	rs6454898	93058881	G	A	0.321	0.321	0.983	-0.0267958227871631	0.0183	0.1427	14004	16757	14424.77
3690245	chr6	rs2818124	93059553	T	C	0.321	0.321	0.984	-0.0264979913062283	0.0183	0.1469	14004	16757	14424.77
3702597	chr6	rs12663890	93060031	G	C	0.577	0.581	0.99	-0.0428970626523952	0.0173	0.01322	14004	16757	14424.77
3709519	chr6	rs12207654	93060474	G	T	0.585	0.588	0.989	-0.0360003042410416	0.0173	0.03797	14004	16757	14424.77
3689717	chr6	rs7382391	93060896	G	A	0.766	0.757	0.977	0.0356952753244514	0.0201	0.07524	14004	16757	14424.77
3697804	chr6	rs13204413	93061104	A	G	0.956	0.958	0.967	-0.0548047153744336	0.0426	0.1979	14004	16757	14424.77
3704140	chr6	rs12191471	93062083	T	C	0.609	0.614	0.992	-0.0360003042410416	0.0175	0.03929	14004	16757	14424.77
3707336	chr6	rs12211170	93062175	C	T	0.601	0.608	0.993	-0.0428970626523952	0.0174	0.01378	14004	16757	14424.77
3701480	chr6	rs9451980	93062702	T	C	0.601	0.608	0.993	-0.0428970626523952	0.0174	0.01362	14004	16757	14424.77
3690567	chr6	rs11969489	93063027	C	T	0.601	0.608	0.994	-0.0428970626523952	0.0174	0.01368	14004	16757	14424.77
3699099	chr6	rs13198951	93063180	T	C	0.956	0.958	0.97	-0.0551005327305046	0.0425	0.1948	14004	16757	14424.77
3702479	chr6	rs7749224	93063371	T	C	0.601	0.608	0.995	-0.0428970626523952	0.0174	0.01373	14004	16757	14424.77
3707955	chr6	rs2325437	93064006	C	G	0.956	0.958	0.971	-0.0551005327305046	0.0425	0.1946	14004	16757	14424.77
3699048	chr6	rs80019151	93064073	C	T	0.954	0.955	0.799	-0.0187955345843259	0.0453	0.678	14004	16757	14424.77
3693246	chr6	rs4383783	93064470	A	T	0.956	0.958	0.972	-0.0549948736289312	0.0424	0.1949	14004	16757	14424.77
3693773	chr6	rs7739625	93065336	C	T	0.601	0.608	0.996	-0.0428031223253094	0.0174	0.01388	14004	16757	14424.77
3698473	chr6	rs138244446	93065486	C	T	0.965	0.964	0.854	0.0473033451158665	0.0515	0.3584	13014	15757	13429.79
3693277	chr6	rs12199318	93066707	T	G	0.601	0.608	0.997	-0.0428031223253094	0.0174	0.01385	14004	16757	14424.77
3700890	chr6	rs10944590	93067628	T	A	0.609	0.614	0.996	-0.0358966439977618	0.0175	0.03976	14004	16757	14424.77
3711983	chr6	rs4707735	93067884	A	T	0.766	0.757	0.984	0.0377966226945664	0.02	0.05903	14004	16757	14424.77
3700160	chr6	rs679421	93067915	T	C	0.765	0.755	0.985	0.0389033551082361	0.02	0.05125	14004	16757	14424.77
3707771	chr6	rs685774	93067918	G	A	0.321	0.321	0.988	-0.0239956055562207	0.0183	0.1889	14004	16757	14424.77
3704305	chr6	rs1570258	93068305	G	A	0.565	0.572	0.99	-0.0437951599996715	0.0172	0.01097	14004	16757	14424.77
3697992	chr6	rs67579384	93069194	C	T	0.956	0.958	0.976	-0.0544984253364989	0.0424	0.198	14004	16757	14424.77
3710335	chr6	rs66502204	93069270	C	A	0.956	0.958	0.976	-0.0544984253364989	0.0423	0.1982	14004	16757	14424.77
3703298	chr6	rs6927251	93071015	T	C	0.601	0.608	0.999	-0.0426987545331152	0.0174	0.01399	14004	16757	14424.77
3696606	chr6	rs6904804	93071096	C	T	0.601	0.608	0.999	-0.0426048328324374	0.0174	0.01403	14004	16757	14424.77
3690577	chr6	rs146170648	93071931	G	A	0.983	0.985	0.84	-0.152801590257963	0.0821	0.06261	11190	14135	11722.94
3706060	chr6	rs930028	93072061	A	G	0.601	0.608	0.999	-0.0426987545331152	0.0174	0.01397	14004	16757	14424.77
3709342	chr6	rs7769347	93072504	T	C	0.601	0.608	0.998	-0.0428031223253094	0.0174	0.01372	14004	16757	14424.77
3692023	chr6	rs16885728	93072547	A	T	0.718	0.724	0.969	-0.0511985620326965	0.0193	0.007867	14004	16757	14424.77
3691536	chr6	rs16885729	93072687	T	C	0.718	0.724	0.969	-0.0511038386512114	0.0193	0.007934	14004	16757	14424.77
3707922	chr6	rs146514795	93072758	T	C	0.976	0.976	0.619	0.0301993737308422	0.0729	0.6791	13014	15757	13429.79
3698446	chr6	rs77787516	93073125	T	A	0.766	0.757	0.986	0.0382009626151637	0.02	0.05617	14004	16757	14424.77
3705157	chr6	rs609578	93073425	G	A	0.321	0.32	0.992	-0.0240980393840575	0.0182	0.1853	14004	16757	14424.77
3702167	chr6	rs10806455	93074574	T	C	0.601	0.608	0.998	-0.0430954101055856	0.0174	0.01302	14004	16757	14424.77
3711301	chr6	rs34285065	93074961	A	C	0.956	0.957	0.978	-0.0538966802576654	0.0423	0.2022	14004	16757	14424.77
3705197	chr6	rs666691	93075047	C	T	0.601	0.608	0.998	-0.0430954101055856	0.0174	0.01306	14004	16757	14424.77
3692921	chr6	rs664900	93075422	T	C	0.601	0.608	0.998	-0.0431998193062192	0.0174	0.01285	14004	16757	14424.77
3699754	chr6	rs1427140	93075560	T	C	0.766	0.757	0.987	0.0423024980338776	0.02	0.03426	14004	16757	14424.77
3702073	chr6	rs658341	93075987	A	G	0.322	0.321	0.992	-0.0216016445577609	0.0182	0.2353	14004	16757	14424.77
3704753	chr6	rs658250	93076054	A	G	0.601	0.608	0.998	-0.0431998193062192	0.0174	0.01291	14004	16757	14424.77
3707061	chr6	rs650556	93076386	T	C	0.601	0.608	0.998	-0.0433042394092723	0.0174	0.01271	14004	16757	14424.77
3690760	chr6	rs649194	93076683	C	T	0.323	0.322	0.99	-0.0218980211012161	0.0182	0.2284	14004	16757	14424.77
3706745	chr6	rs634940	93077500	G	T	0.974	0.975	0.758	-0.0039979812872983	0.0635	0.9493	14004	16757	14424.77
3694099	chr6	rs641264	93077532	A	G	0.601	0.608	0.999	-0.0431998193062192	0.0174	0.01277	14004	16757	14424.77
3696624	chr6	rs621744	93078230	C	T	0.322	0.321	0.989	-0.0209989425960583	0.0182	0.25	14004	16757	14424.77
3698078	chr6	rs621715	93078243	C	T	0.323	0.322	0.99	-0.0217038334437866	0.0182	0.2339	14004	16757	14424.77
3702267	chr6	rs627023	93078433	C	A	0.601	0.608	0.999	-0.0433982268254708	0.0174	0.0125	14004	16757	14424.77
3706770	chr6	rs627007	93078446	A	G	0.604	0.611	0.992	-0.0440041354980549	0.0174	0.01157	14004	16757	14424.77
3702837	chr6	rs619820	93078677	G	T	0.323	0.322	0.99	-0.0225012653465135	0.0182	0.216	14004	16757	14424.77
3702877	chr6	rs589818	93079355	A	G	0.601	0.608	0.999	-0.0433982268254708	0.0174	0.01252	14004	16757	14424.77
3706495	chr6	rs35472810	93079838	C	G	0.956	0.958	0.972	-0.0525045539821493	0.0426	0.2177	14004	16757	14424.77
3691764	chr6	rs599787	93079868	T	A	0.601	0.608	1.0	-0.0431998193062192	0.0174	0.01273	14004	16757	14424.77
3700649	chr6	rs685118	93079889	T	C	0.601	0.608	1.0	-0.0433042394092723	0.0174	0.01256	14004	16757	14424.77
3708642	chr6	rs10485151	93079959	G	A	0.956	0.957	0.978	-0.0536012187552047	0.0423	0.2051	14004	16757	14424.77
3697828	chr6	rs683850	93080120	A	T	0.601	0.608	1.0	-0.0431998193062192	0.0174	0.01283	14004	16757	14424.77
3713316	chr6	rs76441787	93081102	A	G	0.981	0.981	0.633	0.0823999272472146	0.084	0.3266	11386	13891	11691.45
3695685	chr6	rs668833	93081161	T	G	0.61	0.615	0.998	-0.036798848237098	0.0174	0.0349	14004	16757	14424.77
3703023	chr6	rs582993	93081335	G	A	0.61	0.615	0.998	-0.036798848237098	0.0174	0.0348	14004	16757	14424.77
3710745	chr6	rs678394	93081794	A	G	0.601	0.608	1.0	-0.0430954101055856	0.0174	0.01311	14004	16757	14424.77
3690071	chr6	rs678303	93081848	T	A	0.601	0.608	1.0	-0.0430014511447026	0.0174	0.01333	14004	16757	14424.77
3708490	chr6	rs73754447	93082400	C	T	0.766	0.757	0.987	0.043595744117646	0.02	0.02922	14004	16757	14424.77
3706755	chr6	rs16885740	93083900	G	C	0.767	0.757	0.985	0.043595744117646	0.02	0.02941	14004	16757	14424.77
3689856	chr6	rs11966890	93085668	T	A	0.956	0.957	0.974	-0.0517986852338873	0.0424	0.221	14004	16757	14424.77
3702760	chr6	rs603275	93085735	C	A	0.601	0.608	0.996	-0.0416973775562091	0.0174	0.01636	14004	16757	14424.77
3696166	chr6	rs603244	93085765	A	T	0.601	0.608	0.996	-0.0419997711602818	0.0174	0.01568	14004	16757	14424.77
3708993	chr6	rs596025	93085919	T	C	0.323	0.321	0.987	-0.0198048272985997	0.0183	0.278	14004	16757	14424.77
3692486	chr6	rs35442480	93086694	T	A	0.956	0.958	0.974	-0.0529051189949894	0.0424	0.2126	14004	16757	14424.77
3708785	chr6	rs11965616	93087213	G	A	0.956	0.958	0.974	-0.0529051189949894	0.0424	0.2129	14004	16757	14424.77
3706229	chr6	rs674194	93087905	C	T	0.601	0.608	0.993	-0.0423022562339069	0.0174	0.01521	14004	16757	14424.77
3695419	chr6	rs679642	93088111	G	A	0.601	0.608	0.993	-0.0423022562339069	0.0174	0.0151	14004	16757	14424.77
3690794	chr6	rs672749	93088277	C	T	0.601	0.608	0.993	-0.0423022562339069	0.0174	0.01514	14004	16757	14424.77
3713603	chr6	rs678804	93088300	A	C	0.669	0.673	0.943	-0.0409990935346932	0.0186	0.02774	14004	16757	14424.77
3702525	chr6	rs678340	93088385	A	T	0.601	0.608	0.993	-0.0423022562339069	0.0174	0.01518	14004	16757	14424.77
3712739	chr6	rs670889	93088664	T	C	0.601	0.608	0.993	-0.0423022562339069	0.0174	0.01512	14004	16757	14424.77
3703428	chr6	rs666621	93088670	G	C	0.61	0.615	0.99	-0.0382004338153035	0.0175	0.0292	14004	16757	14424.77
3703925	chr6	rs641961	93089140	C	T	0.601	0.608	0.992	-0.0423961495190412	0.0174	0.01495	14004	16757	14424.77
3702282	chr6	rs641530	93089247	T	C	0.601	0.608	0.992	-0.0425004857321486	0.0174	0.01487	14004	16757	14424.77
3690512	chr6	rs664276	93089263	A	G	0.323	0.322	0.982	-0.0182963622831166	0.0183	0.3162	14004	16757	14424.77
3698898	chr6	rs2007378	93089568	C	T	0.767	0.757	0.983	0.0450020459197846	0.02	0.02481	14004	16757	14424.77
3710752	chr6	rs639759	93089653	T	C	0.601	0.608	0.991	-0.0423961495190412	0.0174	0.01505	14004	16757	14424.77
3708904	chr6	rs648757	93090367	A	G	0.601	0.608	0.991	-0.0426048328324374	0.0174	0.01471	14004	16757	14424.77
3706367	chr6	rs613786	93090863	C	T	0.601	0.608	0.99	-0.0425004857321486	0.0174	0.01486	14004	16757	14424.77
3713248	chr6	rs633887	93091430	A	G	0.324	0.322	0.981	-0.0180010511095525	0.0183	0.3261	14004	16757	14424.77
3693720	chr6	rs596849	93092366	T	C	0.601	0.608	0.989	-0.0428031223253094	0.0175	0.01429	14004	16757	14424.77
3697889	chr6	rs192411391	93094214	A	G	0.978	0.978	0.618	0.091302158406786	0.0767	0.2337	13014	15757	13429.79
3710948	chr6	rs673613	93094616	T	C	0.602	0.608	0.986	-0.0428031223253094	0.0175	0.01445	14004	16757	14424.77
3695523	chr6	rs2818156	93094746	A	G	0.602	0.609	0.986	-0.0431998193062192	0.0175	0.01356	14004	16757	14424.77
3690491	chr6	rs1896233	93094898	G	A	0.324	0.323	0.979	-0.0182963622831166	0.0183	0.3168	14004	16757	14424.77
3692838	chr6	rs181977297	93095219	T	C	0.987	0.987	0.737	0.0537966583556417	0.1152	0.6403	8173	8955	8108.77
3692320	chr6	rs660680	93095242	T	C	0.602	0.609	0.985	-0.0428031223253094	0.0175	0.01439	14004	16757	14424.77
3711484	chr6	rs647693	93095796	T	C	0.325	0.323	0.976	-0.0170952954286372	0.0183	0.3504	14004	16757	14424.77
3694410	chr6	rs647677	93095804	T	G	0.602	0.609	0.984	-0.0430954101055856	0.0175	0.01387	14004	16757	14424.77
3692781	chr6	rs72922629	93096959	T	G	0.939	0.939	0.452	0.0051964749068174	0.0526	0.9218	14004	16757	14424.77
3707785	chr6	rs711290	93097176	C	G	0.547	0.555	0.952	-0.0480984034910313	0.0175	0.00592	14004	16757	14424.77
3697051	chr6	rs1834731	93097195	G	A	0.768	0.758	0.978	0.0456996792509903	0.0201	0.02318	14004	16757	14424.77
3708848	chr6	rs147725201	93098424	G	A	0.984	0.987	0.644	-0.192396135365551	0.1078	0.07439	8533	11456	9275.16
3697344	chr6	rs586883	93098846	T	G	0.603	0.609	0.979	-0.0433982268254708	0.0176	0.01333	14004	16757	14424.77
3709149	chr6	rs2875626	93099270	A	G	0.956	0.958	0.968	-0.0467038420537432	0.0427	0.274	14004	16757	14424.77
3692281	chr6	rs621104	93099603	A	T	0.559	0.567	0.971	-0.0501991563328521	0.0174	0.003807	14004	16757	14424.77
3690057	chr6	rs138845203	93099655	T	G	0.987	0.989	0.787	-0.199304961834368	0.0961	0.03806	11289	14046	11743.04
3709414	chr6	rs582808	93099728	C	A	0.603	0.609	0.977	-0.0435966737180782	0.0176	0.01305	14004	16757	14424.77
3699716	chr6	rs11962272	93099906	A	G	0.956	0.958	0.968	-0.046201018900714	0.0427	0.279	14004	16757	14424.77
3711144	chr6	rs2818153	93100161	A	C	0.984	0.987	0.651	-0.20779937757961	0.1015	0.04059	10385	12416	10539.68
3695810	chr6	rs634303	93100298	T	G	0.326	0.324	0.97	-0.0174005146801673	0.0184	0.3437	14004	16757	14424.77
3690843	chr6	rs139113298	93100728	G	A	0.983	0.985	0.674	-0.19849972040145	0.0857	0.02046	13014	15757	13429.79
3698738	chr6	rs6917686	93100978	G	A	0.768	0.758	0.984	0.0459957873421583	0.0201	0.02179	14004	16757	14424.77
3706660	chr6	rs6940316	93100980	T	C	0.768	0.758	0.984	0.0452983606272869	0.0201	0.02386	14004	16757	14424.77
3699756	chr6	rs9451989	93101256	G	A	0.457	0.453	0.985	-0.0065010863423599	0.0171	0.7039	14004	16757	14424.77
3710715	chr6	rs650849	93101639	G	T	0.388	0.387	0.994	-0.0220002402796674	0.0175	0.2082	14004	16757	14424.77
3695347	chr6	rs2818152	93103294	A	T	0.631	0.639	0.986	-0.0555972801024095	0.0178	0.001772	14004	16757	14424.77
3704172	chr6	rs606153	93104823	G	A	0.388	0.387	0.993	-0.0218980211012161	0.0175	0.2103	14004	16757	14424.77
3696079	chr6	rs600874	93105312	A	C	0.388	0.387	0.993	-0.0217958123704574	0.0175	0.2121	14004	16757	14424.77
3704273	chr6	rs11961610	93106075	G	C	0.688	0.695	0.992	-0.0480984034910313	0.0185	0.009081	14004	16757	14424.77
3712847	chr6	rs12193330	93106944	G	A	0.688	0.695	0.993	-0.047899061319535	0.0184	0.00935	14004	16757	14424.77
3706170	chr6	rs12661238	93108102	C	T	0.952	0.952	0.826	-0.0009004052431641	0.0439	0.983	14004	16757	14424.77
3698017	chr6	rs76966057	93108456	A	C	0.937	0.936	0.786	0.0590044865764036	0.039	0.1306	14004	16757	14424.77
3702384	chr6	rs2757027	93108691	A	T	0.631	0.639	0.987	-0.0548997899816623	0.0178	0.001978	14004	16757	14424.77
3698415	chr6	rs2757026	93109029	C	T	0.631	0.639	0.987	-0.0549948736289312	0.0178	0.001974	14004	16757	14424.77
3706761	chr6	rs636804	93109113	T	G	0.388	0.388	0.99	-0.0221024699079472	0.0175	0.2072	14004	16757	14424.77
3706921	chr6	rs676341	93109317	C	T	0.388	0.388	0.99	-0.0221024699079472	0.0175	0.207	14004	16757	14424.77
3713531	chr6	rs60410914	93109585	T	C	0.769	0.759	0.987	0.0471030274686428	0.0201	0.01894	14004	16757	14424.77
3700216	chr6	rs2555753	93109691	A	T	0.632	0.64	0.986	-0.0553013157850893	0.0178	0.001866	14004	16757	14424.77
3697312	chr6	rs148177298	93110898	G	A	0.977	0.976	0.851	0.0448012667045393	0.0626	0.4738	13014	15757	13429.79
3691207	chr6	rs586095	93110970	T	A	0.388	0.388	0.988	-0.0220002402796674	0.0175	0.2093	14004	16757	14424.77
3699740	chr6	rs71558418	93111756	A	G	0.689	0.695	0.99	-0.0480039732984809	0.0185	0.009361	14004	16757	14424.77
3703772	chr6	rs1090070	93112191	A	G	0.388	0.388	0.987	-0.0217958123704574	0.0175	0.2135	14004	16757	14424.77
3712747	chr6	rs2555755	93112511	C	T	0.943	0.944	0.971	-0.0499993949944177	0.0375	0.1819	14004	16757	14424.77
3706032	chr6	rs4541721	93112922	C	G	0.689	0.695	0.988	-0.0473956369746291	0.0185	0.0103	14004	16757	14424.77
3705279	chr6	rs1593657	93114025	C	T	0.689	0.695	0.987	-0.0473956369746291	0.0185	0.01046	14004	16757	14424.77
3700656	chr6	rs1427128	93115327	T	A	0.399	0.397	0.983	-0.0188974371044634	0.0175	0.2788	14004	16757	14424.77
3704060	chr6	rs2757024	93115902	C	T	0.943	0.945	0.968	-0.0499993949944177	0.0377	0.185	14004	16757	14424.77
3708404	chr6	rs2757023	93115912	C	T	0.943	0.945	0.967	-0.050104527566688	0.0377	0.1838	14004	16757	14424.77
3711761	chr6	rs2757022	93116047	C	T	0.948	0.95	0.948	-0.0608971589513062	0.0398	0.126	14004	16757	14424.77
3693474	chr6	rs74695348	93116137	T	C	0.769	0.759	0.986	0.0456996792509903	0.02	0.02276	14004	16757	14424.77
3705059	chr6	rs78817810	93116145	T	C	0.769	0.759	0.987	0.0463013553668425	0.02	0.02089	14004	16757	14424.77
3689798	chr6	rs2757021	93116785	C	G	0.942	0.943	0.966	-0.0527996915922012	0.0373	0.1564	14004	16757	14424.77
3698647	chr6	rs184862659	93116876	G	T	0.986	0.987	0.788	-0.156302994395401	0.0939	0.096	10699	13456	11153.04
3712377	chr6	rs613959	93119172	T	C	0.388	0.388	0.981	-0.0222967349986103	0.0176	0.2043	14004	16757	14424.77
3697582	chr6	rs2555757	93119314	G	A	0.399	0.397	0.979	-0.0189993500097828	0.0175	0.2766	14004	16757	14424.77
3710469	chr6	rs1365709	93119551	G	A	0.689	0.696	0.984	-0.0475004961488543	0.0186	0.0105	14004	16757	14424.77
3696839	chr6	rs1582820	93121514	C	T	0.769	0.759	0.986	0.0454034834538498	0.02	0.02361	14004	16757	14424.77
3703366	chr6	rs78155269	93123355	A	T	0.881	0.877	0.839	0.0503983940836932	0.0285	0.07655	14004	16757	14424.77
3713400	chr6	rs593037	93124768	C	G	0.389	0.388	0.977	-0.023002541565316	0.0176	0.1913	14004	16757	14424.77
3693453	chr6	rs2555759	93124908	T	C	0.631	0.639	0.977	-0.0562000496881991	0.0179	0.001659	14004	16757	14424.77
3703130	chr6	rs12214544	93125133	T	C	0.689	0.696	0.98	-0.0473012731180131	0.0186	0.01084	14004	16757	14424.77
3708818	chr6	rs599595	93125145	C	T	0.759	0.75	0.98	0.0397974698740661	0.0198	0.04493	14004	16757	14424.77
3700643	chr6	rs2730854	93125263	G	T	0.942	0.944	0.958	-0.0540022233826842	0.0375	0.1498	14004	16757	14424.77
3699301	chr6	rs606503	93125454	C	T	0.389	0.389	0.977	-0.0231969816042026	0.0176	0.1879	14004	16757	14424.77
3711565	chr6	rs2730853	93125582	G	T	0.942	0.943	0.958	-0.0548047153744336	0.0374	0.1435	14004	16757	14424.77
3690538	chr6	rs608703	93125927	C	G	0.7	0.693	0.982	0.0221038989069263	0.0186	0.2353	14004	16757	14424.77
3695038	chr6	rs609590	93126143	C	A	0.39	0.389	0.976	-0.0226956079321885	0.0176	0.1968	14004	16757	14424.77
3700064	chr6	rs584294	93126212	A	T	0.932	0.935	0.944	-0.0577032681284449	0.0352	0.1013	14004	16757	14424.77
3689922	chr6	rs74844625	93126283	G	T	0.769	0.759	0.985	0.0454034834538498	0.0201	0.02365	14004	16757	14424.77
3713136	chr6	rs6919658	93126363	C	A	0.689	0.696	0.979	-0.0476997588774203	0.0186	0.01034	14004	16757	14424.77
3698153	chr6	rs13205064	93126584	A	G	0.719	0.723	0.967	-0.0451961304529691	0.0193	0.01917	14004	16757	14424.77
3697367	chr6	rs4235852	93127264	A	G	0.769	0.759	0.987	0.0439977464776452	0.02	0.02816	14004	16757	14424.77
3697890	chr6	rs4235853	93127269	A	G	0.769	0.759	0.987	0.0439020462871288	0.02	0.02836	14004	16757	14424.77
3710703	chr6	rs1365711	93127527	C	T	0.769	0.759	0.987	0.0439020462871288	0.02	0.02831	14004	16757	14424.77
3702783	chr6	rs663809	93127953	A	G	0.7	0.693	0.982	0.0231011029079872	0.0186	0.216	14004	16757	14424.77
3701793	chr6	rs190461524	93128270	T	C	0.983	0.985	0.814	-0.0676045499371671	0.0954	0.4784	7632	11517	8776.51
3696258	chr6	rs632559	93128962	G	A	0.355	0.353	0.966	-0.0176956485356892	0.0181	0.3256	14004	16757	14424.77
3693247	chr6	rs78007110	93129135	G	C	0.734	0.723	0.98	0.0473033451158665	0.0192	0.01376	14004	16757	14424.77
3708548	chr6	rs78838337	93129272	G	A	0.734	0.723	0.98	0.047598978799279	0.0192	0.01326	14004	16757	14424.77
3690432	chr6	rs77345983	93129307	C	A	0.734	0.723	0.98	0.0473987203698754	0.0192	0.01373	14004	16757	14424.77
3700177	chr6	rs78168762	93129332	T	C	0.734	0.723	0.98	0.0473987203698754	0.0192	0.01368	14004	16757	14424.77
3713414	chr6	rs79978847	93129353	C	A	0.734	0.723	0.98	0.0473987203698754	0.0192	0.01367	14004	16757	14424.77
3708525	chr6	rs16885809	93129845	C	G	0.734	0.723	0.98	0.0473987203698754	0.0192	0.0136	14004	16757	14424.77
3710237	chr6	rs141578009	93129903	A	G	0.976	0.975	0.849	0.0228958774769045	0.0698	0.7423	9614	12782	10470.02
3712744	chr6	rs114340105	93129939	G	A	0.734	0.723	0.98	0.0475036226439669	0.0192	0.01356	14004	16757	14424.77
3704526	chr6	rs79982092	93129962	C	G	0.735	0.723	0.979	0.0485996698360624	0.0192	0.01163	14004	16757	14424.77
3711314	chr6	rs2818149	93130169	G	A	0.941	0.943	0.953	-0.0509986009718156	0.0374	0.1721	14004	16757	14424.77
3704810	chr6	rs75294390	93130209	C	A	0.735	0.723	0.979	0.0487044462100383	0.0192	0.01134	14004	16757	14424.77
3701175	chr6	rs75061247	93130874	C	T	0.956	0.957	0.807	-0.0099998320783335	0.0463	0.8295	14004	16757	14424.77
3706540	chr6	rs2555760	93131267	A	G	0.941	0.943	0.948	-0.0499993949944177	0.0374	0.1819	14004	16757	14424.77
3689731	chr6	rs601377	93131338	G	A	0.932	0.934	0.934	-0.0540972217202848	0.0352	0.1242	14004	16757	14424.77
3692688	chr6	rs57670627	93131695	A	G	0.734	0.723	0.979	0.0487996879336047	0.0192	0.01115	14004	16757	14424.77
3707044	chr6	rs56996572	93131877	T	C	0.734	0.722	0.98	0.047598978799279	0.0192	0.01318	14004	16757	14424.77
3696142	chr6	rs143975153	93132168	T	A	0.946	0.943	0.797	0.0729995008835215	0.0418	0.08062	14004	16757	14424.77
3701760	chr6	rs142115373	93132461	T	A	0.69	0.697	0.97	-0.0492007484476219	0.0187	0.008494	14004	16757	14424.77
3695816	chr6	rs2265934	93132651	C	T	0.941	0.943	0.945	-0.049400350295127	0.0375	0.188	14004	16757	14424.77
3709689	chr6	rs2265935	93132666	C	T	0.941	0.943	0.944	-0.049400350295127	0.0375	0.1876	14004	16757	14424.77
3703954	chr6	rs2265936	93132671	G	A	0.947	0.948	0.927	-0.0598030843707537	0.0397	0.1323	14004	16757	14424.77
3705265	chr6	rs7453327	93133035	A	G	0.735	0.723	0.977	0.0497991787524836	0.0193	0.00971	14004	16757	14424.77
3712172	chr6	rs143348695	93133036	C	T	0.982	0.983	0.924	-0.0901982679181488	0.0748	0.2278	11289	14046	11743.04
3706771	chr6	rs117156875	93133277	G	A	0.734	0.722	0.98	0.0477038600690104	0.0192	0.01312	14004	16757	14424.77
3696332	chr6	rs149154311	93133301	T	G	0.734	0.722	0.98	0.0477038600690104	0.0192	0.01307	14004	16757	14424.77
3692709	chr6	rs1090075	93133406	C	T	0.355	0.353	0.962	-0.0170952954286372	0.0181	0.3446	14004	16757	14424.77
3713439	chr6	rs2730851	93134196	C	T	0.059	0.0578	0.938	0.0487044462100383	0.0375	0.1947	14004	16757	14424.77
3689803	chr6	rs142317988	93134909	G	A	0.733	0.722	0.98	0.047799197133273	0.0192	0.01288	14004	16757	14424.77
3695239	chr6	rs75270823	93135003	G	C	0.733	0.722	0.98	0.047799197133273	0.0192	0.01288	14004	16757	14424.77
3701904	chr6	rs79731536	93135012	T	C	0.734	0.722	0.979	0.048904443353603	0.0192	0.01101	14004	16757	14424.77
3700253	chr6	rs7757801	93135021	T	G	0.0689	0.0665	0.922	0.0513012943555507	0.0353	0.1461	14004	16757	14424.77
3707347	chr6	rs9452004	93135314	T	C	0.645	0.647	0.962	0.0166014304974254	0.0181	0.3584	14004	16757	14424.77
3713041	chr6	rs2555761	93135486	A	C	0.0589	0.0577	0.938	0.0485996698360624	0.0376	0.1964	14004	16757	14424.77
3704468	chr6	rs60571412	93136291	A	C	0.646	0.648	0.961	0.01600129372694	0.0181	0.3768	14004	16757	14424.77
3712687	chr6	rs12662044	93136766	T	C	0.424	0.419	0.958	-0.0026033858701149	0.0175	0.884	14004	16757	14424.77
3695884	chr6	rs78577960	93136804	C	T	0.734	0.722	0.98	0.0487044462100383	0.0192	0.01134	14004	16757	14424.77
3712296	chr6	rs10806456	93137794	G	A	0.692	0.698	0.964	-0.0497996735526059	0.0188	0.007967	14004	16757	14424.77
3708798	chr6	rs9359984	93138005	T	G	0.337	0.347	0.971	-0.0296966117368367	0.0182	0.1014	14004	16757	14424.77
3702718	chr6	rs78513734	93138377	T	C	0.733	0.721	0.982	0.0491044005063081	0.0192	0.01051	14004	16757	14424.77
3691551	chr6	rs7759530	93139067	G	A	0.692	0.699	0.963	-0.0499047851286405	0.0188	0.007888	14004	16757	14424.77
3703258	chr6	rs4707737	93139916	G	A	0.733	0.721	0.983	0.0491044005063081	0.0192	0.01041	14004	16757	14424.77
3700330	chr6	rs958459	93140683	C	G	0.732	0.721	0.983	0.0479040574070545	0.0192	0.01246	14004	16757	14424.77
3696541	chr6	rs75690210	93141178	C	T	0.733	0.721	0.982	0.048904443353603	0.0192	0.01083	14004	16757	14424.77
3710242	chr6	rs9294530	93141883	C	T	0.0707	0.0685	0.907	0.0475036226439669	0.0351	0.1763	14004	16757	14424.77
3694811	chr6	rs149536957	93142502	C	T	0.733	0.721	0.981	0.0493043176841434	0.0192	0.01017	14004	16757	14424.77
3711445	chr6	rs140495619	93142758	G	A	0.974	0.974	0.593	-0.0299953975354009	0.0687	0.662	14004	16757	14424.77
3700709	chr6	rs59394501	93143228	C	T	0.732	0.721	0.982	0.0477038600690104	0.0192	0.01282	14004	16757	14424.77
3692623	chr6	rs10944592	93143270	G	A	0.733	0.738	0.962	-0.0413950753663857	0.0196	0.03462	14004	16757	14424.77
3692552	chr6	rs9294531	93143776	G	A	0.587	0.592	0.966	-0.0016012813669738	0.0175	0.9263	14004	16757	14424.77
3689745	chr6	rs2818144	93144058	A	G	0.307	0.3	0.947	0.0454034834538498	0.0189	0.01656	14004	16757	14424.77
3700393	chr6	rs9353909	93144551	C	T	0.615	0.619	0.971	0.0034041991335623	0.0177	0.8478	14004	16757	14424.77
3712902	chr6	rs9345231	93144865	C	T	0.615	0.619	0.972	0.0034041991335623	0.0176	0.8462	14004	16757	14424.77
3700306	chr6	rs2818143	93146770	A	G	0.708	0.697	0.978	0.0387013475370749	0.0187	0.03877	14004	16757	14424.77
3707292	chr6	rs2730849	93147302	C	T	0.969	0.97	0.928	-0.0515986041477272	0.0601	0.3899	10448	12739	10724.1
3708645	chr6	rs76968334	93147441	C	T	0.735	0.724	0.974	0.0471984218290006	0.0193	0.01442	14004	16757	14424.77
3707181	chr6	rs2033135	93147503	T	G	0.615	0.619	0.962	0.0022973590486834	0.0177	0.898	14004	16757	14424.77
3695430	chr6	rs2033134	93147632	T	C	0.971	0.973	0.93	-0.0382004338153035	0.0586	0.5141	11752	14722	12297.47
3708229	chr6	rs2818142	93147787	A	G	0.323	0.316	0.96	0.0402010017441475	0.0185	0.0299	14004	16757	14424.77
3692422	chr6	rs2818141	93148018	A	G	0.971	0.973	0.929	-0.0380030548002074	0.0586	0.5166	11752	14722	12297.47
3696849	chr6	rs2818140	93148051	G	A	0.971	0.973	0.928	-0.0380030548002074	0.0586	0.517	11752	14722	12297.47
3705397	chr6	rs2730847	93148063	C	T	0.323	0.316	0.958	0.0404987422798789	0.0185	0.02871	14004	16757	14424.77
3713264	chr6	rs76076957	93148096	G	A	0.734	0.723	0.973	0.0456996792509903	0.0193	0.01775	14004	16757	14424.77
3708509	chr6	rs12190758	93148341	A	G	0.972	0.974	0.801	-0.0765031459861153	0.0588	0.1931	14004	16757	14424.77
3703883	chr6	rs79273516	93149072	C	T	0.732	0.721	0.97	0.0454034834538498	0.0193	0.01857	14004	16757	14424.77
3710711	chr6	rs1427130	93149542	T	C	0.693	0.682	0.979	0.0418039122811836	0.0185	0.02368	14004	16757	14424.77
3710017	chr6	rs116897378	93149919	T	A	0.972	0.974	0.92	-0.0646025231856585	0.0554	0.244	13457	16217	13881.29
3699302	chr6	rs58138830	93150573	A	C	0.72	0.708	0.979	0.0507976715868588	0.019	0.007382	14004	16757	14424.77
3691329	chr6	rs2730846	93150800	C	T	0.693	0.682	0.984	0.0414010268486756	0.0184	0.02479	14004	16757	14424.77
3706724	chr6	rs13213220	93150955	C	A	0.727	0.731	0.956	-0.0437951599996715	0.0195	0.02466	14004	16757	14424.77
3710322	chr6	rs12663795	93151361	T	C	0.727	0.731	0.957	-0.0440041354980549	0.0195	0.02412	14004	16757	14424.77
3705829	chr6	rs1365712	93151479	C	T	0.0456	0.0447	0.929	-0.003797200248385	0.042	0.9283	14004	16757	14424.77
3711853	chr6	rs142913151	93151678	G	T	0.98	0.978	0.826	0.0274011363479391	0.0679	0.6864	12770	15725	13307.91
3696567	chr6	rs2730845	93151767	C	A	0.319	0.314	0.965	0.0392014821991368	0.0185	0.03462	14004	16757	14424.77
3706339	chr6	rs2325444	93151791	A	G	0.719	0.707	0.98	0.0509972505709038	0.019	0.007087	14004	16757	14424.77
3691198	chr6	rs1365710	93152431	C	T	0.727	0.731	0.957	-0.0440041354980549	0.0195	0.02433	14004	16757	14424.77
3710658	chr6	rs2555758	93152782	A	G	0.692	0.681	0.984	0.0409979790340721	0.0184	0.02626	14004	16757	14424.77
3712909	chr6	rs77139193	93153187	A	C	0.949	0.947	0.729	0.0129951954948113	0.0449	0.773	14004	16757	14424.77
3696066	chr6	rs2555754	93153726	A	T	0.32	0.315	0.968	0.0384030712829451	0.0185	0.03814	14004	16757	14424.77
3712941	chr6	rs2730843	93153912	C	T	0.692	0.681	0.984	0.0411995232473163	0.0184	0.02529	14004	16757	14424.77
3713481	chr6	rs2555752	93153927	G	A	0.97	0.971	0.923	-0.0826970606869833	0.0587	0.1587	11466	13742	11734.55
3693282	chr6	rs2730842	93154154	C	T	0.692	0.681	0.983	0.0414010268486756	0.0184	0.0246	14004	16757	14424.77
3712984	chr6	rs2555751	93154249	A	G	0.692	0.681	0.984	0.0412954824071715	0.0184	0.02521	14004	16757	14424.77
3693890	chr6	rs75113204	93154290	A	C	0.718	0.706	0.976	0.0505980527630914	0.019	0.007646	14004	16757	14424.77
3698471	chr6	rs2730841	93154636	G	A	0.97	0.971	0.924	-0.0826970606869833	0.0587	0.1588	11466	13742	11734.55
3702303	chr6	rs2555747	93155869	C	T	0.323	0.317	0.976	0.0414010268486756	0.0184	0.02429	14004	16757	14424.77
3700790	chr6	rs1427124	93156439	C	T	0.63	0.636	0.976	0.0	0.0178	0.998	14004	16757	14424.77
3705213	chr6	rs2730840	93156452	T	C	0.0493	0.0479	0.934	0.0050969882578437	0.0403	0.9002	14004	16757	14424.77
3708400	chr6	rs9345232	93156788	A	C	0.323	0.317	0.978	0.04149696667529	0.0184	0.02391	14004	16757	14424.77
3696097	chr6	rs2052791	93157233	A	G	0.692	0.681	0.984	0.041995705452017	0.0184	0.02257	14004	16757	14424.77
3695061	chr6	rs1427121	93157239	G	A	0.692	0.681	0.984	0.0421011760186353	0.0184	0.02251	14004	16757	14424.77
3710149	chr6	rs9362971	93157567	C	T	0.631	0.636	0.98	-0.0001000050003333	0.0178	0.9952	14004	16757	14424.77
3693766	chr6	rs58658500	93157761	C	T	0.632	0.637	0.977	-0.0008003201707691	0.0178	0.9625	14004	16757	14424.77
3705592	chr6	rs879174	93157828	C	T	0.629	0.635	0.98	-0.0010005003335835	0.0178	0.9569	14004	16757	14424.77
3695050	chr6	rs1317895	93158142	A	G	0.629	0.635	0.981	-0.0010005003335835	0.0178	0.9563	14004	16757	14424.77
3697289	chr6	rs9362972	93158179	C	A	0.647	0.651	0.965	0.0064988367398296	0.0181	0.7193	14004	16757	14424.77
3701922	chr6	rs879175	93158358	C	T	0.629	0.635	0.981	-0.0010005003335835	0.0178	0.9539	14004	16757	14424.77
3702888	chr6	rs12665143	93158359	G	A	0.857	0.858	0.819	-0.0478046499481398	0.0269	0.07528	14004	16757	14424.77
3704003	chr6	rs890560	93159149	G	C	0.968	0.97	0.931	-0.0766974758725041	0.0593	0.1955	10448	12739	10724.1
3690087	chr6	rs1346298	93159419	A	G	0.63	0.635	0.983	-0.001100605444033	0.0178	0.9485	14004	16757	14424.77
3705912	chr6	rs1346297	93159532	T	G	0.63	0.635	0.983	-0.0012007205765188	0.0178	0.9465	14004	16757	14424.77
3698862	chr6	rs74297063	93159616	T	G	0.72	0.708	0.976	0.0549994182186046	0.019	0.003798	14004	16757	14424.77
3694092	chr6	rs2730839	93159757	T	C	0.323	0.317	0.983	0.0416984103556758	0.0183	0.02303	14004	16757	14424.77
3703510	chr6	rs2730838	93160250	T	C	0.323	0.317	0.983	0.0416984103556758	0.0183	0.02283	14004	16757	14424.77
3693707	chr6	rs9353910	93160725	G	T	0.632	0.638	0.982	-0.001300845733048	0.0178	0.9401	14004	16757	14424.77
3711082	chr6	rs1593660	93160900	A	C	0.968	0.97	0.93	-0.0766974758725041	0.0592	0.1949	10448	12739	10724.1
3691212	chr6	rs117216030	93162083	G	T	0.72	0.708	0.977	0.0551981604647623	0.019	0.003634	14004	16757	14424.77
3695148	chr6	rs2730836	93162296	G	T	0.0495	0.0481	0.938	0.004201162744548	0.0402	0.9164	14004	16757	14424.77
3693424	chr6	rs9345234	93162639	A	C	0.632	0.638	0.983	-0.0017014466397575	0.0178	0.9246	14004	16757	14424.77
3702960	chr6	rs1427138	93163594	G	A	0.967	0.97	0.931	-0.0762980609560639	0.0591	0.1969	10448	12739	10724.1
3713312	chr6	rs73754478	93163760	C	T	0.969	0.966	0.759	0.0645041455467373	0.0556	0.2466	13317	16265	13851.39
3713469	chr6	rs1427135	93164083	A	G	0.694	0.682	0.984	0.0448012667045393	0.0184	0.01501	14004	16757	14424.77
3694231	chr6	rs1427134	93164827	T	C	0.631	0.637	0.987	-0.0014009809156281	0.0177	0.9364	14004	16757	14424.77
3702535	chr6	rs76744751	93164835	C	G	0.72	0.707	0.98	0.0556995724703668	0.0189	0.00326	14004	16757	14424.77
3701842	chr6	rs1427133	93164914	C	T	0.631	0.637	0.988	-0.0014009809156281	0.0177	0.935	14004	16757	14424.77
3692913	chr6	rs1427132	93165203	C	T	0.972	0.974	0.94	-0.073904915847972	0.057	0.1947	12770	15725	13307.91
3713624	chr6	rs13190750	93165351	G	A	0.727	0.731	0.976	-0.0451019739124202	0.0193	0.01965	14004	16757	14424.77
3701617	chr6	rs78269074	93165422	T	A	0.72	0.707	0.982	0.0548952993715794	0.0189	0.00371	14004	16757	14424.77
3699158	chr6	rs12525956	93166439	T	C	0.648	0.652	0.974	0.0059025456526138	0.018	0.7453	14004	16757	14424.77
3701729	chr6	rs1946407	93166729	A	G	0.693	0.681	0.985	0.044600447168905	0.0184	0.01534	14004	16757	14424.77
3710555	chr6	rs12524154	93166766	C	T	0.648	0.652	0.974	0.0059025456526138	0.018	0.7446	14004	16757	14424.77
3710432	chr6	rs1946406	93166870	A	G	0.631	0.637	0.989	-0.0018016219466282	0.0177	0.917	14004	16757	14424.77
3692915	chr6	rs1365706	93166954	A	G	0.719	0.707	0.981	0.0553968632202877	0.0189	0.003417	14004	16757	14424.77
3702511	chr6	rs1863660	93167170	C	G	0.324	0.318	0.985	0.0421011760186353	0.0183	0.02125	14004	16757	14424.77
3693918	chr6	rs2875634	93167215	G	C	0.631	0.637	0.99	-0.0018016219466282	0.0177	0.9171	14004	16757	14424.77
3702141	chr6	rs1863659	93167380	A	C	0.324	0.318	0.985	0.0421970486997883	0.0183	0.02118	14004	16757	14424.77
3705340	chr6	rs2555762	93167753	G	A	0.324	0.318	0.985	0.0418039122811836	0.0183	0.02226	14004	16757	14424.77
3698999	chr6	rs1427147	93169587	C	T	0.727	0.731	0.977	-0.0451961304529691	0.0193	0.01921	14004	16757	14424.77
3696548	chr6	rs6923840	93169629	C	T	0.631	0.637	0.99	-0.0019018072895963	0.0177	0.9134	14004	16757	14424.77
3709548	chr6	rs1427146	93169661	G	C	0.971	0.973	0.931	-0.0780047856479711	0.0569	0.1707	12770	15725	13307.91
3701991	chr6	rs2555781	93169983	A	G	0.971	0.973	0.933	-0.0774967846210443	0.0569	0.1733	12770	15725	13307.91
3707933	chr6	rs1427145	93170001	C	A	0.693	0.681	0.985	0.0448012667045393	0.0184	0.01498	14004	16757	14424.77
3710596	chr6	rs2730862	93170211	C	T	0.324	0.318	0.985	0.0418998134646779	0.0183	0.02195	14004	16757	14424.77
3690127	chr6	rs2555780	93170590	A	G	0.324	0.318	0.986	0.0418998134646779	0.0183	0.02188	14004	16757	14424.77
3712699	chr6	rs9342322	93171488	A	T	0.648	0.652	0.975	0.0058031292269501	0.018	0.7472	14004	16757	14424.77
3692169	chr6	rs2730870	93171745	G	A	0.324	0.318	0.986	0.0418998134646779	0.0183	0.0218	14004	16757	14424.77
3696059	chr6	rs117266991	93172013	A	G	0.97	0.97	0.659	-0.0438996422900184	0.0613	0.4744	14004	16757	14424.77
3705706	chr6	rs2555779	93172063	T	C	0.0498	0.0484	0.943	0.0069954745123864	0.04	0.861	14004	16757	14424.77
3707740	chr6	rs2555778	93172161	G	C	0.693	0.681	0.986	0.0450020459197846	0.0184	0.01442	14004	16757	14424.77
3699231	chr6	rs6909485	93172371	C	T	0.634	0.639	0.991	-0.0021022080918702	0.0177	0.9076	14004	16757	14424.77
3712697	chr6	rs9351319	93173496	T	C	0.632	0.637	0.991	-0.002002002670673	0.0177	0.9094	14004	16757	14424.77
3704909	chr6	rs9353911	93173508	G	A	0.632	0.637	0.991	-0.002002002670673	0.0177	0.9095	14004	16757	14424.77
3706569	chr6	rs16885896	93173744	C	A	0.721	0.708	0.979	0.0582028682075395	0.019	0.002152	14004	16757	14424.77
3708635	chr6	rs2730879	93173866	C	A	0.0499	0.0484	0.943	0.0066975214477213	0.04	0.8668	14004	16757	14424.77
3695131	chr6	rs9353912	93174537	C	A	0.648	0.651	0.972	0.0069954745123864	0.018	0.6975	14004	16757	14424.77
3710111	chr6	rs6926698	93174919	C	A	0.632	0.637	0.991	-0.0019018072895963	0.0177	0.9142	14004	16757	14424.77
3704180	chr6	rs9351320	93175437	C	T	0.632	0.637	0.991	-0.0019018072895963	0.0177	0.916	14004	16757	14424.77
3697607	chr6	rs13210926	93175651	C	G	0.741	0.745	0.969	-0.050398957583852	0.0197	0.01063	14004	16757	14424.77
3711413	chr6	rs970880	93176159	G	A	0.97	0.973	0.912	-0.0905047444258399	0.0566	0.1097	12770	15725	13307.91
3691375	chr6	rs6913119	93176175	T	C	0.982	0.983	0.621	-0.173401459419396	0.1024	0.09045	8583	9876	8968.44
3699432	chr6	rs6934079	93176408	G	A	0.632	0.637	0.991	-0.0018016219466282	0.0177	0.9211	14004	16757	14424.77
3696489	chr6	rs6934359	93176713	C	T	0.632	0.637	0.991	-0.0018016219466282	0.0177	0.9207	14004	16757	14424.77
3697722	chr6	rs60758380	93177270	A	C	0.981	0.984	0.627	-0.222606195715593	0.1062	0.03607	7896	9384	8395.07
3701052	chr6	rs1820537	93177301	C	G	0.692	0.681	0.985	0.0437967654983826	0.0184	0.01731	14004	16757	14424.77
3709198	chr6	rs12215940	93177747	A	T	0.632	0.637	0.991	-0.0017014466397575	0.0177	0.9212	14004	16757	14424.77
3710269	chr6	rs7740559	93178019	A	G	0.632	0.638	0.99	-0.0029042131473898	0.0177	0.8689	14004	16757	14424.77
3705142	chr6	rs9351321	93178566	T	A	0.632	0.638	0.989	-0.0031048149534787	0.0177	0.8593	14004	16757	14424.77
3692002	chr6	rs1427144	93178604	G	A	0.323	0.318	0.988	0.0402010017441475	0.0183	0.02755	14004	16757	14424.77
3699030	chr6	rs10944594	93179624	A	G	0.742	0.746	0.971	-0.0471964348309747	0.0197	0.01673	14004	16757	14424.77
3704896	chr6	rs9452022	93179847	T	C	0.63	0.636	0.982	-0.0032954239497972	0.0178	0.8516	14004	16757	14424.77
3695451	chr6	rs13217208	93180244	A	C	0.727	0.731	0.975	-0.0435966737180782	0.0193	0.02408	14004	16757	14424.77
3696355	chr6	rs13217209	93180245	A	T	0.727	0.731	0.975	-0.0435966737180782	0.0193	0.02403	14004	16757	14424.77
3692900	chr6	rs9351322	93180850	G	A	0.63	0.636	0.977	-0.0033957590691798	0.0178	0.8506	14004	16757	14424.77
3689726	chr6	rs79197769	93181099	T	G	0.96	0.962	0.824	-0.050798679887367	0.0478	0.2882	14004	16757	14424.77
3708241	chr6	rs9353913	93181386	A	G	0.63	0.636	0.973	-0.003797200248385	0.0178	0.8319	14004	16757	14424.77
3698125	chr6	rs2730848	93181859	A	G	0.97	0.973	0.896	-0.0965990099892536	0.057	0.09007	12770	15725	13307.91
3713608	chr6	rs56213646	93181882	A	G	0.632	0.638	0.971	-0.0033957590691798	0.0179	0.8477	14004	16757	14424.77
3698403	chr6	rs9444993	93182048	C	T	0.63	0.636	0.97	-0.003797200248385	0.0179	0.8297	14004	16757	14424.77
3699528	chr6	rs9362974	93182137	C	A	0.647	0.651	0.956	0.0044003044444822	0.0182	0.8088	14004	16757	14424.77
3709498	chr6	rs2730850	93182233	T	C	0.313	0.308	0.953	0.0423983514166169	0.0188	0.02383	14004	16757	14424.77
3698033	chr6	rs1896234	93182761	C	T	0.741	0.73	0.97	0.0535028515173065	0.0195	0.006212	14004	16757	14424.77
3694189	chr6	rs1427143	93183034	T	C	0.969	0.971	0.773	-0.0964007742863544	0.057	0.09099	13317	16265	13851.39
3704767	chr6	rs1427142	93183255	C	T	0.297	0.294	0.904	0.0385955177593629	0.0195	0.04764	14004	16757	14424.77
3703046	chr6	rs2555773	93183933	A	G	0.563	0.572	0.954	-0.0316041926269978	0.0175	0.07136	14004	16757	14424.77
3699826	chr6	rs4707739	93184881	A	G	0.598	0.605	0.952	-0.015702643727291	0.0177	0.3764	14004	16757	14424.77
3706212	chr6	rs2730856	93185340	C	T	0.972	0.974	0.921	-0.0858956360237757	0.0576	0.1355	12770	15725	13307.91
3711631	chr6	rs4707740	93185410	A	C	0.598	0.605	0.954	-0.0154994990469515	0.0177	0.3814	14004	16757	14424.77
3699533	chr6	rs2555772	93185955	A	G	0.298	0.296	0.957	0.0199986865066891	0.0189	0.2902	14004	16757	14424.77
3698101	chr6	rs12199197	93186068	A	G	0.973	0.973	0.955	0.0707007455727197	0.0535	0.1861	14004	16757	14424.77
3696772	chr6	rs2555770	93186659	A	G	0.564	0.573	0.953	-0.0316970867432546	0.0176	0.07074	14004	16757	14424.77
3695983	chr6	rs12189879	93188401	G	A	0.973	0.973	0.96	0.069498077182394	0.0533	0.1923	14004	16757	14424.77
3690138	chr6	rs78842961	93189621	G	A	0.744	0.731	0.987	0.0587027762537362	0.0194	0.002531	14004	16757	14424.77
3698719	chr6	rs76806523	93189729	T	C	0.743	0.731	0.988	0.0602010026907569	0.0194	0.001917	14004	16757	14424.77
3703607	chr6	rs150370963	93190010	C	T	0.988	0.987	0.746	0.0572023017657484	0.118	0.6279	9009	8709	8624.84
3698068	chr6	rs4707741	93190374	A	G	0.606	0.613	0.957	-0.0170037478161859	0.0177	0.3382	14004	16757	14424.77
3710517	chr6	rs9353916	93190634	T	C	0.606	0.613	0.958	-0.0169020380753563	0.0177	0.3401	14004	16757	14424.77
3690959	chr6	rs1365713	93190806	T	C	0.734	0.722	0.984	0.0603045706055096	0.0192	0.001719	14004	16757	14424.77
3702737	chr6	rs78709736	93191603	C	T	0.989	0.986	0.854	0.325599051497577	0.1137	0.00418	7979	7731	7643.23
3709273	chr6	rs1118090	93192094	T	A	0.972	0.974	0.919	-0.0858956360237757	0.0575	0.1352	12770	15725	13307.91
3698797	chr6	rs3919620	93192265	C	G	0.734	0.722	0.984	0.0602010026907569	0.0192	0.001731	14004	16757	14424.77
3695327	chr6	rs2262410	93192789	A	G	0.972	0.974	0.919	-0.0860046112211286	0.0575	0.1347	12770	15725	13307.91
3691282	chr6	rs57766106	93194033	A	G	0.735	0.722	0.985	0.0600974240485804	0.0192	0.00177	14004	16757	14424.77
3708677	chr6	rs2730864	93194999	T	C	0.306	0.304	0.946	0.0199986865066891	0.0189	0.2907	14004	16757	14424.77
3697667	chr6	rs2730865	93195162	T	A	0.304	0.303	0.952	0.0204004877576787	0.0189	0.2809	14004	16757	14424.77
3694838	chr6	rs1120793	93195430	A	T	0.57	0.581	0.958	-0.0325955083699338	0.0176	0.06356	14004	16757	14424.77
3708953	chr6	rs116863060	93195916	A	T	0.98	0.979	0.715	-0.0042992284528324	0.0701	0.9514	14004	16757	14424.77
3696669	chr6	rs2730866	93196290	G	A	0.972	0.974	0.92	-0.0835011813049328	0.0574	0.1457	12770	15725	13307.91
3713474	chr6	rs6939388	93196424	T	G	0.735	0.722	0.988	0.0598996532078335	0.0192	0.001808	14004	16757	14424.77
3708406	chr6	rs4706413	93196575	C	T	0.735	0.722	0.988	0.0598996532078335	0.0192	0.001818	14004	16757	14424.77
3711656	chr6	rs1582821	93197211	A	G	0.605	0.612	0.96	-0.0166986496230515	0.0177	0.3467	14004	16757	14424.77
3712993	chr6	rs13207034	93197300	G	A	0.744	0.746	0.923	-0.0346017967900747	0.0203	0.08846	14004	16757	14424.77
3702168	chr6	rs2730867	93197329	C	T	0.57	0.581	0.96	-0.0320997276601081	0.0176	0.0671	14004	16757	14424.77
3695501	chr6	rs76224427	93197786	C	G	0.744	0.731	0.995	0.0594003432814475	0.0194	0.002125	14004	16757	14424.77
3710204	chr6	rs2730868	93197966	A	T	0.306	0.304	0.948	0.0208021276292633	0.0189	0.2712	14004	16757	14424.77
3698929	chr6	rs80172839	93198248	G	A	0.744	0.731	0.996	0.0597960433459657	0.0193	0.001981	14004	16757	14424.77
3690547	chr6	rs991527	93199210	C	T	0.715	0.702	0.997	0.0648041108654969	0.0188	0.0005474	14004	16757	14424.77
3690265	chr6	rs991526	93199516	C	A	0.743	0.731	0.998	0.0600032523358097	0.0193	0.001921	14004	16757	14424.77
3704538	chr6	rs6914944	93199648	T	C	0.715	0.702	0.998	0.0647010079358763	0.0187	0.0005588	14004	16757	14424.77
3691074	chr6	rs6935299	93199724	C	T	0.715	0.702	0.998	0.0647010079358763	0.0187	0.0005578	14004	16757	14424.77
3692657	chr6	rs77228222	93200021	A	G	0.972	0.971	0.957	0.0600032523358097	0.0522	0.2505	14004	16757	14424.77
3689794	chr6	rs4479902	93200633	G	A	0.982	0.982	0.792	0.0888987614252172	0.0761	0.2432	11885	14212	12116.53
3690136	chr6	rs1963854	93201217	C	T	0.97	0.972	0.91	-0.0875970029805156	0.0599	0.1437	11466	13742	11734.55
3713691	chr6	rs78979519	93201351	G	A	0.743	0.731	0.999	0.0584952975902863	0.0193	0.002447	14004	16757	14424.77
3707334	chr6	rs76092100	93201458	G	A	0.743	0.731	0.999	0.0594003432814475	0.0193	0.002077	14004	16757	14424.77
3697014	chr6	rs2555766	93201831	A	G	0.277	0.275	0.957	0.0323994240466592	0.0194	0.09495	14004	16757	14424.77
3709328	chr6	rs4707743	93202006	T	A	0.744	0.731	0.999	0.0595982128860241	0.0193	0.002047	14004	16757	14424.77
3700694	chr6	rs12203379	93202258	T	C	0.972	0.971	0.954	0.06259914175652	0.0523	0.2321	14004	16757	14424.77
3690881	chr6	rs12196491	93202569	G	A	0.972	0.971	0.955	0.0616029666104685	0.0523	0.2387	14004	16757	14424.77
3708235	chr6	rs34903557	93202616	G	A	0.744	0.731	0.999	0.0600032523358097	0.0193	0.001914	14004	16757	14424.77
3705439	chr6	rs2730869	93202900	T	C	0.971	0.972	0.914	-0.0841971588007556	0.06	0.1602	11466	13742	11734.55
3705833	chr6	rs76616991	93202968	A	G	0.744	0.731	0.999	0.0595982128860241	0.0193	0.002045	14004	16757	14424.77
3692938	chr6	rs142730584	93203283	A	G	0.947	0.943	0.777	0.0971993033771195	0.0426	0.02267	14004	16757	14424.77
3709364	chr6	rs9766465	93203574	C	T	0.743	0.731	1.0	0.0580990823836463	0.0193	0.002582	14004	16757	14424.77
3710645	chr6	rs9766466	93203608	C	T	0.743	0.731	1.0	0.0580990823836463	0.0193	0.002578	14004	16757	14424.77
3695541	chr6	rs79497847	93203669	A	G	0.982	0.982	0.766	0.0845984682653396	0.0914	0.3549	8742	9831	8581.93
3703998	chr6	rs9766481	93203719	G	A	0.743	0.731	1.0	0.0594003432814475	0.0193	0.002069	14004	16757	14424.77
3713473	chr6	rs9767479	93203750	A	G	0.743	0.731	1.0	0.0595039941477318	0.0193	0.002066	14004	16757	14424.77
3702893	chr6	rs77871993	93203783	T	C	0.743	0.731	0.999	0.0598996532078335	0.0193	0.001932	14004	16757	14424.77
3699327	chr6	rs10944597	93204050	A	G	0.604	0.612	0.966	-0.0156010662286512	0.0176	0.3771	14004	16757	14424.77
3701228	chr6	rs9767133	93204244	T	C	0.348	0.343	0.959	0.0363994293800054	0.0182	0.04515	14004	16757	14424.77
3706606	chr6	rs56217224	93204797	A	G	0.743	0.731	0.997	0.0594003432814475	0.0193	0.00213	14004	16757	14424.77
3711047	chr6	rs79582226	93205379	A	G	0.743	0.731	0.996	0.0595039941477318	0.0193	0.002086	14004	16757	14424.77
3697426	chr6	rs1030428	93206366	T	G	0.669	0.659	0.978	0.0439977464776452	0.0181	0.01518	14004	16757	14424.77
3705868	chr6	rs12206097	93207666	G	A	0.972	0.971	0.962	0.0728972395126652	0.0518	0.1597	14004	16757	14424.77
3695442	chr6	rs2555737	93208564	A	G	0.961	0.964	0.832	-0.13410298452348	0.0493	0.006519	14004	16757	14424.77
3694870	chr6	rs2052792	93208866	A	C	0.675	0.666	0.98	0.0423983514166169	0.0182	0.01993	14004	16757	14424.77
3691910	chr6	rs13190735	93208991	T	C	0.703	0.705	0.95	-0.0229002198863326	0.0191	0.23	14004	16757	14424.77
3713320	chr6	rs75139293	93209247	G	T	0.743	0.731	0.995	0.0584952975902863	0.0193	0.002491	14004	16757	14424.77
3699769	chr6	rs1427117	93209263	C	T	0.63	0.638	0.942	-0.0231969816042026	0.0181	0.1994	14004	16757	14424.77
3702084	chr6	rs1427118	93209853	T	A	0.961	0.964	0.83	-0.13070111592465	0.0494	0.008097	14004	16757	14424.77
3704977	chr6	rs12201421	93210400	C	T	0.972	0.971	0.964	0.0768962242207427	0.0517	0.137	14004	16757	14424.77
3699022	chr6	rs76806781	93210513	C	G	0.742	0.73	0.996	0.0579009158948382	0.0193	0.002736	14004	16757	14424.77
3711922	chr6	rs6905514	93211954	A	G	0.793	0.796	0.969	-0.0087985943563496	0.0212	0.6771	14004	16757	14424.77
3698288	chr6	rs958847	93212002	C	T	0.478	0.47	0.984	0.0389995348490096	0.0171	0.02238	14004	16757	14424.77
3691724	chr6	rs9294532	93212782	A	G	0.826	0.833	0.943	-0.0404991299799539	0.0232	0.08082	14004	16757	14424.77
3703343	chr6	rs2217138	93212934	G	A	0.478	0.47	0.984	0.0390957053401303	0.0171	0.02202	14004	16757	14424.77
3699406	chr6	rs186274864	93213095	A	T	0.981	0.98	0.703	0.0443995872966845	0.0728	0.5418	14004	16757	14424.77
3708135	chr6	rs12216111	93214205	T	C	0.972	0.971	0.963	0.0773961316557046	0.0516	0.134	14004	16757	14424.77
3691999	chr6	rs2555738	93214590	G	A	0.97	0.973	0.888	-0.0953991837650599	0.0573	0.09551	12770	15725	13307.91
3697060	chr6	rs7760559	93215150	G	A	0.972	0.971	0.963	0.0784044433741818	0.0517	0.1293	14004	16757	14424.77
3690647	chr6	rs2730872	93215183	T	C	0.765	0.769	0.976	-0.0216016445577609	0.0203	0.286	14004	16757	14424.77
3701554	chr6	rs78812886	93215521	A	C	0.935	0.935	0.827	0.0487044462100383	0.0374	0.1934	14004	16757	14424.77
3697045	chr6	rs75809864	93215525	G	C	0.972	0.971	0.963	0.0772017529034669	0.0516	0.1348	14004	16757	14424.77
3698157	chr6	rs2875635	93216200	C	T	0.713	0.701	0.998	0.0654037717003168	0.0187	0.000472	14004	16757	14424.77
3709090	chr6	rs1427122	93216512	G	A	0.478	0.469	0.985	0.0392014821991368	0.0171	0.02169	14004	16757	14424.77
3708092	chr6	rs76561781	93216621	T	C	0.972	0.971	0.963	0.0772017529034669	0.0516	0.1345	14004	16757	14424.77
3713507	chr6	rs9345237	93216706	T	A	0.826	0.833	0.945	-0.0398016818829366	0.0232	0.08595	14004	16757	14424.77
3704844	chr6	rs112824363	93216958	G	A	0.972	0.971	0.962	0.0768036213388749	0.0516	0.1367	14004	16757	14424.77
3694878	chr6	rs79964229	93217277	G	A	0.972	0.971	0.962	0.0772017529034669	0.0516	0.1347	14004	16757	14424.77
3706359	chr6	rs75234032	93217374	G	A	0.972	0.971	0.962	0.0768962242207427	0.0516	0.1365	14004	16757	14424.77
3709719	chr6	rs141615429	93217777	A	T	0.984	0.984	0.748	-0.0145960053074092	0.0889	0.8694	9597	13254	10611.35
3705155	chr6	rs2555739	93218349	G	T	0.478	0.469	0.984	0.0397974698740661	0.0171	0.01986	14004	16757	14424.77
3699366	chr6	rs2555740	93218350	A	C	0.478	0.469	0.984	0.0395956428583544	0.0171	0.02037	14004	16757	14424.77
3699934	chr6	rs62418762	93218698	C	T	0.825	0.832	0.941	-0.0411970648503382	0.0232	0.07506	14004	16757	14424.77
3706246	chr6	rs2555741	93219188	C	G	0.766	0.77	0.977	-0.021203207651103	0.0203	0.2968	14004	16757	14424.77
3695404	chr6	rs2730873	93219787	A	C	0.766	0.77	0.977	-0.0212951405401588	0.0203	0.2945	14004	16757	14424.77
3698238	chr6	rs2730874	93220607	G	T	0.766	0.77	0.977	-0.021203207651103	0.0203	0.2949	14004	16757	14424.77
3694714	chr6	rs9452037	93221047	A	C	0.826	0.833	0.944	-0.039104719880761	0.0232	0.09204	14004	16757	14424.77
3689873	chr6	rs12212308	93221343	C	T	0.972	0.971	0.959	0.0773961316557046	0.0517	0.1343	14004	16757	14424.77
3693945	chr6	rs1593650	93221374	T	C	0.713	0.7	0.995	0.0656004570839489	0.0187	0.000464	14004	16757	14424.77
3698295	chr6	rs1593651	93221442	C	G	0.713	0.7	0.995	0.0657034673241941	0.0187	0.0004496	14004	16757	14424.77
3693548	chr6	rs138525369	93221709	A	C	0.977	0.978	0.81	-0.0465990663783681	0.0625	0.4561	14004	16757	14424.77
3689696	chr6	rs4707744	93221892	G	C	0.713	0.7	0.995	0.0657971037900478	0.0187	0.0004487	14004	16757	14424.77
3702179	chr6	rs12214277	93222462	C	T	0.972	0.971	0.957	0.0773961316557046	0.0517	0.1346	14004	16757	14424.77
3695997	chr6	rs1593652	93222475	T	A	0.479	0.47	0.982	0.039701366851552	0.0171	0.02024	14004	16757	14424.77
3702750	chr6	rs117210932	93222493	G	A	0.742	0.73	0.994	0.0592966816705476	0.0193	0.002188	14004	16757	14424.77
3704205	chr6	rs12194684	93222808	T	C	0.972	0.971	0.959	0.0788019382374035	0.0517	0.1278	14004	16757	14424.77
3696528	chr6	rs1834729	93223227	A	T	0.765	0.769	0.976	-0.0212951405401588	0.0203	0.2947	14004	16757	14424.77
3695725	chr6	rs2195060	93223547	T	C	0.765	0.769	0.975	-0.021101069908054	0.0203	0.2978	14004	16757	14424.77
3701829	chr6	rs2325445	93223708	G	A	0.702	0.704	0.952	-0.0252049938352247	0.019	0.1854	14004	16757	14424.77
3701512	chr6	rs76272727	93224180	G	C	0.743	0.731	0.992	0.0592024345167419	0.0194	0.002258	14004	16757	14424.77
3710273	chr6	rs12191045	93224202	C	A	0.714	0.702	0.991	0.0664990979502052	0.0188	0.0004052	14004	16757	14424.77
3701684	chr6	rs12192960	93225183	C	T	0.972	0.971	0.956	0.0803995670685707	0.0518	0.1205	14004	16757	14424.77
3713527	chr6	rs75795211	93226307	A	G	0.742	0.73	0.993	0.0587027762537362	0.0194	0.002419	14004	16757	14424.77
3700627	chr6	rs2730880	93226798	A	G	0.766	0.769	0.975	-0.021203207651103	0.0203	0.2957	14004	16757	14424.77
3708652	chr6	rs9362979	93227128	T	C	0.826	0.833	0.945	-0.0388032003238938	0.0232	0.09455	14004	16757	14424.77
3704445	chr6	rs35293037	93227620	A	G	0.714	0.702	0.992	0.0666020156675811	0.0188	0.0003948	14004	16757	14424.77
3701202	chr6	rs11966248	93227685	T	C	0.701	0.703	0.953	-0.0239956055562207	0.019	0.2063	14004	16757	14424.77
3694223	chr6	rs2730881	93227942	G	C	0.766	0.769	0.976	-0.021203207651103	0.0203	0.2963	14004	16757	14424.77
3703421	chr6	rs1582818	93228068	A	G	0.743	0.731	0.992	0.0589007839201085	0.0194	0.002353	14004	16757	14424.77
3689774	chr6	rs2081683	93228599	T	C	0.701	0.703	0.953	-0.0239956055562207	0.019	0.2075	14004	16757	14424.77
3712044	chr6	rs78005394	93229043	T	C	0.981	0.983	0.676	-0.0697038384497916	0.0799	0.3829	13014	15757	13429.79
3690536	chr6	rs78836639	93229273	A	C	0.743	0.732	0.992	0.0572023017657484	0.0194	0.003159	14004	16757	14424.77
3706188	chr6	rs77023797	93230557	A	G	0.983	0.983	0.596	0.0950010411167935	0.0966	0.3252	10867	13429	11207.42
3712632	chr6	rs746964	93230927	C	T	0.7	0.703	0.956	-0.0246001168682327	0.019	0.1949	14004	16757	14424.77
3711173	chr6	rs117563032	93230973	T	G	0.945	0.941	0.782	0.0948009592644593	0.0418	0.02344	14004	16757	14424.77
3711738	chr6	rs890559	93231307	G	T	0.765	0.768	0.979	-0.0187955345843259	0.0202	0.3531	14004	16757	14424.77
3709401	chr6	rs77345030	93231445	C	T	0.744	0.732	0.992	0.056900047132812	0.0194	0.003373	14004	16757	14424.77
3707318	chr6	rs6919563	93231867	C	T	0.827	0.835	0.951	-0.0386992491392765	0.0232	0.09568	14004	16757	14424.77
3690540	chr6	rs1427123	93232001	A	G	0.765	0.768	0.979	-0.0186019483996616	0.0202	0.359	14004	16757	14424.77
3710963	chr6	rs1834730	93232109	T	G	0.743	0.731	0.992	0.0579952857871378	0.0194	0.002748	14004	16757	14424.77
3704781	chr6	rs2098958	93232160	A	C	0.709	0.712	0.948	-0.0256050287153947	0.0192	0.1835	14004	16757	14424.77
3698063	chr6	rs10455178	93233526	G	A	0.972	0.971	0.958	0.07909764585865	0.052	0.1283	14004	16757	14424.77
3690984	chr6	rs74825893	93233866	A	G	0.744	0.733	0.992	0.0580990823836463	0.0194	0.002767	14004	16757	14424.77
3709031	chr6	rs1427125	93234582	T	G	0.828	0.835	0.953	-0.0377018671840115	0.0232	0.1041	14004	16757	14424.77
3709874	chr6	rs77069974	93234699	T	C	0.744	0.733	0.993	0.0577027101282892	0.0194	0.002951	14004	16757	14424.77
3696920	chr6	rs10498979	93234738	T	C	0.7	0.702	0.96	-0.0252972953741621	0.0189	0.1818	14004	16757	14424.77
3709666	chr6	rs2730885	93234956	C	A	0.764	0.767	0.982	-0.0197028322758684	0.0202	0.3297	14004	16757	14424.77
3702529	chr6	rs1365708	93235886	G	C	0.765	0.768	0.983	-0.0183982139464423	0.0202	0.3629	14004	16757	14424.77
3712628	chr6	rs113221385	93236624	C	T	0.972	0.971	0.96	0.0795041011125991	0.0519	0.1256	14004	16757	14424.77
3694024	chr6	rs77545119	93236840	T	C	0.972	0.971	0.96	0.0795964542711428	0.0519	0.1255	14004	16757	14424.77
3689787	chr6	rs1092520	93237679	G	C	0.764	0.767	0.984	-0.0197028322758684	0.0202	0.3289	14004	16757	14424.77
3702689	chr6	rs1084815	93238064	A	G	0.482	0.473	0.986	0.0382972099323441	0.0171	0.02487	14004	16757	14424.77
3698257	chr6	rs75291127	93238188	G	C	0.717	0.704	0.994	0.0651976788453886	0.0188	0.0005305	14004	16757	14424.77
3712830	chr6	rs78125441	93238189	G	A	0.972	0.971	0.961	0.0795964542711428	0.0519	0.1251	14004	16757	14424.77
3697895	chr6	rs76302282	93238930	T	A	0.745	0.733	0.994	0.0577027101282892	0.0194	0.002934	14004	16757	14424.77
3693409	chr6	rs784060	93239403	T	C	0.969	0.97	0.904	-0.0919946821460059	0.0587	0.1168	11466	13742	11734.55
3691209	chr6	rs12209531	93239405	C	G	0.972	0.971	0.961	0.0795041011125991	0.0519	0.1258	14004	16757	14424.77
3694776	chr6	rs74978634	93239472	T	C	0.965	0.965	0.748	0.001099395443301	0.0534	0.9842	14004	16757	14424.77
3700088	chr6	rs1084816	93239623	G	A	0.48	0.471	0.991	0.0389033551082361	0.017	0.02252	14004	16757	14424.77
3704522	chr6	rs1084817	93240014	A	T	0.764	0.767	0.985	-0.0197028322758684	0.0202	0.3278	14004	16757	14424.77
3707719	chr6	rs1084818	93240093	G	A	0.764	0.767	0.985	-0.0198048272985997	0.0202	0.3262	14004	16757	14424.77
3710673	chr6	rs117248386	93240119	T	C	0.745	0.733	0.995	0.0577027101282892	0.0194	0.002928	14004	16757	14424.77
3692303	chr6	rs784061	93241026	A	C	0.48	0.471	0.992	0.0387975467079122	0.017	0.02277	14004	16757	14424.77
3698874	chr6	rs77341623	93241108	C	G	0.972	0.971	0.962	0.0775997260223964	0.0519	0.1349	14004	16757	14424.77
3705085	chr6	rs80158960	93241122	T	C	0.745	0.733	0.995	0.0577027101282892	0.0194	0.002937	14004	16757	14424.77
3696095	chr6	rs1593655	93241878	G	A	0.699	0.701	0.967	-0.0252972953741621	0.0188	0.1789	14004	16757	14424.77
3692389	chr6	rs1593656	93242019	C	A	0.744	0.733	0.995	0.0589007839201085	0.0194	0.002403	14004	16757	14424.77
3710638	chr6	rs784062	93242266	T	C	0.481	0.472	0.992	0.0392976332717761	0.017	0.02077	14004	16757	14424.77
3708271	chr6	rs16869967	93242864	A	C	0.745	0.733	0.996	0.0575044650684261	0.0194	0.003027	14004	16757	14424.77
3700504	chr6	rs784063	93243236	T	A	0.764	0.768	0.987	-0.01999864650669	0.0202	0.322	14004	16757	14424.77
3706645	chr6	rs147633421	93243382	C	T	0.981	0.981	0.529	-0.0216016445577609	0.0868	0.804	13513	16078	13854.87
3699280	chr6	rs784064	93243383	G	A	0.764	0.767	0.987	-0.0207028323592018	0.0201	0.3037	14004	16757	14424.77
3701603	chr6	rs16869969	93243467	T	C	0.745	0.733	0.996	0.0575988723793984	0.0194	0.002995	14004	16757	14424.77
3694513	chr6	rs142276771	93243894	C	G	0.981	0.979	0.718	0.0899960849805562	0.0851	0.2907	9614	12782	10470.02
3701501	chr6	rs150129474	93243929	T	C	0.981	0.979	0.718	0.0899960849805562	0.0851	0.2905	9614	12782	10470.02
3706437	chr6	rs784065	93243960	T	C	0.48	0.471	0.995	0.0384992991506098	0.017	0.02348	14004	16757	14424.77
3702959	chr6	rs809183	93244178	C	A	0.48	0.471	0.995	0.0384030712829451	0.017	0.02397	14004	16757	14424.77
3698707	chr6	rs784066	93244203	T	C	0.764	0.767	0.986	-0.021203207651103	0.0202	0.2934	14004	16757	14424.77
3708376	chr6	rs12216313	93244623	T	A	0.972	0.971	0.963	0.0773961316557046	0.0519	0.1355	14004	16757	14424.77
3703106	chr6	rs9345243	93244727	A	C	0.791	0.793	0.981	-0.0087985943563496	0.021	0.6769	14004	16757	14424.77
3707857	chr6	rs78510803	93245457	G	A	0.972	0.971	0.962	0.07909764585865	0.0519	0.1273	14004	16757	14424.77
3695077	chr6	rs6904770	93245650	T	A	0.745	0.734	0.995	0.0584009748744768	0.0194	0.002642	14004	16757	14424.77
3698937	chr6	rs72495305	93245955	C	A	0.745	0.734	0.995	0.0584009748744768	0.0194	0.002618	14004	16757	14424.77
3698946	chr6	rs72495306	93245961	G	A	0.745	0.734	0.995	0.0584009748744768	0.0194	0.002633	14004	16757	14424.77
3695666	chr6	rs118004710	93245967	A	G	0.953	0.952	0.689	0.0499038295281839	0.0476	0.2945	14004	16757	14424.77
3694836	chr6	rs12192943	93246108	T	G	0.972	0.971	0.961	0.0789960062264979	0.0519	0.128	14004	16757	14424.77
3710395	chr6	rs6937226	93247769	A	C	0.745	0.733	0.995	0.0570039574677328	0.0194	0.00334	14004	16757	14424.77
3708437	chr6	rs6899325	93248208	C	T	0.48	0.471	0.99	0.0379988130912113	0.017	0.02568	14004	16757	14424.77
3693001	chr6	rs6899969	93248343	G	A	0.48	0.471	0.99	0.0379025370484673	0.0171	0.02607	14004	16757	14424.77
3691980	chr6	rs77781041	93249984	C	A	0.935	0.935	0.866	0.0048979852621919	0.0367	0.8946	14004	16757	14424.77
3709608	chr6	rs16869979	93250486	T	C	0.745	0.734	0.994	0.056900047132812	0.0194	0.00337	14004	16757	14424.77
3696732	chr6	rs4706416	93251378	T	C	0.745	0.734	0.994	0.0570984120398765	0.0194	0.003276	14004	16757	14424.77
3704387	chr6	rs58290198	93251826	G	A	0.745	0.734	0.994	0.0560021901152849	0.0194	0.00396	14004	16757	14424.77
3693035	chr6	rs1328490	93251839	G	A	0.763	0.766	0.982	-0.021203207651103	0.0202	0.2933	14004	16757	14424.77
3711723	chr6	rs10498980	93252132	A	G	0.745	0.734	0.994	0.0560967393518702	0.0194	0.00389	14004	16757	14424.77
3712720	chr6	rs56018944	93252242	G	A	0.745	0.734	0.994	0.0560021901152849	0.0194	0.003979	14004	16757	14424.77
3713578	chr6	rs10498981	93252267	T	C	0.763	0.766	0.982	-0.0214994661132367	0.0202	0.2878	14004	16757	14424.77
3709222	chr6	rs12194334	93252285	T	C	0.972	0.971	0.951	0.0802980596838212	0.0518	0.1214	14004	16757	14424.77
3690933	chr6	rs16869986	93253281	A	G	0.745	0.734	0.993	0.0570984120398765	0.0194	0.003271	14004	16757	14424.77
3701579	chr6	rs73754313	93253551	C	A	0.745	0.734	0.993	0.0570984120398765	0.0194	0.003289	14004	16757	14424.77
3702879	chr6	rs2730889	93253725	T	C	0.71	0.713	0.96	-0.0251024465608414	0.0191	0.1886	14004	16757	14424.77
3700653	chr6	rs12197889	93253938	T	C	0.972	0.971	0.955	0.0784044433741818	0.0518	0.1305	14004	16757	14424.77
3699148	chr6	rs12191014	93254033	G	C	0.465	0.456	0.986	0.0349037160078804	0.0171	0.04167	14004	16757	14424.77
3709598	chr6	rs146483965	93254203	C	A	0.977	0.978	0.804	-0.0358033589652777	0.0625	0.5666	14004	16757	14424.77
3706438	chr6	rs16869990	93254813	T	C	0.746	0.734	0.991	0.0575988723793984	0.0195	0.003121	14004	16757	14424.77
3709615	chr6	rs12206185	93255038	A	G	0.774	0.777	0.976	-0.0123965203365513	0.0206	0.5464	14004	16757	14424.77
3705614	chr6	rs77366551	93255238	T	A	0.972	0.971	0.956	0.0762014934935767	0.0518	0.1413	14004	16757	14424.77
3707529	chr6	rs783856	93255714	A	G	0.706	0.707	0.988	-0.0181028726978536	0.0188	0.3357	14004	16757	14424.77
3704614	chr6	rs10455536	93256202	G	T	0.747	0.751	0.981	-0.0249999098013234	0.0198	0.206	14004	16757	14424.77
3707248	chr6	rs78387873	93256269	G	A	0.967	0.967	0.759	0.0034041991335623	0.0546	0.9499	14004	16757	14424.77
3699622	chr6	rs138473309	93256467	G	C	0.972	0.971	0.955	0.0754042744478771	0.0518	0.145	14004	16757	14424.77
3706399	chr6	rs79513023	93256570	G	A	0.746	0.734	0.99	0.0589007839201085	0.0195	0.002517	14004	16757	14424.77
3705574	chr6	rs783855	93256597	T	C	0.706	0.707	0.987	-0.0181028726978536	0.0188	0.3343	14004	16757	14424.77
3707906	chr6	rs1927875	93256943	C	T	0.464	0.456	0.986	0.0344980404075674	0.0171	0.0438	14004	16757	14424.77
3694306	chr6	rs7758537	93257337	C	T	0.747	0.751	0.981	-0.0255024404124231	0.0198	0.1975	14004	16757	14424.77
3699683	chr6	rs118104991	93258077	T	C	0.926	0.926	0.844	-0.0108991808690006	0.0352	0.7564	14004	16757	14424.77
3703885	chr6	rs9345244	93258136	C	T	0.774	0.777	0.978	-0.0143017847108596	0.0205	0.4863	14004	16757	14424.77
3697652	chr6	rs9345245	93258191	C	T	0.773	0.776	0.977	-0.0165969709073694	0.0205	0.4187	14004	16757	14424.77
3691588	chr6	rs77817805	93258317	G	T	0.718	0.706	0.99	0.0648041108654969	0.0189	0.0006111	14004	16757	14424.77
3702528	chr6	rs783854	93258907	T	C	0.705	0.707	0.988	-0.0181028726978536	0.0187	0.3339	14004	16757	14424.77
3711782	chr6	rs151245285	93259260	T	G	0.955	0.952	0.789	0.0843962939720313	0.0447	0.0588	14004	16757	14424.77
3701155	chr6	rs41474650	93259503	G	A	0.464	0.457	0.985	0.0323026073786261	0.0171	0.05948	14004	16757	14424.77
3698680	chr6	rs41339346	93259620	A	T	0.747	0.736	0.992	0.0582028682075395	0.0195	0.002874	14004	16757	14424.77
3698949	chr6	rs9353921	93259842	G	A	0.739	0.744	0.986	-0.0299026613543135	0.0195	0.126	14004	16757	14424.77
3697911	chr6	rs9362981	93260948	T	C	0.739	0.744	0.986	-0.0293979151845611	0.0195	0.132	14004	16757	14424.77
3700502	chr6	rs9345246	93261185	T	C	0.739	0.744	0.986	-0.0295009039176847	0.0195	0.1312	14004	16757	14424.77
3712866	chr6	rs150773602	93261362	T	C	0.989	0.989	0.47	0.0326994961630157	0.1523	0.8299	8009	10594	8360.98
3710174	chr6	rs1927874	93261429	T	C	0.712	0.713	0.98	-0.0149004625639624	0.019	0.4303	14004	16757	14424.77
3702756	chr6	rs9362983	93261629	T	C	0.767	0.771	0.982	-0.0171970248285215	0.0203	0.398	14004	16757	14424.77
3712192	chr6	rs4266475	93262056	A	T	0.839	0.845	0.991	-0.034198147379977	0.0235	0.1448	14004	16757	14424.77
3703586	chr6	rs4707745	93263250	G	T	0.726	0.714	0.992	0.0667984655384157	0.019	0.0004523	14004	16757	14424.77
3693445	chr6	rs7762559	93263363	G	A	0.739	0.744	0.987	-0.0295009039176847	0.0195	0.1315	14004	16757	14424.77
3697566	chr6	rs77048324	93264135	C	T	0.702	0.704	0.986	-0.0163021610829842	0.0187	0.3834	14004	16757	14424.77
3704455	chr6	rs2246016	93264306	A	G	0.71	0.711	0.981	-0.0162005226717083	0.0189	0.3919	14004	16757	14424.77
3707392	chr6	rs76926419	93265585	C	T	0.749	0.738	0.991	0.0579009158948382	0.0196	0.003096	14004	16757	14424.77
3702644	chr6	rs1359985	93266194	T	C	0.84	0.847	0.999	-0.0335050785573982	0.0235	0.1533	14004	16757	14424.77
3711227	chr6	rs9353922	93266431	A	T	0.739	0.744	0.989	-0.0293979151845611	0.0195	0.1315	14004	16757	14424.77
3694477	chr6	rs9362984	93266829	T	C	0.768	0.771	0.985	-0.0170037478161859	0.0203	0.403	14004	16757	14424.77
3708943	chr6	rs1999063	93267755	A	G	0.84	0.847	1.0	-0.0334016766340304	0.0235	0.1541	14004	16757	14424.77
3696905	chr6	rs16869995	93267889	A	G	0.75	0.738	0.991	0.0584009748744768	0.0196	0.002848	14004	16757	14424.77
3695062	chr6	rs77573169	93268011	T	C	0.967	0.967	0.728	-0.0149004625639624	0.0557	0.7893	14004	16757	14424.77
3706400	chr6	rs2183001	93268997	A	G	0.84	0.847	1.0	-0.0335050785573982	0.0235	0.1536	14004	16757	14424.77
3690247	chr6	rs783863	93269448	G	A	0.257	0.268	0.992	-0.0542978034078492	0.0194	0.005187	14004	16757	14424.77
3694620	chr6	rs117653972	93269864	G	C	0.988	0.985	0.87	0.267596705188424	0.0901	0.002978	11222	10871	10816.26
3697288	chr6	rs2795079	93269993	C	A	0.257	0.268	0.992	-0.0542978034078492	0.0194	0.005174	14004	16757	14424.77
3707206	chr6	rs79001407	93270045	T	C	0.75	0.738	0.991	0.0579009158948382	0.0196	0.003066	14004	16757	14424.77
3707701	chr6	rs7771681	93270250	G	A	0.74	0.744	0.991	-0.0289037168568363	0.0195	0.1382	14004	16757	14424.77
3700560	chr6	rs7753396	93270271	T	G	0.74	0.744	0.991	-0.0289963604415917	0.0195	0.1372	14004	16757	14424.77
3705284	chr6	rs2860136	93271513	G	A	0.75	0.738	0.991	0.0592024345167419	0.0196	0.0025	14004	16757	14424.77
3698224	chr6	rs143912951	93271553	C	T	0.987	0.989	0.794	-0.185703268340365	0.1011	0.0663	10813	12028	10972.74
3697995	chr6	rs1084766	93271609	T	C	0.688	0.69	0.987	-0.0125990355765152	0.0185	0.495	14004	16757	14424.77
3712659	chr6	rs10755497	93272327	T	C	0.74	0.744	0.993	-0.0289037168568363	0.0195	0.1381	14004	16757	14424.77
3705406	chr6	rs74297072	93273626	A	G	0.98	0.982	0.705	-0.101302095530325	0.0769	0.1874	13014	15757	13429.79
3706065	chr6	rs9362985	93274584	C	T	0.773	0.776	0.991	-0.0143017847108596	0.0204	0.4827	14004	16757	14424.77
3695364	chr6	rs783853	93275887	A	T	0.0177	0.0187	0.904	-0.0999971464925023	0.0671	0.1361	14004	16757	14424.77
3709709	chr6	rs783852	93276093	G	A	0.0177	0.0187	0.905	-0.0999971464925023	0.0671	0.1361	14004	16757	14424.77
3692819	chr6	rs783851	93276681	A	G	0.267	0.28	0.996	-0.0628972021721127	0.0191	0.0009992	14004	16757	14424.77
3704251	chr6	rs9294533	93276760	A	G	0.739	0.744	0.996	-0.0274020297483382	0.0194	0.158	14004	16757	14424.77
3697713	chr6	rs140122149	93276803	T	G	0.988	0.985	0.872	0.264600224383418	0.0871	0.002393	11993	11788	11653.95
3699390	chr6	rs76551526	93276930	A	T	0.908	0.909	0.767	-0.0559039069452338	0.0336	0.09597	14004	16757	14424.77
3699587	chr6	rs783850	93277077	G	A	0.528	0.536	0.984	-0.029202265808213	0.0171	0.08778	14004	16757	14424.77
3711432	chr6	rs783849	93277553	C	T	0.256	0.267	0.993	-0.0536961790038609	0.0194	0.005662	14004	16757	14424.77
3694205	chr6	rs79599138	93277791	T	C	0.988	0.985	0.872	0.264001385192227	0.0871	0.002433	11993	11788	11653.95
3707476	chr6	rs12216384	93277987	C	T	0.739	0.744	0.996	-0.027196494688472	0.0194	0.1615	14004	16757	14424.77
3690950	chr6	rs1328491	93278702	C	A	0.833	0.839	0.999	-0.0292949370570243	0.023	0.2034	14004	16757	14424.77
3699038	chr6	rs16870004	93278892	C	T	0.751	0.739	0.993	0.0584009748744768	0.0196	0.002887	14004	16757	14424.77
3702250	chr6	rs2730835	93279039	T	C	0.267	0.28	0.996	-0.0628972021721127	0.0191	0.0009978	14004	16757	14424.77
3702341	chr6	rs1341998	93279129	A	T	0.0178	0.0188	0.906	-0.0996987957071184	0.0669	0.136	14004	16757	14424.77
3703572	chr6	rs7349849	93279669	C	T	0.0178	0.0188	0.907	-0.0996987957071184	0.0668	0.1358	14004	16757	14424.77
3700159	chr6	rs148315246	93279918	C	T	0.988	0.985	0.871	0.263901543786378	0.087	0.002426	11993	11788	11653.95
3700631	chr6	rs16870007	93280499	T	C	0.751	0.739	0.993	0.0577970987262168	0.0196	0.003169	14004	16757	14424.77
3704903	chr6	rs78014521	93280671	G	A	0.988	0.985	0.871	0.264001385192227	0.087	0.002409	11993	11788	11653.95
3700715	chr6	rs1342000	93280897	C	T	0.0178	0.0188	0.907	-0.0994999446238294	0.0668	0.1362	14004	16757	14424.77
3696358	chr6	rs1342001	93280928	C	T	0.0178	0.0188	0.906	-0.0995993652227547	0.0668	0.1359	14004	16757	14424.77
3693333	chr6	rs1328492	93280994	C	A	0.528	0.536	0.984	-0.0296966117368367	0.0171	0.08263	14004	16757	14424.77
3694296	chr6	rs1927879	93281110	T	C	0.988	0.985	0.871	0.264201038103984	0.087	0.002394	11993	11788	11653.95
3695700	chr6	rs1328493	93281287	T	C	0.267	0.28	0.997	-0.0631954234971474	0.0191	0.0009352	14004	16757	14424.77
3707672	chr6	rs2770129	93281766	C	A	0.0179	0.0189	0.903	-0.100494595693853	0.0667	0.1319	14004	16757	14424.77
3696957	chr6	rs1342003	93282405	G	C	0.0179	0.019	0.901	-0.100903794940885	0.0667	0.1303	14004	16757	14424.77
3694847	chr6	rs74462805	93282991	C	A	0.988	0.985	0.871	0.264101216630766	0.087	0.002395	11993	11788	11653.95
3691604	chr6	rs9353924	93283003	A	G	0.0179	0.019	0.9	-0.101202505509163	0.0667	0.1291	14004	16757	14424.77
3712237	chr6	rs9353925	93283037	A	G	0.0179	0.019	0.9	-0.101302095530325	0.0667	0.1289	14004	16757	14424.77
3713412	chr6	rs1410526	93283520	A	G	0.739	0.744	0.995	-0.0264979913062283	0.0195	0.1728	14004	16757	14424.77
3691286	chr6	rs9345248	93283781	A	T	0.739	0.744	0.995	-0.0263953113595316	0.0195	0.1752	14004	16757	14424.77
3709722	chr6	rs9791367	93283839	T	C	0.752	0.74	0.992	0.0582972096102774	0.0196	0.002949	14004	16757	14424.77
3706507	chr6	rs783846	93284141	C	T	0.018	0.0191	0.897	-0.102298541622007	0.0665	0.1242	14004	16757	14424.77
3706038	chr6	rs12661202	93284388	A	T	0.833	0.839	0.999	-0.0297996312385195	0.023	0.1957	14004	16757	14424.77
3696869	chr6	rs149618385	93284474	G	A	0.989	0.985	0.925	0.288699055149529	0.0982	0.003285	9523	9172	9117.26
3707524	chr6	rs1328494	93284733	G	T	0.751	0.74	0.992	0.0582028682075395	0.0196	0.002977	14004	16757	14424.77
3703113	chr6	rs76344220	93286064	G	C	0.988	0.985	0.868	0.260801505534061	0.0872	0.002775	11993	11788	11653.95
3696351	chr6	rs117755632	93286155	C	A	0.988	0.985	0.868	0.260801505534061	0.0872	0.002776	11993	11788	11653.95
3694358	chr6	rs6454902	93286249	C	A	0.739	0.743	0.994	-0.0263953113595316	0.0195	0.1752	14004	16757	14424.77
3705060	chr6	rs138800955	93286585	C	T	0.973	0.974	0.579	-0.0331018715051171	0.0681	0.6268	14004	16757	14424.77
3713070	chr6	rs2183002	93286994	G	T	0.751	0.74	0.992	0.0574006067311047	0.0196	0.003394	14004	16757	14424.77
3690140	chr6	rs1590771	93287540	C	G	0.739	0.743	0.994	-0.0263029084210524	0.0195	0.1771	14004	16757	14424.77
3710442	chr6	rs1590772	93287566	A	C	0.739	0.743	0.994	-0.0263029084210524	0.0195	0.1772	14004	16757	14424.77
3694607	chr6	rs1576215	93288728	C	T	0.752	0.74	0.992	0.0575988723793984	0.0196	0.003355	14004	16757	14424.77
3708695	chr6	rs1576216	93288748	C	T	0.739	0.743	0.993	-0.0259949602770859	0.0195	0.1816	14004	16757	14424.77
3708771	chr6	rs117144360	93289796	T	A	0.988	0.985	0.867	0.260400799669918	0.0871	0.002799	11993	11788	11653.95
3709393	chr6	rs1084761	93290547	T	C	0.255	0.266	0.994	-0.0527996915922012	0.0194	0.006514	14004	16757	14424.77
3693741	chr6	rs117123168	93290760	G	A	0.988	0.985	0.867	0.260300598110543	0.0871	0.002809	11993	11788	11653.95
3691711	chr6	rs9362986	93291763	C	T	0.739	0.743	0.993	-0.0256973671872587	0.0195	0.1872	14004	16757	14424.77
3700146	chr6	rs150403158	93292400	C	T	0.988	0.985	0.866	0.26020038650981	0.0871	0.002809	11993	11788	11653.95
3696694	chr6	rs6934001	93292634	G	A	0.739	0.743	0.993	-0.0255024404124231	0.0195	0.1904	14004	16757	14424.77
3710839	chr6	rs139223955	93292859	C	G	0.989	0.986	0.952	0.273502008877947	0.0981	0.005313	9523	9172	9117.26
3702342	chr6	rs783844	93293303	A	G	0.695	0.698	0.999	-0.0152050125429676	0.0185	0.4117	14004	16757	14424.77
3694230	chr6	rs1341997	93294058	A	G	0.74	0.728	0.995	0.0654037717003168	0.0193	0.0006958	14004	16757	14424.77
3701881	chr6	rs1341996	93294098	T	C	0.74	0.728	0.995	0.0657971037900478	0.0193	0.0006394	14004	16757	14424.77
3696825	chr6	rs12524302	93294842	G	T	0.833	0.839	1.0	-0.0307994715535284	0.023	0.1809	14004	16757	14424.77
3711402	chr6	rs4632871	93295224	G	A	0.528	0.536	0.986	-0.0300984478240329	0.0171	0.07787	14004	16757	14424.77
3707211	chr6	rs79248140	93295863	G	C	0.752	0.741	0.993	0.055500929860874	0.0196	0.004627	14004	16757	14424.77
3700347	chr6	rs9452048	93296004	T	C	0.528	0.536	0.986	-0.0302015087331214	0.0171	0.07734	14004	16757	14424.77
3706180	chr6	rs148956941	93296168	C	G	0.989	0.986	0.953	0.273197678250807	0.0981	0.00534	9523	9172	9117.26
3706879	chr6	rs2730857	93296268	T	C	0.703	0.705	0.993	-0.0152963956259917	0.0187	0.412	14004	16757	14424.77
3699868	chr6	rs118108871	93296323	G	A	0.988	0.985	0.866	0.259398331973381	0.087	0.002854	11993	11788	11653.95
3692375	chr6	rs117071970	93296366	A	C	0.988	0.985	0.866	0.259498623977492	0.087	0.002844	11993	11788	11653.95
3709907	chr6	rs9362987	93296450	A	G	0.739	0.743	0.993	-0.0248051189189711	0.0195	0.2019	14004	16757	14424.77
3698527	chr6	rs783845	93296511	T	G	0.695	0.698	0.999	-0.0152963956259917	0.0185	0.4077	14004	16757	14424.77
3704737	chr6	rs16870037	93297008	T	C	0.752	0.741	0.994	0.0565031992337321	0.0196	0.003961	14004	16757	14424.77
3700689	chr6	rs12203198	93297033	T	C	0.768	0.771	0.988	-0.0110002818588653	0.0202	0.5861	14004	16757	14424.77
3701983	chr6	rs78028622	93299260	A	C	0.988	0.985	0.865	0.25840258119929	0.0869	0.002953	11993	11788	11653.95
3705516	chr6	rs12213523	93299459	A	C	0.737	0.741	0.991	-0.0235040691879941	0.0194	0.226	14004	16757	14424.77
3693418	chr6	rs4706417	93300220	A	C	0.752	0.741	0.995	0.0548006364661149	0.0196	0.005205	14004	16757	14424.77
3702443	chr6	rs1927872	93300589	A	C	0.737	0.741	0.991	-0.0235962138551867	0.0194	0.2252	14004	16757	14424.77
3696783	chr6	rs2730859	93300646	T	C	0.697	0.7	0.993	-0.0162005226717083	0.0186	0.3817	14004	16757	14424.77
3712132	chr6	rs813656	93300862	G	A	0.267	0.279	0.999	-0.061003443560332	0.0191	0.001393	14004	16757	14424.77
3710882	chr6	rs77602454	93301694	T	C	0.948	0.945	0.794	0.0690035380967296	0.0416	0.09704	14004	16757	14424.77
3692097	chr6	rs16870040	93302271	A	G	0.753	0.742	0.994	0.0558036076154242	0.0196	0.004477	14004	16757	14424.77
3700355	chr6	rs708018	93302347	C	T	0.706	0.708	0.985	-0.015895669405385	0.0188	0.3977	14004	16757	14424.77
3702415	chr6	rs75771502	93302585	T	C	0.987	0.984	0.848	0.25780001796986	0.0869	0.003018	11993	11788	11653.95
3692673	chr6	rs12664281	93302682	A	G	0.833	0.839	0.994	-0.0309026047398165	0.0231	0.1807	14004	16757	14424.77
3700847	chr6	rs117058290	93303460	T	G	0.987	0.984	0.847	0.258502973113964	0.0869	0.002944	11993	11788	11653.95
3704514	chr6	rs332954	93304048	T	C	0.519	0.526	0.98	-0.0222967349986103	0.0171	0.1929	14004	16757	14424.77
3693426	chr6	rs12529529	93304268	A	G	0.833	0.839	0.993	-0.0313049258284153	0.0231	0.1753	14004	16757	14424.77
3695100	chr6	rs77234378	93304343	T	C	0.753	0.742	0.994	0.0558036076154242	0.0196	0.004466	14004	16757	14424.77
3691293	chr6	rs117626188	93305197	A	G	0.987	0.984	0.846	0.2579004703922	0.0869	0.003009	11993	11788	11653.95
3710895	chr6	rs9342325	93305282	T	G	0.737	0.741	0.989	-0.0235962138551867	0.0194	0.224	14004	16757	14424.77
3691546	chr6	rs4707747	93305390	G	C	0.753	0.742	0.994	0.0548006364661149	0.0196	0.005247	14004	16757	14424.77
3696801	chr6	rs332953	93305456	G	A	0.697	0.7	0.99	-0.0158042315449673	0.0186	0.3955	14004	16757	14424.77
3704409	chr6	rs16870046	93305591	A	G	0.753	0.742	0.994	0.0558036076154242	0.0196	0.004441	14004	16757	14424.77
3706990	chr6	rs167980	93305816	G	A	0.697	0.7	0.99	-0.0158042315449673	0.0186	0.3968	14004	16757	14424.77
3692409	chr6	rs332952	93305980	A	T	0.255	0.266	0.994	-0.0521041493573948	0.0194	0.007372	14004	16757	14424.77
3713449	chr6	rs77955219	93306165	G	A	0.753	0.742	0.994	0.0560021901152849	0.0196	0.00437	14004	16757	14424.77
3707012	chr6	rs137870219	93306239	T	C	0.989	0.985	0.937	0.286801685024474	0.0986	0.003614	9523	9172	9117.26
3711606	chr6	rs79781533	93306243	G	A	0.988	0.985	0.863	0.258000912724865	0.0869	0.002993	11993	11788	11653.95
3708750	chr6	rs150158713	93306758	T	C	0.988	0.985	0.862	0.258000912724865	0.0869	0.002997	11993	11788	11653.95
3695033	chr6	rs332951	93306808	C	T	0.942	0.941	0.753	0.0127977582298607	0.0422	0.7612	14004	16757	14424.77
3710138	chr6	rs72926662	93308290	A	C	0.833	0.839	0.988	-0.0316970867432546	0.0232	0.1719	14004	16757	14424.77
3694634	chr6	rs6935450	93308536	T	C	0.766	0.768	0.981	-0.009797842480111	0.0203	0.6303	14004	16757	14424.77
3694791	chr6	rs62418799	93308542	T	C	0.98	0.982	0.453	-0.125200476984246	0.1034	0.226	10746	13512	11173.35
3701160	chr6	rs62418800	93308694	G	T	0.833	0.839	0.986	-0.0313049258284153	0.0232	0.1769	14004	16757	14424.77
3708643	chr6	rs80082569	93308987	G	T	0.753	0.742	0.994	0.0558981756288099	0.0196	0.004413	14004	16757	14424.77
3701308	chr6	rs1580233	93310009	G	C	0.988	0.985	0.861	0.25780001796986	0.0869	0.003015	11993	11788	11653.95
3712206	chr6	rs9345250	93310423	C	G	0.766	0.768	0.981	-0.0105049846451474	0.0202	0.6033	14004	16757	14424.77
3702034	chr6	rs57698791	93311390	T	C	0.741	0.728	0.996	0.0636037093371393	0.0193	0.00097	14004	16757	14424.77
3691351	chr6	rs57599339	93311622	A	T	0.741	0.728	0.996	0.0636037093371393	0.0193	0.0009687	14004	16757	14424.77
3702129	chr6	rs80193780	93311986	T	A	0.979	0.978	0.656	0.0184978548821194	0.0713	0.7955	14004	16757	14424.77
3713196	chr6	rs16870050	93312588	A	G	0.753	0.742	0.994	0.0556995724703668	0.0196	0.004579	14004	16757	14424.77
3693046	chr6	rs61164389	93312995	T	C	0.753	0.742	0.994	0.0551035262260241	0.0196	0.004976	14004	16757	14424.77
3712702	chr6	rs78307927	93313489	G	C	0.753	0.742	0.993	0.0551035262260241	0.0196	0.004998	14004	16757	14424.77
3694362	chr6	rs140389043	93313658	C	T	0.977	0.978	0.718	-0.125200476984246	0.0677	0.06432	13457	16217	13881.29
3703369	chr6	rs1576217	93313812	T	C	0.741	0.728	0.996	0.0635004825618992	0.0193	0.0009927	14004	16757	14424.77
3699899	chr6	rs77975559	93313885	C	T	0.934	0.937	0.818	-0.0323992324466777	0.0382	0.3975	14004	16757	14424.77
3711840	chr6	rs138396537	93314306	C	T	0.987	0.985	0.859	0.235696433185659	0.0865	0.006468	11993	11788	11653.95
3705309	chr6	rs149551681	93314318	T	C	0.989	0.987	0.912	0.230897412286637	0.1094	0.03491	8505	8169	8106.82
3707009	chr6	rs9362988	93314752	C	T	0.477	0.469	0.98	0.0315955615897506	0.0171	0.06562	14004	16757	14424.77
3695380	chr6	rs78654348	93315679	T	C	0.753	0.742	0.993	0.0551035262260241	0.0196	0.005031	14004	16757	14424.77
3703367	chr6	rs56687272	93315999	G	C	0.753	0.742	0.993	0.0549994182186046	0.0196	0.005119	14004	16757	14424.77
3706348	chr6	rs117891993	93316016	T	G	0.753	0.742	0.993	0.0558036076154242	0.0196	0.004462	14004	16757	14424.77
3711868	chr6	rs58941969	93316030	G	A	0.834	0.84	0.981	-0.0325955083699338	0.0233	0.1608	14004	16757	14424.77
3690482	chr6	rs55638146	93317170	T	A	0.741	0.728	0.996	0.0636975426142417	0.0193	0.0009557	14004	16757	14424.77
3708575	chr6	rs9342327	93317346	G	C	0.736	0.74	0.987	-0.0240980393840575	0.0195	0.2155	14004	16757	14424.77
3712703	chr6	rs142918021	93318673	T	C	0.974	0.972	0.762	0.119701194812287	0.0609	0.04933	13014	15757	13429.79
3709933	chr6	rs332947	93320915	T	C	0.697	0.699	0.98	-0.0145960053074092	0.0187	0.4332	14004	16757	14424.77
3712835	chr6	rs118017987	93322138	A	C	0.753	0.742	0.993	0.055302247784655	0.0196	0.004899	14004	16757	14424.77
3708053	chr6	rs117875568	93323026	G	A	0.987	0.984	0.857	0.236099262474426	0.0865	0.006362	11993	11788	11653.95
3706792	chr6	rs9345252	93323089	T	C	0.736	0.74	0.986	-0.0243951568347216	0.0195	0.2107	14004	16757	14424.77
3708210	chr6	rs1067026	93323300	T	C	0.531	0.539	0.98	-0.0299953975354009	0.0172	0.08014	14004	16757	14424.77
3708890	chr6	rs12215581	93323459	C	T	0.736	0.74	0.986	-0.0243951568347216	0.0195	0.2093	14004	16757	14424.77
3711985	chr6	rs6939736	93323509	G	C	0.834	0.841	0.975	-0.0331949048576409	0.0234	0.1556	14004	16757	14424.77
3694292	chr6	rs117036413	93324343	T	G	0.753	0.742	0.993	0.0556995724703668	0.0196	0.004578	14004	16757	14424.77
3712185	chr6	rs6925011	93324450	T	A	0.969	0.971	0.894	-0.11399770905349	0.0557	0.04071	12770	15725	13307.91
3693410	chr6	rs140322520	93324473	T	C	0.753	0.742	0.993	0.0556995724703668	0.0196	0.00456	14004	16757	14424.77
3710532	chr6	rs9353929	93324913	G	C	0.736	0.74	0.986	-0.0243951568347216	0.0195	0.209	14004	16757	14424.77
3693788	chr6	rs149932474	93325985	G	A	0.753	0.742	0.993	0.055302247784655	0.0196	0.004867	14004	16757	14424.77
3690628	chr6	rs9345254	93326101	G	C	0.736	0.74	0.986	-0.0244976316004002	0.0195	0.2084	14004	16757	14424.77
3701767	chr6	rs9345255	93327380	G	A	0.724	0.727	0.978	-0.0142003494011414	0.0192	0.4611	14004	16757	14424.77
3713354	chr6	rs75306026	93327457	T	C	0.753	0.742	0.993	0.0563047162104676	0.0196	0.004193	14004	16757	14424.77
3695680	chr6	rs141499529	93327581	C	G	0.987	0.984	0.855	0.235696433185659	0.0865	0.006438	11993	11788	11653.95
3694242	chr6	rs62418818	93327992	C	A	0.835	0.841	0.971	-0.033701571673015	0.0234	0.1498	14004	16757	14424.77
3690147	chr6	rs7762001	93328194	C	T	0.765	0.768	0.979	-0.0117993392160431	0.0202	0.5585	14004	16757	14424.77
3708407	chr6	rs77129208	93328437	T	C	0.753	0.742	0.993	0.0553968632202877	0.0196	0.004819	14004	16757	14424.77
3705826	chr6	rs78187350	93328486	C	T	0.987	0.987	0.668	0.0185960172820726	0.1056	0.8604	10824	13379	11160.9
3703847	chr6	rs332945	93329561	A	T	0.685	0.686	0.973	-0.0066017436345624	0.0185	0.7208	14004	16757	14424.77
3700277	chr6	rs77844976	93329765	A	G	0.753	0.742	0.993	0.0558036076154242	0.0196	0.00449	14004	16757	14424.77
3711104	chr6	rs138744033	93330800	T	C	0.987	0.984	0.854	0.235396180338903	0.0865	0.006489	11993	11788	11653.95
3703766	chr6	rs78678822	93331275	G	C	0.753	0.742	0.992	0.0560021901152849	0.0197	0.004376	14004	16757	14424.77
3694344	chr6	rs76835739	93331380	G	A	0.925	0.924	0.833	0.0142973047008244	0.0352	0.6839	14004	16757	14424.77
3700930	chr6	rs4707750	93331977	G	T	0.961	0.962	0.642	0.0003999200213268	0.0546	0.9945	14004	16757	14424.77
3705054	chr6	rs783609	93332403	C	A	0.684	0.685	0.972	-0.0065010863423599	0.0185	0.7256	14004	16757	14424.77
3704916	chr6	rs150716893	93332529	C	T	0.987	0.984	0.853	0.243502886364965	0.0862	0.004722	11993	11788	11653.95
3692468	chr6	rs783610	93333339	A	C	0.272	0.268	0.981	0.0259990758686168	0.0193	0.1784	14004	16757	14424.77
3693745	chr6	rs79270043	93333363	A	G	0.987	0.984	0.853	0.243400977134645	0.0862	0.004725	11993	11788	11653.95
3691886	chr6	rs79511839	93333383	A	G	0.753	0.742	0.993	0.055302247784655	0.0196	0.004841	14004	16757	14424.77
3702382	chr6	rs6925094	93333499	G	A	0.848	0.854	0.962	-0.0476997588774203	0.0244	0.05051	14004	16757	14424.77
3699210	chr6	rs58832941	93333985	C	A	0.848	0.854	0.961	-0.0476997588774203	0.0244	0.05031	14004	16757	14424.77
3710570	chr6	rs142488731	93334648	C	A	0.969	0.971	0.892	-0.112597752503482	0.0558	0.04361	12770	15725	13307.91
3709781	chr6	rs146777553	93334674	G	A	0.753	0.742	0.993	0.0562007331879655	0.0196	0.004231	14004	16757	14424.77
3691320	chr6	rs142751187	93335107	G	T	0.987	0.984	0.852	0.243197127512237	0.0861	0.004754	11993	11788	11653.95
3708363	chr6	rs375090444	93335853	C	T	0.989	0.987	0.91	0.233101802928088	0.1095	0.03332	8505	8169	8106.82
3713598	chr6	rs147924997	93336590	C	T	0.969	0.971	0.887	-0.112004762080243	0.0558	0.04463	12770	15725	13307.91
3707707	chr6	rs117928696	93337484	A	G	0.754	0.742	0.993	0.0558036076154242	0.0197	0.004543	14004	16757	14424.77
3695904	chr6	rs80170774	93338858	C	T	0.754	0.742	0.993	0.0560967393518702	0.0197	0.004296	14004	16757	14424.77
3710800	chr6	rs73754333	93339285	C	T	0.741	0.729	0.996	0.0641009254065236	0.0193	0.0008938	14004	16757	14424.77
3699115	chr6	rs1084730	93339295	C	T	0.267	0.279	0.999	-0.0608015124606624	0.0191	0.00145	14004	16757	14424.77
3699879	chr6	rs1084729	93339415	C	T	0.267	0.279	0.999	-0.0608015124606624	0.0191	0.001454	14004	16757	14424.77
3697622	chr6	rs1576212	93340143	T	C	0.754	0.742	0.994	0.0558036076154242	0.0196	0.00452	14004	16757	14424.77
3693205	chr6	rs783616	93341099	T	C	0.692	0.693	0.966	-0.0054045784588597	0.0187	0.7718	14004	16757	14424.77
3707109	chr6	rs60986862	93341601	C	T	0.848	0.855	0.958	-0.0490957108440633	0.0245	0.04476	14004	16757	14424.77
3706539	chr6	rs803946	93341663	A	G	0.267	0.279	0.999	-0.0608015124606624	0.0191	0.001452	14004	16757	14424.77
3691061	chr6	rs783615	93344153	C	A	0.267	0.279	0.999	-0.0605996221289296	0.0191	0.001506	14004	16757	14424.77
3704113	chr6	rs783613	93344455	C	T	0.267	0.279	0.999	-0.0605996221289296	0.0191	0.001485	14004	16757	14424.77
3693673	chr6	rs144640810	93344911	G	A	0.979	0.979	0.814	-0.0140989243795016	0.0683	0.8362	12770	15725	13307.91
3711843	chr6	rs783612	93345213	C	T	0.684	0.685	0.97	-0.005304041591906	0.0185	0.7749	14004	16757	14424.77
3701806	chr6	rs80161076	93346528	A	T	0.986	0.985	0.649	0.0355022698424966	0.0931	0.7029	13014	15757	13429.79
3700781	chr6	rs2125782	93347011	A	T	0.735	0.74	0.988	-0.0257999754904126	0.0194	0.1842	14004	16757	14424.77
3709383	chr6	rs10944602	93347451	A	G	0.848	0.855	0.955	-0.0488016642355575	0.0245	0.04634	14004	16757	14424.77
3704000	chr6	rs79281511	93348011	T	C	0.987	0.984	0.85	0.241996708398328	0.086	0.004905	11993	11788	11653.95
3696131	chr6	rs10498982	93348842	G	A	0.735	0.74	0.989	-0.0259949602770859	0.0194	0.1808	14004	16757	14424.77
3690439	chr6	rs1969966	93349521	C	T	0.735	0.74	0.988	-0.0260975991218731	0.0194	0.1801	14004	16757	14424.77
3705617	chr6	rs1841258	93349763	C	T	0.267	0.28	1.0	-0.0606952493104976	0.0191	0.00145	14004	16757	14424.77
3712798	chr6	rs1841255	93350066	C	T	0.267	0.279	1.0	-0.0606952493104976	0.0191	0.001467	14004	16757	14424.77
3697496	chr6	rs150696789	93350089	G	T	0.977	0.975	0.844	0.0439977464776452	0.0626	0.4822	13014	15757	13429.79
3704478	chr6	rs143798901	93350154	G	A	0.741	0.729	0.997	0.0641009254065236	0.0193	0.0008987	14004	16757	14424.77
3696309	chr6	rs144882410	93350909	C	G	0.969	0.971	0.888	-0.110898041715977	0.0559	0.0475	12770	15725	13307.91
3703476	chr6	rs4644012	93350978	G	T	0.267	0.279	0.998	-0.0605040040910452	0.0191	0.001523	14004	16757	14424.77
3700761	chr6	rs9353932	93351244	T	C	0.683	0.684	0.967	-0.0049019951702315	0.0186	0.7928	14004	16757	14424.77
3697483	chr6	rs16870083	93351261	T	C	0.754	0.742	0.992	0.055302247784655	0.0197	0.004919	14004	16757	14424.77
3710581	chr6	rs6926880	93351530	A	G	0.735	0.74	0.985	-0.0259025943231108	0.0195	0.1825	14004	16757	14424.77
3705585	chr6	rs16870086	93352009	T	G	0.754	0.742	0.992	0.0551035262260241	0.0197	0.005145	14004	16757	14424.77
3709541	chr6	rs9342329	93352194	A	G	0.683	0.684	0.966	-0.0050024916227914	0.0186	0.786	14004	16757	14424.77
3694155	chr6	rs332960	93352428	G	C	0.268	0.28	0.993	-0.0584981343943099	0.0191	0.002223	14004	16757	14424.77
3692899	chr6	rs2261248	93353185	T	C	0.268	0.28	0.992	-0.0582967085104029	0.0191	0.002314	14004	16757	14424.77
3709760	chr6	rs2261247	93353188	T	C	0.268	0.28	0.991	-0.0582967085104029	0.0191	0.002312	14004	16757	14424.77
3704194	chr6	rs12665626	93353320	C	A	0.849	0.856	0.949	-0.048896169787829	0.0246	0.04686	14004	16757	14424.77
3697674	chr6	rs185078304	93354795	T	C	0.985	0.986	0.858	-0.0331018715051171	0.0835	0.6916	11976	14538	12316.42
3695219	chr6	rs7766895	93355772	T	G	0.735	0.74	0.979	-0.0256973671872587	0.0195	0.188	14004	16757	14424.77
3696827	chr6	rs12206006	93355800	A	C	0.764	0.767	0.972	-0.0137034650584925	0.0203	0.5007	14004	16757	14424.77
3711915	chr6	rs143694725	93356727	T	C	0.985	0.986	0.858	-0.0380030548002074	0.0833	0.6483	11976	14538	12316.42
3698112	chr6	rs332957	93356761	T	G	0.245	0.255	0.974	-0.0548997899816623	0.0199	0.00572	14004	16757	14424.77
3708184	chr6	rs142222262	93356920	C	T	0.987	0.984	0.833	0.234597701359326	0.0874	0.007261	11993	11788	11653.95
3699835	chr6	rs146403981	93357002	A	G	0.773	0.764	0.974	0.0505029821731068	0.0204	0.0134	14004	16757	14424.77
3708749	chr6	rs16870107	93358071	T	C	0.773	0.764	0.974	0.0503033045092425	0.0204	0.01368	14004	16757	14424.77
3713045	chr6	rs10944604	93358717	G	C	0.267	0.279	0.987	-0.058901107920161	0.0192	0.002166	14004	16757	14424.77
3705622	chr6	rs13199202	93359069	T	G	0.683	0.683	0.96	-0.0032954239497972	0.0186	0.8577	14004	16757	14424.77
3713454	chr6	rs74606437	93359740	A	C	0.753	0.742	0.98	0.0518996105407571	0.0198	0.008602	14004	16757	14424.77
3708096	chr6	rs73754345	93359754	T	C	0.753	0.742	0.979	0.0518996105407571	0.0198	0.008658	14004	16757	14424.77
3696466	chr6	rs6905761	93359904	G	A	0.268	0.28	0.982	-0.0568031828243105	0.0192	0.003131	14004	16757	14424.77
3698661	chr6	rs1459811	93360780	C	T	0.268	0.28	0.981	-0.056496280157669	0.0192	0.003333	14004	16757	14424.77
3708948	chr6	rs2199221	93361011	T	A	0.268	0.28	0.98	-0.0562952570552056	0.0192	0.003412	14004	16757	14424.77
3705307	chr6	rs148688188	93361228	A	C	0.753	0.742	0.978	0.0513962890834148	0.0198	0.009311	14004	16757	14424.77
3713601	chr6	rs10944605	93361273	G	A	0.702	0.701	0.941	0.0020977980821461	0.0191	0.9134	14004	16757	14424.77
3694047	chr6	rs145643621	93361466	C	G	0.987	0.984	0.825	0.233798584301542	0.088	0.007882	11993	11788	11653.95
3710318	chr6	rs9342331	93362172	T	A	0.267	0.279	0.981	-0.0575973336805821	0.0193	0.002811	14004	16757	14424.77
3692682	chr6	rs143408794	93362209	T	C	0.754	0.743	0.979	0.0528960093534967	0.0198	0.007485	14004	16757	14424.77
3705879	chr6	rs9345261	93362495	C	T	0.267	0.279	0.98	-0.0573007769142667	0.0193	0.00291	14004	16757	14424.77
3697518	chr6	rs62418842	93363561	G	A	0.85	0.857	0.94	-0.0482977854077521	0.0248	0.0518	14004	16757	14424.77
3693014	chr6	rs557463665	93363646	G	C	0.982	0.98	0.795	0.0838998746161911	0.0725	0.2475	12770	15725	13307.91
3701932	chr6	rs570888276	93363647	C	T	0.982	0.98	0.795	0.0837987219353288	0.0725	0.2476	12770	15725	13307.91
3690907	chr6	rs6930177	93364001	G	A	0.267	0.279	0.978	-0.056496280157669	0.0193	0.003416	14004	16757	14424.77
3693285	chr6	rs9362994	93364271	G	A	0.267	0.279	0.978	-0.0561048513847726	0.0193	0.00362	14004	16757	14424.77
3708893	chr6	rs13212723	93364310	G	A	0.691	0.69	0.95	-0.0007002451143934	0.0188	0.9683	14004	16757	14424.77
3710835	chr6	rs116994324	93364344	T	A	0.754	0.743	0.977	0.0517002115855168	0.0198	0.00908	14004	16757	14424.77
3693915	chr6	rs9362995	93365011	A	C	0.691	0.69	0.95	-0.0005001250416822	0.0188	0.9778	14004	16757	14424.77
3692777	chr6	rs2199220	93365056	C	A	0.267	0.279	0.977	-0.0559039069452338	0.0193	0.003759	14004	16757	14424.77
3708882	chr6	rs6937801	93365803	G	A	0.969	0.971	0.88	-0.105905108365964	0.0561	0.05889	12770	15725	13307.91
3704483	chr6	rs4707755	93365847	C	A	0.691	0.69	0.95	-0.0001000050003333	0.0188	0.9937	14004	16757	14424.77
3711890	chr6	rs117703677	93366640	A	G	0.969	0.971	0.882	-0.106694738670963	0.0561	0.05719	12770	15725	13307.91
3703716	chr6	rs6927935	93367075	T	C	0.267	0.279	0.977	-0.0546990875223834	0.0193	0.004573	14004	16757	14424.77
3706769	chr6	rs6928136	93367142	T	C	0.267	0.278	0.977	-0.0546040319940407	0.0193	0.00466	14004	16757	14424.77
3690792	chr6	rs79543605	93367211	T	C	0.949	0.952	0.779	-0.0633019526702622	0.0442	0.1517	14004	16757	14424.77
3701264	chr6	rs16870117	93367556	A	G	0.754	0.743	0.977	0.0507026199737612	0.0198	0.01056	14004	16757	14424.77
3691310	chr6	rs13203066	93368951	A	C	0.681	0.681	0.939	0.004101577021075	0.0188	0.8271	14004	16757	14424.77
3691063	chr6	rs6918777	93369655	G	T	0.323	0.318	0.974	0.0111970780932162	0.0184	0.542	14004	16757	14424.77
3695489	chr6	rs57476489	93370894	A	G	0.755	0.744	0.974	0.0461963268897065	0.0199	0.02022	14004	16757	14424.77
3707844	chr6	rs62418843	93371096	G	C	0.88	0.886	0.946	-0.0428031223253094	0.0273	0.1168	14004	16757	14424.77
3712817	chr6	rs12175910	93372070	T	C	0.651	0.651	0.955	-0.001501126126267	0.0182	0.9359	14004	16757	14424.77
3707559	chr6	rs9353937	93372452	A	T	0.757	0.761	0.955	-0.0108991808690006	0.0203	0.5931	14004	16757	14424.77
3700444	chr6	rs12527921	93373305	G	A	0.887	0.892	0.951	-0.033701571673015	0.0279	0.226	14004	16757	14424.77
3696000	chr6	rs7739761	93374829	T	A	0.299	0.294	0.958	0.0182033098538737	0.019	0.3383	14004	16757	14424.77
3698387	chr6	rs7757982	93374936	C	T	0.652	0.652	0.952	-0.0039979812872983	0.0183	0.8274	14004	16757	14424.77
3708064	chr6	rs7758146	93375043	C	T	0.298	0.293	0.958	0.0179970767016546	0.019	0.343	14004	16757	14424.77
3702127	chr6	rs12523871	93375422	T	C	0.299	0.294	0.958	0.0180952882690919	0.019	0.34	14004	16757	14424.77
3690191	chr6	rs10944606	93375672	T	G	0.299	0.294	0.958	0.0180952882690919	0.019	0.3419	14004	16757	14424.77
3702890	chr6	rs76930708	93376740	A	G	0.76	0.75	0.976	0.0418039122811836	0.02	0.03691	14004	16757	14424.77
3712822	chr6	rs6913450	93376967	T	C	0.0294	0.0282	0.889	0.0860033691203572	0.0569	0.131	12770	15725	13307.91
3702931	chr6	rs181740160	93377240	C	G	0.972	0.973	0.914	-0.0198966317144566	0.0687	0.7716	8596	11779	9459.58
3712858	chr6	rs1418168	93377625	G	A	0.299	0.294	0.958	0.0172994970780611	0.019	0.3624	14004	16757	14424.77
3695695	chr6	rs9452076	93378107	T	C	0.76	0.75	0.977	0.0399992561638529	0.02	0.04566	14004	16757	14424.77
3713625	chr6	rs9345265	93378241	T	C	0.539	0.544	0.964	-0.015895669405385	0.0173	0.3585	14004	16757	14424.77
3694261	chr6	rs1459810	93378969	T	C	0.651	0.652	0.953	-0.0042992284528324	0.0183	0.8134	14004	16757	14424.77
3706785	chr6	rs1459809	93379109	A	C	0.299	0.294	0.954	0.0160997014894237	0.0191	0.397	14004	16757	14424.77
3696253	chr6	rs1342005	93379507	C	T	0.0327	0.0312	0.824	0.069498077182394	0.0557	0.2123	12770	15725	13307.91
3692060	chr6	rs72928719	93379713	T	C	0.888	0.893	0.947	-0.0326988269632397	0.028	0.2434	14004	16757	14424.77
3699557	chr6	rs147820177	93380447	G	T	0.982	0.98	0.8	0.0823999272472146	0.0724	0.2546	12770	15725	13307.91
3696468	chr6	rs79818454	93380963	T	A	0.76	0.75	0.973	0.0412954824071715	0.0201	0.03953	14004	16757	14424.77
3712274	chr6	rs74324367	93381124	C	T	0.76	0.75	0.972	0.0412954824071715	0.0201	0.03933	14004	16757	14424.77
3709115	chr6	rs143040902	93381684	T	C	0.981	0.982	0.667	-0.0243951568347216	0.0799	0.76	13014	15757	13429.79
3691479	chr6	rs2125780	93381954	T	G	0.299	0.294	0.947	0.0155977206230546	0.0191	0.415	14004	16757	14424.77
3691476	chr6	rs9359989	93382207	T	C	0.299	0.294	0.947	0.0155977206230546	0.0191	0.4145	14004	16757	14424.77
3696269	chr6	rs7740931	93382356	A	T	0.761	0.764	0.959	-0.0101008421794295	0.0204	0.6191	14004	16757	14424.77
3713666	chr6	rs139481218	93382361	A	T	0.982	0.983	0.499	-0.0933990072585827	0.0992	0.3463	11315	14058	11730.79
3710700	chr6	rs77953074	93382586	C	T	0.76	0.75	0.97	0.0411995232473163	0.0201	0.04008	14004	16757	14424.77
3691914	chr6	rs1599185	93383361	C	T	0.287	0.284	0.948	0.0112959597418516	0.0193	0.5574	14004	16757	14424.77
3700998	chr6	rs1599184	93383474	T	G	0.0294	0.0284	0.875	0.0796980328953936	0.0572	0.1633	12770	15725	13307.91
3710710	chr6	rs9345267	93383775	C	T	0.0294	0.0285	0.874	0.0793008941363585	0.0572	0.1657	12770	15725	13307.91
3699757	chr6	rs12661085	93384606	A	C	0.909	0.912	0.838	-0.0403950023610502	0.0326	0.2149	14004	16757	14424.77
3712319	chr6	rs2211357	93385117	C	A	0.407	0.405	0.938	0.0202045073158995	0.0179	0.2576	14004	16757	14424.77
3704448	chr6	rs75780449	93385889	G	A	0.987	0.988	0.706	-0.0840992576916754	0.1084	0.4379	9501	11373	10108.12
3699748	chr6	rs72928728	93386973	A	G	0.909	0.913	0.959	-0.0263953113595316	0.0306	0.3882	14004	16757	14424.77
3696530	chr6	rs59307495	93387013	T	G	0.909	0.913	0.959	-0.0263953113595316	0.0305	0.3874	14004	16757	14424.77
3698540	chr6	rs10806461	93387355	A	G	0.761	0.763	0.963	-0.0040983869261633	0.0203	0.8412	14004	16757	14424.77
3690611	chr6	rs77955918	93387488	G	C	0.972	0.972	0.924	0.06259914175652	0.055	0.2551	13014	15757	13429.79
3705938	chr6	rs10944608	93387541	A	G	0.761	0.763	0.963	-0.004198802647333	0.0203	0.8378	14004	16757	14424.77
3696264	chr6	rs9452078	93388520	T	A	0.971	0.971	0.923	0.0598996532078335	0.0542	0.269	13014	15757	13429.79
3691840	chr6	rs7755156	93389978	C	T	0.619	0.614	0.956	0.0267003518299564	0.0179	0.1356	14004	16757	14424.77
3704669	chr6	rs59122508	93390054	G	A	0.765	0.756	0.963	0.0353961009469877	0.0203	0.08129	14004	16757	14424.77
3708926	chr6	rs73516243	93390712	A	G	0.765	0.756	0.964	0.0353961009469877	0.0203	0.08134	14004	16757	14424.77
3701871	chr6	rs9452079	93391622	T	G	0.765	0.756	0.964	0.0356952753244514	0.0203	0.07897	14004	16757	14424.77
3703683	chr6	rs7766756	93392492	C	G	0.91	0.914	0.966	-0.0264979913062283	0.0305	0.3838	14004	16757	14424.77
3705871	chr6	rs77010243	93392717	A	T	0.987	0.988	0.708	-0.0850024870699465	0.1085	0.4333	9501	11373	10108.12
3693271	chr6	rs59717399	93392903	G	A	0.765	0.756	0.965	0.0352030377085245	0.0203	0.08275	14004	16757	14424.77
3709514	chr6	rs112841159	93393239	C	T	0.971	0.971	0.86	-0.0802994072847293	0.0575	0.1622	12770	15725	13307.91
3698745	chr6	rs6937258	93393323	C	T	0.625	0.626	0.959	-0.0231048737150968	0.0179	0.1971	14004	16757	14424.77
3700668	chr6	rs9342333	93393443	C	T	0.761	0.763	0.967	-0.0055956263571598	0.0203	0.7838	14004	16757	14424.77
3701284	chr6	rs2325461	93393689	T	A	0.376	0.374	0.959	0.0227981362759783	0.0179	0.2041	14004	16757	14424.77
3706675	chr6	rs117318609	93394279	G	A	0.987	0.988	0.71	-0.0846976919878504	0.1085	0.435	9501	11373	10108.12
3710934	chr6	rs6923871	93394801	T	C	0.618	0.614	0.96	0.0259016375226531	0.0178	0.1463	14004	16757	14424.77
3691413	chr6	rs76361591	93395032	T	C	0.99	0.987	0.908	0.29660216982634	0.1107	0.007367	8533	8172	8122.29
3707620	chr6	rs75599943	93395752	G	A	0.978	0.977	0.653	0.109903182107225	0.0719	0.1266	13014	15757	13429.79
3713705	chr6	rs12528064	93396190	A	C	0.91	0.914	0.968	-0.0263029084210524	0.0305	0.3877	14004	16757	14424.77
3704373	chr6	rs9452082	93396467	G	A	0.765	0.756	0.965	0.0352995739869328	0.0203	0.08246	14004	16757	14424.77
3689882	chr6	rs1342007	93396506	C	T	0.375	0.374	0.959	0.0231011029079872	0.0179	0.1985	14004	16757	14424.77
3693475	chr6	rs4707756	93397481	A	G	0.762	0.753	0.958	0.0360040066341877	0.0203	0.07566	14004	16757	14424.77
3695371	chr6	rs4707757	93397608	C	T	0.764	0.755	0.962	0.0352995739869328	0.0203	0.08246	14004	16757	14424.77
3708106	chr6	rs6904002	93398108	T	C	0.91	0.914	0.966	-0.0267033828345498	0.0305	0.3812	14004	16757	14424.77
3698607	chr6	rs72928746	93398422	T	C	0.91	0.915	0.96	-0.0267033828345498	0.0307	0.3837	14004	16757	14424.77
3704746	chr6	rs80099808	93398513	C	A	0.764	0.755	0.962	0.03649585023784	0.0203	0.07275	14004	16757	14424.77
3701674	chr6	rs62420860	93398606	A	G	0.91	0.914	0.965	-0.0267958227871631	0.0305	0.3803	14004	16757	14424.77
3691373	chr6	rs116726533	93399676	C	G	0.763	0.754	0.961	0.0349037160078804	0.0203	0.08552	14004	16757	14424.77
3711025	chr6	rs1824422	93399677	G	A	0.898	0.902	0.968	-0.0288007896057264	0.029	0.3209	14004	16757	14424.77
3709521	chr6	rs1341994	93400020	C	T	0.971	0.971	0.918	0.0630968574396732	0.0543	0.2454	13014	15757	13429.79
3704279	chr6	rs1341995	93400233	A	T	0.97	0.97	0.902	0.0533037720223111	0.0538	0.3224	13014	15757	13429.79
3695449	chr6	rs9342334	93400553	A	G	0.761	0.763	0.969	-0.0057967688471774	0.0202	0.7728	14004	16757	14424.77
3695137	chr6	rs9452084	93400726	G	C	0.763	0.754	0.961	0.0349037160078804	0.0203	0.08594	14004	16757	14424.77
3710765	chr6	rs9445012	93400755	T	C	0.763	0.754	0.961	0.0347974835421732	0.0203	0.08611	14004	16757	14424.77
3702308	chr6	rs9452085	93401213	A	G	0.764	0.755	0.961	0.0352030377085245	0.0203	0.08345	14004	16757	14424.77
3706099	chr6	rs9452086	93401360	G	A	0.764	0.755	0.961	0.0352030377085245	0.0203	0.08346	14004	16757	14424.77
3710721	chr6	rs9452087	93401953	G	A	0.764	0.755	0.961	0.0350968370374295	0.0203	0.0838	14004	16757	14424.77
3697174	chr6	rs1459812	93402064	T	G	0.764	0.755	0.961	0.0350968370374295	0.0203	0.0839	14004	16757	14424.77
3700661	chr6	rs9345268	93402547	C	T	0.761	0.763	0.97	-0.006199175242821	0.0202	0.7594	14004	16757	14424.77
3690088	chr6	rs9445013	93403306	C	T	0.763	0.754	0.959	0.0355987772398635	0.0203	0.08006	14004	16757	14424.77
3692824	chr6	rs9452088	93403711	G	A	0.764	0.755	0.961	0.0346043046869299	0.0203	0.08877	14004	16757	14424.77
3703277	chr6	rs9445014	93404017	A	T	0.764	0.755	0.962	0.0336958638567256	0.0203	0.09769	14004	16757	14424.77
3701367	chr6	rs140246537	93404583	T	C	0.974	0.972	0.676	0.14609834663643	0.0648	0.02422	13014	15757	13429.79
3710585	chr6	rs9452089	93405648	A	G	0.763	0.754	0.959	0.0341985075799122	0.0203	0.09218	14004	16757	14424.77
3703519	chr6	rs9452090	93405804	C	T	0.763	0.754	0.959	0.0341985075799122	0.0203	0.09216	14004	16757	14424.77
3711502	chr6	rs9452092	93405817	T	C	0.763	0.754	0.958	0.0343048036919902	0.0203	0.09195	14004	16757	14424.77
3694827	chr6	rs73516286	93406390	A	C	0.971	0.971	0.913	0.0644010116835795	0.0544	0.2362	13014	15757	13429.79
3693758	chr6	rs9452093	93407469	G	A	0.764	0.755	0.958	0.0356952753244514	0.0204	0.07922	14004	16757	14424.77
3702839	chr6	rs2045591	93408386	G	A	0.626	0.627	0.961	-0.0226956079321885	0.0179	0.2047	14004	16757	14424.77
3709465	chr6	rs7773729	93409378	T	C	0.374	0.373	0.957	0.0212036062510236	0.018	0.2377	14004	16757	14424.77
3706616	chr6	rs9345269	93409510	A	G	0.76	0.763	0.963	-0.0057967688471774	0.0203	0.7749	14004	16757	14424.77
3702738	chr6	rs967279	93409611	T	C	0.763	0.754	0.956	0.0353961009469877	0.0204	0.0823	14004	16757	14424.77
3703955	chr6	rs75025516	93409689	T	G	0.941	0.939	0.81	0.0324962313421326	0.0398	0.4134	14004	16757	14424.77
3695098	chr6	rs77158370	93409988	T	C	0.987	0.988	0.709	-0.0914028234733439	0.0998	0.3594	11829	14351	12142.95
3703080	chr6	rs73518253	93410542	G	A	0.765	0.756	0.957	0.0355987772398635	0.0204	0.08094	14004	16757	14424.77
3697307	chr6	rs6939249	93411037	G	A	0.911	0.915	0.937	-0.029202265808213	0.0311	0.3478	14004	16757	14424.77
3712180	chr6	rs78090046	93411524	G	A	0.766	0.756	0.956	0.0368043345220483	0.0204	0.07151	14004	16757	14424.77
3691531	chr6	rs368832953	93411535	G	A	0.976	0.975	0.844	-0.0398953406632555	0.0705	0.5716	10448	12739	10724.1
3703156	chr6	rs11965606	93411666	G	A	0.911	0.915	0.933	-0.02960390325858	0.0313	0.3431	14004	16757	14424.77
3693037	chr6	rs6903288	93412825	C	T	0.761	0.763	0.956	-0.0052035148315978	0.0204	0.7998	14004	16757	14424.77
3696777	chr6	rs79652521	93413241	T	A	0.765	0.756	0.953	0.0366983037826737	0.0205	0.07292	14004	16757	14424.77
3711877	chr6	rs78529134	93413536	G	A	0.987	0.988	0.701	-0.0905047444258399	0.0998	0.3642	11829	14351	12142.95
3708199	chr6	rs16870182	93414219	C	A	0.765	0.756	0.951	0.0353961009469877	0.0205	0.08408	14004	16757	14424.77
3691574	chr6	rs9359990	93414261	C	T	0.761	0.763	0.952	-0.0046005663955682	0.0204	0.8225	14004	16757	14424.77
3698196	chr6	rs57258531	93414781	G	C	0.956	0.956	0.851	0.0611045066532856	0.0448	0.1725	14004	16757	14424.77
3709200	chr6	rs75762447	93415074	T	C	0.987	0.988	0.696	-0.0895965338117562	0.0997	0.3687	11829	14351	12142.95
3710575	chr6	rs7757624	93415597	C	T	0.761	0.763	0.949	-0.0042992284528324	0.0205	0.8353	14004	16757	14424.77
3707489	chr6	rs73754351	93415687	A	C	0.765	0.756	0.949	0.0353961009469877	0.0205	0.08441	14004	16757	14424.77
3706091	chr6	rs12528802	93415688	C	T	0.912	0.916	0.917	-0.0307994715535284	0.0317	0.3314	14004	16757	14424.77
3694885	chr6	rs9452094	93415850	G	A	0.765	0.756	0.948	0.0352030377085245	0.0205	0.08554	14004	16757	14424.77
3708807	chr6	rs9345270	93415978	A	T	0.376	0.375	0.946	0.021898468701116	0.0181	0.2259	14004	16757	14424.77
3707170	chr6	rs9452095	93416453	T	C	0.375	0.373	0.943	0.0227003855207759	0.0181	0.2101	14004	16757	14424.77
3701054	chr6	rs9452096	93416778	G	A	0.765	0.756	0.946	0.0355987772398635	0.0205	0.08297	14004	16757	14424.77
3691255	chr6	rs77385986	93417113	G	A	0.986	0.987	0.69	-0.0794004139882947	0.099	0.4229	11829	14351	12142.95
3702120	chr6	rs144025519	93417272	T	C	0.975	0.974	0.793	-0.005304041591906	0.0612	0.9304	14004	16757	14424.77
3707897	chr6	rs76185920	93418108	C	T	0.987	0.987	0.691	-0.0874005436142293	0.0997	0.3805	11829	14351	12142.95
3695444	chr6	rs9359991	93418209	G	A	0.794	0.792	0.928	0.0155977206230546	0.0217	0.4719	14004	16757	14424.77
3711806	chr6	rs9445016	93418594	C	T	0.971	0.971	0.895	0.0636037093371393	0.0549	0.2465	13014	15757	13429.79
3708423	chr6	rs112590871	93419185	G	C	0.986	0.987	0.686	-0.0914028234733439	0.0992	0.3572	11829	14351	12142.95
3693743	chr6	rs16870197	93419915	T	C	0.763	0.753	0.94	0.0343048036919902	0.0205	0.09493	14004	16757	14424.77
3711190	chr6	rs2169100	93420422	G	A	0.38	0.378	0.928	0.023003381764963	0.0182	0.2065	14004	16757	14424.77
3690756	chr6	rs9445017	93420985	C	T	0.763	0.754	0.937	0.0349037160078804	0.0206	0.08953	14004	16757	14424.77
3698192	chr6	rs12193201	93422283	T	G	0.761	0.763	0.931	-0.0026033858701149	0.0207	0.9	14004	16757	14424.77
3694854	chr6	rs74899983	93423396	T	C	0.983	0.982	0.561	0.20320203437331	0.0915	0.02634	11885	14212	12116.53
3698711	chr6	rs73518298	93424428	T	A	0.763	0.754	0.933	0.0347008987793103	0.0206	0.09198	14004	16757	14424.77
3704079	chr6	rs13195141	93424869	G	T	0.654	0.655	0.91	-0.0159972768350078	0.0188	0.3945	14004	16757	14424.77
3698356	chr6	rs6905474	93424897	C	T	0.618	0.614	0.923	0.0243022925229648	0.0182	0.1815	14004	16757	14424.77
3712887	chr6	rs79588982	93425155	T	C	0.961	0.959	0.773	0.0664990979502052	0.0498	0.1816	13014	15757	13429.79
3712010	chr6	rs1380490	93425595	G	C	0.375	0.374	0.922	0.023198814502523	0.0183	0.2057	14004	16757	14424.77
3708267	chr6	rs73518301	93426420	A	G	0.763	0.754	0.926	0.0352030377085245	0.0207	0.08867	14004	16757	14424.77
3690371	chr6	rs997596	93426764	T	C	0.764	0.755	0.921	0.0341985075799122	0.0208	0.09927	14004	16757	14424.77
3709956	chr6	rs997595	93426805	T	C	0.764	0.755	0.92	0.0353961009469877	0.0208	0.08834	14004	16757	14424.77
3706128	chr6	rs2325462	93427212	C	T	0.763	0.754	0.922	0.0344980404075674	0.0207	0.09616	14004	16757	14424.77
3704327	chr6	rs76650794	93428644	T	G	0.77	0.762	0.869	0.0392976332717761	0.0216	0.06876	14004	16757	14424.77
3702238	chr6	rs332491	93429548	A	G	0.013	0.0127	0.691	0.0235016597850914	0.1036	0.8205	10910	11930	10956.12
3695796	chr6	rs1824423	93429797	G	A	0.938	0.945	0.863	-0.119797563455596	0.0392	0.002268	14004	16757	14424.77
3690812	chr6	rs12206260	93430871	A	G	0.911	0.912	0.841	-0.0259025943231108	0.0324	0.4237	14004	16757	14424.77
3696054	chr6	rs117505703	93431230	C	T	0.942	0.937	0.921	0.0493995022947674	0.0373	0.1856	14004	16757	14424.77
3710481	chr6	rs73754359	93432325	G	A	0.983	0.982	0.912	0.108002023801278	0.0696	0.1206	13014	15757	13429.79
3701145	chr6	rs114470756	93433324	G	A	0.94	0.935	0.912	0.0443039255565243	0.0371	0.2321	14004	16757	14424.77
3707440	chr6	rs143873356	93433569	C	G	0.942	0.937	0.922	0.048904443353603	0.0373	0.1905	14004	16757	14424.77
3705610	chr6	rs145874000	93433644	C	G	0.971	0.971	0.835	-0.0174005146801673	0.0559	0.7557	14004	16757	14424.77
3707228	chr6	rs13211465	93434323	G	A	0.941	0.948	0.88	-0.117500575551995	0.0399	0.00325	14004	16757	14424.77
3706747	chr6	rs138076660	93434546	T	A	0.942	0.936	0.924	0.0491996041469672	0.0373	0.1865	14004	16757	14424.77
3695751	chr6	rs6929027	93434580	A	G	0.941	0.936	0.917	0.0454034834538498	0.0372	0.2215	14004	16757	14424.77
3695043	chr6	rs13215170	93434963	C	T	0.977	0.98	0.691	-0.158105155134988	0.0736	0.03161	13457	16217	13881.29
3693132	chr6	rs76077573	93435119	C	T	0.942	0.937	0.924	0.0487996879336047	0.0373	0.1909	14004	16757	14424.77
3689999	chr6	rs113211784	93435282	G	A	0.976	0.976	0.751	0.0868013549365424	0.0645	0.1786	14004	16757	14424.77
3689904	chr6	rs78518993	93436278	C	G	0.941	0.936	0.919	0.0443039255565243	0.0371	0.2324	14004	16757	14424.77
3710339	chr6	rs145302562	93437031	G	A	0.942	0.937	0.926	0.0477038600690104	0.0372	0.2005	14004	16757	14424.77
3710393	chr6	rs73754360	93437809	T	G	0.982	0.982	0.925	0.106501864071853	0.0689	0.1219	13014	15757	13429.79
3707548	chr6	rs76041208	93438564	A	C	0.942	0.937	0.927	0.0483996117232768	0.0372	0.1934	14004	16757	14424.77
3710926	chr6	rs332501	93439651	A	G	0.756	0.76	0.895	-0.0165969709073694	0.021	0.4295	14004	16757	14424.77
3705388	chr6	rs112968929	93439843	C	T	0.941	0.936	0.923	0.0437010460710946	0.037	0.2382	14004	16757	14424.77
3694234	chr6	rs332500	93439872	G	A	0.756	0.76	0.897	-0.0165969709073694	0.021	0.4286	14004	16757	14424.77
3696993	chr6	rs140189099	93439953	G	A	0.942	0.937	0.929	0.0481995135792341	0.0372	0.1949	14004	16757	14424.77
3691781	chr6	rs56148073	93440009	C	T	0.959	0.959	0.877	0.0843962939720313	0.0462	0.06809	14004	16757	14424.77
3699484	chr6	rs143167392	93440191	G	A	0.975	0.976	0.787	0.0901971304175018	0.0646	0.1625	13233	15840	13587.08
3691903	chr6	rs10944609	93441259	G	A	0.916	0.918	0.889	-0.0358033589652777	0.0324	0.2697	14004	16757	14424.77
3700980	chr6	rs147919770	93441585	C	A	0.942	0.936	0.931	0.0479993753879105	0.0371	0.1964	14004	16757	14424.77
3698573	chr6	rs184736140	93441618	T	G	0.942	0.936	0.931	0.0479040574070545	0.0371	0.1966	14004	16757	14424.77
3695683	chr6	rs231330	93442073	A	G	0.757	0.761	0.905	-0.0171970248285215	0.0209	0.41	14004	16757	14424.77
3703354	chr6	rs112484315	93442556	C	G	0.959	0.959	0.895	0.0827958374084022	0.046	0.07159	14004	16757	14424.77
3703599	chr6	rs138008717	93442826	C	T	0.942	0.936	0.933	0.0481995135792341	0.0371	0.1936	14004	16757	14424.77
3706691	chr6	rs6908465	93443329	C	T	0.959	0.959	0.903	0.0807962698280896	0.0458	0.07767	14004	16757	14424.77
3709532	chr6	rs9452103	93443475	G	A	0.941	0.948	0.908	-0.114704030660979	0.0395	0.00371	14004	16757	14424.77
3692997	chr6	rs75610653	93443598	T	G	0.941	0.936	0.929	0.0435000054458512	0.0369	0.2385	14004	16757	14424.77
3703257	chr6	rs6936570	93443978	T	G	0.941	0.936	0.929	0.0439977464776452	0.0369	0.2329	14004	16757	14424.77
3696183	chr6	rs332505	93444119	A	T	0.757	0.762	0.914	-0.0176040459483609	0.0208	0.3988	14004	16757	14424.77
3696939	chr6	rs16870199	93444788	A	T	0.978	0.978	0.569	-0.0153979421800967	0.0766	0.8402	13513	16078	13854.87
3709859	chr6	rs116153809	93445119	G	C	0.941	0.936	0.931	0.0437967654983826	0.0369	0.235	14004	16757	14424.77
3699336	chr6	rs4706423	93445417	T	C	0.918	0.92	0.917	-0.0353992243518656	0.0322	0.2715	14004	16757	14424.77
3694832	chr6	rs74366793	93445860	C	T	0.941	0.936	0.932	0.0435000054458512	0.0368	0.2381	14004	16757	14424.77
3690904	chr6	rs332503	93446161	C	T	0.758	0.762	0.92	-0.0180010511095525	0.0208	0.3856	14004	16757	14424.77
3696978	chr6	rs115784089	93446374	T	C	0.941	0.936	0.934	0.042503779526724	0.0368	0.2475	14004	16757	14424.77
3703175	chr6	rs75414280	93447295	T	G	0.983	0.982	0.936	0.10640297211124	0.07	0.1283	13014	15757	13429.79
3711685	chr6	rs332502	93447631	A	G	0.757	0.761	0.924	-0.0185000759845861	0.0207	0.3707	14004	16757	14424.77
3698275	chr6	rs117914787	93448442	A	T	0.942	0.936	0.942	0.0461008368826632	0.0369	0.211	14004	16757	14424.77
3703164	chr6	rs117481302	93449147	G	A	0.942	0.936	0.943	0.0454990400712183	0.0369	0.2171	14004	16757	14424.77
3712470	chr6	rs76668755	93450242	A	G	0.942	0.936	0.944	0.0461963268897065	0.0369	0.2105	14004	16757	14424.77
3696038	chr6	rs12210700	93450859	C	G	0.919	0.92	0.933	-0.0363009797263316	0.0321	0.2583	14004	16757	14424.77
3703499	chr6	rs117133696	93451474	C	G	0.942	0.936	0.945	0.0465018336514199	0.0368	0.2067	14004	16757	14424.77
3696579	chr6	rs332498	93451541	T	C	0.816	0.826	0.93	-0.0391983134041576	0.0231	0.08928	14004	16757	14424.77
3690162	chr6	rs12199478	93452526	A	G	0.941	0.949	0.942	-0.114098581601112	0.0391	0.003514	14004	16757	14424.77
3708984	chr6	rs56944980	93453259	A	T	0.942	0.936	0.948	0.0454990400712183	0.0368	0.216	14004	16757	14424.77
3707487	chr6	rs141676153	93453896	T	G	0.942	0.936	0.949	0.0459002781827573	0.0368	0.2119	14004	16757	14424.77
3699852	chr6	rs80056774	93454304	G	A	0.941	0.936	0.944	0.0411035548784171	0.0366	0.2614	14004	16757	14424.77
3713300	chr6	rs76709054	93454950	G	A	0.941	0.936	0.945	0.0406043708419401	0.0366	0.2672	14004	16757	14424.77
3694930	chr6	rs76862348	93455193	T	C	0.941	0.936	0.946	0.0395956428583544	0.0365	0.2783	14004	16757	14424.77
3691475	chr6	rs1563798	93455495	G	T	0.941	0.949	0.953	-0.113795994478928	0.039	0.003516	14004	16757	14424.77
3709955	chr6	rs9362997	93455839	T	G	0.87	0.869	0.745	0.0110981866660334	0.0288	0.7007	14004	16757	14424.77
3706107	chr6	rs332496	93455875	C	A	0.817	0.827	0.945	-0.0406032684425478	0.023	0.07678	14004	16757	14424.77
3699087	chr6	rs117622705	93456196	A	T	0.942	0.936	0.953	0.0450976409030327	0.0367	0.2185	14004	16757	14424.77
3700834	chr6	rs75111965	93457744	G	A	0.942	0.936	0.956	0.0439020462871288	0.0366	0.2307	14004	16757	14424.77
3693434	chr6	rs79201622	93458550	C	A	0.942	0.936	0.957	0.0437010460710946	0.0366	0.2325	14004	16757	14424.77
3709406	chr6	rs10944610	93458814	G	A	0.958	0.958	0.913	0.0833020057708029	0.0452	0.06495	14004	16757	14424.77
3698212	chr6	rs332492	93459000	G	A	0.758	0.763	0.951	-0.0198966317144566	0.0205	0.3303	14004	16757	14424.77
3700432	chr6	rs332493	93459439	A	G	0.758	0.763	0.951	-0.0197028322758684	0.0205	0.3351	14004	16757	14424.77
3706033	chr6	rs78796094	93459524	T	C	0.94	0.936	0.952	0.0387013475370749	0.0364	0.2884	14004	16757	14424.77
3706337	chr6	rs78850725	93460026	T	A	0.942	0.936	0.958	0.0430020165445429	0.0366	0.2398	14004	16757	14424.77
3709057	chr6	rs115932315	93460609	T	G	0.942	0.936	0.958	0.043595744117646	0.0366	0.2338	14004	16757	14424.77
3690399	chr6	rs77626789	93460808	T	C	0.942	0.936	0.958	0.0444952398865513	0.0366	0.2241	14004	16757	14424.77
3711968	chr6	rs141143497	93461623	T	A	0.941	0.936	0.959	0.0435000054458512	0.0365	0.2343	14004	16757	14424.77
3709963	chr6	rs6933723	93461641	T	C	0.919	0.921	0.965	-0.0375045865412751	0.0318	0.2373	14004	16757	14424.77
3708211	chr6	rs183594655	93462183	G	T	0.987	0.987	0.462	0.138596045590258	0.1234	0.2615	10277	12839	10617.42
3705194	chr6	rs12110665	93462832	G	A	0.941	0.936	0.954	0.0397974698740661	0.0364	0.2746	14004	16757	14424.77
3709112	chr6	rs332494	93462866	C	T	0.758	0.763	0.952	-0.01999864650669	0.0205	0.3298	14004	16757	14424.77
3691157	chr6	rs2492343	93463158	A	G	0.758	0.763	0.952	-0.01999864650669	0.0205	0.3295	14004	16757	14424.77
3707778	chr6	rs6923569	93463792	G	A	0.941	0.936	0.954	0.0395956428583544	0.0364	0.2762	14004	16757	14424.77
3697486	chr6	rs6454910	93464332	C	T	0.94	0.936	0.954	0.0392976332717761	0.0364	0.2805	14004	16757	14424.77
3712971	chr6	rs1515804	93464651	G	A	0.818	0.828	0.951	-0.0403012967735257	0.0229	0.07926	14004	16757	14424.77
3707837	chr6	rs75549233	93464817	A	G	0.942	0.936	0.96	0.0437967654983826	0.0365	0.2301	14004	16757	14424.77
3708089	chr6	rs2674399	93465857	A	G	0.758	0.763	0.95	-0.0193969096107316	0.0205	0.3439	14004	16757	14424.77
3704397	chr6	rs79313594	93466162	A	G	0.94	0.936	0.955	0.0384030712829451	0.0363	0.2909	14004	16757	14424.77
3713306	chr6	rs2812133	93466169	A	G	0.758	0.763	0.95	-0.0193969096107316	0.0205	0.3448	14004	16757	14424.77
3691779	chr6	rs78175705	93466186	A	G	0.926	0.924	0.702	0.0205964297986501	0.0384	0.5917	14004	16757	14424.77
3695758	chr6	rs10081161	93466614	A	G	0.941	0.949	0.942	-0.115096647231076	0.0394	0.003447	14004	16757	14424.77
3704438	chr6	rs12211463	93467158	T	G	0.919	0.921	0.973	-0.0369026020501437	0.0317	0.2441	14004	16757	14424.77
3702383	chr6	rs12190941	93467224	A	G	0.982	0.982	0.625	0.025297307774162	0.0888	0.7754	11242	13365	11440.34
3692469	chr6	rs79199659	93467798	G	A	0.941	0.936	0.954	0.0409979790340721	0.0364	0.2604	14004	16757	14424.77
3690960	chr6	rs73754363	93468116	T	C	0.982	0.982	0.935	0.0931988616307827	0.0686	0.1739	13014	15757	13429.79
3694426	chr6	rs118189939	93468446	T	A	0.941	0.936	0.961	0.0441986870716702	0.0365	0.2259	14004	16757	14424.77
3697435	chr6	rs1515781	93468529	T	A	0.917	0.925	0.93	-0.10799732231233	0.0331	0.001119	14004	16757	14424.77
3690627	chr6	rs117148991	93468946	T	C	0.942	0.936	0.961	0.0452983606272869	0.0365	0.2146	14004	16757	14424.77
3706535	chr6	rs2674356	93469398	T	C	0.758	0.763	0.948	-0.0186019483996616	0.0205	0.3642	14004	16757	14424.77
3704148	chr6	rs116926137	93469508	C	T	0.941	0.936	0.961	0.043203157300648	0.0365	0.2364	14004	16757	14424.77
3702504	chr6	rs117141512	93469516	T	G	0.941	0.936	0.961	0.043203157300648	0.0365	0.236	14004	16757	14424.77
3713008	chr6	rs79724341	93469627	G	A	0.975	0.976	0.94	-0.0812968270859734	0.0565	0.1503	14004	16757	14424.77
3700740	chr6	rs2674357	93469885	G	C	0.758	0.763	0.947	-0.0183982139464423	0.0206	0.3701	14004	16757	14424.77
3710842	chr6	rs116854155	93470698	G	A	0.934	0.933	0.742	0.0682005576892554	0.0384	0.07549	14004	16757	14424.77
3692490	chr6	rs2037155	93471082	T	G	0.944	0.945	0.961	-0.0198966317144566	0.0378	0.5992	14004	16757	14424.77
3709951	chr6	rs74940295	93471201	T	C	0.894	0.895	0.707	-0.001100605444033	0.0324	0.974	14004	16757	14424.77
3701499	chr6	rs62413996	93471245	G	T	0.943	0.945	0.96	-0.0186019483996616	0.0377	0.6228	14004	16757	14424.77
3691353	chr6	rs7773392	93471352	A	G	0.917	0.912	0.951	0.0076010387728197	0.0313	0.8079	14004	16757	14424.77
3712880	chr6	rs2812128	93473197	G	C	0.943	0.945	0.956	-0.0206007457079636	0.0377	0.5845	14004	16757	14424.77
3711055	chr6	rs78657923	93473677	T	G	0.941	0.936	0.961	0.0444952398865513	0.0365	0.2226	14004	16757	14424.77
3694010	chr6	rs6454911	93473885	T	G	0.956	0.96	0.874	-0.109602834915959	0.0459	0.01706	14004	16757	14424.77
3698005	chr6	rs76478128	93473929	C	T	0.941	0.936	0.961	0.0444952398865513	0.0365	0.223	14004	16757	14424.77
3708828	chr6	rs142442671	93474116	A	G	0.942	0.936	0.961	0.0439977464776452	0.0365	0.2287	14004	16757	14424.77
3703673	chr6	rs140227547	93474137	C	G	0.942	0.936	0.961	0.0439020462871288	0.0365	0.2288	14004	16757	14424.77
3709860	chr6	rs1515785	93474482	G	A	0.958	0.958	0.904	0.0834032087057745	0.0453	0.06573	14004	16757	14424.77
3710042	chr6	rs16870223	93474938	G	T	0.917	0.912	0.952	0.007997931111062	0.0313	0.7979	14004	16757	14424.77
3699149	chr6	rs79836136	93475067	T	C	0.941	0.936	0.962	0.043097802902723	0.0365	0.2366	14004	16757	14424.77
3690931	chr6	rs6899823	93475194	T	C	0.941	0.936	0.961	0.0443039255565243	0.0365	0.2243	14004	16757	14424.77
3710158	chr6	rs113258847	93475286	A	C	0.975	0.976	0.943	-0.0759959070279224	0.0565	0.1787	14004	16757	14424.77
3711087	chr6	rs1850017	93475306	T	C	0.958	0.958	0.902	0.0830995691695741	0.0453	0.06692	14004	16757	14424.77
3695581	chr6	rs77860543	93475473	T	C	0.975	0.976	0.943	-0.0766974758725041	0.0565	0.1745	14004	16757	14424.77
3699541	chr6	rs1515786	93475558	C	T	0.941	0.949	0.931	-0.115904800644611	0.0397	0.003507	14004	16757	14424.77
3710846	chr6	rs6920774	93475639	C	T	0.941	0.936	0.961	0.0443039255565243	0.0365	0.2242	14004	16757	14424.77
3689793	chr6	rs1878071	93476681	C	A	0.758	0.763	0.942	-0.0170952954286372	0.0206	0.4056	14004	16757	14424.77
3697114	chr6	rs115212262	93476707	A	G	0.941	0.936	0.96	0.0432989243951476	0.0365	0.2353	14004	16757	14424.77
3692274	chr6	rs7766921	93476923	C	G	0.958	0.958	0.899	0.0819025156196343	0.0454	0.07149	14004	16757	14424.77
3696515	chr6	rs10498983	93477038	G	A	0.975	0.976	0.94	-0.0826970606869833	0.0565	0.1433	14004	16757	14424.77
3708574	chr6	rs75828694	93477043	G	A	0.941	0.936	0.96	0.043203157300648	0.0365	0.237	14004	16757	14424.77
3693952	chr6	rs79220352	93477060	G	A	0.941	0.936	0.96	0.043203157300648	0.0365	0.2367	14004	16757	14424.77
3703318	chr6	rs77568133	93477151	C	T	0.941	0.936	0.959	0.043203157300648	0.0365	0.2371	14004	16757	14424.77
3693946	chr6	rs117562334	93477398	G	T	0.941	0.936	0.959	0.043203157300648	0.0365	0.2373	14004	16757	14424.77
3698943	chr6	rs118191162	93477546	T	C	0.941	0.936	0.959	0.043203157300648	0.0365	0.2369	14004	16757	14424.77
3709203	chr6	rs6933544	93477812	G	A	0.942	0.936	0.958	0.0444952398865513	0.0366	0.2243	14004	16757	14424.77
3699961	chr6	rs111611885	93477859	T	C	0.976	0.976	0.931	-0.0704975744133774	0.0575	0.2202	14004	16757	14424.77
3712776	chr6	rs7773139	93478453	A	G	0.941	0.936	0.957	0.0432989243951476	0.0366	0.2363	14004	16757	14424.77
3693507	chr6	rs7773633	93478523	G	A	0.941	0.936	0.957	0.0432989243951476	0.0366	0.2364	14004	16757	14424.77
3692313	chr6	rs2674358	93479247	A	C	0.943	0.945	0.948	-0.0186019483996616	0.0378	0.6236	14004	16757	14424.77
3700745	chr6	rs116891171	93479287	T	G	0.942	0.936	0.956	0.0432989243951476	0.0366	0.2368	14004	16757	14424.77
3698885	chr6	rs149878192	93479450	C	A	0.976	0.977	0.926	-0.0717001041652131	0.0581	0.2172	14004	16757	14424.77
3702745	chr6	rs118019735	93479503	G	T	0.942	0.936	0.955	0.0432989243951476	0.0367	0.2373	14004	16757	14424.77
3708790	chr6	rs114359389	93479532	T	C	0.942	0.937	0.955	0.044600447168905	0.0367	0.224	14004	16757	14424.77
3697118	chr6	rs117930382	93479629	C	A	0.942	0.937	0.955	0.0446960805488528	0.0367	0.2233	14004	16757	14424.77
3698359	chr6	rs189459818	93479696	A	G	0.987	0.989	0.763	-0.176999742799979	0.1152	0.1243	8642	9685	8699.67
3693309	chr6	rs79931797	93479747	G	A	0.942	0.937	0.955	0.0434042576072856	0.0367	0.2364	14004	16757	14424.77
3692746	chr6	rs117679273	93479825	C	T	0.942	0.937	0.954	0.0454990400712183	0.0368	0.2158	14004	16757	14424.77
3698036	chr6	rs2492342	93480461	C	G	0.758	0.763	0.934	-0.0174005146801673	0.0207	0.4	14004	16757	14424.77
3711633	chr6	rs2496109	93480953	A	C	0.758	0.763	0.933	-0.0171970248285215	0.0207	0.405	14004	16757	14424.77
3706898	chr6	rs117846112	93481416	T	C	0.942	0.937	0.953	0.0452983606272869	0.0368	0.2179	14004	16757	14424.77
3705541	chr6	rs2812125	93481833	G	T	0.758	0.762	0.927	-0.0170037478161859	0.0207	0.4122	14004	16757	14424.77
3692873	chr6	rs77371648	93482547	A	G	0.976	0.976	0.912	-0.067305011010914	0.0585	0.2501	14004	16757	14424.77
3708108	chr6	rs76945425	93482747	G	C	0.942	0.937	0.95	0.043595744117646	0.0368	0.2363	14004	16757	14424.77
3693831	chr6	rs2068889	93483758	T	A	0.941	0.948	0.894	-0.114098581601112	0.0401	0.004434	14004	16757	14424.77
3710578	chr6	rs78266170	93484009	G	A	0.977	0.976	0.621	0.125698293852864	0.0718	0.08014	13014	15757	13429.79
3706820	chr6	rs7749942	93484140	C	T	0.957	0.957	0.874	0.0732969290614569	0.0456	0.1083	14004	16757	14424.77
3708272	chr6	rs73522114	93484508	T	C	0.974	0.975	0.802	0.0774979340203838	0.0622	0.2126	14004	16757	14424.77
3699429	chr6	rs75455691	93484650	G	A	0.92	0.915	0.922	0.0108014536938559	0.0324	0.7387	14004	16757	14424.77
3706600	chr6	rs73522116	93485678	C	T	0.954	0.954	0.752	0.0680978043671968	0.0466	0.1436	14004	16757	14424.77
3692499	chr6	rs149476787	93486063	G	T	0.961	0.964	0.959	-0.0689964429219005	0.0461	0.1344	14004	16757	14424.77
3704562	chr6	rs1996267	93486257	G	A	0.97	0.97	0.901	0.0630029677787336	0.0524	0.2293	14004	16757	14424.77
3709855	chr6	rs77785623	93486565	A	C	0.928	0.923	0.936	0.0660030731575139	0.0337	0.0501	14004	16757	14424.77
3709331	chr6	rs74927039	93486616	G	A	0.962	0.964	0.964	-0.0663962456396854	0.0461	0.1499	14004	16757	14424.77
3693532	chr6	rs75257789	93486725	C	A	0.929	0.923	0.936	0.0657971037900478	0.0337	0.0508	14004	16757	14424.77
3698617	chr6	rs16870232	93487199	A	G	0.928	0.923	0.938	0.0660966815748511	0.0336	0.04916	14004	16757	14424.77
3702081	chr6	rs78272815	93487227	C	T	0.963	0.965	0.973	-0.0601959637034527	0.0465	0.1959	14004	16757	14424.77
3691587	chr6	rs2674381	93487547	G	A	0.96	0.963	0.995	-0.0636962093151305	0.0444	0.1516	14004	16757	14424.77
3696154	chr6	rs9445018	93487941	G	A	0.321	0.317	0.934	-0.0062998021485279	0.0189	0.7406	14004	16757	14424.77
3712350	chr6	rs16870236	93488053	A	T	0.928	0.923	0.94	0.0663025892540632	0.0336	0.04821	14004	16757	14424.77
3703139	chr6	rs16870237	93488364	C	A	0.926	0.922	0.936	0.0575044650684261	0.0332	0.08305	14004	16757	14424.77
3701883	chr6	rs116156826	93488516	A	G	0.963	0.966	0.973	-0.0633978386299677	0.0467	0.174	14004	16757	14424.77
3705377	chr6	rs16870241	93489560	T	C	0.963	0.966	0.973	-0.0631954234971474	0.0467	0.1753	14004	16757	14424.77
3693944	chr6	rs2674380	93489917	G	T	0.96	0.963	0.992	-0.0698968513822572	0.0446	0.1169	14004	16757	14424.77
3694574	chr6	rs2812123	93490353	C	T	0.879	0.877	0.973	0.0102968054773682	0.0262	0.6938	14004	16757	14424.77
3689998	chr6	rs2674378	93490727	T	C	0.889	0.887	0.979	0.0172994970780611	0.0272	0.5242	14004	16757	14424.77
3700932	chr6	rs2176145	93490769	T	A	0.96	0.963	0.993	-0.0703044455099639	0.0446	0.1148	14004	16757	14424.77
3692962	chr6	rs2176144	93490846	T	C	0.852	0.852	0.969	-0.001300845733048	0.0243	0.9574	14004	16757	14424.77
3711671	chr6	rs2138342	93490980	C	A	0.96	0.963	0.993	-0.0703044455099639	0.0446	0.1149	14004	16757	14424.77
3694454	chr6	rs2138341	93491019	G	A	0.963	0.966	0.974	-0.0636962093151305	0.0467	0.1721	14004	16757	14424.77
3689773	chr6	rs16870244	93491366	T	A	0.966	0.968	0.778	-0.0654028946007014	0.0534	0.22	14004	16757	14424.77
3705933	chr6	rs12190936	93491572	T	C	0.907	0.912	0.898	-0.039104719880761	0.0314	0.2135	14004	16757	14424.77
3710264	chr6	rs16870247	93491573	C	G	0.93	0.924	0.944	0.0686021284901822	0.0337	0.04167	14004	16757	14424.77
3705728	chr6	rs2674377	93492604	A	G	0.96	0.963	0.994	-0.0698003402592755	0.0446	0.1176	14004	16757	14424.77
3690898	chr6	rs62413999	93492659	A	G	0.97	0.97	0.921	0.0511017760490843	0.0516	0.3221	14004	16757	14424.77
3705909	chr6	rs2325469	93492677	C	T	0.318	0.314	0.936	-0.0078003437327339	0.0189	0.6822	14004	16757	14424.77
3690422	chr6	rs2674376	93493224	T	C	0.96	0.964	0.995	-0.0695001429845276	0.0446	0.1192	14004	16757	14424.77
3709898	chr6	rs2674375	93493228	G	A	0.96	0.963	0.995	-0.0698003402592755	0.0446	0.1173	14004	16757	14424.77
3700581	chr6	rs9452113	93493278	G	A	0.974	0.975	0.912	-0.0536961790038609	0.0565	0.3427	14004	16757	14424.77
3703817	chr6	rs2674374	93493452	A	T	0.96	0.963	0.996	-0.0692964890026564	0.0446	0.1201	14004	16757	14424.77
3710308	chr6	rs76779337	93494209	G	A	0.986	0.987	0.84	-0.0791947339715482	0.0946	0.4028	9614	12782	10470.02
3708114	chr6	rs9452114	93494267	C	A	0.974	0.975	0.916	-0.0527996915922012	0.0564	0.3494	14004	16757	14424.77
3691008	chr6	rs2674373	93494355	A	G	0.96	0.964	0.996	-0.0688036036849463	0.0446	0.1228	14004	16757	14424.77
3706073	chr6	rs7454934	93494372	C	T	0.317	0.314	0.937	-0.0084959889212643	0.0189	0.6544	14004	16757	14424.77
3692541	chr6	rs78676743	93495359	G	A	0.983	0.982	0.558	0.0038027603329278	0.089	0.9661	13317	16265	13851.39
3710946	chr6	rs2496111	93495705	T	C	0.96	0.964	0.996	-0.0689964429219005	0.0446	0.1217	14004	16757	14424.77
3700484	chr6	rs2812122	93496075	A	G	0.96	0.964	0.996	-0.0689964429219005	0.0446	0.1215	14004	16757	14424.77
3705036	chr6	rs2812121	93496196	A	C	0.96	0.963	0.996	-0.0691035919019447	0.0446	0.1209	14004	16757	14424.77
3703266	chr6	rs2674372	93496360	A	G	0.96	0.963	0.996	-0.0691035919019447	0.0446	0.121	14004	16757	14424.77
3696795	chr6	rs7453939	93496742	T	C	0.317	0.314	0.936	-0.0086977157031958	0.019	0.6452	14004	16757	14424.77
3704560	chr6	rs2812120	93496853	A	C	0.96	0.964	0.997	-0.0688036036849463	0.0446	0.1227	14004	16757	14424.77
3713098	chr6	rs2674371	93496998	T	C	0.96	0.963	0.996	-0.0692000358011391	0.0446	0.1202	14004	16757	14424.77
3699779	chr6	rs74564168	93497163	G	A	0.931	0.925	0.957	0.0701974789892495	0.0337	0.03733	14004	16757	14424.77
3706037	chr6	rs2674370	93497240	C	T	0.96	0.963	0.996	-0.0694036701388791	0.0446	0.1193	14004	16757	14424.77
3694874	chr6	rs117575922	93497251	A	C	0.931	0.925	0.958	0.07040254409814	0.0337	0.03681	14004	16757	14424.77
3701235	chr6	rs62414000	93497782	T	C	0.97	0.97	0.925	0.054402954379292	0.0518	0.2935	14004	16757	14424.77
3711489	chr6	rs2674369	93497958	T	C	0.96	0.963	0.997	-0.0689964429219005	0.0446	0.1213	14004	16757	14424.77
3702634	chr6	rs2674368	93498467	C	T	0.96	0.963	0.996	-0.0695001429845276	0.0446	0.1189	14004	16757	14424.77
3704579	chr6	rs2674366	93498928	G	T	0.104	0.103	0.89	-0.0380030548002074	0.0296	0.1983	14004	16757	14424.77
3690847	chr6	rs2674365	93498951	G	C	0.96	0.963	0.995	-0.0694036701388791	0.0446	0.1195	14004	16757	14424.77
3695767	chr6	rs2674364	93499177	A	G	0.891	0.889	0.974	0.0195967237465575	0.0275	0.4772	14004	16757	14424.77
3706392	chr6	rs9362998	93499278	G	A	0.32	0.316	0.928	-0.008395140788382	0.019	0.6573	14004	16757	14424.77
3704761	chr6	rs9345273	93499279	C	A	0.32	0.316	0.928	-0.008395140788382	0.019	0.6568	14004	16757	14424.77
3703213	chr6	rs2812119	93499606	G	A	0.96	0.963	0.995	-0.0695001429845276	0.0445	0.1188	14004	16757	14424.77
3695244	chr6	rs2674363	93500155	A	T	0.96	0.963	0.995	-0.0695001429845276	0.0445	0.1185	14004	16757	14424.77
3705442	chr6	rs77617502	93500273	A	G	0.931	0.926	0.959	0.0705982488455367	0.0337	0.03609	14004	16757	14424.77
3700724	chr6	rs2674362	93500377	A	G	0.0543	0.0547	0.901	-0.0758017134162819	0.0398	0.05694	14004	16757	14424.77
3709104	chr6	rs2674361	93500419	A	G	0.96	0.963	0.995	-0.0697038384497916	0.0446	0.1179	14004	16757	14424.77
3696902	chr6	rs2674360	93500889	C	T	0.881	0.878	0.968	0.0136957831289865	0.0265	0.6046	14004	16757	14424.77
3707978	chr6	rs58889334	93501227	A	G	0.931	0.926	0.96	0.0705982488455367	0.0337	0.03617	14004	16757	14424.77
3691848	chr6	rs145147161	93501469	T	C	0.963	0.966	0.976	-0.0622052453438987	0.0466	0.1818	14004	16757	14424.77
3693203	chr6	rs2812117	93501619	G	A	0.96	0.963	0.994	-0.0698968513822572	0.0446	0.1166	14004	16757	14424.77
3694034	chr6	rs2674359	93501782	A	G	0.96	0.963	0.994	-0.0700040968887733	0.0445	0.1163	14004	16757	14424.77
3689750	chr6	rs1515789	93502732	G	A	0.973	0.975	0.915	-0.0440981887217984	0.0559	0.4301	14004	16757	14424.77
3700824	chr6	rs76304368	93502788	A	G	0.957	0.956	0.592	0.0161980995687726	0.0539	0.7645	14004	16757	14424.77
3697133	chr6	rs2812116	93502998	T	C	0.96	0.963	0.994	-0.070197167789298	0.0445	0.1151	14004	16757	14424.77
3704898	chr6	rs2812115	93503019	C	A	0.96	0.963	0.994	-0.0704975744133774	0.0445	0.1136	14004	16757	14424.77
3693764	chr6	rs62414002	93503215	C	A	0.97	0.97	0.928	0.0487996879336047	0.0514	0.3422	14004	16757	14424.77
3702037	chr6	rs117415193	93503364	T	C	0.963	0.966	0.976	-0.0626948883400778	0.0466	0.1785	14004	16757	14424.77
3709284	chr6	rs117982198	93503803	T	C	0.931	0.926	0.961	0.0708963919750802	0.0337	0.03532	14004	16757	14424.77
3695706	chr6	rs2492340	93503809	C	T	0.881	0.879	0.97	0.0138042809763971	0.0265	0.6028	14004	16757	14424.77
3692574	chr6	rs60063460	93504500	A	T	0.931	0.926	0.962	0.0709988581496884	0.0337	0.03523	14004	16757	14424.77
3713448	chr6	rs2812114	93504553	A	G	0.96	0.963	0.994	-0.0706048843675517	0.0445	0.1132	14004	16757	14424.77
3699331	chr6	rs190383869	93504706	C	T	0.986	0.987	0.879	-0.123603692861948	0.1047	0.2377	7955	9193	8126.3
3709310	chr6	rs2674398	93504757	A	G	0.0236	0.0238	0.812	-0.112004762080243	0.0643	0.08142	14004	16757	14424.77
3695582	chr6	rs2674397	93504815	C	T	0.881	0.879	0.97	0.0142973047008244	0.0265	0.5896	14004	16757	14424.77
3712837	chr6	rs2674396	93504914	A	G	0.96	0.963	0.994	-0.0707014731729843	0.0445	0.1127	14004	16757	14424.77
3706300	chr6	rs2812113	93505226	T	C	0.96	0.963	0.994	-0.0707014731729843	0.0445	0.1122	14004	16757	14424.77
3710938	chr6	rs78868094	93505536	T	C	0.963	0.966	0.976	-0.0633978386299677	0.0466	0.1737	14004	16757	14424.77
3696706	chr6	rs34097161	93506161	C	T	0.973	0.975	0.919	-0.0416973775562091	0.0559	0.4557	14004	16757	14424.77
3698414	chr6	rs75183366	93506186	C	T	0.986	0.987	0.862	-0.0577032681284449	0.1034	0.5769	7487	10670	8350.58
3691670	chr6	rs2674395	93506254	C	T	0.024	0.0241	0.801	-0.106995184334287	0.0642	0.09567	14004	16757	14424.77
3707794	chr6	rs2674394	93506409	C	A	0.96	0.963	0.992	-0.0726997334182779	0.0445	0.1024	14004	16757	14424.77
3694198	chr6	rs78719515	93506425	T	C	0.931	0.926	0.963	0.0712968818820338	0.0337	0.03419	14004	16757	14424.77
3700324	chr6	rs62414003	93506936	C	A	0.907	0.912	0.897	-0.0361039752308815	0.0315	0.251	14004	16757	14424.77
3708019	chr6	rs137915467	93507817	A	T	0.982	0.981	0.548	0.0412954824071715	0.0885	0.6403	13014	15757	13429.79
3690920	chr6	rs2674393	93508169	A	C	0.96	0.963	0.993	-0.0714960017050699	0.0445	0.1083	14004	16757	14424.77
3713266	chr6	rs12192414	93508235	A	G	0.907	0.912	0.897	-0.0358966439977618	0.0315	0.254	14004	16757	14424.77
3700004	chr6	rs78450825	93508299	G	A	0.963	0.966	0.975	-0.0641012834065877	0.0466	0.1688	14004	16757	14424.77
3703892	chr6	rs2674391	93509044	G	A	0.96	0.963	0.992	-0.0732053027592748	0.0445	0.09993	14004	16757	14424.77
3698086	chr6	rs2674390	93509281	G	C	0.96	0.963	0.993	-0.0714960017050699	0.0445	0.1085	14004	16757	14424.77
3706316	chr6	rs2812112	93509396	C	A	0.96	0.963	0.991	-0.0733021430750498	0.0445	0.09933	14004	16757	14424.77
3703404	chr6	rs2812111	93509584	C	A	0.96	0.963	0.991	-0.0733021430750498	0.0445	0.09925	14004	16757	14424.77
3691707	chr6	rs2812110	93509665	T	C	0.96	0.963	0.993	-0.0717001041652131	0.0445	0.107	14004	16757	14424.77
3694095	chr6	rs2812109	93509724	G	A	0.96	0.963	0.991	-0.0713026798988422	0.0445	0.1091	14004	16757	14424.77
3696488	chr6	rs9445020	93509887	A	G	0.293	0.289	0.942	-0.0066017436345624	0.0193	0.7315	14004	16757	14424.77
3712570	chr6	rs74659377	93510237	C	A	0.931	0.926	0.965	0.07040254409814	0.0336	0.0363	14004	16757	14424.77
3704971	chr6	rs2492339	93510252	G	A	0.0233	0.0233	0.813	-0.0999971464925023	0.0648	0.1226	14004	16757	14424.77
3704601	chr6	rs2674388	93510554	A	G	0.881	0.879	0.974	0.013202462677756	0.0265	0.6179	14004	16757	14424.77
3706074	chr6	rs6911528	93510578	T	G	0.97	0.97	0.927	0.0491996041469672	0.0511	0.3356	14004	16757	14424.77
3693044	chr6	rs117258828	93510654	G	C	0.931	0.926	0.965	0.0705982488455367	0.0336	0.03584	14004	16757	14424.77
3698924	chr6	rs2674387	93510830	C	T	0.96	0.963	0.992	-0.0730008928844903	0.0445	0.1009	14004	16757	14424.77
3710474	chr6	rs2674386	93510856	C	T	0.96	0.963	0.992	-0.0730977134062134	0.0445	0.1004	14004	16757	14424.77
3691406	chr6	rs117550573	93511065	G	A	0.931	0.926	0.965	0.0705982488455367	0.0336	0.03557	14004	16757	14424.77
3690939	chr6	rs79252905	93511110	G	A	0.921	0.916	0.961	0.0575988723793984	0.0317	0.0693	14004	16757	14424.77
3692456	chr6	rs9452116	93511175	G	T	0.976	0.977	0.94	-0.0231969816042026	0.0574	0.6862	14004	16757	14424.77
3707903	chr6	rs9353940	93511266	T	C	0.292	0.288	0.944	-0.0071958279818024	0.0193	0.7078	14004	16757	14424.77
3713202	chr6	rs2812107	93511275	A	C	0.96	0.963	0.99	-0.0748959748540066	0.0444	0.09198	14004	16757	14424.77
3709751	chr6	rs2674385	93511280	C	A	0.96	0.963	0.992	-0.0730977134062134	0.0445	0.1005	14004	16757	14424.77
3708476	chr6	rs142079971	93511373	G	C	0.971	0.971	0.659	-0.0652961413926661	0.0638	0.3061	12770	15725	13307.91
3708773	chr6	rs76587384	93511912	G	C	0.931	0.926	0.966	0.0708032317954	0.0336	0.03508	14004	16757	14424.77
3713076	chr6	rs2812106	93511938	G	T	0.96	0.963	0.99	-0.0751977965659022	0.0445	0.09076	14004	16757	14424.77
3711542	chr6	rs2674384	93512266	C	T	0.96	0.963	0.99	-0.0751977965659022	0.0444	0.09063	14004	16757	14424.77
3700665	chr6	rs9345274	93512325	G	A	0.292	0.288	0.946	-0.0073972926304747	0.0193	0.7034	14004	16757	14424.77
3703272	chr6	rs80047696	93513159	C	T	0.978	0.977	0.89	0.0901971304175018	0.0606	0.1363	14004	16757	14424.77
3713009	chr6	rs2492338	93513323	G	C	0.96	0.963	0.991	-0.0752948300371352	0.0445	0.09044	14004	16757	14424.77
3696110	chr6	rs2496112	93513431	T	A	0.0238	0.0238	0.809	-0.102099172955455	0.0662	0.1231	13233	15840	13587.08
3701427	chr6	rs2496114	93513802	T	C	0.96	0.963	0.988	-0.0781020918869996	0.0445	0.07875	14004	16757	14424.77
3691491	chr6	rs2496115	93513951	C	T	0.892	0.889	0.979	0.0167981182758809	0.0275	0.5409	14004	16757	14424.77
3696324	chr6	rs2812105	93514240	T	A	0.96	0.963	0.99	-0.0772050709089715	0.0445	0.08292	14004	16757	14424.77
3698692	chr6	rs13200052	93514257	G	C	0.974	0.975	0.932	-0.0375045865412751	0.0557	0.5003	14004	16757	14424.77
3710019	chr6	rs1473994	93515485	C	G	0.855	0.854	0.979	0.0065981840282271	0.0243	0.787	14004	16757	14424.77
3701040	chr6	rs2037156	93516501	G	A	0.0237	0.0235	0.799	-0.0881975347421256	0.067	0.1881	13233	15840	13587.08
3705386	chr6	rs1913827	93516703	A	G	0.96	0.963	0.987	-0.0830990401697142	0.0445	0.06185	14004	16757	14424.77
3709522	chr6	rs1913826	93516854	T	C	0.959	0.963	0.985	-0.0817959103021831	0.0445	0.06583	14004	16757	14424.77
3697837	chr6	rs16870254	93516864	C	T	0.932	0.927	0.972	0.0717995956157747	0.0337	0.03311	14004	16757	14424.77
3694551	chr6	rs13213089	93517339	G	A	0.896	0.891	0.975	0.041995705452017	0.0279	0.1318	14004	16757	14424.77
3700361	chr6	rs11962323	93517801	T	C	0.855	0.854	0.983	0.0071047017299317	0.0243	0.7687	14004	16757	14424.77
3698847	chr6	rs11964555	93517819	A	G	0.855	0.854	0.984	0.0063994795805678	0.0243	0.7919	14004	16757	14424.77
3706890	chr6	rs11970040	93517852	C	A	0.855	0.854	0.984	0.0069954745123864	0.0243	0.7745	14004	16757	14424.77
3698464	chr6	rs111407861	93517951	C	T	0.963	0.965	0.969	-0.0744972786929105	0.0466	0.11	14004	16757	14424.77
3699765	chr6	rs6917362	93518722	T	C	0.855	0.854	0.987	0.0072039888485025	0.0242	0.7661	14004	16757	14424.77
3691092	chr6	rs6899693	93518927	G	A	0.855	0.854	0.988	0.0072039888485025	0.0242	0.7663	14004	16757	14424.77
3703590	chr6	rs16870257	93519118	C	G	0.963	0.965	0.969	-0.0747989800754828	0.0466	0.1086	14004	16757	14424.77
3701032	chr6	rs16870260	93519149	A	G	0.963	0.966	0.97	-0.0763952012537135	0.0467	0.1015	14004	16757	14424.77
3695245	chr6	rs6900067	93519210	G	A	0.855	0.854	0.986	0.007997931111062	0.0242	0.7423	14004	16757	14424.77
3712204	chr6	rs6899658	93519219	A	G	0.855	0.854	0.986	0.007997931111062	0.0242	0.7399	14004	16757	14424.77
3694083	chr6	rs12660126	93519430	C	T	0.96	0.963	0.984	-0.0817959103021831	0.0446	0.06671	14004	16757	14424.77
3705628	chr6	rs9452120	93519455	G	C	0.855	0.854	0.986	0.0085037404912207	0.0242	0.7264	14004	16757	14424.77
3713120	chr6	rs12661708	93519754	T	C	0.96	0.963	0.984	-0.0812968270859734	0.0446	0.06843	14004	16757	14424.77
3692918	chr6	rs9452121	93519839	T	G	0.973	0.975	0.946	-0.0352956263947246	0.0551	0.5215	14004	16757	14424.77
3707252	chr6	rs9294536	93520257	C	A	0.854	0.853	0.984	0.0075017910703226	0.0242	0.7551	14004	16757	14424.77
3709695	chr6	rs1515788	93520363	C	T	0.146	0.148	0.98	-0.0080019302190585	0.0242	0.7415	14004	16757	14424.77
3699991	chr6	rs9294537	93520592	C	G	0.892	0.888	0.976	0.0371030879515023	0.0274	0.1759	14004	16757	14424.77
3700611	chr6	rs1399941	93520886	G	T	0.892	0.888	0.976	0.0368043345220483	0.0275	0.181	14004	16757	14424.77
3705520	chr6	rs6902337	93521119	T	G	0.892	0.888	0.977	0.0371994409891063	0.0274	0.1748	14004	16757	14424.77
3700009	chr6	rs6922609	93521148	C	A	0.892	0.888	0.977	0.0371994409891063	0.0275	0.1751	14004	16757	14424.77
3708109	chr6	rs62414006	93521232	A	G	0.969	0.969	0.916	0.0164047040252769	0.0509	0.7474	14004	16757	14424.77
3712601	chr6	rs6922656	93521276	A	C	0.892	0.888	0.978	0.0374017521540008	0.0275	0.1732	14004	16757	14424.77
3700762	chr6	rs6922978	93521371	C	T	0.892	0.888	0.978	0.0374017521540008	0.0275	0.1729	14004	16757	14424.77
3695097	chr6	rs9452123	93521724	A	T	0.892	0.888	0.978	0.0404027066313724	0.0274	0.1407	14004	16757	14424.77
3713142	chr6	rs9445023	93522134	G	T	0.895	0.89	0.987	0.0444952398865513	0.0276	0.1061	14004	16757	14424.77
3691058	chr6	rs76082640	93522477	A	T	0.933	0.927	0.977	0.0732969290614569	0.0337	0.02994	14004	16757	14424.77
3693683	chr6	rs9294538	93522485	G	T	0.973	0.974	0.949	-0.0326988269632397	0.0547	0.5495	14004	16757	14424.77
3690333	chr6	rs9452124	93522671	A	G	0.894	0.889	0.987	0.0461963268897065	0.0275	0.09288	14004	16757	14424.77
3706444	chr6	rs9452125	93522749	A	G	0.896	0.891	0.98	0.0465972853767823	0.0278	0.09332	14004	16757	14424.77
3692497	chr6	rs79950849	93522816	T	C	0.933	0.927	0.978	0.0736964589223369	0.0338	0.02903	14004	16757	14424.77
3698198	chr6	rs1515787	93522920	G	A	0.944	0.949	0.891	-0.0694036701388791	0.0406	0.08771	14004	16757	14424.77
3700218	chr6	rs72912820	93522921	T	C	0.978	0.979	0.57	-0.0067024110596754	0.0931	0.9424	10394	10906	10013.2
3696310	chr6	rs13215884	93523152	G	C	0.894	0.889	0.987	0.0471030274686428	0.0275	0.0869	14004	16757	14424.77
3704529	chr6	rs11964900	93523153	A	T	0.944	0.949	0.893	-0.0668024151462154	0.0406	0.0996	14004	16757	14424.77
3712749	chr6	rs9452126	93523631	C	T	0.894	0.889	0.987	0.0471030274686428	0.0275	0.0867	14004	16757	14424.77
3689888	chr6	rs73754374	93523655	T	C	0.921	0.915	0.981	0.0716041258594429	0.0313	0.02229	14004	16757	14424.77
3699953	chr6	rs116880867	93523678	G	T	0.933	0.927	0.979	0.0748013031727843	0.0338	0.02682	14004	16757	14424.77
3691775	chr6	rs9452127	93523870	T	A	0.895	0.889	0.988	0.0475036226439669	0.0275	0.08389	14004	16757	14424.77
3699458	chr6	rs117706411	93524151	C	T	0.933	0.927	0.979	0.0752002325629352	0.0338	0.02593	14004	16757	14424.77
3695240	chr6	rs9452128	93524274	C	A	0.895	0.889	0.988	0.0479040574070545	0.0275	0.08173	14004	16757	14424.77
3693784	chr6	rs9452129	93524336	C	A	0.895	0.889	0.989	0.0479040574070545	0.0275	0.08154	14004	16757	14424.77
3708465	chr6	rs13205868	93524382	T	C	0.895	0.889	0.989	0.0479993753879105	0.0275	0.08118	14004	16757	14424.77
3697636	chr6	rs13193833	93524919	G	A	0.973	0.975	0.955	-0.0263953113595316	0.0549	0.6306	14004	16757	14424.77
3690036	chr6	rs13194802	93525687	G	C	0.895	0.889	0.989	0.0481042146741464	0.0275	0.08005	14004	16757	14424.77
3703407	chr6	rs9452130	93525880	A	G	0.895	0.889	0.989	0.0481042146741464	0.0275	0.08025	14004	16757	14424.77
3695402	chr6	rs9452131	93525925	A	T	0.895	0.889	0.989	0.0481042146741464	0.0275	0.08038	14004	16757	14424.77
3705381	chr6	rs9445024	93525986	T	C	0.895	0.889	0.989	0.0481042146741464	0.0275	0.08038	14004	16757	14424.77
3690068	chr6	rs58145329	93526052	T	C	0.922	0.915	0.983	0.0716972114610293	0.0313	0.02193	14004	16757	14424.77
3703071	chr6	rs13197967	93526158	A	T	0.973	0.974	0.952	-0.029202265808213	0.0546	0.5921	14004	16757	14424.77
3712555	chr6	rs62414007	93526448	G	C	0.923	0.926	0.862	-0.0385953087593848	0.0344	0.2618	14004	16757	14424.77
3705547	chr6	rs13214640	93526470	T	G	0.894	0.889	0.988	0.0475036226439669	0.0275	0.08384	14004	16757	14424.77
3690137	chr6	rs13214784	93526601	T	C	0.895	0.889	0.989	0.0479993753879105	0.0275	0.08062	14004	16757	14424.77
3706962	chr6	rs13198769	93526697	C	T	0.895	0.889	0.989	0.0479993753879105	0.0275	0.08064	14004	16757	14424.77
3695828	chr6	rs9345275	93526832	G	A	0.0237	0.0231	0.787	-0.0557981629302465	0.0682	0.4126	13233	15840	13587.08
3712162	chr6	rs13218286	93527017	T	C	0.895	0.889	0.989	0.0479040574070545	0.0275	0.08135	14004	16757	14424.77
3695000	chr6	rs13202541	93527122	G	A	0.973	0.974	0.953	-0.0286978729475453	0.0545	0.5988	14004	16757	14424.77
3693906	chr6	rs13203186	93527779	C	T	0.895	0.889	0.99	0.0481042146741464	0.0275	0.07998	14004	16757	14424.77
3700412	chr6	rs13206427	93527994	C	A	0.895	0.889	0.99	0.0481042146741464	0.0275	0.08015	14004	16757	14424.77
3700012	chr6	rs9452133	93529045	A	G	0.895	0.889	0.99	0.0479993753879105	0.0275	0.08073	14004	16757	14424.77
3705888	chr6	rs12198678	93529277	C	A	0.839	0.839	0.954	0.013202462677756	0.0238	0.579	14004	16757	14424.77
3703773	chr6	rs16870280	93529352	C	T	0.933	0.928	0.982	0.074095829222854	0.0338	0.02813	14004	16757	14424.77
3697372	chr6	rs7764559	93529704	A	C	0.895	0.889	0.991	0.047799197133273	0.0275	0.08145	14004	16757	14424.77
3690814	chr6	rs1515799	93529936	G	A	0.293	0.287	0.92	-0.0018016219466282	0.0196	0.928	14004	16757	14424.77
3703436	chr6	rs79512742	93530224	A	C	0.772	0.775	0.645	-0.0428970626523952	0.0252	0.08885	14004	16757	14424.77
3692897	chr6	rs4706424	93530287	A	G	0.923	0.926	0.866	-0.0406032684425478	0.0343	0.2365	14004	16757	14424.77
3708864	chr6	rs9452134	93530700	T	C	0.906	0.902	0.986	0.0481995135792341	0.029	0.09712	14004	16757	14424.77
3709043	chr6	rs9445025	93530757	T	C	0.895	0.889	0.992	0.047799197133273	0.0274	0.08152	14004	16757	14424.77
3691097	chr6	rs9452135	93531024	T	C	0.895	0.889	0.991	0.047799197133273	0.0275	0.08198	14004	16757	14424.77
3691957	chr6	rs17736308	93531325	T	C	0.945	0.95	0.919	-0.0603977725486758	0.0403	0.1345	14004	16757	14424.77
3693780	chr6	rs4426973	93531443	T	C	0.0236	0.0228	0.799	-0.0495999919914836	0.0681	0.4664	13233	15840	13587.08
3698131	chr6	rs9452136	93531613	T	C	0.895	0.89	0.989	0.0471984218290006	0.0275	0.08592	14004	16757	14424.77
3708236	chr6	rs80179348	93531665	A	T	0.933	0.928	0.98	0.0727019842157449	0.0338	0.03145	14004	16757	14424.77
3704498	chr6	rs9445026	93532022	A	C	0.973	0.974	0.951	-0.0220002402796674	0.0548	0.688	14004	16757	14424.77
3691994	chr6	rs116685762	93532032	C	T	0.983	0.983	0.904	0.0653007305821358	0.085	0.4426	8596	11779	9459.58
3705267	chr6	rs9452137	93532036	C	G	0.895	0.89	0.985	0.0463968262292078	0.0275	0.092	14004	16757	14424.77
3698333	chr6	rs9452138	93532039	T	C	0.895	0.89	0.986	0.0469026696862194	0.0275	0.08857	14004	16757	14424.77
3690404	chr6	rs16870295	93532277	A	G	0.921	0.915	0.981	0.0672005996602386	0.0313	0.03179	14004	16757	14424.77
3707145	chr6	rs16870296	93532328	T	C	0.921	0.915	0.981	0.0663961696396827	0.0313	0.03394	14004	16757	14424.77
3695855	chr6	rs78147259	93532412	G	A	0.921	0.915	0.98	0.0663025892540632	0.0314	0.03442	14004	16757	14424.77
3710848	chr6	rs16870298	93532719	A	G	0.933	0.928	0.978	0.0712968818820338	0.0338	0.0351	14004	16757	14424.77
3701505	chr6	rs77953998	93532860	T	G	0.921	0.915	0.977	0.0651976788453886	0.0314	0.03799	14004	16757	14424.77
3692582	chr6	rs79073060	93533248	A	G	0.921	0.915	0.976	0.0650009142174121	0.0314	0.03866	14004	16757	14424.77
3704824	chr6	rs9353942	93533250	C	T	0.293	0.287	0.915	-0.0009004052431641	0.0196	0.9642	14004	16757	14424.77
3691106	chr6	rs77700903	93533300	C	T	0.921	0.915	0.976	0.0650009142174121	0.0314	0.03871	14004	16757	14424.77
3692034	chr6	rs75612164	93533353	A	G	0.921	0.915	0.975	0.0648978315778429	0.0314	0.03886	14004	16757	14424.77
3697513	chr6	rs12211313	93533889	A	G	0.294	0.288	0.912	-0.0005001250416822	0.0196	0.9793	14004	16757	14424.77
3704421	chr6	rs6926613	93534231	C	A	0.921	0.915	0.973	0.0645978943749456	0.0315	0.04014	14004	16757	14424.77
3707311	chr6	rs12198355	93534536	G	A	0.945	0.95	0.918	-0.0605040040910452	0.0403	0.1336	14004	16757	14424.77
3693858	chr6	rs62414008	93534938	G	A	0.968	0.969	0.938	0.0140015196358136	0.0502	0.7805	14004	16757	14424.77
3704975	chr6	rs77805549	93535146	T	G	0.921	0.915	0.971	0.064204090221786	0.0315	0.04134	14004	16757	14424.77
3707875	chr6	rs58280006	93535375	G	A	0.921	0.915	0.97	0.0622985141942241	0.0314	0.04727	14004	16757	14424.77
3703756	chr6	rs9452140	93535525	G	T	0.973	0.974	0.94	-0.0249999098013234	0.0554	0.6516	13457	16217	13881.29
3704175	chr6	rs9452141	93535577	A	G	0.973	0.974	0.94	-0.0247026126403718	0.0554	0.6554	13457	16217	13881.29
3695856	chr6	rs6913263	93535651	T	C	0.839	0.839	0.949	0.0112959597418516	0.0238	0.6347	14004	16757	14424.77
3706949	chr6	rs57350905	93535690	C	T	0.921	0.915	0.969	0.0624958112255439	0.0314	0.04657	14004	16757	14424.77
3698882	chr6	rs61254548	93535749	T	C	0.921	0.915	0.969	0.0633033836692384	0.0315	0.04421	14004	16757	14424.77
3693933	chr6	rs60944065	93536042	T	A	0.921	0.915	0.967	0.0605963861236938	0.0315	0.05453	14004	16757	14424.77
3702215	chr6	rs13218366	93536194	C	T	0.974	0.975	0.93	-0.0293979151845611	0.057	0.6058	13457	16217	13881.29
3710091	chr6	rs75914122	93536235	A	G	0.925	0.92	0.967	0.0587970705084571	0.0322	0.06812	14004	16757	14424.77
3690909	chr6	rs1399946	93536259	T	C	0.907	0.903	0.937	0.047598978799279	0.0299	0.1113	14004	16757	14424.77
3692413	chr6	rs1829011	93536298	A	G	0.983	0.982	0.841	0.0096037361426946	0.0741	0.8974	12700	14774	12851.4
3707808	chr6	rs1829012	93536425	T	C	0.875	0.881	0.936	-0.0225012653465135	0.0269	0.4032	14004	16757	14424.77
3700386	chr6	rs1829013	93536433	A	G	0.877	0.883	0.928	-0.0186019483996616	0.0272	0.495	14004	16757	14424.77
3708410	chr6	rs12202173	93536687	C	G	0.856	0.857	0.944	0.0103957761821204	0.0249	0.6768	14004	16757	14424.77
3710057	chr6	rs10455537	93536901	T	C	0.21	0.207	0.944	-0.0068030886197391	0.0217	0.752	14004	16757	14424.77
3695477	chr6	rs10455538	93536948	G	A	0.21	0.207	0.944	-0.0068030886197391	0.0216	0.7521	14004	16757	14424.77
3691867	chr6	rs10455539	93537111	C	T	0.211	0.207	0.943	-0.0069037763167944	0.0216	0.7482	14004	16757	14424.77
3696722	chr6	rs10944614	93537685	C	T	0.154	0.156	0.945	-0.0335050785573982	0.0242	0.1666	14004	16757	14424.77
3699639	chr6	rs10944615	93537727	T	A	0.154	0.156	0.945	-0.0335050785573982	0.0242	0.1668	14004	16757	14424.77
3695446	chr6	rs62414037	93537784	T	G	0.968	0.969	0.954	0.0106035827841911	0.0496	0.8309	14004	16757	14424.77
3708579	chr6	rs67355862	93537895	C	T	0.21	0.207	0.946	-0.0069037763167944	0.0216	0.7483	14004	16757	14424.77
3704833	chr6	rs9351328	93538013	G	A	0.213	0.209	0.939	-0.004198802647333	0.0216	0.8475	14004	16757	14424.77
3691385	chr6	rs9359993	93538020	C	T	0.213	0.209	0.939	-0.0040983869261633	0.0216	0.8513	14004	16757	14424.77
3699880	chr6	rs111576954	93538201	C	T	0.978	0.977	0.859	0.0849016530863714	0.0759	0.2633	11409	12194	11346.22
3705488	chr6	rs149281462	93538202	G	A	0.925	0.921	0.974	0.0531046528867784	0.0322	0.09888	14004	16757	14424.77
3710760	chr6	rs6908130	93538254	C	T	0.944	0.949	0.94	-0.0655950790984102	0.0396	0.09746	14004	16757	14424.77
3693500	chr6	rs6908967	93538535	G	A	0.21	0.206	0.948	-0.0065010863423599	0.0216	0.7629	14004	16757	14424.77
3695220	chr6	rs6909017	93538614	G	A	0.21	0.206	0.948	-0.0065010863423599	0.0216	0.7642	14004	16757	14424.77
3692471	chr6	rs6454912	93538688	C	T	0.154	0.156	0.948	-0.0328951617042694	0.0242	0.1732	14004	16757	14424.77
3700960	chr6	rs1606921	93538975	G	A	0.21	0.206	0.949	-0.0064004391810282	0.0216	0.7668	14004	16757	14424.77
3694883	chr6	rs1850018	93539325	G	A	0.21	0.206	0.95	-0.0062998021485279	0.0216	0.7712	14004	16757	14424.77
3703833	chr6	rs6914770	93539524	G	T	0.154	0.156	0.95	-0.0328021562323804	0.0241	0.1747	14004	16757	14424.77
3709902	chr6	rs6914627	93539635	A	G	0.154	0.156	0.951	-0.0326988269632397	0.0241	0.1749	14004	16757	14424.77
3705121	chr6	rs6937715	93539670	T	G	0.0267	0.0256	0.944	0.0326027085440124	0.0561	0.5619	13457	16217	13881.29
3712321	chr6	rs6915140	93539709	G	A	0.0267	0.0256	0.944	0.0324962313421326	0.0561	0.5623	13457	16217	13881.29
3695348	chr6	rs6915278	93539766	G	A	0.154	0.156	0.951	-0.0328021562323804	0.0241	0.1747	14004	16757	14424.77
3705947	chr6	rs72912865	93539776	C	T	0.944	0.949	0.947	-0.0657018642254792	0.0395	0.09587	14004	16757	14424.77
3692342	chr6	rs111535535	93539852	C	A	0.978	0.977	0.868	0.0875987044790681	0.0757	0.2472	11409	12194	11346.22
3703240	chr6	rs72912869	93540269	G	T	0.944	0.949	0.948	-0.0657979805904322	0.0395	0.09522	14004	16757	14424.77
3706087	chr6	rs72912870	93540359	C	T	0.944	0.949	0.948	-0.0659047873877183	0.0395	0.09493	14004	16757	14424.77
3708462	chr6	rs9345276	93540636	C	T	0.154	0.155	0.953	-0.0325955083699338	0.0241	0.176	14004	16757	14424.77
3697501	chr6	rs28824593	93540702	A	T	0.944	0.949	0.95	-0.0660009232598249	0.0394	0.09433	14004	16757	14424.77
3705496	chr6	rs146628887	93540785	G	A	0.942	0.947	0.931	-0.0587950465105055	0.0392	0.1337	14004	16757	14424.77
3703220	chr6	rs9363001	93541127	G	A	0.21	0.206	0.955	-0.0058973552660839	0.0215	0.7855	14004	16757	14424.77
3712953	chr6	rs6917241	93541461	T	C	0.944	0.95	0.954	-0.066503116358279	0.0394	0.09129	14004	16757	14424.77
3697783	chr6	rs58900232	93541559	A	G	0.926	0.921	0.976	0.0535028515173065	0.0323	0.09766	14004	16757	14424.77
3689720	chr6	rs9345277	93541573	T	C	0.21	0.206	0.957	-0.0057967688471774	0.0215	0.7887	14004	16757	14424.77
3696675	chr6	rs6937896	93541668	C	T	0.0267	0.0256	0.952	0.031799009548949	0.056	0.5702	13457	16217	13881.29
3708422	chr6	rs112120457	93542316	A	G	0.979	0.977	0.879	0.0906995672466416	0.0754	0.2285	11409	12194	11346.22
3698983	chr6	rs62414038	93542442	T	C	0.968	0.969	0.964	0.0066975214477213	0.0493	0.8923	14004	16757	14424.77
3692437	chr6	rs10455540	93542671	C	T	0.978	0.978	0.749	0.0234039777790161	0.088	0.7905	9678	9430	9342.23
3708013	chr6	rs6901255	93542694	G	T	0.21	0.206	0.96	-0.0054950702819798	0.0215	0.7972	14004	16757	14424.77
3700952	chr6	rs6901141	93542754	C	T	0.944	0.95	0.961	-0.0663962456396854	0.0393	0.09064	14004	16757	14424.77
3701434	chr6	rs6928593	93543060	T	A	0.21	0.206	0.962	-0.0054045784588597	0.0215	0.8004	14004	16757	14424.77
3690173	chr6	rs1399947	93543184	G	A	0.967	0.968	0.981	-0.001501126126267	0.048	0.9745	14004	16757	14424.77
3710159	chr6	rs4634419	93543240	A	G	0.966	0.968	0.982	-0.0039979812872983	0.0479	0.934	14004	16757	14424.77
3699445	chr6	rs9351330	93543278	T	C	0.21	0.206	0.963	-0.005304041591906	0.0215	0.8035	14004	16757	14424.77
3712907	chr6	rs9353943	93543547	A	G	0.21	0.206	0.963	-0.005304041591906	0.0215	0.8062	14004	16757	14424.77
3698698	chr6	rs12192037	93543631	A	C	0.944	0.95	0.966	-0.066599309771242	0.0392	0.0892	14004	16757	14424.77
3693055	chr6	rs55681471	93543660	A	T	0.944	0.95	0.966	-0.0663962456396854	0.0392	0.0899	14004	16757	14424.77
3710770	chr6	rs9452143	93543673	A	C	0.947	0.949	0.945	0.0232965165504356	0.04	0.5594	14004	16757	14424.77
3694272	chr6	rs55925703	93544089	C	T	0.944	0.95	0.967	-0.0679041786138728	0.0392	0.08297	14004	16757	14424.77
3710675	chr6	rs56224735	93544104	T	G	0.944	0.95	0.967	-0.0689000186550519	0.0392	0.07882	14004	16757	14424.77
3707189	chr6	rs142865600	93544386	G	C	0.982	0.982	0.588	0.0863978554904648	0.0877	0.3246	11976	14538	12316.42
3704381	chr6	rs138107241	93544500	C	G	0.986	0.984	0.849	0.0841021492874947	0.0868	0.3323	10768	13518	11187.31
3693342	chr6	rs1515802	93544595	A	T	0.944	0.95	0.968	-0.0680968444676575	0.0391	0.08165	14004	16757	14424.77
3704363	chr6	rs12193930	93544801	A	G	0.944	0.95	0.969	-0.0674975614490263	0.0391	0.0845	14004	16757	14424.77
3711205	chr6	rs62414040	93545179	A	G	0.967	0.969	0.975	-0.0019018072895963	0.0487	0.9691	14004	16757	14424.77
3709298	chr6	rs7775322	93545210	T	A	0.21	0.205	0.964	-0.0042992284528324	0.0215	0.8417	14004	16757	14424.77
3711139	chr6	rs6919358	93545700	G	A	0.944	0.95	0.97	-0.0680005069007488	0.0391	0.08187	14004	16757	14424.77
3701911	chr6	rs7760258	93546150	A	G	0.21	0.205	0.964	-0.0042992284528324	0.0215	0.8428	14004	16757	14424.77
3701253	chr6	rs7382779	93546769	G	T	0.21	0.205	0.963	-0.0039979812872983	0.0215	0.8521	14004	16757	14424.77
3710077	chr6	rs4706426	93546856	A	G	0.21	0.205	0.964	-0.0043996643446871	0.0215	0.8368	14004	16757	14424.77
3697953	chr6	rs9445029	93546957	G	A	0.966	0.968	0.987	-0.0042992284528324	0.0478	0.9287	14004	16757	14424.77
3705029	chr6	rs76797688	93547481	T	C	0.925	0.921	0.985	0.0501035869662456	0.032	0.1183	14004	16757	14424.77
3693990	chr6	rs1515803	93547529	T	G	0.154	0.155	0.966	-0.0312017511432645	0.024	0.1938	14004	16757	14424.77
3694128	chr6	rs9351331	93547719	C	T	0.21	0.205	0.964	-0.0042992284528324	0.0215	0.8407	14004	16757	14424.77
3698500	chr6	rs9345279	93547759	G	T	0.288	0.281	0.943	0.009504687014246	0.0195	0.6265	14004	16757	14424.77
3711175	chr6	rs9345280	93547769	A	T	0.21	0.206	0.961	-0.0042992284528324	0.0215	0.8399	14004	16757	14424.77
3701490	chr6	rs6936745	93548292	C	T	0.934	0.938	0.901	-0.0570043080677942	0.0364	0.1176	14004	16757	14424.77
3709109	chr6	rs6936761	93548360	A	G	0.0786	0.076	0.954	-0.0064004391810282	0.0329	0.8457	14004	16757	14424.77
3707557	chr6	rs76411028	93548378	C	A	0.925	0.921	0.985	0.0495993604912842	0.032	0.1215	14004	16757	14424.77
3691107	chr6	rs9351332	93548619	C	T	0.209	0.205	0.965	-0.0039979812872983	0.0215	0.8504	14004	16757	14424.77
3696817	chr6	rs9345281	93548682	T	C	0.209	0.205	0.964	-0.0040983869261633	0.0215	0.8485	14004	16757	14424.77
3691512	chr6	rs6899829	93549426	A	G	0.944	0.95	0.97	-0.0683002542587931	0.0391	0.08072	14004	16757	14424.77
3693028	chr6	rs6900163	93549571	A	G	0.944	0.95	0.97	-0.0683002542587931	0.0391	0.08057	14004	16757	14424.77
3707481	chr6	rs868805	93549658	A	G	0.209	0.205	0.965	-0.0039979812872983	0.0215	0.8527	14004	16757	14424.77
3707830	chr6	rs868806	93549826	G	A	0.209	0.205	0.965	-0.0039979812872983	0.0215	0.8509	14004	16757	14424.77
3710490	chr6	rs868807	93549878	T	C	0.153	0.155	0.966	-0.0309954337025195	0.024	0.1957	14004	16757	14424.77
3692498	chr6	rs77786393	93549977	G	A	0.925	0.921	0.986	0.0497040321791155	0.032	0.1208	14004	16757	14424.77
3690850	chr6	rs78305296	93549994	G	T	0.925	0.921	0.986	0.0495993604912842	0.032	0.1213	14004	16757	14424.77
3709384	chr6	rs9452144	93550135	G	A	0.947	0.949	0.947	0.0239020562806236	0.0399	0.5493	14004	16757	14424.77
3701876	chr6	rs2325464	93551099	A	C	0.209	0.205	0.965	-0.0039979812872983	0.0215	0.8532	14004	16757	14424.77
3705988	chr6	rs2325465	93551151	T	C	0.209	0.205	0.965	-0.0038975857287134	0.0215	0.855	14004	16757	14424.77
3695752	chr6	rs1515795	93551286	C	T	0.209	0.205	0.965	-0.0038975857287134	0.0215	0.8558	14004	16757	14424.77
3692396	chr6	rs1515797	93551501	C	T	0.209	0.205	0.965	-0.003797200248385	0.0215	0.8578	14004	16757	14424.77
3703013	chr6	rs9353944	93551621	T	C	0.209	0.205	0.965	-0.0038975857287134	0.0215	0.8558	14004	16757	14424.77
3705535	chr6	rs12212390	93552430	C	T	0.944	0.95	0.97	-0.068396620708353	0.0391	0.08032	14004	16757	14424.77
3700078	chr6	rs952179	93552524	T	A	0.944	0.95	0.97	-0.068396620708353	0.0391	0.08029	14004	16757	14424.77
3698232	chr6	rs951554	93553297	C	A	0.209	0.205	0.965	-0.0036968248442897	0.0214	0.8639	14004	16757	14424.77
3692432	chr6	rs951555	93553379	C	A	0.153	0.155	0.967	-0.0306035477981776	0.024	0.2012	14004	16757	14424.77
3692833	chr6	rs951556	93553425	C	A	0.153	0.155	0.967	-0.0306035477981776	0.024	0.2014	14004	16757	14424.77
3702708	chr6	rs6935730	93553537	G	T	0.153	0.155	0.967	-0.0306035477981776	0.024	0.2017	14004	16757	14424.77
3696001	chr6	rs12661096	93553618	T	C	0.965	0.968	0.926	-0.085503423613941	0.049	0.08065	14004	16757	14424.77
3708366	chr6	rs1399945	93553749	A	T	0.153	0.155	0.967	-0.0306035477981776	0.024	0.2022	14004	16757	14424.77
3695977	chr6	rs1399944	93553857	A	G	0.209	0.205	0.966	-0.003596459514405	0.0214	0.8671	14004	16757	14424.77
3702000	chr6	rs1399942	93554128	T	C	0.209	0.205	0.966	-0.0034961042567088	0.0214	0.8693	14004	16757	14424.77
3692566	chr6	rs2037157	93554351	G	A	0.153	0.155	0.967	-0.0305004454483837	0.024	0.2027	14004	16757	14424.77
3712958	chr6	rs79429805	93554533	G	T	0.962	0.965	0.933	-0.0899028259293165	0.0469	0.05527	14004	16757	14424.77
3709885	chr6	rs10944617	93554917	A	T	0.944	0.95	0.968	-0.0689964429219005	0.0392	0.07835	14004	16757	14424.77
3690630	chr6	rs6454913	93554977	A	G	0.0266	0.0256	0.971	0.0320992618599997	0.0554	0.562	13457	16217	13881.29
3696967	chr6	rs80151566	93555154	T	C	0.925	0.921	0.988	0.0485996698360624	0.032	0.1289	14004	16757	14424.77
3694253	chr6	rs10944618	93555459	T	C	0.209	0.205	0.966	-0.0033957590691798	0.0214	0.8749	14004	16757	14424.77
3709072	chr6	rs79604970	93555594	A	T	0.979	0.978	0.895	0.0916033178729985	0.0749	0.2214	11409	12194	11346.22
3701281	chr6	rs1515794	93555694	C	T	0.276	0.267	0.947	0.0142973047008244	0.0197	0.4674	14004	16757	14424.77
3690750	chr6	rs1515793	93555753	A	T	0.22	0.217	0.942	-0.0038975857287134	0.0212	0.8534	14004	16757	14424.77
3697833	chr6	rs12199848	93555851	T	C	0.944	0.95	0.967	-0.0692000358011391	0.0392	0.07758	14004	16757	14424.77
3704490	chr6	rs12206164	93555888	A	G	0.944	0.95	0.967	-0.0692000358011391	0.0392	0.07748	14004	16757	14424.77
3689697	chr6	rs6909411	93555944	A	C	0.947	0.949	0.946	0.023198814502523	0.0399	0.5607	14004	16757	14424.77
3701350	chr6	rs6909753	93556066	C	T	0.872	0.87	0.959	0.0416024898545136	0.0259	0.1091	14004	16757	14424.77
3707593	chr6	rs1515792	93556079	C	G	0.153	0.155	0.967	-0.0303973537275885	0.024	0.2052	14004	16757	14424.77
3700838	chr6	rs80135979	93556267	T	C	0.925	0.921	0.988	0.0483043318863239	0.032	0.1317	14004	16757	14424.77
3693599	chr6	rs4235854	93556456	C	A	0.209	0.205	0.966	-0.0032954239497972	0.0214	0.877	14004	16757	14424.77
3694495	chr6	rs6911118	93556648	G	C	0.925	0.931	0.959	-0.0335050785573982	0.0345	0.3308	14004	16757	14424.77
3694222	chr6	rs77713398	93556741	A	G	0.979	0.977	0.894	0.0932990679648179	0.0749	0.213	11409	12194	11346.22
3712167	chr6	rs9345283	93556913	G	A	0.221	0.218	0.964	-0.008395140788382	0.021	0.6883	14004	16757	14424.77
3697668	chr6	rs9353945	93557338	T	C	0.134	0.136	0.987	-0.022398994943479	0.0249	0.3696	14004	16757	14424.77
3700331	chr6	rs12195172	93557749	C	T	0.925	0.931	0.957	-0.0329985112635755	0.0345	0.338	14004	16757	14424.77
3707599	chr6	rs1554156	93558110	T	C	0.134	0.136	0.988	-0.0222047099881925	0.0249	0.3721	14004	16757	14424.77
3704489	chr6	rs1554155	93558194	A	G	0.134	0.136	0.988	-0.0222047099881925	0.0249	0.3726	14004	16757	14424.77
3702569	chr6	rs144162104	93558376	G	T	0.987	0.989	0.641	-0.227402608234593	0.1241	0.06696	8944	9872	8946.46
3710918	chr6	rs12210304	93558544	A	G	0.134	0.136	0.988	-0.0222967349986103	0.0249	0.3714	14004	16757	14424.77
3700187	chr6	rs12196902	93558584	C	A	0.134	0.136	0.988	-0.0222967349986103	0.0249	0.3716	14004	16757	14424.77
3703209	chr6	rs1319822	93558770	A	C	0.134	0.136	0.988	-0.0222967349986103	0.0249	0.3715	14004	16757	14424.77
3713392	chr6	rs12210424	93558806	A	G	0.925	0.931	0.956	-0.0320997276601081	0.0345	0.3525	14004	16757	14424.77
3700371	chr6	rs77954818	93559152	C	T	0.926	0.921	0.983	0.0499989570943217	0.0322	0.1204	14004	16757	14424.77
3693759	chr6	rs1399951	93559278	T	G	0.21	0.205	0.965	-0.0039979812872983	0.0215	0.8536	14004	16757	14424.77
3710822	chr6	rs1399950	93559320	C	T	0.21	0.205	0.964	-0.0039979812872983	0.0215	0.8515	14004	16757	14424.77
3698927	chr6	rs1399949	93559373	G	A	0.134	0.136	0.987	-0.022398994943479	0.0249	0.368	14004	16757	14424.77
3702797	chr6	rs1399948	93559375	G	A	0.134	0.136	0.988	-0.0222967349986103	0.0249	0.3701	14004	16757	14424.77
3690156	chr6	rs11964346	93559775	G	T	0.925	0.931	0.954	-0.0325955083699338	0.0345	0.345	14004	16757	14424.77
3696866	chr6	rs1913828	93559883	T	C	0.134	0.136	0.988	-0.022398994943479	0.0249	0.3685	14004	16757	14424.77
3709864	chr6	rs16870329	93560296	T	C	0.934	0.938	0.9	-0.0625990697565225	0.0365	0.08626	14004	16757	14424.77
3696728	chr6	rs9353946	93560747	G	C	0.134	0.136	0.988	-0.0225012653465135	0.0249	0.3654	14004	16757	14424.77
3704700	chr6	rs62416170	93560878	G	T	0.967	0.968	0.988	-0.003596459514405	0.0478	0.9393	14004	16757	14424.77
3707387	chr6	rs10944619	93560991	T	C	0.925	0.931	0.951	-0.0329985112635755	0.0346	0.3398	14004	16757	14424.77
3705841	chr6	rs9359995	93561006	A	G	0.0266	0.0256	0.969	0.0321960982163169	0.0554	0.5612	13457	16217	13881.29
3708356	chr6	rs1040155	93561150	C	T	0.135	0.136	0.988	-0.0226035462098532	0.0249	0.3647	14004	16757	14424.77
3697181	chr6	rs11961936	93561210	C	A	0.944	0.95	0.957	-0.0695001429845276	0.0395	0.07886	14004	16757	14424.77
3690282	chr6	rs72914953	93561324	C	T	0.925	0.931	0.95	-0.0335981494309355	0.0346	0.3319	14004	16757	14424.77
3698742	chr6	rs1399952	93561510	G	A	0.967	0.968	0.987	-0.0016012813669738	0.0479	0.9726	14004	16757	14424.77
3693211	chr6	rs2325466	93561744	T	C	0.0266	0.0256	0.968	0.0326994961630157	0.0554	0.5548	13457	16217	13881.29
3693813	chr6	rs1606923	93561871	T	C	0.134	0.136	0.987	-0.0226035462098532	0.0249	0.3641	14004	16757	14424.77
3697782	chr6	rs1606922	93561900	A	G	0.134	0.136	0.987	-0.0226956079321885	0.0249	0.3627	14004	16757	14424.77
3692448	chr6	rs12194385	93562188	G	T	0.944	0.95	0.955	-0.0698003402592755	0.0396	0.07758	14004	16757	14424.77
3696733	chr6	rs12194281	93562197	C	T	0.134	0.136	0.987	-0.0226035462098532	0.0249	0.3652	14004	16757	14424.77
3693138	chr6	rs12194329	93562235	C	A	0.135	0.136	0.986	-0.0226956079321885	0.0249	0.363	14004	16757	14424.77
3707136	chr6	rs12201409	93562246	T	G	0.925	0.931	0.948	-0.0341050206499513	0.0347	0.3248	14004	16757	14424.77
3713060	chr6	rs1018309	93562781	C	A	0.925	0.931	0.948	-0.0334016766340304	0.0346	0.3345	14004	16757	14424.77
3697860	chr6	rs1018308	93562872	T	C	0.925	0.931	0.948	-0.0338050046123612	0.0346	0.3297	14004	16757	14424.77
3701964	chr6	rs1546614	93562934	G	A	0.134	0.136	0.986	-0.0226035462098532	0.0249	0.364	14004	16757	14424.77
3697043	chr6	rs1546613	93562958	T	G	0.134	0.136	0.986	-0.0226035462098532	0.0249	0.3644	14004	16757	14424.77
3708945	chr6	rs4298308	93563045	A	G	0.21	0.205	0.961	-0.0036968248442897	0.0215	0.8635	14004	16757	14424.77
3702739	chr6	rs4269341	93563154	C	T	0.134	0.136	0.986	-0.0226956079321885	0.0249	0.3626	14004	16757	14424.77
3695023	chr6	rs4599596	93563248	T	C	0.134	0.136	0.986	-0.0226035462098532	0.0249	0.3638	14004	16757	14424.77
3710567	chr6	rs9345285	93563392	C	T	0.134	0.136	0.986	-0.022398994943479	0.0249	0.3693	14004	16757	14424.77
3706581	chr6	rs11968306	93563593	A	G	0.925	0.931	0.945	-0.0340015566760147	0.0347	0.3266	14004	16757	14424.77
3690819	chr6	rs9452146	93563662	A	T	0.967	0.968	0.982	-0.0055956263571598	0.048	0.9072	14004	16757	14424.77
3706580	chr6	rs9345286	93563986	G	T	0.103	0.106	0.984	-0.0315009870620622	0.0279	0.2594	14004	16757	14424.77
3697596	chr6	rs4707760	93564082	A	G	0.19	0.186	0.967	0.0045994064948955	0.0221	0.8343	14004	16757	14424.77
3695351	chr6	rs9294541	93564260	G	A	0.109	0.113	0.99	-0.0454995840713661	0.0271	0.09355	14004	16757	14424.77
3702547	chr6	rs1515801	93564505	C	T	0.109	0.113	0.991	-0.0456042446050211	0.0271	0.09265	14004	16757	14424.77
3706276	chr6	rs2875639	93564681	A	G	0.944	0.95	0.946	-0.0726029514196542	0.0398	0.06807	14004	16757	14424.77
3712604	chr6	rs1515800	93564696	G	A	0.109	0.113	0.991	-0.0456042446050211	0.0271	0.09303	14004	16757	14424.77
3708247	chr6	rs2325467	93564782	C	G	0.109	0.113	0.991	-0.0456042446050211	0.0271	0.09301	14004	16757	14424.77
3707326	chr6	rs2875640	93564814	C	T	0.109	0.113	0.991	-0.0454995840713661	0.0271	0.09345	14004	16757	14424.77
3707723	chr6	rs2325468	93564986	A	T	0.109	0.113	0.991	-0.0453949344903922	0.0271	0.0942	14004	16757	14424.77
3711156	chr6	rs6932111	93565013	C	T	0.109	0.113	0.991	-0.0453949344903922	0.0271	0.09432	14004	16757	14424.77
3704156	chr6	rs7767505	93565154	A	G	0.109	0.113	0.991	-0.0453007592301635	0.0271	0.09455	14004	16757	14424.77
3700373	chr6	rs7767912	93565186	G	C	0.109	0.113	0.991	-0.0453007592301635	0.0271	0.09464	14004	16757	14424.77
3702655	chr6	rs7767962	93565366	C	G	0.109	0.113	0.991	-0.0453007592301635	0.0271	0.0951	14004	16757	14424.77
3699412	chr6	rs7768441	93565685	C	G	0.109	0.113	0.992	-0.0451961304529691	0.0271	0.09535	14004	16757	14424.77
3707692	chr6	rs9342338	93565749	T	C	0.109	0.113	0.992	-0.0451961304529691	0.0271	0.09537	14004	16757	14424.77
3710226	chr6	rs9353947	93565750	G	A	0.109	0.113	0.992	-0.0451961304529691	0.0271	0.09535	14004	16757	14424.77
3711287	chr6	rs9351333	93565821	C	G	0.109	0.113	0.992	-0.0449032281024259	0.0271	0.09768	14004	16757	14424.77
3692195	chr6	rs62416171	93565863	G	A	0.935	0.94	0.887	-0.0686000914922569	0.0371	0.06465	14004	16757	14424.77
3697850	chr6	rs9294542	93566035	T	G	0.109	0.113	0.991	-0.0447986409079867	0.0271	0.09812	14004	16757	14424.77
3697015	chr6	rs9294543	93566103	G	T	0.19	0.186	0.964	0.0053954185169075	0.0222	0.8069	14004	16757	14424.77
3699272	chr6	rs9294544	93566127	G	A	0.109	0.113	0.991	-0.0449032281024259	0.0271	0.09775	14004	16757	14424.77
3696432	chr6	rs9294546	93566212	A	G	0.109	0.113	0.99	-0.0451961304529691	0.0271	0.09576	14004	16757	14424.77
3700995	chr6	rs9294547	93566214	T	C	0.109	0.113	0.989	-0.0451961304529691	0.0271	0.09588	14004	16757	14424.77
3706239	chr6	rs9294548	93566361	G	A	0.109	0.113	0.987	-0.0451019739124202	0.0272	0.097	14004	16757	14424.77
3694936	chr6	rs9294549	93566438	T	C	0.11	0.114	0.98	-0.0451961304529691	0.0272	0.09618	14004	16757	14424.77
3700301	chr6	rs4363006	93566519	A	T	0.109	0.113	0.986	-0.04470452178448	0.0272	0.1001	14004	16757	14424.77
3697016	chr6	rs4560613	93566684	C	T	0.109	0.113	0.984	-0.04470452178448	0.0272	0.1007	14004	16757	14424.77
3713094	chr6	rs4509090	93567213	C	T	0.109	0.113	0.974	-0.0440041354980549	0.0274	0.1076	14004	16757	14424.77
3710689	chr6	rs4288173	93567262	G	A	0.109	0.113	0.974	-0.0440041354980549	0.0274	0.1079	14004	16757	14424.77
3704712	chr6	rs2138338	93567320	A	G	0.109	0.113	0.973	-0.0438996422900184	0.0274	0.1084	14004	16757	14424.77
3699399	chr6	rs1829010	93567452	T	C	0.109	0.113	0.971	-0.0440041354980549	0.0274	0.1085	14004	16757	14424.77
3706363	chr6	rs113109178	93567478	A	G	0.979	0.979	0.861	0.0903981354433043	0.0719	0.2087	12742	15161	13017.18
3709413	chr6	rs117545193	93567646	A	C	0.917	0.911	0.962	0.069498077182394	0.0309	0.02437	14004	16757	14424.77
3705677	chr6	rs2138339	93567742	T	C	0.108	0.112	0.966	-0.0442027026797326	0.0275	0.108	14004	16757	14424.77
3700341	chr6	rs62416190	93567779	T	C	0.963	0.964	0.931	-0.0208049294331883	0.0469	0.6574	14004	16757	14424.77
3703848	chr6	rs9363005	93568052	T	C	0.134	0.125	0.905	0.0352995739869328	0.027	0.1914	14004	16757	14424.77
3698326	chr6	rs9353948	93568083	A	G	0.133	0.124	0.903	0.0360040066341877	0.0271	0.1842	14004	16757	14424.77
3711161	chr6	rs9445032	93568141	T	C	0.939	0.944	0.799	-0.0495999919914836	0.0408	0.2249	14004	16757	14424.77
3694664	chr6	rs1850016	93568246	C	A	0.891	0.895	0.869	-0.0137034650584925	0.0298	0.6448	14004	16757	14424.77
3709158	chr6	rs9363006	93568349	C	T	0.14	0.134	0.878	0.0232965165504356	0.0266	0.382	14004	16757	14424.77
3712890	chr6	rs9353949	93568351	C	G	0.14	0.133	0.88	0.0238044133801613	0.0266	0.372	14004	16757	14424.77
3701888	chr6	rs9363007	93568486	G	A	0.135	0.128	0.893	0.0274984287018097	0.0269	0.3063	14004	16757	14424.77
3690908	chr6	rs17686649	93568527	C	T	0.963	0.963	0.896	0.0463968262292078	0.0494	0.3469	14004	16757	14424.77
3698863	chr6	rs9345288	93568858	A	G	0.11	0.105	0.912	0.0228958774769045	0.0293	0.4347	14004	16757	14424.77
3710913	chr6	rs9359996	93568929	C	T	0.0859	0.0822	0.915	0.0341018649449722	0.0323	0.2914	14004	16757	14424.77
3690827	chr6	rs9353950	93568960	T	C	0.109	0.105	0.913	0.0215951374365897	0.0293	0.4602	14004	16757	14424.77
3692893	chr6	rs16870350	93568995	G	A	0.908	0.902	0.933	0.06259914175652	0.03	0.03727	14004	16757	14424.77
3704853	chr6	rs75552353	93569057	G	A	0.935	0.936	0.649	-0.0062998021485279	0.042	0.8808	14004	16757	14424.77
3699561	chr6	rs73523873	93569086	C	T	0.977	0.978	0.896	0.0280041964095973	0.0645	0.6645	14004	16757	14424.77
3697304	chr6	rs9353951	93569141	C	A	0.0917	0.0876	0.927	0.0353961009469877	0.0312	0.2564	14004	16757	14424.77
3697487	chr6	rs17686747	93569180	G	A	0.977	0.978	0.897	0.0270994698817177	0.0644	0.6736	14004	16757	14424.77
3696006	chr6	rs184334055	93569635	C	T	0.985	0.982	0.761	0.226202866832605	0.0943	0.01642	8596	11779	9459.58
3709552	chr6	rs1515782	93570222	G	A	0.0338	0.031	0.92	0.0705982488455367	0.0512	0.1681	14004	16757	14424.77
3694139	chr6	rs17686790	93570375	A	C	0.977	0.978	0.904	0.0298014912367898	0.0643	0.6435	14004	16757	14424.77
3695755	chr6	rs981156	93570432	C	T	0.0483	0.0461	0.926	0.0355987772398635	0.0425	0.4026	14004	16757	14424.77
3707197	chr6	rs9445033	93570574	A	T	0.0916	0.0875	0.933	0.0369007163483657	0.0311	0.235	14004	16757	14424.77
3689740	chr6	rs9452147	93570660	A	G	0.207	0.208	0.929	-0.0182047046548463	0.0219	0.4048	14004	16757	14424.77
3699118	chr6	rs73523885	93570831	T	C	0.977	0.978	0.906	0.0235016597850914	0.0641	0.7137	14004	16757	14424.77
3706504	chr6	rs9351334	93571314	T	C	0.115	0.11	0.931	0.0273038345273452	0.0284	0.3369	14004	16757	14424.77
3708923	chr6	rs140230009	93571405	C	T	0.985	0.984	0.277	0.0762014934935767	0.1384	0.5822	12700	14774	12851.4
3697842	chr6	rs9359998	93571508	A	C	0.115	0.11	0.934	0.0275957115907991	0.0283	0.3296	14004	16757	14424.77
3693442	chr6	rs9351335	93571654	G	A	0.115	0.11	0.935	0.0278972284172359	0.0283	0.3245	14004	16757	14424.77
3697428	chr6	rs10806463	93571986	T	A	0.288	0.281	0.93	0.0077995046323818	0.0196	0.693	14004	16757	14424.77
3712655	chr6	rs10455542	93572081	C	T	0.0915	0.0873	0.941	0.0392976332717761	0.031	0.2055	14004	16757	14424.77
3697692	chr6	rs10455543	93572173	T	C	0.207	0.208	0.934	-0.0163021610829842	0.0218	0.455	14004	16757	14424.77
3696676	chr6	rs10455544	93572356	A	G	0.115	0.11	0.938	0.0284999894699013	0.0283	0.3133	14004	16757	14424.77
3701802	chr6	rs1515783	93572569	G	A	0.115	0.11	0.938	0.0285971749776749	0.0283	0.3129	14004	16757	14424.77
3691683	chr6	rs1515784	93572579	G	A	0.115	0.11	0.938	0.0285971749776749	0.0283	0.3129	14004	16757	14424.77
3700840	chr6	rs78456629	93572708	G	C	0.985	0.985	0.587	-0.0596969272581274	0.095	0.5302	12770	15725	13307.91
3697489	chr6	rs146942888	93573101	G	A	0.986	0.983	0.786	0.21829983945919	0.0974	0.02507	8596	11779	9459.58
3704125	chr6	rs17738088	93573240	C	A	0.977	0.978	0.924	0.022299507494767	0.0635	0.7257	14004	16757	14424.77
3713230	chr6	rs10944620	93573416	C	T	0.115	0.11	0.94	0.0291023874205329	0.0283	0.3026	14004	16757	14424.77
3693195	chr6	rs10944621	93573614	T	C	0.115	0.11	0.941	0.0288983900426488	0.0283	0.3062	14004	16757	14424.77
3711938	chr6	rs9294550	93573896	T	C	0.115	0.11	0.941	0.0291995144044279	0.0283	0.3011	14004	16757	14424.77
3690769	chr6	rs56131153	93574053	G	A	0.977	0.978	0.928	0.0207041815582916	0.0633	0.7438	14004	16757	14424.77
3695730	chr6	rs10485365	93574113	T	A	0.977	0.978	0.929	0.0154007965760229	0.0632	0.8076	14004	16757	14424.77
3707797	chr6	rs9363008	93574269	C	T	0.205	0.205	0.94	-0.0149004625639624	0.0218	0.4938	14004	16757	14424.77
3696627	chr6	rs76453189	93574273	A	G	0.957	0.959	0.93	-0.0393023164827424	0.0439	0.3715	14004	16757	14424.77
3693592	chr6	rs9345289	93574696	A	G	0.0915	0.0872	0.945	0.0399031725325864	0.0309	0.1974	14004	16757	14424.77
3690745	chr6	rs4707761	93574953	C	T	0.115	0.11	0.943	0.029403450369242	0.0282	0.2981	14004	16757	14424.77
3713010	chr6	rs4707762	93575149	C	T	0.205	0.205	0.941	-0.0150019689183474	0.0218	0.4913	14004	16757	14424.77
3708144	chr6	rs874423	93575330	C	T	0.0915	0.0872	0.946	0.0392976332717761	0.0309	0.2034	14004	16757	14424.77
3711185	chr6	rs117131932	93575734	G	C	0.984	0.983	0.847	0.0456996792509903	0.0859	0.5948	9997	12601	10349.63
3694942	chr6	rs9345290	93575781	C	T	0.205	0.205	0.942	-0.0150019689183474	0.0218	0.4925	14004	16757	14424.77
3713498	chr6	rs60938011	93575969	C	T	0.91	0.904	0.945	0.0614995330875717	0.0302	0.04161	14004	16757	14424.77
3712664	chr6	rs1810303	93576022	C	T	0.976	0.978	0.932	0.0141987193998129	0.0628	0.821	14004	16757	14424.77
3695632	chr6	rs9345291	93576077	C	T	0.115	0.11	0.943	0.0295005481176215	0.0282	0.2964	14004	16757	14424.77
3690161	chr6	rs9353952	93576577	T	A	0.0915	0.0872	0.946	0.0392014821991368	0.0309	0.2052	14004	16757	14424.77
3693241	chr6	rs17526893	93576721	C	G	0.976	0.978	0.931	0.0141987193998129	0.0628	0.8217	14004	16757	14424.77
3701714	chr6	rs16870360	93576969	T	C	0.948	0.951	0.714	-0.0540972217202848	0.0453	0.2323	14004	16757	14424.77
3711349	chr6	rs17526948	93577248	T	G	0.977	0.978	0.93	0.0200967016991224	0.063	0.7499	14004	16757	14424.77
3695603	chr6	rs1515790	93577417	T	A	0.115	0.11	0.943	0.029296631955588	0.0282	0.2981	14004	16757	14424.77
3702158	chr6	rs10485366	93577470	T	A	0.287	0.28	0.935	0.0086028888072678	0.0196	0.6616	14004	16757	14424.77
3709535	chr6	rs9445034	93577492	G	A	0.115	0.11	0.943	0.029296631955588	0.0282	0.2982	14004	16757	14424.77
