## Supplementary material for "Characterization of shared and ancestry-specific signals driving complex traits using multi-ancestry fine-mapping": EUR_schizophrenia_gwas_6_92577500_93577500.tsv

Unnamed: 0	chrom	ID	pos	A1	A2	FCAS	FCON	IMPINFO	BETA	SE	P	NCAS	NCON	NEFF
4127065	chr6	rs13201078	92578108	G	C	0.414	0.417	1.0	0.0074025335167413	0.0087	0.3957	53386	77258	58749.13
4133535	chr6	rs6914317	92578323	C	T	0.414	0.417	1.0	0.00730326611012	0.0087	0.4039	53386	77258	58749.13
4141635	chr6	rs6899509	92578832	T	G	0.414	0.417	1.0	0.0074025335167413	0.0087	0.3936	53386	77258	58749.13
4131189	chr6	rs12524257	92580056	G	A	0.414	0.417	1.0	0.0074025335167413	0.0087	0.3929	53386	77258	58749.13
4124487	chr6	rs6454884	92582448	G	T	0.414	0.417	1.0	0.0072039888485025	0.0087	0.4056	53386	77258	58749.13
4130964	chr6	rs6920127	92582660	C	T	0.402	0.405	1.0	0.0060019521956343	0.0087	0.4906	53386	77258	58749.13
4144832	chr6	rs79290913	92582973	T	A	0.983	0.981	0.879	0.0308977113278438	0.0366	0.3987	47207	70034	52487.82
4137994	chr6	rs4707700	92583178	G	A	0.411	0.413	1.0	0.0088011559530687	0.0087	0.3122	53386	77258	58749.13
4144505	chr6	rs12205220	92583818	T	A	0.323	0.327	1.0	0.0001999800026662	0.0092	0.9819	53386	77258	58749.13
4126326	chr6	rs7766876	92584086	G	A	0.414	0.417	1.0	0.0072039888485025	0.0087	0.4105	53386	77258	58749.13
4127903	chr6	rs78928946	92584200	C	G	0.946	0.945	0.962	-0.004701032558649	0.0193	0.8073	53386	77258	58749.13
4134222	chr6	rs7766782	92584221	C	A	0.414	0.417	1.0	0.00730326611012	0.0087	0.405	53386	77258	58749.13
4138927	chr6	rs4707701	92584877	T	C	0.177	0.179	0.984	0.0066975214477213	0.0113	0.5544	53386	77258	58749.13
4138804	chr6	rs4707702	92585109	G	A	0.402	0.405	1.0	0.0058031292269501	0.0087	0.5053	53386	77258	58749.13
4141209	chr6	rs4707703	92585210	C	T	0.414	0.417	1.0	0.0068961666878413	0.0087	0.4291	53386	77258	58749.13
4126297	chr6	rs9345184	92585537	A	G	0.414	0.417	1.0	0.00730326611012	0.0087	0.4005	53386	77258	58749.13
4130201	chr6	rs9353870	92585948	A	C	0.428	0.431	0.998	0.0055048206344449	0.0087	0.5292	53386	77258	58749.13
4146448	chr6	rs117428619	92586000	C	A	0.983	0.982	0.829	0.0485044090596151	0.0372	0.1921	50727	71623	55436.63
4138047	chr6	rs6901571	92586742	A	G	0.429	0.432	0.998	0.0053954185169075	0.0087	0.5326	53386	77258	58749.13
4133271	chr6	rs6929093	92587006	T	G	0.429	0.432	0.998	0.0056042667198317	0.0087	0.522	53386	77258	58749.13
4127090	chr6	rs6929276	92587093	T	G	0.429	0.432	0.998	0.0053954185169075	0.0087	0.5328	53386	77258	58749.13
4138730	chr6	rs4145211	92587370	C	T	0.429	0.432	0.998	0.0053954185169075	0.0087	0.5323	53386	77258	58749.13
4128339	chr6	rs112157193	92587635	A	G	0.889	0.886	0.998	0.0109003744682883	0.0136	0.4245	53386	77258	58749.13
4137286	chr6	rs1032632	92588241	G	A	0.429	0.432	0.998	0.005703702916678	0.0087	0.5156	53386	77258	58749.13
4130411	chr6	rs1032631	92588333	A	G	0.429	0.432	0.998	0.0056042667198317	0.0087	0.5163	53386	77258	58749.13
4127923	chr6	rs1498246	92588543	T	A	0.428	0.432	0.998	0.0058031292269501	0.0087	0.5066	53386	77258	58749.13
4126657	chr6	rs117222587	92589105	T	C	0.979	0.978	0.935	0.0153023200084426	0.0318	0.6294	50660	73739	55807.74
4145426	chr6	rs76266576	92589179	T	A	0.946	0.945	0.962	-0.0033957590691798	0.0193	0.8581	53386	77258	58749.13
4142924	chr6	rs77316070	92589278	G	A	0.946	0.945	0.962	-0.0033957590691798	0.0193	0.8604	53386	77258	58749.13
4141709	chr6	rs17558788	92589316	C	T	0.921	0.922	0.995	-0.020498669477346	0.016	0.2006	53386	77258	58749.13
4130243	chr6	rs80265249	92589469	T	G	0.889	0.886	0.998	0.0106035827841911	0.0136	0.435	53386	77258	58749.13
4134246	chr6	rs79880300	92589731	A	T	0.621	0.622	0.987	0.005703702916678	0.0089	0.5245	53386	77258	58749.13
4132889	chr6	rs9359960	92589873	A	T	0.429	0.432	0.998	0.0058031292269501	0.0087	0.5076	53386	77258	58749.13
4145904	chr6	rs4318847	92590109	A	G	0.53	0.534	1.0	0.0022973590486834	0.0086	0.7879	53386	77258	58749.13
4143925	chr6	rs9345185	92590637	T	C	0.53	0.535	0.999	0.0016985566355815	0.0086	0.8424	53386	77258	58749.13
4124199	chr6	rs9342303	92590647	C	A	0.82	0.82	1.0	-0.0034961042567088	0.0112	0.7518	53386	77258	58749.13
4128482	chr6	rs117771067	92590924	C	T	0.971	0.97	0.879	0.023003381764963	0.0271	0.3963	53386	77258	58749.13
4121130	chr6	rs146913678	92591647	G	A	0.891	0.888	0.999	0.012096540947233	0.0137	0.3764	53386	77258	58749.13
4129111	chr6	rs2018019	92591904	G	A	0.531	0.535	0.999	0.001099395443301	0.0086	0.8982	53386	77258	58749.13
4137725	chr6	rs13210308	92591941	T	A	0.82	0.82	1.0	-0.0042992284528324	0.0112	0.7037	53386	77258	58749.13
4122049	chr6	rs144050017	92592179	C	T	0.986	0.987	0.89	-0.0346017967900747	0.0436	0.4271	44921	64997	49516.54
4134643	chr6	rs77914787	92592386	G	C	0.958	0.959	0.983	-0.022398994943479	0.0219	0.3058	53386	77258	58749.13
4133848	chr6	rs9451850	92592437	A	G	0.82	0.819	1.0	-0.0027036515743148	0.0112	0.811	53386	77258	58749.13
4144079	chr6	rs9362921	92593021	T	A	0.808	0.808	1.0	-0.0042992284528324	0.0109	0.6936	53386	77258	58749.13
4131089	chr6	rs1391500	92593313	A	G	0.82	0.819	1.0	-0.0026033858701149	0.0112	0.814	53386	77258	58749.13
4142041	chr6	rs1391501	92593515	T	C	0.82	0.82	1.0	-0.0026033858701149	0.0112	0.8183	53386	77258	58749.13
4134844	chr6	rs10944558	92594847	A	G	0.531	0.535	0.998	0.0011992805754821	0.0086	0.8871	53386	77258	58749.13
4121587	chr6	rs80165497	92594852	C	T	0.891	0.888	0.999	0.0118001041157506	0.0137	0.3876	53386	77258	58749.13
4121717	chr6	rs12523920	92595066	T	C	0.985	0.985	0.902	-0.0584981343943099	0.0491	0.2335	32305	44168	35552.9
4140876	chr6	rs9345186	92595284	G	A	0.82	0.82	1.0	-0.0026033858701149	0.0112	0.8182	53386	77258	58749.13
4139280	chr6	rs9353871	92595344	T	C	0.23	0.23	0.991	0.0065981840282271	0.0103	0.5212	53386	77258	58749.13
4139177	chr6	rs34524284	92596170	C	T	0.82	0.82	1.0	-0.0028039273327342	0.0112	0.8049	53386	77258	58749.13
4142133	chr6	rs4707704	92596344	C	T	0.921	0.923	0.972	-0.0088994831870327	0.0163	0.5827	53386	77258	58749.13
4130498	chr6	rs9444918	92596627	G	A	0.808	0.807	1.0	-0.004198802647333	0.0109	0.7035	53386	77258	58749.13
4143964	chr6	rs9345187	92598369	A	G	0.808	0.808	1.0	-0.0043996643446871	0.0109	0.6901	53386	77258	58749.13
4128869	chr6	rs112830944	92598747	A	G	0.891	0.888	0.998	0.0121953336998771	0.0137	0.3724	53386	77258	58749.13
4125972	chr6	rs6899854	92598818	G	A	0.23	0.23	0.991	0.0071047017299317	0.0103	0.4891	53386	77258	58749.13
4125038	chr6	rs78395571	92599475	C	G	0.969	0.968	0.734	0.0115035793834154	0.029	0.6907	52841	75249	57900.31
4128925	chr6	rs9353872	92599727	G	A	0.808	0.808	1.0	-0.0043996643446871	0.0109	0.6866	53386	77258	58749.13
4126312	chr6	rs79291330	92600101	T	C	0.892	0.888	0.998	0.0121953336998771	0.0137	0.374	53386	77258	58749.13
4130700	chr6	rs16885053	92600540	G	A	0.82	0.819	1.0	-0.0025031302181184	0.0112	0.8228	53386	77258	58749.13
4138614	chr6	rs9451851	92600614	T	G	0.82	0.819	1.0	-0.0022024235552	0.0112	0.8425	53386	77258	58749.13
4126897	chr6	rs9444920	92600947	G	A	0.82	0.819	1.0	-0.0023026490626755	0.0112	0.8367	53386	77258	58749.13
4126960	chr6	rs61530509	92601437	C	A	0.891	0.888	0.999	0.0119977384336167	0.0137	0.3814	53386	77258	58749.13
4138514	chr6	rs7746039	92601636	T	C	0.699	0.695	1.0	0.0033045340083004	0.0094	0.7268	53386	77258	58749.13
4138042	chr6	rs7769492	92602542	G	A	0.808	0.808	1.0	-0.0042992284528324	0.0109	0.6928	53386	77258	58749.13
4138627	chr6	rs12526472	92602785	A	G	0.531	0.535	0.997	0.0011992805754821	0.0086	0.8866	53386	77258	58749.13
4145194	chr6	rs9451852	92603229	T	C	0.808	0.808	1.0	-0.0043996643446871	0.0109	0.6865	53386	77258	58749.13
4125142	chr6	rs9451853	92603412	G	A	0.699	0.695	1.0	0.0034041991335623	0.0094	0.72	53386	77258	58749.13
4127611	chr6	rs7742254	92604703	G	A	0.23	0.23	0.991	0.0063994795805678	0.0103	0.5304	53386	77258	58749.13
4122359	chr6	rs76378537	92604758	C	A	0.891	0.888	0.998	0.0124027667170427	0.0137	0.3652	53386	77258	58749.13
4142072	chr6	rs9451854	92605714	T	C	0.794	0.793	0.991	-0.0019018072895963	0.0107	0.8598	53386	77258	58749.13
4142084	chr6	rs9451855	92606067	T	C	0.35	0.354	0.993	0.001099395443301	0.009	0.8995	53386	77258	58749.13
4127943	chr6	rs35577352	92606180	G	A	0.796	0.795	0.993	-0.0018016219466282	0.0107	0.8645	53386	77258	58749.13
4138305	chr6	rs34924049	92608041	C	A	0.783	0.782	0.992	-0.0032954239497972	0.0105	0.7557	53386	77258	58749.13
4134363	chr6	rs73516496	92608391	A	G	0.891	0.888	0.997	0.0129951954948113	0.0137	0.3442	53386	77258	58749.13
4141245	chr6	rs34182416	92609769	A	G	0.795	0.794	0.993	-0.0017014466397575	0.0107	0.8718	53386	77258	58749.13
4147204	chr6	rs75080752	92610508	A	T	0.921	0.921	0.806	-0.0064004391810282	0.0178	0.718	53386	77258	58749.13
4121993	chr6	rs7745992	92610764	C	G	0.556	0.561	0.991	0.0009995003330834	0.0087	0.9129	53386	77258	58749.13
4144659	chr6	rs72921113	92611113	C	G	0.985	0.985	0.902	-0.0641012834065877	0.05	0.1998	31089	42906	34266.68
4124667	chr6	rs117147607	92611242	C	T	0.979	0.978	0.925	-0.0069037763167944	0.0319	0.8289	51074	71867	55726.42
4129609	chr6	rs1498258	92611525	T	C	0.795	0.794	0.993	-0.001501126126267	0.0107	0.89	53386	77258	58749.13
4132331	chr6	rs1498259	92611795	G	C	0.981	0.981	0.923	-0.0523991687992084	0.0333	0.1159	52277	75426	57377.96
4131201	chr6	rs9351292	92612461	C	A	0.752	0.754	0.991	0.0007996801705642	0.01	0.9375	53386	77258	58749.13
4130042	chr6	rs16885061	92612745	A	G	0.986	0.986	0.981	0.0017983819413794	0.0481	0.9708	31955	47136	35115.49
4126544	chr6	rs4706402	92612975	T	C	0.751	0.753	0.992	0.0014988761237359	0.01	0.8828	53386	77258	58749.13
4141501	chr6	rs56310448	92613279	T	C	0.986	0.986	0.981	0.0020977980821461	0.0481	0.9646	31955	47136	35115.49
4131748	chr6	rs77738891	92613549	C	T	0.986	0.986	0.981	0.0021975835434872	0.0481	0.9628	31955	47136	35115.49
4125962	chr6	rs144777446	92613796	G	A	0.987	0.988	0.913	-0.0799960420957247	0.0555	0.1497	29095	42931	32308.87
4136225	chr6	rs62418465	92614115	G	A	0.656	0.658	0.98	0.0027960873020011	0.0092	0.7599	53386	77258	58749.13
4138777	chr6	rs73516500	92614361	C	G	0.891	0.888	0.996	0.0125015292229252	0.0137	0.3634	53386	77258	58749.13
4140399	chr6	rs9351293	92614485	C	T	0.752	0.753	0.992	0.0007996801705642	0.01	0.9364	53386	77258	58749.13
4146069	chr6	rs16885062	92615191	C	T	0.986	0.985	0.979	-0.0042992284528324	0.0496	0.9303	29252	44600	32498.72
4132766	chr6	rs1391502	92615457	A	C	0.751	0.752	0.993	0.0016985566355815	0.01	0.8684	53386	77258	58749.13
4128996	chr6	rs2101979	92616100	C	T	0.747	0.748	0.993	0.0013990209137074	0.01	0.8858	53386	77258	58749.13
4145366	chr6	rs9451856	92616418	A	G	0.595	0.592	1.0	0.004001981379298	0.0088	0.6513	53386	77258	58749.13
4145299	chr6	rs1587321	92617060	G	A	0.986	0.985	0.977	-0.0036968248442897	0.0496	0.9412	29322	44670	32568.72
4126561	chr6	rs1603728	92617115	A	G	0.735	0.736	0.993	9.99950003332973e-05	0.0098	0.9897	53386	77258	58749.13
4125761	chr6	rs12193718	92618158	A	G	0.635	0.638	0.99	0.0005998200719675	0.009	0.9443	53386	77258	58749.13
4123480	chr6	rs79447891	92618654	T	A	0.965	0.965	0.984	-0.0203047533403643	0.0236	0.3886	53386	77258	58749.13
4126034	chr6	rs2325411	92619872	C	T	0.745	0.746	0.993	0.0024968801985871	0.0099	0.8003	53386	77258	58749.13
4129506	chr6	rs4588661	92620353	C	A	0.746	0.747	0.993	0.0024968801985871	0.0099	0.804	53386	77258	58749.13
4124545	chr6	rs991879	92620551	C	A	0.742	0.743	0.987	0.0001999800026662	0.0099	0.9807	53386	77258	58749.13
4134175	chr6	rs991880	92620641	G	T	0.746	0.747	0.993	0.0021975835434872	0.0099	0.8272	53386	77258	58749.13
4140470	chr6	rs991881	92620795	C	T	0.747	0.748	0.993	0.0049974917102918	0.0099	0.615	53386	77258	58749.13
4136471	chr6	rs16885076	92620913	A	G	0.986	0.986	0.974	-0.0051029981759033	0.0473	0.9137	33164	49201	36547.58
4128237	chr6	rs2088495	92621160	C	T	0.745	0.746	0.992	0.0047984689115734	0.0099	0.6319	53386	77258	58749.13
4134069	chr6	rs118006910	92621232	A	G	0.971	0.971	0.886	0.0183996828453635	0.0273	0.5003	53386	77258	58749.13
4146197	chr6	rs143263519	92621515	G	A	0.966	0.965	0.983	-0.0154994990469515	0.0238	0.5152	53386	77258	58749.13
4125484	chr6	rs7758545	92621557	T	C	0.228	0.228	0.98	0.0065981840282271	0.0103	0.5211	53386	77258	58749.13
4146404	chr6	rs7738337	92621714	C	A	0.745	0.746	0.992	0.0048979852621919	0.0099	0.6248	53386	77258	58749.13
4144657	chr6	rs16885081	92622649	A	G	0.986	0.986	0.97	-0.0098988321792475	0.0488	0.8387	30461	46665	33930.82
4135297	chr6	rs6933355	92623049	T	C	0.863	0.859	0.995	0.005703702916678	0.0124	0.6484	53386	77258	58749.13
4135110	chr6	rs78975005	92623335	C	A	0.986	0.986	0.971	-0.0080019302190585	0.0474	0.866	33094	49131	36477.58
4128311	chr6	rs994749	92624665	A	G	0.733	0.734	0.991	0.0035038543266769	0.0098	0.7199	53386	77258	58749.13
4140021	chr6	rs1010643	92624837	A	T	0.745	0.746	0.992	0.0048979852621919	0.0099	0.6203	53386	77258	58749.13
4144841	chr6	rs1010642	92624964	C	G	0.745	0.746	0.992	0.0048979852621919	0.0099	0.6208	53386	77258	58749.13
4135025	chr6	rs1010641	92625305	G	C	0.745	0.746	0.992	0.0048979852621919	0.0099	0.6192	53386	77258	58749.13
4138797	chr6	rs9342305	92626107	A	G	0.745	0.746	0.992	0.0048979852621919	0.0099	0.6206	53386	77258	58749.13
4141872	chr6	rs4707708	92626343	C	G	0.596	0.593	0.995	0.0063001125484799	0.0088	0.476	53386	77258	58749.13
4133536	chr6	rs4707709	92626431	T	C	0.745	0.746	0.992	0.0048979852621919	0.0099	0.6187	53386	77258	58749.13
4134898	chr6	rs76567979	92626620	T	C	0.966	0.965	0.981	-0.0151034855773182	0.0238	0.5268	53386	77258	58749.13
4127010	chr6	rs78500347	92626621	G	A	0.966	0.965	0.981	-0.0154994990469515	0.0238	0.514	53386	77258	58749.13
4143118	chr6	rs73754240	92626751	T	G	0.986	0.986	0.966	-0.0105959392134034	0.0487	0.8279	30531	46735	34000.82
4142360	chr6	rs17639833	92626806	T	A	0.632	0.635	0.987	-0.0024028846163103	0.009	0.7934	53386	77258	58749.13
4135809	chr6	rs9345190	92627046	C	T	0.733	0.734	0.991	0.0037031349243813	0.0098	0.7055	53386	77258	58749.13
4127812	chr6	rs1391506	92627546	A	G	0.986	0.986	0.966	-0.0108991808690006	0.0487	0.8234	30531	46735	34000.82
4129296	chr6	rs1391505	92627621	C	T	0.986	0.986	0.965	-0.0099998320783335	0.0487	0.8379	30531	46735	34000.82
4146145	chr6	rs1498260	92627946	G	T	0.745	0.746	0.992	0.0050969882578437	0.0099	0.6086	53386	77258	58749.13
4137973	chr6	rs73754241	92628402	A	G	0.986	0.986	0.964	-0.0062998021485279	0.0482	0.8953	31424	48329	35145.53
4129258	chr6	rs9342306	92628931	T	C	0.883	0.884	0.96	0.0003999200213268	0.0137	0.9779	53386	77258	58749.13
4136363	chr6	rs77132754	92628982	G	A	0.956	0.955	0.95	0.0194986595340326	0.0213	0.3607	53386	77258	58749.13
4126820	chr6	rs2325412	92629355	C	T	0.745	0.746	0.991	0.0050969882578437	0.0099	0.6054	53386	77258	58749.13
4137570	chr6	rs9353873	92630669	C	T	0.745	0.745	0.989	0.0051964749068174	0.0099	0.6017	53386	77258	58749.13
4131222	chr6	rs58706060	92630735	G	T	0.897	0.894	0.986	0.0098018049722602	0.0141	0.4872	53386	77258	58749.13
4124192	chr6	rs4310024	92630841	G	A	0.227	0.227	0.973	0.005703702916678	0.0104	0.5835	53386	77258	58749.13
4142058	chr6	rs2047423	92630853	A	G	0.227	0.227	0.973	0.005703702916678	0.0104	0.5865	53386	77258	58749.13
4144029	chr6	rs74648379	92631639	G	T	0.986	0.986	0.96	-0.0158042315449673	0.0492	0.748	29956	46160	33425.82
4134630	chr6	rs73522722	92632231	C	T	0.897	0.894	0.985	0.0101978249764461	0.0141	0.4685	53386	77258	58749.13
4136714	chr6	rs4305696	92632591	A	T	0.221	0.221	0.971	0.00730326611012	0.0105	0.4856	53386	77258	58749.13
4124441	chr6	rs75358619	92633051	G	A	0.986	0.985	0.958	-0.0152050125429676	0.0492	0.7565	30026	46230	33495.82
4135591	chr6	rs79996534	92633083	T	C	0.986	0.986	0.959	-0.0152050125429676	0.0492	0.7571	30026	46230	33495.82
4122607	chr6	rs74998120	92633266	G	A	0.986	0.986	0.958	-0.005696192544881	0.0476	0.905	33164	49201	36547.58
4123782	chr6	rs1498263	92634158	A	G	0.745	0.746	0.988	0.0049974917102918	0.0099	0.6119	53386	77258	58749.13
4126606	chr6	rs1498262	92634258	C	T	0.745	0.746	0.988	0.0049974917102918	0.0099	0.6115	53386	77258	58749.13
4142428	chr6	rs9353874	92634693	C	A	0.746	0.747	0.988	0.0046989426564652	0.01	0.6347	53386	77258	58749.13
4141746	chr6	rs73754243	92635596	C	T	0.986	0.986	0.957	-0.0113036461713921	0.0486	0.8164	30919	47824	34640.53
4123946	chr6	rs73754244	92635865	G	A	0.986	0.986	0.956	-0.0113036461713921	0.0486	0.8162	30919	47824	34640.53
4123382	chr6	rs77529766	92636241	C	T	0.945	0.944	0.786	0.0183015011699126	0.0212	0.3877	53386	77258	58749.13
4142590	chr6	rs111325056	92636657	A	G	0.98	0.98	0.932	-0.0596969272581274	0.0325	0.06619	52277	75426	57377.96
4147244	chr6	rs1566218	92636804	T	C	0.0395	0.0396	0.878	0.0129951954948113	0.0236	0.5823	53386	77258	58749.13
4143510	chr6	rs9294516	92636994	C	T	0.85	0.846	0.984	0.0030952049073025	0.0121	0.797	53386	77258	58749.13
4135554	chr6	rs12196342	92637289	C	A	0.632	0.635	0.986	-0.0029042131473898	0.009	0.7483	53386	77258	58749.13
4129967	chr6	rs12664872	92638783	A	G	0.72	0.719	0.983	0.0085037404912207	0.0097	0.3815	53386	77258	58749.13
4140872	chr6	rs9362923	92638995	C	T	0.582	0.577	0.988	0.0103957761821204	0.0088	0.2366	53386	77258	58749.13
4143040	chr6	rs9362924	92639072	A	G	0.719	0.718	0.983	0.0086028888072678	0.0097	0.3715	53386	77258	58749.13
4128849	chr6	rs62418484	92639443	T	C	0.781	0.783	0.898	-0.0049019951702315	0.011	0.6582	53386	77258	58749.13
4133591	chr6	rs2173365	92639580	C	A	0.737	0.738	0.987	0.0046989426564652	0.0099	0.6306	53386	77258	58749.13
4138902	chr6	rs73522733	92640753	A	C	0.863	0.859	0.984	0.0051964749068174	0.0125	0.6795	53386	77258	58749.13
4135029	chr6	rs77039634	92641176	A	G	0.863	0.859	0.984	0.0048979852621919	0.0125	0.6959	53386	77258	58749.13
4146674	chr6	rs9345191	92641182	A	G	0.6	0.597	0.992	0.0068961666878413	0.0088	0.4316	53386	77258	58749.13
4124552	chr6	rs11757108	92641324	A	G	0.987	0.986	0.88	0.0239020562806236	0.0438	0.5844	45513	64108	49941.85
4123320	chr6	rs1995145	92641939	T	C	0.632	0.635	0.986	-0.0028039273327342	0.009	0.753	53386	77258	58749.13
4146370	chr6	rs78306023	92642188	A	G	0.966	0.965	0.972	-0.0149004625639624	0.0239	0.5338	53386	77258	58749.13
4129302	chr6	rs9359961	92642969	A	G	0.737	0.738	0.987	0.0045994064948955	0.0099	0.6397	53386	77258	58749.13
4146210	chr6	rs9342307	92643232	C	T	0.6	0.597	0.991	0.0068961666878413	0.0088	0.4306	53386	77258	58749.13
4142813	chr6	rs73522742	92643417	T	C	0.897	0.894	0.978	0.0098018049722602	0.0142	0.4909	53386	77258	58749.13
4137938	chr6	rs76433896	92643627	A	G	0.898	0.894	0.978	0.0090984829852593	0.0142	0.5226	53386	77258	58749.13
4128426	chr6	rs1498257	92644059	A	G	0.986	0.986	0.952	-0.0127003085782322	0.0488	0.7945	30849	47754	34570.53
4131827	chr6	rs1498256	92644598	A	G	0.738	0.739	0.984	0.0046989426564652	0.0099	0.6311	53386	77258	58749.13
4134850	chr6	rs1498255	92644612	C	G	0.738	0.739	0.984	0.0046989426564652	0.0099	0.6324	53386	77258	58749.13
4122576	chr6	rs58185772	92644806	A	G	0.986	0.986	0.949	-0.0156010662286512	0.0494	0.7526	30026	46230	33495.82
4123837	chr6	rs9362925	92645076	C	T	0.648	0.647	0.982	0.0071047017299317	0.0091	0.4331	53386	77258	58749.13
4146792	chr6	rs9351294	92645170	A	G	0.648	0.647	0.981	0.0069954745123864	0.0091	0.4407	53386	77258	58749.13
4144637	chr6	rs1498254	92645346	G	A	0.275	0.277	0.96	0.0064988367398296	0.0098	0.5083	53386	77258	58749.13
4146780	chr6	rs1532499	92645552	A	T	0.26	0.263	0.947	0.0100988346774146	0.0101	0.3156	53386	77258	58749.13
4146386	chr6	rs76970341	92646322	T	C	0.876	0.875	0.932	0.0072039888485025	0.0135	0.5927	53386	77258	58749.13
4135108	chr6	rs9294517	92646964	T	A	0.498	0.497	0.983	0.0063994795805678	0.0087	0.4613	53386	77258	58749.13
4133648	chr6	rs9294518	92647023	A	G	0.977	0.975	0.955	0.0697032857496389	0.0294	0.01765	53321	77197	58686.2
4121652	chr6	rs2030055	92647085	C	T	0.531	0.531	0.986	0.0004998750416509	0.0087	0.957	53386	77258	58749.13
4127738	chr6	rs2030054	92647269	G	A	0.531	0.531	0.986	0.0004998750416509	0.0087	0.9581	53386	77258	58749.13
4143836	chr6	rs2325410	92648832	T	C	0.282	0.282	0.985	0.0171029078996623	0.0096	0.07592	53386	77258	58749.13
4126619	chr6	rs2325409	92648903	T	A	0.977	0.976	0.959	0.0705982488455367	0.0293	0.01615	53321	77197	58686.2
4126917	chr6	rs12664226	92649191	C	T	0.802	0.804	0.974	0.0065981840282271	0.011	0.5489	53386	77258	58749.13
4145160	chr6	rs192716644	92649585	T	C	0.981	0.981	0.929	-0.0615031325940498	0.0334	0.06547	52084	74818	57084.97
4130383	chr6	rs1498253	92649851	A	C	0.531	0.531	0.988	9.99950003332973e-05	0.0087	0.9915	53386	77258	58749.13
4132919	chr6	rs1498252	92650235	T	G	0.299	0.301	0.993	0.013202462677756	0.0094	0.1627	53386	77258	58749.13
4144468	chr6	rs2201837	92650924	C	A	0.977	0.975	0.962	0.0719019692890779	0.0293	0.01402	53321	77197	58686.2
4141984	chr6	rs113208616	92650949	G	A	0.98	0.981	0.929	-0.0613967948653235	0.0331	0.06339	52084	74818	57084.97
4142579	chr6	rs4707710	92651015	C	G	0.531	0.531	0.989	0.0002999550089979	0.0087	0.9704	53386	77258	58749.13
4140870	chr6	rs4707711	92651367	G	A	0.977	0.976	0.963	0.0715017216887108	0.0293	0.01458	53321	77197	58686.2
4121781	chr6	rs113042230	92651846	A	G	0.98	0.981	0.925	-0.0638027918527484	0.033	0.05349	52277	75426	57377.96
4131307	chr6	rs12204561	92651953	C	T	0.906	0.905	0.889	-0.0074980401773571	0.0156	0.6311	53386	77258	58749.13
4145623	chr6	rs9353875	92651983	A	G	0.531	0.531	0.99	-0.0001000050003333	0.0087	0.9921	53386	77258	58749.13
4126027	chr6	rs117016893	92652363	G	C	0.915	0.913	0.936	0.0182033098538737	0.0159	0.2535	53386	77258	58749.13
4139447	chr6	rs62418775	92653134	C	T	0.802	0.804	0.978	0.0063001125484799	0.0109	0.5661	53386	77258	58749.13
4137942	chr6	rs117736983	92654127	C	T	0.876	0.875	0.939	0.0109992854583691	0.0135	0.4145	53386	77258	58749.13
4135055	chr6	rs9451862	92654395	C	T	0.977	0.976	0.967	0.0724043790054573	0.0292	0.01321	53321	77197	58686.2
4134415	chr6	rs9444923	92654483	G	A	0.282	0.282	0.988	0.0166997792224134	0.0096	0.08179	53386	77258	58749.13
4133881	chr6	rs9345192	92654534	A	G	0.513	0.511	0.985	0.0033045340083004	0.0087	0.7021	53386	77258	58749.13
4142905	chr6	rs4419651	92655184	C	A	0.282	0.282	0.988	0.0166997792224134	0.0096	0.0825	53386	77258	58749.13
4146489	chr6	rs117361053	92656547	G	A	0.976	0.976	0.784	-0.0178992398878318	0.0317	0.5718	53386	77258	58749.13
4140066	chr6	rs9451864	92657740	A	G	0.977	0.976	0.968	0.0697965484520865	0.0292	0.01704	53321	77197	58686.2
4124245	chr6	rs11759625	92657803	G	T	0.874	0.874	0.972	0.0022973590486834	0.0131	0.8618	53386	77258	58749.13
4133062	chr6	rs9451866	92659027	A	G	0.283	0.284	0.972	0.0161980995687726	0.0097	0.09372	53386	77258	58749.13
4129861	chr6	rs148464784	92659100	C	T	0.985	0.986	0.859	-0.0027036515743148	0.041	0.9484	48742	69427	53590.58
4142141	chr6	rs72921160	92660361	A	G	0.914	0.915	0.843	-0.0095050300143049	0.0167	0.5683	53386	77258	58749.13
4130134	chr6	rs4398699	92660588	C	T	0.973	0.971	0.979	0.0594003432814475	0.0265	0.02499	53386	77258	58749.13
4147421	chr6	rs4398700	92660599	C	T	0.962	0.961	0.975	0.0390957053401303	0.0228	0.08637	53386	77258	58749.13
4137112	chr6	rs111758648	92660927	C	T	0.987	0.987	0.763	-0.049400350295127	0.0551	0.3706	30583	48157	35089.0
4139127	chr6	rs9451868	92661280	C	A	0.951	0.95	0.94	0.0166997792224134	0.0206	0.4187	53386	77258	58749.13
4142413	chr6	rs9444924	92661513	C	T	0.478	0.478	0.984	0.004201162744548	0.0087	0.6285	53386	77258	58749.13
4121758	chr6	rs9444925	92661534	G	A	0.972	0.97	0.982	0.0616969878029145	0.0263	0.0191	53316	77188	58679.13
4127353	chr6	rs9294519	92662341	G	A	0.972	0.97	0.983	0.0613960888650743	0.0263	0.01974	53316	77188	58679.13
4139456	chr6	rs12195867	92663340	T	C	0.517	0.517	0.986	-0.0025031302181184	0.0087	0.7704	53386	77258	58749.13
4134503	chr6	rs9294520	92663499	A	G	0.972	0.97	0.985	0.0611985747210087	0.026	0.01873	53386	77258	58749.13
4145870	chr6	rs11751285	92664105	C	A	0.877	0.876	0.978	0.0063001125484799	0.0132	0.6328	53386	77258	58749.13
4121570	chr6	rs9353876	92664279	C	T	0.517	0.517	0.986	-0.0026033858701149	0.0087	0.7671	53386	77258	58749.13
4140779	chr6	rs9353877	92664359	G	A	0.516	0.517	0.986	-0.0027036515743148	0.0087	0.7544	53386	77258	58749.13
4141329	chr6	rs9451871	92665303	C	T	0.972	0.97	0.985	0.0624958112255439	0.0263	0.01738	53316	77188	58679.13
4144927	chr6	rs143447874	92665793	C	T	0.928	0.93	0.973	0.0141001243787816	0.017	0.4079	53386	77258	58749.13
4123080	chr6	rs75775550	92666341	G	T	0.984	0.982	0.974	0.0428008353226943	0.0344	0.2133	52062	75778	57505.67
4134555	chr6	rs142799425	92666627	A	G	0.984	0.982	0.975	0.0428966409523063	0.0344	0.2126	52062	75778	57505.67
4121527	chr6	rs4337673	92666755	T	C	0.395	0.394	0.985	0.0009995003330834	0.0089	0.9093	53386	77258	58749.13
4146906	chr6	rs34045173	92667108	G	A	0.805	0.806	0.985	0.0109992854583691	0.0109	0.3162	53386	77258	58749.13
4137841	chr6	rs9362926	92668031	T	C	0.516	0.517	0.987	-0.0027036515743148	0.0086	0.7534	53386	77258	58749.13
4139663	chr6	rs111677854	92668586	C	G	0.972	0.97	0.992	0.0613960888650743	0.026	0.01799	53316	77188	58679.13
4130546	chr6	rs7767736	92669122	C	T	0.534	0.536	0.992	-0.0055956263571598	0.0086	0.517	53386	77258	58749.13
4125429	chr6	rs12526373	92669376	C	T	0.961	0.96	0.988	0.0409019913204257	0.0225	0.06912	53316	77188	58679.13
4139873	chr6	rs12526402	92669488	G	A	0.972	0.97	0.994	0.0613960888650743	0.0259	0.01779	53316	77188	58679.13
4141401	chr6	rs79004406	92669536	C	T	0.983	0.982	0.979	0.0452027848308288	0.0342	0.1863	51997	75717	57442.73
4143482	chr6	rs4432695	92670118	A	G	0.972	0.97	0.992	0.0603987139482326	0.0262	0.02148	53316	77188	58679.13
4126796	chr6	rs12200714	92670905	T	C	0.516	0.517	0.989	-0.0027036515743148	0.0086	0.7565	53386	77258	58749.13
4128641	chr6	rs12528129	92671338	A	G	0.972	0.97	0.995	0.0619977962278187	0.0259	0.01677	53316	77188	58679.13
4133025	chr6	rs12528172	92671641	A	C	0.973	0.97	0.992	0.0590044865764036	0.0263	0.02475	53316	77188	58679.13
4146046	chr6	rs79455867	92672052	T	C	0.917	0.916	0.938	0.0129951954948113	0.0161	0.4186	53386	77258	58749.13
4147460	chr6	rs72624554	92672454	G	C	0.928	0.93	0.98	0.0139029051689914	0.0169	0.4132	53386	77258	58749.13
4144008	chr6	rs9451872	92672765	T	C	0.957	0.955	0.957	0.0491044005063081	0.0215	0.02248	53386	77258	58749.13
4125567	chr6	rs34940009	92673660	G	T	0.877	0.876	0.986	0.0077995046323818	0.0132	0.5563	53386	77258	58749.13
4133110	chr6	rs60862803	92674258	G	A	0.928	0.93	0.982	0.0133998200630165	0.0169	0.4278	53386	77258	58749.13
4136104	chr6	rs62418783	92674865	T	C	0.805	0.806	0.991	0.0111970780932162	0.0109	0.3058	53386	77258	58749.13
4122301	chr6	rs1586944	92675576	T	C	0.928	0.93	0.983	0.0127977582298607	0.0169	0.4491	53386	77258	58749.13
4144924	chr6	rs2087938	92675967	G	T	0.513	0.514	0.991	-0.0033957590691798	0.0086	0.694	53386	77258	58749.13
4127824	chr6	rs6900276	92676245	C	T	0.972	0.97	0.995	0.0605022613895267	0.026	0.01988	53316	77188	58679.13
4130586	chr6	rs138831395	92677130	G	A	0.985	0.986	0.906	-0.0453007592301635	0.045	0.3136	37501	56128	41658.4
4132395	chr6	rs1493554	92677362	C	T	0.531	0.533	0.995	-0.0059979518036359	0.0086	0.4866	53386	77258	58749.13
4143335	chr6	rs143347729	92677849	A	G	0.986	0.986	0.849	-0.0262002485024742	0.0421	0.5343	49068	70787	53828.54
4141711	chr6	rs6415035	92677936	A	T	0.289	0.289	0.994	0.0141001243787816	0.0095	0.1389	53386	77258	58749.13
4141126	chr6	rs6911897	92678101	A	G	0.972	0.97	0.996	0.0605963861236938	0.026	0.01961	53316	77188	58679.13
4133878	chr6	rs6935225	92678248	T	A	0.972	0.97	0.995	0.0597960433459657	0.026	0.0213	53316	77188	58679.13
4126542	chr6	rs1493555	92678332	C	T	0.3	0.302	0.999	0.0099998345783334	0.0094	0.2858	53386	77258	58749.13
4136311	chr6	rs9444926	92679086	G	T	0.972	0.97	0.996	0.0600974240485804	0.026	0.02059	53316	77188	58679.13
4138702	chr6	rs1493556	92679225	T	C	0.282	0.283	0.996	0.0131037693769772	0.0096	0.1722	53386	77258	58749.13
4138607	chr6	rs4618495	92679824	T	C	0.972	0.97	0.996	0.0602010026907569	0.026	0.02047	53316	77188	58679.13
4136839	chr6	rs4295453	92679838	C	T	0.972	0.97	0.996	0.0602010026907569	0.026	0.0204	53316	77188	58679.13
4124038	chr6	rs9451873	92680675	G	A	0.973	0.971	0.994	0.0603045706055096	0.0263	0.02171	53316	77188	58679.13
4132558	chr6	rs9353878	92680760	G	C	0.513	0.514	0.994	-0.003596459514405	0.0086	0.674	53386	77258	58749.13
4133443	chr6	rs147549064	92681997	C	G	0.96	0.962	0.823	-0.0318003125497978	0.0245	0.1946	53386	77258	58749.13
4132234	chr6	rs376172410	92682602	G	A	0.982	0.981	0.936	0.0189983824093147	0.0335	0.5713	51747	73653	56574.83
4141955	chr6	rs146691943	92682964	A	G	0.98	0.981	0.929	-0.0638987258502317	0.0327	0.05099	52277	75426	57377.96
4125009	chr6	rs9767372	92683124	A	G	0.972	0.97	0.997	0.0605022613895267	0.026	0.01978	53316	77188	58679.13
4125555	chr6	rs141602887	92683975	G	C	0.877	0.876	0.995	0.0081963182244858	0.0131	0.5326	53386	77258	58749.13
4145499	chr6	rs6930061	92684455	C	T	0.805	0.806	0.999	0.0117012723076411	0.0109	0.2802	53386	77258	58749.13
4128082	chr6	rs4707714	92684466	G	A	0.972	0.97	0.997	0.0610010215573989	0.0259	0.01878	53316	77188	58679.13
4122280	chr6	rs6930755	92684706	G	A	0.877	0.876	0.996	0.0078987227933553	0.0131	0.5463	53386	77258	58749.13
4147189	chr6	rs6935102	92684992	A	C	0.965	0.964	0.993	0.0428966409523063	0.0234	0.06751	53316	77188	58679.13
4128358	chr6	rs9342309	92685067	G	A	0.513	0.514	0.996	-0.0038975857287134	0.0086	0.6516	53386	77258	58749.13
4135092	chr6	rs4340973	92685426	A	G	0.965	0.964	0.993	0.043097802902723	0.0234	0.06593	53316	77188	58679.13
4138344	chr6	rs77689006	92685562	C	G	0.928	0.93	0.994	0.0133998200630165	0.0168	0.4246	53386	77258	58749.13
4133556	chr6	rs116809246	92685581	A	G	0.984	0.982	0.983	0.0390957053401303	0.0344	0.2552	52062	75778	57505.67
4147191	chr6	rs9451875	92685630	T	A	0.973	0.971	0.995	0.0600032523358097	0.0263	0.02251	53251	77127	58616.2
4143384	chr6	rs1493557	92685822	C	A	0.972	0.97	0.998	0.061302039376164	0.026	0.01829	53251	77127	58616.2
4130274	chr6	rs72624555	92685840	G	A	0.928	0.929	0.992	0.0128964817350202	0.0168	0.4411	53386	77258	58749.13
4140207	chr6	rs78546328	92686279	A	G	0.974	0.973	0.893	0.0432989243951476	0.029	0.1347	51493	74529	56615.15
4146500	chr6	rs35435127	92686661	A	G	0.77	0.769	1.0	0.0195967237465575	0.0102	0.05537	53386	77258	58749.13
4146273	chr6	rs1493558	92686777	G	A	0.531	0.533	1.0	-0.0064004391810282	0.0086	0.4603	53386	77258	58749.13
4126037	chr6	rs13194228	92687036	A	G	0.77	0.77	1.0	0.0192044091837133	0.0102	0.05983	53386	77258	58749.13
4127054	chr6	rs13194247	92687070	A	G	0.77	0.769	1.0	0.0192044091837133	0.0102	0.06001	53386	77258	58749.13
4130348	chr6	rs61388461	92687267	T	C	0.965	0.964	0.993	0.0421011760186353	0.0235	0.07386	53316	77188	58679.13
4130719	chr6	rs72624556	92687311	C	T	0.928	0.93	0.995	0.0135971385060249	0.0168	0.4187	53386	77258	58749.13
4141828	chr6	rs138497773	92687758	G	C	0.985	0.985	0.896	0.0133011462391285	0.0449	0.7667	39703	51418	42316.87
4143281	chr6	rs2201302	92687857	G	A	0.513	0.514	0.997	-0.0038975857287134	0.0086	0.6543	53386	77258	58749.13
4121171	chr6	rs72624557	92688193	C	T	0.928	0.93	0.996	0.012096540947233	0.0167	0.4688	53386	77258	58749.13
4131398	chr6	rs72624558	92688378	C	T	0.928	0.93	0.996	0.0121953336998771	0.0167	0.4679	53386	77258	58749.13
4145760	chr6	rs9351296	92688620	T	C	0.512	0.513	0.996	-0.0032954239497972	0.0086	0.7008	53386	77258	58749.13
4132382	chr6	rs2452969	92689195	C	A	0.258	0.257	0.995	0.016296487966892	0.0099	0.09706	53386	77258	58749.13
4125688	chr6	rs77688546	92689762	A	C	0.929	0.93	0.992	0.0149969810059077	0.0169	0.3759	53386	77258	58749.13
4132855	chr6	rs1493559	92689765	T	A	0.928	0.93	0.993	0.0135971385060249	0.0168	0.4178	53386	77258	58749.13
4123301	chr6	rs1493560	92689878	G	A	0.928	0.93	0.997	0.0119977384336167	0.0167	0.4733	53386	77258	58749.13
4137154	chr6	rs10214753	92689940	T	C	0.973	0.971	0.995	0.0562007331879655	0.0264	0.03301	53251	77127	58616.2
4137653	chr6	rs78544802	92690020	G	T	0.96	0.962	0.825	-0.0326988269632397	0.0245	0.1821	53386	77258	58749.13
4133023	chr6	rs2452970	92690033	C	T	0.969	0.967	0.973	0.0672005996602386	0.025	0.007174	53386	77258	58749.13
4146359	chr6	rs72624559	92690664	A	G	0.928	0.93	0.997	0.0119977384336167	0.0167	0.4737	53386	77258	58749.13
4135394	chr6	rs72624560	92691073	T	C	0.928	0.93	0.997	0.0118001041157506	0.0167	0.4819	53386	77258	58749.13
4122740	chr6	rs145964089	92691134	G	A	0.986	0.987	0.754	-0.027998320426861	0.0548	0.6096	34178	45207	36594.6
4126196	chr6	rs2201303	92691553	C	A	0.743	0.744	0.994	-0.0164953025291975	0.0099	0.09385	53386	77258	58749.13
4141598	chr6	rs62418785	92691890	A	G	0.845	0.843	0.994	0.0090984829852593	0.0119	0.4433	53386	77258	58749.13
4146296	chr6	rs9451876	92691976	T	C	0.973	0.971	0.995	0.0587027762537362	0.0264	0.02594	53251	77127	58616.2
4141740	chr6	rs116921325	92692264	G	A	0.979	0.977	0.904	0.0332026408277183	0.0322	0.302	49777	72723	55002.8
4145008	chr6	rs72624561	92692518	C	G	0.928	0.93	0.997	0.0116024307308398	0.0167	0.487	53386	77258	58749.13
4136163	chr6	rs72624562	92692690	C	T	0.927	0.929	0.997	0.0125015292229252	0.0167	0.4556	53386	77258	58749.13
4121326	chr6	rs1493561	92692706	G	A	0.942	0.939	0.92	-0.0034961042567088	0.0189	0.8521	53386	77258	58749.13
4123100	chr6	rs1389349	92693528	C	T	0.743	0.743	0.993	-0.0163021610829842	0.0099	0.09898	53386	77258	58749.13
4142138	chr6	rs9362929	92693574	C	G	0.513	0.514	0.993	-0.003797200248385	0.0086	0.6613	53386	77258	58749.13
4140348	chr6	rs35547023	92693626	C	A	0.852	0.85	0.995	0.0111970780932162	0.0121	0.3555	53386	77258	58749.13
4121691	chr6	rs143346501	92693951	C	T	0.971	0.971	0.914	-0.0054045784588597	0.0271	0.8408	53130	76259	58369.19
4124862	chr6	rs72624563	92694085	G	A	0.928	0.93	0.997	0.0117012723076411	0.0167	0.4838	53386	77258	58749.13
4128033	chr6	rs2325426	92694843	A	G	0.928	0.93	0.997	0.0128964817350202	0.0168	0.4423	53386	77258	58749.13
4123410	chr6	rs1493562	92694972	C	G	0.648	0.649	0.961	-0.0074980401773571	0.0092	0.4158	53386	77258	58749.13
4145626	chr6	rs12660222	92695433	T	C	0.928	0.93	0.998	0.0117012723076411	0.0167	0.4855	53386	77258	58749.13
4140243	chr6	rs149261265	92695442	A	G	0.987	0.988	0.794	-0.116702369786142	0.0544	0.03188	36434	48973	39745.45
4127874	chr6	rs76589853	92695634	T	A	0.973	0.971	0.995	0.0558981756288099	0.0264	0.03412	53251	77127	58616.2
4137639	chr6	rs11759275	92697024	C	T	0.845	0.843	0.995	0.0092966519050945	0.0119	0.436	53386	77258	58749.13
4127396	chr6	rs13214955	92697303	G	A	0.852	0.85	0.995	0.0112959597418516	0.0121	0.3501	53386	77258	58749.13
4146318	chr6	rs34375234	92697817	G	A	0.852	0.85	0.995	0.0112959597418516	0.0121	0.3492	53386	77258	58749.13
4125218	chr6	rs145826429	92699017	C	T	0.985	0.986	0.871	-0.0411970648503382	0.0415	0.3208	47960	64228	51698.91
4140329	chr6	rs13204710	92700176	C	T	0.845	0.843	0.995	0.0093957216403621	0.0119	0.4288	53386	77258	58749.13
4135420	chr6	rs2503636	92700458	A	G	0.0292	0.0311	0.986	-0.0546040319940407	0.0256	0.0331	53386	77258	58749.13
4145575	chr6	rs9359963	92701398	C	A	0.513	0.514	0.989	-0.003797200248385	0.0086	0.6585	53386	77258	58749.13
4133716	chr6	rs7761780	92701428	A	T	0.928	0.93	0.998	0.0115035793834154	0.0167	0.4932	53386	77258	58749.13
4126629	chr6	rs9451877	92701566	A	G	0.973	0.971	0.994	0.0560021901152849	0.0264	0.03374	53316	77188	58679.13
4135346	chr6	rs34884755	92701725	C	T	0.845	0.843	0.995	0.009504687014246	0.0119	0.422	53386	77258	58749.13
4143554	chr6	rs9688927	92701926	A	T	0.928	0.93	0.998	0.0133011462391285	0.0168	0.4263	53386	77258	58749.13
4128777	chr6	rs62418789	92702395	C	T	0.845	0.843	0.995	0.0096037361426946	0.0119	0.4205	53386	77258	58749.13
4126134	chr6	rs112578849	92702417	C	T	0.928	0.93	0.998	0.0127977582298607	0.0167	0.4461	53386	77258	58749.13
4129485	chr6	rs7771994	92702980	C	G	0.928	0.93	0.998	0.0117012723076411	0.0167	0.4845	53386	77258	58749.13
4129388	chr6	rs72921188	92703227	T	C	0.982	0.981	0.934	0.0208021276292633	0.0336	0.5361	51747	73653	56574.83
4143582	chr6	rs11759782	92703231	G	A	0.852	0.85	0.995	0.0118989261570991	0.0121	0.3259	53386	77258	58749.13
4139883	chr6	rs2325425	92703480	C	A	0.984	0.982	0.981	0.0379025370484673	0.0344	0.2704	52142	75624	57524.24
4137730	chr6	rs78395499	92703833	G	A	0.978	0.976	0.895	0.0247999239054771	0.0316	0.4339	50122	72938	55267.71
4146909	chr6	rs72921191	92703948	C	A	0.852	0.85	0.995	0.0118989261570991	0.0121	0.3246	53386	77258	58749.13
4131351	chr6	rs13192112	92704433	C	T	0.852	0.85	0.995	0.0118001041157506	0.0121	0.3284	53386	77258	58749.13
4142301	chr6	rs75411706	92704601	A	G	0.917	0.915	0.951	0.0149969810059077	0.016	0.3464	53386	77258	58749.13
4135313	chr6	rs7740353	92704622	G	A	0.973	0.971	0.994	0.0562007331879655	0.0264	0.03321	53316	77188	58679.13
4133572	chr6	rs35973054	92704819	A	G	0.852	0.85	0.995	0.0119977384336167	0.0121	0.323	53386	77258	58749.13
4144200	chr6	rs72624564	92704828	C	T	0.928	0.929	0.998	0.0123039944561641	0.0167	0.4607	53386	77258	58749.13
4128124	chr6	rs2452988	92704843	G	C	0.743	0.743	0.984	-0.0164953025291975	0.0099	0.09553	53386	77258	58749.13
4136806	chr6	rs72624565	92704909	T	C	0.928	0.93	0.999	0.0117012723076411	0.0167	0.4841	53386	77258	58749.13
4127476	chr6	rs13195902	92705325	A	G	0.845	0.843	0.995	0.0098018049722602	0.0119	0.4116	53386	77258	58749.13
4129148	chr6	rs2503633	92706027	A	G	0.752	0.752	0.977	-0.0158042315449673	0.0101	0.1172	53386	77258	58749.13
4145687	chr6	rs72624567	92706164	C	T	0.928	0.93	0.999	0.0116024307308398	0.0167	0.4866	53386	77258	58749.13
4125411	chr6	rs140118683	92706388	T	C	0.986	0.986	0.764	-0.0305004454483837	0.0521	0.5581	35908	46786	38196.89
4125499	chr6	rs4706405	92706961	T	A	0.984	0.982	0.981	0.0366983037826737	0.0344	0.2861	52142	75624	57524.24
4139778	chr6	rs7755518	92707054	C	T	0.513	0.514	0.985	-0.0038975857287134	0.0087	0.6555	53386	77258	58749.13
4136927	chr6	rs113792017	92707203	A	G	0.98	0.981	0.929	-0.0623968162257107	0.0328	0.05709	52277	75426	57377.96
4129622	chr6	rs7755711	92707244	A	C	0.928	0.929	0.999	0.0119977384336167	0.0167	0.4712	53386	77258	58749.13
4134073	chr6	rs72624568	92707681	C	T	0.928	0.93	0.999	0.0116024307308398	0.0167	0.4878	53386	77258	58749.13
4131150	chr6	rs34740349	92708248	C	T	0.845	0.843	0.996	0.0099998345783334	0.0119	0.4018	53386	77258	58749.13
4147037	chr6	rs34583085	92708373	T	G	0.882	0.88	0.971	0.0204004877576787	0.0135	0.1297	53386	77258	58749.13
4138714	chr6	rs62418790	92708630	G	A	0.845	0.843	0.996	0.0099008246772624	0.0119	0.4031	53386	77258	58749.13
4131991	chr6	rs2503632	92708633	C	T	0.1	0.1	0.996	-0.028399474521698	0.0144	0.04864	53386	77258	58749.13
4132098	chr6	rs2452989	92708756	C	T	0.0998	0.1	0.995	-0.0293979151845611	0.0144	0.04175	53386	77258	58749.13
4125812	chr6	rs2503631	92708801	C	T	0.1	0.1	0.996	-0.028399474521698	0.0144	0.04868	53386	77258	58749.13
4128630	chr6	rs72624569	92708968	G	A	0.928	0.93	0.999	0.0115035793834154	0.0167	0.4905	53386	77258	58749.13
4136830	chr6	rs72624570	92709521	T	C	0.928	0.93	0.999	0.0115035793834154	0.0167	0.4906	53386	77258	58749.13
4134027	chr6	rs72624571	92709801	G	A	0.928	0.93	0.999	0.0115035793834154	0.0167	0.4914	53386	77258	58749.13
4135319	chr6	rs12660471	92710237	G	A	0.928	0.93	0.999	0.0115035793834154	0.0167	0.4923	53386	77258	58749.13
4143532	chr6	rs12661992	92710274	T	A	0.928	0.93	0.998	0.0133011462391285	0.0168	0.4288	53386	77258	58749.13
4138888	chr6	rs12663346	92710348	A	T	0.928	0.93	0.999	0.0115035793834154	0.0167	0.493	53386	77258	58749.13
4135157	chr6	rs9345194	92710499	T	C	0.513	0.514	0.982	-0.0036968248442897	0.0087	0.6671	53386	77258	58749.13
4129476	chr6	rs62418792	92711008	T	C	0.845	0.843	0.996	0.0101978249764461	0.0119	0.3899	53386	77258	58749.13
4138952	chr6	rs72921200	92711396	T	C	0.982	0.981	0.934	0.0232965165504356	0.0335	0.4878	51747	73653	56574.83
4125556	chr6	rs74962086	92711649	A	G	0.928	0.93	0.999	0.0107025231331357	0.0167	0.5225	53386	77258	58749.13
4130493	chr6	rs2503630	92712049	C	T	0.0277	0.0298	0.994	-0.0586041643160532	0.0262	0.02512	53386	77258	58749.13
4138149	chr6	rs12661246	92712201	C	T	0.928	0.93	0.998	0.0124027667170427	0.0168	0.4609	53386	77258	58749.13
4127019	chr6	rs72624572	92712245	A	T	0.928	0.93	0.999	0.0109992854583691	0.0167	0.5116	53386	77258	58749.13
4127190	chr6	rs12664140	92712303	A	G	0.928	0.93	0.999	0.0109992854583691	0.0167	0.5109	53386	77258	58749.13
4129227	chr6	rs12664150	92712327	A	G	0.928	0.93	0.999	0.0109992854583691	0.0167	0.5103	53386	77258	58749.13
4131764	chr6	rs34677288	92712440	C	T	0.512	0.514	0.979	-0.004198802647333	0.0087	0.6313	53386	77258	58749.13
4133354	chr6	rs79102072	92712489	G	A	0.979	0.979	0.943	-0.0032954239497972	0.0319	0.9172	50812	70692	55248.77
4136509	chr6	rs12664176	92712552	A	C	0.928	0.93	0.999	0.0109003744682883	0.0167	0.5159	53386	77258	58749.13
4125345	chr6	rs12661313	92712609	G	A	0.928	0.93	0.999	0.0108014536938559	0.0167	0.517	53386	77258	58749.13
4138566	chr6	rs113234457	92712686	G	A	0.978	0.978	0.882	-0.0413950753663857	0.0318	0.1936	52205	75082	57258.05
4144563	chr6	rs72624573	92713531	C	A	0.928	0.93	0.998	0.0108014536938559	0.0167	0.5181	53386	77258	58749.13
4122272	chr6	rs7760149	92713668	A	C	0.512	0.513	0.979	-0.0043996643446871	0.0087	0.6113	53386	77258	58749.13
4134297	chr6	rs72624574	92713692	T	A	0.928	0.93	0.997	0.0125015292229252	0.0168	0.4552	53386	77258	58749.13
4131128	chr6	rs72624575	92713700	C	G	0.928	0.93	0.998	0.0108014536938559	0.0167	0.5182	53386	77258	58749.13
4132561	chr6	rs77944865	92714565	T	A	0.982	0.981	0.841	0.0344014267173323	0.036	0.3393	51906	73105	56703.36
4126699	chr6	rs77154231	92714634	G	C	0.984	0.982	0.98	0.0394033887747662	0.0342	0.2494	52212	75694	57594.24
4127141	chr6	rs2131612	92714851	T	C	0.845	0.843	0.996	0.0103957761821204	0.0119	0.3815	53386	77258	58749.13
4134067	chr6	rs72624576	92714929	C	T	0.928	0.93	0.995	0.0124027667170427	0.0168	0.4611	53386	77258	58749.13
4124823	chr6	rs72624577	92715269	T	C	0.928	0.93	0.995	0.0118001041157506	0.0168	0.4839	53386	77258	58749.13
4123817	chr6	rs13216475	92715572	A	G	0.845	0.843	0.996	0.0105046326450854	0.0119	0.3756	53386	77258	58749.13
4136054	chr6	rs72624578	92717275	A	T	0.928	0.929	0.99	0.0133011462391285	0.0168	0.4292	53386	77258	58749.13
4144092	chr6	rs2875623	92717635	C	T	0.973	0.971	0.99	0.0563047162104676	0.0264	0.03305	53386	77258	58749.13
4128603	chr6	rs62418793	92717808	G	A	0.939	0.939	0.814	0.0043007385516922	0.0199	0.8286	53386	77258	58749.13
4143416	chr6	rs142549855	92717848	G	A	0.974	0.974	0.924	-0.009696862978864	0.0287	0.7352	52771	75179	57830.31
4143334	chr6	rs74435698	92717883	T	C	0.973	0.974	0.862	-0.0515986041477272	0.0289	0.0744	53386	77258	58749.13
4144111	chr6	rs117640292	92719059	G	A	0.96	0.96	0.835	-0.0278029446620889	0.024	0.2459	53386	77258	58749.13
4126229	chr6	rs116864718	92720499	A	T	0.973	0.974	0.86	-0.0515038428671156	0.029	0.07566	53386	77258	58749.13
4134973	chr6	rs75513113	92720928	G	A	0.846	0.844	0.992	0.0118989261570991	0.0119	0.3177	53386	77258	58749.13
4147242	chr6	rs13219286	92721137	G	T	0.512	0.514	0.971	-0.0046005663955682	0.0087	0.597	53386	77258	58749.13
4141079	chr6	rs2503628	92721497	G	A	0.743	0.743	0.971	-0.0165969709073694	0.01	0.09721	53386	77258	58749.13
4124589	chr6	rs118110018	92721688	C	T	0.928	0.93	0.988	0.0108014536938559	0.0169	0.5232	53386	77258	58749.13
4137036	chr6	rs3003857	92721689	G	A	0.753	0.752	0.965	-0.0154994990469515	0.0101	0.1267	53386	77258	58749.13
4130393	chr6	rs78534720	92722011	G	A	0.981	0.982	0.904	-0.0766974758725041	0.0342	0.02493	51716	74445	56689.95
4135787	chr6	rs11756064	92722509	C	T	0.852	0.85	0.991	0.0136957831289865	0.0121	0.2575	53386	77258	58749.13
4140999	chr6	rs11756114	92722564	G	A	0.852	0.85	0.991	0.0139029051689914	0.0121	0.2514	53386	77258	58749.13
4134130	chr6	rs6903724	92722662	C	G	0.512	0.514	0.969	-0.004198802647333	0.0087	0.6276	53386	77258	58749.13
4132282	chr6	rs62418794	92722788	A	G	0.988	0.987	0.889	0.0469026696862194	0.0551	0.395	31624	42672	34176.54
4144177	chr6	rs59648858	92722937	A	G	0.928	0.93	0.986	0.0086028888072678	0.0169	0.6108	53386	77258	58749.13
4141315	chr6	rs2452935	92723063	G	T	0.0279	0.03	0.992	-0.0582013104087528	0.0261	0.02585	53386	77258	58749.13
4136758	chr6	rs2452936	92723223	C	G	0.385	0.387	0.998	-0.0198966317144566	0.0089	0.0246	53386	77258	58749.13
4144664	chr6	rs2452937	92723820	C	A	0.0278	0.0298	0.992	-0.0573960891413091	0.0262	0.02833	53386	77258	58749.13
4131751	chr6	rs2452938	92723822	A	G	0.0278	0.0298	0.992	-0.0573007769142667	0.0262	0.02855	53386	77258	58749.13
4125811	chr6	rs2503627	92724492	T	C	0.385	0.387	0.999	-0.01999864650669	0.0089	0.02389	53386	77258	58749.13
4129005	chr6	rs6454886	92724755	T	A	0.385	0.387	0.999	-0.0197028322758684	0.0089	0.02581	53386	77258	58749.13
4126600	chr6	rs139729446	92725085	C	T	0.798	0.8	0.988	0.0086028888072678	0.0108	0.4238	53386	77258	58749.13
4145973	chr6	rs78315432	92725100	T	A	0.871	0.87	0.982	0.0059025456526138	0.0129	0.6496	53386	77258	58749.13
4140514	chr6	rs139280319	92725246	A	C	0.976	0.977	0.935	-0.0012007205765188	0.03	0.9679	52216	73438	56974.07
4145041	chr6	rs4631240	92725327	G	A	0.385	0.387	1.0	-0.0198966317144566	0.0089	0.02467	53386	77258	58749.13
4133017	chr6	rs36042253	92725399	G	A	0.852	0.85	0.988	0.0143958802837323	0.0121	0.2344	53386	77258	58749.13
4123965	chr6	rs2452987	92725708	A	G	0.385	0.387	1.0	-0.0202027073175195	0.0089	0.02269	53386	77258	58749.13
4136631	chr6	rs12664905	92726640	G	C	0.798	0.8	0.987	0.0087020272939009	0.0108	0.423	53386	77258	58749.13
4125166	chr6	rs2452990	92727088	C	A	0.0278	0.0298	0.989	-0.0566020980240563	0.0262	0.03051	53386	77258	58749.13
4144445	chr6	rs2503626	92727168	G	C	0.385	0.387	0.998	-0.0201006717070029	0.0089	0.0234	53386	77258	58749.13
4137621	chr6	rs6454887	92727453	C	T	0.385	0.387	0.997	-0.0197028322758684	0.0089	0.02617	53386	77258	58749.13
4138261	chr6	rs7768785	92727458	C	G	0.983	0.982	0.974	0.03649585023784	0.0343	0.2866	52212	75694	57594.24
4137548	chr6	rs12213945	92727686	C	T	0.643	0.644	0.966	-0.0079011318962572	0.0091	0.3885	53386	77258	58749.13
4130680	chr6	rs141672975	92727792	T	C	0.984	0.984	0.913	-0.0183982139464423	0.0373	0.6216	50521	72499	55470.8
4146680	chr6	rs1552848	92728746	T	C	0.798	0.8	0.985	0.0086028888072678	0.0108	0.4265	53386	77258	58749.13
4134366	chr6	rs1353116	92729116	C	T	0.0278	0.0298	0.986	-0.0551005327305046	0.0262	0.0356	53386	77258	58749.13
4124111	chr6	rs6942324	92730285	T	G	0.643	0.643	0.994	0.0131037693769772	0.009	0.147	53386	77258	58749.13
4140942	chr6	rs2503625	92730691	C	T	0.385	0.387	0.993	-0.0193969096107316	0.0089	0.02938	53386	77258	58749.13
4145462	chr6	rs35731980	92732274	G	C	0.852	0.85	0.975	0.0147999386115992	0.0122	0.2267	53386	77258	58749.13
4136918	chr6	rs1948453	92732571	C	A	0.0281	0.03	0.975	-0.0527048164320283	0.0263	0.04468	53386	77258	58749.13
4130284	chr6	rs9451881	92733499	T	C	0.983	0.982	0.96	0.0350968370374295	0.0345	0.3088	52212	75694	57594.24
4133862	chr6	rs7740176	92734566	G	A	0.645	0.645	0.98	0.0133011462391285	0.0091	0.1441	53386	77258	58749.13
4147383	chr6	rs11755860	92734730	A	G	0.644	0.644	0.98	0.0139029051689914	0.0091	0.1246	53386	77258	58749.13
4142761	chr6	rs13195705	92735140	C	T	0.645	0.645	0.978	0.0134984841513417	0.0091	0.1376	53386	77258	58749.13
4131886	chr6	rs12192153	92735490	C	G	0.642	0.644	0.952	-0.0085968472255182	0.0092	0.35	53386	77258	58749.13
4124807	chr6	rs2172549	92736292	A	T	0.644	0.644	0.976	0.0138042809763971	0.0091	0.1281	53386	77258	58749.13
4133420	chr6	rs2172550	92736318	T	G	0.644	0.644	0.976	0.0140015196358136	0.0091	0.1246	53386	77258	58749.13
4132104	chr6	rs7755478	92736987	G	A	0.644	0.644	0.974	0.0141001243787816	0.0091	0.1216	53386	77258	58749.13
4144838	chr6	rs75143136	92737522	C	T	0.983	0.982	0.951	0.0333960906184285	0.0347	0.3347	52212	75694	57594.24
4136893	chr6	rs2452966	92737578	C	T	0.384	0.385	0.972	-0.0198048272985997	0.009	0.02738	53386	77258	58749.13
4126821	chr6	rs6924283	92737959	A	G	0.644	0.644	0.972	0.0143958802837323	0.0091	0.1152	53386	77258	58749.13
4128797	chr6	rs62418813	92738094	T	C	0.987	0.986	0.884	-0.0079011318962572	0.0506	0.8762	34324	46767	37049.78
4137595	chr6	rs12662197	92739066	G	A	0.645	0.645	0.969	0.014504302202808	0.0091	0.1119	53386	77258	58749.13
4139863	chr6	rs3103910	92740860	G	A	0.385	0.386	0.968	-0.0203966036652218	0.009	0.02359	53386	77258	58749.13
4131984	chr6	rs117517408	92741318	A	G	0.97	0.968	0.888	0.054402954379292	0.0265	0.04016	53386	77258	58749.13
4127720	chr6	rs7769253	92741487	T	G	0.643	0.643	0.965	0.0147014028528927	0.0091	0.1073	53386	77258	58749.13
4144704	chr6	rs2452967	92741786	A	G	0.384	0.386	0.965	-0.0206007457079636	0.009	0.02217	53386	77258	58749.13
4125781	chr6	rs34505373	92741869	G	T	0.853	0.85	0.954	0.0160997014894237	0.0124	0.1926	53386	77258	58749.13
4129127	chr6	rs1552849	92742333	G	T	0.983	0.982	0.943	0.0308977113278438	0.0348	0.3749	52212	75694	57594.24
4138864	chr6	rs1552850	92742755	A	C	0.983	0.982	0.942	0.0295005481176215	0.0348	0.3962	52212	75694	57594.24
4128417	chr6	rs113220456	92743082	G	A	0.975	0.975	0.885	-0.0260975991218731	0.0294	0.373	53386	77258	58749.13
4137380	chr6	rs61060113	92743092	G	A	0.645	0.644	0.962	0.0150954876453349	0.0092	0.09991	53386	77258	58749.13
4147267	chr6	rs2452968	92743118	G	A	0.384	0.386	0.962	-0.0207028323592018	0.009	0.02217	53386	77258	58749.13
4143138	chr6	rs2503623	92743644	C	T	0.0283	0.03	0.948	-0.0453007592301635	0.0266	0.08879	53386	77258	58749.13
4137510	chr6	rs2503622	92743685	C	G	0.381	0.383	0.959	-0.0208049294331883	0.0091	0.02167	53386	77258	58749.13
4131628	chr6	rs7765028	92744251	G	C	0.537	0.539	0.899	-0.0054950702819798	0.0091	0.5482	53386	77258	58749.13
4137532	chr6	rs2250520	92744380	A	C	0.445	0.443	0.911	0.0058031292269501	0.0091	0.5252	53386	77258	58749.13
4126264	chr6	rs78671517	92744999	C	T	0.977	0.975	0.899	0.0443039255565243	0.0305	0.1467	50528	73365	55683.68
4122441	chr6	rs2503620	92745020	A	T	0.19	0.196	0.929	-0.0213972981080803	0.0113	0.0585	53386	77258	58749.13
4133802	chr6	rs4706406	92745415	G	A	0.527	0.531	0.926	-0.0068030886197391	0.0089	0.4483	53386	77258	58749.13
4146944	chr6	rs77150509	92746045	G	A	0.881	0.882	0.925	0.0153023200084426	0.0138	0.2698	53386	77258	58749.13
4121307	chr6	rs62418815	92746054	C	A	0.551	0.553	0.925	-0.0045001103249234	0.009	0.6182	53386	77258	58749.13
4145715	chr6	rs2503619	92746638	A	G	0.834	0.835	0.897	-0.0225012653465135	0.0122	0.0662	53386	77258	58749.13
4129207	chr6	rs13209828	92746910	T	C	0.808	0.802	0.93	0.0119977384336167	0.0113	0.2855	53386	77258	58749.13
4147315	chr6	rs9451884	92747744	T	C	0.555	0.557	0.922	0.0001999800026662	0.009	0.9808	53386	77258	58749.13
4124715	chr6	rs148910264	92748624	C	T	0.971	0.972	0.923	-0.0080019302190585	0.0273	0.7711	52841	75249	57900.31
4141748	chr6	rs12193411	92748731	A	T	0.516	0.517	0.916	-0.0022024235552	0.009	0.8092	53386	77258	58749.13
4147209	chr6	rs12206896	92748810	C	G	0.539	0.54	0.922	-0.005696192544881	0.009	0.5295	53386	77258	58749.13
4133785	chr6	rs10944560	92749256	A	G	0.731	0.735	0.962	-0.0081027387031859	0.0099	0.4113	53386	77258	58749.13
4120952	chr6	rs61710119	92749464	A	T	0.954	0.954	0.976	-0.0006001800720324	0.0209	0.9779	53386	77258	58749.13
4134212	chr6	rs73754262	92749512	C	A	0.964	0.966	0.925	-0.0180010511095525	0.0245	0.463	53386	77258	58749.13
4131290	chr6	rs1389350	92749573	C	T	0.832	0.834	0.92	-0.0149004625639624	0.012	0.2169	53386	77258	58749.13
4133295	chr6	rs9451885	92749801	A	G	0.916	0.914	0.988	0.0226026252094292	0.0156	0.146	53386	77258	58749.13
4122922	chr6	rs7768172	92749950	C	G	0.916	0.914	0.988	0.0243022925229648	0.0156	0.1192	53386	77258	58749.13
4141812	chr6	rs7768178	92749974	C	G	0.905	0.904	0.989	0.0142973047008244	0.0148	0.3334	53386	77258	58749.13
4142246	chr6	rs2249818	92750174	A	G	0.538	0.542	0.999	-0.013399371963117	0.0086	0.1204	53386	77258	58749.13
4134343	chr6	rs2201304	92750397	G	T	0.549	0.552	0.999	-0.0105959392134034	0.0086	0.221	53386	77258	58749.13
4131123	chr6	rs2201305	92750417	C	T	0.549	0.552	0.998	-0.0105959392134034	0.0086	0.2191	53386	77258	58749.13
4124168	chr6	rs12213860	92750444	A	G	0.823	0.82	0.977	0.0103957761821204	0.0114	0.3609	53386	77258	58749.13
4123761	chr6	rs2201306	92750490	G	A	0.732	0.728	0.985	0.0160997014894237	0.0098	0.09807	53386	77258	58749.13
4132271	chr6	rs9969095	92750918	A	T	0.63	0.629	0.962	0.0047984689115734	0.0091	0.5975	53386	77258	58749.13
4122138	chr6	rs2249785	92751043	G	A	0.459	0.459	0.994	-0.001501126126267	0.0087	0.8583	53386	77258	58749.13
4135565	chr6	rs73526319	92751077	G	T	0.957	0.956	0.993	0.0131037693769772	0.0212	0.5357	53386	77258	58749.13
4143464	chr6	rs4707715	92751129	T	C	0.775	0.773	0.982	0.0066975214477213	0.0104	0.5156	53386	77258	58749.13
4138483	chr6	rs4707716	92751145	T	C	0.905	0.904	0.993	0.0133998200630165	0.0147	0.3631	53386	77258	58749.13
4129741	chr6	rs2452972	92751321	G	T	0.503	0.503	0.996	-0.0042992284528324	0.0086	0.6189	53386	77258	58749.13
4136479	chr6	rs2503667	92751605	G	C	0.459	0.459	0.994	-0.0016012813669738	0.0086	0.8538	53386	77258	58749.13
4123349	chr6	rs2452973	92751723	A	T	0.502	0.503	0.996	-0.0042992284528324	0.0086	0.6197	53386	77258	58749.13
4126747	chr6	rs9294523	92752068	T	C	0.957	0.956	0.994	0.0133998200630165	0.0212	0.527	53386	77258	58749.13
4142096	chr6	rs117251579	92752624	C	T	0.981	0.981	0.931	0.0194005857039748	0.0338	0.566	49773	73477	55196.68
4136232	chr6	rs2503666	92752625	C	T	0.459	0.459	0.994	-0.0014009809156281	0.0087	0.8726	53386	77258	58749.13
4131796	chr6	rs2452974	92752666	C	T	0.502	0.503	0.995	-0.0043996643446871	0.0086	0.6124	53386	77258	58749.13
4128997	chr6	rs10447342	92752708	G	A	0.861	0.862	0.955	-0.0127003085782322	0.0127	0.3171	53386	77258	58749.13
4141278	chr6	rs2503665	92753251	T	G	0.233	0.231	0.984	0.0064988367398296	0.0103	0.5272	53386	77258	58749.13
4146639	chr6	rs1873935	92753336	C	T	0.502	0.503	0.995	-0.0042992284528324	0.0086	0.6196	53386	77258	58749.13
4145032	chr6	rs1389351	92753723	A	T	0.957	0.956	0.995	0.0138042809763971	0.0212	0.5142	53386	77258	58749.13
4121178	chr6	rs2503663	92754386	A	T	0.458	0.458	0.993	-0.0018016219466282	0.0087	0.837	53386	77258	58749.13
4129326	chr6	rs1463751	92754507	G	A	0.956	0.955	0.993	0.0146028573839336	0.0211	0.4874	53386	77258	58749.13
4139123	chr6	rs2452975	92755089	G	T	0.364	0.363	0.992	0.004101577021075	0.009	0.65	53386	77258	58749.13
4128031	chr6	rs10944561	92755341	G	A	0.874	0.873	0.98	0.0036034995896235	0.0131	0.7833	53386	77258	58749.13
4125179	chr6	rs75582667	92756332	T	A	0.957	0.956	0.997	0.009504687014246	0.0213	0.6544	53386	77258	58749.13
4129444	chr6	rs2503662	92756602	C	A	0.232	0.23	0.994	0.0106035827841911	0.0102	0.3006	53386	77258	58749.13
4137478	chr6	rs871260	92758415	A	T	0.323	0.322	0.994	0.0025966258472659	0.0092	0.7795	53386	77258	58749.13
4137038	chr6	rs871261	92758485	T	C	0.43	0.43	0.997	-0.0031048149534787	0.0087	0.718	53386	77258	58749.13
4136297	chr6	rs72923364	92759364	T	C	0.96	0.96	0.956	-0.0115969858456632	0.0224	0.6042	53386	77258	58749.13
4129147	chr6	rs12175601	92759990	C	T	0.903	0.901	0.985	0.0096037361426946	0.0145	0.5106	53386	77258	58749.13
4145714	chr6	rs12174074	92760031	A	G	0.903	0.901	0.985	0.0096037361426946	0.0145	0.5111	53386	77258	58749.13
4139763	chr6	rs12175629	92760136	G	A	0.903	0.901	0.985	0.0093957216403621	0.0145	0.5168	53386	77258	58749.13
4121604	chr6	rs2503661	92760362	T	C	0.323	0.322	0.995	0.0021975835434872	0.0092	0.8098	53386	77258	58749.13
4139346	chr6	rs2503660	92760587	G	C	0.323	0.322	0.995	0.0022973590486834	0.0092	0.7989	53386	77258	58749.13
4125517	chr6	rs9353880	92760762	T	G	0.903	0.901	0.986	0.0092966519050945	0.0145	0.5206	53386	77258	58749.13
4142878	chr6	rs2452977	92762070	G	A	0.418	0.418	0.999	-0.002002002670673	0.0087	0.8199	53386	77258	58749.13
4140168	chr6	rs2503659	92762213	C	T	0.418	0.418	0.999	-0.0021022080918702	0.0087	0.8056	53386	77258	58749.13
4134106	chr6	rs2503658	92762453	G	C	0.418	0.419	0.999	-0.0023026490626755	0.0087	0.7942	53386	77258	58749.13
4140437	chr6	rs2503657	92763382	G	C	0.419	0.419	1.0	-0.0021022080918702	0.0087	0.8066	53386	77258	58749.13
4146525	chr6	rs1493565	92763518	C	T	0.419	0.419	1.0	-0.0021022080918702	0.0087	0.8089	53386	77258	58749.13
4137523	chr6	rs2503656	92764256	A	C	0.419	0.419	1.0	-0.0021022080918702	0.0087	0.8112	53386	77258	58749.13
4123819	chr6	rs187435014	92764623	A	G	0.985	0.986	0.948	-0.0189993500097828	0.0396	0.6324	47386	67427	52112.75
4130613	chr6	rs2452978	92764708	G	A	0.429	0.428	1.0	-0.0030045090202987	0.0087	0.7321	53386	77258	58749.13
4145613	chr6	rs1493569	92765367	T	G	0.419	0.419	1.0	-0.002002002670673	0.0087	0.8165	53386	77258	58749.13
4147177	chr6	rs1493570	92765513	C	A	0.233	0.23	0.994	0.0100988346774146	0.0102	0.3241	53386	77258	58749.13
4145200	chr6	rs2503655	92765796	A	G	0.419	0.419	1.0	-0.002002002670673	0.0087	0.8169	53386	77258	58749.13
4135222	chr6	rs113677935	92765831	G	A	0.96	0.959	0.919	0.0250047589895661	0.0228	0.2716	53386	77258	58749.13
4125235	chr6	rs2503654	92766359	C	T	0.429	0.428	1.0	-0.0029042131473898	0.0087	0.737	53386	77258	58749.13
4145932	chr6	rs66733790	92766437	C	A	0.852	0.854	0.937	-0.0220002402796674	0.0125	0.07935	53386	77258	58749.13
4146588	chr6	rs2452981	92767099	T	C	0.419	0.419	1.0	-0.0019018072895963	0.0087	0.8243	53386	77258	58749.13
4146657	chr6	rs2503653	92767377	A	C	0.419	0.419	1.0	-0.0019018072895963	0.0087	0.8268	53386	77258	58749.13
4127704	chr6	rs117955037	92767597	G	A	0.957	0.956	0.998	0.0123039944561641	0.0212	0.5611	53386	77258	58749.13
4147397	chr6	rs2452982	92767828	T	A	0.419	0.419	1.0	-0.0018016219466282	0.0087	0.832	53386	77258	58749.13
4126321	chr6	rs2452983	92768032	C	A	0.419	0.419	1.0	-0.0018016219466282	0.0087	0.8323	53386	77258	58749.13
4123532	chr6	rs2452984	92768468	C	A	0.419	0.419	1.0	-0.0018016219466282	0.0087	0.8359	53386	77258	58749.13
4142574	chr6	rs2452985	92768828	T	C	0.419	0.419	1.0	-0.0017014466397575	0.0087	0.8478	53386	77258	58749.13
4123915	chr6	rs13213016	92769353	C	T	0.419	0.419	1.0	-0.0016012813669738	0.0087	0.8518	53386	77258	58749.13
4123216	chr6	rs13213048	92769450	A	G	0.419	0.419	1.0	-0.0016012813669738	0.0087	0.8523	53386	77258	58749.13
4138260	chr6	rs13213178	92769484	C	T	0.62	0.619	0.965	0.0045994064948955	0.009	0.6133	53386	77258	58749.13
4132663	chr6	rs13213185	92769501	C	T	0.419	0.419	1.0	-0.0016012813669738	0.0087	0.8545	53386	77258	58749.13
4141055	chr6	rs6931677	92769631	C	T	0.948	0.948	0.997	0.0108014536938559	0.0195	0.5803	53386	77258	58749.13
4135557	chr6	rs13213770	92769802	G	C	0.472	0.472	0.999	-0.0048015088161939	0.0086	0.5736	53386	77258	58749.13
4121096	chr6	rs2452965	92770197	A	G	0.419	0.419	1.0	-0.0016012813669738	0.0087	0.8554	53386	77258	58749.13
4122710	chr6	rs2503652	92770284	A	C	0.419	0.419	1.0	-0.001501126126267	0.0087	0.863	53386	77258	58749.13
4121319	chr6	rs2503651	92770466	G	T	0.419	0.419	1.0	-0.0016012813669738	0.0087	0.8517	53386	77258	58749.13
4145844	chr6	rs12660466	92770589	C	A	0.972	0.972	0.969	-0.0216016445577609	0.0268	0.4191	53386	77258	58749.13
4138635	chr6	rs2503650	92770801	A	G	0.419	0.419	1.0	-0.001501126126267	0.0087	0.8658	53386	77258	58749.13
4127455	chr6	rs17641284	92771121	G	A	0.957	0.956	0.998	0.012096540947233	0.0212	0.5689	53386	77258	58749.13
4146817	chr6	rs2452964	92771183	T	C	0.419	0.419	1.0	-0.001501126126267	0.0087	0.8668	53386	77258	58749.13
4121139	chr6	rs138601065	92773049	C	T	0.974	0.974	0.963	-0.007095110875924	0.0277	0.7976	53139	76086	58341.67
4145510	chr6	rs1353117	92773056	C	T	0.468	0.468	0.997	-0.0038975857287134	0.0086	0.6472	53386	77258	58749.13
4124022	chr6	rs2503649	92773670	G	A	0.329	0.327	1.0	0.0035038543266769	0.0091	0.7008	53386	77258	58749.13
4124709	chr6	rs2452961	92773778	C	A	0.233	0.23	0.995	0.0102968054773682	0.0102	0.3145	53386	77258	58749.13
4130152	chr6	rs2503648	92774170	A	G	0.329	0.327	1.0	0.0037031349243813	0.0091	0.6883	53386	77258	58749.13
4126365	chr6	rs118136818	92774769	T	G	0.974	0.974	0.944	-0.0119005312583873	0.0284	0.6741	52841	75249	57900.31
4127372	chr6	rs116969159	92774842	C	T	0.982	0.981	0.882	0.0231011029079872	0.0346	0.5032	52038	75012	57194.86
4138884	chr6	rs9451891	92775205	C	T	0.763	0.76	0.991	0.0141001243787816	0.0101	0.164	53386	77258	58749.13
4145691	chr6	rs12528285	92775210	T	C	0.905	0.904	0.989	0.0096037361426946	0.0147	0.5147	53386	77258	58749.13
4129645	chr6	rs9451892	92775611	T	C	0.857	0.855	1.0	0.0138042809763971	0.0123	0.2612	53386	77258	58749.13
4144402	chr6	rs9451893	92775898	G	A	0.857	0.855	1.0	0.0139029051689914	0.0123	0.2593	53386	77258	58749.13
4128627	chr6	rs73519515	92776216	T	A	0.858	0.856	1.0	0.0126002819757385	0.0123	0.3056	53386	77258	58749.13
4140568	chr6	rs2452959	92776521	T	G	0.328	0.327	1.0	0.003902375817241	0.0091	0.6726	53386	77258	58749.13
4131421	chr6	rs9451895	92776687	G	A	0.858	0.856	1.0	0.0121953336998771	0.0123	0.3206	53386	77258	58749.13
4138870	chr6	rs7742014	92776841	C	T	0.857	0.855	1.0	0.0136957831289865	0.0123	0.2635	53386	77258	58749.13
4141300	chr6	rs6454888	92777062	A	G	0.857	0.855	1.0	0.0140015196358136	0.0123	0.2557	53386	77258	58749.13
4126285	chr6	rs6454889	92777420	T	C	0.857	0.855	1.0	0.0136957831289865	0.0123	0.2641	53386	77258	58749.13
4134573	chr6	rs4707717	92777487	A	C	0.857	0.855	1.0	0.0136957831289865	0.0123	0.2641	53386	77258	58749.13
4145939	chr6	rs13194517	92777618	A	G	0.686	0.683	0.955	0.0115035793834154	0.0095	0.2239	53386	77258	58749.13
4141900	chr6	rs146597859	92779173	A	G	0.984	0.983	0.961	0.0366983037826737	0.0363	0.3119	49475	71973	54594.73
4134002	chr6	rs184466326	92779640	C	A	0.983	0.983	0.929	-0.0164953025291975	0.0357	0.6434	49604	72586	54668.43
4123302	chr6	rs72925407	92779843	T	C	0.959	0.959	0.966	-0.0115969858456632	0.0221	0.5978	53386	77258	58749.13
4133321	chr6	rs77645863	92779856	C	T	0.963	0.961	0.963	0.0177023841130051	0.0229	0.4376	53386	77258	58749.13
4134946	chr6	rs1318685	92779952	G	A	0.472	0.472	1.0	-0.003797200248385	0.0086	0.6558	53386	77258	58749.13
4133338	chr6	rs117202994	92780462	A	G	0.982	0.982	0.925	-0.0555972801024095	0.0349	0.111	50823	73198	55775.48
4142344	chr6	rs1994875	92780518	A	T	0.233	0.23	0.996	0.0108014536938559	0.0102	0.2908	53386	77258	58749.13
4143874	chr6	rs76712292	92780799	T	C	0.98	0.981	0.81	-0.0289963604415917	0.0347	0.4037	52678	75070	57774.27
4129743	chr6	rs2452956	92781133	G	C	0.472	0.472	1.0	-0.0038975857287134	0.0086	0.6486	53386	77258	58749.13
4136056	chr6	rs74929085	92781948	G	T	0.858	0.856	1.0	0.0125015292229252	0.0123	0.3108	53386	77258	58749.13
4143046	chr6	rs112966206	92782471	C	A	0.965	0.965	0.915	0.0170045988158238	0.0244	0.4864	53386	77258	58749.13
4134633	chr6	rs11967744	92782588	A	T	0.857	0.855	1.0	0.0135971385060249	0.0123	0.2671	53386	77258	58749.13
4138536	chr6	rs2131610	92782593	T	C	0.959	0.958	0.941	-0.0312017511432645	0.0222	0.1596	53386	77258	58749.13
4123732	chr6	rs9451899	92782985	G	T	0.857	0.855	1.0	0.0136957831289865	0.0123	0.2662	53386	77258	58749.13
4136614	chr6	rs149352084	92783440	A	C	0.983	0.983	0.962	-0.0117993392160431	0.036	0.7434	49581	70957	54321.02
4145085	chr6	rs11966720	92784006	T	C	0.858	0.856	1.0	0.0125015292229252	0.0123	0.3082	53386	77258	58749.13
4145598	chr6	rs146133385	92784059	G	A	0.984	0.983	0.958	0.0402970567645369	0.0361	0.265	49896	72283	54951.8
4133931	chr6	rs9451901	92784225	C	G	0.857	0.855	1.0	0.0135971385060249	0.0123	0.2694	53386	77258	58749.13
4147061	chr6	rs1493552	92785456	A	G	0.472	0.472	1.0	-0.0038975857287134	0.0086	0.6545	53386	77258	58749.13
4135276	chr6	rs13215199	92785477	C	A	0.686	0.682	0.956	0.0118989261570991	0.0095	0.2071	53386	77258	58749.13
4132988	chr6	rs1493551	92785635	C	T	0.472	0.472	0.999	-0.0039979812872983	0.0086	0.6428	53386	77258	58749.13
4130739	chr6	rs7769400	92785667	A	T	0.857	0.855	1.0	0.0139029051689914	0.0123	0.2567	53386	77258	58749.13
4131866	chr6	rs2875624	92785928	C	T	0.857	0.855	1.0	0.0139029051689914	0.0123	0.2591	53386	77258	58749.13
4134271	chr6	rs2875625	92785995	A	G	0.857	0.855	1.0	0.0140015196358136	0.0123	0.2549	53386	77258	58749.13
4141591	chr6	rs2503647	92786021	C	T	0.329	0.327	1.0	0.004201162744548	0.0091	0.6463	53386	77258	58749.13
4131087	chr6	rs2452955	92786498	G	A	0.472	0.472	0.999	-0.003797200248385	0.0086	0.6588	53386	77258	58749.13
4147214	chr6	rs72925415	92787467	G	A	0.987	0.986	0.846	0.043595744117646	0.0455	0.3386	43248	62138	47581.51
4139335	chr6	rs9451904	92787839	A	G	0.857	0.855	1.0	0.0139029051689914	0.0123	0.2582	53386	77258	58749.13
4135122	chr6	rs13197245	92788159	C	G	0.687	0.683	0.956	0.0117012723076411	0.0095	0.216	53386	77258	58749.13
4139261	chr6	rs1845304	92788194	A	G	0.234	0.231	0.994	0.0118001041157506	0.0102	0.2457	53386	77258	58749.13
4139476	chr6	rs9451905	92789567	C	A	0.857	0.855	1.0	0.0138042809763971	0.0123	0.2613	53386	77258	58749.13
4138189	chr6	rs148098965	92789619	C	T	0.867	0.864	1.0	0.0129951954948113	0.0126	0.3022	53386	77258	58749.13
4145395	chr6	rs2452953	92789775	G	A	0.852	0.854	0.943	-0.0216016445577609	0.0125	0.08321	53386	77258	58749.13
4122141	chr6	rs2503646	92790108	A	G	0.329	0.327	1.0	0.0044003044444822	0.0091	0.6298	53386	77258	58749.13
4127113	chr6	rs7767419	92790210	G	A	0.858	0.856	1.0	0.0127977582298607	0.0123	0.2986	53386	77258	58749.13
4141698	chr6	rs149651374	92790366	C	T	0.899	0.901	0.926	-0.0194988734340555	0.0149	0.1897	53386	77258	58749.13
4143803	chr6	rs10455531	92790610	G	T	0.937	0.937	0.899	-0.0016012813669738	0.0187	0.9332	53386	77258	58749.13
4125872	chr6	rs9444934	92790722	G	A	0.857	0.855	1.0	0.0135971385060249	0.0123	0.2689	53386	77258	58749.13
4121354	chr6	rs59629902	92790785	G	A	0.858	0.856	1.0	0.0126990249774084	0.0123	0.3032	53386	77258	58749.13
4146512	chr6	rs7772856	92791379	C	A	0.857	0.855	1.0	0.0138042809763971	0.0123	0.2623	53386	77258	58749.13
4125718	chr6	rs11965470	92791722	G	T	0.905	0.904	0.988	0.009197572354042	0.0147	0.5323	53386	77258	58749.13
4127755	chr6	rs11966776	92793412	C	A	0.905	0.904	0.987	0.0089993837968006	0.0147	0.5384	53386	77258	58749.13
4147158	chr6	rs149916540	92793613	C	A	0.985	0.985	0.931	-0.0071958279818024	0.0393	0.8536	48408	70922	53432.98
4125615	chr6	rs13437067	92794191	A	G	0.857	0.855	1.0	0.0138042809763971	0.0123	0.2612	53386	77258	58749.13
4131868	chr6	rs2201301	92794838	G	A	0.905	0.904	0.987	0.0089993837968006	0.0147	0.5395	53386	77258	58749.13
4131803	chr6	rs2452952	92796236	G	C	0.234	0.231	0.992	0.0110981866660334	0.0102	0.2768	53386	77258	58749.13
4135189	chr6	rs74855105	92796603	T	C	0.867	0.864	0.999	0.0133011462391285	0.0127	0.2944	53386	77258	58749.13
4143791	chr6	rs2201300	92797968	A	G	0.857	0.855	0.999	0.0136957831289865	0.0123	0.2643	53386	77258	58749.13
4123272	chr6	rs2220790	92798163	G	A	0.472	0.472	0.995	-0.0032954239497972	0.0086	0.7007	53386	77258	58749.13
4139347	chr6	rs2503644	92798550	C	T	0.472	0.472	0.994	-0.0033957590691798	0.0086	0.6956	53386	77258	58749.13
4124243	chr6	rs9444936	92799194	C	T	0.865	0.863	0.998	0.0143958802837323	0.0126	0.2535	53386	77258	58749.13
4126919	chr6	rs7759880	92799364	T	G	0.857	0.855	0.998	0.0133998200630165	0.0123	0.2781	53386	77258	58749.13
4131286	chr6	rs2452951	92799703	T	G	0.464	0.464	0.994	-0.0031950988965408	0.0086	0.711	53386	77258	58749.13
4124600	chr6	rs7774499	92800042	T	G	0.857	0.855	0.998	0.0134984841513417	0.0123	0.2723	53386	77258	58749.13
4134062	chr6	rs62418443	92800228	G	T	0.937	0.937	0.871	0.0005998200719675	0.019	0.9744	53386	77258	58749.13
4121946	chr6	rs2452950	92801288	T	C	0.329	0.327	0.996	0.0045994064948955	0.0092	0.6149	53386	77258	58749.13
4145895	chr6	rs117282862	92801414	C	T	0.981	0.979	0.835	0.0430020165445429	0.0342	0.209	52448	74559	57399.54
4146427	chr6	rs76533354	92804965	C	G	0.965	0.963	0.892	0.0389033551082361	0.0246	0.114	53386	77258	58749.13
4146744	chr6	rs11964076	92804976	T	A	0.875	0.873	0.995	0.0128964817350202	0.013	0.3221	53386	77258	58749.13
4147245	chr6	rs2503643	92805184	A	G	0.959	0.959	0.954	-0.0318003125497978	0.0221	0.1494	53386	77258	58749.13
4135929	chr6	rs117414746	92805380	C	T	0.937	0.938	0.898	-0.0176040459483609	0.0187	0.3478	53386	77258	58749.13
4143599	chr6	rs76726390	92805753	G	A	0.962	0.961	0.958	0.0212036062510236	0.0228	0.353	53386	77258	58749.13
4143263	chr6	rs111723902	92806166	G	C	0.96	0.959	0.915	0.0270994698817177	0.0227	0.2336	53386	77258	58749.13
4139889	chr6	rs9968820	92806792	G	A	0.959	0.959	0.966	-0.0136020904182857	0.0221	0.5368	53386	77258	58749.13
4128169	chr6	rs1602870	92806908	C	A	0.875	0.873	0.996	0.0133998200630165	0.013	0.3052	53386	77258	58749.13
4141444	chr6	rs2503642	92808609	C	T	0.483	0.483	0.992	-0.0068030886197391	0.0086	0.4326	53386	77258	58749.13
4127982	chr6	rs78408786	92810268	A	G	0.983	0.983	0.933	-0.0164953025291975	0.0355	0.6431	50535	73513	55597.42
4131610	chr6	rs75639902	92811005	C	T	0.872	0.87	0.996	0.0153023200084426	0.0129	0.2348	53386	77258	58749.13
4133501	chr6	rs76669512	92811489	G	A	0.944	0.946	0.958	-0.0331949048576409	0.0194	0.08719	53386	77258	58749.13
4143999	chr6	rs138415791	92812570	T	C	0.988	0.988	0.941	0.0051964749068174	0.0557	0.9255	30855	39674	32992.3
4143916	chr6	rs72925426	92812679	C	T	0.925	0.925	0.987	-0.0093031403261444	0.0164	0.5703	53386	77258	58749.13
4132207	chr6	rs2452949	92813341	C	T	0.244	0.242	0.995	0.0074025335167413	0.01	0.4637	53386	77258	58749.13
4121489	chr6	rs2452948	92813960	G	C	0.458	0.457	0.996	-0.001100605444033	0.0086	0.9008	53386	77258	58749.13
4134696	chr6	rs113293454	92814901	C	T	0.986	0.987	0.916	-0.116994596556194	0.0472	0.01318	37984	51120	40706.24
4132710	chr6	rs79169536	92814917	A	C	0.977	0.974	0.957	0.0363994293800054	0.0297	0.2212	49729	72248	54766.94
4123407	chr6	rs7768073	92814956	A	G	0.691	0.688	0.982	0.0087020272939009	0.0094	0.3517	53386	77258	58749.13
4134442	chr6	rs2087936	92815561	G	T	0.458	0.457	0.997	-0.001100605444033	0.0086	0.8978	53386	77258	58749.13
4127339	chr6	rs2101726	92815714	T	A	0.458	0.457	0.998	-0.001100605444033	0.0086	0.8956	53386	77258	58749.13
4122789	chr6	rs2452946	92817549	T	C	0.24	0.238	0.999	0.0069954745123864	0.0101	0.4872	53386	77258	58749.13
4138647	chr6	rs2452945	92817560	T	C	0.469	0.468	0.998	-0.0038975857287134	0.0086	0.6515	53386	77258	58749.13
4126084	chr6	rs11961411	92817698	A	G	0.925	0.925	0.991	-0.0102018624845967	0.0163	0.5338	53386	77258	58749.13
4131563	chr6	rs72925500	92817921	A	G	0.98	0.98	0.902	0.0209979909956055	0.0332	0.5261	50666	73433	55680.93
4136735	chr6	rs74369993	92818071	T	A	0.872	0.87	0.999	0.0149969810059077	0.0129	0.2446	53386	77258	58749.13
4132285	chr6	rs141425526	92818241	G	T	0.984	0.984	0.964	-0.0104039337153929	0.0364	0.7744	49092	70260	53823.46
4138405	chr6	rs1353115	92819108	C	T	0.453	0.452	1.0	-0.0014009809156281	0.0086	0.8741	53386	77258	58749.13
4129358	chr6	rs78071338	92819178	G	T	0.986	0.985	0.941	-0.0021022080918702	0.0392	0.9577	48408	70922	53432.98
4131488	chr6	rs2452944	92819644	C	A	0.458	0.457	1.0	-0.0009004052431641	0.0086	0.9141	53386	77258	58749.13
4129669	chr6	rs2503640	92819732	A	G	0.24	0.237	1.0	0.0063001125484799	0.0101	0.5315	53386	77258	58749.13
4146733	chr6	rs2503639	92819879	C	T	0.24	0.237	1.0	0.0063001125484799	0.0101	0.5298	53386	77258	58749.13
4124367	chr6	rs2452943	92820001	G	A	0.469	0.468	1.0	-0.003797200248385	0.0086	0.6609	53386	77258	58749.13
4131176	chr6	rs955389	92820533	G	A	0.246	0.243	0.998	0.0065981840282271	0.01	0.5078	53386	77258	58749.13
4128887	chr6	rs13217394	92820925	C	A	0.699	0.697	0.99	0.0097027754613851	0.0094	0.3041	53386	77258	58749.13
4130641	chr6	rs2503638	92821213	A	G	0.774	0.776	0.988	-0.0170037478161859	0.0103	0.1001	53386	77258	58749.13
4132772	chr6	rs2503637	92821415	T	C	0.244	0.242	0.999	0.0075017910703226	0.01	0.4552	53386	77258	58749.13
4138582	chr6	rs2452942	92821543	C	A	0.245	0.243	0.999	0.0068961666878413	0.01	0.4923	53386	77258	58749.13
4145097	chr6	rs72927411	92821830	G	A	0.909	0.909	0.992	-0.0014009809156281	0.015	0.9256	53386	77258	58749.13
4132085	chr6	rs2452941	92822555	G	A	0.473	0.473	0.999	-0.0031950988965408	0.0086	0.7131	53386	77258	58749.13
4131229	chr6	rs2934227	92822578	C	A	0.241	0.238	1.0	0.0063994795805678	0.0101	0.5262	53386	77258	58749.13
4138847	chr6	rs2452940	92822870	G	A	0.345	0.343	1.0	0.0047984689115734	0.009	0.5935	53386	77258	58749.13
4127576	chr6	rs2452939	92823170	G	T	0.245	0.243	0.999	0.0069954745123864	0.01	0.4855	53386	77258	58749.13
4122528	chr6	rs10944562	92823967	G	A	0.245	0.243	0.999	0.0069954745123864	0.01	0.4836	53386	77258	58749.13
4128022	chr6	rs10944563	92824041	T	A	0.9	0.9	0.99	9.99950003332973e-05	0.0144	0.9952	53386	77258	58749.13
4146407	chr6	rs9342313	92824700	G	T	0.9	0.9	0.99	-0.0001000050003333	0.0144	0.992	53386	77258	58749.13
4138445	chr6	rs4437190	92825428	G	A	0.756	0.751	0.978	0.0190964956909883	0.0101	0.05861	53386	77258	58749.13
4134801	chr6	rs74316489	92825891	C	T	0.872	0.87	1.0	0.0147999386115992	0.0129	0.2497	53386	77258	58749.13
4136896	chr6	rs13208601	92826073	A	T	0.729	0.728	0.994	-0.0094040800752939	0.0097	0.3335	53386	77258	58749.13
4132547	chr6	rs11963863	92826304	A	G	0.871	0.869	1.0	0.0158044491449436	0.0128	0.2163	53386	77258	58749.13
4129822	chr6	rs140394153	92826589	A	G	0.986	0.987	0.968	-0.0497050825796673	0.0451	0.2707	39177	54997	42910.24
4137164	chr6	rs7453507	92827009	C	T	0.865	0.863	1.0	0.0168964476597299	0.0126	0.1804	53386	77258	58749.13
4145316	chr6	rs9451924	92827234	G	A	0.64	0.641	0.997	0.003902375817241	0.009	0.6607	53386	77258	58749.13
4127699	chr6	rs3923495	92827291	T	G	0.866	0.863	1.0	0.0166997792224134	0.0126	0.1848	53386	77258	58749.13
4132355	chr6	rs76716818	92827937	A	G	0.909	0.907	0.984	0.0213993910058902	0.0151	0.1549	53386	77258	58749.13
4147182	chr6	rs9451925	92827954	G	A	0.866	0.863	1.0	0.0168964476597299	0.0126	0.1803	53386	77258	58749.13
4121901	chr6	rs77871794	92828138	G	A	0.973	0.974	0.886	-0.044401309298167	0.0283	0.1166	53386	77258	58749.13
4128013	chr6	rs4571541	92828724	G	A	0.723	0.723	0.994	0.0064988367398296	0.0096	0.5008	53386	77258	58749.13
4123391	chr6	rs4343898	92828771	C	T	0.51	0.508	0.998	0.0126990249774084	0.0086	0.1412	53386	77258	58749.13
4126977	chr6	rs12174227	92829297	T	C	0.976	0.974	0.987	0.0390957053401303	0.0288	0.175	49919	72437	54956.44
4137786	chr6	rs4446534	92829488	G	A	0.642	0.643	0.999	0.0051964749068174	0.009	0.5609	53386	77258	58749.13
4136775	chr6	rs4467750	92830136	A	G	0.642	0.643	0.999	0.0059025456526138	0.009	0.5091	53386	77258	58749.13
4137506	chr6	rs4613795	92830197	T	C	0.642	0.643	0.999	0.0060019521956343	0.009	0.5033	53386	77258	58749.13
4146567	chr6	rs4334953	92830228	C	T	0.244	0.242	0.998	0.0077002766261879	0.01	0.4437	53386	77258	58749.13
4133626	chr6	rs113145300	92830899	A	G	0.978	0.979	0.972	-0.0584027170759943	0.0307	0.05692	52493	75664	57604.43
4134686	chr6	rs67873921	92832331	G	C	0.93	0.93	0.988	-0.0055956263571598	0.017	0.7411	53386	77258	58749.13
4121462	chr6	rs4129880	92832364	C	T	0.867	0.865	1.0	0.0159028762794155	0.0126	0.2078	53386	77258	58749.13
4140297	chr6	rs4707719	92832538	A	G	0.868	0.865	1.0	0.0146028573839336	0.0127	0.2503	53386	77258	58749.13
4144067	chr6	rs4706408	92832792	T	C	0.24	0.237	0.999	0.0074025335167413	0.0101	0.4612	53386	77258	58749.13
4146383	chr6	rs4706409	92832830	G	A	0.868	0.866	0.998	0.0141001243787816	0.0127	0.2665	53386	77258	58749.13
4128928	chr6	rs4707720	92832831	C	A	0.868	0.865	1.0	0.014504302202808	0.0127	0.253	53386	77258	58749.13
4146434	chr6	rs4707721	92832959	G	A	0.868	0.865	1.0	0.014504302202808	0.0127	0.2524	53386	77258	58749.13
4140402	chr6	rs9444950	92833145	C	T	0.642	0.643	0.998	0.0051964749068174	0.009	0.5653	53386	77258	58749.13
4137048	chr6	rs9451927	92833269	A	C	0.868	0.865	1.0	0.0143958802837323	0.0127	0.2546	53386	77258	58749.13
4130913	chr6	rs35602444	92833385	G	C	0.758	0.759	0.992	-0.0139975096438537	0.0101	0.1633	53386	77258	58749.13
4145828	chr6	rs34453221	92833395	A	G	0.792	0.793	0.986	-0.0151034855773182	0.0107	0.1573	53386	77258	58749.13
4124637	chr6	rs139289232	92833616	T	C	0.983	0.982	0.951	-0.0054045784588597	0.035	0.878	50342	72905	55304.42
4146890	chr6	rs9451928	92833732	C	T	0.867	0.865	1.0	0.0158044491449436	0.0126	0.212	53386	77258	58749.13
4136449	chr6	rs9451929	92833800	G	A	0.867	0.865	1.0	0.0158044491449436	0.0126	0.2124	53386	77258	58749.13
4124385	chr6	rs9451930	92833886	C	T	0.867	0.865	1.0	0.0156961681063242	0.0126	0.2145	53386	77258	58749.13
4127854	chr6	rs112107113	92833949	G	A	0.981	0.981	0.95	-0.0688036036849463	0.0332	0.03805	51118	74137	56224.42
4140951	chr6	rs9451931	92834103	C	G	0.868	0.865	1.0	0.0142973047008244	0.0127	0.2593	53386	77258	58749.13
4139984	chr6	rs9451932	92834121	A	C	0.868	0.865	1.0	0.0142973047008244	0.0127	0.2596	53386	77258	58749.13
4125322	chr6	rs113165271	92834137	C	G	0.966	0.966	0.893	0.0199986865066891	0.0251	0.4254	53386	77258	58749.13
4140333	chr6	rs7775734	92834197	A	C	0.868	0.865	1.0	0.0142973047008244	0.0127	0.2597	53386	77258	58749.13
4146956	chr6	rs7776134	92834203	G	A	0.867	0.865	1.0	0.012096540947233	0.0126	0.3402	53386	77258	58749.13
4145919	chr6	rs7758036	92834289	T	C	0.868	0.865	1.0	0.0141987193998129	0.0127	0.2607	53386	77258	58749.13
4126406	chr6	rs7758700	92834690	T	A	0.868	0.865	1.0	0.0141987193998129	0.0127	0.261	53386	77258	58749.13
4128099	chr6	rs7738591	92834715	G	A	0.868	0.865	1.0	0.0141001243787816	0.0127	0.2642	53386	77258	58749.13
4125212	chr6	rs7738449	92834762	C	T	0.868	0.865	1.0	0.0141987193998129	0.0127	0.2613	53386	77258	58749.13
4132879	chr6	rs11753991	92835154	T	C	0.244	0.242	0.996	0.0087020272939009	0.01	0.3866	53386	77258	58749.13
4147374	chr6	rs11751556	92835169	C	G	0.244	0.242	0.997	0.0086028888072678	0.01	0.3926	53386	77258	58749.13
4145138	chr6	rs6927509	92835268	T	C	0.868	0.865	1.0	0.0140015196358136	0.0127	0.2699	53386	77258	58749.13
4133191	chr6	rs6904965	92835394	A	G	0.868	0.865	1.0	0.0140015196358136	0.0127	0.2707	53386	77258	58749.13
4127351	chr6	rs6927742	92835422	T	C	0.868	0.865	1.0	0.0139029051689914	0.0127	0.2714	53386	77258	58749.13
4130101	chr6	rs6905304	92835507	C	G	0.868	0.865	1.0	0.0135971385060249	0.0127	0.283	53386	77258	58749.13
4124074	chr6	rs35636642	92835524	G	A	0.988	0.987	0.945	0.0109992854583691	0.046	0.8117	40668	58428	44949.45
4121533	chr6	rs6905798	92835541	G	C	0.868	0.865	1.0	0.0135971385060249	0.0127	0.2838	53386	77258	58749.13
4139833	chr6	rs6905515	92835589	C	G	0.868	0.865	1.0	0.0135971385060249	0.0127	0.2844	53386	77258	58749.13
4144615	chr6	rs6928325	92835723	T	C	0.868	0.866	1.0	0.0133011462391285	0.0127	0.294	53386	77258	58749.13
4140462	chr6	rs9444953	92835975	A	T	0.868	0.866	1.0	0.0133998200630165	0.0127	0.2919	53386	77258	58749.13
4128504	chr6	rs9451933	92836161	C	T	0.868	0.866	1.0	0.0135971385060249	0.0127	0.284	53386	77258	58749.13
4125980	chr6	rs4073532	92836208	C	T	0.659	0.66	0.997	0.004001981379298	0.0091	0.6606	53386	77258	58749.13
4133631	chr6	rs75961164	92836695	G	A	0.976	0.974	0.896	0.0347974835421732	0.0295	0.2381	52726	75854	57981.33
4122199	chr6	rs75238844	92837195	A	T	0.976	0.977	0.942	-0.0255024404124231	0.0295	0.3869	53386	77258	58749.13
4146333	chr6	rs55921239	92837860	G	T	0.411	0.414	0.999	-0.004198802647333	0.0087	0.6328	53386	77258	58749.13
4133140	chr6	rs9362945	92838254	A	C	0.976	0.973	0.989	0.0416024898545136	0.0287	0.1471	49919	72437	54956.44
4136730	chr6	rs7759851	92838614	C	T	0.411	0.414	0.999	-0.004198802647333	0.0087	0.6284	53386	77258	58749.13
4121740	chr6	rs66679463	92838880	G	A	0.933	0.933	0.99	-0.0046005663955682	0.0173	0.7898	53386	77258	58749.13
4134757	chr6	rs76358743	92839640	T	C	0.976	0.977	0.942	-0.023401696181619	0.0295	0.428	53386	77258	58749.13
4123942	chr6	rs3924791	92840374	A	G	0.654	0.655	0.999	0.0046989426564652	0.009	0.6069	53386	77258	58749.13
4130635	chr6	rs4339428	92840519	T	C	0.256	0.254	0.998	0.0078987227933553	0.0099	0.4216	53386	77258	58749.13
4128246	chr6	rs62420174	92840728	A	G	0.868	0.866	1.0	0.0127977582298607	0.0127	0.3137	53386	77258	58749.13
4135324	chr6	rs6908539	92840842	C	T	0.758	0.76	0.999	-0.0125990355765152	0.0101	0.2119	53386	77258	58749.13
4127138	chr6	rs62420175	92841156	T	C	0.983	0.983	0.94	-0.0216016445577609	0.0364	0.5525	48308	70745	53554.98
4129707	chr6	rs7747255	92841275	G	T	0.654	0.655	0.998	0.0045994064948955	0.009	0.6129	53386	77258	58749.13
4130412	chr6	rs4706411	92841389	T	C	0.868	0.866	1.0	0.0128964817350202	0.0127	0.3096	53386	77258	58749.13
4140442	chr6	rs113301255	92842090	A	G	0.942	0.945	0.894	-0.0428970626523952	0.0199	0.03098	53386	77258	58749.13
4134135	chr6	rs77861409	92842585	A	G	0.979	0.977	0.92	0.0100988346774146	0.0311	0.7457	52571	76019	57841.55
4134236	chr6	rs13192548	92843692	T	C	0.758	0.76	0.999	-0.0119005312583873	0.0101	0.2376	53386	77258	58749.13
4142033	chr6	rs72931229	92844212	C	T	0.946	0.945	0.904	0.0112959597418516	0.0199	0.5707	53386	77258	58749.13
4128388	chr6	rs9345201	92844213	G	A	0.844	0.84	1.0	0.0171029078996623	0.0118	0.147	53386	77258	58749.13
4121148	chr6	rs72931231	92844399	A	G	0.946	0.945	0.904	0.0099998345783334	0.0199	0.6151	53386	77258	58749.13
4133562	chr6	rs55956352	92844875	A	T	0.933	0.933	0.991	-0.0064004391810282	0.0173	0.7099	53386	77258	58749.13
4126529	chr6	rs9362946	92845917	C	T	0.976	0.973	0.988	0.0481995135792341	0.0286	0.09242	50021	72768	55112.38
4122582	chr6	rs77586835	92846315	T	C	0.953	0.954	0.959	-0.0257999754904126	0.0209	0.2173	53386	77258	58749.13
4138225	chr6	rs4130143	92846768	G	A	0.823	0.821	0.997	0.001099395443301	0.0113	0.9194	53386	77258	58749.13
4135678	chr6	rs9451936	92846950	A	G	0.493	0.49	0.999	0.0126990249774084	0.0086	0.1386	53386	77258	58749.13
4137052	chr6	rs77442915	92847167	G	A	0.976	0.973	0.991	0.0461008368826632	0.0288	0.1096	49729	72248	54766.94
4147346	chr6	rs74962412	92847650	G	C	0.949	0.95	0.961	-0.027998320426861	0.0201	0.1634	53386	77258	58749.13
4144309	chr6	rs4275036	92848338	A	G	0.276	0.276	0.995	0.0003999200213268	0.0096	0.967	53386	77258	58749.13
4136165	chr6	rs62420176	92848953	A	G	0.959	0.956	0.947	0.0350002811846215	0.022	0.112	53386	77258	58749.13
4137811	chr6	rs7773056	92849774	T	C	0.253	0.251	0.999	0.0053954185169075	0.0099	0.5869	53386	77258	58749.13
4134063	chr6	rs72931239	92850231	A	G	0.959	0.959	0.987	-0.0343016316970211	0.0218	0.1157	53386	77258	58749.13
4145294	chr6	rs62420177	92850249	T	C	0.823	0.821	0.998	0.0007996801705642	0.0113	0.9442	53386	77258	58749.13
4123710	chr6	rs9345202	92850811	G	A	0.976	0.973	0.989	0.0479040574070545	0.0288	0.09642	49729	72248	54766.94
4132242	chr6	rs11757545	92851096	T	C	0.694	0.695	1.0	0.0081963182244858	0.0093	0.3807	53386	77258	58749.13
4144601	chr6	rs9353887	92852873	C	T	0.976	0.973	0.991	0.0467022717525102	0.0288	0.1055	49729	72248	54766.94
4138960	chr6	rs7745179	92853369	C	A	0.177	0.179	0.999	-0.002002002670673	0.0113	0.8581	53386	77258	58749.13
4128530	chr6	rs9351305	92853639	G	A	0.976	0.973	0.988	0.0459957873421583	0.0288	0.1103	49729	72248	54766.94
4140667	chr6	rs9345203	92854067	A	G	0.976	0.973	0.991	0.0469980831605826	0.0288	0.1035	49729	72248	54766.94
4146892	chr6	rs9351306	92854420	G	A	0.976	0.973	0.991	0.0471030274686428	0.0288	0.1028	49729	72248	54766.94
4143808	chr6	rs11759661	92854806	T	A	0.682	0.683	1.0	0.0064988367398296	0.0092	0.4811	53386	77258	58749.13
4141629	chr6	rs4145931	92855026	C	T	0.976	0.973	0.99	0.0491996041469672	0.0288	0.08715	49831	72579	54922.88
4132213	chr6	rs13204822	92855338	G	A	0.713	0.713	0.997	0.0034041991335623	0.0095	0.7198	53386	77258	58749.13
4127419	chr6	rs12332937	92856004	A	T	0.76	0.761	0.997	-0.0123965203365513	0.0101	0.2206	53386	77258	58749.13
4134851	chr6	rs78702246	92856466	A	G	0.949	0.95	0.963	-0.0278954863187535	0.02	0.164	53386	77258	58749.13
4122307	chr6	rs139988739	92856765	A	G	0.984	0.985	0.951	-0.0437951599996715	0.0369	0.2354	50378	72736	55512.57
4146827	chr6	rs9362948	92857005	C	T	0.966	0.963	0.976	0.031498667059371	0.0236	0.1823	52686	76684	58118.36
4128077	chr6	rs143949887	92857157	G	T	0.983	0.984	0.678	-0.0530000131617053	0.0425	0.2128	49799	72860	55062.32
4123451	chr6	rs9362949	92857171	G	A	0.976	0.973	0.99	0.0495993604912842	0.0288	0.08494	49831	72579	54922.88
4139965	chr6	rs9362950	92857389	C	T	0.976	0.973	0.99	0.0495993604912842	0.0288	0.0849	49831	72579	54922.88
4127288	chr6	rs9359971	92857990	C	G	0.976	0.973	0.991	0.0475036226439669	0.0288	0.09941	49729	72248	54766.94
4132375	chr6	rs73527644	92858815	A	G	0.97	0.97	0.991	0.0160997014894237	0.0255	0.5267	53258	76739	58543.78
4128825	chr6	rs9351307	92858897	A	G	0.976	0.973	0.99	0.0495993604912842	0.0288	0.08455	49831	72579	54922.88
4136867	chr6	rs12189768	92859041	C	T	0.76	0.761	0.995	-0.0029042131473898	0.0101	0.7736	53386	77258	58749.13
4126741	chr6	rs12189893	92859115	G	T	0.76	0.761	0.995	-0.0028039273327342	0.0101	0.7814	53386	77258	58749.13
4144661	chr6	rs13202708	92859874	C	A	0.712	0.713	0.998	0.0028958031120254	0.0095	0.7612	53386	77258	58749.13
4141271	chr6	rs9353888	92859978	T	G	0.976	0.973	0.99	0.047598978799279	0.0289	0.0987	49729	72248	54766.94
4146419	chr6	rs7754717	92860620	C	T	0.97	0.97	0.99	0.0164047040252769	0.0255	0.5209	53258	76739	58543.78
4127924	chr6	rs4640866	92860714	A	T	0.2	0.204	0.997	-0.0081027387031859	0.0107	0.453	53386	77258	58749.13
4144851	chr6	rs7754897	92860726	C	A	0.97	0.97	0.99	0.016296487966892	0.0255	0.5218	53258	76739	58543.78
4131537	chr6	rs12210464	92861154	C	A	0.52	0.524	0.995	-0.0113036461713921	0.0086	0.1903	53386	77258	58749.13
4123828	chr6	rs12190919	92861348	T	C	0.762	0.763	0.988	-0.0028039273327342	0.0101	0.7793	53386	77258	58749.13
4137354	chr6	rs72624579	92861702	C	T	0.761	0.763	0.989	-0.0028039273327342	0.0101	0.7794	53386	77258	58749.13
4124511	chr6	rs9444955	92862097	C	T	0.497	0.498	0.995	-0.007095110875924	0.0086	0.41	53386	77258	58749.13
4122226	chr6	rs115149158	92862269	C	T	0.978	0.978	0.985	0.023198814502523	0.0302	0.4423	53112	76154	58310.1
4125494	chr6	rs59546143	92862611	G	T	0.97	0.97	0.989	0.0136957831289865	0.0256	0.5927	53258	76739	58543.78
4129583	chr6	rs9345205	92862863	C	A	0.976	0.973	0.989	0.0475036226439669	0.0289	0.09991	49729	72248	54766.94
4143978	chr6	rs9451940	92863294	C	T	0.519	0.522	0.998	-0.0110002818588653	0.0086	0.2017	53386	77258	58749.13
4132082	chr6	rs75183391	92863774	G	A	0.984	0.985	0.828	-0.0717967988196857	0.04	0.07266	50016	71195	54802.05
4123412	chr6	rs4593339	92864049	C	T	0.519	0.522	0.999	-0.0110002818588653	0.0086	0.2015	53386	77258	58749.13
4131913	chr6	rs183065071	92864468	T	C	0.986	0.985	0.942	0.0374017521540008	0.0402	0.3529	47403	68529	52235.66
4136140	chr6	rs4524579	92865084	T	A	0.177	0.179	0.995	-0.0019018072895963	0.0113	0.8637	53386	77258	58749.13
4133457	chr6	rs4527673	92865327	C	A	0.177	0.179	0.996	-0.0009004052431641	0.0113	0.9397	53386	77258	58749.13
4139806	chr6	rs9353889	92866064	C	T	0.976	0.973	0.988	0.0477038600690104	0.0289	0.09892	49729	72248	54766.94
4127038	chr6	rs4707722	92866175	A	G	0.519	0.522	0.998	-0.0110002818588653	0.0086	0.2007	53386	77258	58749.13
4136249	chr6	rs73527656	92866294	T	A	0.97	0.97	0.987	0.0129951954948113	0.0256	0.6124	53258	76739	58543.78
4142475	chr6	rs4354114	92866755	A	G	0.0435	0.043	0.992	0.0394995204367644	0.0212	0.06251	53386	77258	58749.13
4126461	chr6	rs117478393	92866758	A	G	0.965	0.965	0.943	-0.0123965203365513	0.0241	0.6071	53386	77258	58749.13
4141703	chr6	rs9351308	92866777	T	C	0.177	0.178	0.995	-0.0008003201707691	0.0113	0.9436	53386	77258	58749.13
4130402	chr6	rs9353890	92866783	A	C	0.177	0.178	0.995	-0.0008003201707691	0.0113	0.9434	53386	77258	58749.13
4138569	chr6	rs9451945	92866937	A	C	0.178	0.179	0.995	-0.0019018072895963	0.0113	0.8677	53386	77258	58749.13
4136456	chr6	rs4502906	92867219	G	A	0.518	0.521	0.998	-0.0104039337153929	0.0086	0.2273	53386	77258	58749.13
4121324	chr6	rs5000878	92867299	A	C	0.518	0.521	0.998	-0.0102018624845967	0.0086	0.2341	53386	77258	58749.13
4128265	chr6	rs59154276	92867399	T	C	0.976	0.973	0.986	0.0501035869662456	0.0288	0.08232	49831	72579	54922.88
4123095	chr6	rs4289619	92867823	T	C	0.519	0.522	0.997	-0.0110002818588653	0.0086	0.2022	53386	77258	58749.13
4132873	chr6	rs34670243	92868691	C	G	0.682	0.683	0.996	0.0060019521956343	0.0093	0.5171	53386	77258	58749.13
4136084	chr6	rs77490209	92868776	C	T	0.966	0.964	0.919	0.0315955615897506	0.0248	0.2016	52391	75333	57448.48
4128696	chr6	rs4077476	92869454	C	T	0.659	0.657	0.995	0.0110981866660334	0.0091	0.2214	53386	77258	58749.13
4121573	chr6	rs9451947	92870189	T	G	0.985	0.984	0.945	0.115700869452059	0.0478	0.01542	32131	45388	34909.69
4144361	chr6	rs4707723	92870729	T	C	0.687	0.687	0.976	-0.0018016219466282	0.0094	0.8475	53386	77258	58749.13
4134281	chr6	rs12192914	92871449	G	T	0.697	0.697	0.982	-0.0033957590691798	0.0094	0.7201	53386	77258	58749.13
4121248	chr6	rs9362955	92872879	T	G	0.96	0.961	0.992	-0.0257999754904126	0.0222	0.2454	53386	77258	58749.13
4123231	chr6	rs57968067	92873123	C	A	0.961	0.961	0.992	-0.0274020297483382	0.0222	0.2175	53386	77258	58749.13
4137565	chr6	rs9359972	92873161	A	G	0.961	0.961	0.993	-0.027196494688472	0.0222	0.22	53386	77258	58749.13
4134726	chr6	rs12203656	92873341	T	C	0.731	0.729	0.988	0.001998002662673	0.0097	0.8371	53386	77258	58749.13
4139245	chr6	rs144475025	92873844	T	C	0.986	0.987	0.973	-0.0529051189949894	0.0449	0.239	38403	54366	42216.93
4135068	chr6	rs62420192	92873896	G	A	0.96	0.958	0.93	0.0305001066483263	0.0225	0.1756	53386	77258	58749.13
4143944	chr6	rs113744310	92874412	G	A	0.961	0.961	0.995	-0.0253998626327317	0.0223	0.2551	53386	77258	58749.13
4147510	chr6	rs6932881	92874922	G	T	0.696	0.697	0.984	-0.0036968248442897	0.0094	0.6964	53386	77258	58749.13
4131324	chr6	rs72931275	92874979	G	A	0.962	0.962	0.995	-0.0289037168568363	0.0224	0.198	53386	77258	58749.13
4147455	chr6	rs28786521	92875107	G	C	0.961	0.961	0.995	-0.0248051189189711	0.0223	0.2653	53386	77258	58749.13
4129866	chr6	rs35656834	92875947	T	G	0.77	0.769	0.978	0.0075017910703226	0.0103	0.4702	53386	77258	58749.13
4138941	chr6	rs4415138	92876314	A	T	0.0221	0.0222	0.968	-0.0152050125429676	0.03	0.613	53255	76728	58539.06
4142289	chr6	rs75265623	92877100	T	C	0.939	0.939	0.956	-0.0169020380753563	0.0184	0.3581	53386	77258	58749.13
4139207	chr6	rs55678528	92877460	G	A	0.96	0.961	0.993	-0.028399474521698	0.0222	0.1998	53386	77258	58749.13
4128860	chr6	rs13193426	92877508	G	A	0.784	0.785	0.981	-0.0084959889212643	0.0106	0.4204	53386	77258	58749.13
4141656	chr6	rs73527675	92878370	A	T	0.966	0.968	0.967	-0.0344982814075965	0.0245	0.1585	53386	77258	58749.13
4142402	chr6	rs61369182	92878389	C	T	0.954	0.953	0.965	-0.0131966945943914	0.0208	0.5246	53386	77258	58749.13
4145318	chr6	rs9353892	92879953	C	T	0.961	0.961	0.995	-0.0259025943231108	0.0223	0.2448	53386	77258	58749.13
4134787	chr6	rs72912713	92880557	T	C	0.961	0.961	0.993	-0.0300984478240329	0.0222	0.1755	53386	77258	58749.13
4140515	chr6	rs72912716	92880799	C	T	0.961	0.961	0.993	-0.0289963604415917	0.0222	0.191	53386	77258	58749.13
4143331	chr6	rs67278738	92880929	A	G	0.699	0.7	0.983	-0.0018016219466282	0.0095	0.8525	53386	77258	58749.13
4123291	chr6	rs72912719	92882191	G	A	0.962	0.962	0.994	-0.02960390325858	0.0224	0.1869	53386	77258	58749.13
4122213	chr6	rs59572125	92883107	G	A	0.896	0.894	0.982	0.0158044491449436	0.0142	0.2668	53386	77258	58749.13
4133647	chr6	rs10455532	92883361	A	G	0.466	0.466	0.982	0.0034041991335623	0.0087	0.6989	53386	77258	58749.13
4135362	chr6	rs72912725	92883534	C	T	0.962	0.962	0.994	-0.0295009039176847	0.0224	0.1888	53386	77258	58749.13
4141121	chr6	rs76284766	92883684	T	A	0.966	0.968	0.967	-0.0338981034057645	0.0245	0.1667	53386	77258	58749.13
4131281	chr6	rs112562295	92883780	T	C	0.961	0.961	0.908	0.0199986865066891	0.0234	0.3936	53386	77258	58749.13
4144497	chr6	rs11753774	92883828	G	T	0.896	0.894	0.982	0.0154007965760229	0.0142	0.2787	53386	77258	58749.13
4144305	chr6	rs117250810	92885245	G	T	0.969	0.97	0.962	-0.0239956055562207	0.0256	0.35	53321	77197	58686.2
4140955	chr6	rs4256405	92885622	T	C	0.476	0.473	0.983	0.0099008246772624	0.0087	0.2557	53386	77258	58749.13
4141192	chr6	rs35576462	92886340	A	G	0.745	0.743	0.98	0.009504687014246	0.01	0.3398	53386	77258	58749.13
4135567	chr6	rs72912732	92887019	C	T	0.96	0.96	0.992	-0.0288007896057264	0.0221	0.1916	53386	77258	58749.13
4144668	chr6	rs9362956	92887027	C	G	0.401	0.401	0.984	0.0018981972830802	0.0088	0.8318	53386	77258	58749.13
4132097	chr6	rs111874201	92887334	C	T	0.98	0.981	0.931	-0.0743033758591671	0.0336	0.02687	50925	73529	55931.42
4125317	chr6	rs12210937	92887657	T	A	0.732	0.731	0.996	0.001998002662673	0.0097	0.8407	53386	77258	58749.13
4122944	chr6	rs75284135	92888100	A	G	0.965	0.967	0.967	-0.033701571673015	0.0244	0.1661	53386	77258	58749.13
4145313	chr6	rs10944564	92888250	A	G	0.732	0.731	0.996	0.001998002662673	0.0097	0.8377	53386	77258	58749.13
4124032	chr6	rs2068713	92888575	G	A	0.96	0.96	0.991	-0.029202265808213	0.0221	0.186	53386	77258	58749.13
4137951	chr6	rs113595122	92889819	T	C	0.961	0.961	0.911	0.0203025023378308	0.0233	0.3832	53386	77258	58749.13
4125867	chr6	rs12212424	92889890	A	C	0.731	0.73	0.998	0.0026963615477425	0.0097	0.779	53386	77258	58749.13
4128598	chr6	rs12206155	92889914	T	G	0.731	0.73	0.998	0.0024968801985871	0.0097	0.7985	53386	77258	58749.13
4132933	chr6	rs1373376	92890665	C	T	0.732	0.731	0.998	0.001998002662673	0.0097	0.8331	53386	77258	58749.13
4134995	chr6	rs111974248	92890749	A	G	0.961	0.961	0.911	0.0204004877576787	0.0233	0.3817	53386	77258	58749.13
4124272	chr6	rs78870258	92890836	T	C	0.965	0.967	0.968	-0.0338050046123612	0.0243	0.1646	53386	77258	58749.13
4130200	chr6	rs950360	92891312	A	G	0.732	0.731	0.997	0.0020977980821461	0.0097	0.8255	53386	77258	58749.13
4128626	chr6	rs958411	92891418	T	C	0.731	0.73	0.997	0.0029955089797983	0.0097	0.7551	53386	77258	58749.13
4129882	chr6	rs77744860	92891505	A	T	0.978	0.978	0.96	-0.0131966945943914	0.0305	0.6652	51469	73859	56492.69
4139195	chr6	rs12208484	92891687	T	A	0.731	0.73	0.998	0.0022973590486834	0.0097	0.8138	53386	77258	58749.13
4129868	chr6	rs12203203	92892532	C	T	0.731	0.73	0.997	0.0022973590486834	0.0097	0.8092	53386	77258	58749.13
4134794	chr6	rs16885411	92892567	C	T	0.731	0.73	0.997	0.0022973590486834	0.0097	0.8102	53386	77258	58749.13
4145718	chr6	rs12210302	92892600	T	C	0.732	0.731	0.996	0.0018981972830802	0.0097	0.8455	53386	77258	58749.13
4138480	chr6	rs965616	92893446	G	A	0.731	0.73	0.995	0.0023971245997214	0.0097	0.8079	53386	77258	58749.13
4140035	chr6	rs965615	92893571	A	C	0.731	0.73	0.995	0.0024968801985871	0.0097	0.8002	53386	77258	58749.13
4146135	chr6	rs72912740	92893830	T	G	0.96	0.96	0.99	-0.0272992569378225	0.0221	0.2163	53386	77258	58749.13
4131205	chr6	rs12213803	92893979	T	C	0.731	0.73	0.995	0.0023971245997214	0.0097	0.8019	53386	77258	58749.13
4126749	chr6	rs79183395	92894228	A	G	0.965	0.967	0.968	-0.0338981034057645	0.0243	0.1636	53386	77258	58749.13
4137670	chr6	rs10498976	92894503	G	C	0.731	0.73	0.995	0.0022973590486834	0.0097	0.8099	53386	77258	58749.13
4141782	chr6	rs10498977	92894580	C	T	0.731	0.73	0.995	0.0023971245997214	0.0097	0.8011	53386	77258	58749.13
4142503	chr6	rs12207019	92894613	C	A	0.731	0.73	0.994	0.0024968801985871	0.0097	0.7947	53386	77258	58749.13
4145958	chr6	rs10944565	92894656	G	A	0.731	0.73	0.994	0.0026963615477425	0.0097	0.7828	53386	77258	58749.13
4131008	chr6	rs10498978	92895021	T	G	0.808	0.81	0.986	-0.0144032303107437	0.011	0.1906	53386	77258	58749.13
4129883	chr6	rs1444140	92895450	T	G	0.107	0.106	0.98	0.0011992805754821	0.014	0.9304	53386	77258	58749.13
4144153	chr6	rs1444139	92895664	A	G	0.402	0.401	0.986	0.0020977980821461	0.0088	0.8132	53386	77258	58749.13
4134691	chr6	rs12196878	92895912	A	G	0.731	0.73	0.994	0.0025966258472659	0.0097	0.7892	53386	77258	58749.13
4125695	chr6	rs10944566	92896174	T	C	0.732	0.731	0.993	0.0021975835434872	0.0097	0.8174	53386	77258	58749.13
4130757	chr6	rs35511673	92896293	T	A	0.745	0.743	0.981	0.0090984829852593	0.01	0.3583	53386	77258	58749.13
4131657	chr6	rs4707724	92896347	C	A	0.731	0.73	0.993	0.0026963615477425	0.0097	0.7788	53386	77258	58749.13
4137115	chr6	rs4707725	92896429	C	T	0.731	0.73	0.993	0.0027960873020011	0.0097	0.7758	53386	77258	58749.13
4122503	chr6	rs12212333	92896882	C	T	0.731	0.73	0.992	0.0027960873020011	0.0097	0.77	53386	77258	58749.13
4126031	chr6	rs4145134	92897109	C	T	0.731	0.73	0.992	0.0029955089797983	0.0097	0.7604	53386	77258	58749.13
4125564	chr6	rs12212610	92897335	C	T	0.731	0.73	0.992	0.0030952049073025	0.0097	0.7471	53386	77258	58749.13
4131131	chr6	rs9359974	92897624	C	T	0.107	0.106	0.98	0.0027960873020011	0.014	0.8441	53386	77258	58749.13
4132036	chr6	rs34368492	92897685	A	G	0.706	0.705	0.983	-0.0017014466397575	0.0095	0.8611	53386	77258	58749.13
4146805	chr6	rs10944567	92898135	T	C	0.731	0.73	0.991	0.0033045340083004	0.0097	0.737	53386	77258	58749.13
4142156	chr6	rs143805231	92898157	C	G	0.986	0.986	0.94	-0.0263953113595316	0.0466	0.5717	34341	49290	38173.65
4145167	chr6	rs12524945	92898423	T	C	0.731	0.73	0.991	0.0033045340083004	0.0097	0.7318	53386	77258	58749.13
4146167	chr6	rs9342317	92898462	C	G	0.731	0.73	0.991	0.0035038543266769	0.0097	0.7199	53386	77258	58749.13
4127385	chr6	rs72624580	92898920	C	T	0.731	0.73	0.99	0.0034041991335623	0.0097	0.7285	53386	77258	58749.13
4128469	chr6	rs72624581	92898977	G	A	0.732	0.73	0.99	0.0029955089797983	0.0097	0.7581	53386	77258	58749.13
4123752	chr6	rs10447345	92899136	C	T	0.731	0.73	0.99	0.0034041991335623	0.0097	0.7233	53386	77258	58749.13
4141790	chr6	rs2197346	92899530	A	G	0.731	0.73	0.99	0.0033045340083004	0.0097	0.7314	53386	77258	58749.13
4138248	chr6	rs2197345	92899605	T	C	0.731	0.73	0.989	0.0034041991335623	0.0097	0.728	53386	77258	58749.13
4141911	chr6	rs2197344	92899617	G	C	0.402	0.401	0.984	0.0021975835434872	0.0088	0.8041	53386	77258	58749.13
4144780	chr6	rs141285447	92899760	G	A	0.974	0.975	0.889	-0.0248973835545144	0.0294	0.3969	53386	77258	58749.13
4124711	chr6	rs2218419	92899840	T	C	0.731	0.73	0.989	0.0037031349243813	0.0097	0.7075	53386	77258	58749.13
4131959	chr6	rs78731418	92899843	C	T	0.965	0.967	0.967	-0.0352956263947246	0.0244	0.1477	53386	77258	58749.13
4145241	chr6	rs12194468	92899861	A	T	0.732	0.73	0.989	0.0037031349243813	0.0097	0.7047	53386	77258	58749.13
4131345	chr6	rs12194591	92900064	A	T	0.732	0.73	0.989	0.0037031349243813	0.0097	0.701	53386	77258	58749.13
4143210	chr6	rs13218466	92900446	T	A	0.751	0.749	0.979	0.0109992854583691	0.01	0.2712	53386	77258	58749.13
4143172	chr6	rs149566267	92900620	A	C	0.987	0.986	0.935	-0.0278029446620889	0.0462	0.5477	35471	53296	39647.26
4139061	chr6	rs34254301	92900779	C	T	0.751	0.749	0.979	0.0109992854583691	0.01	0.2739	53386	77258	58749.13
4142119	chr6	rs13206215	92901180	C	T	0.751	0.749	0.978	0.0112959597418516	0.01	0.2613	53386	77258	58749.13
4132944	chr6	rs12210066	92901185	G	T	0.732	0.73	0.988	0.004001981379298	0.0097	0.6838	53386	77258	58749.13
4141334	chr6	rs9451953	92901504	T	A	0.898	0.896	0.985	0.0178988554877579	0.0143	0.2107	53386	77258	58749.13
4145692	chr6	rs10944568	92901522	A	C	0.732	0.73	0.988	0.004001981379298	0.0097	0.6846	53386	77258	58749.13
4146146	chr6	rs34843161	92901800	G	A	0.934	0.933	0.929	0.0014988761237359	0.0179	0.9341	53386	77258	58749.13
4143867	chr6	rs10944569	92901920	C	A	0.732	0.73	0.988	0.004001981379298	0.0098	0.6784	53386	77258	58749.13
4141993	chr6	rs12192247	92902168	T	C	0.732	0.73	0.987	0.004101577021075	0.0098	0.6764	53386	77258	58749.13
4138057	chr6	rs192892932	92902217	A	G	0.988	0.988	0.836	-0.0235962138551867	0.0512	0.6442	38398	57278	42733.92
4131312	chr6	rs117807123	92902504	A	G	0.985	0.985	0.829	-0.066300071757232	0.0404	0.1011	50073	70657	54752.96
4126922	chr6	rs60722066	92902673	G	T	0.954	0.955	0.983	-0.035596090043474	0.0208	0.08602	53386	77258	58749.13
4145851	chr6	rs1812824	92903265	C	G	0.732	0.73	0.986	0.0045994064948955	0.0098	0.6354	53386	77258	58749.13
4142688	chr6	rs1960463	92903409	C	A	0.732	0.73	0.986	0.0046989426564652	0.0098	0.633	53386	77258	58749.13
4122387	chr6	rs13215653	92903532	G	T	0.751	0.749	0.978	0.0117012723076411	0.01	0.245	53386	77258	58749.13
4129450	chr6	rs4707726	92904059	G	C	0.729	0.728	0.986	0.0046989426564652	0.0097	0.6265	53386	77258	58749.13
4130149	chr6	rs12215949	92904513	C	G	0.799	0.803	0.924	-0.0288007896057264	0.0112	0.01019	53386	77258	58749.13
4139905	chr6	rs7774821	92904521	C	A	0.898	0.896	0.985	0.0148984646619666	0.0143	0.298	53386	77258	58749.13
4127860	chr6	rs7775509	92904760	G	C	0.449	0.444	0.987	0.0208021276292633	0.0087	0.01673	53386	77258	58749.13
4142912	chr6	rs10944570	92904799	T	C	0.883	0.886	0.983	-0.0222047099881925	0.0136	0.1029	53386	77258	58749.13
4136317	chr6	rs7740722	92904874	A	G	0.449	0.444	0.988	0.0217027816432335	0.0087	0.01243	53386	77258	58749.13
4129063	chr6	rs62420196	92905005	T	C	0.687	0.682	0.988	0.0179970767016546	0.0093	0.05242	53386	77258	58749.13
4138609	chr6	rs72912768	92905049	A	G	0.966	0.966	0.954	0.014504302202808	0.0246	0.5543	52841	75249	57900.31
4138436	chr6	rs62420197	92905623	T	G	0.904	0.901	0.988	0.0212036062510236	0.0146	0.1473	53386	77258	58749.13
4144951	chr6	rs112379521	92905709	C	A	0.986	0.987	0.875	-0.070401005299324	0.0516	0.1726	33705	48433	36883.7
4125320	chr6	rs145282272	92905851	C	T	0.987	0.987	0.924	-0.0105049846451474	0.047	0.8226	36478	55732	41101.08
4128514	chr6	rs9353894	92906086	C	T	0.45	0.444	0.989	0.0225048553400694	0.0087	0.009795	53386	77258	58749.13
4125035	chr6	rs62420198	92907220	C	A	0.686	0.682	0.99	0.0178988554877579	0.0093	0.05337	53386	77258	58749.13
4122577	chr6	rs9451954	92907422	G	A	0.954	0.954	0.987	-0.0262002485024742	0.0206	0.2044	53386	77258	58749.13
4142176	chr6	rs4707727	92907718	T	A	0.686	0.682	0.99	0.0178006246255066	0.0093	0.05488	53386	77258	58749.13
4123094	chr6	rs13205666	92907950	C	A	0.766	0.764	0.984	0.0099008246772624	0.0102	0.3355	53386	77258	58749.13
4143868	chr6	rs13191594	92907954	T	A	0.766	0.764	0.984	0.0099008246772624	0.0102	0.3347	53386	77258	58749.13
4129357	chr6	rs12196376	92908117	C	T	0.883	0.886	0.984	-0.0225012653465135	0.0136	0.09767	53386	77258	58749.13
4134352	chr6	rs2166051	92908135	C	T	0.45	0.444	0.99	0.0223972974420383	0.0087	0.01008	53386	77258	58749.13
4144989	chr6	rs9345214	92908577	C	G	0.764	0.762	0.986	0.0086028888072678	0.0102	0.3994	53386	77258	58749.13
4144747	chr6	rs9444963	92908943	T	C	0.954	0.954	0.988	-0.0251024465608414	0.0206	0.2233	53386	77258	58749.13
4123900	chr6	rs13209995	92908945	C	G	0.45	0.444	0.991	0.0225048553400694	0.0087	0.009486	53386	77258	58749.13
4122304	chr6	rs11753963	92909189	C	A	0.686	0.682	0.991	0.0178988554877579	0.0093	0.05411	53386	77258	58749.13
4130106	chr6	rs11758677	92909400	A	G	0.686	0.682	0.991	0.0178006246255066	0.0093	0.05532	53386	77258	58749.13
4138349	chr6	rs10455533	92909442	G	A	0.883	0.886	0.985	-0.0218980211012161	0.0136	0.1067	53386	77258	58749.13
4123620	chr6	rs72912775	92909721	G	A	0.945	0.948	0.918	-0.0462952789853036	0.0202	0.02153	53386	77258	58749.13
4128313	chr6	rs72624582	92910133	G	A	0.686	0.682	0.991	0.0178006246255066	0.0093	0.05551	53386	77258	58749.13
4131846	chr6	rs9359976	92910452	A	T	0.285	0.283	0.995	0.0119977384336167	0.0096	0.2093	53386	77258	58749.13
4127015	chr6	rs62420200	92910484	T	C	0.686	0.681	0.992	0.0177023841130051	0.0093	0.05639	53386	77258	58749.13
4131058	chr6	rs190263928	92911007	A	G	0.987	0.988	0.831	-0.144598117842615	0.0555	0.009238	31626	44726	34118.46
4143023	chr6	rs6907336	92911192	C	T	0.285	0.283	0.996	0.012096540947233	0.0095	0.2067	53386	77258	58749.13
4129571	chr6	rs6908288	92911724	C	T	0.954	0.954	0.989	-0.0252972953741621	0.0206	0.2189	53386	77258	58749.13
4141739	chr6	rs62420202	92911828	T	C	0.686	0.681	0.993	0.0176041339483571	0.0093	0.0581	53386	77258	58749.13
4132549	chr6	rs55898101	92912381	A	T	0.765	0.764	0.988	0.0100988346774146	0.0102	0.324	53386	77258	58749.13
4144282	chr6	rs12194210	92912546	C	G	0.285	0.283	0.997	0.0118989261570991	0.0095	0.2114	53386	77258	58749.13
4140764	chr6	rs72624583	92912611	G	A	0.686	0.682	0.993	0.0177023841130051	0.0093	0.0563	53386	77258	58749.13
4121213	chr6	rs10944571	92912627	A	T	0.883	0.887	0.986	-0.0227979086760041	0.0136	0.09226	53386	77258	58749.13
4126754	chr6	rs56987852	92912709	T	C	0.686	0.682	0.993	0.0177023841130051	0.0093	0.05688	53386	77258	58749.13
4135604	chr6	rs60861193	92912786	A	C	0.686	0.681	0.993	0.0176041339483571	0.0093	0.05729	53386	77258	58749.13
4137149	chr6	rs9359977	92912828	A	G	0.45	0.444	0.994	0.0235993322503244	0.0087	0.006525	53386	77258	58749.13
4144421	chr6	rs61056626	92912857	C	T	0.686	0.681	0.994	0.0176041339483571	0.0093	0.05784	53386	77258	58749.13
4121414	chr6	rs62420205	92912957	A	G	0.904	0.901	0.99	0.0188021269625962	0.0146	0.1971	53386	77258	58749.13
4130115	chr6	rs58601517	92912989	A	G	0.686	0.681	0.994	0.0176041339483571	0.0093	0.05777	53386	77258	58749.13
4142536	chr6	rs9345216	92913083	C	T	0.285	0.283	0.998	0.0121953336998771	0.0095	0.2	53386	77258	58749.13
4133764	chr6	rs41458144	92913129	A	G	0.685	0.681	0.994	0.0172994970780611	0.0093	0.06125	53386	77258	58749.13
4123307	chr6	rs118077375	92913151	T	G	0.981	0.981	0.874	-0.0128015918372089	0.0343	0.7085	52361	74179	57295.44
4127938	chr6	rs9444964	92913222	A	C	0.954	0.954	0.99	-0.0231969816042026	0.0206	0.2589	53386	77258	58749.13
4123234	chr6	rs62420207	92913307	A	G	0.685	0.681	0.994	0.0176041339483571	0.0093	0.0578	53386	77258	58749.13
4138068	chr6	rs62420208	92913457	T	C	0.692	0.687	0.994	0.0184978548821194	0.0093	0.04691	53386	77258	58749.13
4133016	chr6	rs77204368	92913478	C	A	0.692	0.687	0.994	0.0187039847937718	0.0093	0.04519	53386	77258	58749.13
4143421	chr6	rs80072355	92913509	A	G	0.874	0.878	0.985	-0.022398994943479	0.0132	0.08886	53386	77258	58749.13
4145724	chr6	rs62420209	92913599	A	G	0.687	0.683	0.994	0.0178006246255066	0.0093	0.05576	53386	77258	58749.13
4140784	chr6	rs9294527	92913645	T	C	0.825	0.83	0.99	-0.0236986067778773	0.0114	0.03815	53386	77258	58749.13
4131562	chr6	rs62420210	92913846	C	T	0.689	0.684	0.994	0.0177023841130051	0.0093	0.05634	53386	77258	58749.13
4130834	chr6	rs9444965	92913948	A	C	0.6	0.603	0.994	-0.0071958279818024	0.0088	0.4155	53386	77258	58749.13
4145889	chr6	rs7761080	92914030	A	G	0.688	0.684	0.995	0.0168964476597299	0.0093	0.0681	53386	77258	58749.13
4125041	chr6	rs1444138	92914128	A	G	0.318	0.317	0.995	0.007997931111062	0.0093	0.3874	53386	77258	58749.13
4124253	chr6	rs7761628	92914404	A	G	0.311	0.309	0.992	0.009197572354042	0.0093	0.3253	53386	77258	58749.13
4140946	chr6	rs111377032	92914453	C	G	0.911	0.908	0.991	0.0222017079836866	0.0151	0.1408	53386	77258	58749.13
4133340	chr6	rs7744087	92914566	T	C	0.635	0.637	0.994	-0.0102018624845967	0.009	0.2534	53386	77258	58749.13
4126227	chr6	rs71558410	92914849	G	A	0.977	0.977	0.914	-0.0127003085782322	0.0302	0.6753	51796	74020	56675.12
4138646	chr6	rs1596489	92915192	G	T	0.777	0.776	0.994	0.0106035827841911	0.0104	0.3058	53386	77258	58749.13
4133523	chr6	rs2166050	92915444	A	G	0.687	0.683	0.995	0.017496047616751	0.0093	0.05875	53386	77258	58749.13
4141609	chr6	rs4524580	92915548	G	T	0.876	0.88	0.988	-0.0247026126403718	0.0132	0.06169	53386	77258	58749.13
4146096	chr6	rs59080901	92915971	T	C	0.688	0.683	0.996	0.0184978548821194	0.0093	0.04575	53386	77258	58749.13
4140184	chr6	rs13203271	92916152	T	C	0.804	0.802	0.989	0.0067968490002727	0.0109	0.5346	53386	77258	58749.13
4124397	chr6	rs12201607	92916255	C	T	0.634	0.636	0.994	-0.010302892995897	0.009	0.2513	53386	77258	58749.13
4130258	chr6	rs7754767	92916455	T	C	0.688	0.683	0.996	0.0184978548821194	0.0093	0.04625	53386	77258	58749.13
4124200	chr6	rs1444137	92916899	T	C	0.317	0.316	0.996	0.0089002747867194	0.0093	0.3343	53386	77258	58749.13
4130372	chr6	rs7739553	92917378	A	C	0.688	0.683	0.997	0.0183996828453635	0.0093	0.04717	53386	77258	58749.13
4140501	chr6	rs117916999	92917384	A	G	0.985	0.985	0.926	-0.0028039273327342	0.0403	0.9442	45217	67653	50632.14
4137473	chr6	rs7740007	92917417	G	A	0.776	0.775	0.995	0.0096037361426946	0.0103	0.352	53386	77258	58749.13
4127432	chr6	rs1444136	92917469	A	G	0.545	0.545	0.995	-0.0005001250416822	0.0087	0.9532	53386	77258	58749.13
4145799	chr6	rs1550708	92917672	A	T	0.321	0.32	0.997	0.0078987227933553	0.0092	0.3922	53386	77258	58749.13
4134345	chr6	rs10944572	92917737	G	A	0.776	0.775	0.996	0.0097027754613851	0.0103	0.3491	53386	77258	58749.13
4129689	chr6	rs12212351	92917834	T	A	0.776	0.775	0.996	0.0097027754613851	0.0103	0.3493	53386	77258	58749.13
4130119	chr6	rs7744502	92917957	C	A	0.776	0.775	0.996	0.0097027754613851	0.0103	0.3496	53386	77258	58749.13
4141409	chr6	rs1444134	92918248	T	C	0.776	0.775	0.996	0.0096037361426946	0.0103	0.3509	53386	77258	58749.13
4127274	chr6	rs1444133	92918288	G	A	0.776	0.775	0.996	0.0096037361426946	0.0103	0.3503	53386	77258	58749.13
4146314	chr6	rs1444132	92918457	T	C	0.776	0.775	0.996	0.0096037361426946	0.0103	0.3501	53386	77258	58749.13
4132253	chr6	rs996731	92918990	C	T	0.776	0.775	0.996	0.0096037361426946	0.0103	0.3495	53386	77258	58749.13
4127785	chr6	rs996730	92919082	A	G	0.776	0.775	0.996	0.0096037361426946	0.0103	0.3522	53386	77258	58749.13
4127053	chr6	rs12193871	92919277	A	T	0.776	0.775	0.996	0.0097027754613851	0.0103	0.346	53386	77258	58749.13
4128952	chr6	rs2120546	92919416	C	T	0.321	0.32	0.999	0.0077995046323818	0.0092	0.395	53386	77258	58749.13
4141994	chr6	rs12193981	92919470	A	G	0.777	0.776	0.996	0.0103957761821204	0.0103	0.3151	53386	77258	58749.13
4134783	chr6	rs12207640	92919666	G	T	0.776	0.775	0.996	0.0098018049722602	0.0103	0.344	53386	77258	58749.13
4137441	chr6	rs12207608	92919804	C	T	0.776	0.775	0.996	0.0098018049722602	0.0103	0.3432	53386	77258	58749.13
4132455	chr6	rs12198969	92919958	C	T	0.776	0.775	0.996	0.0098018049722602	0.0103	0.3427	53386	77258	58749.13
4131951	chr6	rs2197343	92919964	G	A	0.876	0.88	0.99	-0.0246001168682327	0.0132	0.06267	53386	77258	58749.13
4121068	chr6	rs10944574	92920109	C	T	0.776	0.775	0.996	0.0098018049722602	0.0103	0.34	53386	77258	58749.13
4121974	chr6	rs10806453	92920163	A	T	0.321	0.32	0.998	0.007997931111062	0.0092	0.3877	53386	77258	58749.13
4130214	chr6	rs10944575	92920498	T	C	0.545	0.545	0.996	-0.0005001250416822	0.0086	0.9506	53386	77258	58749.13
4139805	chr6	rs79218831	92921087	G	A	0.952	0.955	0.969	-0.0546040319940407	0.0207	0.008489	53386	77258	58749.13
4133537	chr6	rs80126499	92921923	G	C	0.912	0.908	0.994	0.0270994698817177	0.0151	0.07318	53386	77258	58749.13
4147443	chr6	rs12210356	92922779	T	C	0.777	0.776	0.996	0.0107025231331357	0.0103	0.3021	53386	77258	58749.13
4125549	chr6	rs1444131	92922807	G	A	0.514	0.514	0.995	0.0035038543266769	0.0086	0.6847	53386	77258	58749.13
4129724	chr6	rs62418475	92923033	A	G	0.983	0.983	0.88	0.0255020410123433	0.0383	0.5054	47045	66198	51426.99
4145068	chr6	rs79183428	92923120	T	C	0.978	0.976	0.949	0.0183015011699126	0.03	0.5413	52876	76600	58226.58
4137923	chr6	rs1470359	92923205	A	G	0.687	0.682	0.997	0.0198026272961797	0.0093	0.03302	53386	77258	58749.13
4125392	chr6	rs2218418	92923600	A	G	0.775	0.774	0.995	0.0109003744682883	0.0103	0.2917	53386	77258	58749.13
4120990	chr6	rs10455534	92923952	G	T	0.932	0.932	0.915	-0.0067024110596754	0.0179	0.707	53386	77258	58749.13
4126746	chr6	rs1154604	92923980	G	T	0.777	0.776	0.996	0.0106035827841911	0.0103	0.307	53386	77258	58749.13
4124075	chr6	rs12206808	92924279	C	T	0.878	0.881	0.989	-0.0256973671872587	0.0133	0.05258	53386	77258	58749.13
4138949	chr6	rs112871152	92924355	A	G	0.983	0.984	0.882	-0.101501305332106	0.0369	0.005927	51240	73069	56013.37
4141372	chr6	rs77536005	92924390	A	C	0.955	0.955	0.992	-0.0203047533403643	0.0207	0.3268	53386	77258	58749.13
4126670	chr6	rs12215664	92924973	T	A	0.83	0.834	0.994	-0.0257999754904126	0.0115	0.02531	53386	77258	58749.13
4146787	chr6	rs2166049	92925548	C	T	0.738	0.735	0.996	0.0126002819757385	0.0098	0.197	53386	77258	58749.13
4144267	chr6	rs76461745	92926201	G	A	0.98	0.979	0.94	0.0598996532078335	0.0321	0.06239	51593	74868	56777.37
4132300	chr6	rs79545717	92926308	G	C	0.912	0.908	0.993	0.0270021387025708	0.0151	0.07453	53386	77258	58749.13
4138507	chr6	rs9444966	92926498	G	T	0.736	0.733	0.995	0.0134984841513417	0.0098	0.1653	53386	77258	58749.13
4136513	chr6	rs9444967	92926528	A	G	0.736	0.733	0.995	0.0134984841513417	0.0098	0.1664	53386	77258	58749.13
4134114	chr6	rs62418476	92926811	G	A	0.738	0.735	0.995	0.0127977582298607	0.0098	0.1899	53386	77258	58749.13
4121308	chr6	rs62418477	92926942	C	T	0.737	0.734	0.995	0.0126002819757385	0.0098	0.1988	53386	77258	58749.13
4145414	chr6	rs11758885	92927290	C	T	0.911	0.908	0.992	0.0262036654966364	0.0151	0.08282	53386	77258	58749.13
4122322	chr6	rs4329086	92927654	A	G	0.474	0.472	0.998	0.0059025456526138	0.0086	0.4927	53386	77258	58749.13
4140966	chr6	rs12216110	92928891	C	T	0.829	0.833	0.996	-0.0239034240815591	0.0115	0.03788	53386	77258	58749.13
4131664	chr6	rs7775910	92929307	C	T	0.829	0.833	0.996	-0.0239956055562207	0.0115	0.0369	53386	77258	58749.13
4141848	chr6	rs12209740	92930840	C	A	0.738	0.735	0.994	0.0127977582298607	0.0098	0.1907	53386	77258	58749.13
4144351	chr6	rs9294528	92930861	C	A	0.0155	0.0168	0.959	-0.0773022993580922	0.0373	0.03804	48402	67734	52844.81
4129292	chr6	rs12209892	92930951	G	A	0.738	0.735	0.994	0.0127977582298607	0.0098	0.1906	53386	77258	58749.13
4130576	chr6	rs75205904	92931111	A	G	0.877	0.881	0.991	-0.0256973671872587	0.0132	0.05233	53386	77258	58749.13
4143621	chr6	rs12664525	92931557	G	C	0.877	0.881	0.991	-0.0256973671872587	0.0132	0.05241	53386	77258	58749.13
4135579	chr6	rs3943616	92931627	T	G	0.0155	0.0168	0.957	-0.0776048483355155	0.0373	0.03733	48402	67734	52844.81
4137127	chr6	rs77707371	92931797	G	A	0.941	0.942	0.975	-0.0065010863423599	0.0186	0.7254	53386	77258	58749.13
4124053	chr6	rs77071586	92931845	T	A	0.97	0.967	0.936	0.0437010460710946	0.0256	0.08759	53386	77258	58749.13
4133402	chr6	rs72914604	92932113	C	G	0.88	0.877	0.992	0.0188021269625962	0.0132	0.1549	53386	77258	58749.13
4126935	chr6	rs72914609	92932313	T	G	0.88	0.877	0.992	0.0184978548821194	0.0132	0.1606	53386	77258	58749.13
4139850	chr6	rs67708912	92932478	C	T	0.879	0.876	0.992	0.0182033098538737	0.0132	0.1677	53386	77258	58749.13
4142512	chr6	rs12196114	92934540	T	C	0.742	0.739	0.993	0.0126990249774084	0.0098	0.1962	53386	77258	58749.13
4143313	chr6	rs66632728	92934773	T	A	0.833	0.83	0.992	0.0089993837968006	0.0115	0.4342	53386	77258	58749.13
4142707	chr6	rs55736437	92934948	G	T	0.879	0.876	0.994	0.0195967237465575	0.0132	0.1368	53386	77258	58749.13
4125733	chr6	rs149701248	92935190	T	A	0.981	0.979	0.927	0.024097313483794	0.0332	0.4678	50845	73745	55951.34
4124607	chr6	rs57162324	92935456	C	T	0.833	0.83	0.993	0.0087020272939009	0.0115	0.4524	53386	77258	58749.13
4141159	chr6	rs6903554	92935636	A	G	0.7	0.702	0.995	-0.004701032558649	0.0094	0.6155	53386	77258	58749.13
4135940	chr6	rs7747110	92936252	G	C	0.7	0.702	0.995	-0.0048015088161939	0.0094	0.6105	53386	77258	58749.13
4146321	chr6	rs118108408	92936933	T	C	0.879	0.876	0.995	0.0194005857039748	0.0132	0.1418	53386	77258	58749.13
4123056	chr6	rs7751618	92936952	A	G	0.703	0.704	0.996	-0.0050024916227914	0.0094	0.5995	53386	77258	58749.13
4125473	chr6	rs72914624	92937418	A	G	0.833	0.83	0.993	0.0087020272939009	0.0115	0.4512	53386	77258	58749.13
4130591	chr6	rs9294529	92938341	A	G	0.703	0.704	0.997	-0.0049019951702315	0.0094	0.6014	53386	77258	58749.13
4127731	chr6	rs77650683	92938651	T	G	0.955	0.955	0.991	-0.0214994661132367	0.0207	0.2984	53386	77258	58749.13
4126242	chr6	rs75091329	92938905	A	G	0.912	0.908	0.991	0.0258041896815329	0.0151	0.08882	53386	77258	58749.13
4141672	chr6	rs116990410	92938969	T	A	0.941	0.941	0.977	-0.005304041591906	0.0185	0.7736	53386	77258	58749.13
4141881	chr6	rs1838321	92939866	T	C	0.703	0.704	0.997	-0.0049019951702315	0.0094	0.6	53386	77258	58749.13
4146232	chr6	rs12203495	92940090	A	C	0.829	0.826	0.967	0.0056042667198317	0.0116	0.625	53386	77258	58749.13
4145927	chr6	rs56394332	92940213	A	G	0.833	0.83	0.994	0.0087020272939009	0.0115	0.4486	53386	77258	58749.13
4147334	chr6	rs7740008	92940520	A	G	0.87	0.874	0.992	-0.0216016445577609	0.0129	0.09473	53386	77258	58749.13
4135545	chr6	rs117116273	92940557	C	G	0.982	0.983	0.872	-0.0375045865412751	0.0371	0.3121	48539	67362	52810.35
4136722	chr6	rs73514544	92941163	C	T	0.955	0.954	0.991	-0.0213972981080803	0.0207	0.3007	53386	77258	58749.13
4138243	chr6	rs74784937	92941336	G	A	0.983	0.982	0.892	-0.0418016408837633	0.0368	0.2557	47434	69241	52489.79
4136700	chr6	rs9451963	92941472	G	A	0.703	0.704	0.996	-0.0050024916227914	0.0094	0.5935	53386	77258	58749.13
4142180	chr6	rs67201361	92941484	G	A	0.833	0.83	0.994	0.0087020272939009	0.0115	0.4484	53386	77258	58749.13
4136523	chr6	rs12192424	92941551	G	A	0.873	0.877	0.991	-0.0227979086760041	0.013	0.08088	53386	77258	58749.13
4137674	chr6	rs10944577	92942037	T	C	0.87	0.874	0.991	-0.0217038334437866	0.0129	0.094	53386	77258	58749.13
4122799	chr6	rs2197347	92942144	A	G	0.833	0.83	0.994	0.0086028888072678	0.0115	0.4568	53386	77258	58749.13
4145393	chr6	rs7451266	92942423	C	T	0.955	0.955	0.991	-0.0220002402796674	0.0207	0.2892	53386	77258	58749.13
4129836	chr6	rs2325434	92942447	T	C	0.354	0.349	1.0	0.0156961681063242	0.009	0.08104	53386	77258	58749.13
4126892	chr6	rs13200932	92942813	A	G	0.848	0.849	0.983	-0.0065010863423599	0.0121	0.5913	53386	77258	58749.13
4137227	chr6	rs34096804	92942867	T	C	0.873	0.877	0.99	-0.023002541565316	0.0131	0.07772	53386	77258	58749.13
4128315	chr6	rs6920232	92943745	C	G	0.87	0.875	0.989	-0.0242004837056584	0.013	0.06251	53386	77258	58749.13
4134003	chr6	rs73514551	92943884	A	G	0.955	0.955	0.991	-0.0218980211012161	0.0207	0.2903	53386	77258	58749.13
4140387	chr6	rs73514555	92943943	C	G	0.953	0.953	0.989	-0.0183982139464423	0.0205	0.3695	53386	77258	58749.13
4138372	chr6	rs68054022	92944806	C	A	0.834	0.831	0.994	0.0090984829852593	0.0115	0.4316	53386	77258	58749.13
4126551	chr6	rs74668641	92944944	C	A	0.873	0.877	0.988	-0.0231969816042026	0.0131	0.07559	53386	77258	58749.13
4142263	chr6	rs78190491	92945531	C	T	0.912	0.908	0.989	0.0263010744193707	0.0152	0.08255	53386	77258	58749.13
4137438	chr6	rs74821090	92945895	T	C	0.88	0.877	0.995	0.0189983824093147	0.0132	0.1499	53386	77258	58749.13
4125537	chr6	rs111831196	92946046	A	G	0.955	0.955	0.991	-0.0217038334437866	0.0207	0.2949	53386	77258	58749.13
4127783	chr6	rs12214994	92946240	A	T	0.873	0.877	0.987	-0.023401696181619	0.0131	0.07357	53386	77258	58749.13
4142687	chr6	rs62418479	92946740	A	T	0.743	0.739	0.991	0.0128964817350202	0.0099	0.1891	53386	77258	58749.13
4134237	chr6	rs79910497	92947092	T	A	0.833	0.83	0.994	0.0101978249764461	0.0115	0.377	53386	77258	58749.13
4146457	chr6	rs9345218	92947194	C	G	0.701	0.702	0.992	-0.0051029981759033	0.0094	0.59	53386	77258	58749.13
4128301	chr6	rs9444969	92947755	A	C	0.654	0.647	0.993	0.0204004877576787	0.009	0.02423	53386	77258	58749.13
4130313	chr6	rs12527736	92948728	G	T	0.743	0.74	0.989	0.0126990249774084	0.0099	0.1995	53386	77258	58749.13
4144074	chr6	rs58128599	92950031	A	G	0.833	0.83	0.993	0.009504687014246	0.0115	0.4108	53386	77258	58749.13
4144905	chr6	rs7746984	92950087	T	C	0.742	0.739	0.989	0.0131037693769772	0.0099	0.1847	53386	77258	58749.13
4142178	chr6	rs7765501	92950534	A	G	0.354	0.35	0.996	0.0159028762794155	0.009	0.07785	53386	77258	58749.13
4142316	chr6	rs80095767	92950610	A	G	0.955	0.955	0.991	-0.0238010101859522	0.0208	0.2533	53386	77258	58749.13
4139359	chr6	rs62418481	92951298	C	T	0.959	0.957	0.972	0.024097313483794	0.0218	0.2679	53386	77258	58749.13
4143174	chr6	rs55660130	92951807	A	G	0.831	0.829	0.994	0.0087020272939009	0.0115	0.449	53386	77258	58749.13
4145024	chr6	rs117957887	92951827	G	A	0.983	0.983	0.864	-0.0222047099881925	0.0405	0.5831	43121	55723	46047.18
4144517	chr6	rs1444142	92953536	C	G	0.355	0.35	0.994	0.0159028762794155	0.009	0.07828	53386	77258	58749.13
4143575	chr6	rs1444144	92953767	C	T	0.831	0.829	0.995	0.0085037404912207	0.0115	0.4582	53386	77258	58749.13
4137611	chr6	rs75635219	92953831	C	T	0.912	0.908	0.985	0.0260965047212743	0.0152	0.08511	53386	77258	58749.13
4121825	chr6	rs67515520	92954134	T	C	0.834	0.832	0.994	0.0080971295874548	0.0116	0.482	53386	77258	58749.13
4130333	chr6	rs10944578	92954254	A	G	0.829	0.826	0.966	0.0074025335167413	0.0116	0.5225	53386	77258	58749.13
4135983	chr6	rs12206841	92954264	G	A	0.873	0.877	0.984	-0.0235962138551867	0.0131	0.07167	53386	77258	58749.13
4121157	chr6	rs10944579	92955125	C	T	0.743	0.739	0.986	0.0128964817350202	0.0099	0.1909	53386	77258	58749.13
4121989	chr6	rs4145131	92956282	C	T	0.873	0.877	0.983	-0.0235962138551867	0.0131	0.07158	53386	77258	58749.13
4140987	chr6	rs60239189	92956835	T	G	0.824	0.82	0.993	0.0184978548821194	0.0113	0.1002	53386	77258	58749.13
4143286	chr6	rs62418483	92956845	T	C	0.743	0.74	0.985	0.0134984841513417	0.0099	0.1737	53386	77258	58749.13
4133378	chr6	rs1444145	92957813	A	T	0.873	0.877	0.982	-0.0246001168682327	0.0131	0.06049	53386	77258	58749.13
4142484	chr6	rs56202301	92957868	C	T	0.87	0.866	0.994	0.0311982343370806	0.0127	0.01428	53386	77258	58749.13
4131254	chr6	rs56062416	92958298	C	T	0.824	0.82	0.994	0.0180952882690919	0.0113	0.1092	53386	77258	58749.13
4134173	chr6	rs75488548	92958500	A	G	0.955	0.955	0.992	-0.0244976316004002	0.0208	0.2396	53386	77258	58749.13
4131741	chr6	rs80262708	92958748	C	T	0.955	0.955	0.991	-0.0239034240815591	0.0208	0.2506	53386	77258	58749.13
4124687	chr6	rs11963376	92958861	T	C	0.822	0.818	0.996	0.0189983824093147	0.0112	0.08983	53386	77258	58749.13
4121563	chr6	rs11963394	92958943	T	C	0.822	0.818	0.995	0.0192044091837133	0.0112	0.08665	53386	77258	58749.13
4139585	chr6	rs12189672	92959742	G	T	0.743	0.74	0.983	0.0139029051689914	0.0099	0.1604	53386	77258	58749.13
4135162	chr6	rs61192147	92960232	G	A	0.831	0.826	0.984	0.0194005857039748	0.0115	0.09133	53386	77258	58749.13
4138330	chr6	rs72916632	92960615	C	T	0.888	0.885	0.97	0.0168964476597299	0.0138	0.2192	53386	77258	58749.13
4122633	chr6	rs13205488	92960855	A	G	0.685	0.689	0.981	-0.0149004625639624	0.0094	0.1128	53386	77258	58749.13
4127830	chr6	rs150312078	92960940	G	A	0.979	0.98	0.831	-0.0948053072739119	0.0334	0.004534	53305	76935	58619.61
4131384	chr6	rs1444146	92961385	C	T	0.274	0.274	0.987	0.0011992805754821	0.0097	0.9003	53386	77258	58749.13
4143166	chr6	rs116884476	92961429	A	T	0.979	0.976	0.906	0.0565031992337321	0.0308	0.0667	52737	76609	58100.13
4139627	chr6	rs72916636	92961770	C	G	0.878	0.876	0.99	0.0056042667198317	0.0132	0.6724	53386	77258	58749.13
4129510	chr6	rs9353899	92961858	T	C	0.641	0.635	0.991	0.0173977771764203	0.009	0.05233	53386	77258	58749.13
4125979	chr6	rs930564	92962597	A	G	0.134	0.135	0.992	-0.0076995657264405	0.0127	0.5409	53386	77258	58749.13
4120951	chr6	rs930565	92962665	G	C	0.134	0.135	0.993	-0.0076995657264405	0.0127	0.5442	53386	77258	58749.13
4127391	chr6	rs55932450	92962803	G	A	0.878	0.876	0.992	0.0052959516591825	0.0132	0.6893	53386	77258	58749.13
4139192	chr6	rs9345219	92963401	G	C	0.65	0.643	0.989	0.0172012073197748	0.009	0.0563	53386	77258	58749.13
4137065	chr6	rs9362961	92964208	A	G	0.398	0.398	0.997	-0.0022024235552	0.0088	0.8	53386	77258	58749.13
4124526	chr6	rs11963364	92964801	T	G	0.878	0.876	0.994	0.0051964749068174	0.0131	0.6897	53386	77258	58749.13
4126239	chr6	rs7757006	92964812	T	A	0.398	0.398	0.997	-0.0024028846163103	0.0088	0.7877	53386	77258	58749.13
4120963	chr6	rs7775003	92964823	C	T	0.398	0.398	0.997	-0.0024028846163103	0.0088	0.7881	53386	77258	58749.13
4132886	chr6	rs7760814	92964880	T	C	0.398	0.398	0.997	-0.0022024235552	0.0088	0.7986	53386	77258	58749.13
4145234	chr6	rs7740572	92965004	A	G	0.398	0.398	0.997	-0.0023026490626755	0.0088	0.7918	53386	77258	58749.13
4145541	chr6	rs1822589	92965297	T	C	0.699	0.694	0.99	0.021898468701116	0.0094	0.01979	53386	77258	58749.13
4146202	chr6	rs118191145	92965678	C	T	0.968	0.966	0.965	-0.0054950702819798	0.0246	0.8249	53322	76999	58646.49
4138713	chr6	rs1470357	92965688	G	T	0.134	0.135	0.995	-0.0080019302190585	0.0126	0.5268	53386	77258	58749.13
4134342	chr6	rs1470358	92965711	T	G	0.398	0.398	0.997	-0.0024028846163103	0.0088	0.7859	53386	77258	58749.13
4130622	chr6	rs72916650	92966200	A	C	0.877	0.876	0.995	0.0043007385516922	0.0131	0.7398	53386	77258	58749.13
4134788	chr6	rs7747017	92966484	C	T	0.742	0.748	0.993	-0.0248051189189711	0.0099	0.01249	53386	77258	58749.13
4126032	chr6	rs7767268	92966508	T	C	0.756	0.763	0.995	-0.026600681797179	0.0101	0.008339	53386	77258	58749.13
4133539	chr6	rs6937033	92966839	T	C	0.737	0.738	0.991	-0.002002002670673	0.0098	0.8403	53386	77258	58749.13
4125073	chr6	rs35747635	92967187	G	A	0.756	0.763	0.997	-0.0267958227871631	0.0101	0.007905	53386	77258	58749.13
4127051	chr6	rs983542	92967808	T	C	0.92	0.916	0.985	0.0282958691548473	0.0158	0.07364	53386	77258	58749.13
4136809	chr6	rs7753136	92967813	G	A	0.756	0.762	0.997	-0.0263953113595316	0.0101	0.008799	53386	77258	58749.13
4137968	chr6	rs9353900	92967990	A	G	0.643	0.636	0.998	0.0176041339483571	0.009	0.04951	53386	77258	58749.13
4146340	chr6	rs17648292	92969243	T	C	0.876	0.875	0.996	0.0046989426564652	0.0131	0.718	53386	77258	58749.13
4144243	chr6	rs9362962	92969395	T	C	0.641	0.635	0.998	0.0165030720990143	0.0089	0.06458	53386	77258	58749.13
4121992	chr6	rs150172202	92969542	C	T	0.985	0.984	0.881	0.0103957761821204	0.0399	0.7949	45733	68268	51055.41
4123004	chr6	rs1348496	92970917	T	C	0.643	0.636	0.998	0.017496047616751	0.009	0.0501	53386	77258	58749.13
4122678	chr6	rs35454785	92971376	G	A	0.738	0.739	0.993	-0.001100605444033	0.0098	0.9118	53386	77258	58749.13
4124415	chr6	rs72916668	92971481	T	A	0.953	0.952	0.96	0.0321960982163169	0.0206	0.1175	53386	77258	58749.13
4139575	chr6	rs10944580	92971587	G	A	0.492	0.5	0.994	-0.0207028323592018	0.0086	0.01619	53386	77258	58749.13
4130668	chr6	rs12193872	92971988	G	A	0.738	0.739	0.993	-0.0010005003335835	0.0098	0.9177	53386	77258	58749.13
4135707	chr6	rs9351312	92972031	C	T	0.643	0.636	0.998	0.0178988554877579	0.009	0.04605	53386	77258	58749.13
4128276	chr6	rs9342319	92972059	A	G	0.135	0.136	0.998	-0.0066017436345624	0.0126	0.601	53386	77258	58749.13
4126008	chr6	rs72916673	92972388	T	A	0.876	0.875	0.997	0.0046989426564652	0.0131	0.7212	53386	77258	58749.13
4141144	chr6	rs35108990	92972448	G	C	0.756	0.762	0.997	-0.0264979913062283	0.0101	0.008657	53386	77258	58749.13
4145688	chr6	rs4707730	92972891	G	C	0.738	0.739	0.993	-0.0010005003335835	0.0098	0.9157	53386	77258	58749.13
4133819	chr6	rs13204161	92972984	C	T	0.492	0.499	0.995	-0.0206007457079636	0.0086	0.01657	53386	77258	58749.13
4140485	chr6	rs9362963	92973242	T	C	0.132	0.133	0.998	-0.0060985584618694	0.0127	0.6325	53386	77258	58749.13
4127690	chr6	rs9353901	92973406	C	A	0.643	0.636	0.999	0.0177023841130051	0.009	0.04763	53386	77258	58749.13
4137524	chr6	rs147624575	92973683	C	T	0.972	0.972	0.872	0.004101577021075	0.0284	0.885	52841	75249	57900.31
4134103	chr6	rs1899808	92975188	C	A	0.643	0.636	0.999	0.0178988554877579	0.0089	0.04509	53386	77258	58749.13
4141764	chr6	rs9451966	92975310	T	C	0.492	0.499	0.995	-0.0206007457079636	0.0086	0.01696	53386	77258	58749.13
4127787	chr6	rs1899810	92975433	C	T	0.132	0.133	0.998	-0.0057967688471774	0.0127	0.6481	53386	77258	58749.13
4140210	chr6	rs139436399	92975596	T	A	0.975	0.977	0.923	-0.085405394542797	0.0297	0.004061	52493	75664	57604.43
4133491	chr6	rs55851359	92975724	G	A	0.877	0.875	0.997	0.0044003044444822	0.0131	0.7386	53386	77258	58749.13
4146785	chr6	rs1978972	92975825	A	T	0.132	0.133	0.998	-0.005696192544881	0.0127	0.6513	53386	77258	58749.13
4126802	chr6	rs6937171	92976132	A	C	0.64	0.634	0.998	0.0183015011699126	0.0089	0.04106	53386	77258	58749.13
4130303	chr6	rs6937530	92976287	C	T	0.132	0.133	0.998	-0.005696192544881	0.0127	0.6536	53386	77258	58749.13
4142807	chr6	rs1816850	92977362	G	A	0.517	0.509	0.995	0.0197045832743354	0.0086	0.02212	53386	77258	58749.13
4143392	chr6	rs77769239	92977449	G	A	0.893	0.895	0.966	-0.0220002402796674	0.0142	0.1217	53386	77258	58749.13
4123112	chr6	rs9362964	92977759	G	A	0.643	0.636	0.999	0.0173977771764203	0.0089	0.05142	53386	77258	58749.13
4136243	chr6	rs9353902	92977807	C	T	0.517	0.509	0.995	0.0198026272961797	0.0086	0.02151	53386	77258	58749.13
4134318	chr6	rs9444971	92978388	T	C	0.492	0.499	0.995	-0.020498669477346	0.0086	0.01759	53386	77258	58749.13
4126937	chr6	rs140457259	92979213	G	A	0.977	0.975	0.959	0.0165030720990143	0.0291	0.5704	53322	76999	58646.49
4136404	chr6	rs6921896	92980067	T	C	0.643	0.637	0.999	0.0168964476597299	0.0089	0.059	53386	77258	58749.13
4141749	chr6	rs9451968	92980139	C	G	0.492	0.499	0.996	-0.01999864650669	0.0086	0.02022	53386	77258	58749.13
4146955	chr6	rs10944581	92980210	G	C	0.739	0.739	0.992	-0.0004000800213396	0.0098	0.97	53386	77258	58749.13
4138642	chr6	rs79097628	92980708	T	C	0.976	0.977	0.934	-0.0413950753663857	0.0296	0.1615	52391	75333	57448.48
4128144	chr6	rs6900683	92980712	G	A	0.643	0.637	0.999	0.0176041339483571	0.009	0.04873	53386	77258	58749.13
4135395	chr6	rs6905866	92981212	G	A	0.52	0.512	0.995	0.0193025022544974	0.0086	0.02534	53386	77258	58749.13
4129646	chr6	rs13195759	92981669	G	C	0.739	0.738	0.992	-0.0003000450090019	0.0098	0.972	53386	77258	58749.13
4146432	chr6	rs9444973	92981705	G	A	0.492	0.499	0.996	-0.0202027073175195	0.0086	0.01894	53386	77258	58749.13
4143994	chr6	rs9351314	92983291	G	A	0.644	0.637	0.999	0.0180952882690919	0.009	0.04293	53386	77258	58749.13
4138010	chr6	rs12661678	92983870	C	T	0.754	0.761	0.997	-0.028399474521698	0.0101	0.004686	53386	77258	58749.13
4129350	chr6	rs12210701	92984331	A	C	0.74	0.74	0.993	0.0009995003330834	0.0098	0.9216	53386	77258	58749.13
4139869	chr6	rs62418496	92984372	G	A	0.701	0.696	0.989	0.022299507494767	0.0094	0.01815	53386	77258	58749.13
4127523	chr6	rs6454896	92984403	T	C	0.13	0.132	0.998	-0.0064004391810282	0.0128	0.6185	53386	77258	58749.13
4139800	chr6	rs9345221	92984418	T	C	0.131	0.132	0.999	-0.006199175242821	0.0127	0.6261	53386	77258	58749.13
4121179	chr6	rs6925015	92984809	G	A	0.131	0.132	0.999	-0.0057967688471774	0.0127	0.6481	53386	77258	58749.13
4126880	chr6	rs6930450	92985361	G	A	0.492	0.499	0.998	-0.0208968257129853	0.0086	0.01514	53386	77258	58749.13
4142044	chr6	rs12662478	92985913	C	T	0.754	0.761	0.997	-0.0289037168568363	0.01	0.004037	53386	77258	58749.13
4126831	chr6	rs10944582	92986363	C	A	0.494	0.5	0.998	-0.0198966317144566	0.0086	0.02059	53386	77258	58749.13
4123247	chr6	rs75216638	92986772	C	T	0.924	0.921	0.979	0.025696986087186	0.0163	0.1148	53386	77258	58749.13
4134383	chr6	rs4707731	92987191	A	G	0.132	0.133	1.0	-0.0036968248442897	0.0127	0.7693	53386	77258	58749.13
4123371	chr6	rs12663329	92988226	C	T	0.866	0.867	0.981	-0.0048015088161939	0.0128	0.7053	53386	77258	58749.13
4143207	chr6	rs180906952	92988533	G	A	0.986	0.987	0.933	-0.0663962456396854	0.0444	0.1354	40337	57133	43978.12
4137838	chr6	rs10498975	92988656	G	A	0.876	0.875	0.998	0.0012991557316201	0.013	0.9186	53386	77258	58749.13
4128239	chr6	rs76007068	92988702	A	G	0.978	0.98	0.846	-0.101401695470647	0.033	0.002113	52692	75171	57712.49
4136571	chr6	rs116661954	92988963	G	A	0.966	0.965	0.969	-0.0153979421800967	0.0239	0.5196	53386	77258	58749.13
4131277	chr6	rs9345222	92990880	T	A	0.134	0.134	1.0	0.0003999200213268	0.0126	0.9774	53386	77258	58749.13
4128762	chr6	rs11961419	92993419	A	T	0.876	0.875	0.998	0.001099395443301	0.013	0.9357	53386	77258	58749.13
4122767	chr6	rs9353904	92993679	A	G	0.137	0.137	1.0	-0.0012007205765188	0.0125	0.9262	53386	77258	58749.13
4135443	chr6	rs9359980	92993728	T	C	0.137	0.137	1.0	-0.0014009809156281	0.0125	0.9131	53386	77258	58749.13
4124096	chr6	rs2053625	92994660	G	A	0.134	0.134	1.0	-0.000200020002667	0.0126	0.9889	53386	77258	58749.13
4130697	chr6	rs76367326	92994965	C	T	0.987	0.986	0.895	0.0223972974420383	0.0525	0.6694	29922	45960	33517.79
4130326	chr6	rs9444975	92995314	T	C	0.872	0.871	0.999	-0.0030045090202987	0.0128	0.8152	53386	77258	58749.13
4144006	chr6	rs76083288	92995985	G	C	0.89	0.891	0.976	0.0024968801985871	0.014	0.8569	53386	77258	58749.13
4128057	chr6	rs150853323	92995991	A	C	0.986	0.986	0.878	0.0007996801705642	0.0416	0.9851	46796	66132	51222.02
4133787	chr6	rs9353905	92996311	A	G	0.137	0.137	1.0	0.0012991557316201	0.0125	0.9173	53386	77258	58749.13
4127509	chr6	rs75337191	92996464	G	A	0.987	0.986	0.895	0.0297044227063309	0.0523	0.5698	29922	45960	33517.79
4134755	chr6	rs6908554	92997767	T	C	0.634	0.624	1.0	0.0321960982163169	0.0089	0.0002907	53386	77258	58749.13
4123978	chr6	rs118002022	92997864	T	C	0.985	0.985	0.924	-0.0208968257129853	0.0378	0.5803	50434	73277	55524.26
4134024	chr6	rs187036378	92998016	A	G	0.987	0.986	0.875	0.0352995739869328	0.0449	0.4314	42376	59879	46068.46
4125663	chr6	rs6913542	92998284	T	C	0.634	0.624	1.0	0.0321960982163169	0.0089	0.0002884	53386	77258	58749.13
4138585	chr6	rs1025933	92998916	G	A	0.143	0.142	1.0	0.0022973590486834	0.0123	0.8524	53386	77258	58749.13
4124251	chr6	rs1963461	92998990	G	A	0.511	0.519	0.998	-0.0295009039176847	0.0086	0.0006115	53386	77258	58749.13
4142052	chr6	rs1020321	92999570	A	G	0.138	0.138	1.0	0.0033045340083004	0.0125	0.791	53386	77258	58749.13
4144799	chr6	rs1020322	92999847	G	A	0.511	0.519	0.998	-0.0296966117368367	0.0086	0.0005555	53386	77258	58749.13
4137896	chr6	rs1020323	93000302	G	C	0.137	0.137	1.0	0.0012991557316201	0.0125	0.9197	53386	77258	58749.13
4126595	chr6	rs112321855	93000877	A	C	0.942	0.943	0.952	-0.0135007260538548	0.019	0.4797	53386	77258	58749.13
4137495	chr6	rs62418513	93000963	A	G	0.692	0.684	0.99	0.0381047060335456	0.0093	4.307e-05	53386	77258	58749.13
4133072	chr6	rs7757348	93001774	C	T	0.142	0.141	1.0	0.0001999800026662	0.0123	0.9873	53386	77258	58749.13
4125902	chr6	rs12191794	93002521	T	G	0.819	0.822	0.988	-0.0170037478161859	0.0113	0.1299	53386	77258	58749.13
4145091	chr6	rs9345224	93003545	T	C	0.137	0.137	1.0	0.001598721363697	0.0125	0.8984	53386	77258	58749.13
4132276	chr6	rs12526784	93004625	A	T	0.747	0.754	0.991	-0.0331949048576409	0.01	0.0008698	53386	77258	58749.13
4146341	chr6	rs74431226	93005573	G	A	0.945	0.943	0.974	0.0204004877576787	0.0191	0.2851	53386	77258	58749.13
4129705	chr6	rs117595567	93005832	A	G	0.978	0.976	0.957	0.0259016375226531	0.0294	0.3776	53322	76999	58646.49
4141269	chr6	rs1015455	93005995	A	C	0.141	0.141	1.0	-0.0004000800213396	0.0124	0.9735	53386	77258	58749.13
4130441	chr6	rs62418514	93007459	T	C	0.986	0.986	0.878	0.0027960873020011	0.0415	0.9459	46796	66132	51222.02
4127172	chr6	rs72918638	93008486	A	T	0.95	0.949	0.961	0.0210959082947329	0.02	0.2934	53386	77258	58749.13
4143962	chr6	rs2034154	93009109	G	A	0.137	0.137	1.0	0.0009995003330834	0.0125	0.939	53386	77258	58749.13
4139770	chr6	rs9342320	93009210	A	C	0.142	0.141	1.0	9.99950003332973e-05	0.0123	0.9967	53386	77258	58749.13
4142015	chr6	rs12525836	93009729	G	C	0.747	0.754	0.99	-0.0331949048576409	0.01	0.0008889	53386	77258	58749.13
4133768	chr6	rs7758380	93010132	T	C	0.137	0.137	1.0	0.0016985566355815	0.0125	0.8916	53386	77258	58749.13
4123285	chr6	rs72918644	93010198	T	C	0.907	0.908	0.986	0.0005998200719675	0.015	0.9653	53386	77258	58749.13
4130464	chr6	rs148949385	93010702	C	T	0.978	0.98	0.844	-0.0975025813612386	0.0331	0.003243	52692	75171	57712.49
4136783	chr6	rs79257717	93010932	A	T	0.872	0.871	0.999	-0.0029042131473898	0.0129	0.8231	53386	77258	58749.13
4121608	chr6	rs1584078	93011499	G	C	0.137	0.137	1.0	0.001998002662673	0.0125	0.8715	53386	77258	58749.13
4143842	chr6	rs1947048	93012151	A	G	0.137	0.137	1.0	0.001998002662673	0.0125	0.8722	53386	77258	58749.13
4121970	chr6	rs9362966	93013065	A	G	0.142	0.141	1.0	0.0005998200719675	0.0124	0.9593	53386	77258	58749.13
4142037	chr6	rs12195418	93013237	G	A	0.764	0.765	0.991	-0.0069037763167944	0.0102	0.4965	53386	77258	58749.13
4131632	chr6	rs11963079	93013333	G	C	0.872	0.871	0.998	-0.0029042131473898	0.0129	0.8246	53386	77258	58749.13
4127397	chr6	rs9362967	93014024	A	C	0.639	0.63	0.996	0.0310043588626902	0.0089	0.0005277	53386	77258	58749.13
4123516	chr6	rs150004647	93014173	C	T	0.978	0.977	0.935	0.0059025456526138	0.0304	0.8463	52035	74913	57040.71
4137494	chr6	rs12197506	93014723	G	T	0.137	0.137	0.999	0.001998002662673	0.0125	0.8714	53386	77258	58749.13
4124183	chr6	rs9342321	93015449	T	A	0.634	0.624	0.998	0.031799009548949	0.0089	0.0003595	53386	77258	58749.13
4144706	chr6	rs1596491	93015896	A	T	0.137	0.137	0.998	0.001998002662673	0.0125	0.8706	53386	77258	58749.13
4144776	chr6	rs12201166	93016344	G	C	0.764	0.765	0.989	-0.0068030886197391	0.0102	0.503	53386	77258	58749.13
4132729	chr6	rs1899806	93017419	T	C	0.137	0.137	0.995	0.0021975835434872	0.0125	0.8622	53386	77258	58749.13
4138027	chr6	rs1899807	93017512	C	T	0.137	0.137	0.998	0.0021975835434872	0.0125	0.8636	53386	77258	58749.13
4123464	chr6	rs71558412	93018859	A	G	0.89	0.891	0.97	0.0020977980821461	0.014	0.8784	53386	77258	58749.13
4130315	chr6	rs12527695	93020104	T	C	0.634	0.624	0.996	0.0320024161254944	0.0089	0.0003366	53386	77258	58749.13
4136954	chr6	rs78364167	93020841	G	C	0.949	0.947	0.961	0.0052959516591825	0.0199	0.789	53386	77258	58749.13
4125039	chr6	rs150098461	93022343	C	T	0.988	0.988	0.912	0.0100988346774146	0.0452	0.8238	44407	64866	49211.16
4136814	chr6	rs56869819	93022649	A	T	0.747	0.754	0.984	-0.0335981494309355	0.01	0.0008062	53386	77258	58749.13
4123305	chr6	rs72918656	93022911	C	T	0.983	0.982	0.884	0.0255020410123433	0.0369	0.4892	49087	71370	54090.47
4122763	chr6	rs12204545	93023584	G	A	0.634	0.624	0.995	0.0318958749835631	0.0089	0.0003481	53386	77258	58749.13
4125154	chr6	rs61333997	93025519	T	A	0.747	0.754	0.984	-0.0335981494309355	0.01	0.0008098	53386	77258	58749.13
4141797	chr6	rs2588041	93026285	C	T	0.137	0.137	0.995	0.0017983819413794	0.0125	0.8876	53386	77258	58749.13
4128450	chr6	rs12210106	93026575	C	T	0.764	0.765	0.986	-0.007095110875924	0.0102	0.4868	53386	77258	58749.13
4126253	chr6	rs72918660	93026806	G	A	0.872	0.871	0.994	-0.0028039273327342	0.0129	0.8295	53386	77258	58749.13
4127093	chr6	rs2818137	93026954	G	A	0.142	0.141	0.995	0.0002999550089979	0.0124	0.9804	53386	77258	58749.13
4123339	chr6	rs72918661	93027763	A	G	0.872	0.871	0.994	-0.0030045090202987	0.0129	0.8135	53386	77258	58749.13
4138742	chr6	rs13211323	93027786	G	T	0.51	0.518	0.991	-0.0293979151845611	0.0086	0.0006495	53386	77258	58749.13
4139919	chr6	rs2588042	93027959	A	G	0.137	0.137	0.995	0.0020977980821461	0.0126	0.8681	53386	77258	58749.13
4128480	chr6	rs2588043	93028089	A	T	0.141	0.141	0.994	0.0006997551142732	0.0124	0.9571	53386	77258	58749.13
4128364	chr6	rs2818133	93028571	C	G	0.137	0.137	0.995	0.001998002662673	0.0126	0.876	53386	77258	58749.13
4140890	chr6	rs2120549	93029027	G	C	0.511	0.519	0.991	-0.02960390325858	0.0086	0.000598	53386	77258	58749.13
4138209	chr6	rs2053623	93029174	C	T	0.137	0.137	0.994	0.001998002662673	0.0126	0.8761	53386	77258	58749.13
4144304	chr6	rs77295789	93029277	A	G	0.867	0.874	0.958	-0.0586996008587778	0.0131	7.525e-06	53386	77258	58749.13
4130035	chr6	rs117816773	93029345	C	A	0.985	0.985	0.907	-0.0240980393840575	0.0388	0.5353	48564	69514	53362.06
4128837	chr6	rs72918669	93030479	A	G	0.872	0.871	0.993	-0.0029042131473898	0.0129	0.8227	53386	77258	58749.13
4138948	chr6	rs66899146	93030568	A	C	0.747	0.754	0.982	-0.0335981494309355	0.01	0.0008048	53386	77258	58749.13
4134699	chr6	rs144118891	93031094	G	C	0.986	0.987	0.915	-0.0519040071504222	0.0506	0.3052	32884	48337	36407.18
4137345	chr6	rs148772230	93031224	C	A	0.988	0.988	0.876	-0.0717967988196857	0.0544	0.1865	34081	42483	36436.67
4146188	chr6	rs1899805	93031636	T	C	0.137	0.137	0.994	0.001998002662673	0.0126	0.8751	53386	77258	58749.13
4134885	chr6	rs10944585	93032111	A	T	0.872	0.871	0.993	-0.0027036515743148	0.0129	0.8317	53386	77258	58749.13
4129335	chr6	rs10944586	93032377	A	G	0.764	0.765	0.984	-0.007004474152883	0.0102	0.4939	53386	77258	58749.13
4125946	chr6	rs996553	93032736	A	C	0.499	0.507	0.982	-0.0285949668801128	0.0087	0.0009828	53386	77258	58749.13
4147330	chr6	rs7772779	93034267	G	T	0.871	0.871	0.992	-0.0014009809156281	0.0129	0.914	53386	77258	58749.13
4128497	chr6	rs2818130	93034458	G	A	0.137	0.137	0.993	0.001598721363697	0.0126	0.901	53386	77258	58749.13
4141941	chr6	rs56149682	93035126	C	G	0.872	0.871	0.991	-0.0018016219466282	0.0129	0.8865	53386	77258	58749.13
4128813	chr6	rs2818129	93035916	G	A	0.137	0.137	0.992	-0.0005001250416822	0.0125	0.9714	53386	77258	58749.13
4133384	chr6	rs151221484	93036198	G	A	0.986	0.987	0.809	-0.0546040319940407	0.0513	0.2872	36720	52224	40119.9
4124758	chr6	rs142340307	93036791	A	G	0.971	0.971	0.872	0.0235993322503244	0.0279	0.3971	52841	75249	57900.31
4138540	chr6	rs12207107	93036907	A	T	0.507	0.514	0.988	-0.0328951617042694	0.0086	0.0001385	53386	77258	58749.13
4131230	chr6	rs4342397	93038149	T	C	0.875	0.874	0.991	0.0020977980821461	0.013	0.8724	53386	77258	58749.13
4137083	chr6	rs4304134	93038298	C	T	0.869	0.869	0.989	0.0052959516591825	0.0128	0.68	53386	77258	58749.13
4130810	chr6	rs142468603	93039379	G	A	0.982	0.983	0.966	-0.0264979913062283	0.0368	0.4718	45470	61085	49148.81
4141381	chr6	rs3004310	93039983	T	C	0.633	0.625	0.991	0.0323026073786261	0.0089	0.0002977	53386	77258	58749.13
4142369	chr6	rs11967170	93042079	A	T	0.874	0.873	0.992	0.0045994064948955	0.013	0.724	53386	77258	58749.13
4122670	chr6	rs72918686	93042311	A	G	0.965	0.964	0.936	0.0421011760186353	0.0241	0.08102	52841	75249	57900.31
4125792	chr6	rs6912585	93042820	G	A	0.874	0.873	0.993	0.0046989426564652	0.013	0.716	53386	77258	58749.13
4132130	chr6	rs6917458	93043276	C	A	0.874	0.873	0.993	0.0045994064948955	0.013	0.7252	53386	77258	58749.13
4129748	chr6	rs3011815	93043666	C	T	0.497	0.49	0.989	0.031799009548949	0.0086	0.0002326	53386	77258	58749.13
4132683	chr6	rs10214545	93043712	G	C	0.874	0.873	0.993	0.0045994064948955	0.013	0.724	53386	77258	58749.13
4130832	chr6	rs3004312	93043999	A	G	0.496	0.488	0.989	0.0323994240466592	0.0086	0.0001767	53386	77258	58749.13
4121965	chr6	rs12197276	93044338	G	T	0.789	0.788	0.975	0.0035038543266769	0.0107	0.7427	53386	77258	58749.13
4124113	chr6	rs77781440	93044694	T	C	0.978	0.976	0.888	0.0654037717003168	0.0306	0.03243	53316	77188	58679.13
4125649	chr6	rs3004313	93044712	A	G	0.496	0.488	0.989	0.0323026073786261	0.0086	0.0001787	53386	77258	58749.13
4132543	chr6	rs72918692	93044855	C	T	0.829	0.837	0.957	-0.0668024151462154	0.0118	1.45e-08	53386	77258	58749.13
4124619	chr6	rs3000469	93044978	T	C	0.628	0.62	0.991	0.0311013012983478	0.0089	0.0004776	53386	77258	58749.13
4135699	chr6	rs12198930	93045059	C	A	0.906	0.907	0.921	0.0033045340083004	0.0154	0.8314	53386	77258	58749.13
4125660	chr6	rs9451977	93045160	C	T	0.874	0.873	0.994	0.0047984689115734	0.013	0.7117	53386	77258	58749.13
4143176	chr6	rs10944587	93045430	G	A	0.614	0.624	0.986	-0.0484972070855493	0.0089	4.928e-08	53386	77258	58749.13
4136901	chr6	rs78396538	93045432	A	G	0.974	0.974	0.906	-0.0135007260538548	0.0285	0.6368	53327	77015	58654.18
4126490	chr6	rs10214613	93045581	C	A	0.874	0.873	0.995	0.0044003044444822	0.013	0.7363	53386	77258	58749.13
4138976	chr6	rs10214871	93045853	A	G	0.874	0.873	0.995	0.0045994064948955	0.013	0.7225	53386	77258	58749.13
4132935	chr6	rs16885662	93046088	C	T	0.874	0.873	0.994	0.0044003044444822	0.013	0.7335	53386	77258	58749.13
4140529	chr6	rs76392554	93046174	A	G	0.869	0.869	0.993	0.0050969882578437	0.0128	0.6896	53386	77258	58749.13
4139955	chr6	rs76918494	93046453	G	T	0.98	0.979	0.904	0.009197572354042	0.0324	0.7763	51993	73920	56856.42
4137949	chr6	rs3000470	93047105	C	T	0.632	0.625	0.994	0.0326994961630157	0.0089	0.0002431	53386	77258	58749.13
4130660	chr6	rs4512196	93047883	G	A	0.874	0.873	0.995	0.0043007385516922	0.013	0.7412	53386	77258	58749.13
4121265	chr6	rs4621609	93047916	C	G	0.874	0.873	0.995	0.0045994064948955	0.013	0.7228	53386	77258	58749.13
4126702	chr6	rs10944588	93047987	T	C	0.507	0.514	0.992	-0.0346017967900747	0.0086	6.005e-05	53386	77258	58749.13
4129959	chr6	rs17649743	93048056	T	A	0.874	0.874	0.996	0.0027960873020011	0.013	0.8305	53386	77258	58749.13
4145338	chr6	rs4562111	93048195	A	G	0.873	0.873	0.996	0.003902375817241	0.0129	0.7656	53386	77258	58749.13
4146713	chr6	rs7748567	93049265	C	T	0.873	0.873	0.996	0.0038027603329278	0.0129	0.7679	53386	77258	58749.13
4126609	chr6	rs16885673	93049399	T	C	0.874	0.873	0.996	0.0022973590486834	0.013	0.8584	53386	77258	58749.13
4143977	chr6	rs2757037	93049770	A	C	0.666	0.657	0.982	0.0379988130912113	0.0092	3.351e-05	53386	77258	58749.13
4147325	chr6	rs7744917	93049841	T	G	0.873	0.873	0.996	0.0037031349243813	0.0129	0.7749	53386	77258	58749.13
4145256	chr6	rs2757036	93049929	C	T	0.635	0.627	0.995	0.0347008987793103	0.0089	0.0001005	53386	77258	58749.13
4128725	chr6	rs7764079	93050686	C	T	0.874	0.873	0.997	0.004201162744548	0.0129	0.7458	53386	77258	58749.13
4133086	chr6	rs2067050	93050990	T	G	0.873	0.873	0.997	0.0037031349243813	0.0129	0.7762	53386	77258	58749.13
4144475	chr6	rs9451978	93051466	T	C	0.873	0.873	0.997	0.0036034995896235	0.0129	0.7812	53386	77258	58749.13
4145620	chr6	rs68043342	93053034	A	G	0.509	0.517	0.994	-0.0349952529972629	0.0086	4.951e-05	53386	77258	58749.13
4128393	chr6	rs2325436	93053579	A	G	0.869	0.869	0.996	0.004201162744548	0.0128	0.7411	53386	77258	58749.13
4144871	chr6	rs61034709	93053805	C	A	0.869	0.869	0.996	0.0048979852621919	0.0128	0.702	53386	77258	58749.13
4121320	chr6	rs7752452	93055147	G	A	0.374	0.381	0.996	-0.0340015566760147	0.0089	0.0001292	53386	77258	58749.13
4126095	chr6	rs12111166	93055239	C	A	0.874	0.874	0.998	0.0026963615477425	0.013	0.8339	53386	77258	58749.13
4135599	chr6	rs2818126	93055357	C	T	0.129	0.133	0.898	-0.044599955369026	0.0135	0.0009094	53386	77258	58749.13
4131040	chr6	rs6915378	93055409	C	A	0.374	0.381	0.996	-0.0340015566760147	0.0089	0.0001298	53386	77258	58749.13
4134463	chr6	rs2757035	93055517	T	G	0.367	0.375	0.996	-0.0350988198393953	0.0089	8.313e-05	53386	77258	58749.13
4145830	chr6	rs10944589	93056667	A	G	0.632	0.643	0.993	-0.0530949163341788	0.009	2.99e-09	53386	77258	58749.13
4128999	chr6	rs72920816	93058412	T	C	0.874	0.874	0.998	0.0029955089797983	0.013	0.8184	53386	77258	58749.13
4137807	chr6	rs67975551	93058562	C	T	0.87	0.867	0.982	0.0321960982163169	0.0129	0.01218	53386	77258	58749.13
4147042	chr6	rs72920819	93058563	T	C	0.878	0.874	0.98	0.0323994240466592	0.0132	0.01415	53386	77258	58749.13
4121454	chr6	rs2757034	93058636	G	A	0.028	0.0285	0.876	-0.0181028726978536	0.0281	0.5195	52841	75249	57900.31
4142820	chr6	rs72920821	93058675	C	T	0.874	0.874	0.998	0.0029955089797983	0.013	0.8186	53386	77258	58749.13
4144811	chr6	rs6454898	93058881	G	A	0.369	0.377	0.997	-0.0338050046123612	0.0089	0.0001475	53386	77258	58749.13
4142046	chr6	rs79193241	93059146	C	T	0.981	0.981	0.903	-0.0180010511095525	0.0334	0.5904	52269	75012	57338.75
4122667	chr6	rs72920824	93059537	G	A	0.874	0.874	0.998	0.0027960873020011	0.013	0.83	53386	77258	58749.13
4121289	chr6	rs2818124	93059553	T	C	0.367	0.375	0.997	-0.0350988198393953	0.0089	8.029e-05	53386	77258	58749.13
4124173	chr6	rs140865935	93059958	T	C	0.987	0.987	0.927	-0.0875970029805156	0.0509	0.08533	32800	42222	35497.98
4128136	chr6	rs12663890	93060031	G	C	0.506	0.516	0.995	-0.0465990663783681	0.0086	6.33e-08	53386	77258	58749.13
4145164	chr6	rs12207654	93060474	G	T	0.632	0.644	0.994	-0.0530000131617053	0.009	3.291e-09	53386	77258	58749.13
4125479	chr6	rs13204413	93061104	A	G	0.876	0.873	0.989	0.0310043588626902	0.0131	0.01775	53386	77258	58749.13
4144527	chr6	rs72920828	93061292	C	T	0.977	0.977	0.965	0.0056042667198317	0.0298	0.8515	52035	74913	57040.71
4121224	chr6	rs117881253	93061892	A	G	0.982	0.983	0.958	-0.0519040071504222	0.0349	0.1367	50595	71354	55306.92
4129002	chr6	rs12191471	93062083	T	C	0.632	0.643	0.995	-0.0519988063604998	0.0089	6.167e-09	53386	77258	58749.13
4143950	chr6	rs12211170	93062175	C	T	0.506	0.516	0.996	-0.0462952789853036	0.0086	7.409e-08	53386	77258	58749.13
4140756	chr6	rs9451980	93062702	T	C	0.506	0.516	0.996	-0.046400022834317	0.0086	7.109e-08	53386	77258	58749.13
4121474	chr6	rs11969489	93063027	C	T	0.506	0.516	0.997	-0.046400022834317	0.0086	6.912e-08	53386	77258	58749.13
4126246	chr6	rs11964502	93063077	A	G	0.874	0.873	0.998	0.0024968801985871	0.013	0.8441	53386	77258	58749.13
4139426	chr6	rs13198951	93063180	T	C	0.876	0.873	0.99	0.0308007491527123	0.0131	0.0186	53386	77258	58749.13
4141301	chr6	rs7749224	93063371	T	C	0.506	0.516	0.997	-0.0462952789853036	0.0086	7.17e-08	53386	77258	58749.13
4144302	chr6	rs2325437	93064006	C	G	0.876	0.873	0.99	0.0307037775750057	0.0131	0.01895	53386	77258	58749.13
4129240	chr6	rs55871834	93064322	C	A	0.874	0.873	0.998	0.0025966258472659	0.013	0.8424	53386	77258	58749.13
4122961	chr6	rs4383783	93064470	A	T	0.876	0.873	0.991	0.0305001066483263	0.0131	0.0197	53386	77258	58749.13
4136493	chr6	rs7739625	93065336	C	T	0.506	0.516	0.997	-0.046201018900714	0.0086	7.789e-08	53386	77258	58749.13
4136212	chr6	rs12199318	93066707	T	G	0.506	0.516	0.998	-0.046400022834317	0.0086	6.726e-08	53386	77258	58749.13
4145922	chr6	rs142946458	93067478	A	G	0.977	0.978	0.929	-0.0654989822326957	0.0304	0.0312	53305	76935	58619.61
4140414	chr6	rs10944590	93067628	T	A	0.633	0.644	0.997	-0.0530000131617053	0.0089	2.997e-09	53386	77258	58749.13
4126830	chr6	rs679421	93067915	T	C	0.982	0.983	0.995	0.0338022134084658	0.0447	0.4497	30583	44549	33554.39
4144202	chr6	rs685774	93067918	G	A	0.368	0.377	0.999	-0.0343016316970211	0.0089	0.0001106	53386	77258	58749.13
4122321	chr6	rs140376360	93067967	G	A	0.979	0.976	0.944	0.0350968370374295	0.0302	0.245	53220	76668	58490.55
4142278	chr6	rs1570258	93068305	G	A	0.509	0.517	0.997	-0.0350988198393953	0.0086	4.437e-05	53386	77258	58749.13
4142159	chr6	rs16885721	93068572	A	G	0.873	0.873	0.998	0.0045994064948955	0.0129	0.723	53386	77258	58749.13
4128652	chr6	rs56327433	93069066	C	T	0.892	0.894	0.963	-0.0264979913062283	0.0141	0.06015	53386	77258	58749.13
4138819	chr6	rs67579384	93069194	C	T	0.876	0.873	0.992	0.0304031059110447	0.0131	0.0198	53386	77258	58749.13
4145618	chr6	rs66502204	93069270	C	A	0.876	0.873	0.992	0.0304031059110447	0.0131	0.01978	53386	77258	58749.13
4145438	chr6	rs78582046	93070722	G	T	0.98	0.978	0.871	0.0801965419942766	0.0327	0.01416	52824	76825	58272.21
4128528	chr6	rs6927251	93071015	T	C	0.506	0.516	0.999	-0.046400022834317	0.0086	6.473e-08	53386	77258	58749.13
4124801	chr6	rs6904804	93071096	C	T	0.506	0.516	0.999	-0.046400022834317	0.0086	6.517e-08	53386	77258	58749.13
4136682	chr6	rs111704893	93071885	G	C	0.975	0.977	0.915	-0.0903952777473875	0.03	0.002564	52493	75664	57604.43
4130763	chr6	rs626653	93071914	C	A	0.0277	0.0282	0.87	-0.0168003386783461	0.0284	0.555	52841	75249	57900.31
4146376	chr6	rs142122294	93071921	T	G	0.977	0.978	0.93	-0.0654989822326957	0.0304	0.03118	53305	76935	58619.61
4130084	chr6	rs930028	93072061	A	G	0.506	0.516	0.999	-0.0462952789853036	0.0086	7.151e-08	53386	77258	58749.13
4138637	chr6	rs11967212	93072394	A	G	0.874	0.873	0.998	0.0030952049073025	0.013	0.811	53386	77258	58749.13
4145066	chr6	rs7769347	93072504	T	C	0.506	0.516	0.999	-0.0460962958929736	0.0086	7.909e-08	53386	77258	58749.13
4122302	chr6	rs16885728	93072547	A	T	0.911	0.911	0.971	-0.0057967688471774	0.0154	0.7067	53386	77258	58749.13
4135278	chr6	rs16885729	93072687	T	C	0.911	0.911	0.971	-0.0059979518036359	0.0154	0.6967	53386	77258	58749.13
4129576	chr6	rs609578	93073425	G	A	0.367	0.375	1.0	-0.0346017967900747	0.0089	0.0001005	53386	77258	58749.13
4141115	chr6	rs10806455	93074574	T	C	0.506	0.517	0.998	-0.0458031298018141	0.0086	1.01e-07	53386	77258	58749.13
4146165	chr6	rs34285065	93074961	A	C	0.876	0.872	0.992	0.031799009548949	0.013	0.01468	53386	77258	58749.13
4142750	chr6	rs666691	93075047	C	T	0.504	0.515	0.998	-0.0473956369746291	0.0086	3.478e-08	53386	77258	58749.13
4122798	chr6	rs664900	93075422	T	C	0.504	0.515	0.998	-0.0473956369746291	0.0086	3.522e-08	53386	77258	58749.13
4141067	chr6	rs658341	93075987	A	G	0.366	0.375	1.0	-0.034198147379977	0.0089	0.0001221	53386	77258	58749.13
4142501	chr6	rs658250	93076054	A	G	0.504	0.515	0.998	-0.0473956369746291	0.0086	3.498e-08	53386	77258	58749.13
4130593	chr6	rs650556	93076386	T	C	0.504	0.515	0.998	-0.0473956369746291	0.0086	3.409e-08	53386	77258	58749.13
4121613	chr6	rs649194	93076683	C	T	0.374	0.382	1.0	-0.0355028330426552	0.0089	6e-05	53386	77258	58749.13
4139286	chr6	rs72920862	93076793	C	T	0.874	0.873	0.998	0.0021975835434872	0.013	0.8681	53386	77258	58749.13
4130428	chr6	rs634940	93077500	G	T	0.737	0.748	0.988	-0.0663962456396854	0.0099	1.784e-11	53386	77258	58749.13
4123445	chr6	rs641264	93077532	A	G	0.504	0.515	0.998	-0.0475948788076838	0.0086	3.153e-08	53386	77258	58749.13
4138037	chr6	rs621744	93078230	C	T	0.366	0.374	0.999	-0.0349020520092649	0.0089	8.603e-05	53386	77258	58749.13
4125641	chr6	rs621715	93078243	C	T	0.374	0.382	1.0	-0.0356997191343252	0.0089	5.52e-05	53386	77258	58749.13
4127951	chr6	rs627023	93078433	C	A	0.504	0.514	0.998	-0.0475948788076838	0.0086	3.116e-08	53386	77258	58749.13
4130438	chr6	rs627007	93078446	A	G	0.504	0.514	0.998	-0.0476997588774203	0.0086	2.931e-08	53386	77258	58749.13
4128281	chr6	rs619820	93078677	G	T	0.373	0.381	1.0	-0.0353992243518656	0.0089	6.524e-05	53386	77258	58749.13
4141518	chr6	rs589818	93079355	A	G	0.504	0.514	0.999	-0.0475948788076838	0.0086	3.171e-08	53386	77258	58749.13
4130291	chr6	rs35472810	93079838	C	G	0.876	0.872	0.99	0.0315955615897506	0.013	0.01536	53386	77258	58749.13
4122164	chr6	rs599787	93079868	T	A	0.504	0.514	0.999	-0.0475948788076838	0.0086	3.017e-08	53386	77258	58749.13
4127108	chr6	rs685118	93079889	T	C	0.504	0.514	0.999	-0.0475948788076838	0.0086	2.969e-08	53386	77258	58749.13
4144680	chr6	rs10485151	93079959	G	A	0.876	0.872	0.992	0.0318958749835631	0.013	0.01426	53386	77258	58749.13
4125498	chr6	rs683850	93080120	A	T	0.504	0.514	0.999	-0.0476997588774203	0.0086	2.956e-08	53386	77258	58749.13
4134001	chr6	rs76441787	93081102	A	G	0.972	0.969	0.87	0.0471984218290006	0.0276	0.08695	52172	75527	57412.39
4137519	chr6	rs668833	93081161	T	G	0.63	0.641	1.0	-0.0527996915922012	0.0089	3.128e-09	53386	77258	58749.13
4141602	chr6	rs582993	93081335	G	A	0.63	0.641	1.0	-0.0529051189949894	0.0089	2.854e-09	53386	77258	58749.13
4145856	chr6	rs678394	93081794	A	G	0.504	0.514	0.999	-0.0476997588774203	0.0086	2.849e-08	53386	77258	58749.13
4121185	chr6	rs678303	93081848	T	A	0.504	0.514	0.999	-0.0476997588774203	0.0086	2.932e-08	53386	77258	58749.13
4121530	chr6	rs72920874	93082423	T	A	0.874	0.873	0.997	0.0017983819413794	0.013	0.8894	53386	77258	58749.13
4143085	chr6	rs72920877	93082436	A	G	0.873	0.873	0.997	0.0029955089797983	0.0129	0.8188	53386	77258	58749.13
4144524	chr6	rs2818157	93083349	G	A	0.866	0.866	0.996	0.0062007356416035	0.0127	0.6222	53386	77258	58749.13
4143671	chr6	rs72920882	93084512	C	A	0.874	0.873	0.996	0.0013990209137074	0.013	0.9127	53386	77258	58749.13
4121229	chr6	rs2757031	93084601	T	A	0.866	0.866	0.995	0.0063001125484799	0.0127	0.618	53386	77258	58749.13
4121056	chr6	rs11966890	93085668	T	A	0.876	0.872	0.991	0.0318958749835631	0.013	0.01434	53386	77258	58749.13
4141450	chr6	rs603275	93085735	C	A	0.496	0.507	0.997	-0.0465047776557534	0.0086	6.333e-08	53386	77258	58749.13
4124555	chr6	rs603244	93085765	A	T	0.496	0.507	0.997	-0.046400022834317	0.0086	6.708e-08	53386	77258	58749.13
4144880	chr6	rs596025	93085919	T	C	0.366	0.374	0.999	-0.0344051267241774	0.0089	0.0001109	53386	77258	58749.13
4131136	chr6	rs189759288	93086237	G	A	0.984	0.983	0.92	-0.0369959896867261	0.0379	0.3278	46954	68117	51838.4
4135796	chr6	rs35442480	93086694	T	A	0.876	0.872	0.991	0.0320024161254944	0.013	0.01423	53386	77258	58749.13
4144750	chr6	rs11965616	93087213	G	A	0.876	0.872	0.991	0.0320024161254944	0.013	0.01424	53386	77258	58749.13
4143321	chr6	rs674194	93087905	C	T	0.496	0.507	0.996	-0.046400022834317	0.0086	6.903e-08	53386	77258	58749.13
4124145	chr6	rs679642	93088111	G	A	0.496	0.507	0.996	-0.046400022834317	0.0086	7.01e-08	53386	77258	58749.13
4121631	chr6	rs672749	93088277	C	T	0.496	0.507	0.996	-0.046400022834317	0.0086	7.005e-08	53386	77258	58749.13
4147456	chr6	rs678804	93088300	A	C	0.641	0.651	0.991	-0.0523043316292892	0.009	6.658e-09	53386	77258	58749.13
4128095	chr6	rs678340	93088385	A	T	0.496	0.507	0.996	-0.046400022834317	0.0086	6.716e-08	53386	77258	58749.13
4130025	chr6	rs72920893	93088508	A	G	0.978	0.978	0.943	-0.001501126126267	0.0311	0.9615	50856	73622	55870.42
4146969	chr6	rs670889	93088664	T	C	0.496	0.507	0.996	-0.0465990663783681	0.0086	6.272e-08	53386	77258	58749.13
4128610	chr6	rs666621	93088670	G	C	0.63	0.641	0.997	-0.0536961790038609	0.0089	1.794e-09	53386	77258	58749.13
4142092	chr6	rs641961	93089140	C	T	0.496	0.507	0.996	-0.046400022834317	0.0086	7.073e-08	53386	77258	58749.13
4127962	chr6	rs641530	93089247	T	C	0.496	0.507	0.996	-0.046400022834317	0.0086	7.019e-08	53386	77258	58749.13
4134718	chr6	rs664276	93089263	A	G	0.366	0.375	0.997	-0.0347985055426955	0.0089	9.434e-05	53386	77258	58749.13
4132589	chr6	rs639759	93089653	T	C	0.496	0.507	0.995	-0.0465047776557534	0.0086	6.74e-08	53386	77258	58749.13
4144825	chr6	rs648757	93090367	A	G	0.497	0.508	0.995	-0.0469029460862576	0.0086	5.02e-08	53386	77258	58749.13
4130229	chr6	rs613786	93090863	C	T	0.496	0.507	0.995	-0.0465047776557534	0.0086	6.655e-08	53386	77258	58749.13
4133961	chr6	rs633887	93091430	A	G	0.366	0.375	0.996	-0.0346949697968869	0.0089	9.623e-05	53386	77258	58749.13
4123220	chr6	rs596849	93092366	T	C	0.496	0.507	0.995	-0.0462952789853036	0.0086	7.427e-08	53386	77258	58749.13
4122122	chr6	rs112884769	93093098	C	T	0.948	0.95	0.895	-0.0758017134162819	0.0206	0.0002393	53386	77258	58749.13
4121038	chr6	rs72922607	93093117	C	A	0.91	0.911	0.986	0.0035038543266769	0.0151	0.8192	53386	77258	58749.13
4132634	chr6	rs2555763	93093442	G	A	0.866	0.866	0.993	0.0064988367398296	0.0127	0.6098	53386	77258	58749.13
4130900	chr6	rs2757029	93093861	G	T	0.866	0.866	0.993	0.0061013488579762	0.0127	0.6304	53386	77258	58749.13
4130980	chr6	rs56293068	93094535	G	C	0.874	0.873	0.994	0.0017983819413794	0.013	0.8925	53386	77258	58749.13
4132695	chr6	rs673613	93094616	T	C	0.496	0.507	0.994	-0.046201018900714	0.0086	7.836e-08	53386	77258	58749.13
4143702	chr6	rs72922612	93094668	T	G	0.984	0.983	0.841	0.0023971245997214	0.0389	0.9514	47167	70837	52802.64
4137420	chr6	rs2818156	93094746	A	G	0.504	0.514	0.994	-0.0440041354980549	0.0086	3.261e-07	53386	77258	58749.13
4135100	chr6	rs142094351	93094870	T	C	0.984	0.984	0.876	0.0090984829852593	0.0394	0.8164	45916	67598	51052.9
4134707	chr6	rs1896233	93094898	G	A	0.373	0.381	0.995	-0.0319035490130083	0.0089	0.0003314	53386	77258	58749.13
4143838	chr6	rs12207428	93095007	G	A	0.94	0.941	0.927	-0.0171970248285215	0.0189	0.3617	53386	77258	58749.13
4135703	chr6	rs660680	93095242	T	C	0.496	0.507	0.994	-0.046201018900714	0.0086	8.074e-08	53386	77258	58749.13
4146264	chr6	rs647693	93095796	T	C	0.366	0.374	0.994	-0.0344982814075965	0.0089	0.0001101	53386	77258	58749.13
4136843	chr6	rs647677	93095804	T	G	0.496	0.507	0.993	-0.0460962958929736	0.0086	8.417e-08	53386	77258	58749.13
4122725	chr6	rs72922629	93096959	T	G	0.909	0.91	0.427	-0.0511985620326965	0.023	0.0263	53150	77025	58514.64
4130982	chr6	rs711290	93097176	C	G	0.367	0.374	0.982	-0.0328951617042694	0.009	0.0002447	53386	77258	58749.13
4144790	chr6	rs147725201	93098424	G	A	0.847	0.847	0.981	-0.0055956263571598	0.0121	0.6403	53386	77258	58749.13
4138446	chr6	rs586883	93098846	T	G	0.496	0.507	0.993	-0.046201018900714	0.0086	8.43e-08	53386	77258	58749.13
4138058	chr6	rs141146824	93098905	C	T	0.988	0.987	0.845	0.0329994782631079	0.0565	0.5598	29453	45383	33083.98
4131727	chr6	rs2875626	93099270	A	G	0.876	0.872	0.988	0.031799009548949	0.0131	0.01474	53386	77258	58749.13
4122438	chr6	rs621104	93099603	A	T	0.372	0.379	0.994	-0.0338050046123612	0.0089	0.0001462	53386	77258	58749.13
4145101	chr6	rs582808	93099728	C	A	0.496	0.507	0.993	-0.0460962958929736	0.0086	8.694e-08	53386	77258	58749.13
4126587	chr6	rs11962272	93099906	A	G	0.876	0.872	0.988	0.031799009548949	0.0131	0.01491	53386	77258	58749.13
4146087	chr6	rs2818153	93100161	A	C	0.845	0.846	0.98	-0.0062998021485279	0.012	0.5982	53386	77258	58749.13
4137582	chr6	rs634303	93100298	T	G	0.367	0.375	0.994	-0.0334016766340304	0.0089	0.000176	53386	77258	58749.13
4126610	chr6	rs9451989	93101256	G	A	0.665	0.676	0.996	-0.0473956369746291	0.0091	2.138e-07	53386	77258	58749.13
4135666	chr6	rs17230633	93101471	C	T	0.912	0.908	0.986	0.0310043588626902	0.0152	0.04148	53386	77258	58749.13
4132564	chr6	rs650849	93101639	G	T	0.334	0.337	0.995	-0.0203047533403643	0.0091	0.02591	53386	77258	58749.13
4123145	chr6	rs112723150	93101664	T	A	0.976	0.977	0.887	-0.0613967948653235	0.0303	0.0427	52192	75370	57307.0
4146345	chr6	rs648927	93102165	C	A	0.967	0.968	0.967	-0.0509986009718156	0.0248	0.03993	53386	77258	58749.13
4124107	chr6	rs2818152	93103294	A	T	0.524	0.526	0.994	-0.0183982139464423	0.0086	0.03301	53386	77258	58749.13
4122988	chr6	rs585549	93104240	A	G	0.824	0.823	0.996	-0.003596459514405	0.0113	0.7473	53386	77258	58749.13
4141308	chr6	rs587798	93104704	G	A	0.823	0.823	0.996	-0.0026033858701149	0.0113	0.8195	53386	77258	58749.13
4129021	chr6	rs606153	93104823	G	A	0.333	0.337	0.995	-0.020498669477346	0.0091	0.02464	53386	77258	58749.13
4125409	chr6	rs600466	93105260	A	G	0.823	0.823	0.997	-0.0026033858701149	0.0113	0.816	53386	77258	58749.13
4137744	chr6	rs600874	93105312	A	C	0.333	0.337	0.995	-0.0208049294331883	0.0091	0.02246	53386	77258	58749.13
4125563	chr6	rs602548	93105629	C	T	0.823	0.823	0.997	-0.0026033858701149	0.0113	0.8162	53386	77258	58749.13
4142258	chr6	rs11961610	93106075	G	C	0.677	0.687	0.999	-0.0509986009718156	0.0092	3.063e-08	53386	77258	58749.13
4121187	chr6	rs138272310	93106573	T	C	0.978	0.976	0.953	0.0323994240466592	0.0298	0.2765	53158	76414	58390.88
4133744	chr6	rs12193330	93106944	G	A	0.677	0.687	0.999	-0.0511985620326965	0.0092	2.812e-08	53386	77258	58749.13
4141242	chr6	rs2757027	93108691	A	T	0.516	0.519	0.994	-0.0172987645783295	0.0086	0.04522	53386	77258	58749.13
4125828	chr6	rs2757026	93109029	C	T	0.516	0.519	0.994	-0.0171970248285215	0.0086	0.04594	53386	77258	58749.13
4143630	chr6	rs636804	93109113	T	G	0.333	0.337	0.995	-0.0206007457079636	0.0091	0.02403	53386	77258	58749.13
4143716	chr6	rs676341	93109317	C	T	0.333	0.337	0.995	-0.0207028323592018	0.0091	0.02365	53386	77258	58749.13
4140034	chr6	rs2555753	93109691	A	T	0.524	0.526	0.995	-0.0182963622831166	0.0086	0.03364	53386	77258	58749.13
4121866	chr6	rs586095	93110970	T	A	0.333	0.337	0.994	-0.0206007457079636	0.0091	0.02381	53386	77258	58749.13
4139772	chr6	rs71558418	93111756	A	G	0.677	0.687	0.998	-0.0513038207587421	0.0092	2.622e-08	53386	77258	58749.13
4130968	chr6	rs604680	93111788	A	G	0.824	0.823	0.996	-0.0036968248442897	0.0113	0.7452	53386	77258	58749.13
4141997	chr6	rs1090070	93112191	A	G	0.333	0.337	0.994	-0.0209989425960583	0.0091	0.02141	53386	77258	58749.13
4146973	chr6	rs2555755	93112511	C	T	0.847	0.839	0.999	0.0491044005063081	0.0119	3.397e-05	53386	77258	58749.13
4143199	chr6	rs4541721	93112922	C	G	0.677	0.687	0.997	-0.0513985630860003	0.0092	2.521e-08	53386	77258	58749.13
4126184	chr6	rs685687	93113119	G	A	0.871	0.872	0.993	-0.0031048149534787	0.0129	0.8125	53386	77258	58749.13
4142785	chr6	rs1593657	93114025	C	T	0.677	0.687	0.997	-0.0515038428671156	0.0092	2.352e-08	53386	77258	58749.13
4127112	chr6	rs1427128	93115327	T	A	0.51	0.514	0.994	-0.0176040459483609	0.0086	0.04088	53386	77258	58749.13
4128953	chr6	rs2757024	93115902	C	T	0.847	0.839	0.997	0.0487044462100383	0.0119	4.136e-05	53386	77258	58749.13
4131332	chr6	rs2757023	93115912	C	T	0.846	0.838	0.998	0.0497991787524836	0.0118	2.57e-05	53386	77258	58749.13
4133127	chr6	rs2757022	93116047	C	T	0.934	0.931	0.981	0.064204090221786	0.0174	0.0002305	53386	77258	58749.13
4140068	chr6	rs672875	93116525	A	T	0.871	0.872	0.992	-0.0030045090202987	0.0129	0.8163	53386	77258	58749.13
4134326	chr6	rs2757021	93116785	C	G	0.798	0.789	0.996	0.0389033551082361	0.0107	0.0002679	53386	77258	58749.13
4143294	chr6	rs611748	93118092	A	G	0.823	0.823	0.995	-0.0040983869261633	0.0113	0.715	53386	77258	58749.13
4128872	chr6	rs12190975	93118605	A	G	0.925	0.926	0.934	-0.0093031403261444	0.017	0.5836	53386	77258	58749.13
4146752	chr6	rs613959	93119172	T	C	0.333	0.337	0.993	-0.021203207651103	0.0091	0.02015	53386	77258	58749.13
4125360	chr6	rs2555757	93119314	G	A	0.511	0.515	0.993	-0.0176040459483609	0.0086	0.04085	53386	77258	58749.13
4145697	chr6	rs1365709	93119551	G	A	0.677	0.687	0.996	-0.0517986852338873	0.0092	2.003e-08	53386	77258	58749.13
4133734	chr6	rs670317	93122601	A	G	0.0274	0.028	0.859	-0.0183982139464423	0.0287	0.5222	52841	75249	57900.31
4123846	chr6	rs671982	93122936	A	G	0.0274	0.028	0.859	-0.0189993500097828	0.0287	0.5088	52841	75249	57900.31
4147352	chr6	rs593037	93124768	C	G	0.341	0.344	0.993	-0.0221024699079472	0.0091	0.01502	53386	77258	58749.13
4123075	chr6	rs2555759	93124908	T	C	0.475	0.476	0.988	-0.0187038311937836	0.0087	0.03034	53386	77258	58749.13
4128452	chr6	rs12214544	93125133	T	C	0.677	0.687	0.995	-0.0513038207587421	0.0092	2.707e-08	53386	77258	58749.13
4144771	chr6	rs599595	93125145	C	T	0.866	0.868	0.99	-0.0050024916227914	0.0127	0.6933	53386	77258	58749.13
4140289	chr6	rs2730854	93125263	G	T	0.799	0.789	0.997	0.0390957053401303	0.0107	0.000245	53386	77258	58749.13
4139530	chr6	rs606503	93125454	C	T	0.342	0.345	0.992	-0.0227979086760041	0.0091	0.01195	53386	77258	58749.13
4147371	chr6	rs111548503	93125494	G	A	0.983	0.983	0.914	-0.0546990875223834	0.0364	0.1329	48282	70387	53325.35
4146320	chr6	rs2730853	93125582	G	T	0.799	0.79	0.997	0.0390957053401303	0.0107	0.0002506	53386	77258	58749.13
4134729	chr6	rs608703	93125927	C	G	0.663	0.656	0.998	0.0273038345273452	0.0091	0.002627	53386	77258	58749.13
4123952	chr6	rs609590	93126143	C	A	0.341	0.344	0.993	-0.0232993336544035	0.0091	0.01048	53386	77258	58749.13
4126771	chr6	rs584294	93126212	A	T	0.669	0.66	0.999	0.0280041964095973	0.0091	0.002148	53386	77258	58749.13
4133903	chr6	rs6919658	93126363	C	A	0.678	0.689	0.995	-0.0530949163341788	0.0092	9.449e-09	53386	77258	58749.13
4125679	chr6	rs13205064	93126584	A	G	0.941	0.94	0.986	0.0064988367398296	0.0183	0.7212	53386	77258	58749.13
4138032	chr6	rs72922677	93126765	C	T	0.933	0.931	0.98	0.0333960906184285	0.0172	0.05245	53386	77258	58749.13
4128253	chr6	rs663809	93127953	A	G	0.663	0.656	0.998	0.0270994698817177	0.0091	0.002826	53386	77258	58749.13
4137835	chr6	rs632559	93128962	G	A	0.333	0.336	0.991	-0.0209989425960583	0.0092	0.022	53386	77258	58749.13
4130679	chr6	rs682551	93129548	A	G	0.822	0.821	0.993	-0.002002002670673	0.0113	0.8624	53386	77258	58749.13
4132894	chr6	rs2818149	93130169	G	A	0.798	0.789	0.995	0.0387975467079122	0.0107	0.0002784	53386	77258	58749.13
4126411	chr6	rs72922682	93130280	T	G	0.986	0.985	0.825	0.0507976715868588	0.0502	0.3111	33546	50580	37665.79
4143709	chr6	rs116845003	93130661	G	A	0.923	0.928	0.911	-0.0903952777473875	0.0173	1.715e-07	53386	77258	58749.13
4143499	chr6	rs2555760	93131267	A	G	0.799	0.789	0.995	0.0382972099323441	0.0107	0.0003333	53386	77258	58749.13
4134288	chr6	rs601377	93131338	G	A	0.669	0.66	0.997	0.0282958691548473	0.0091	0.001901	53386	77258	58749.13
4140247	chr6	rs117532877	93131379	T	C	0.942	0.939	0.96	0.0102968054773682	0.0187	0.5835	53386	77258	58749.13
4127670	chr6	rs142115373	93132461	T	A	0.678	0.689	0.993	-0.0534957179427506	0.0093	7.604e-09	53386	77258	58749.13
4137586	chr6	rs2265934	93132651	C	T	0.799	0.79	0.993	0.0381047060335456	0.0107	0.0003704	53386	77258	58749.13
4145249	chr6	rs2265935	93132666	C	T	0.799	0.79	0.993	0.0382009626151637	0.0107	0.0003479	53386	77258	58749.13
4142105	chr6	rs2265936	93132671	G	A	0.886	0.882	0.979	0.0377966226945664	0.0136	0.005519	53386	77258	58749.13
4122689	chr6	rs1090075	93133406	C	T	0.341	0.344	0.991	-0.0226956079321885	0.0091	0.01253	53386	77258	58749.13
4147369	chr6	rs2730851	93134196	C	T	0.201	0.211	0.993	-0.0380965452668448	0.0107	0.0003592	53386	77258	58749.13
4135284	chr6	rs2262409	93134407	C	G	0.87	0.871	0.987	-0.0012007205765188	0.0129	0.9245	53386	77258	58749.13
4140061	chr6	rs7757801	93135021	T	G	0.331	0.34	0.995	-0.0278954863187535	0.0091	0.002238	53386	77258	58749.13
4143954	chr6	rs9452004	93135314	T	C	0.659	0.657	0.99	0.0226026252094292	0.0091	0.01303	53386	77258	58749.13
4128963	chr6	rs141662690	93135333	C	T	0.986	0.986	0.963	-0.0003000450090019	0.0428	0.9952	41830	58685	45824.53
4147135	chr6	rs2555761	93135486	A	C	0.201	0.21	0.993	-0.0378991867540796	0.0107	0.0003877	53386	77258	58749.13
4142353	chr6	rs60571412	93136291	A	C	0.668	0.664	0.989	0.0209979909956055	0.0092	0.02196	53386	77258	58749.13
4146234	chr6	rs77904222	93136555	T	A	0.973	0.971	0.864	0.0689008672546918	0.0282	0.01448	53065	77121	58557.09
4133646	chr6	rs12662044	93136766	T	C	0.664	0.676	0.992	-0.049400350295127	0.0092	7.076e-08	53386	77258	58749.13
4146718	chr6	rs10806456	93137794	G	A	0.678	0.689	0.992	-0.053200374867981	0.0093	9.13e-09	53386	77258	58749.13
4144754	chr6	rs9359984	93138005	T	G	0.346	0.355	0.994	-0.0288007896057264	0.009	0.00145	53386	77258	58749.13
4135289	chr6	rs7759530	93139067	G	A	0.678	0.689	0.992	-0.0530949163341788	0.0093	9.934e-09	53386	77258	58749.13
4135160	chr6	rs2818147	93139205	A	T	0.822	0.821	0.989	-0.0019018072895963	0.0113	0.864	53386	77258	58749.13
4132314	chr6	rs9294530	93141883	C	T	0.34	0.35	0.994	-0.0290993078252748	0.0091	0.001357	53386	77258	58749.13
4134309	chr6	rs117178079	93142390	T	G	0.985	0.985	0.876	-0.0344051267241774	0.0395	0.3844	48819	70535	53780.42
4138148	chr6	rs111582045	93142441	G	C	0.982	0.982	0.907	-0.0598030843707537	0.0354	0.09159	49237	71408	54249.46
4135866	chr6	rs10944592	93143270	G	A	0.679	0.689	0.992	-0.0542027860143161	0.0093	4.996e-09	53386	77258	58749.13
4135833	chr6	rs9294531	93143776	G	A	0.346	0.353	0.993	-0.0216016445577609	0.0091	0.01712	53386	77258	58749.13
4134295	chr6	rs2818144	93144058	A	G	0.228	0.238	0.99	-0.040197189751413	0.0102	8.72e-05	53386	77258	58749.13
4126953	chr6	rs9353909	93144551	C	T	0.611	0.607	0.993	0.0291023874205329	0.0088	0.0009918	53386	77258	58749.13
4133777	chr6	rs9345231	93144865	C	T	0.611	0.606	0.993	0.0295005481176215	0.0088	0.0008271	53386	77258	58749.13
4126907	chr6	rs2818143	93146770	A	G	0.881	0.884	0.996	-0.0227979086760041	0.0134	0.08875	53386	77258	58749.13
4130727	chr6	rs2730849	93147302	C	T	0.888	0.89	0.995	-0.0235040691879941	0.0137	0.08629	53386	77258	58749.13
4128240	chr6	rs77805852	93147341	A	G	0.976	0.974	0.958	0.0693954571051522	0.0291	0.017	51391	74198	56459.2
4143862	chr6	rs2033135	93147503	T	G	0.611	0.606	0.991	0.0295976364389436	0.0088	0.0008049	53386	77258	58749.13
4124149	chr6	rs2033134	93147632	T	C	0.888	0.89	0.995	-0.0238010101859522	0.0137	0.08351	53386	77258	58749.13
4144447	chr6	rs2818142	93147787	A	G	0.492	0.49	0.993	0.0193025022544974	0.0086	0.02524	53386	77258	58749.13
4135764	chr6	rs2818141	93148018	A	G	0.888	0.89	0.996	-0.0235040691879941	0.0137	0.08691	53386	77258	58749.13
4138178	chr6	rs2818140	93148051	G	A	0.888	0.89	0.996	-0.0235040691879941	0.0137	0.08753	53386	77258	58749.13
4129709	chr6	rs2730847	93148063	C	T	0.491	0.489	0.992	0.0189983824093147	0.0086	0.02804	53386	77258	58749.13
4131380	chr6	rs12190758	93148341	A	G	0.737	0.748	0.991	-0.0630036995790015	0.0099	1.779e-10	53386	77258	58749.13
4132559	chr6	rs1427130	93149542	T	C	0.874	0.876	0.996	-0.0169020380753563	0.0131	0.1963	53386	77258	58749.13
4137731	chr6	rs117186535	93150324	C	T	0.98	0.98	0.931	0.0208021276292633	0.0321	0.5163	53386	77258	58749.13
4121924	chr6	rs2730846	93150800	C	T	0.875	0.877	1.0	-0.0194988734340555	0.0131	0.1361	53386	77258	58749.13
4130417	chr6	rs13213220	93150955	C	A	0.823	0.817	0.99	0.0178988554877579	0.0113	0.1123	53386	77258	58749.13
4139322	chr6	rs9452010	93151127	C	A	0.929	0.931	0.984	-0.019203206984436	0.017	0.2592	53386	77258	58749.13
4145614	chr6	rs12663795	93151361	T	C	0.823	0.817	0.99	0.0178988554877579	0.0113	0.1121	53386	77258	58749.13
4129947	chr6	rs1365712	93151479	C	T	0.0543	0.0573	0.988	-0.0815029399606216	0.019	1.763e-05	53386	77258	58749.13
4138007	chr6	rs2730845	93151767	C	A	0.233	0.242	0.994	-0.0398016818829366	0.0102	8.881e-05	53386	77258	58749.13
4135084	chr6	rs1365710	93152431	C	T	0.823	0.817	0.99	0.0177023841130051	0.0113	0.1155	53386	77258	58749.13
4142013	chr6	rs58563607	93152701	C	G	0.979	0.98	0.471	-0.0891044750828209	0.044	0.04275	52841	75249	57900.31
4145810	chr6	rs2555758	93152782	A	G	0.875	0.877	1.0	-0.0197028322758684	0.0131	0.1314	53386	77258	58749.13
4137737	chr6	rs2555754	93153726	A	T	0.233	0.242	0.995	-0.0398016818829366	0.0102	9.01e-05	53386	77258	58749.13
4147077	chr6	rs2730843	93153912	C	T	0.875	0.878	0.999	-0.0198048272985997	0.0131	0.1297	53386	77258	58749.13
4147395	chr6	rs2555752	93153927	G	A	0.881	0.882	0.999	-0.0212951405401588	0.0133	0.1092	53386	77258	58749.13
4136217	chr6	rs2730842	93154154	C	T	0.875	0.877	0.999	-0.0201006717070029	0.0131	0.1241	53386	77258	58749.13
4133820	chr6	rs2555751	93154249	A	G	0.875	0.877	1.0	-0.0198048272985997	0.0131	0.1305	53386	77258	58749.13
4139100	chr6	rs2730841	93154636	G	A	0.881	0.882	0.999	-0.0213972981080803	0.0133	0.108	53386	77258	58749.13
4138112	chr6	rs17571761	93155435	C	T	0.938	0.935	0.955	0.0308977113278438	0.018	0.08662	53386	77258	58749.13
4141196	chr6	rs2555747	93155869	C	T	0.233	0.242	0.995	-0.0396976268585458	0.0102	9.113e-05	53386	77258	58749.13
4124210	chr6	rs74687415	93156019	T	C	0.972	0.972	0.864	0.0117012723076411	0.0285	0.6815	52841	75249	57900.31
4143036	chr6	rs4275037	93156379	G	A	0.928	0.931	0.986	-0.0189993500097828	0.017	0.2621	53386	77258	58749.13
4140365	chr6	rs1427124	93156439	C	T	0.358	0.364	0.998	-0.0222967349986103	0.009	0.01278	53386	77258	58749.13
4142757	chr6	rs2730840	93156452	T	C	0.0543	0.0573	0.989	-0.0807004239214553	0.019	2.09e-05	53386	77258	58749.13
4132236	chr6	rs10944593	93156507	C	A	0.745	0.755	0.987	-0.0549948736289312	0.01	3.674e-08	53386	77258	58749.13
4144009	chr6	rs117458127	93156630	T	C	0.981	0.981	0.881	-0.0058973552660839	0.0341	0.8618	52782	75006	57805.36
4144546	chr6	rs9345232	93156788	A	C	0.234	0.243	0.992	-0.0396976268585458	0.0101	9.319e-05	53386	77258	58749.13
4137751	chr6	rs2052791	93157233	A	G	0.875	0.877	0.999	-0.01999864650669	0.0131	0.1254	53386	77258	58749.13
4123960	chr6	rs1427121	93157239	G	A	0.876	0.878	0.995	-0.0203047533403643	0.0132	0.122	53386	77258	58749.13
4134679	chr6	rs6925696	93157441	C	A	0.929	0.931	0.988	-0.0189993500097828	0.0169	0.2628	53386	77258	58749.13
4145513	chr6	rs9362971	93157567	C	T	0.358	0.364	0.999	-0.0222967349986103	0.009	0.01286	53386	77258	58749.13
4136488	chr6	rs58658500	93157761	C	T	0.43	0.434	0.995	-0.0158042315449673	0.0087	0.06875	53386	77258	58749.13
4142963	chr6	rs879174	93157828	C	T	0.358	0.364	1.0	-0.022398994943479	0.009	0.0125	53386	77258	58749.13
4124240	chr6	rs79443439	93158036	C	T	0.981	0.982	0.883	-0.0104039337153929	0.0344	0.7617	52782	75006	57805.36
4137173	chr6	rs1317895	93158142	A	G	0.358	0.364	1.0	-0.022398994943479	0.009	0.01248	53386	77258	58749.13
4125200	chr6	rs9362972	93158179	C	A	0.685	0.679	0.989	0.0289955368412525	0.0093	0.001759	53386	77258	58749.13
4140985	chr6	rs879175	93158358	C	T	0.358	0.364	1.0	-0.022398994943479	0.009	0.0124	53386	77258	58749.13
4135527	chr6	rs878519	93158975	C	T	0.928	0.931	0.989	-0.01999864650669	0.0169	0.2368	53386	77258	58749.13
4128926	chr6	rs890560	93159149	G	C	0.88	0.882	0.999	-0.0221024699079472	0.0133	0.0968	53386	77258	58749.13
4134492	chr6	rs1346298	93159419	A	G	0.358	0.364	1.0	-0.022398994943479	0.009	0.01221	53386	77258	58749.13
4143132	chr6	rs1346297	93159532	T	G	0.358	0.364	1.0	-0.022398994943479	0.009	0.01229	53386	77258	58749.13
4136654	chr6	rs2730839	93159757	T	C	0.232	0.241	0.997	-0.0398953406632555	0.0102	8.385e-05	53386	77258	58749.13
4133210	chr6	rs9444992	93159771	C	T	0.928	0.931	0.989	-0.0197028322758684	0.0169	0.2456	53386	77258	58749.13
4137168	chr6	rs141218898	93159772	G	A	0.893	0.887	0.992	0.0232965165504356	0.0139	0.09323	53386	77258	58749.13
4128649	chr6	rs2730838	93160250	T	C	0.232	0.241	0.997	-0.0399994162638657	0.0102	8e-05	53386	77258	58749.13
4123206	chr6	rs9353910	93160725	G	T	0.43	0.434	0.996	-0.015702643727291	0.0087	0.07137	53386	77258	58749.13
4132770	chr6	rs1593660	93160900	A	C	0.88	0.882	0.999	-0.0217958123704574	0.0133	0.1012	53386	77258	58749.13
4124004	chr6	rs2730836	93162296	G	T	0.0542	0.0572	0.99	-0.0801043762416702	0.019	2.429e-05	53386	77258	58749.13
4123058	chr6	rs9345234	93162639	A	C	0.43	0.434	0.996	-0.0159972768350078	0.0087	0.06654	53386	77258	58749.13
4128039	chr6	rs72924621	93162990	C	T	0.975	0.973	0.938	0.0355022698424966	0.0284	0.2114	51799	74680	56806.22
4141566	chr6	rs1427138	93163594	G	A	0.881	0.882	0.998	-0.0198048272985997	0.0133	0.1376	53386	77258	58749.13
4131416	chr6	rs6930466	93163649	C	T	0.929	0.931	0.989	-0.0189993500097828	0.0169	0.2606	53386	77258	58749.13
4147389	chr6	rs1427135	93164083	A	G	0.874	0.877	0.999	-0.0197028322758684	0.0131	0.1317	53386	77258	58749.13
4130694	chr6	rs62418545	93164242	G	A	0.929	0.931	0.989	-0.0187955345843259	0.0169	0.2666	53386	77258	58749.13
4123519	chr6	rs1427134	93164827	T	C	0.358	0.364	1.0	-0.0222047099881925	0.009	0.01328	53386	77258	58749.13
4127722	chr6	rs1427133	93164914	C	T	0.358	0.364	1.0	-0.0221024699079472	0.009	0.01348	53386	77258	58749.13
4136001	chr6	rs1427132	93165203	C	T	0.881	0.882	0.999	-0.0213972981080803	0.0133	0.1088	53386	77258	58749.13
4146800	chr6	rs11970730	93165206	C	T	0.745	0.755	0.99	-0.0548997899816623	0.01	3.853e-08	53386	77258	58749.13
4147466	chr6	rs13190750	93165351	G	A	0.824	0.817	0.994	0.0182033098538737	0.0113	0.1057	53386	77258	58749.13
4139451	chr6	rs12525956	93166439	T	C	0.685	0.679	0.992	0.0288012338056278	0.0093	0.001893	53386	77258	58749.13
4140896	chr6	rs1946407	93166729	A	G	0.874	0.877	0.999	-0.0198966317144566	0.0131	0.1266	53386	77258	58749.13
4145753	chr6	rs12524154	93166766	C	T	0.686	0.68	0.991	0.0282958691548473	0.0093	0.002333	53386	77258	58749.13
4132411	chr6	rs1946406	93166870	A	G	0.358	0.364	1.0	-0.0222047099881925	0.009	0.01325	53386	77258	58749.13
4128084	chr6	rs1863660	93167170	C	G	0.232	0.241	0.998	-0.0398016818829366	0.0101	8.61e-05	53386	77258	58749.13
4123343	chr6	rs2875634	93167215	G	C	0.358	0.364	1.0	-0.0222047099881925	0.009	0.01311	53386	77258	58749.13
4141099	chr6	rs1863659	93167380	A	C	0.232	0.241	0.998	-0.0398016818829366	0.0101	8.638e-05	53386	77258	58749.13
4140046	chr6	rs113356616	93167571	T	A	0.915	0.921	0.915	-0.0820998220832744	0.0165	6.824e-07	53386	77258	58749.13
4129670	chr6	rs2555762	93167753	G	A	0.232	0.241	0.998	-0.0399994162638657	0.0101	8.097e-05	53386	77258	58749.13
4146510	chr6	rs9452013	93169095	T	C	0.925	0.927	0.972	-0.0202027073175195	0.0167	0.2255	53386	77258	58749.13
4126159	chr6	rs1427147	93169587	C	T	0.823	0.817	0.995	0.0182033098538737	0.0113	0.1049	53386	77258	58749.13
4137995	chr6	rs6923840	93169629	C	T	0.358	0.364	1.0	-0.0221024699079472	0.009	0.01358	53386	77258	58749.13
4131956	chr6	rs1427146	93169661	G	C	0.88	0.882	0.997	-0.0217958123704574	0.0133	0.1015	53386	77258	58749.13
4127807	chr6	rs2555781	93169983	A	G	0.88	0.882	0.997	-0.0220002402796674	0.0133	0.09799	53386	77258	58749.13
4131076	chr6	rs1427145	93170001	C	A	0.874	0.877	0.997	-0.019294956182969	0.0131	0.1399	53386	77258	58749.13
4145771	chr6	rs2730862	93170211	C	T	0.232	0.241	0.998	-0.0396039865931634	0.0101	9.429e-05	53386	77258	58749.13
4121216	chr6	rs2555780	93170590	A	G	0.232	0.241	0.998	-0.0396039865931634	0.0101	9.52e-05	53386	77258	58749.13
4144412	chr6	rs139424213	93171433	G	A	0.979	0.98	0.89	-0.066300071757232	0.033	0.04455	53305	76935	58619.61
4133654	chr6	rs9342322	93171488	A	T	0.685	0.679	0.989	0.0284999894699013	0.0093	0.002132	53386	77258	58749.13
4122374	chr6	rs2730870	93171745	G	A	0.232	0.241	0.999	-0.0394999521368577	0.0101	9.689e-05	53386	77258	58749.13
4143031	chr6	rs2555779	93172063	T	C	0.0544	0.0574	0.992	-0.0795953077717999	0.0189	2.577e-05	53386	77258	58749.13
4130958	chr6	rs2555778	93172161	G	C	0.875	0.877	0.997	-0.019203206984436	0.0131	0.1426	53386	77258	58749.13
4126301	chr6	rs6909485	93172371	C	T	0.43	0.434	0.997	-0.0158042315449673	0.0087	0.06859	53386	77258	58749.13
4146952	chr6	rs9351319	93173496	T	C	0.358	0.364	1.0	-0.0218980211012161	0.009	0.01463	53386	77258	58749.13
4129424	chr6	rs9353911	93173508	G	A	0.357	0.364	1.0	-0.0218980211012161	0.009	0.0143	53386	77258	58749.13
4144675	chr6	rs2730879	93173866	C	A	0.0544	0.0574	0.991	-0.079497856132099	0.0189	2.653e-05	53386	77258	58749.13
4138383	chr6	rs190464802	93174345	C	T	0.984	0.983	0.835	0.0264958638039652	0.0383	0.4895	50565	71658	55471.94
4123996	chr6	rs9353912	93174537	C	A	0.685	0.679	0.988	0.0284027945161868	0.0093	0.002239	53386	77258	58749.13
4132248	chr6	rs6926698	93174919	C	A	0.357	0.364	1.0	-0.0218980211012161	0.009	0.01466	53386	77258	58749.13
4142219	chr6	rs9351320	93175437	C	T	0.357	0.364	1.0	-0.0217958123704574	0.009	0.01481	53386	77258	58749.13
4138603	chr6	rs13210926	93175651	C	G	0.94	0.939	0.992	0.009504687014246	0.0181	0.6006	53386	77258	58749.13
4146228	chr6	rs970880	93176159	G	A	0.88	0.882	0.996	-0.0213972981080803	0.0133	0.1078	53386	77258	58749.13
4121949	chr6	rs6913119	93176175	T	C	0.742	0.752	0.986	-0.0555972801024095	0.01	2.278e-08	53386	77258	58749.13
4139604	chr6	rs6934079	93176408	G	A	0.357	0.364	1.0	-0.0217038334437866	0.009	0.01513	53386	77258	58749.13
4124733	chr6	rs6934359	93176713	C	T	0.357	0.364	1.0	-0.0217038334437866	0.009	0.01513	53386	77258	58749.13
4137471	chr6	rs12202177	93177233	C	A	0.929	0.931	0.99	-0.0172987645783295	0.0169	0.3065	53386	77258	58749.13
4125447	chr6	rs60758380	93177270	A	C	0.747	0.757	0.986	-0.0557030028762507	0.01	2.775e-08	53386	77258	58749.13
4140508	chr6	rs1820537	93177301	C	G	0.875	0.877	0.997	-0.0188974371044634	0.0131	0.1484	53386	77258	58749.13
4144990	chr6	rs12215940	93177747	A	T	0.357	0.364	1.0	-0.0218980211012161	0.0089	0.01458	53386	77258	58749.13
4124222	chr6	rs112278033	93177907	A	C	0.966	0.968	0.902	-0.0724954268501865	0.0256	0.004566	53386	77258	58749.13
4145581	chr6	rs7740559	93178019	A	G	0.43	0.434	1.0	-0.015702643727291	0.0087	0.07021	53386	77258	58749.13
4129568	chr6	rs9351321	93178566	T	A	0.43	0.434	0.999	-0.015895669405385	0.0087	0.06709	53386	77258	58749.13
4122288	chr6	rs1427144	93178604	G	A	0.232	0.241	1.0	-0.0385953087593848	0.0101	0.0001409	53386	77258	58749.13
4121420	chr6	rs72924652	93178825	A	T	0.983	0.983	0.853	0.0023971245997214	0.0377	0.9503	49271	72532	54596.83
4139387	chr6	rs10944594	93179624	A	G	0.94	0.939	0.993	0.0093957216403621	0.0182	0.6057	53386	77258	58749.13
4142583	chr6	rs9452022	93179847	T	C	0.357	0.364	0.999	-0.0217038334437866	0.009	0.01529	53386	77258	58749.13
4136230	chr6	rs17572444	93179849	A	G	0.938	0.936	0.939	0.0310043588626902	0.0183	0.08977	53386	77258	58749.13
4137383	chr6	rs13217208	93180244	A	C	0.824	0.818	0.992	0.0183015011699126	0.0113	0.1054	53386	77258	58749.13
4124660	chr6	rs13217209	93180245	A	T	0.824	0.818	0.992	0.0183015011699126	0.0113	0.105	53386	77258	58749.13
4122782	chr6	rs9351322	93180850	G	A	0.357	0.364	0.997	-0.0220002402796674	0.009	0.01424	53386	77258	58749.13
4141916	chr6	rs116895288	93180931	T	G	0.951	0.949	0.964	-0.0018016219466282	0.0202	0.929	53386	77258	58749.13
4144451	chr6	rs9353913	93181386	A	G	0.357	0.364	0.996	-0.0218980211012161	0.009	0.01472	53386	77258	58749.13
4134866	chr6	rs144128409	93181423	G	A	0.983	0.984	0.902	-0.0406032684425478	0.0392	0.3009	44658	60033	48282.7
4127399	chr6	rs112418585	93181572	G	A	0.982	0.982	0.914	-0.0465990663783681	0.0351	0.184	49237	71408	54249.46
4125664	chr6	rs2730848	93181859	A	G	0.881	0.882	0.989	-0.0209989425960583	0.0134	0.1175	53386	77258	58749.13
4134174	chr6	rs56213646	93181882	A	G	0.43	0.434	0.992	-0.015895669405385	0.0087	0.06791	53386	77258	58749.13
4125819	chr6	rs9444993	93182048	C	T	0.357	0.364	0.995	-0.0222967349986103	0.009	0.01319	53386	77258	58749.13
4126482	chr6	rs9362974	93182137	C	A	0.682	0.677	0.981	0.0282958691548473	0.0093	0.002346	53386	77258	58749.13
4145149	chr6	rs2730850	93182233	T	C	0.124	0.128	0.986	-0.0411032840784537	0.0131	0.001658	53386	77258	58749.13
4136715	chr6	rs1427143	93183034	T	C	0.879	0.881	0.975	-0.0244976316004002	0.0134	0.06814	53386	77258	58749.13
4129342	chr6	rs1427142	93183255	C	T	0.333	0.328	0.942	0.0389033551082361	0.0094	3.763e-05	53386	77258	58749.13
4144501	chr6	rs72924662	93183872	T	C	0.984	0.983	0.849	0.0146028573839336	0.0386	0.7056	48692	71314	53827.92
4141616	chr6	rs2555773	93183933	A	G	0.296	0.298	0.993	-0.0135007260538548	0.0095	0.1528	53386	77258	58749.13
4126649	chr6	rs4707739	93184881	A	G	0.646	0.638	0.983	0.0323994240466592	0.0091	0.0003446	53386	77258	58749.13
4130155	chr6	rs2730856	93185340	C	T	0.864	0.869	0.982	-0.0277001306422786	0.0127	0.02941	53386	77258	58749.13
4133055	chr6	rs4707740	93185410	A	C	0.645	0.638	0.983	0.0323994240466592	0.0091	0.0003408	53386	77258	58749.13
4139599	chr6	rs12191492	93185657	T	C	0.786	0.791	0.975	-0.0447986409079867	0.0107	2.674e-05	53386	77258	58749.13
4139659	chr6	rs2555772	93185955	A	G	0.203	0.205	0.989	-0.0026033858701149	0.0108	0.8092	53386	77258	58749.13
4138890	chr6	rs12199197	93186068	A	G	0.96	0.962	0.986	-0.0147989665120717	0.0225	0.5092	53386	77258	58749.13
4137134	chr6	rs111685429	93186501	G	A	0.787	0.791	0.975	-0.0449973659307358	0.0107	2.594e-05	53386	77258	58749.13
4124902	chr6	rs2555770	93186659	A	G	0.294	0.296	0.993	-0.0145960053074092	0.0095	0.1224	53386	77258	58749.13
4140047	chr6	rs117301895	93187812	T	C	0.933	0.934	0.975	-0.0213972981080803	0.0175	0.221	53386	77258	58749.13
4137694	chr6	rs12189879	93188401	G	A	0.96	0.962	0.987	-0.0149004625639624	0.0225	0.507	53386	77258	58749.13
4132126	chr6	rs146446108	93189074	T	A	0.966	0.965	0.983	0.0507976715868588	0.0238	0.0324	53325	77015	58651.61
4138872	chr6	rs4707741	93190374	A	G	0.691	0.686	0.985	0.0204004877576787	0.0094	0.02917	53386	77258	58749.13
4132454	chr6	rs9353916	93190634	T	C	0.692	0.687	0.985	0.0208021276292633	0.0094	0.0263	53386	77258	58749.13
4121722	chr6	rs1365713	93190806	T	C	0.928	0.927	0.99	0.0390957053401303	0.0168	0.01995	53386	77258	58749.13
4122783	chr6	rs116977592	93191186	A	G	0.982	0.982	0.869	0.0238044133801613	0.0358	0.5057	51978	74742	57069.34
4145028	chr6	rs1118090	93192094	T	A	0.864	0.869	0.98	-0.0285023604727122	0.0127	0.02536	53386	77258	58749.13
4139268	chr6	rs3919620	93192265	C	G	0.928	0.927	0.99	0.0387975467079122	0.0168	0.02077	53386	77258	58749.13
4124095	chr6	rs2262410	93192789	A	G	0.864	0.869	0.98	-0.0285023604727122	0.0127	0.02546	53386	77258	58749.13
4135128	chr6	rs57766106	93194033	A	G	0.928	0.927	0.989	0.0387975467079122	0.0168	0.02072	53386	77258	58749.13
4144696	chr6	rs2730864	93194999	T	C	0.288	0.293	0.976	-0.0117993392160431	0.0096	0.2173	53386	77258	58749.13
4139985	chr6	rs114119236	93195089	G	A	0.974	0.975	0.967	-0.0562952570552056	0.0279	0.04378	53386	77258	58749.13
4124354	chr6	rs115283204	93195139	A	T	0.978	0.979	0.975	-0.0716034188596929	0.0303	0.01804	52448	74559	57399.54
4138632	chr6	rs2730865	93195162	T	A	0.276	0.28	0.984	-0.0128015918372089	0.0097	0.1846	53386	77258	58749.13
4123845	chr6	rs1120793	93195430	A	T	0.348	0.353	0.987	-0.0231969816042026	0.0091	0.01058	53386	77258	58749.13
4128575	chr6	rs112573205	93195485	G	C	0.978	0.98	0.861	-0.1421974057098	0.033	1.642e-05	51952	74741	56922.63
4124850	chr6	rs2730866	93196290	G	A	0.864	0.869	0.98	-0.0282040203730758	0.0127	0.02694	53386	77258	58749.13
4147391	chr6	rs6939388	93196424	T	G	0.928	0.927	0.988	0.0387975467079122	0.0168	0.02089	53386	77258	58749.13
4144548	chr6	rs4706413	93196575	C	T	0.928	0.927	0.987	0.0389995348490096	0.0168	0.02053	53386	77258	58749.13
4146374	chr6	rs1582821	93197211	A	G	0.691	0.686	0.986	0.0202045073158995	0.0093	0.03104	53386	77258	58749.13
4133828	chr6	rs13207034	93197300	G	A	0.929	0.93	0.96	-0.0069037763167944	0.0171	0.6852	53386	77258	58749.13
4141117	chr6	rs2730867	93197329	C	T	0.349	0.354	0.986	-0.0232993336544035	0.0091	0.01036	53386	77258	58749.13
4135543	chr6	rs12196804	93197388	C	T	0.795	0.799	0.979	-0.0418954871740363	0.0108	0.0001084	53386	77258	58749.13
4132294	chr6	rs2730868	93197966	A	T	0.276	0.28	0.984	-0.0131966945943914	0.0097	0.1729	53386	77258	58749.13
4131200	chr6	rs62418761	93198689	C	T	0.964	0.965	0.923	-0.0442967745820927	0.0245	0.07046	52428	75603	57541.49
4134215	chr6	rs73514227	93198877	A	C	0.935	0.934	0.986	0.0379025370484673	0.0176	0.03136	53386	77258	58749.13
4124337	chr6	rs75048539	93199173	C	T	0.986	0.985	0.881	-0.000200020002667	0.0409	0.9969	48039	68495	52674.46
4134732	chr6	rs991527	93199210	C	T	0.92	0.92	0.99	0.0243022925229648	0.016	0.1276	53386	77258	58749.13
4142396	chr6	rs6914944	93199648	T	C	0.92	0.92	0.991	0.0244974716003874	0.016	0.1248	53386	77258	58749.13
4135021	chr6	rs6935299	93199724	C	T	0.92	0.92	0.991	0.0247999239054771	0.016	0.1198	53386	77258	58749.13
4135874	chr6	rs77228222	93200021	A	G	0.926	0.926	0.99	0.0204004877576787	0.0166	0.2171	53386	77258	58749.13
4134323	chr6	rs4479902	93200633	G	A	0.971	0.968	0.949	0.0387975467079122	0.0256	0.1306	53386	77258	58749.13
4134517	chr6	rs1963854	93201217	C	T	0.865	0.869	0.979	-0.0289037168568363	0.0128	0.02364	53386	77258	58749.13
4138274	chr6	rs2555766	93201831	A	G	0.203	0.207	0.984	-0.007095110875924	0.0107	0.5082	53386	77258	58749.13
4144894	chr6	rs73514238	93201941	G	C	0.935	0.933	0.985	0.0389033551082361	0.0176	0.02681	53386	77258	58749.13
4127134	chr6	rs12203379	93202258	T	C	0.927	0.926	0.988	0.0199986865066891	0.0166	0.2287	53386	77258	58749.13
4141386	chr6	rs73757024	93202321	C	A	0.935	0.933	0.985	0.0394995204367644	0.0176	0.0246	53386	77258	58749.13
4121681	chr6	rs12196491	93202569	G	A	0.926	0.926	0.989	0.0204984635773248	0.0166	0.2167	53386	77258	58749.13
4142871	chr6	rs2730869	93202900	T	C	0.865	0.869	0.979	-0.0285023604727122	0.0128	0.02558	53386	77258	58749.13
4137433	chr6	rs79497847	93203669	A	G	0.971	0.968	0.951	0.0389995348490096	0.0256	0.1281	53386	77258	58749.13
4122913	chr6	rs117403703	93203850	T	C	0.984	0.983	0.97	-0.0127003085782322	0.0359	0.7238	50211	72575	55159.99
4139544	chr6	rs10944597	93204050	A	G	0.687	0.683	0.997	0.0188021269625962	0.0093	0.04254	53386	77258	58749.13
4127405	chr6	rs9767133	93204244	T	C	0.687	0.683	0.989	0.0199986865066891	0.0093	0.03182	53386	77258	58749.13
4138496	chr6	rs1030428	93206366	T	G	0.559	0.567	0.991	-0.0305004454483837	0.0087	0.0004549	53386	77258	58749.13
4143106	chr6	rs12206097	93207666	G	A	0.967	0.969	0.986	-0.0499993949944177	0.0246	0.04244	53386	77258	58749.13
4124161	chr6	rs2555737	93208564	A	G	0.659	0.667	0.999	-0.0396976268585458	0.0091	1.259e-05	53386	77258	58749.13
4137098	chr6	rs2052792	93208866	A	C	0.62	0.63	1.0	-0.0423022562339069	0.0089	1.83e-06	53386	77258	58749.13
4122241	chr6	rs13190735	93208991	T	C	0.731	0.723	0.988	0.0254045542217263	0.0097	0.008756	53386	77258	58749.13
4139794	chr6	rs1427117	93209263	C	T	0.711	0.711	0.984	0.0096037361426946	0.0096	0.3157	53386	77258	58749.13
4127857	chr6	rs1427118	93209853	T	A	0.66	0.668	1.0	-0.0390007373497326	0.0091	1.824e-05	53386	77258	58749.13
4126347	chr6	rs148175877	93210313	A	C	0.983	0.983	0.971	-0.0019018072895963	0.035	0.9573	50973	73642	56033.72
4129462	chr6	rs12201421	93210400	C	T	0.967	0.969	0.987	-0.050398957583852	0.0246	0.0406	53386	77258	58749.13
4146504	chr6	rs6905514	93211954	A	G	0.796	0.8	0.98	-0.0391983134041576	0.0108	0.0002974	53386	77258	58749.13
4139007	chr6	rs958847	93212002	C	T	0.619	0.629	1.0	-0.0430014511447026	0.0089	1.207e-06	53386	77258	58749.13
4135390	chr6	rs9294532	93212782	A	G	0.713	0.712	0.984	0.0103957761821204	0.0096	0.2756	53386	77258	58749.13
4121252	chr6	rs118040071	93212879	G	A	0.983	0.983	0.973	0.0003999200213268	0.0347	0.9908	51233	74482	56430.81
4128556	chr6	rs2217138	93212934	G	A	0.619	0.629	1.0	-0.0426987545331152	0.0089	1.46e-06	53386	77258	58749.13
4131372	chr6	rs72924678	93213943	C	T	0.984	0.983	0.863	0.0311982343370806	0.0384	0.4172	48535	70537	53628.17
4144396	chr6	rs12216111	93214205	T	C	0.967	0.969	0.987	-0.0503043099097479	0.0246	0.04097	53386	77258	58749.13
4122285	chr6	rs2555738	93214590	G	A	0.863	0.868	0.975	-0.0256973671872587	0.0127	0.04345	53386	77258	58749.13
4125058	chr6	rs7760559	93215150	G	A	0.967	0.969	0.987	-0.0505987987633697	0.0246	0.04005	53386	77258	58749.13
4121526	chr6	rs2730872	93215183	T	C	0.658	0.666	1.0	-0.0401035026973339	0.0091	9.741e-06	53386	77258	58749.13
4141760	chr6	rs78396219	93215391	C	T	0.985	0.986	0.931	-0.0638987258502317	0.0387	0.09901	49182	69662	53808.42
4125048	chr6	rs75809864	93215525	G	C	0.967	0.969	0.987	-0.0499993949944177	0.0246	0.04189	53386	77258	58749.13
4125682	chr6	rs2875635	93216200	C	T	0.961	0.962	0.989	-0.0315009870620622	0.0227	0.1665	53386	77258	58749.13
4144926	chr6	rs1427122	93216512	G	A	0.618	0.629	1.0	-0.0426048328324374	0.0089	1.518e-06	53386	77258	58749.13
4144372	chr6	rs76561781	93216621	T	C	0.967	0.969	0.987	-0.0499047851286405	0.0246	0.04266	53386	77258	58749.13
4134113	chr6	rs9345237	93216706	T	A	0.713	0.712	0.985	0.0100988346774146	0.0096	0.2903	53386	77258	58749.13
4142560	chr6	rs112824363	93216958	G	A	0.967	0.969	0.987	-0.0499047851286405	0.0246	0.04258	53386	77258	58749.13
4123869	chr6	rs79964229	93217277	G	A	0.967	0.968	0.981	-0.0473012731180131	0.0246	0.05437	53386	77258	58749.13
4130224	chr6	rs75234032	93217374	G	A	0.967	0.969	0.987	-0.0499047851286405	0.0246	0.0425	53386	77258	58749.13
4143906	chr6	rs79316300	93218137	G	A	0.957	0.955	0.982	0.0633972451297916	0.0212	0.002746	53386	77258	58749.13
4142734	chr6	rs2555739	93218349	G	T	0.619	0.63	1.0	-0.0428970626523952	0.0089	1.377e-06	53386	77258	58749.13
4126390	chr6	rs2555740	93218350	A	C	0.62	0.63	0.999	-0.0426987545331152	0.0089	1.553e-06	53386	77258	58749.13
4139885	chr6	rs62418762	93218698	C	T	0.714	0.713	0.985	0.0108014536938559	0.0096	0.2609	53386	77258	58749.13
4143337	chr6	rs2555741	93219188	C	G	0.659	0.667	1.0	-0.0396039865931634	0.0091	1.27e-05	53386	77258	58749.13
4131747	chr6	rs2555742	93219487	G	A	0.0607	0.0626	0.981	-0.0473012731180131	0.0181	0.008864	53386	77258	58749.13
4124135	chr6	rs2730873	93219787	A	C	0.659	0.667	1.0	-0.0396039865931634	0.0091	1.324e-05	53386	77258	58749.13
4125723	chr6	rs2730874	93220607	G	T	0.659	0.667	1.0	-0.0394999521368577	0.0091	1.34e-05	53386	77258	58749.13
4137015	chr6	rs9452037	93221047	A	C	0.713	0.712	0.985	0.0100988346774146	0.0096	0.293	53386	77258	58749.13
4134365	chr6	rs12212308	93221343	C	T	0.967	0.969	0.985	-0.050798679887367	0.0246	0.03913	53386	77258	58749.13
4136584	chr6	rs1593650	93221374	T	C	0.96	0.962	0.987	-0.0361039752308815	0.0225	0.108	53386	77258	58749.13
4125757	chr6	rs1593651	93221442	C	G	0.96	0.962	0.986	-0.0361039752308815	0.0225	0.1086	53386	77258	58749.13
4134268	chr6	rs4707744	93221892	G	C	0.96	0.962	0.986	-0.0364046818937998	0.0225	0.1056	53386	77258	58749.13
4127908	chr6	rs12214277	93222462	C	T	0.967	0.969	0.986	-0.0503043099097479	0.0246	0.04093	53386	77258	58749.13
4124454	chr6	rs1593652	93222475	T	A	0.617	0.627	1.0	-0.0433042394092723	0.0089	1.002e-06	53386	77258	58749.13
4132791	chr6	rs146267602	93222498	G	T	0.968	0.969	0.871	-0.0525994101433915	0.0268	0.04932	53386	77258	58749.13
4145161	chr6	rs117553011	93222807	G	A	0.983	0.983	0.91	-0.0122952780941516	0.0361	0.7343	50115	70192	54719.27
4142230	chr6	rs12194684	93222808	T	C	0.967	0.969	0.985	-0.0511038386512114	0.0247	0.03835	53386	77258	58749.13
4137984	chr6	rs1834729	93223227	A	T	0.657	0.665	1.0	-0.0403012967735257	0.0091	8.788e-06	53386	77258	58749.13
4124316	chr6	rs2195060	93223547	T	C	0.657	0.665	1.0	-0.0403012967735257	0.0091	8.932e-06	53386	77258	58749.13
4127705	chr6	rs2325445	93223708	G	A	0.732	0.725	0.989	0.0270994698817177	0.0097	0.005314	53386	77258	58749.13
4145584	chr6	rs12191045	93224202	C	A	0.961	0.963	0.986	-0.0328021562323804	0.0229	0.1521	53386	77258	58749.13
4142692	chr6	rs2730878	93224916	G	A	0.0608	0.0627	0.98	-0.0475948788076838	0.0181	0.008447	53386	77258	58749.13
4140862	chr6	rs12192960	93225183	C	T	0.967	0.969	0.985	-0.0511038386512114	0.0247	0.03857	53317	76982	58638.73
4138933	chr6	rs2555744	93226136	C	T	0.0604	0.0623	0.98	-0.046400022834317	0.0181	0.01054	53386	77258	58749.13
4140281	chr6	rs2730880	93226798	A	G	0.657	0.666	1.0	-0.0406032684425478	0.0091	7.643e-06	53386	77258	58749.13
4131453	chr6	rs9362979	93227128	T	C	0.712	0.711	0.985	0.0101978249764461	0.0096	0.2853	53386	77258	58749.13
4129158	chr6	rs35293037	93227620	A	G	0.961	0.963	0.985	-0.0325955083699338	0.0229	0.1542	53386	77258	58749.13
4140600	chr6	rs11966248	93227685	T	C	0.732	0.724	0.989	0.0274011363479391	0.0097	0.004802	53386	77258	58749.13
4139591	chr6	rs2433652	93227766	C	G	0.0604	0.0623	0.98	-0.046201018900714	0.0181	0.01076	53386	77258	58749.13
4123514	chr6	rs2730881	93227942	G	C	0.657	0.666	1.0	-0.0406032684425478	0.0091	7.747e-06	53386	77258	58749.13
4134312	chr6	rs2081683	93228599	T	C	0.732	0.724	0.989	0.027196791588428	0.0097	0.005	53386	77258	58749.13
4133617	chr6	rs746964	93230927	C	T	0.739	0.732	0.992	0.0226026252094292	0.0098	0.02052	53386	77258	58749.13
4128307	chr6	rs10455535	93231065	A	G	0.976	0.978	0.973	-0.0744972786929105	0.0293	0.01091	52841	75249	57900.31
4133115	chr6	rs890559	93231307	G	T	0.65	0.657	1.0	-0.0363009797263316	0.009	5.829e-05	53386	77258	58749.13
4130740	chr6	rs6919563	93231867	C	T	0.713	0.712	0.986	0.0133011462391285	0.0096	0.1639	53386	77258	58749.13
4134730	chr6	rs1427123	93232001	A	G	0.65	0.658	0.999	-0.0363009797263316	0.009	5.74e-05	53386	77258	58749.13
4142517	chr6	rs2098958	93232160	A	C	0.797	0.792	0.981	0.0109003744682883	0.0107	0.3081	53386	77258	58749.13
4141551	chr6	rs117053018	93232516	G	A	0.971	0.97	0.854	-0.0226956079321885	0.0275	0.4097	53386	77258	58749.13
4124853	chr6	rs73516187	93232789	C	T	0.978	0.979	0.964	-0.0490957108440633	0.0303	0.1048	53386	77258	58749.13
4127915	chr6	rs144756782	93232867	G	A	0.956	0.955	0.981	0.0628996789690455	0.0211	0.002906	53386	77258	58749.13
4139547	chr6	rs72924699	93233492	T	A	0.953	0.952	0.885	0.0264958638039652	0.0215	0.2176	53386	77258	58749.13
4125634	chr6	rs10455178	93233526	G	A	0.967	0.969	0.983	-0.0492007484476219	0.0247	0.04655	53386	77258	58749.13
4139150	chr6	rs2730884	93233626	G	A	0.0611	0.0626	0.981	-0.0383978517965666	0.0181	0.03358	53386	77258	58749.13
4127959	chr6	rs78628358	93233694	G	A	0.972	0.97	0.928	0.048904443353603	0.027	0.07045	52172	75527	57412.39
4125143	chr6	rs2555745	93233909	A	T	0.0608	0.0623	0.981	-0.0375980304153185	0.0181	0.03787	53386	77258	58749.13
4144893	chr6	rs1427125	93234582	T	G	0.713	0.712	0.986	0.0128964817350202	0.0096	0.1789	53386	77258	58749.13
4138227	chr6	rs10498979	93234738	T	C	0.739	0.732	0.993	0.0227981362759783	0.0098	0.01961	53386	77258	58749.13
4132009	chr6	rs2730885	93234956	C	A	0.65	0.658	1.0	-0.0364980230402006	0.009	5.351e-05	53386	77258	58749.13
4130394	chr6	rs12209108	93235509	T	C	0.976	0.978	0.973	-0.0737972512017079	0.0293	0.01173	52841	75249	57900.31
4141324	chr6	rs1365708	93235886	G	C	0.65	0.657	1.0	-0.0366017456445608	0.009	5.001e-05	53386	77258	58749.13
4133615	chr6	rs113221385	93236624	C	T	0.967	0.969	0.983	-0.0490957108440633	0.0247	0.04694	53386	77258	58749.13
4123406	chr6	rs77545119	93236840	T	C	0.967	0.969	0.983	-0.0490957108440633	0.0247	0.04676	53386	77258	58749.13
4134319	chr6	rs1092520	93237679	G	C	0.65	0.657	1.0	-0.0366017456445608	0.009	4.948e-05	53386	77258	58749.13
4141415	chr6	rs1084815	93238064	A	G	0.609	0.619	1.0	-0.0396039865931634	0.0088	7e-06	53386	77258	58749.13
4138991	chr6	rs75291127	93238188	G	C	0.961	0.963	0.984	-0.0328951617042694	0.0229	0.1513	53386	77258	58749.13
4147019	chr6	rs78125441	93238189	G	A	0.967	0.969	0.982	-0.0495999919914836	0.0247	0.04493	53386	77258	58749.13
4123049	chr6	rs784060	93239403	T	C	0.931	0.933	0.98	-0.0203966036652218	0.0172	0.2361	53386	77258	58749.13
4135088	chr6	rs12209531	93239405	C	G	0.967	0.969	0.982	-0.0492952917248775	0.0247	0.04601	53386	77258	58749.13
4139960	chr6	rs1084816	93239623	G	A	0.609	0.619	1.0	-0.0398016818829366	0.0088	6.413e-06	53386	77258	58749.13
4129201	chr6	rs1084817	93240014	A	T	0.65	0.657	1.0	-0.0366951051877892	0.009	4.76e-05	53386	77258	58749.13
4144161	chr6	rs1084818	93240093	G	A	0.65	0.658	1.0	-0.0366017456445608	0.009	4.95e-05	53386	77258	58749.13
4135697	chr6	rs784061	93241026	A	C	0.609	0.619	1.0	-0.0396039865931634	0.0088	6.834e-06	53386	77258	58749.13
4139311	chr6	rs77341623	93241108	C	G	0.967	0.969	0.982	-0.049400350295127	0.0247	0.04552	53386	77258	58749.13
4124508	chr6	rs1593655	93241878	G	A	0.739	0.732	0.996	0.023198814502523	0.0098	0.01724	53386	77258	58749.13
4145800	chr6	rs784062	93242266	T	C	0.611	0.62	1.0	-0.039104719880761	0.0088	8.961e-06	53386	77258	58749.13
4139928	chr6	rs117200536	93242416	C	T	0.983	0.983	0.85	-0.0208049294331883	0.0387	0.5901	46281	69195	51595.29
4142893	chr6	rs145043726	93243077	T	A	0.984	0.984	0.859	-0.0229002198863326	0.0387	0.5548	50128	71039	54785.31
4127465	chr6	rs803985	93243216	C	T	0.0612	0.0626	0.983	-0.0369026020501437	0.018	0.04099	53386	77258	58749.13
4127021	chr6	rs784063	93243236	T	A	0.65	0.657	1.0	-0.0363009797263316	0.009	5.644e-05	53386	77258	58749.13
4137054	chr6	rs796730	93243328	G	A	0.0612	0.0627	0.984	-0.036798848237098	0.018	0.04142	53386	77258	58749.13
4139518	chr6	rs784064	93243383	G	A	0.648	0.656	1.0	-0.0369959896867261	0.009	3.856e-05	53386	77258	58749.13
4135326	chr6	rs783857	93243816	C	G	0.0611	0.0626	0.984	-0.0369026020501437	0.018	0.04057	53386	77258	58749.13
4130269	chr6	rs784065	93243960	T	C	0.609	0.619	1.0	-0.0398016818829366	0.0088	6.035e-06	53386	77258	58749.13
4128620	chr6	rs783858	93244105	A	C	0.0609	0.0623	0.984	-0.0361972883118878	0.0181	0.04539	53386	77258	58749.13
4128348	chr6	rs809183	93244178	C	A	0.61	0.619	1.0	-0.0396976268585458	0.0088	6.635e-06	53386	77258	58749.13
4126005	chr6	rs784066	93244203	T	C	0.649	0.657	1.0	-0.0364046818937998	0.009	5.263e-05	53386	77258	58749.13
4141688	chr6	rs12216303	93244557	T	C	0.976	0.978	0.971	-0.0737972512017079	0.0293	0.01177	52841	75249	57900.31
4131321	chr6	rs12216313	93244623	T	A	0.967	0.969	0.981	-0.0494949124461712	0.0247	0.04529	53386	77258	58749.13
4141652	chr6	rs9345243	93244727	A	C	0.719	0.724	0.995	-0.0355028330426552	0.0096	0.0002171	53386	77258	58749.13
4144252	chr6	rs78510803	93245457	G	A	0.967	0.969	0.981	-0.0495999919914836	0.0247	0.04465	53386	77258	58749.13
4137078	chr6	rs12192943	93246108	T	G	0.967	0.969	0.981	-0.0501991563328521	0.0247	0.04221	53386	77258	58749.13
4131348	chr6	rs6899325	93248208	C	T	0.609	0.619	1.0	-0.0398016818829366	0.0088	6.118e-06	53386	77258	58749.13
4122839	chr6	rs6899969	93248343	G	A	0.609	0.619	1.0	-0.0398953406632555	0.0088	5.915e-06	53386	77258	58749.13
4142683	chr6	rs17573173	93249010	A	G	0.906	0.903	0.941	0.0044998604248922	0.0151	0.7639	53386	77258	58749.13
4122858	chr6	rs1328490	93251839	G	A	0.648	0.656	1.0	-0.036798848237098	0.009	4.489e-05	53386	77258	58749.13
4134155	chr6	rs10498981	93252267	T	C	0.648	0.656	1.0	-0.0366951051877892	0.009	4.541e-05	53386	77258	58749.13
4131774	chr6	rs12194334	93252285	T	C	0.967	0.969	0.979	-0.0501991563328521	0.0247	0.04227	53386	77258	58749.13
4128303	chr6	rs2730889	93253725	T	C	0.806	0.801	0.988	0.0133998200630165	0.0109	0.2189	53386	77258	58749.13
4140295	chr6	rs12197889	93253938	T	C	0.967	0.968	0.978	-0.0486966685402845	0.0246	0.04832	53386	77258	58749.13
4126250	chr6	rs12191014	93254033	G	C	0.609	0.619	1.0	-0.0398953406632555	0.0088	5.937e-06	53386	77258	58749.13
4145217	chr6	rs12206185	93255038	A	G	0.719	0.724	0.993	-0.0346949697968869	0.0096	0.00031	53386	77258	58749.13
4142975	chr6	rs77366551	93255238	T	A	0.967	0.969	0.979	-0.0523043316292892	0.0247	0.03432	53386	77258	58749.13
4130851	chr6	rs783856	93255714	A	G	0.748	0.74	1.0	0.0247999239054771	0.0098	0.01164	53386	77258	58749.13
4144108	chr6	rs78770847	93256037	A	G	0.956	0.955	0.981	0.0630029677787336	0.0211	0.00287	53386	77258	58749.13
4142435	chr6	rs10455536	93256202	G	T	0.647	0.655	0.999	-0.0366017456445608	0.009	4.812e-05	53386	77258	58749.13
4139712	chr6	rs138473309	93256467	G	C	0.967	0.969	0.977	-0.0525045539821493	0.0247	0.03355	53386	77258	58749.13
4142949	chr6	rs783855	93256597	T	C	0.748	0.74	1.0	0.0248974696545107	0.0098	0.01143	53386	77258	58749.13
4131055	chr6	rs1927875	93256943	C	T	0.608	0.618	0.999	-0.0398953406632555	0.0088	6.071e-06	53386	77258	58749.13
4125858	chr6	rs141126768	93257088	G	C	0.964	0.961	0.966	0.0936997929180405	0.0233	5.77e-05	53316	77188	58679.13
4123556	chr6	rs7758537	93257337	C	T	0.647	0.655	0.998	-0.036798848237098	0.009	4.507e-05	53386	77258	58749.13
4142074	chr6	rs9345244	93258136	C	T	0.719	0.724	0.992	-0.0350988198393953	0.0096	0.0002662	53386	77258	58749.13
4125402	chr6	rs9345245	93258191	C	T	0.719	0.724	0.992	-0.0352023974087295	0.0096	0.0002615	53386	77258	58749.13
4122054	chr6	rs77817805	93258317	G	T	0.961	0.963	0.977	-0.0364046818937998	0.023	0.1132	53386	77258	58749.13
4141323	chr6	rs783854	93258907	T	C	0.748	0.74	1.0	0.0250047589895661	0.0098	0.01118	53386	77258	58749.13
4127363	chr6	rs41474650	93259503	G	A	0.599	0.609	0.999	-0.0403950023610502	0.0088	4.173e-06	53386	77258	58749.13
4126131	chr6	rs9353921	93259842	G	A	0.578	0.586	0.999	-0.0369026020501437	0.0087	2.235e-05	53386	77258	58749.13
4125543	chr6	rs9362981	93260948	T	C	0.576	0.584	0.999	-0.0366017456445608	0.0087	2.603e-05	53386	77258	58749.13
4140211	chr6	rs9345246	93261185	T	C	0.576	0.584	0.999	-0.0364980230402006	0.0087	2.773e-05	53386	77258	58749.13
4132283	chr6	rs1927874	93261429	T	C	0.78	0.772	0.994	0.0239020562806236	0.0104	0.02085	53386	77258	58749.13
4128234	chr6	rs9362983	93261629	T	C	0.655	0.66	0.994	-0.0322959448008212	0.0091	0.0003718	53386	77258	58749.13
4133360	chr6	rs4266475	93262056	A	T	0.743	0.744	0.994	0.0096037361426946	0.0099	0.3323	53386	77258	58749.13
4147477	chr6	rs114231619	93262597	T	C	0.983	0.983	0.987	-0.0462952789853036	0.0347	0.1821	50102	73102	55271.38
4128685	chr6	rs4707745	93263250	G	T	0.98	0.981	0.987	0.001598721363697	0.0406	0.9677	33956	49046	37373.86
4136296	chr6	rs7762559	93263363	G	A	0.576	0.584	1.0	-0.0363009797263316	0.0087	3.047e-05	53386	77258	58749.13
4130250	chr6	rs77814179	93263827	G	T	0.976	0.973	0.911	0.0539008916487975	0.0295	0.06758	50138	73094	55286.4
4134249	chr6	rs6454900	93263939	A	G	0.0176	0.0175	0.99	0.0437967654983826	0.0338	0.1946	51919	75731	57270.01
4130491	chr6	rs6454901	93263964	C	T	0.0176	0.0175	0.991	0.0439020462871288	0.0338	0.1941	51919	75731	57270.01
4138581	chr6	rs77048324	93264135	C	T	0.749	0.741	0.998	0.0275957115907991	0.0099	0.005159	53386	77258	58749.13
4142349	chr6	rs2246016	93264306	A	G	0.78	0.773	0.994	0.0239020562806236	0.0104	0.02098	53386	77258	58749.13
4134871	chr6	rs75136292	93264563	G	A	0.971	0.972	0.858	0.0161980995687726	0.028	0.5632	53386	77258	58749.13
4145609	chr6	rs2149339	93265738	C	T	0.0176	0.0175	0.991	0.0441986870716702	0.0338	0.1906	51919	75731	57270.01
4141392	chr6	rs1359985	93266194	T	C	0.744	0.745	0.996	0.0084045823438103	0.0099	0.3943	53386	77258	58749.13
4132848	chr6	rs9353922	93266431	A	T	0.576	0.584	1.0	-0.0358033589652777	0.0087	3.931e-05	53386	77258	58749.13
4138494	chr6	rs79766596	93266745	C	T	0.966	0.964	0.99	0.0513012943555507	0.0236	0.02994	53386	77258	58749.13
4136877	chr6	rs9362984	93266829	T	C	0.656	0.661	0.995	-0.0313049258284153	0.0091	0.0005736	53386	77258	58749.13
4133949	chr6	rs2770130	93266934	C	T	0.0176	0.0175	0.991	0.0446960805488528	0.0338	0.1859	51919	75731	57270.01
4129370	chr6	rs1328488	93267530	T	C	0.0175	0.0174	0.991	0.0435000054458512	0.0338	0.1989	51919	75731	57270.01
4144850	chr6	rs1999063	93267755	A	G	0.745	0.746	0.996	0.0089002747867194	0.0099	0.3696	53386	77258	58749.13
4141296	chr6	rs1328489	93267791	T	C	0.0175	0.0174	0.991	0.0439977464776452	0.0338	0.1931	51919	75731	57270.01
4127179	chr6	rs76430521	93268348	T	G	0.976	0.974	0.932	0.0815984200022575	0.0293	0.005405	51905	75355	57165.18
4130246	chr6	rs2183001	93268997	A	G	0.745	0.746	0.996	0.0088011559530687	0.0099	0.373	53386	77258	58749.13
4139427	chr6	rs76097848	93269309	T	C	0.986	0.985	0.844	0.0352995739869328	0.0426	0.407	46439	65506	50858.95
4134568	chr6	rs783863	93269448	G	A	0.0244	0.024	0.992	0.0217027816432335	0.0288	0.4505	53153	76734	58459.32
4136964	chr6	rs117653972	93269864	G	C	0.965	0.964	0.991	0.0469980831605826	0.0234	0.04489	53386	77258	58749.13
4125199	chr6	rs2795079	93269993	C	A	0.0244	0.024	0.992	0.0218006299588528	0.0288	0.4499	53153	76734	58459.32
4130939	chr6	rs7771681	93270250	G	A	0.577	0.585	0.999	-0.0355028330426552	0.0087	4.417e-05	53386	77258	58749.13
4140246	chr6	rs7753396	93270271	T	G	0.577	0.585	1.0	-0.035596090043474	0.0087	4.352e-05	53386	77258	58749.13
4129294	chr6	rs783864	93270571	C	T	0.0176	0.0175	0.992	0.0448012667045393	0.0338	0.1842	51919	75731	57270.01
4141348	chr6	rs1084765	93271464	T	A	0.0175	0.0174	0.991	0.0441986870716702	0.0338	0.1911	51919	75731	57270.01
4125587	chr6	rs1084766	93271609	T	C	0.74	0.731	1.0	0.0295005481176215	0.0097	0.002437	53386	77258	58749.13
4124751	chr6	rs1084767	93271818	T	C	0.0178	0.0177	0.985	0.0387975467079122	0.0335	0.2462	52696	76545	58064.81
4134812	chr6	rs1084768	93272035	C	T	0.0176	0.0175	0.992	0.0448968808822823	0.0338	0.1832	51919	75731	57270.01
4134335	chr6	rs78458696	93272037	G	A	0.966	0.964	0.99	0.0520040417467951	0.0236	0.02769	53386	77258	58749.13
4137469	chr6	rs1084769	93272153	G	A	0.0175	0.0174	0.991	0.0443039255565243	0.0338	0.1906	51919	75731	57270.01
4146928	chr6	rs10755497	93272327	T	C	0.577	0.584	1.0	-0.0361039752308815	0.0087	3.314e-05	53386	77258	58749.13
4126704	chr6	rs9351324	93273534	G	A	0.0176	0.0175	0.992	0.0450020459197846	0.0338	0.1827	51919	75731	57270.01
4143220	chr6	rs9362985	93274584	C	T	0.68	0.683	1.0	-0.0262002485024742	0.0092	0.004432	53386	77258	58749.13
4132196	chr6	rs118134495	93275362	C	T	0.966	0.964	0.991	0.0517002115855168	0.0236	0.02848	53386	77258	58749.13
4137057	chr6	rs73517119	93275529	A	T	0.97	0.969	0.984	0.0234039777790161	0.0254	0.3559	53386	77258	58749.13
4124118	chr6	rs783853	93275887	A	T	0.0522	0.0534	0.991	-0.0198966317144566	0.0194	0.3054	53386	77258	58749.13
4145258	chr6	rs783852	93276093	G	A	0.0522	0.0534	0.991	-0.0198966317144566	0.0194	0.3058	53386	77258	58749.13
4130071	chr6	rs146161168	93276236	T	A	0.984	0.984	0.839	-0.007296555232638	0.0395	0.8535	50135	72004	54936.98
4135949	chr6	rs783851	93276681	A	G	0.0591	0.0599	0.991	-0.021203207651103	0.0184	0.2496	53386	77258	58749.13
4129065	chr6	rs9294533	93276760	A	G	0.577	0.584	1.0	-0.0358033589652777	0.0087	3.756e-05	53386	77258	58749.13
4125438	chr6	rs140122149	93276803	T	G	0.965	0.964	0.992	0.0469980831605826	0.0234	0.04485	53386	77258	58749.13
4126523	chr6	rs783850	93277077	G	A	0.483	0.476	1.0	0.0295976364389436	0.0086	0.0005519	53386	77258	58749.13
4132956	chr6	rs783849	93277553	C	T	0.0243	0.0239	0.993	0.0217027816432335	0.0288	0.4513	53153	76734	58459.32
4123504	chr6	rs79599138	93277791	T	C	0.965	0.964	0.992	0.0469026696862194	0.0234	0.04523	53386	77258	58749.13
4130830	chr6	rs12216384	93277987	C	T	0.576	0.584	1.0	-0.0361039752308815	0.0087	3.21e-05	53386	77258	58749.13
4122490	chr6	rs117633983	93278118	C	T	0.966	0.964	0.991	0.052601937740197	0.0236	0.02584	53386	77258	58749.13
4129820	chr6	rs77378953	93278381	A	C	0.975	0.973	0.948	0.0744022145744603	0.0283	0.008536	52121	75593	57391.64
4121716	chr6	rs1328491	93278702	C	A	0.745	0.746	0.997	0.0087020272939009	0.0099	0.3794	53386	77258	58749.13
4133859	chr6	rs141301907	93279022	C	T	0.987	0.987	0.756	-0.138595622790347	0.0593	0.01931	28759	42490	31921.0
4141169	chr6	rs2730835	93279039	T	C	0.0591	0.0599	0.991	-0.021101069908054	0.0184	0.2509	53386	77258	58749.13
4141219	chr6	rs1341998	93279129	A	T	0.0522	0.0534	0.991	-0.0198048272985997	0.0194	0.3076	53386	77258	58749.13
4131981	chr6	rs117232185	93279668	A	G	0.966	0.964	0.991	0.0501986955327459	0.0236	0.03301	53386	77258	58749.13
4141896	chr6	rs7349849	93279669	C	T	0.0521	0.0533	0.991	-0.0196008476550609	0.0194	0.3115	53386	77258	58749.13
4140483	chr6	rs2770127	93279801	A	G	0.0176	0.0174	0.992	0.0454990400712183	0.0338	0.1775	51919	75731	57270.01
4126879	chr6	rs2770128	93279905	A	G	0.0176	0.0174	0.992	0.0454990400712183	0.0338	0.1774	51919	75731	57270.01
4139999	chr6	rs148315246	93279918	C	T	0.965	0.964	0.992	0.0469026696862194	0.0234	0.04535	53386	77258	58749.13
4146354	chr6	rs1341999	93280339	T	C	0.0176	0.0174	0.992	0.0454990400712183	0.0338	0.1773	51919	75731	57270.01
4131305	chr6	rs146143056	93280523	G	C	0.966	0.964	0.992	0.0497040321791155	0.0235	0.03484	53386	77258	58749.13
4129419	chr6	rs78014521	93280671	G	A	0.965	0.964	0.992	0.0469026696862194	0.0234	0.04539	53386	77258	58749.13
4140322	chr6	rs1342000	93280897	C	T	0.0522	0.0534	0.991	-0.0198048272985997	0.0194	0.3075	53386	77258	58749.13
4124661	chr6	rs1342001	93280928	C	T	0.0522	0.0534	0.991	-0.0198048272985997	0.0194	0.3076	53386	77258	58749.13
4136244	chr6	rs1328492	93280994	C	A	0.483	0.476	1.0	0.0298985503458634	0.0086	0.0004941	53386	77258	58749.13
4123553	chr6	rs1927879	93281110	T	C	0.965	0.964	0.992	0.047598978799279	0.0234	0.04219	53386	77258	58749.13
4137526	chr6	rs1328493	93281287	T	C	0.0591	0.06	0.991	-0.0220002402796674	0.0184	0.2309	53386	77258	58749.13
4138335	chr6	rs73517144	93281521	A	G	0.97	0.969	0.982	0.0235016597850914	0.0254	0.3541	53386	77258	58749.13
4131460	chr6	rs1342002	93281544	C	T	0.0176	0.0175	0.992	0.0452027848308288	0.0337	0.1802	51919	75731	57270.01
4130922	chr6	rs2770129	93281766	C	A	0.0522	0.0533	0.991	-0.0198048272985997	0.0194	0.3067	53386	77258	58749.13
4124997	chr6	rs1342003	93282405	G	C	0.0522	0.0533	0.991	-0.0198048272985997	0.0194	0.3076	53386	77258	58749.13
4123849	chr6	rs74462805	93282991	C	A	0.965	0.964	0.992	0.0467022717525102	0.0234	0.0462	53386	77258	58749.13
4135316	chr6	rs9353924	93283003	A	G	0.0522	0.0533	0.991	-0.0198048272985997	0.0194	0.3075	53386	77258	58749.13
4146684	chr6	rs9353925	93283037	A	G	0.0522	0.0533	0.991	-0.0198048272985997	0.0194	0.3074	53386	77258	58749.13
4147356	chr6	rs1410526	93283520	A	G	0.576	0.584	1.0	-0.0361039752308815	0.0087	3.219e-05	53386	77258	58749.13
4135132	chr6	rs9345248	93283781	A	T	0.577	0.584	1.0	-0.0360003042410416	0.0087	3.441e-05	53386	77258	58749.13
4144007	chr6	rs9294534	93283828	C	A	0.0176	0.0174	0.993	0.0454990400712183	0.0338	0.1779	51919	75731	57270.01
4143481	chr6	rs783846	93284141	C	T	0.0522	0.0533	0.991	-0.0198966317144566	0.0194	0.3054	53386	77258	58749.13
4130074	chr6	rs12661202	93284388	A	T	0.744	0.746	0.996	0.0089002747867194	0.0099	0.3658	53386	77258	58749.13
4134040	chr6	rs118106984	93284518	T	C	0.966	0.964	0.991	0.0513012943555507	0.0236	0.02975	53386	77258	58749.13
4134553	chr6	rs75949886	93284576	G	A	0.966	0.964	0.99	0.0517002115855168	0.0236	0.02884	53386	77258	58749.13
4138220	chr6	rs783847	93285014	T	C	0.0176	0.0174	0.993	0.0454034834538498	0.0337	0.1786	51919	75731	57270.01
4128445	chr6	rs76344220	93286064	G	C	0.966	0.964	0.992	0.0459957873421583	0.0235	0.05079	53386	77258	58749.13
4137882	chr6	rs117755632	93286155	C	A	0.966	0.964	0.992	0.0459957873421583	0.0235	0.0508	53386	77258	58749.13
4123586	chr6	rs6454902	93286249	C	A	0.57	0.578	1.0	-0.0347985055426955	0.0087	6.011e-05	53386	77258	58749.13
4147248	chr6	rs783848	93286524	C	T	0.0176	0.0175	0.992	0.0458047599004855	0.0337	0.174	51919	75731	57270.01
4134518	chr6	rs1590771	93287540	C	G	0.571	0.578	1.0	-0.0349020520092649	0.0087	5.972e-05	53386	77258	58749.13
4145683	chr6	rs1590772	93287566	A	C	0.571	0.578	1.0	-0.0349952529972629	0.0087	5.654e-05	53386	77258	58749.13
4131478	chr6	rs1576216	93288748	C	T	0.571	0.578	1.0	-0.0346949697968869	0.0087	6.308e-05	53386	77258	58749.13
4131531	chr6	rs117144360	93289796	T	A	0.966	0.964	0.992	0.0459957873421583	0.0235	0.05087	53325	77015	58651.61
4133249	chr6	rs111775756	93290442	C	T	0.983	0.984	0.915	-0.0608015124606624	0.0356	0.08726	52914	76531	58280.71
4145092	chr6	rs1084761	93290547	T	C	0.0241	0.0238	0.992	0.0213015034199157	0.0289	0.4608	53251	77127	58616.2
4136470	chr6	rs117123168	93290760	G	A	0.966	0.964	0.992	0.0459002781827573	0.0235	0.05094	53325	77015	58651.61
4129531	chr6	rs1084762	93291153	G	C	0.0176	0.0175	0.993	0.0458047599004855	0.0337	0.1742	51919	75731	57270.01
4125989	chr6	rs1084763	93291170	G	A	0.0176	0.0175	0.993	0.0458047599004855	0.0337	0.1742	51919	75731	57270.01
4134037	chr6	rs72926646	93291617	C	A	0.925	0.922	0.967	0.0020977980821461	0.0165	0.9003	53386	77258	58749.13
4135382	chr6	rs9362986	93291763	C	T	0.571	0.578	1.0	-0.0346017967900747	0.0087	6.792e-05	53386	77258	58749.13
4130677	chr6	rs1084764	93291769	T	C	0.0176	0.0175	0.993	0.0458047599004855	0.0337	0.1741	51919	75731	57270.01
4126818	chr6	rs150403158	93292400	C	T	0.966	0.964	0.992	0.0459002781827573	0.0235	0.05101	53325	77015	58651.61
4138080	chr6	rs6934001	93292634	G	A	0.571	0.578	1.0	-0.0346949697968869	0.0087	6.255e-05	53386	77258	58749.13
4127992	chr6	rs783844	93293303	A	G	0.747	0.739	1.0	0.0277027118389473	0.0098	0.004744	53386	77258	58749.13
4136738	chr6	rs1341997	93294058	A	G	0.959	0.958	0.99	0.0439020462871288	0.0218	0.04374	53325	77015	58651.61
4127747	chr6	rs1341996	93294098	T	C	0.959	0.958	0.991	0.0439977464776452	0.0218	0.0435	53325	77015	58651.61
4138162	chr6	rs12524302	93294842	G	T	0.744	0.745	0.997	0.0089002747867194	0.0099	0.367	53386	77258	58749.13
4146220	chr6	rs4632871	93295224	G	A	0.488	0.482	1.0	0.0288012338056278	0.0086	0.0007982	53386	77258	58749.13
4144616	chr6	rs77117625	93295856	G	A	0.988	0.986	0.956	0.13579757289722	0.0459	0.003071	39978	54246	43343.9
4126926	chr6	rs9452048	93296004	T	C	0.488	0.482	1.0	0.0288983900426488	0.0086	0.0007621	53386	77258	58749.13
4130495	chr6	rs2730857	93296268	T	C	0.777	0.769	0.997	0.0251998010217421	0.0103	0.01419	53386	77258	58749.13
4126669	chr6	rs118108871	93296323	G	A	0.966	0.964	0.992	0.0459002781827573	0.0235	0.05109	53325	77015	58651.61
4122482	chr6	rs117071970	93296366	A	C	0.966	0.964	0.992	0.0459002781827573	0.0235	0.05101	53325	77015	58651.61
4135716	chr6	rs2730858	93296431	C	T	0.0177	0.0175	0.993	0.0461963268897065	0.0337	0.1703	51821	75338	57113.13
4132138	chr6	rs9362987	93296450	A	G	0.571	0.578	1.0	-0.0347985055426955	0.0087	6.103e-05	53386	77258	58749.13
4125898	chr6	rs783845	93296511	T	G	0.746	0.738	1.0	0.0287040681283552	0.0098	0.003489	53386	77258	58749.13
4140313	chr6	rs12203198	93297033	T	C	0.65	0.654	0.994	-0.0292949370570243	0.009	0.001179	53386	77258	58749.13
4131781	chr6	rs62418796	93297602	A	G	0.951	0.952	0.874	-0.008395140788382	0.0214	0.6964	53386	77258	58749.13
4141018	chr6	rs78028622	93299260	A	C	0.966	0.964	0.992	0.0459002781827573	0.0235	0.05138	53325	77015	58651.61
4129774	chr6	rs12213523	93299459	A	C	0.571	0.578	1.0	-0.0347985055426955	0.0087	6.015e-05	53386	77258	58749.13
4122804	chr6	rs111507974	93299924	G	C	0.97	0.971	0.93	-0.0534007767271153	0.0263	0.0421	53386	77258	58749.13
4128046	chr6	rs1927872	93300589	A	C	0.571	0.578	1.0	-0.0346017967900747	0.0087	6.86e-05	53386	77258	58749.13
4138137	chr6	rs2730859	93300646	T	C	0.747	0.739	1.0	0.0280041964095973	0.0098	0.004353	53386	77258	58749.13
4127050	chr6	rs72926654	93300676	T	C	0.985	0.984	0.84	0.0121953336998771	0.0404	0.7625	46920	67403	51702.08
4146619	chr6	rs813656	93300862	G	A	0.0587	0.0596	0.992	-0.0203047533403643	0.0184	0.2717	53386	77258	58749.13
4129312	chr6	rs62418797	93301917	T	C	0.951	0.952	0.873	-0.0095958936734469	0.0214	0.6558	53386	77258	58749.13
4140118	chr6	rs708018	93302347	C	T	0.779	0.772	0.993	0.0267003518299564	0.0104	0.009913	53386	77258	58749.13
4141255	chr6	rs75771502	93302585	T	C	0.963	0.962	0.982	0.0366983037826737	0.023	0.1106	53386	77258	58749.13
4122671	chr6	rs12664281	93302682	A	G	0.744	0.745	0.995	0.0088011559530687	0.0099	0.3747	53386	77258	58749.13
4123314	chr6	rs332955	93303449	C	G	0.0177	0.0176	0.992	0.0439020462871288	0.0336	0.1922	51821	75338	57113.13
4127220	chr6	rs117058290	93303460	T	G	0.963	0.962	0.982	0.0363029992242924	0.023	0.1136	53386	77258	58749.13
4142381	chr6	rs332954	93304048	T	C	0.455	0.448	0.998	0.0360040066341877	0.0086	2.998e-05	53386	77258	58749.13
4123060	chr6	rs12529529	93304268	A	G	0.744	0.745	0.995	0.0089002747867194	0.0099	0.3693	53386	77258	58749.13
4121903	chr6	rs117626188	93305197	A	G	0.963	0.962	0.982	0.0363994293800054	0.023	0.1126	53386	77258	58749.13
4145934	chr6	rs9342325	93305282	T	G	0.571	0.578	0.999	-0.0346017967900747	0.0087	6.925e-05	53386	77258	58749.13
4124920	chr6	rs332953	93305456	G	A	0.746	0.738	1.0	0.0285971749776749	0.0098	0.003597	53386	77258	58749.13
4145412	chr6	rs62418798	93305743	T	C	0.951	0.952	0.873	-0.0095050300143049	0.0214	0.6591	53386	77258	58749.13
4130559	chr6	rs167980	93305816	G	A	0.746	0.738	1.0	0.0284027945161868	0.0098	0.003781	53386	77258	58749.13
4122505	chr6	rs332952	93305980	A	T	0.0242	0.0239	0.993	0.021497269010823	0.0288	0.4562	53251	77127	58616.2
4128533	chr6	rs711292	93305987	G	C	0.0176	0.0174	0.994	0.0452027848308288	0.0337	0.1801	51919	75731	57270.01
4146351	chr6	rs79781533	93306243	G	A	0.966	0.964	0.992	0.0461008368826632	0.0235	0.05021	53325	77015	58651.61
4145045	chr6	rs117998078	93306513	G	A	0.985	0.985	0.9	-0.0490957108440633	0.0393	0.2125	49220	71147	54190.21
4144731	chr6	rs150158713	93306758	T	C	0.966	0.964	0.993	0.0461963268897065	0.0235	0.04987	53325	77015	58651.61
4123950	chr6	rs332951	93306808	C	T	0.948	0.948	0.943	-0.0088994831870327	0.0199	0.654	53386	77258	58749.13
4145506	chr6	rs72926662	93308290	A	C	0.743	0.744	0.993	0.009504687014246	0.0099	0.3351	53386	77258	58749.13
4136972	chr6	rs6935450	93308536	T	C	0.649	0.653	0.987	-0.0303045802648556	0.0091	0.000833	53386	77258	58749.13
4137060	chr6	rs62418799	93308542	T	C	0.72	0.723	0.96	-0.0251024465608414	0.0098	0.01029	53386	77258	58749.13
4140572	chr6	rs62418800	93308694	G	T	0.743	0.744	0.993	0.009504687014246	0.0099	0.3366	53386	77258	58749.13
4140648	chr6	rs1580233	93310009	G	C	0.966	0.964	0.993	0.0461008368826632	0.0235	0.05003	53325	77015	58651.61
4146664	chr6	rs9345250	93310423	C	G	0.646	0.65	0.992	-0.0289963604415917	0.009	0.001325	53386	77258	58749.13
4141044	chr6	rs57698791	93311390	T	C	0.959	0.958	0.991	0.0443995872966845	0.0218	0.04146	53325	77015	58651.61
4121937	chr6	rs57599339	93311622	A	T	0.959	0.958	0.991	0.0443039255565243	0.0218	0.04186	53325	77015	58651.61
4129122	chr6	rs783611	93313383	C	A	0.0176	0.0174	0.994	0.0452027848308288	0.0337	0.1798	51821	75338	57113.13
4131114	chr6	rs114108850	93313598	G	C	0.983	0.983	0.991	-0.0453949344903922	0.0346	0.1899	50102	73102	55271.38
4128567	chr6	rs1576217	93313812	T	C	0.959	0.958	0.991	0.0439977464776452	0.0218	0.0434	53325	77015	58651.61
4136733	chr6	rs72926667	93313869	T	A	0.911	0.908	0.974	0.0125015292229252	0.0152	0.4104	53386	77258	58749.13
4133174	chr6	rs138396537	93314306	C	T	0.966	0.964	0.993	0.0463013553668425	0.0235	0.04926	53325	77015	58651.61
4143763	chr6	rs9362988	93314752	C	T	0.529	0.536	0.998	-0.026600681797179	0.0086	0.002031	53386	77258	58749.13
4126115	chr6	rs117579476	93315365	T	C	0.979	0.977	0.949	0.0475036226439669	0.0305	0.1196	53386	77258	58749.13
4133189	chr6	rs58941969	93316030	G	A	0.744	0.745	0.992	0.0090984829852593	0.0099	0.3559	53386	77258	58749.13
4121416	chr6	rs55638146	93317170	T	A	0.959	0.958	0.992	0.0439020462871288	0.0218	0.04367	53325	77015	58651.61
4144647	chr6	rs9342327	93317346	G	C	0.571	0.578	0.997	-0.0349020520092649	0.0087	5.848e-05	53386	77258	58749.13
4128578	chr6	rs2611646	93317354	C	G	0.0176	0.0174	0.994	0.0450020459197846	0.0337	0.1821	51919	75731	57270.01
4137131	chr6	rs1857062	93317412	T	A	0.0176	0.0174	0.994	0.0452027848308288	0.0337	0.1802	51821	75338	57113.13
4135495	chr6	rs138868771	93317670	T	C	0.987	0.985	0.926	0.0218006299588528	0.0408	0.5928	46804	68079	51735.2
4145749	chr6	rs77888001	93320829	T	C	0.986	0.985	0.896	0.0343048036919902	0.0466	0.4614	36456	53594	40259.15
4132146	chr6	rs332947	93320915	T	C	0.747	0.739	0.996	0.0273038345273452	0.0099	0.005568	53386	77258	58749.13
4137032	chr6	rs117125303	93320936	T	C	0.983	0.983	0.991	-0.04470452178448	0.0348	0.198	50102	73102	55271.38
4128340	chr6	rs332948	93321217	C	T	0.0176	0.0174	0.994	0.0450976409030327	0.0337	0.1816	51821	75338	57113.13
4142643	chr6	rs147817709	93321680	C	T	0.966	0.965	0.992	0.0503983940836932	0.0237	0.03358	53325	77015	58651.61
4130196	chr6	rs116962767	93321850	T	C	0.982	0.982	0.969	-0.0548047153744336	0.0335	0.1016	51386	74885	56944.43
4121362	chr6	rs55683174	93322141	T	C	0.977	0.978	0.919	-0.0625032603532887	0.0305	0.04067	52993	76568	58248.36
4131147	chr6	rs117875568	93323026	G	A	0.966	0.964	0.993	0.0461963268897065	0.0235	0.04974	53325	77015	58651.61
4143647	chr6	rs9345252	93323089	T	C	0.571	0.578	0.996	-0.0349020520092649	0.0087	5.922e-05	53386	77258	58749.13
4144436	chr6	rs1067026	93323300	T	C	0.488	0.482	0.996	0.0291023874205329	0.0086	0.0007128	53386	77258	58749.13
4131582	chr6	rs12215581	93323459	C	T	0.571	0.578	0.996	-0.0346949697968869	0.0087	6.706e-05	53386	77258	58749.13
4146540	chr6	rs6939736	93323509	G	C	0.744	0.745	0.991	0.0093957216403621	0.0099	0.3418	53386	77258	58749.13
4143587	chr6	rs149408491	93323752	G	C	0.97	0.969	0.862	-0.0113036461713921	0.0271	0.6765	53386	77258	58749.13
4144239	chr6	rs116885996	93323758	G	C	0.966	0.965	0.993	0.0505029821731068	0.0237	0.03289	53325	77015	58651.61
4146652	chr6	rs6925011	93324450	T	A	0.925	0.928	0.969	-0.0328021562323804	0.0167	0.04953	53386	77258	58749.13
4132462	chr6	rs9353929	93324913	G	C	0.571	0.578	0.996	-0.0349952529972629	0.0087	5.888e-05	53386	77258	58749.13
4132202	chr6	rs76412908	93324967	T	C	0.988	0.986	0.954	0.147402245997809	0.0452	0.001125	40620	54929	44005.77
4134772	chr6	rs9345254	93326101	G	C	0.571	0.578	0.996	-0.0349020520092649	0.0087	6.079e-05	53386	77258	58749.13
4122083	chr6	rs79013550	93326184	T	C	0.966	0.965	0.992	0.0497040321791155	0.0237	0.03562	53325	77015	58651.61
4137155	chr6	rs332949	93326460	T	C	0.0176	0.0174	0.995	0.044600447168905	0.0337	0.1863	51821	75338	57113.13
4129430	chr6	rs11752719	93326776	G	A	0.96	0.959	0.883	0.0107025231331357	0.0233	0.6459	53386	77258	58749.13
4127674	chr6	rs9345255	93327380	G	A	0.536	0.542	0.997	-0.0275048131221902	0.0086	0.001456	53386	77258	58749.13
4124294	chr6	rs141499529	93327581	C	G	0.966	0.964	0.993	0.0461008368826632	0.0235	0.05018	53325	77015	58651.61
4136749	chr6	rs62418818	93327992	C	A	0.744	0.745	0.99	0.009504687014246	0.0099	0.3371	53386	77258	58749.13
4121226	chr6	rs7762001	93328194	C	T	0.646	0.65	0.989	-0.029202265808213	0.009	0.001258	53386	77258	58749.13
4138280	chr6	rs332950	93328680	G	C	0.0176	0.0174	0.996	0.0443995872966845	0.0337	0.1882	51821	75338	57113.13
4142053	chr6	rs332945	93329561	A	T	0.747	0.739	0.994	0.0274984287018097	0.0099	0.005312	53386	77258	58749.13
4125349	chr6	rs72926676	93329609	A	G	0.96	0.959	0.884	0.009504687014246	0.0233	0.6819	53386	77258	58749.13
4138876	chr6	rs78885643	93330473	C	G	0.966	0.965	0.993	0.0489996660319079	0.0236	0.03826	53325	77015	58651.61
4132783	chr6	rs138744033	93330800	T	C	0.966	0.964	0.994	0.0459957873421583	0.0235	0.05044	53325	77015	58651.61
4143839	chr6	rs75962959	93330815	G	A	0.987	0.985	0.891	0.0384992991506098	0.0432	0.3727	43003	61857	47467.84
4123621	chr6	rs332946	93331134	T	C	0.0176	0.0174	0.996	0.0443039255565243	0.0337	0.1893	51821	75338	57113.13
4129520	chr6	rs783609	93332403	C	A	0.746	0.738	0.993	0.0278972284172359	0.0099	0.004626	53386	77258	58749.13
4142592	chr6	rs150716893	93332529	C	T	0.966	0.964	0.994	0.0459002781827573	0.0235	0.05084	53325	77015	58651.61
4122541	chr6	rs783610	93333339	A	C	0.448	0.441	0.994	0.0371994409891063	0.0087	1.767e-05	53386	77258	58749.13
4136473	chr6	rs79270043	93333363	A	G	0.966	0.964	0.994	0.0459002781827573	0.0235	0.05087	53325	77015	58651.61
4141240	chr6	rs6925094	93333499	G	A	0.744	0.745	0.99	0.0092966519050945	0.0099	0.347	53386	77258	58749.13
4135166	chr6	rs711291	93333551	C	G	0.0176	0.0174	0.996	0.0441986870716702	0.0337	0.1895	51821	75338	57113.13
4126287	chr6	rs58832941	93333985	C	A	0.744	0.745	0.99	0.0093957216403621	0.0099	0.3444	53386	77258	58749.13
4134655	chr6	rs140072234	93334134	T	C	0.975	0.974	0.935	0.023198814502523	0.0286	0.4182	51799	74680	56806.22
4134267	chr6	rs1067025	93334302	T	C	0.02	0.0194	0.991	0.0487996879336047	0.0318	0.1255	52190	75817	57526.77
4132484	chr6	rs142488731	93334648	C	A	0.925	0.928	0.968	-0.0319964709431669	0.0167	0.05472	53386	77258	58749.13
4135149	chr6	rs142751187	93335107	G	T	0.966	0.964	0.994	0.0459002781827573	0.0235	0.05108	53325	77015	58651.61
4144788	chr6	rs332941	93336377	T	C	0.0175	0.0174	0.996	0.0439977464776452	0.0337	0.1916	51919	75731	57270.01
4122997	chr6	rs142630700	93336562	T	C	0.971	0.971	0.882	0.0198026272961797	0.0273	0.4674	53386	77258	58749.13
4134167	chr6	rs147924997	93336590	C	T	0.924	0.927	0.966	-0.0310985871020312	0.0166	0.06209	53386	77258	58749.13
4132609	chr6	rs73754333	93339285	C	T	0.96	0.959	0.995	0.0497991787524836	0.022	0.02339	53325	77015	58651.61
4126225	chr6	rs1084730	93339295	C	T	0.0597	0.0602	0.996	-0.0189993500097828	0.0183	0.3002	53386	77258	58749.13
4139860	chr6	rs1084729	93339415	C	T	0.0597	0.0602	0.996	-0.019203206984436	0.0183	0.2946	53386	77258	58749.13
4129788	chr6	rs117367289	93339446	T	G	0.977	0.98	0.893	-0.130894871303393	0.0319	4.074e-05	51764	74983	56924.01
4124577	chr6	rs117658185	93339469	A	T	0.977	0.98	0.893	-0.130803687625208	0.0319	4.002e-05	51764	74983	56924.01
4145155	chr6	rs783619	93340208	A	T	0.0196	0.0189	0.996	0.0548006364661149	0.0321	0.08799	52190	75817	57526.77
4137589	chr6	rs783618	93340373	T	C	0.0197	0.0189	0.996	0.055500929860874	0.0321	0.08377	52190	75817	57526.77
4140220	chr6	rs783617	93340546	G	A	0.0177	0.0174	0.996	0.0465018336514199	0.0337	0.1672	51821	75338	57113.13
4136166	chr6	rs783616	93341099	T	C	0.777	0.769	0.987	0.0243022925229648	0.0103	0.01861	53386	77258	58749.13
4146922	chr6	rs117820730	93341501	A	G	0.973	0.974	0.877	0.0089002747867194	0.029	0.7585	52841	75249	57900.31
4142705	chr6	rs117122436	93341556	C	T	0.986	0.985	0.926	0.0161980995687726	0.0404	0.6885	47504	68653	52365.97
4130623	chr6	rs60986862	93341601	C	T	0.744	0.745	0.989	0.0100988346774146	0.0099	0.3106	53386	77258	58749.13
4130317	chr6	rs803946	93341663	A	G	0.0597	0.0602	0.996	-0.0187955345843259	0.0183	0.303	53386	77258	58749.13
4145997	chr6	rs117891012	93344131	A	G	0.966	0.965	0.994	0.0483996117232768	0.0236	0.04031	53325	77015	58651.61
4121785	chr6	rs783615	93344153	C	A	0.0597	0.0602	0.997	-0.0191012733024012	0.0183	0.2977	53386	77258	58749.13
4124071	chr6	rs783614	93344279	T	C	0.949	0.949	0.95	-0.0066017436345624	0.0201	0.7406	53386	77258	58749.13
4128985	chr6	rs783613	93344455	C	T	0.0597	0.0602	0.997	-0.0191012733024012	0.0183	0.2976	53386	77258	58749.13
4133175	chr6	rs783612	93345213	C	T	0.747	0.739	0.992	0.0274984287018097	0.0099	0.005426	53386	77258	58749.13
4130029	chr6	rs17575208	93345551	A	C	0.984	0.984	0.902	-0.0289037168568363	0.0416	0.4871	41683	54622	44695.55
4135407	chr6	rs182891932	93346077	G	A	0.987	0.986	0.783	-0.001100605444033	0.0481	0.9821	41224	61317	45734.37
4127182	chr6	rs2125782	93347011	A	T	0.57	0.578	0.995	-0.0346017967900747	0.0087	6.918e-05	53386	77258	58749.13
4134356	chr6	rs4707752	93347239	G	A	0.98	0.979	0.93	0.0385955177593629	0.0329	0.2414	49694	72496	54813.11
4138018	chr6	rs1574819	93347344	T	G	0.0176	0.0174	0.998	0.0441986870716702	0.0337	0.1896	51821	75338	57113.13
4145086	chr6	rs10944602	93347451	A	G	0.744	0.745	0.989	0.0097027754613851	0.0099	0.3265	53386	77258	58749.13
4133229	chr6	rs117791333	93347707	C	A	0.97	0.969	0.862	-0.0123965203365513	0.027	0.6453	53386	77258	58749.13
4142128	chr6	rs79281511	93348011	T	C	0.966	0.964	0.995	0.0454990400712183	0.0235	0.05284	53325	77015	58651.61
4124535	chr6	rs10498982	93348842	G	A	0.57	0.577	0.995	-0.0346949697968869	0.0087	6.841e-05	53386	77258	58749.13
4128809	chr6	rs2770125	93348991	T	A	0.0197	0.0189	0.998	0.0553968632202877	0.0321	0.0843	52190	75817	57526.77
4135263	chr6	rs2770126	93349035	T	C	0.0176	0.0175	0.997	0.042503779526724	0.0336	0.2068	51919	75731	57270.01
4133090	chr6	rs118067955	93349185	G	A	0.98	0.978	0.937	0.0499038295281839	0.0311	0.1082	53386	77258	58749.13
4125910	chr6	rs2125781	93349430	C	T	0.0176	0.0174	0.999	0.0441986870716702	0.0337	0.1895	51821	75338	57113.13
4121399	chr6	rs1969966	93349521	C	T	0.57	0.578	0.995	-0.0346949697968869	0.0087	6.696e-05	53386	77258	58749.13
4131911	chr6	rs114855026	93349544	G	A	0.983	0.983	0.996	-0.044401309298167	0.0345	0.1985	50102	73102	55271.38
4129840	chr6	rs1841258	93349763	C	T	0.0603	0.0607	0.998	-0.0186019483996616	0.0182	0.3066	53386	77258	58749.13
4137982	chr6	rs72926690	93349871	C	T	0.975	0.974	0.93	0.024702368640342	0.0288	0.39	51799	74680	56806.22
4126498	chr6	rs1841257	93349973	A	G	0.0176	0.0174	0.999	0.0441986870716702	0.0337	0.1891	51821	75338	57113.13
4139297	chr6	rs1841256	93350026	A	G	0.0197	0.019	0.995	0.0565031992337321	0.0321	0.0781	52255	75878	57589.71
4133709	chr6	rs1841255	93350066	C	T	0.0597	0.0602	0.997	-0.0187955345843259	0.0183	0.3053	53386	77258	58749.13
4142359	chr6	rs143798901	93350154	G	A	0.96	0.959	0.995	0.0493995022947674	0.022	0.02449	53325	77015	58651.61
4134219	chr6	rs6454905	93350866	T	C	0.0176	0.0174	0.997	0.0450020459197846	0.0337	0.1813	51821	75338	57113.13
4124633	chr6	rs144882410	93350909	C	G	0.925	0.928	0.966	-0.0319035490130083	0.0167	0.05638	53386	77258	58749.13
4141841	chr6	rs4644012	93350978	G	T	0.0597	0.0602	0.996	-0.0187955345843259	0.0183	0.3037	53386	77258	58749.13
4133525	chr6	rs4587135	93351164	G	A	0.0197	0.0189	0.997	0.0556995724703668	0.0321	0.08265	52190	75817	57526.77
4127170	chr6	rs9353932	93351244	T	C	0.747	0.739	0.991	0.0273038345273452	0.0099	0.005665	53386	77258	58749.13
4132490	chr6	rs6926880	93351530	A	G	0.57	0.578	0.994	-0.0347985055426955	0.0087	6.385e-05	53386	77258	58749.13
4137888	chr6	rs6927300	93351581	G	A	0.0176	0.0174	0.997	0.0437967654983826	0.0337	0.194	51821	75338	57113.13
4145175	chr6	rs9342329	93352194	A	G	0.746	0.738	0.99	0.0278972284172359	0.0099	0.004731	53386	77258	58749.13
4136694	chr6	rs332960	93352428	G	C	0.0597	0.0602	0.995	-0.0187955345843259	0.0183	0.3034	53386	77258	58749.13
4140740	chr6	rs17653732	93352496	T	C	0.901	0.901	0.897	-0.0235040691879941	0.0152	0.1226	53386	77258	58749.13
4135993	chr6	rs2261248	93353185	T	C	0.0597	0.0602	0.995	-0.0187038311937836	0.0183	0.3061	53386	77258	58749.13
4132058	chr6	rs2261247	93353188	T	C	0.0597	0.0602	0.995	-0.0187038311937836	0.0183	0.3066	53386	77258	58749.13
4129034	chr6	rs12665626	93353320	C	A	0.744	0.745	0.987	0.0099008246772624	0.0099	0.3204	53386	77258	58749.13
4140204	chr6	rs73521311	93354319	G	A	0.982	0.982	0.975	-0.048896169787829	0.0331	0.1397	51732	75016	57134.47
4129694	chr6	rs146363410	93355164	G	A	0.956	0.956	0.83	-0.0027036515743148	0.023	0.9079	53386	77258	58749.13
4124045	chr6	rs7766895	93355772	T	G	0.57	0.577	0.99	-0.0352023974087295	0.0087	5.622e-05	53386	77258	58749.13
4138163	chr6	rs12206006	93355800	A	C	0.646	0.65	0.983	-0.0295009039176847	0.0091	0.001143	53386	77258	58749.13
4141921	chr6	rs17653790	93355919	G	T	0.979	0.978	0.916	-0.0016012813669738	0.0327	0.9598	47740	70043	52905.65
4138895	chr6	rs332957	93356761	T	G	0.0259	0.0248	0.995	0.0358014124633833	0.0282	0.2036	53153	76734	58459.32
4134809	chr6	rs332956	93356847	G	T	0.0197	0.0189	0.994	0.0563047162104676	0.0321	0.07984	52190	75817	57526.77
4131216	chr6	rs142222262	93356920	C	T	0.966	0.964	0.99	0.0452027848308288	0.0236	0.05534	53325	77015	58651.61
4144273	chr6	rs117431537	93358090	C	T	0.984	0.984	0.985	-0.0275048131221902	0.036	0.4441	49644	72154	54666.77
4132150	chr6	rs112897135	93358340	C	G	0.979	0.981	0.92	-0.122099839662124	0.0331	0.0002231	50873	73620	55857.29
4136472	chr6	rs7762219	93358526	A	G	0.0176	0.0174	0.994	0.044600447168905	0.0338	0.1865	51821	75338	57113.13
4147139	chr6	rs10944604	93358717	G	C	0.0597	0.0601	0.991	-0.0180010511095525	0.0184	0.3256	53386	77258	58749.13
4147240	chr6	rs2153766	93359014	A	G	0.0176	0.0174	0.994	0.0446960805488528	0.0338	0.1859	51821	75338	57113.13
4142981	chr6	rs13199202	93359069	T	G	0.747	0.739	0.988	0.0277027118389473	0.0099	0.005047	53386	77258	58749.13
4129373	chr6	rs9345259	93359457	T	C	0.0185	0.0181	0.993	0.0448012667045393	0.0329	0.1728	52832	76500	58188.64
4124723	chr6	rs6905761	93359904	G	A	0.0597	0.0601	0.99	-0.0178992398878318	0.0184	0.3283	53386	77258	58749.13
4139710	chr6	rs113548610	93360309	T	C	0.979	0.981	0.921	-0.122597104714639	0.033	0.0002058	50873	73620	55857.29
4139410	chr6	rs117679067	93360744	A	T	0.987	0.986	0.911	0.0126990249774084	0.0415	0.7601	47504	68653	52365.97
4125983	chr6	rs1459811	93360780	C	T	0.0597	0.0601	0.989	-0.0178992398878318	0.0184	0.3298	53386	77258	58749.13
4144855	chr6	rs2199221	93361011	T	A	0.0597	0.0601	0.989	-0.0178992398878318	0.0184	0.3293	53386	77258	58749.13
4134570	chr6	rs9345260	93361190	G	A	0.0174	0.0174	0.992	0.0409979790340721	0.0337	0.2234	52463	76021	57775.0
4134169	chr6	rs10944605	93361273	G	A	0.867	0.863	0.99	0.0228958774769045	0.0127	0.07018	53386	77258	58749.13
4136630	chr6	rs145643621	93361466	C	G	0.966	0.964	0.987	0.0448012667045393	0.0236	0.05824	53325	77015	58651.61
4127193	chr6	rs149218311	93362004	C	T	0.966	0.965	0.987	0.0493043176841434	0.0238	0.03845	53325	77015	58651.61
4145612	chr6	rs9342331	93362172	T	A	0.0597	0.0601	0.988	-0.0177974390305806	0.0184	0.3321	53386	77258	58749.13
4136929	chr6	rs184523070	93362316	T	A	0.983	0.984	0.936	-0.010302892995897	0.0361	0.7742	50470	70503	55049.7
4143110	chr6	rs9345261	93362495	C	T	0.0597	0.0601	0.988	-0.0177974390305806	0.0184	0.3326	53386	77258	58749.13
4124012	chr6	rs9351326	93362723	C	A	0.0195	0.0188	0.989	0.0535976373487916	0.0321	0.09518	52832	76500	58188.64
4127056	chr6	rs111841088	93362936	T	G	0.0174	0.0173	0.99	0.0411035548784171	0.0338	0.2236	52463	76021	57775.0
4146891	chr6	rs6924075	93363141	C	T	0.0174	0.0173	0.989	0.0409979790340721	0.0338	0.2243	52463	76021	57775.0
4138547	chr6	rs62418842	93363561	G	A	0.745	0.745	0.983	0.0111970780932162	0.0099	0.2596	53386	77258	58749.13
4121694	chr6	rs6930177	93364001	G	A	0.0596	0.0601	0.986	-0.017502275136142	0.0184	0.3406	53386	77258	58749.13
4128856	chr6	rs145899422	93364195	G	A	0.975	0.974	0.935	0.0611045066532856	0.0289	0.03438	52121	75593	57391.64
4142424	chr6	rs9362993	93364258	G	T	0.0174	0.0173	0.988	0.0409019913204257	0.0338	0.2265	52463	76021	57775.0
4136219	chr6	rs9362994	93364271	G	A	0.0596	0.0601	0.986	-0.017502275136142	0.0184	0.3413	53386	77258	58749.13
4144815	chr6	rs13212723	93364310	G	A	0.776	0.769	0.982	0.0235993322503244	0.0104	0.02263	53386	77258	58749.13
4143125	chr6	rs144295327	93364658	C	G	0.966	0.965	0.985	0.0487044462100383	0.0238	0.04068	53325	77015	58651.61
4136567	chr6	rs9362995	93365011	A	C	0.776	0.769	0.982	0.0236969951765786	0.0104	0.02224	53386	77258	58749.13
4122723	chr6	rs2199220	93365056	C	A	0.0596	0.0601	0.986	-0.017502275136142	0.0184	0.3421	53386	77258	58749.13
4140256	chr6	rs9345264	93365122	A	G	0.0174	0.0173	0.988	0.0407963941925694	0.0338	0.2274	52463	76021	57775.0
4141857	chr6	rs4706421	93365560	A	G	0.0195	0.0188	0.985	0.0537966583556417	0.0322	0.09473	52832	76500	58188.64
4144809	chr6	rs6937801	93365803	G	A	0.925	0.928	0.96	-0.0315009870620622	0.0168	0.06003	53386	77258	58749.13
4122140	chr6	rs148813479	93365818	G	A	0.98	0.98	0.95	-0.0105959392134034	0.032	0.7413	52720	76461	58057.4
4129177	chr6	rs4707755	93365847	C	A	0.776	0.769	0.982	0.0239020562806236	0.0104	0.0215	53386	77258	58749.13
4125830	chr6	rs138645643	93366156	G	A	0.966	0.965	0.985	0.0483043318863239	0.0238	0.04252	53325	77015	58651.61
4146494	chr6	rs117703677	93366640	A	G	0.925	0.928	0.96	-0.0319964709431669	0.0168	0.05699	53386	77258	58749.13
4142998	chr6	rs964287	93366692	C	T	0.0174	0.0173	0.987	0.0406043708419401	0.0338	0.2297	52463	76021	57775.0
4138264	chr6	rs2020324	93367007	C	T	0.0174	0.0173	0.987	0.0406043708419401	0.0338	0.2298	52463	76021	57775.0
4128764	chr6	rs6927935	93367075	T	C	0.0596	0.06	0.985	-0.0172987645783295	0.0184	0.3488	53386	77258	58749.13
4143634	chr6	rs6928136	93367142	T	C	0.0596	0.06	0.985	-0.0172987645783295	0.0184	0.3471	53386	77258	58749.13
4134439	chr6	rs1380489	93367267	A	G	0.0174	0.0173	0.986	0.0404987422798789	0.0338	0.2311	52463	76021	57775.0
4136828	chr6	rs75045776	93368136	C	G	0.966	0.964	0.984	0.0505980527630914	0.0237	0.03276	53325	77015	58651.61
4121911	chr6	rs13203066	93368951	A	C	0.769	0.762	0.981	0.0219962978718961	0.0103	0.03226	53386	77258	58749.13
4135015	chr6	rs6918777	93369655	G	T	0.564	0.56	1.0	0.0305001066483263	0.0087	0.0004417	53386	77258	58749.13
4131019	chr6	rs62418843	93371096	G	C	0.71	0.709	0.989	0.0199006617063362	0.0095	0.03709	53386	77258	58749.13
4147012	chr6	rs12175910	93372070	T	C	0.826	0.821	0.995	0.0289955368412525	0.0113	0.01022	53386	77258	58749.13
4130871	chr6	rs9353937	93372452	A	T	0.567	0.57	0.973	-0.0272992569378225	0.0088	0.001897	53386	77258	58749.13
4126984	chr6	rs12527921	93373305	G	A	0.787	0.789	0.988	0.0080971295874548	0.0106	0.4423	53386	77258	58749.13
4127357	chr6	rs61044822	93374199	T	C	0.957	0.958	0.957	-0.0030045090202987	0.022	0.8919	53386	77258	58749.13
4124456	chr6	rs7739761	93374829	T	A	0.614	0.61	0.992	0.0248974696545107	0.0089	0.004976	53386	77258	58749.13
4125810	chr6	rs7757982	93374936	C	T	0.834	0.829	0.994	0.0289955368412525	0.0115	0.01196	53386	77258	58749.13
4144357	chr6	rs7758146	93375043	C	T	0.613	0.61	0.993	0.0239020562806236	0.0089	0.006923	53386	77258	58749.13
4127881	chr6	rs12523871	93375422	T	C	0.613	0.61	0.993	0.0239020562806236	0.0089	0.00693	53386	77258	58749.13
4141481	chr6	rs72928716	93375464	T	G	0.983	0.981	0.919	0.0412954824071715	0.0356	0.2455	48249	70314	53376.86
4134541	chr6	rs10944606	93375672	T	G	0.613	0.611	0.992	0.0232965165504356	0.0089	0.008358	53386	77258	58749.13
4146998	chr6	rs74860560	93376549	A	G	0.958	0.959	0.958	-0.0048015088161939	0.0221	0.8293	53386	77258	58749.13
4147015	chr6	rs6913450	93376967	T	C	0.0503	0.0487	0.969	0.0203025023378308	0.0201	0.3126	53386	77258	58749.13
4133750	chr6	rs1418168	93377625	G	A	0.613	0.611	0.992	0.0228958774769045	0.0089	0.009668	53386	77258	58749.13
4138128	chr6	rs77959815	93377661	T	C	0.958	0.959	0.958	-0.0048015088161939	0.0221	0.8262	53386	77258	58749.13
4134183	chr6	rs9345265	93378241	T	C	0.62	0.617	0.992	0.0217027816432335	0.0089	0.01439	53386	77258	58749.13
4139784	chr6	rs111691306	93378559	T	A	0.982	0.982	0.977	-0.0302015087331214	0.0334	0.3657	51386	74885	56944.43
4137585	chr6	rs112731687	93378563	A	T	0.982	0.982	0.976	-0.0302015087331214	0.0334	0.3668	51386	74885	56944.43
4136763	chr6	rs1459810	93378969	T	C	0.835	0.83	0.994	0.0267977123853779	0.0115	0.02002	53386	77258	58749.13
4130447	chr6	rs1459809	93379109	A	C	0.613	0.611	0.992	0.0226026252094292	0.0089	0.01061	53386	77258	58749.13
4132568	chr6	rs62418845	93379364	A	G	0.942	0.939	0.979	0.0491996041469672	0.0184	0.007483	53386	77258	58749.13
4124606	chr6	rs1342005	93379507	C	T	0.109	0.111	0.974	-0.0221024699079472	0.0139	0.1125	53386	77258	58749.13
4135561	chr6	rs72928719	93379713	T	C	0.787	0.788	0.987	0.0082954970241069	0.0106	0.4319	53386	77258	58749.13
4124242	chr6	rs72928721	93380886	T	C	0.984	0.983	0.93	0.0703000168001571	0.04	0.07929	41683	60084	46202.33
4133930	chr6	rs72928722	93380904	A	C	0.984	0.983	0.928	0.0686021284901822	0.0401	0.08753	41546	59584	45987.23
4140425	chr6	rs73521366	93381046	A	C	0.982	0.982	0.974	-0.0303973537275885	0.0334	0.3634	51386	74885	56944.43
4132562	chr6	rs111252572	93381540	G	A	0.904	0.9	0.971	0.0118001041157506	0.0147	0.4234	53386	77258	58749.13
4135241	chr6	rs2125780	93381954	T	G	0.613	0.611	0.989	0.0227003855207759	0.0089	0.01058	53386	77258	58749.13
4135112	chr6	rs13192490	93382023	A	G	0.934	0.936	0.918	-0.0442027026797326	0.0182	0.01504	53386	77258	58749.13
4135238	chr6	rs9359989	93382207	T	C	0.613	0.611	0.989	0.0225048553400694	0.0089	0.01115	53386	77258	58749.13
4124613	chr6	rs7740931	93382356	A	T	0.641	0.648	0.979	-0.0380030548002074	0.0091	2.867e-05	53386	77258	58749.13
4135482	chr6	rs1599185	93383361	C	T	0.571	0.57	0.989	0.0213993910058902	0.0087	0.01422	53386	77258	58749.13
4127283	chr6	rs1599184	93383474	T	G	0.0502	0.0488	0.968	0.0187039847937718	0.0201	0.3512	53386	77258	58749.13
4146052	chr6	rs117878039	93383648	C	T	0.946	0.947	0.881	-0.0178992398878318	0.0204	0.3793	53386	77258	58749.13
4145837	chr6	rs9345267	93383775	C	T	0.0502	0.0487	0.967	0.0185960172820726	0.0201	0.3552	53386	77258	58749.13
4126286	chr6	rs75985815	93384497	C	G	0.972	0.973	0.9	0.0021975835434872	0.0279	0.9376	53386	77258	58749.13
4126611	chr6	rs12661085	93384606	A	C	0.749	0.75	0.953	-0.001501126126267	0.0102	0.8846	53386	77258	58749.13
4133427	chr6	rs2211357	93385117	C	A	0.25	0.253	0.983	-0.0187038311937836	0.01	0.06111	53386	77258	58749.13
4129954	chr6	rs72928727	93385670	T	C	0.91	0.906	0.972	0.0198026272961797	0.0152	0.1906	53386	77258	58749.13
4127346	chr6	rs111631648	93385810	A	G	0.973	0.973	0.835	-0.0713993361302911	0.0293	0.0147	52493	75664	57604.43
4129160	chr6	rs75780449	93385889	G	A	0.95	0.951	0.951	-0.0137034650584925	0.0204	0.5026	53386	77258	58749.13
4121065	chr6	rs1841253	93386245	T	C	0.964	0.964	0.903	0.0008995952428359	0.0244	0.9709	53386	77258	58749.13
4126604	chr6	rs72928728	93386973	A	G	0.8	0.803	0.979	0.0007996801705642	0.0109	0.9437	53386	77258	58749.13
4124755	chr6	rs59307495	93387013	T	G	0.8	0.803	0.979	0.001099395443301	0.0109	0.9219	53386	77258	58749.13
4125912	chr6	rs10806461	93387355	A	G	0.665	0.671	0.982	-0.0356997191343252	0.0092	0.0001036	53386	77258	58749.13
4134766	chr6	rs77955918	93387488	G	C	0.981	0.979	0.964	0.0993022010738624	0.0316	0.001656	53150	76107	58357.44
4143146	chr6	rs10944608	93387541	A	G	0.666	0.671	0.983	-0.0358033589652777	0.0092	0.0001013	53386	77258	58749.13
4137840	chr6	rs9452078	93388520	T	A	0.963	0.961	0.975	0.0454034834538498	0.0227	0.0455	53386	77258	58749.13
4147107	chr6	rs191448458	93389344	C	T	0.983	0.984	0.949	-0.0099998320783335	0.0355	0.7781	50755	72255	55647.18
4122210	chr6	rs7755156	93389978	C	T	0.61	0.608	0.981	0.0148984646619666	0.0089	0.09458	53386	77258	58749.13
4124557	chr6	rs117969642	93392046	T	G	0.963	0.964	0.879	-0.0484027392281675	0.0246	0.04945	53386	77258	58749.13
4136802	chr6	rs72928732	93392369	G	A	0.977	0.976	0.927	0.0273038345273452	0.0303	0.3685	51737	74426	56706.55
4141950	chr6	rs7766756	93392492	C	G	0.8	0.802	0.981	0.0011992805754821	0.0109	0.9129	53386	77258	58749.13
4129978	chr6	rs77010243	93392717	A	T	0.95	0.951	0.951	-0.0145046862028817	0.0205	0.4786	53386	77258	58749.13
4142801	chr6	rs113781742	93392975	A	G	0.977	0.979	0.921	-0.124396103870379	0.0312	6.771e-05	52109	75198	57188.92
4123309	chr6	rs76855378	93393006	C	T	0.984	0.984	0.953	-0.0120017335415971	0.0372	0.7468	49788	71342	54636.72
4131936	chr6	rs112841159	93393239	C	T	0.958	0.96	0.975	-0.0191012733024012	0.0219	0.383	53386	77258	58749.13
4126018	chr6	rs6937258	93393323	C	T	0.79	0.788	0.996	0.0109003744682883	0.0106	0.3024	53386	77258	58749.13
4127118	chr6	rs9342333	93393443	C	T	0.667	0.672	0.985	-0.0361972883118878	0.0092	8.16e-05	53386	77258	58749.13
4120964	chr6	rs116885807	93393505	T	C	0.982	0.982	0.963	-0.0119005312583873	0.0335	0.7229	52751	76490	58173.75
4133991	chr6	rs113362878	93393634	C	T	0.955	0.953	0.945	0.0061013488579762	0.0213	0.7734	53386	77258	58749.13
4127436	chr6	rs2325461	93393689	T	A	0.211	0.213	0.995	-0.0101008421794295	0.0106	0.3374	53386	77258	58749.13
4143922	chr6	rs71558432	93394115	T	G	0.898	0.898	0.904	-0.021101069908054	0.0149	0.1586	53386	77258	58749.13
4130389	chr6	rs117318609	93394279	G	A	0.95	0.952	0.951	-0.0139975096438537	0.0205	0.4927	53386	77258	58749.13
4138298	chr6	rs12189859	93394322	C	T	0.836	0.837	0.924	-0.0170952954286372	0.0121	0.1565	53386	77258	58749.13
4132685	chr6	rs6923871	93394801	T	C	0.609	0.608	0.983	0.0143958802837323	0.0089	0.1052	53386	77258	58749.13
4137769	chr6	rs72928734	93395531	T	A	0.91	0.906	0.972	0.0198026272961797	0.0152	0.1917	53386	77258	58749.13
4125250	chr6	rs72928738	93395884	C	T	0.91	0.906	0.972	0.0199006617063362	0.0152	0.19	53386	77258	58749.13
4147509	chr6	rs12528064	93396190	A	C	0.8	0.802	0.982	0.0009995003330834	0.0109	0.9246	53386	77258	58749.13
4121073	chr6	rs1342007	93396506	C	T	0.211	0.213	0.996	-0.0104039337153929	0.0105	0.3249	53386	77258	58749.13
4130936	chr6	rs117704920	93396719	C	G	0.979	0.976	0.961	0.0659000937767033	0.0299	0.02746	53386	77258	58749.13
4144378	chr6	rs6904002	93398108	T	C	0.8	0.803	0.981	0.0006997551142732	0.0109	0.9452	53386	77258	58749.13
4137272	chr6	rs62418859	93398326	C	G	0.936	0.933	0.966	0.0412954824071715	0.0177	0.01968	53386	77258	58749.13
4125952	chr6	rs72928746	93398422	T	C	0.801	0.803	0.98	0.0011992805754821	0.0109	0.912	53386	77258	58749.13
4140857	chr6	rs62420860	93398606	A	G	0.8	0.803	0.98	0.0006997551142732	0.0109	0.9476	53386	77258	58749.13
4141794	chr6	rs117894472	93399506	C	A	0.954	0.955	0.856	-0.0110002818588653	0.0223	0.6222	53386	77258	58749.13
4146010	chr6	rs1824422	93399677	G	A	0.75	0.754	0.976	-0.0017014466397575	0.0101	0.8652	53386	77258	58749.13
4131941	chr6	rs1341994	93400020	C	T	0.963	0.961	0.971	0.0443039255565243	0.0228	0.05168	53386	77258	58749.13
4144928	chr6	rs17595511	93400088	C	A	0.91	0.906	0.972	0.0198026272961797	0.0152	0.1921	53386	77258	58749.13
4129079	chr6	rs1341995	93400233	A	T	0.963	0.961	0.971	0.0443039255565243	0.0228	0.05185	53386	77258	58749.13
4124166	chr6	rs9342334	93400553	A	G	0.666	0.672	0.985	-0.0356997191343252	0.0092	0.0001052	53386	77258	58749.13
4132590	chr6	rs77235303	93400636	T	C	0.937	0.933	0.966	0.0402010017441475	0.0178	0.02362	53386	77258	58749.13
4138088	chr6	rs62420861	93400802	C	A	0.936	0.933	0.966	0.0414010268486756	0.0177	0.01945	53386	77258	58749.13
4136051	chr6	rs74523776	93400938	T	C	0.988	0.989	0.919	-0.0561048513847726	0.0499	0.2612	37151	54915	41344.69
4128368	chr6	rs77960938	93401400	C	G	0.937	0.935	0.957	0.0061013488579762	0.0181	0.7344	53386	77258	58749.13
4140299	chr6	rs9345268	93402547	C	T	0.675	0.68	0.981	-0.0334016766340304	0.0093	0.0003218	53386	77258	58749.13
4126925	chr6	rs17654546	93403758	G	A	0.91	0.906	0.972	0.0192044091837133	0.0152	0.2053	53386	77258	58749.13
4140069	chr6	rs1380491	93405335	A	G	0.91	0.906	0.972	0.0200967016991224	0.0152	0.1844	53386	77258	58749.13
4127994	chr6	rs144775695	93405341	G	C	0.983	0.981	0.889	0.086498745616617	0.0349	0.01322	51900	75335	57152.52
4125620	chr6	rs17654701	93406188	C	T	0.981	0.981	0.893	-0.0082035573506883	0.0342	0.8096	51635	74095	56550.61
4123838	chr6	rs73516286	93406390	A	C	0.963	0.961	0.969	0.0441030061101949	0.0228	0.05352	53386	77258	58749.13
4141495	chr6	rs2045591	93408386	G	A	0.79	0.788	0.999	0.009504687014246	0.0105	0.367	53386	77258	58749.13
4141061	chr6	rs191458676	93408703	C	T	0.979	0.977	0.957	0.0683033004541534	0.0302	0.02352	53386	77258	58749.13
4145129	chr6	rs7773729	93409378	T	C	0.211	0.212	0.997	-0.009696862978864	0.0105	0.3583	53386	77258	58749.13
4143544	chr6	rs9345269	93409510	A	G	0.666	0.671	0.983	-0.0352956263947246	0.0092	0.0001239	53386	77258	58749.13
4123981	chr6	rs77158370	93409988	T	C	0.95	0.951	0.946	-0.0135007260538548	0.0205	0.5091	53386	77258	58749.13
4136546	chr6	rs72928754	93410093	T	C	0.91	0.906	0.968	0.0203025023378308	0.0152	0.1811	53386	77258	58749.13
4138421	chr6	rs6939249	93411037	G	A	0.8	0.803	0.972	0.0009995003330834	0.0109	0.9247	53386	77258	58749.13
4134284	chr6	rs148322056	93411140	G	C	0.986	0.986	0.911	-0.0087985943563496	0.0427	0.8376	44700	64331	49364.14
4141675	chr6	rs11965606	93411666	G	A	0.8	0.802	0.97	0.001099395443301	0.011	0.9167	53386	77258	58749.13
4122860	chr6	rs6903288	93412825	C	T	0.666	0.671	0.978	-0.0352956263947246	0.0092	0.0001275	53386	77258	58749.13
4146486	chr6	rs78529134	93413536	G	A	0.95	0.951	0.943	-0.0135007260538548	0.0205	0.5096	53386	77258	58749.13
4133983	chr6	rs117000821	93413691	T	C	0.979	0.977	0.951	0.0670977435324941	0.0301	0.02604	53386	77258	58749.13
4122044	chr6	rs9359990	93414261	C	T	0.666	0.672	0.976	-0.035596090043474	0.0092	0.0001147	53386	77258	58749.13
4133037	chr6	rs62420862	93414565	A	G	0.937	0.933	0.957	0.0409979790340721	0.0179	0.02161	53386	77258	58749.13
4138953	chr6	rs57258531	93414781	G	C	0.867	0.861	0.965	0.0291995144044279	0.0128	0.02264	53386	77258	58749.13
4133577	chr6	rs140413692	93414796	A	G	0.982	0.98	0.834	0.0096037361426946	0.0353	0.7864	50800	73604	56055.16
4131759	chr6	rs75762447	93415074	T	C	0.95	0.951	0.942	-0.013399371963117	0.0206	0.5132	53386	77258	58749.13
4132487	chr6	rs7757624	93415597	C	T	0.667	0.672	0.974	-0.0353992243518656	0.0093	0.0001283	53386	77258	58749.13
4139741	chr6	rs62420863	93415660	T	C	0.936	0.933	0.956	0.0416984103556758	0.0178	0.01907	53386	77258	58749.13
4135608	chr6	rs17654809	93415667	G	A	0.91	0.906	0.959	0.0194005857039748	0.0153	0.2046	53386	77258	58749.13
4143236	chr6	rs12528802	93415688	C	T	0.8	0.803	0.965	0.0009995003330834	0.011	0.9299	53386	77258	58749.13
4144762	chr6	rs9345270	93415978	A	T	0.211	0.213	0.988	-0.0093031403261444	0.0106	0.3788	53386	77258	58749.13
4133518	chr6	rs148374690	93416096	G	A	0.973	0.973	0.883	0.0166997792224134	0.0281	0.552	53386	77258	58749.13
4130656	chr6	rs9452095	93416453	T	C	0.211	0.213	0.987	-0.0092022107647994	0.0106	0.3831	53386	77258	58749.13
4121888	chr6	rs77385986	93417113	G	A	0.95	0.951	0.94	-0.0136020904182857	0.0206	0.5072	53386	77258	58749.13
4126875	chr6	rs62420864	93417658	C	T	0.937	0.933	0.954	0.0407963941925694	0.0179	0.02262	53386	77258	58749.13
4131177	chr6	rs62420865	93417701	T	C	0.936	0.933	0.954	0.0416984103556758	0.0178	0.0192	53386	77258	58749.13
4139205	chr6	rs117290935	93418004	T	C	0.986	0.985	0.88	0.0574006067311047	0.0431	0.1836	43307	62881	47923.51
4144274	chr6	rs76185920	93418108	C	T	0.951	0.952	0.939	-0.0114958245134845	0.0207	0.58	53386	77258	58749.13
4126648	chr6	rs116844362	93418109	G	A	0.983	0.984	0.859	-0.0319964709431669	0.0375	0.3936	50626	72443	55667.12
4133152	chr6	rs9445016	93418594	C	T	0.963	0.961	0.957	0.0421011760186353	0.023	0.06704	53386	77258	58749.13
4144559	chr6	rs112590871	93419185	G	C	0.95	0.951	0.938	-0.0124977728299804	0.0206	0.5417	53386	77258	58749.13
4146115	chr6	rs2169100	93420422	G	A	0.275	0.28	0.975	-0.021101069908054	0.0097	0.02983	53386	77258	58749.13
4125706	chr6	rs12193201	93422283	T	G	0.666	0.671	0.966	-0.0344982814075965	0.0093	0.0002032	53386	77258	58749.13
4123855	chr6	rs74899983	93423396	T	C	0.976	0.974	0.909	0.013202462677756	0.0295	0.6548	52293	75994	57617.59
4142169	chr6	rs13195141	93424869	G	T	0.831	0.829	0.961	0.0119977384336167	0.0117	0.3049	53386	77258	58749.13
4125796	chr6	rs6905474	93424897	C	T	0.61	0.609	0.962	0.0141001243787816	0.009	0.1161	53386	77258	58749.13
4146554	chr6	rs1380490	93425595	G	C	0.211	0.212	0.979	-0.0086977157031958	0.0106	0.4138	53386	77258	58749.13
4130050	chr6	rs72928760	93426162	G	A	0.91	0.907	0.942	0.0205964297986501	0.0155	0.1824	53386	77258	58749.13
4125764	chr6	rs72928761	93426186	C	T	0.911	0.907	0.942	0.0213015034199157	0.0155	0.1684	53386	77258	58749.13
4127936	chr6	rs332491	93429548	A	G	0.0183	0.0179	0.931	0.0335991726304121	0.0343	0.3276	51569	74575	56756.78
4137572	chr6	rs1824423	93429797	G	A	0.658	0.659	0.985	-0.019294956182969	0.0091	0.03505	53386	77258	58749.13
4134876	chr6	rs12206260	93430871	A	G	0.776	0.778	0.967	0.0142973047008244	0.0105	0.1745	53386	77258	58749.13
4146258	chr6	rs34727914	93432056	T	C	0.954	0.954	0.895	0.0017983819413794	0.0217	0.9326	53386	77258	58749.13
4145703	chr6	rs73754359	93432325	G	A	0.973	0.972	0.958	0.0636975426142417	0.0269	0.01783	53330	77032	58659.37
4123331	chr6	rs117683676	93432473	C	A	0.977	0.978	0.919	-0.0549948736289312	0.0302	0.06837	52723	74769	57710.88
4140491	chr6	rs2496107	93433349	G	A	0.98	0.981	0.944	-0.066695512438268	0.0329	0.04246	50876	72446	55753.08
4143890	chr6	rs13211465	93434323	G	A	0.66	0.661	0.987	-0.019203206984436	0.0091	0.03578	53386	77258	58749.13
4123956	chr6	rs13215170	93434963	C	T	0.734	0.733	0.965	-0.0140989243795016	0.0099	0.1545	53386	77258	58749.13
4121149	chr6	rs113211784	93435282	G	A	0.82	0.815	0.973	0.0165030720990143	0.0113	0.1451	53386	77258	58749.13
4133111	chr6	rs2496110	93435564	C	T	0.98	0.981	0.951	-0.0628013642021005	0.0329	0.05605	50876	72446	55753.08
4145653	chr6	rs73754360	93437809	T	G	0.973	0.972	0.963	0.0633972451297916	0.0268	0.01795	53330	77032	58659.37
4123699	chr6	rs80042003	93437869	A	G	0.981	0.981	0.918	-0.0082035573506883	0.0342	0.8109	49325	71790	54407.08
4128366	chr6	rs150168131	93438242	G	A	0.98	0.98	0.875	-0.0375980304153185	0.0331	0.2565	53107	76784	58431.49
4140008	chr6	rs141763434	93438793	C	A	0.974	0.975	0.921	-0.04470452178448	0.0285	0.1167	52785	75023	57810.55
4145952	chr6	rs332501	93439651	A	G	0.21	0.208	0.984	0.0081963182244858	0.0107	0.445	53386	77258	58749.13
4147133	chr6	rs12207015	93439851	T	C	0.959	0.96	0.851	0.0064988367398296	0.0239	0.7839	53386	77258	58749.13
4136743	chr6	rs332500	93439872	G	A	0.21	0.208	0.985	0.0085037404912207	0.0107	0.4268	53386	77258	58749.13
4135411	chr6	rs56148073	93440009	C	T	0.794	0.786	0.984	0.0258041896815329	0.0107	0.0155	53386	77258	58749.13
4139636	chr6	rs143167392	93440191	G	A	0.82	0.815	0.98	0.0167981182758809	0.0113	0.1363	53386	77258	58749.13
4135478	chr6	rs10944609	93441259	G	A	0.759	0.763	0.979	0.0058031292269501	0.0102	0.5709	53386	77258	58749.13
4137518	chr6	rs231330	93442073	A	G	0.21	0.208	0.988	0.0087020272939009	0.0107	0.4134	53386	77258	58749.13
4128559	chr6	rs112484315	93442556	C	G	0.794	0.786	0.988	0.0259016375226531	0.0106	0.01504	53386	77258	58749.13
4122004	chr6	rs76625617	93443033	A	G	0.891	0.886	0.966	0.0204004877576787	0.014	0.1441	53386	77258	58749.13
4130395	chr6	rs6908465	93443329	C	T	0.793	0.786	0.991	0.0262036654966364	0.0106	0.01377	53386	77258	58749.13
4131949	chr6	rs9452103	93443475	G	A	0.66	0.661	0.992	-0.0194988734340555	0.0091	0.03279	53386	77258	58749.13
4124565	chr6	rs332505	93444119	A	T	0.21	0.208	0.99	0.0085037404912207	0.0107	0.4272	53386	77258	58749.13
4146759	chr6	rs332504	93445356	G	A	0.02	0.0197	0.954	0.0281014301108748	0.0321	0.3825	52137	76098	57549.15
4126376	chr6	rs4706423	93445417	T	C	0.778	0.781	0.982	0.013202462677756	0.0105	0.2084	53386	77258	58749.13
4121692	chr6	rs332503	93446161	C	T	0.21	0.208	0.992	0.0085037404912207	0.0107	0.4224	53386	77258	58749.13
4121953	chr6	rs148637335	93446281	T	C	0.963	0.964	0.909	-0.006199175242821	0.0242	0.7995	53386	77258	58749.13
4141371	chr6	rs75451398	93446838	T	G	0.938	0.939	0.922	-0.0150019689183474	0.0186	0.4209	53386	77258	58749.13
4128475	chr6	rs75414280	93447295	T	G	0.981	0.979	0.955	0.0794025027861132	0.0315	0.01159	52569	75505	57838.28
4146393	chr6	rs332502	93447631	A	G	0.19	0.189	0.996	-0.0016012813669738	0.011	0.8874	53386	77258	58749.13
4129073	chr6	rs142033590	93449705	C	T	0.987	0.988	0.892	-0.0055956263571598	0.0527	0.915	33904	46188	37011.86
4131525	chr6	rs332499	93450630	A	G	0.98	0.981	0.966	-0.066599309771242	0.0327	0.04177	50876	72446	55753.08
4137723	chr6	rs12210700	93450859	C	G	0.779	0.781	0.986	0.0129951954948113	0.0105	0.2152	53386	77258	58749.13
4124781	chr6	rs332498	93451541	T	C	0.188	0.188	0.997	-0.0030045090202987	0.0111	0.7894	53386	77258	58749.13
4124205	chr6	rs118050088	93452127	T	G	0.988	0.987	0.878	0.0558036076154242	0.0494	0.2587	38496	54753	42254.48
4136115	chr6	rs72928771	93452220	C	T	0.95	0.951	0.94	-0.0132980281439898	0.0204	0.5138	53386	77258	58749.13
4140520	chr6	rs142226724	93452434	T	C	0.987	0.987	0.9	-0.0085968472255182	0.0504	0.8646	34827	48595	38309.01
4134527	chr6	rs12199478	93452526	A	G	0.66	0.661	0.997	-0.019294956182969	0.0091	0.03386	53386	77258	58749.13
4134508	chr6	rs79587069	93453105	C	G	0.972	0.97	0.918	0.0291023874205329	0.027	0.2807	53074	76025	58278.73
4136718	chr6	rs71558437	93454223	A	C	0.983	0.982	0.783	-0.0107980900995126	0.0384	0.7785	50992	73712	55942.65
4138670	chr6	rs77908562	93454710	T	G	0.95	0.949	0.962	-0.0031048149534787	0.0199	0.8783	53386	77258	58749.13
4135237	chr6	rs1563798	93455495	G	T	0.66	0.661	0.997	-0.0191012733024012	0.0091	0.03532	53386	77258	58749.13
4143248	chr6	rs332496	93455875	C	A	0.192	0.191	1.0	-0.0031950988965408	0.011	0.7675	53386	77258	58749.13
4130388	chr6	rs145644127	93457236	A	G	0.982	0.979	0.868	0.0697965484520865	0.0434	0.1077	30738	47970	34986.11
4144544	chr6	rs72928777	93457686	T	C	0.963	0.963	0.936	-0.0346949697968869	0.0236	0.1415	53386	77258	58749.13
4144930	chr6	rs111703046	93458234	T	G	0.979	0.98	0.97	-0.0924991344969235	0.0317	0.003493	51611	74525	56622.98
4131874	chr6	rs10944610	93458814	G	A	0.774	0.767	0.991	0.0154007965760229	0.0103	0.1336	53386	77258	58749.13
4138965	chr6	rs332492	93459000	G	A	0.19	0.189	1.0	-0.0017014466397575	0.011	0.8791	53386	77258	58749.13
4140164	chr6	rs332493	93459439	A	G	0.19	0.189	1.0	-0.0017014466397575	0.011	0.8759	53386	77258	58749.13
4142776	chr6	rs74735994	93459441	T	C	0.978	0.976	0.925	0.048904443353603	0.0308	0.1123	50819	73153	55727.48
4138922	chr6	rs76439562	93461616	C	A	0.977	0.975	0.914	0.0497991787524836	0.0299	0.09578	52191	75663	57461.64
4145406	chr6	rs6933723	93461641	T	C	0.778	0.781	0.992	0.0131037693769772	0.0104	0.2112	53386	77258	58749.13
4144941	chr6	rs332494	93462866	C	T	0.19	0.189	1.0	-0.001501126126267	0.011	0.8912	53386	77258	58749.13
4135060	chr6	rs2492343	93463158	A	G	0.19	0.189	1.0	-0.0017014466397575	0.011	0.8758	53386	77258	58749.13
4127213	chr6	rs56263914	93463363	G	A	0.981	0.98	0.849	0.0627024616114006	0.0343	0.06799	53214	76857	58523.19
4147100	chr6	rs1515804	93464651	G	A	0.192	0.191	1.0	-0.0030045090202987	0.011	0.7837	53386	77258	58749.13
4144369	chr6	rs2674399	93465857	A	G	0.19	0.189	1.0	-0.0012007205765188	0.011	0.9114	53386	77258	58749.13
4133995	chr6	rs2812133	93466169	A	G	0.19	0.189	1.0	-0.0014009809156281	0.011	0.896	53386	77258	58749.13
4145545	chr6	rs143340521	93466285	G	A	0.975	0.975	0.878	0.0176041339483571	0.0297	0.5528	53219	76589	58481.85
4124329	chr6	rs10081161	93466614	A	G	0.659	0.661	0.996	-0.0197028322758684	0.0091	0.03001	53386	77258	58749.13
4129154	chr6	rs12211463	93467158	T	G	0.779	0.781	0.995	0.0133011462391285	0.0104	0.2014	53386	77258	58749.13
4133381	chr6	rs77336667	93467170	T	C	0.981	0.981	0.929	-0.007004474152883	0.0335	0.8347	50218	72972	55330.84
4141241	chr6	rs12190941	93467224	A	G	0.831	0.833	0.969	0.0131037693769772	0.0117	0.2623	53386	77258	58749.13
4134954	chr6	rs73754363	93468116	T	C	0.973	0.972	0.963	0.0595039941477318	0.0269	0.02688	53386	77258	58749.13
4125279	chr6	rs1515781	93468529	T	A	0.656	0.657	0.993	-0.0174005146801673	0.0091	0.05491	53386	77258	58749.13
4143492	chr6	rs2674356	93469398	T	C	0.19	0.189	1.0	-0.001100605444033	0.011	0.9171	53386	77258	58749.13
4140336	chr6	rs2674357	93469885	G	C	0.19	0.189	1.0	-0.001100605444033	0.011	0.9193	53386	77258	58749.13
4135797	chr6	rs2037155	93471082	T	G	0.783	0.786	0.992	0.0133011462391285	0.0105	0.207	53386	77258	58749.13
4140770	chr6	rs62413996	93471245	G	T	0.783	0.786	0.992	0.0133998200630165	0.0105	0.2034	53386	77258	58749.13
4129383	chr6	rs17596465	93471818	G	C	0.953	0.954	0.91	-0.000200020002667	0.0214	0.9939	53386	77258	58749.13
4147039	chr6	rs2812128	93473197	G	C	0.764	0.768	0.99	0.0052959516591825	0.0102	0.6069	53386	77258	58749.13
4136612	chr6	rs6454911	93473885	T	G	0.734	0.732	0.98	-0.0127003085782322	0.0098	0.1963	53386	77258	58749.13
4134034	chr6	rs979892	93474393	G	A	0.98	0.982	0.973	-0.0724954268501865	0.0331	0.02863	50035	71719	54973.23
4132108	chr6	rs1515785	93474482	G	A	0.773	0.767	0.986	0.0156961681063242	0.0103	0.1265	53386	77258	58749.13
4129133	chr6	rs75302395	93474970	A	C	0.983	0.983	0.855	-0.0082035573506883	0.039	0.8328	46954	64014	51162.18
4146049	chr6	rs1850017	93475306	T	C	0.773	0.766	0.986	0.0159028762794155	0.0103	0.1235	53386	77258	58749.13
4126491	chr6	rs1515786	93475558	C	T	0.659	0.66	0.993	-0.0191012733024012	0.0091	0.03643	53386	77258	58749.13
4121025	chr6	rs1878071	93476681	C	A	0.19	0.189	0.997	-0.0006001800720324	0.011	0.9573	53386	77258	58749.13
4122434	chr6	rs7766921	93476923	C	G	0.773	0.767	0.982	0.016296487966892	0.0103	0.1155	53386	77258	58749.13
4129498	chr6	rs2812127	93477598	T	G	0.98	0.981	0.973	-0.0740018239414889	0.0331	0.02542	50097	71973	55072.9
4122612	chr6	rs2812126	93478598	G	A	0.98	0.982	0.974	-0.0736034840446347	0.0331	0.0263	50097	71973	55072.9
4135700	chr6	rs2674358	93479247	A	C	0.764	0.769	0.984	0.0052959516591825	0.0103	0.6049	53386	77258	58749.13
4138854	chr6	rs2492342	93480461	C	G	0.19	0.189	0.994	-0.0003000450090019	0.011	0.9787	53386	77258	58749.13
4138201	chr6	rs2492341	93480579	G	A	0.98	0.982	0.974	-0.07339899276978	0.0332	0.02697	50097	71973	55072.9
4124945	chr6	rs2496108	93480823	G	T	0.0199	0.0197	0.96	0.0200967016991224	0.032	0.53	52137	76098	57549.15
4133057	chr6	rs2496109	93480953	A	C	0.19	0.189	0.993	-0.0003000450090019	0.011	0.976	53386	77258	58749.13
4129789	chr6	rs2812125	93481833	G	T	0.19	0.189	0.992	-0.0003000450090019	0.011	0.9759	53386	77258	58749.13
4136525	chr6	rs2068889	93483758	T	A	0.659	0.66	0.985	-0.0186019483996616	0.0091	0.04139	53386	77258	58749.13
4140445	chr6	rs146751363	93483958	G	A	0.983	0.98	0.861	0.0628996789690455	0.0415	0.1296	36378	55144	41193.55
4130460	chr6	rs7749942	93484140	C	T	0.773	0.767	0.978	0.0154007965760229	0.0103	0.1374	53386	77258	58749.13
4144466	chr6	rs73522114	93484508	T	C	0.8	0.795	0.975	0.0063001125484799	0.0108	0.5592	53386	77258	58749.13
4137579	chr6	rs2812124	93485371	T	G	0.977	0.978	0.925	-0.0575020022714588	0.0302	0.05699	52761	76751	58203.74
4141923	chr6	rs112030155	93485623	C	T	0.962	0.96	0.912	-0.0136020904182857	0.0234	0.5612	53386	77258	58749.13
4143538	chr6	rs73522116	93485678	C	T	0.849	0.846	0.959	0.0075017910703226	0.0123	0.5391	53386	77258	58749.13
4141384	chr6	rs117279464	93485766	A	T	0.985	0.984	0.868	-0.0674012815955113	0.0425	0.113	40449	61935	45592.09
4126254	chr6	rs62413997	93486045	G	T	0.974	0.972	0.956	0.0630029677787336	0.0271	0.0202	53330	77032	58659.37
4135801	chr6	rs149476787	93486063	G	T	0.922	0.925	0.977	-0.0217038334437866	0.0164	0.1855	53386	77258	58749.13
4129224	chr6	rs1996267	93486257	G	A	0.966	0.965	0.962	0.0540998523168248	0.024	0.02425	53330	77032	58659.37
4145061	chr6	rs74927039	93486616	G	A	0.923	0.926	0.98	-0.0235962138551867	0.0164	0.1513	53386	77258	58749.13
4141072	chr6	rs78272815	93487227	C	T	0.923	0.926	0.983	-0.0231969816042026	0.0164	0.157	53386	77258	58749.13
4138410	chr6	rs2674382	93487376	A	T	0.929	0.929	0.983	-0.0158042315449673	0.0169	0.3507	53386	77258	58749.13
4122053	chr6	rs2674381	93487547	G	A	0.852	0.855	0.993	-0.0197028322758684	0.0122	0.107	53386	77258	58749.13
4140185	chr6	rs36105216	93487870	C	T	0.949	0.949	0.887	-0.0075987978753305	0.0208	0.7143	53386	77258	58749.13
4124546	chr6	rs9445018	93487941	G	A	0.889	0.888	0.991	0.0209000641077417	0.0137	0.1273	53386	77258	58749.13
4140055	chr6	rs112471013	93488257	A	G	0.98	0.981	0.958	-0.0927953446547093	0.0324	0.004164	51218	73835	56122.2
4128458	chr6	rs16870237	93488364	C	A	0.981	0.981	0.844	0.0172012073197748	0.0463	0.7101	29827	46944	34293.59
4127749	chr6	rs116156826	93488516	A	G	0.924	0.926	0.979	-0.0236986067778773	0.0165	0.1511	53386	77258	58749.13
4146085	chr6	rs62413998	93488550	A	T	0.98	0.981	0.909	-0.0271040176920589	0.0337	0.4213	50744	72105	55526.68
4129696	chr6	rs16870241	93489560	T	C	0.924	0.926	0.979	-0.0242004837056584	0.0165	0.1427	53386	77258	58749.13
4123360	chr6	rs2674380	93489917	G	T	0.851	0.854	0.989	-0.0196008476550609	0.0122	0.1071	53386	77258	58749.13
4139001	chr6	rs2674379	93490110	G	A	0.928	0.928	0.981	-0.0151034855773182	0.0168	0.3686	53386	77258	58749.13
4136939	chr6	rs2812123	93490353	C	T	0.836	0.839	1.0	-0.0150019689183474	0.0117	0.1996	53386	77258	58749.13
4134435	chr6	rs2674378	93490727	T	C	0.84	0.843	0.999	-0.0158042315449673	0.0118	0.1817	53386	77258	58749.13
4140440	chr6	rs2176145	93490769	T	A	0.851	0.855	0.99	-0.0196008476550609	0.0122	0.1084	53386	77258	58749.13
4136027	chr6	rs2176144	93490846	T	C	0.655	0.658	0.992	-0.0183982139464423	0.0091	0.04342	53386	77258	58749.13
4133075	chr6	rs2138342	93490980	C	A	0.851	0.855	0.99	-0.0196008476550609	0.0122	0.1084	53386	77258	58749.13
4123639	chr6	rs2138341	93491019	G	A	0.924	0.926	0.979	-0.0243029385231735	0.0165	0.1402	53386	77258	58749.13
4143143	chr6	rs12190936	93491572	T	C	0.691	0.693	0.984	0.0035038543266769	0.0094	0.7134	53386	77258	58749.13
4143043	chr6	rs2674377	93492604	A	G	0.852	0.855	0.99	-0.019294956182969	0.0122	0.1139	53386	77258	58749.13
4134913	chr6	rs62413999	93492659	A	G	0.969	0.968	0.968	0.0522033801338585	0.0249	0.03605	53330	77032	58659.37
4143130	chr6	rs2325469	93492677	C	T	0.888	0.887	0.994	0.0194005857039748	0.0137	0.1561	53386	77258	58749.13
4131679	chr6	rs72928792	93493095	G	A	0.97	0.97	0.833	-0.0416035498550752	0.028	0.1371	52493	75664	57604.43
4134669	chr6	rs2674376	93493224	T	C	0.851	0.855	0.99	-0.0194988734340555	0.0122	0.1086	53386	77258	58749.13
4145372	chr6	rs2674375	93493228	G	A	0.851	0.855	0.99	-0.0198966317144566	0.0122	0.1018	53386	77258	58749.13
4127064	chr6	rs9452113	93493278	G	A	0.82	0.82	0.986	-0.0164038098256767	0.0113	0.1458	53386	77258	58749.13
4142030	chr6	rs2674374	93493452	A	T	0.851	0.855	0.99	-0.0196008476550609	0.0122	0.1075	53386	77258	58749.13
4144385	chr6	rs9452114	93494267	C	A	0.82	0.82	0.987	-0.0163021610829842	0.0113	0.1485	53386	77258	58749.13
4134988	chr6	rs2674373	93494355	A	G	0.851	0.855	0.99	-0.0188974371044634	0.0122	0.1205	53386	77258	58749.13
4130088	chr6	rs7454934	93494372	C	T	0.888	0.887	0.995	0.0194005857039748	0.0137	0.1569	53386	77258	58749.13
4145964	chr6	rs2496111	93495705	T	C	0.851	0.855	0.991	-0.0193969096107316	0.0122	0.1105	53386	77258	58749.13
4127009	chr6	rs2812122	93496075	A	G	0.851	0.855	0.991	-0.019294956182969	0.0122	0.1128	53386	77258	58749.13
4142666	chr6	rs2812121	93496196	A	C	0.851	0.855	0.991	-0.019294956182969	0.0122	0.1123	53386	77258	58749.13
4141730	chr6	rs2674372	93496360	A	G	0.851	0.855	0.991	-0.019294956182969	0.0122	0.1137	53386	77258	58749.13
4124916	chr6	rs7453939	93496742	T	C	0.888	0.887	0.995	0.0192044091837133	0.0137	0.1598	53386	77258	58749.13
4142403	chr6	rs2812120	93496853	A	C	0.851	0.855	0.991	-0.0193969096107316	0.0122	0.111	53386	77258	58749.13
4142637	chr6	rs117994418	93496905	C	T	0.966	0.967	0.956	-0.0380030548002074	0.0245	0.1201	53386	77258	58749.13
4133879	chr6	rs2674371	93496998	T	C	0.851	0.854	0.991	-0.019294956182969	0.0122	0.1126	53386	77258	58749.13
4130073	chr6	rs2674370	93497240	C	T	0.851	0.854	0.991	-0.019203206984436	0.0122	0.1155	53386	77258	58749.13
4127410	chr6	rs62414000	93497782	T	C	0.974	0.972	0.963	0.0602010026907569	0.0269	0.02509	53330	77032	58659.37
4146269	chr6	rs2674369	93497958	T	C	0.851	0.854	0.991	-0.019203206984436	0.0122	0.1145	53386	77258	58749.13
4147246	chr6	rs72928795	93498331	C	T	0.964	0.965	0.942	-0.0433042394092723	0.0238	0.06922	53386	77258	58749.13
4141387	chr6	rs2674368	93498467	C	T	0.851	0.854	0.991	-0.019203206984436	0.0122	0.1143	53386	77258	58749.13
4147439	chr6	rs2674367	93498789	G	A	0.928	0.928	0.982	-0.0156010662286512	0.0168	0.3524	53386	77258	58749.13
4129236	chr6	rs2674366	93498928	G	T	0.417	0.421	0.986	0.004201162744548	0.0088	0.6328	53386	77258	58749.13
4121660	chr6	rs2674365	93498951	G	C	0.851	0.854	0.991	-0.0193969096107316	0.0122	0.112	53386	77258	58749.13
4124338	chr6	rs2674364	93499177	A	G	0.841	0.844	0.996	-0.015702643727291	0.0118	0.1851	53386	77258	58749.13
4143410	chr6	rs9362998	93499278	G	A	0.889	0.888	0.99	0.0194005857039748	0.0138	0.1577	53386	77258	58749.13
4129340	chr6	rs9345273	93499279	C	A	0.889	0.888	0.99	0.0197045832743354	0.0138	0.1522	53386	77258	58749.13
4128494	chr6	rs2812119	93499606	G	A	0.851	0.854	0.991	-0.0187038311937836	0.0122	0.1239	53386	77258	58749.13
4137279	chr6	rs2674363	93500155	A	T	0.851	0.854	0.991	-0.0187955345843259	0.0122	0.1233	53386	77258	58749.13
4127152	chr6	rs2674362	93500377	A	G	0.234	0.238	0.982	-0.0055956263571598	0.0102	0.5861	53386	77258	58749.13
4131695	chr6	rs2674361	93500419	A	G	0.851	0.854	0.991	-0.0187038311937836	0.0122	0.1239	53386	77258	58749.13
4138211	chr6	rs2674360	93500889	C	T	0.837	0.84	0.996	-0.0145046862028817	0.0117	0.2143	53386	77258	58749.13
4135449	chr6	rs145147161	93501469	T	C	0.924	0.926	0.981	-0.0226035462098532	0.0165	0.1691	53386	77258	58749.13
4143197	chr6	rs2812118	93501563	A	C	0.928	0.928	0.982	-0.0151034855773182	0.0168	0.3668	53386	77258	58749.13
4122938	chr6	rs2812117	93501619	G	A	0.851	0.854	0.991	-0.0187038311937836	0.0122	0.1246	53386	77258	58749.13
4136624	chr6	rs2674359	93501782	A	G	0.851	0.854	0.991	-0.0187038311937836	0.0122	0.1249	53386	77258	58749.13
4144066	chr6	rs80202729	93502647	A	G	0.977	0.975	0.961	0.0503033045092425	0.029	0.08338	52191	75663	57461.64
4146459	chr6	rs62414001	93502651	A	G	0.987	0.987	0.9	-0.0247026126403718	0.0445	0.5785	43027	61775	47351.51
4134300	chr6	rs1515789	93502732	G	A	0.82	0.82	0.989	-0.0159972768350078	0.0113	0.1541	53386	77258	58749.13
4125100	chr6	rs2812116	93502998	T	C	0.851	0.854	0.991	-0.0187955345843259	0.0122	0.1231	53386	77258	58749.13
4129415	chr6	rs2812115	93503019	C	A	0.851	0.854	0.991	-0.0187038311937836	0.0122	0.1245	53386	77258	58749.13
4123249	chr6	rs62414002	93503215	C	A	0.969	0.968	0.969	0.0535028515173065	0.0249	0.0316	53386	77258	58749.13
4141047	chr6	rs117415193	93503364	T	C	0.924	0.926	0.981	-0.022398994943479	0.0165	0.1725	53386	77258	58749.13
4137529	chr6	rs2492340	93503809	C	T	0.837	0.839	0.996	-0.0142003494011414	0.0117	0.2251	53386	77258	58749.13
4141506	chr6	rs117914545	93504060	G	A	0.974	0.975	0.874	-0.070197167789298	0.0293	0.01663	53386	77258	58749.13
4134075	chr6	rs2812114	93504553	A	G	0.851	0.854	0.991	-0.0186019483996616	0.0122	0.1272	53386	77258	58749.13
4145052	chr6	rs2674398	93504757	A	G	0.202	0.204	0.982	0.0065981840282271	0.0108	0.5401	53386	77258	58749.13
4124233	chr6	rs2674397	93504815	C	T	0.837	0.839	0.996	-0.0139975096438537	0.0117	0.2321	53386	77258	58749.13
4133736	chr6	rs2674396	93504914	A	G	0.851	0.854	0.991	-0.0185000759845861	0.0122	0.1278	53386	77258	58749.13
4130194	chr6	rs2812113	93505226	T	C	0.851	0.854	0.991	-0.0185000759845861	0.0122	0.1283	53386	77258	58749.13
4132688	chr6	rs78868094	93505536	T	C	0.923	0.926	0.981	-0.0222967349986103	0.0164	0.175	53386	77258	58749.13
4138090	chr6	rs34097161	93506161	C	T	0.819	0.819	0.99	-0.0171970248285215	0.0112	0.1252	53386	77258	58749.13
4122110	chr6	rs2674395	93506254	C	T	0.203	0.205	0.983	0.0056042667198317	0.0108	0.6046	53386	77258	58749.13
4130986	chr6	rs2674394	93506409	C	A	0.851	0.854	0.992	-0.0182963622831166	0.0122	0.1314	53386	77258	58749.13
4137809	chr6	rs150062818	93506717	G	T	0.959	0.958	0.837	0.0497040321791155	0.0237	0.03615	53386	77258	58749.13
4140100	chr6	rs62414003	93506936	C	A	0.693	0.695	0.983	0.0037031349243813	0.0094	0.6948	53386	77258	58749.13
4121701	chr6	rs2674393	93508169	A	C	0.851	0.854	0.992	-0.0182047046548463	0.0122	0.1349	53386	77258	58749.13
4133975	chr6	rs12192414	93508235	A	G	0.693	0.695	0.983	0.0037031349243813	0.0094	0.6934	53386	77258	58749.13
4139920	chr6	rs78450825	93508299	G	A	0.923	0.926	0.981	-0.0217038334437866	0.0164	0.1873	53386	77258	58749.13
4131720	chr6	rs62414004	93508900	A	C	0.975	0.973	0.962	0.052696808999969	0.0279	0.059	52493	75664	57604.43
4121204	chr6	rs2674392	93508925	C	T	0.928	0.928	0.982	-0.0150019689183474	0.0168	0.3719	53386	77258	58749.13
4128867	chr6	rs2674391	93509044	G	A	0.851	0.854	0.992	-0.0183982139464423	0.0121	0.1309	53386	77258	58749.13
4138882	chr6	rs2674390	93509281	G	C	0.852	0.854	0.989	-0.0188974371044634	0.0122	0.1205	53386	77258	58749.13
4143372	chr6	rs2812112	93509396	C	A	0.851	0.854	0.992	-0.0182963622831166	0.0121	0.1312	53386	77258	58749.13
4128596	chr6	rs2812111	93509584	C	A	0.851	0.854	0.992	-0.0182963622831166	0.0121	0.1316	53386	77258	58749.13
4135380	chr6	rs2812110	93509665	T	C	0.851	0.854	0.992	-0.0181028726978536	0.0122	0.1358	53386	77258	58749.13
4123441	chr6	rs2812109	93509724	G	A	0.851	0.854	0.991	-0.0182047046548463	0.0122	0.1348	53386	77258	58749.13
4137958	chr6	rs9445020	93509887	A	G	0.887	0.886	0.995	0.0204004877576787	0.0136	0.1345	53386	77258	58749.13
4146868	chr6	rs74659377	93510237	C	A	0.986	0.985	0.954	0.0473987203698754	0.0403	0.2392	44609	68605	50594.9
4129456	chr6	rs2492339	93510252	G	A	0.203	0.205	0.983	0.0053954185169075	0.0108	0.6174	53386	77258	58749.13
4143045	chr6	rs2674389	93510469	T	C	0.928	0.928	0.982	-0.0145046862028817	0.0168	0.3856	53386	77258	58749.13
4129250	chr6	rs2674388	93510554	A	G	0.833	0.836	0.995	-0.009797842480111	0.0116	0.3994	53386	77258	58749.13
4130089	chr6	rs6911528	93510578	T	G	0.968	0.966	0.971	0.0539008916487975	0.0244	0.027	53330	77032	58659.37
4136070	chr6	rs117258828	93510654	G	C	0.986	0.985	0.955	0.0473987203698754	0.0403	0.2394	44609	68605	50594.9
4126113	chr6	rs2674387	93510830	C	T	0.851	0.854	0.992	-0.0182047046548463	0.0122	0.1354	53386	77258	58749.13
4145699	chr6	rs2674386	93510856	C	T	0.851	0.854	0.992	-0.0182047046548463	0.0122	0.1353	53386	77258	58749.13
4135202	chr6	rs117550573	93511065	G	A	0.986	0.985	0.956	0.0477038600690104	0.0403	0.2362	44609	68605	50594.9
4134939	chr6	rs79252905	93511110	G	A	0.983	0.982	0.956	0.0443039255565243	0.0339	0.1916	52602	75896	57864.35
4135783	chr6	rs9452116	93511175	G	T	0.839	0.842	0.978	-0.0264979913062283	0.0119	0.02523	53386	77258	58749.13
4144278	chr6	rs9353940	93511266	T	C	0.887	0.886	0.995	0.0209000641077417	0.0136	0.1253	53386	77258	58749.13
4133936	chr6	rs2812107	93511275	A	C	0.851	0.854	0.992	-0.0182047046548463	0.0121	0.134	53386	77258	58749.13
4145288	chr6	rs2674385	93511280	C	A	0.851	0.854	0.992	-0.0181028726978536	0.0122	0.1355	53386	77258	58749.13
4144743	chr6	rs76587384	93511912	G	C	0.986	0.985	0.958	0.0461963268897065	0.0401	0.2497	44978	68982	50967.86
4133873	chr6	rs2812106	93511938	G	T	0.851	0.854	0.992	-0.0180010511095525	0.0121	0.1375	53386	77258	58749.13
4133011	chr6	rs2674384	93512266	C	T	0.851	0.854	0.992	-0.0180010511095525	0.0121	0.1381	53386	77258	58749.13
4140301	chr6	rs9345274	93512325	G	A	0.887	0.886	0.996	0.0203025023378308	0.0136	0.1362	53386	77258	58749.13
4134526	chr6	rs144821724	93512796	C	G	0.982	0.98	0.877	0.0483996117232768	0.0341	0.156	53065	77024	58478.45
4133837	chr6	rs2492338	93513323	G	C	0.851	0.854	0.992	-0.0178992398878318	0.0122	0.1413	53386	77258	58749.13
4137756	chr6	rs2496112	93513431	T	A	0.202	0.205	0.983	0.0049974917102918	0.0108	0.6416	53386	77258	58749.13
4140723	chr6	rs2496114	93513802	T	C	0.85	0.853	0.991	-0.0160988945897493	0.0121	0.1833	53386	77258	58749.13
4122005	chr6	rs2496115	93513951	C	T	0.837	0.839	0.994	-0.0106970095483354	0.0117	0.3603	53386	77258	58749.13
4126401	chr6	rs77767468	93514122	A	G	0.978	0.976	0.947	0.0483043318863239	0.0306	0.1148	50889	73223	55797.48
4124647	chr6	rs2812105	93514240	T	A	0.851	0.854	0.991	-0.0180010511095525	0.0122	0.1393	53386	77258	58749.13
4139213	chr6	rs13200052	93514257	G	C	0.826	0.827	0.992	-0.0186019483996616	0.0114	0.1025	53386	77258	58749.13
4136604	chr6	rs72930809	93514585	A	C	0.964	0.965	0.941	-0.0385953087593848	0.0239	0.1068	53386	77258	58749.13
4132191	chr6	rs1473994	93515485	C	G	0.658	0.661	0.995	-0.0172987645783295	0.0091	0.05683	53386	77258	58749.13
4130434	chr6	rs72930874	93515595	T	C	0.984	0.983	0.862	0.0093957216403621	0.0387	0.8085	46491	67335	51270.47
4132332	chr6	rs2812104	93515983	T	C	0.0201	0.0198	0.975	0.0238044133801613	0.0316	0.4506	52137	76098	57549.15
4140500	chr6	rs2037156	93516501	G	A	0.204	0.207	0.984	0.0050969882578437	0.0108	0.6371	53386	77258	58749.13
4142841	chr6	rs1913827	93516703	A	G	0.85	0.853	0.992	-0.0181028726978536	0.0121	0.1361	53386	77258	58749.13
4145166	chr6	rs1913826	93516854	T	C	0.85	0.853	0.993	-0.0180010511095525	0.0121	0.138	53386	77258	58749.13
4138723	chr6	rs16870254	93516864	C	T	0.986	0.986	0.974	0.0418039122811836	0.0403	0.2995	44088	67926	50005.31
4140132	chr6	rs17597879	93517312	A	G	0.927	0.928	0.982	-0.0170037478161859	0.0167	0.3083	53386	77258	58749.13
4136924	chr6	rs13213089	93517339	G	A	0.808	0.808	0.995	-0.0115969858456632	0.0109	0.2874	53386	77258	58749.13
4140122	chr6	rs11962323	93517801	T	C	0.658	0.661	0.995	-0.0177974390305806	0.0091	0.05002	53386	77258	58749.13
4139295	chr6	rs11964555	93517819	A	G	0.658	0.661	0.996	-0.0176956485356892	0.0091	0.05113	53386	77258	58749.13
4143696	chr6	rs11970040	93517852	C	A	0.658	0.661	0.995	-0.0176956485356892	0.0091	0.05147	53386	77258	58749.13
4125852	chr6	rs111407861	93517951	C	T	0.923	0.926	0.981	-0.0201006717070029	0.0164	0.2199	53386	77258	58749.13
4144778	chr6	rs138139460	93518676	A	T	0.971	0.972	0.899	-0.0430954101055856	0.0271	0.112	53386	77258	58749.13
4126615	chr6	rs6917362	93518722	T	C	0.657	0.66	0.997	-0.0170952954286372	0.0091	0.06006	53386	77258	58749.13
4121798	chr6	rs6899693	93518927	G	A	0.656	0.659	0.997	-0.0170037478161859	0.0091	0.06136	53386	77258	58749.13
4128686	chr6	rs16870257	93519118	C	G	0.923	0.926	0.982	-0.0203047533403643	0.0164	0.2147	53386	77258	58749.13
4140498	chr6	rs16870260	93519149	A	G	0.923	0.926	0.982	-0.0208049294331883	0.0164	0.2041	53386	77258	58749.13
4137280	chr6	rs6900067	93519210	G	A	0.657	0.66	0.997	-0.0170952954286372	0.0091	0.05902	53386	77258	58749.13
4146663	chr6	rs6899658	93519219	A	G	0.657	0.66	0.997	-0.0170037478161859	0.0091	0.06058	53386	77258	58749.13
4136645	chr6	rs12660126	93519430	C	T	0.85	0.853	0.992	-0.0182047046548463	0.0121	0.1327	53386	77258	58749.13
4142986	chr6	rs9452120	93519455	G	C	0.657	0.66	0.997	-0.0169020380753563	0.0091	0.0622	53386	77258	58749.13
4133893	chr6	rs12661708	93519754	T	C	0.85	0.853	0.993	-0.019203206984436	0.0121	0.1131	53386	77258	58749.13
4136003	chr6	rs9452121	93519839	T	G	0.826	0.827	0.996	-0.0170952954286372	0.0114	0.1337	53386	77258	58749.13
4143901	chr6	rs9294536	93520257	C	A	0.658	0.661	0.995	-0.0170952954286372	0.0091	0.06005	53386	77258	58749.13
4145252	chr6	rs1515788	93520363	C	T	0.363	0.359	0.994	0.0198026272961797	0.009	0.0274	53386	77258	58749.13
4126726	chr6	rs9294537	93520592	C	G	0.727	0.727	0.994	-0.0095958936734469	0.0097	0.3221	53386	77258	58749.13
4127086	chr6	rs1399941	93520886	G	T	0.732	0.732	0.994	-0.0101008421794295	0.0097	0.2995	53386	77258	58749.13
4129776	chr6	rs6902337	93521119	T	G	0.73	0.729	0.995	-0.007296555232638	0.0097	0.4501	53386	77258	58749.13
4139924	chr6	rs6922609	93521148	C	A	0.73	0.729	0.995	-0.0065010863423599	0.0097	0.506	53386	77258	58749.13
4144381	chr6	rs62414006	93521232	A	G	0.971	0.97	0.976	0.043097802902723	0.0255	0.09192	53386	77258	58749.13
4133597	chr6	rs6922656	93521276	A	C	0.73	0.729	0.995	-0.0065010863423599	0.0097	0.5047	53386	77258	58749.13
4140347	chr6	rs6922978	93521371	C	T	0.73	0.729	0.995	-0.0065010863423599	0.0097	0.5031	53386	77258	58749.13
4123980	chr6	rs9452123	93521724	A	T	0.73	0.729	0.995	-0.0065010863423599	0.0097	0.5027	53386	77258	58749.13
4147194	chr6	rs9445023	93522134	G	T	0.784	0.784	0.999	-0.0106970095483354	0.0105	0.3069	53386	77258	58749.13
4126348	chr6	rs117168576	93522354	G	A	0.982	0.978	0.88	0.0630968574396732	0.0441	0.1523	28694	44881	32398.47
4121783	chr6	rs76082640	93522477	A	T	0.986	0.986	0.982	0.0404027066313724	0.0404	0.3174	44088	67926	50005.31
4123189	chr6	rs9294538	93522485	G	T	0.806	0.808	0.998	-0.01999864650669	0.0109	0.06632	53386	77258	58749.13
4134618	chr6	rs9452124	93522671	A	G	0.783	0.783	0.999	-0.0111013930711739	0.0104	0.2871	53386	77258	58749.13
4143439	chr6	rs9452125	93522749	A	G	0.783	0.783	0.999	-0.0112025145079934	0.0104	0.2848	53386	77258	58749.13
4122557	chr6	rs79950849	93522816	T	C	0.986	0.986	0.982	0.0404987422798789	0.0404	0.3166	44088	67926	50005.31
4125709	chr6	rs1515787	93522920	G	A	0.651	0.654	0.979	0.0021975835434872	0.0091	0.807	53386	77258	58749.13
4126863	chr6	rs72912820	93522921	T	C	0.74	0.744	0.97	0.0038027603329278	0.01	0.7064	53386	77258	58749.13
4142291	chr6	rs117291166	93522975	C	T	0.983	0.984	0.887	-0.040197189751413	0.0363	0.2678	52362	75498	57612.74
4124634	chr6	rs13215884	93523152	G	C	0.783	0.783	0.999	-0.0113036461713921	0.0104	0.2788	53386	77258	58749.13
4129205	chr6	rs11964900	93523153	A	T	0.649	0.652	0.984	0.0025966258472659	0.0091	0.7729	53386	77258	58749.13
4146974	chr6	rs9452126	93523631	C	T	0.784	0.784	1.0	-0.0108991808690006	0.0104	0.2949	53386	77258	58749.13
4121077	chr6	rs73754374	93523655	T	C	0.977	0.975	0.99	0.0477038600690104	0.0286	0.09566	53241	76676	58516.97
4139899	chr6	rs116880867	93523678	G	T	0.986	0.986	0.984	0.0411035548784171	0.0404	0.3089	44088	67926	50005.31
4122175	chr6	rs9452127	93523870	T	A	0.784	0.784	1.0	-0.0106970095483354	0.0104	0.304	53386	77258	58749.13
4139620	chr6	rs117706411	93524151	C	T	0.986	0.986	0.986	0.0421011760186353	0.0405	0.2978	44026	67672	49905.64
4127569	chr6	rs112383551	93524195	A	C	0.977	0.979	0.996	-0.0720976864404302	0.0313	0.02126	47722	69323	52677.67
4124055	chr6	rs9452128	93524274	C	A	0.783	0.783	1.0	-0.0113036461713921	0.0104	0.2785	53386	77258	58749.13
4123264	chr6	rs9452129	93524336	C	A	0.783	0.783	1.0	-0.0113036461713921	0.0104	0.278	53386	77258	58749.13
4144584	chr6	rs13205868	93524382	T	C	0.783	0.783	1.0	-0.0112025145079934	0.0104	0.2826	53386	77258	58749.13
4130797	chr6	rs112305454	93524476	G	A	0.977	0.979	0.995	-0.0722051682492376	0.0313	0.02107	47722	69323	52677.67
4129011	chr6	rs188126701	93524530	A	T	0.987	0.987	0.856	0.0217027816432335	0.0537	0.6862	32248	43779	35338.37
4125393	chr6	rs13193833	93524919	G	A	0.828	0.828	1.0	-0.0147989665120717	0.0114	0.1945	53386	77258	58749.13
4121163	chr6	rs13194802	93525687	G	C	0.783	0.783	1.0	-0.0113036461713921	0.0104	0.2776	53386	77258	58749.13
4128599	chr6	rs9452130	93525880	A	G	0.783	0.783	1.0	-0.0113036461713921	0.0104	0.2776	53386	77258	58749.13
4137361	chr6	rs9452131	93525925	A	T	0.783	0.783	1.0	-0.0113036461713921	0.0104	0.2775	53386	77258	58749.13
4142837	chr6	rs9445024	93525986	T	C	0.783	0.783	1.0	-0.0113036461713921	0.0104	0.2779	53386	77258	58749.13
4121182	chr6	rs58145329	93526052	T	C	0.977	0.975	0.991	0.0471984218290006	0.0286	0.09859	53241	76676	58516.97
4128422	chr6	rs13197967	93526158	A	T	0.806	0.808	0.999	-0.0208968257129853	0.0109	0.05515	53386	77258	58749.13
4133566	chr6	rs62414007	93526448	G	C	0.954	0.955	0.95	-0.0172987645783295	0.0212	0.4135	53386	77258	58749.13
4129793	chr6	rs13214640	93526470	T	G	0.783	0.783	1.0	-0.0111013930711739	0.0104	0.2866	53386	77258	58749.13
4121220	chr6	rs13214784	93526601	T	C	0.783	0.783	1.0	-0.0114047880634385	0.0104	0.2766	53386	77258	58749.13
4143742	chr6	rs13198769	93526697	C	T	0.783	0.783	1.0	-0.0114047880634385	0.0104	0.2751	53386	77258	58749.13
4137597	chr6	rs9345275	93526832	G	A	0.21	0.214	0.985	0.0055048206344449	0.0106	0.607	53386	77258	58749.13
4133350	chr6	rs13218286	93527017	T	C	0.783	0.783	1.0	-0.0112025145079934	0.0104	0.2819	53386	77258	58749.13
4123933	chr6	rs13202541	93527122	G	A	0.806	0.808	0.999	-0.0207028323592018	0.0109	0.05782	53386	77258	58749.13
4123332	chr6	rs13203186	93527779	C	T	0.783	0.784	1.0	-0.0114047880634385	0.0104	0.2756	53386	77258	58749.13
4126967	chr6	rs13206427	93527994	C	A	0.783	0.784	1.0	-0.0114047880634385	0.0104	0.2765	53386	77258	58749.13
4146750	chr6	rs139952102	93528787	T	A	0.955	0.957	0.918	-0.003596459514405	0.0219	0.8704	53386	77258	58749.13
4139925	chr6	rs9452133	93529045	A	G	0.783	0.784	1.0	-0.0114047880634385	0.0104	0.2752	53386	77258	58749.13
4132946	chr6	rs77875994	93529152	T	C	0.989	0.989	0.992	0.0076010387728197	0.0521	0.8834	33625	51681	37822.84
4143117	chr6	rs12198678	93529277	C	A	0.432	0.435	0.987	-0.0050024916227914	0.0087	0.5671	53386	77258	58749.13
4128804	chr6	rs16870280	93529352	C	T	0.985	0.985	0.993	0.0347974835421732	0.0438	0.4265	35432	55938	40088.71
4126480	chr6	rs76991092	93529469	A	G	0.989	0.989	0.993	0.0064988367398296	0.053	0.902	32475	49371	36287.29
4121644	chr6	rs12199022	93529683	G	A	0.929	0.932	0.951	-0.0366017456445608	0.0173	0.03453	53386	77258	58749.13
4125239	chr6	rs7764559	93529704	A	C	0.783	0.784	1.0	-0.0114047880634385	0.0104	0.2759	53386	77258	58749.13
4134877	chr6	rs1515799	93529936	G	A	0.854	0.855	0.984	0.0087020272939009	0.0123	0.4812	53386	77258	58749.13
4147316	chr6	rs59686176	93529981	A	G	0.977	0.979	0.997	-0.0706048843675517	0.0312	0.02379	47722	69323	52677.67
4135992	chr6	rs4706424	93530287	A	G	0.954	0.955	0.953	-0.0168003386783461	0.0212	0.4282	53386	77258	58749.13
4131570	chr6	rs9452134	93530700	T	C	0.793	0.794	1.0	-0.0145046862028817	0.0106	0.173	53386	77258	58749.13
4131666	chr6	rs9445025	93530757	T	C	0.783	0.783	1.0	-0.0114047880634385	0.0104	0.2752	53386	77258	58749.13
4135035	chr6	rs9452135	93531024	T	C	0.783	0.783	1.0	-0.0114047880634385	0.0104	0.2757	53386	77258	58749.13
4126359	chr6	rs76059336	93531052	G	T	0.989	0.989	0.994	0.0088011559530687	0.053	0.8686	32475	49371	36287.29
4122262	chr6	rs17736308	93531325	T	C	0.649	0.652	0.988	0.0021975835434872	0.0091	0.811	53386	77258	58749.13
4130855	chr6	rs148386043	93531440	A	G	0.989	0.989	0.994	0.0088011559530687	0.053	0.868	32475	49371	36287.29
4136497	chr6	rs4426973	93531443	T	C	0.21	0.214	0.987	0.0050969882578437	0.0106	0.6309	53386	77258	58749.13
4140423	chr6	rs150890656	93531529	G	A	0.979	0.98	0.991	-0.0628972021721127	0.0326	0.0536	47722	69323	52677.67
4138910	chr6	rs9452136	93531613	T	C	0.783	0.783	1.0	-0.0114047880634385	0.0104	0.2756	53386	77258	58749.13
4131247	chr6	rs80179348	93531665	A	T	0.985	0.985	0.993	0.0385955177593629	0.0436	0.3757	35622	56127	40278.21
4142370	chr6	rs9445026	93532022	A	C	0.828	0.828	0.998	-0.0140989243795016	0.0114	0.2159	53386	77258	58749.13
4135522	chr6	rs116685762	93532032	C	T	0.988	0.988	0.959	0.0069954745123864	0.0475	0.8834	39575	57835	43651.6
4129629	chr6	rs9452137	93532036	C	G	0.783	0.784	0.998	-0.0107980900995126	0.0105	0.2998	53386	77258	58749.13
4125778	chr6	rs9452138	93532039	T	C	0.784	0.784	0.999	-0.0108991808690006	0.0105	0.2961	53386	77258	58749.13
4133466	chr6	rs149735795	93532177	C	T	0.985	0.984	0.889	0.0778032789468595	0.0401	0.05229	47134	69419	52216.26
4134661	chr6	rs16870295	93532277	A	G	0.956	0.956	0.998	-0.0031950988965408	0.021	0.8777	53386	77258	58749.13
4130644	chr6	rs16870296	93532328	T	C	0.956	0.956	0.998	-0.004198802647333	0.0211	0.8426	53386	77258	58749.13
4137612	chr6	rs78147259	93532412	G	A	0.956	0.956	0.998	-0.0050024916227914	0.0212	0.8127	53386	77258	58749.13
4145910	chr6	rs16870298	93532719	A	G	0.985	0.985	0.994	0.0372957847436969	0.044	0.3957	35124	55454	39712.27
4140776	chr6	rs77953998	93532860	T	G	0.956	0.956	0.998	-0.0050024916227914	0.0212	0.8126	53386	77258	58749.13
4122610	chr6	rs79073060	93533248	A	G	0.956	0.956	0.997	-0.0051029981759033	0.0212	0.8103	53386	77258	58749.13
4142544	chr6	rs9353942	93533250	C	T	0.854	0.854	0.985	0.0092966519050945	0.0123	0.4472	53386	77258	58749.13
4135039	chr6	rs77700903	93533300	C	T	0.956	0.956	0.997	-0.0051029981759033	0.0212	0.8095	53386	77258	58749.13
4122306	chr6	rs75612164	93533353	A	G	0.956	0.956	0.997	-0.0051029981759033	0.0212	0.8093	53386	77258	58749.13
4125328	chr6	rs12211313	93533889	A	G	0.855	0.855	0.984	0.0076010387728197	0.0123	0.537	53386	77258	58749.13
4142330	chr6	rs6926613	93534231	C	A	0.956	0.956	0.997	-0.005304041591906	0.0212	0.8006	53386	77258	58749.13
4146946	chr6	rs6926828	93534383	C	T	0.989	0.989	0.994	0.0063994795805678	0.0528	0.9037	32938	49663	36645.43
4123765	chr6	rs111824441	93534512	G	A	0.977	0.979	0.995	-0.0707980713087154	0.0312	0.02344	47722	69323	52677.67
4143934	chr6	rs12198355	93534536	G	A	0.649	0.652	0.988	0.0021975835434872	0.0091	0.8048	53386	77258	58749.13
4131877	chr6	rs6907534	93534800	T	C	0.989	0.989	0.994	0.0067968490002727	0.0528	0.8984	32938	49663	36645.43
4136538	chr6	rs62414008	93534938	G	A	0.971	0.97	0.983	0.0450020459197846	0.0255	0.07722	53386	77258	58749.13
4129460	chr6	rs77805549	93535146	T	G	0.956	0.956	0.996	-0.0054045784588597	0.0212	0.7999	53386	77258	58749.13
4144258	chr6	rs58280006	93535375	G	A	0.956	0.956	0.996	-0.005304041591906	0.0212	0.8008	53386	77258	58749.13
4128796	chr6	rs9452140	93535525	G	T	0.826	0.826	0.997	-0.0153979421800967	0.0114	0.1749	53386	77258	58749.13
4129022	chr6	rs9452141	93535577	A	G	0.826	0.826	0.997	-0.0152963956259917	0.0113	0.1763	53386	77258	58749.13
4137613	chr6	rs6913263	93535651	T	C	0.43	0.433	0.988	-0.0064004391810282	0.0087	0.4644	53386	77258	58749.13
4130535	chr6	rs57350905	93535690	C	T	0.956	0.956	0.996	-0.0060985584618694	0.0212	0.7722	53386	77258	58749.13
4126086	chr6	rs61254548	93535749	T	C	0.977	0.976	0.994	0.0411035548784171	0.0291	0.1587	53185	76450	58427.21
4125306	chr6	rs117140531	93535819	G	A	0.982	0.978	0.88	0.0563992368491194	0.0434	0.1943	29943	46420	33777.38
4128688	chr6	rs72912851	93535864	C	A	0.969	0.969	0.852	-0.0428970626523952	0.0272	0.1145	52493	75664	57604.43
4142862	chr6	rs112044903	93535960	T	A	0.977	0.979	0.993	-0.0755967721743758	0.0312	0.01527	48700	70477	53736.41
4123357	chr6	rs60944065	93536042	T	A	0.977	0.976	0.994	0.0407963941925694	0.0291	0.1618	53266	76773	58556.73
4127927	chr6	rs13218366	93536194	C	T	0.827	0.827	0.995	-0.0119005312583873	0.0114	0.2986	53386	77258	58749.13
4132237	chr6	rs75914122	93536235	A	G	0.981	0.979	0.986	0.0483043318863239	0.0313	0.1227	53259	76742	58545.3
4134917	chr6	rs1399946	93536259	T	C	0.947	0.944	0.984	0.0551981604647623	0.0191	0.003804	53386	77258	58749.13
4122506	chr6	rs1829011	93536298	A	G	0.966	0.964	0.979	0.0487996879336047	0.0236	0.03863	53330	77032	58659.37
4144219	chr6	rs1829012	93536425	T	C	0.423	0.427	0.985	-0.0043996643446871	0.0088	0.616	53386	77258	58749.13
4140139	chr6	rs1829013	93536433	A	G	0.434	0.436	0.978	-0.0014009809156281	0.0088	0.8774	53386	77258	58749.13
4144550	chr6	rs12202173	93536687	C	G	0.619	0.62	0.991	0.0078987227933553	0.0089	0.3728	53386	77258	58749.13
4132219	chr6	rs10455537	93536901	T	C	0.804	0.807	0.993	0.0007996801705642	0.0109	0.9442	53386	77258	58749.13
4137398	chr6	rs10455538	93536948	G	A	0.804	0.807	0.993	0.0008995952428359	0.0109	0.9342	53386	77258	58749.13
4122221	chr6	rs10455539	93537111	C	T	0.804	0.807	0.993	0.0008995952428359	0.0109	0.934	53386	77258	58749.13
4138103	chr6	rs10944614	93537685	C	T	0.453	0.459	0.996	0.0022973590486834	0.0087	0.7904	53386	77258	58749.13
4139725	chr6	rs10944615	93537727	T	A	0.453	0.459	0.996	0.0022973590486834	0.0087	0.7918	53386	77258	58749.13
4124164	chr6	rs62414037	93537784	T	G	0.975	0.974	0.984	0.0524975689577541	0.0273	0.05509	53330	77032	58659.37
4144649	chr6	rs67355862	93537895	C	T	0.804	0.807	0.994	0.0008995952428359	0.0109	0.9352	53386	77258	58749.13
4142551	chr6	rs9351328	93538013	G	A	0.805	0.808	0.99	0.0003999200213268	0.0109	0.971	53386	77258	58749.13
4135188	chr6	rs9359993	93538020	C	T	0.805	0.808	0.988	0.0001999800026662	0.011	0.9831	53386	77258	58749.13
4126676	chr6	rs111576954	93538201	C	T	0.813	0.808	0.993	-0.0023026490626755	0.0111	0.8359	53386	77258	58749.13
4129763	chr6	rs149281462	93538202	G	A	0.98	0.979	0.987	0.0485044090596151	0.0311	0.1185	53259	76742	58545.3
4142796	chr6	rs144420902	93538210	C	T	0.973	0.974	0.874	-0.0719042482916749	0.0289	0.01301	53386	77258	58749.13
4145867	chr6	rs6908130	93538254	C	T	0.65	0.652	0.993	0.0011992805754821	0.0091	0.8915	53386	77258	58749.13
4147215	chr6	rs6930855	93538318	T	C	0.989	0.989	0.994	0.0154992634469238	0.0534	0.7718	32482	47961	35926.14
4136334	chr6	rs6908967	93538535	G	A	0.804	0.807	0.995	0.0006997551142732	0.0109	0.9479	53386	77258	58749.13
4124046	chr6	rs6909017	93538614	G	A	0.804	0.807	0.995	0.0005998200719675	0.0109	0.9532	53386	77258	58749.13
4122543	chr6	rs6454912	93538688	C	T	0.453	0.459	0.997	0.0021975835434872	0.0087	0.7954	53386	77258	58749.13
4140452	chr6	rs1606921	93538975	G	A	0.804	0.807	0.995	0.0005998200719675	0.0109	0.9542	53386	77258	58749.13
4137103	chr6	rs1850018	93539325	G	A	0.804	0.807	0.996	0.0005998200719675	0.0109	0.956	53386	77258	58749.13
4142039	chr6	rs6914770	93539524	G	T	0.453	0.459	0.998	0.0021975835434872	0.0087	0.8	53386	77258	58749.13
4132136	chr6	rs6914627	93539635	A	G	0.453	0.459	0.998	0.0021975835434872	0.0087	0.8033	53386	77258	58749.13
4142716	chr6	rs6937715	93539670	T	G	0.194	0.194	1.0	0.0128964817350202	0.0109	0.2346	53386	77258	58749.13
4133428	chr6	rs6915140	93539709	G	A	0.194	0.194	1.0	0.0128964817350202	0.0109	0.2346	53386	77258	58749.13
4124108	chr6	rs6915278	93539766	G	A	0.453	0.459	0.998	0.0021975835434872	0.0087	0.802	53386	77258	58749.13
4130016	chr6	rs72912865	93539776	C	T	0.65	0.652	0.994	0.0012991557316201	0.0091	0.8837	53386	77258	58749.13
4135715	chr6	rs111535535	93539852	C	A	0.813	0.808	0.995	-0.0021022080918702	0.0111	0.8461	53386	77258	58749.13
4141715	chr6	rs72912869	93540269	G	T	0.65	0.652	0.995	0.0012991557316201	0.0091	0.8842	53386	77258	58749.13
4143233	chr6	rs72912870	93540359	C	T	0.65	0.652	0.995	0.0012991557316201	0.0091	0.8844	53386	77258	58749.13
4121260	chr6	rs577115368	93540629	T	C	0.988	0.988	0.799	-0.084904507090444	0.0553	0.1248	33149	48767	36655.16
4144582	chr6	rs9345276	93540636	C	T	0.453	0.459	0.999	0.0020977980821461	0.0087	0.8065	53386	77258	58749.13
4125318	chr6	rs28824593	93540702	A	T	0.65	0.652	0.995	0.0012991557316201	0.009	0.8846	53386	77258	58749.13
4142909	chr6	rs146628887	93540785	G	A	0.619	0.62	0.98	0.0075017910703226	0.009	0.4038	53386	77258	58749.13
4141704	chr6	rs9363001	93541127	G	A	0.804	0.807	0.998	0.0006997551142732	0.0109	0.9495	53386	77258	58749.13
4133804	chr6	rs6917241	93541461	T	C	0.65	0.653	0.996	0.001099395443301	0.009	0.9001	53386	77258	58749.13
4138692	chr6	rs58900232	93541559	A	G	0.981	0.979	0.988	0.043595744117646	0.0313	0.1631	53259	76742	58545.3
4120992	chr6	rs9345277	93541573	T	C	0.804	0.807	0.998	0.0006997551142732	0.0109	0.9515	53386	77258	58749.13
4138071	chr6	rs6937896	93541668	C	T	0.194	0.194	1.0	0.0127977582298607	0.0109	0.2384	53386	77258	58749.13
4121566	chr6	rs114150606	93541771	T	C	0.989	0.989	0.996	0.0141987193998129	0.0533	0.7898	32482	47961	35926.14
4144558	chr6	rs112120457	93542316	A	G	0.813	0.808	0.997	-0.0021022080918702	0.011	0.8472	53386	77258	58749.13
4139360	chr6	rs62414038	93542442	T	C	0.975	0.974	0.986	0.0513012943555507	0.0273	0.0602	53330	77032	58659.37
4135776	chr6	rs10455540	93542671	C	T	0.736	0.74	0.986	0.0005998200719675	0.0099	0.951	53386	77258	58749.13
4131129	chr6	rs6901255	93542694	G	T	0.804	0.807	0.999	0.0005998200719675	0.0109	0.957	53386	77258	58749.13
4127268	chr6	rs6901141	93542754	C	T	0.65	0.653	0.997	0.0011992805754821	0.009	0.8921	53386	77258	58749.13
4127513	chr6	rs6928593	93543060	T	A	0.804	0.807	1.0	0.0003999200213268	0.0109	0.9681	53386	77258	58749.13
4134534	chr6	rs1399947	93543184	G	A	0.947	0.948	0.996	0.0082954970241069	0.0193	0.6667	53386	77258	58749.13
4132275	chr6	rs4634419	93543240	A	G	0.947	0.947	0.996	0.009504687014246	0.0193	0.6225	53386	77258	58749.13
4126432	chr6	rs9351330	93543278	T	C	0.804	0.807	1.0	0.0004998750416509	0.0109	0.9612	53386	77258	58749.13
4140260	chr6	rs143904141	93543460	G	A	0.988	0.987	0.909	0.0297044227063309	0.0446	0.5059	43693	61174	48085.21
4133780	chr6	rs9353943	93543547	A	G	0.804	0.807	1.0	0.0004998750416509	0.0109	0.9641	53386	77258	58749.13
4139218	chr6	rs12192037	93543631	A	C	0.65	0.652	0.998	0.001099395443301	0.009	0.8994	53386	77258	58749.13
4122868	chr6	rs55681471	93543660	A	T	0.65	0.652	0.998	0.0012991557316201	0.009	0.8892	53386	77258	58749.13
4145873	chr6	rs9452143	93543673	A	C	0.76	0.755	0.997	0.0016985566355815	0.0101	0.8668	53386	77258	58749.13
4134983	chr6	rs78144477	93544026	T	C	0.985	0.984	0.857	-0.0331018715051171	0.04	0.4089	47592	68864	52446.25
4136770	chr6	rs55925703	93544089	C	T	0.65	0.653	0.997	0.0011992805754821	0.009	0.8923	53386	77258	58749.13
4132540	chr6	rs56224735	93544104	T	G	0.65	0.653	0.997	0.001099395443301	0.009	0.902	53386	77258	58749.13
4125132	chr6	rs62414039	93544196	G	A	0.976	0.975	0.984	0.0412954824071715	0.0282	0.1428	52233	75253	57320.63
4123010	chr6	rs1515802	93544595	A	T	0.65	0.652	0.999	0.0012991557316201	0.009	0.8896	53386	77258	58749.13
4142306	chr6	rs12193930	93544801	A	G	0.65	0.652	0.999	0.0011992805754821	0.009	0.8928	53386	77258	58749.13
4132828	chr6	rs62414040	93545179	A	G	0.971	0.97	0.99	0.0463968262292078	0.0254	0.06771	53330	77032	58659.37
4131812	chr6	rs7775322	93545210	T	A	0.804	0.807	1.0	0.0006997551142732	0.0109	0.9464	53386	77258	58749.13
4146083	chr6	rs6919358	93545700	G	A	0.65	0.653	0.999	0.001099395443301	0.009	0.9022	53386	77258	58749.13
4127764	chr6	rs7760258	93546150	A	G	0.804	0.807	1.0	0.0005998200719675	0.0109	0.9548	53386	77258	58749.13
4140624	chr6	rs7382779	93546769	G	T	0.804	0.807	1.0	0.0009995003330834	0.0109	0.923	53386	77258	58749.13
4145474	chr6	rs4706426	93546856	A	G	0.804	0.807	1.0	0.0005998200719675	0.0109	0.9544	53386	77258	58749.13
4138792	chr6	rs9445029	93546957	G	A	0.947	0.947	0.997	0.0097027754613851	0.0193	0.6133	53386	77258	58749.13
4142659	chr6	rs76797688	93547481	T	C	0.981	0.979	0.991	0.0439977464776452	0.0312	0.1587	53259	76742	58545.3
4123383	chr6	rs1515803	93547529	T	G	0.453	0.459	1.0	0.0017983819413794	0.0086	0.8305	53386	77258	58749.13
4123459	chr6	rs9351331	93547719	C	T	0.804	0.807	1.0	0.0007996801705642	0.0109	0.9387	53386	77258	58749.13
4125878	chr6	rs9345279	93547759	G	T	0.863	0.864	0.992	0.0055048206344449	0.0126	0.6624	53386	77258	58749.13
4132814	chr6	rs9345280	93547769	A	T	0.804	0.807	0.999	0.0001999800026662	0.0109	0.9889	53386	77258	58749.13
4127538	chr6	rs6936745	93548292	C	T	0.953	0.954	0.976	-0.0249999098013234	0.0207	0.2274	53386	77258	58749.13
4144938	chr6	rs6936761	93548360	A	G	0.434	0.438	1.0	0.0062007356416035	0.0087	0.4783	53386	77258	58749.13
4144072	chr6	rs76411028	93548378	C	A	0.981	0.979	0.991	0.0441986870716702	0.0312	0.1565	53259	76742	58545.3
4135040	chr6	rs9351332	93548619	C	T	0.804	0.806	1.0	0.0005998200719675	0.0109	0.9532	53386	77258	58749.13
4124929	chr6	rs9345281	93548682	T	C	0.804	0.807	1.0	0.0004998750416509	0.0109	0.9612	53386	77258	58749.13
4135264	chr6	rs6899829	93549426	A	G	0.65	0.653	0.999	0.0011992805754821	0.009	0.8969	53386	77258	58749.13
4122854	chr6	rs6900163	93549571	A	G	0.65	0.653	0.999	0.0008995952428359	0.009	0.9185	53386	77258	58749.13
4130833	chr6	rs868805	93549658	A	G	0.804	0.806	1.0	0.0005998200719675	0.0109	0.9525	53386	77258	58749.13
4144235	chr6	rs868806	93549826	G	A	0.804	0.807	1.0	0.0004998750416509	0.0109	0.9606	53386	77258	58749.13
4145709	chr6	rs868807	93549878	T	C	0.453	0.459	1.0	0.0018981972830802	0.0086	0.8279	53386	77258	58749.13
4135800	chr6	rs77786393	93549977	G	A	0.981	0.979	0.99	0.0441030061101949	0.0312	0.1576	53259	76742	58545.3
4121662	chr6	rs78305296	93549994	G	T	0.981	0.979	0.99	0.0443039255565243	0.0312	0.1557	53259	76742	58545.3
4131861	chr6	rs9452144	93550135	G	A	0.76	0.755	0.997	0.001598721363697	0.0101	0.8709	53386	77258	58749.13
4133395	chr6	rs74578118	93550328	A	G	0.989	0.989	0.997	0.0059025456526138	0.0536	0.912	32144	47397	35535.7
4140368	chr6	rs181547113	93550776	G	A	0.987	0.987	0.891	-0.0344982814075965	0.0436	0.4295	45895	64750	50154.28
4140757	chr6	rs115248953	93550894	C	T	0.989	0.989	0.995	0.0128964817350202	0.0533	0.8082	32482	47961	35926.14
4140965	chr6	rs2325464	93551099	A	C	0.804	0.807	1.0	0.0005998200719675	0.0109	0.9581	53386	77258	58749.13
4130036	chr6	rs2325465	93551151	T	C	0.804	0.806	1.0	0.0006997551142732	0.0109	0.9521	53386	77258	58749.13
4137558	chr6	rs1515795	93551286	C	T	0.804	0.807	1.0	0.0004998750416509	0.0109	0.9606	53386	77258	58749.13
4135749	chr6	rs1515797	93551501	C	T	0.804	0.806	1.0	0.0004998750416509	0.0109	0.9617	53386	77258	58749.13
4141597	chr6	rs9353944	93551621	T	C	0.804	0.807	1.0	0.0003999200213268	0.0109	0.9684	53386	77258	58749.13
4122966	chr6	rs77578804	93551891	G	A	0.989	0.989	0.996	0.013202462677756	0.0533	0.8039	32423	47718	35831.19
4142930	chr6	rs12212390	93552430	C	T	0.65	0.653	0.999	0.0009995003330834	0.009	0.9117	53386	77258	58749.13
4126781	chr6	rs952179	93552524	T	A	0.65	0.653	0.999	0.0009995003330834	0.009	0.9127	53386	77258	58749.13
4123359	chr6	rs112672504	93552678	A	G	0.981	0.982	0.945	-0.103894923496216	0.0337	0.002056	50904	73445	55774.3
4138978	chr6	rs951554	93553297	C	A	0.804	0.807	1.0	0.0003999200213268	0.0109	0.9691	53386	77258	58749.13
4135772	chr6	rs951555	93553379	C	A	0.453	0.459	1.0	0.0016985566355815	0.0086	0.8427	53386	77258	58749.13
4135956	chr6	rs951556	93553425	C	A	0.453	0.459	1.0	0.001598721363697	0.0086	0.8551	53386	77258	58749.13
4128208	chr6	rs6935730	93553537	G	T	0.453	0.459	1.0	0.0017983819413794	0.0086	0.8355	53386	77258	58749.13
4124458	chr6	rs12661096	93553618	T	C	0.966	0.966	0.949	-0.0170952954286372	0.0246	0.4864	53386	77258	58749.13
4131318	chr6	rs1399945	93553749	A	T	0.453	0.459	1.0	0.001598721363697	0.0086	0.8488	53386	77258	58749.13
4124445	chr6	rs1399944	93553857	A	G	0.804	0.807	1.0	0.0002999550089979	0.0109	0.9744	53386	77258	58749.13
4127813	chr6	rs1399942	93554128	T	C	0.804	0.807	1.0	-0.0001000050003333	0.0109	0.9913	53386	77258	58749.13
4122601	chr6	rs2037157	93554351	G	A	0.453	0.459	1.0	0.0014988761237359	0.0086	0.8609	53386	77258	58749.13
4147091	chr6	rs79429805	93554533	G	T	0.913	0.912	0.962	0.0013990209137074	0.0155	0.9291	53386	77258	58749.13
4132125	chr6	rs10944617	93554917	A	T	0.65	0.653	0.999	0.0006997551142732	0.009	0.9409	53386	77258	58749.13
4121514	chr6	rs6454913	93554977	A	G	0.194	0.194	1.0	0.0118001041157506	0.0108	0.2771	53386	77258	58749.13
4138251	chr6	rs80151566	93555154	T	C	0.981	0.98	0.992	0.0444952398865513	0.0314	0.1571	53259	76742	58545.3
4136757	chr6	rs10944618	93555459	T	C	0.804	0.807	1.0	0.0001999800026662	0.0109	0.987	53386	77258	58749.13
4144915	chr6	rs79604970	93555594	A	T	0.813	0.808	0.999	-0.0021022080918702	0.011	0.8461	53386	77258	58749.13
4127435	chr6	rs1515794	93555694	C	T	0.851	0.852	0.998	0.0075017910703226	0.0121	0.5337	53386	77258	58749.13
4134843	chr6	rs1515793	93555753	A	T	0.5	0.505	1.0	0.0052959516591825	0.0086	0.5409	53386	77258	58749.13
4138718	chr6	rs12199848	93555851	T	C	0.649	0.653	0.998	0.0005998200719675	0.009	0.944	53386	77258	58749.13
4142367	chr6	rs12206164	93555888	A	G	0.649	0.653	0.998	0.0004998750416509	0.009	0.9569	53386	77258	58749.13
4138369	chr6	rs75959696	93555939	C	T	0.989	0.989	0.997	0.0121953336998771	0.054	0.8219	31593	46669	34952.28
4120979	chr6	rs6909411	93555944	A	C	0.759	0.755	0.997	0.0021975835434872	0.01	0.8294	53386	77258	58749.13
4140678	chr6	rs6909753	93556066	C	T	0.74	0.735	0.998	0.0072039888485025	0.0098	0.4645	53386	77258	58749.13
4130885	chr6	rs1515792	93556079	C	G	0.453	0.459	1.0	0.0012991557316201	0.0086	0.8761	53386	77258	58749.13
4127212	chr6	rs80135979	93556267	T	C	0.981	0.98	0.993	0.0461008368826632	0.0314	0.1426	53259	76742	58545.3
4123139	chr6	rs4235854	93556456	C	A	0.804	0.807	1.0	9.99950003332973e-05	0.0109	0.9896	53386	77258	58749.13
4123665	chr6	rs6911118	93556648	G	C	0.462	0.46	0.998	0.0	0.0086	0.9973	53386	77258	58749.13
4123513	chr6	rs77713398	93556741	A	G	0.813	0.808	0.999	-0.0018016219466282	0.011	0.8683	53386	77258	58749.13
4146640	chr6	rs9345283	93556913	G	A	0.814	0.817	1.0	-0.0019018072895963	0.0111	0.864	53386	77258	58749.13
4135918	chr6	rs141829791	93557290	C	G	0.982	0.983	0.89	-0.0540022233826842	0.0356	0.1289	52339	75473	57588.72
4125413	chr6	rs9353945	93557338	T	C	0.266	0.267	1.0	0.0009995003330834	0.0097	0.9153	53386	77258	58749.13
4126597	chr6	rs147496483	93557373	C	T	0.986	0.986	0.871	0.0143958802837323	0.0426	0.7353	47361	68765	52172.4
4126918	chr6	rs12195172	93557749	C	T	0.462	0.46	0.997	-0.0001000050003333	0.0086	0.995	53386	77258	58749.13
4123006	chr6	rs149474423	93557841	T	C	0.982	0.983	0.889	-0.049400350295127	0.0356	0.1653	52339	75473	57588.72
4144088	chr6	rs1554156	93558110	T	C	0.266	0.267	1.0	0.001099395443301	0.0097	0.9116	53386	77258	58749.13
4139060	chr6	rs72914939	93558148	C	G	0.79	0.793	0.974	0.001099395443301	0.0107	0.9177	53386	77258	58749.13
4129183	chr6	rs1554155	93558194	A	G	0.266	0.267	1.0	0.0009995003330834	0.0097	0.9146	53386	77258	58749.13
4142907	chr6	rs117874193	93558251	T	G	0.981	0.979	0.91	0.0548006364661149	0.0335	0.1018	49291	71249	54344.22
4124259	chr6	rs13207002	93558433	C	T	0.91	0.909	0.928	-0.0091012913892029	0.0155	0.5561	53386	77258	58749.13
4132677	chr6	rs12210304	93558544	A	G	0.266	0.267	1.0	0.001099395443301	0.0097	0.9128	53386	77258	58749.13
4146446	chr6	rs77211289	93558573	T	C	0.989	0.989	0.995	0.0141001243787816	0.054	0.7943	31593	46669	34952.28
4140020	chr6	rs12196902	93558584	C	A	0.266	0.267	1.0	0.001099395443301	0.0097	0.912	53386	77258	58749.13
4141699	chr6	rs1319822	93558770	A	C	0.266	0.267	1.0	0.001099395443301	0.0097	0.9122	53386	77258	58749.13
4147347	chr6	rs12210424	93558806	A	G	0.462	0.46	0.997	-0.0001000050003333	0.0086	0.9903	53386	77258	58749.13
4140129	chr6	rs77954818	93559152	C	T	0.981	0.98	0.992	0.0463013553668425	0.0315	0.1414	53259	76742	58545.3
4123246	chr6	rs1399951	93559278	T	G	0.804	0.807	1.0	0.0003999200213268	0.0109	0.9671	53386	77258	58749.13
4145901	chr6	rs1399950	93559320	C	T	0.804	0.807	1.0	0.0002999550089979	0.0109	0.977	53386	77258	58749.13
4139336	chr6	rs1399949	93559373	G	A	0.266	0.267	1.0	0.0009995003330834	0.0097	0.9188	53386	77258	58749.13
4141468	chr6	rs1399948	93559375	G	A	0.266	0.267	1.0	0.0009995003330834	0.0097	0.9176	53386	77258	58749.13
4134525	chr6	rs11964346	93559775	G	T	0.462	0.46	0.997	0.0	0.0086	0.9957	53386	77258	58749.13
4124952	chr6	rs1913828	93559883	T	C	0.266	0.267	1.0	0.0009995003330834	0.0097	0.9177	53386	77258	58749.13
4145347	chr6	rs16870329	93560296	T	C	0.953	0.954	0.975	-0.0267033828345498	0.0208	0.1976	53386	77258	58749.13
4124880	chr6	rs9353946	93560747	G	C	0.266	0.267	1.0	0.0009995003330834	0.0097	0.9172	53386	77258	58749.13
4129308	chr6	rs62416170	93560878	G	T	0.947	0.947	1.0	0.0092966519050945	0.0192	0.6271	53386	77258	58749.13
4143975	chr6	rs10944619	93560991	T	C	0.462	0.46	0.996	9.99950003332973e-05	0.0086	0.9907	53386	77258	58749.13
4129958	chr6	rs9359995	93561006	A	G	0.194	0.194	1.01	0.0119977384336167	0.0108	0.268	53386	77258	58749.13
4144518	chr6	rs1040155	93561150	C	T	0.266	0.267	1.0	0.0005998200719675	0.0097	0.9478	53386	77258	58749.13
4138358	chr6	rs11961936	93561210	C	A	0.649	0.652	0.997	0.0001999800026662	0.009	0.9783	53386	77258	58749.13
4134588	chr6	rs72914953	93561324	C	T	0.462	0.46	0.996	-0.0003000450090019	0.0086	0.9749	53386	77258	58749.13
4126016	chr6	rs1399952	93561510	G	A	0.947	0.948	1.0	0.0086028888072678	0.0193	0.6556	53386	77258	58749.13
4122943	chr6	rs2325466	93561744	T	C	0.194	0.194	1.01	0.0119977384336167	0.0108	0.2676	53386	77258	58749.13
4123277	chr6	rs1606923	93561871	T	C	0.266	0.267	1.0	0.0011992805754821	0.0097	0.899	53386	77258	58749.13
4138691	chr6	rs1606922	93561900	A	G	0.266	0.267	1.0	0.0005998200719675	0.0097	0.9472	53386	77258	58749.13
4122525	chr6	rs12194385	93562188	G	T	0.65	0.653	0.996	0.0003999200213268	0.009	0.9677	53386	77258	58749.13
4124882	chr6	rs12194281	93562197	C	T	0.266	0.267	1.0	0.0011992805754821	0.0097	0.9005	53386	77258	58749.13
4122904	chr6	rs12194329	93562235	C	A	0.266	0.267	1.0	0.0011992805754821	0.0097	0.8989	53386	77258	58749.13
4130640	chr6	rs12201409	93562246	T	G	0.462	0.461	0.995	0.0	0.0086	0.9955	53386	77258	58749.13
4147152	chr6	rs1018309	93562781	C	A	0.462	0.46	0.996	0.0001999800026662	0.0086	0.9853	53386	77258	58749.13
4138735	chr6	rs1018308	93562872	T	C	0.462	0.46	0.996	-0.0001000050003333	0.0086	0.9884	53386	77258	58749.13
4141007	chr6	rs1546614	93562934	G	A	0.266	0.267	1.0	0.0013990209137074	0.0097	0.8849	53386	77258	58749.13
4124792	chr6	rs117177528	93562947	A	G	0.975	0.974	0.979	0.0517002115855168	0.028	0.06451	52891	76237	58092.41
4138287	chr6	rs1546613	93562958	T	G	0.266	0.267	1.0	0.0013990209137074	0.0097	0.8818	53386	77258	58749.13
4144853	chr6	rs4298308	93563045	A	G	0.804	0.807	0.999	0.0005998200719675	0.0109	0.9566	53386	77258	58749.13
4141441	chr6	rs4269341	93563154	C	T	0.266	0.267	1.0	0.0014988761237359	0.0097	0.8754	53386	77258	58749.13
4138907	chr6	rs144740086	93563201	T	C	0.987	0.987	0.94	0.027799974857679	0.042	0.508	46033	67797	51188.43
4137162	chr6	rs4599596	93563248	T	C	0.266	0.267	1.0	0.0013990209137074	0.0097	0.8861	53386	77258	58749.13
4132482	chr6	rs9345285	93563392	C	T	0.266	0.267	1.0	0.0014988761237359	0.0097	0.878	53386	77258	58749.13
4130337	chr6	rs11968306	93563593	A	G	0.462	0.46	0.995	-0.000200020002667	0.0086	0.9809	53386	77258	58749.13
4121641	chr6	rs9452146	93563662	A	T	0.946	0.947	0.998	0.0115035793834154	0.0192	0.5482	53386	77258	58749.13
4143527	chr6	rs9345286	93563986	G	T	0.23	0.23	1.0	0.0124027667170427	0.0102	0.2225	53386	77258	58749.13
4125371	chr6	rs4707760	93564082	A	G	0.617	0.614	1.0	0.0003999200213268	0.0089	0.9655	53386	77258	58749.13
4137332	chr6	rs9294541	93564260	G	A	0.23	0.23	1.0	0.0121953336998771	0.0102	0.2328	53386	77258	58749.13
4128108	chr6	rs1515801	93564505	C	T	0.23	0.23	1.0	0.0121953336998771	0.0102	0.2314	53386	77258	58749.13
4143352	chr6	rs2875639	93564681	A	G	0.667	0.668	0.996	0.0060019521956343	0.0091	0.5138	53386	77258	58749.13
4133600	chr6	rs1515800	93564696	G	A	0.23	0.23	1.0	0.0123039944561641	0.0102	0.2281	53386	77258	58749.13
4144453	chr6	rs2325467	93564782	C	G	0.23	0.23	1.0	0.0121953336998771	0.0102	0.2324	53386	77258	58749.13
4130746	chr6	rs2875640	93564814	C	T	0.23	0.23	1.0	0.0121953336998771	0.0102	0.2333	53386	77258	58749.13
4144164	chr6	rs2325468	93564986	A	T	0.23	0.23	1.0	0.012096540947233	0.0102	0.2348	53386	77258	58749.13
4146094	chr6	rs6932111	93565013	C	T	0.23	0.23	1.0	0.0121953336998771	0.0102	0.2334	53386	77258	58749.13
4129014	chr6	rs7767505	93565154	A	G	0.23	0.23	1.0	0.0124027667170427	0.0102	0.223	53386	77258	58749.13
4126943	chr6	rs7767912	93565186	G	C	0.23	0.23	1.0	0.0124027667170427	0.0102	0.2226	53386	77258	58749.13
4128170	chr6	rs7767962	93565366	C	G	0.23	0.23	1.0	0.0123039944561641	0.0102	0.227	53386	77258	58749.13
4135347	chr6	rs185185011	93565661	A	G	0.989	0.989	0.983	0.0148984646619666	0.055	0.7861	31108	45572	34301.15
4139595	chr6	rs7768441	93565685	C	G	0.23	0.23	1.0	0.0121953336998771	0.0102	0.2299	53386	77258	58749.13
4144141	chr6	rs9342338	93565749	T	C	0.23	0.23	1.0	0.012096540947233	0.0102	0.2363	53386	77258	58749.13
4132306	chr6	rs9353947	93565750	G	A	0.23	0.23	1.0	0.0123039944561641	0.0102	0.2286	53386	77258	58749.13
4146158	chr6	rs9351333	93565821	C	G	0.23	0.23	1.0	0.0121953336998771	0.0102	0.2297	53386	77258	58749.13
4126834	chr6	rs78744928	93565839	G	A	0.986	0.987	0.923	-0.0782967327751765	0.0518	0.1306	29085	46731	32791.21
4135629	chr6	rs62416171	93565863	G	A	0.954	0.955	0.97	-0.023401696181619	0.021	0.2645	53386	77258	58749.13
4125508	chr6	rs9294542	93566035	T	G	0.23	0.23	1.0	0.0121953336998771	0.0102	0.2301	53386	77258	58749.13
4138275	chr6	rs9294543	93566103	G	T	0.617	0.615	1.0	0.0007996801705642	0.0089	0.9267	53386	77258	58749.13
4126333	chr6	rs9294544	93566127	G	A	0.23	0.23	1.0	0.0124027667170427	0.0102	0.2245	53386	77258	58749.13
4137932	chr6	rs9294546	93566212	A	G	0.23	0.23	1.0	0.0123039944561641	0.0102	0.2267	53386	77258	58749.13
4140477	chr6	rs9294547	93566214	T	C	0.231	0.23	1.0	0.0125015292229252	0.0102	0.2213	53386	77258	58749.13
4143327	chr6	rs9294548	93566361	G	A	0.23	0.23	1.0	0.0126002819757385	0.0102	0.2157	53386	77258	58749.13
4123906	chr6	rs9294549	93566438	T	C	0.233	0.233	1.0	0.0117012723076411	0.0102	0.2517	53386	77258	58749.13
4126906	chr6	rs4363006	93566519	A	T	0.23	0.23	1.0	0.0126002819757385	0.0102	0.216	53386	77258	58749.13
4125028	chr6	rs4560613	93566684	C	T	0.23	0.23	1.0	0.0126002819757385	0.0102	0.2159	53386	77258	58749.13
4131454	chr6	rs141694376	93566780	C	T	0.982	0.979	0.85	0.0505029821731068	0.0457	0.2683	28694	44881	32398.47
4147173	chr6	rs4509090	93567213	C	T	0.23	0.23	0.998	0.0128964817350202	0.0102	0.2084	53386	77258	58749.13
4145829	chr6	rs4288173	93567262	G	A	0.23	0.23	0.998	0.0129951954948113	0.0102	0.2027	53386	77258	58749.13
4142482	chr6	rs2138338	93567320	A	G	0.23	0.23	0.998	0.0126990249774084	0.0102	0.2128	53386	77258	58749.13
4139587	chr6	rs1829010	93567452	T	C	0.23	0.23	0.997	0.0128964817350202	0.0102	0.2072	53386	77258	58749.13
4130227	chr6	rs113109178	93567478	A	G	0.81	0.806	0.987	-0.0024028846163103	0.011	0.8253	53386	77258	58749.13
4145100	chr6	rs117545193	93567646	A	C	0.981	0.98	0.985	0.0553968632202877	0.0315	0.07835	53259	76742	58545.3
4129874	chr6	rs2138339	93567742	T	C	0.231	0.231	0.992	0.0129951954948113	0.0102	0.2058	53386	77258	58749.13
4126923	chr6	rs62416190	93567779	T	C	0.94	0.939	0.978	0.0247999239054771	0.0183	0.1749	53386	77258	58749.13
4142054	chr6	rs9363005	93568052	T	C	0.792	0.794	0.98	0.0047984689115734	0.0107	0.6566	53386	77258	58749.13
4139029	chr6	rs9353948	93568083	A	G	0.79	0.792	0.978	0.004201162744548	0.0107	0.6973	53386	77258	58749.13
4146097	chr6	rs9445032	93568141	T	C	0.613	0.61	0.951	0.0135971385060249	0.0091	0.1345	53386	77258	58749.13
4136989	chr6	rs1850016	93568246	C	A	0.675	0.669	0.963	0.0048979852621919	0.0094	0.599	53386	77258	58749.13
4131734	chr6	rs9363006	93568349	C	T	0.527	0.528	0.98	0.0136957831289865	0.0087	0.1167	53386	77258	58749.13
4147043	chr6	rs9353949	93568351	C	G	0.517	0.518	0.978	0.0138042809763971	0.0087	0.1125	53386	77258	58749.13
4140969	chr6	rs9363007	93568486	G	A	0.513	0.513	0.985	0.0142973047008244	0.0087	0.09952	53386	77258	58749.13
4121695	chr6	rs17686649	93568527	C	T	0.779	0.773	0.983	0.0069954745123864	0.0105	0.5044	53386	77258	58749.13
4126076	chr6	rs9345288	93568858	A	G	0.494	0.495	0.99	0.0164047040252769	0.0087	0.05818	53386	77258	58749.13
4145945	chr6	rs9359996	93568929	C	T	0.302	0.299	0.991	0.0177023841130051	0.0094	0.05971	53386	77258	58749.13
4121646	chr6	rs9353950	93568960	T	C	0.494	0.495	0.991	0.0165030720990143	0.0087	0.05688	53386	77258	58749.13
4122779	chr6	rs16870350	93568995	G	A	0.986	0.985	0.987	0.0497040321791155	0.0412	0.2279	43126	60928	47459.29
4139680	chr6	rs73523873	93569086	C	T	0.808	0.804	0.989	-0.0024028846163103	0.011	0.8301	53386	77258	58749.13
4125207	chr6	rs9353951	93569141	C	A	0.302	0.299	0.992	0.0178988554877579	0.0094	0.05743	53386	77258	58749.13
4125311	chr6	rs17686747	93569180	G	A	0.808	0.804	0.989	-0.0023026490626755	0.011	0.8342	53386	77258	58749.13
4145182	chr6	rs1515782	93570222	G	A	0.232	0.229	0.993	0.023003381764963	0.0102	0.0248	53386	77258	58749.13
4145492	chr6	rs59972925	93570326	T	C	0.982	0.983	0.981	-0.0364046818937998	0.0449	0.4182	30063	40381	32306.91
4123466	chr6	rs17686790	93570375	A	C	0.808	0.804	0.99	-0.0028039273327342	0.011	0.7972	53386	77258	58749.13
4124328	chr6	rs981156	93570432	C	T	0.261	0.26	0.996	0.0131037693769772	0.0098	0.18	53386	77258	58749.13
4143869	chr6	rs9445033	93570574	A	T	0.302	0.299	0.994	0.0177023841130051	0.0094	0.05918	53386	77258	58749.13
4134293	chr6	rs9452147	93570660	A	G	0.507	0.509	0.994	0.013202462677756	0.0087	0.1274	53386	77258	58749.13
4126226	chr6	rs73523885	93570831	T	C	0.808	0.804	0.991	-0.0026033858701149	0.011	0.8117	53386	77258	58749.13
4143479	chr6	rs9351334	93571314	T	C	0.494	0.495	0.994	0.016296487966892	0.0086	0.05901	53386	77258	58749.13
4131598	chr6	rs140230009	93571405	C	T	0.912	0.914	0.939	-0.0256050287153947	0.0157	0.1034	53386	77258	58749.13
4125502	chr6	rs9359998	93571508	A	C	0.494	0.495	0.995	0.016296487966892	0.0086	0.05932	53386	77258	58749.13
4123066	chr6	rs9351335	93571654	G	A	0.494	0.495	0.995	0.016296487966892	0.0086	0.05997	53386	77258	58749.13
4121347	chr6	rs73758316	93571939	C	A	0.98	0.981	0.988	-0.0226956079321885	0.0421	0.5906	31294	41931	33647.72
4125271	chr6	rs10806463	93571986	T	A	0.877	0.88	0.988	-0.0026033858701149	0.0132	0.8433	53386	77258	58749.13
4146925	chr6	rs10455542	93572081	C	T	0.302	0.299	0.996	0.0178988554877579	0.0094	0.05687	53386	77258	58749.13
4125426	chr6	rs10455543	93572173	T	C	0.507	0.509	0.996	0.0131037693769772	0.0086	0.1285	53386	77258	58749.13
4138073	chr6	rs10455544	93572356	A	G	0.494	0.495	0.996	0.016296487966892	0.0086	0.05938	53386	77258	58749.13
4140935	chr6	rs1515783	93572569	G	A	0.494	0.495	0.996	0.016296487966892	0.0086	0.05987	53386	77258	58749.13
4135371	chr6	rs1515784	93572579	G	A	0.494	0.495	0.996	0.016296487966892	0.0086	0.0598	53386	77258	58749.13
4128990	chr6	rs17738088	93573240	C	A	0.808	0.804	0.994	-0.0023026490626755	0.011	0.8358	53386	77258	58749.13
4147259	chr6	rs10944620	93573416	C	T	0.494	0.495	0.997	0.016296487966892	0.0086	0.05966	53386	77258	58749.13
4136161	chr6	rs10944621	93573614	T	C	0.494	0.495	0.997	0.0161980995687726	0.0086	0.06087	53386	77258	58749.13
4146511	chr6	rs9294550	93573896	T	C	0.494	0.495	0.997	0.01600129372694	0.0086	0.0644	53386	77258	58749.13
4121621	chr6	rs56131153	93574053	G	A	0.808	0.804	0.995	-0.0024028846163103	0.011	0.8294	53386	77258	58749.13
4124319	chr6	rs10485365	93574113	T	A	0.808	0.804	0.995	-0.002002002670673	0.011	0.856	53386	77258	58749.13
4130993	chr6	rs9363008	93574269	C	T	0.507	0.508	0.998	0.0127977582298607	0.0086	0.1393	53386	77258	58749.13
4138040	chr6	rs76453189	93574273	A	G	0.974	0.975	0.98	-0.0476997588774203	0.0277	0.08492	53386	77258	58749.13
4123136	chr6	rs9345289	93574696	A	G	0.302	0.299	0.999	0.0182033098538737	0.0094	0.05213	53386	77258	58749.13
4121605	chr6	rs4707761	93574953	C	T	0.494	0.495	0.999	0.0160997014894237	0.0086	0.06145	53386	77258	58749.13
4133836	chr6	rs4707762	93575149	C	T	0.506	0.508	0.999	0.0127977582298607	0.0086	0.1382	53386	77258	58749.13
4131198	chr6	rs874423	93575330	C	T	0.302	0.298	1.0	0.0179970767016546	0.0094	0.05478	53386	77258	58749.13
4137122	chr6	rs9345290	93575781	C	T	0.506	0.508	0.999	0.0128964817350202	0.0086	0.1334	53386	77258	58749.13
4134105	chr6	rs60938011	93575969	C	T	0.986	0.985	0.99	0.054497654936202	0.0417	0.1912	42940	59999	47149.35
4146934	chr6	rs1810303	93576022	C	T	0.808	0.804	0.997	-0.002002002670673	0.0109	0.8533	53386	77258	58749.13
4135582	chr6	rs76282783	93576050	C	A	0.968	0.965	0.947	0.0043007385516922	0.0247	0.8619	53386	77258	58749.13
4137485	chr6	rs9345291	93576077	C	T	0.494	0.495	1.0	0.0161980995687726	0.0086	0.06067	53386	77258	58749.13
4128106	chr6	rs16870356	93576083	C	T	0.979	0.98	0.99	-0.0214994661132367	0.0417	0.6066	31294	41931	33647.72
4121238	chr6	rs9353952	93576577	T	A	0.302	0.298	1.0	0.0180952882690919	0.0094	0.05393	53386	77258	58749.13
4122957	chr6	rs17526893	93576721	C	G	0.808	0.804	0.997	-0.0022024235552	0.0109	0.842	53386	77258	58749.13
4146195	chr6	rs17526948	93577248	T	G	0.808	0.804	0.997	-0.0025031302181184	0.0109	0.8205	53386	77258	58749.13
4137467	chr6	rs1515790	93577417	T	A	0.494	0.495	1.0	0.0161980995687726	0.0086	0.05974	53386	77258	58749.13
4127898	chr6	rs10485366	93577470	T	A	0.877	0.879	0.991	-0.0025031302181184	0.0132	0.8476	53386	77258	58749.13
4131952	chr6	rs9445034	93577492	G	A	0.494	0.495	1.0	0.0160997014894237	0.0086	0.0625	53386	77258	58749.13
