## Supplementary material for "Characterization of shared and ancestry-specific signals driving complex traits using multi-ancestry fine-mapping": s1_gwas_temp.txt

locus	alleles	n	sum_x	y_transpose_x	beta	standard_error	t_stat	p_value	p_value_str	chrom	pos	-log10pvalue	rsid
chr6:115525347	['C', 'T']	56057	9779.570118469885	-174.74874767970198	-0.0214421485106585	0.0102470687931932	-2.092515327397994	0.0363969	0.0363969	chr6	115525347	1.4389356045439774	chr6:115525347:C:T
chr6:115525451	['A', 'G']	56057	4056.289440351096	8.526588617693225	0.0045249557780622	0.0154968119915534	0.2919926873042382	0.770293	0.770293	chr6	115525451	0.113344048750749	chr6:115525451:A:G
chr6:115525494	['A', 'G']	56057	4056.072356215213	8.703844739398015	0.0045625993336287	0.015496767077011	0.294422656735753	0.768436	0.768436	chr6	115525494	0.1143922973304965	chr6:115525494:A:G
chr6:115525733	['T', 'C']	56057	3700.2640358232384	14.84067193366456	0.0070966629270617	0.0161942731084295	0.4382205289206717	0.661228	0.661228	chr6	115525733	0.1796487643141047	chr6:115525733:T:C
chr6:115525864	['A', 'G']	56057	4056.3618068936	8.796731245279084	0.0045808949355178	0.0154968054393669	0.2956025326278469	0.767535	0.767535	chr6	115525864	0.1149018113422543	chr6:115525864:A:G
chr6:115526369	['T', 'C']	56057	54091.1232688464	56.01363073028526	-0.0005752660701046	0.0057644942005016	-0.0997947174714123	0.920508	0.920508	chr6	115526369	0.0359724327539288	chr6:115526369:T:C
chr6:115526733	['T', 'C']	56057	4054.629150072322	6.0313553617704	0.0036273860606463	0.0155067571851297	0.2339229290392735	0.815046	0.815046	chr6	115526733	0.0888178796251702	chr6:115526733:T:C
chr6:115527419	['G', 'A']	56057	39972.99154326494	192.7817680700429	0.005297219049668	0.006024858877481	0.8792270752543817	0.379282	0.379282	chr6	115527419	0.4210377675955706	chr6:115527419:G:A
chr6:115527897	['A', 'C']	56057	76882.97211368625	89.66328356644351	-0.0037391682794469	0.006200741644741	-0.6030195247076833	0.546498	0.546498	chr6	115527897	0.2624114230840005	chr6:115527897:A:C
chr6:115529742	['T', 'A']	56057	40086.44733554628	206.5759785666384	0.0054436965777609	0.0060189358386205	0.9044284112203692	0.365772	0.365772	chr6	115529742	0.4367895430119184	chr6:115529742:T:A
chr6:115529753	['T', 'C']	56057	22365.78779552145	14.728252697431824	-0.004029623415231	0.0072148394729036	-0.5585187903854087	0.576492	0.576492	chr6	115529753	0.2392067150474469	chr6:115529753:T:C
chr6:115530301	['T', 'C']	56057	3746.164325817149	19.73992962479727	0.0077347105079812	0.0162474809640427	0.4760559821611069	0.634036	0.634036	chr6	115530301	0.1978860825638812	chr6:115530301:T:C
chr6:115530728	['CT', 'C']	56057	9786.745856156442	-161.84312905417858	-0.0200153232906353	0.0102419469108471	-1.954249857459956	0.0506766	0.0506766	chr6	115530728	1.295192530544151	chr6:115530728:CT:C
chr6:115531134	['T', 'G']	56057	9989.782075757845	-142.6423543817656	-0.0181844810714637	0.0101367942952876	-1.7939084627491442	0.0728332	0.0728332	chr6	115531134	1.137670608461056	chr6:115531134:T:G
chr6:115532244	['A', 'C']	56057	9795.397919677423	-164.8415984481798	-0.0202254962897163	0.0102387574163062	-1.9753858273373333	0.0482293	0.0482293	chr6	115532244	1.3166890413819423	chr6:115532244:A:C
chr6:115534423	['C', 'G']	56057	44383.70936373694	218.96579335367343	0.0057533819988706	0.0059015889580789	0.974886939727411	0.329621	0.329621	chr6	115534423	0.4819851273948476	chr6:115534423:C:G
chr6:115535179	['T', 'C']	56057	43921.61868822039	226.30618999843904	0.0061638696459777	0.005913692639426	1.0423047022910454	0.297275	0.297275	chr6	115535179	0.526841612216427	chr6:115535179:T:C
chr6:115536916	['T', 'G']	56057	10024.788320516707	-133.9853959056658	-0.0174942563578425	0.0101192531055446	-1.7288090509621516	0.0838488	0.0838488	chr6	115536916	1.0765031484080148	chr6:115536916:T:G
chr6:115537283	['T', 'C']	56057	6749.602030257619	-35.38199509817447	-0.0065938298797927	0.0120835627360118	-0.5456859060400804	0.585284	0.585284	chr6	115537283	0.2326333480995365	chr6:115537283:T:C
chr6:115537425	['T', 'A']	56057	3694.1317991258575	15.6189512153341	0.0076573010027198	0.0162109825784867	0.4723526760729305	0.636677	0.636677	chr6	115537425	0.1960808387705294	chr6:115537425:T:A
chr6:115538442	['GA', 'G']	56057	22199.77214986619	-12.3461454528846	-0.0053872991956448	0.0072336668549753	-0.744753567402599	0.456424	0.456424	chr6	115538442	0.3406315272829106	chr6:115538442:GA:G
chr6:115538579	['A', 'C']	56057	9791.52401255932	-168.07176575540018	-0.0206551589383593	0.0102412279950823	-2.016863499990201	0.0437145	0.0437145	chr6	115538579	1.3593744846433755	chr6:115538579:A:C
chr6:115538858	['G', 'C']	56057	9994.891493613071	-147.29636029610046	-0.0187230495381531	0.010133885579692	-1.847568673527692	0.06467	0.06467	chr6	115538858	1.1892971390528833	chr6:115538858:G:C
chr6:115541038	['T', 'C']	56057	3698.131941842833	13.736297730309811	0.0069826372541435	0.0161995272578858	0.4310395694259801	0.666441	0.666441	chr6	115541038	0.1762382926246412	chr6:115541038:T:C
chr6:115542678	['T', 'G']	56057	44701.56916763316	223.4017168099856	0.0056191662026637	0.0058936204374444	0.9534319799359646	0.340375	0.340375	chr6	115542678	0.468042345651979	chr6:115542678:T:G
chr6:115544007	['T', 'C']	56057	76492.55184656556	97.63693376585309	-0.0034313641123887	0.0061852690476746	-0.554763921494851	0.579058	0.579058	chr6	115544007	0.2372779339955251	chr6:115544007:T:C
chr6:115544968	['G', 'C']	56057	77131.25566002392	100.24690704278444	-0.0038188047298691	0.0062166366834314	-0.6142879058779579	0.539028	0.539028	chr6	115544968	0.2683886746469279	chr6:115544968:G:C
chr6:115545991	['G', 'T']	56057	76920.97753751183	84.45626304637632	-0.0041545838404769	0.0062038165051223	-0.6696819348294115	0.503063	0.503063	chr6	115545991	0.2983776236139159	chr6:115545991:G:T
chr6:115546341	['T', 'C']	56057	9852.878826803682	-149.08122418476034	-0.0190441291973885	0.0102144126265794	-1.8644370355504083	0.0622656	0.0622656	chr6	115546341	1.2057518226234776	chr6:115546341:T:C
chr6:115547127	['A', 'G']	56057	33223.482771542265	236.8471269408314	0.0080827382773437	0.0063298847554622	1.2769171303425162	0.201637	0.201637	chr6	115547127	0.6954297727154282	chr6:115547127:A:G
chr6:115548790	['A', 'T']	56057	3678.3937128686375	10.783697161157264	0.0062047019634261	0.016241607294234	0.3820251192521405	0.702444	0.702444	chr6	115548790	0.1533882927188195	chr6:115548790:A:T
chr6:115549825	['A', 'G']	56057	6750.083731801313	-41.20897223370994	-0.0072349630098771	0.01208193539711	-0.5988248382463421	0.549292	0.549292	chr6	115549825	0.2601967260854237	chr6:115549825:A:G
chr6:115553085	['G', 'A']	56057	9886.881859701703	-152.32907559375508	-0.0197089627670322	0.0101956865010885	-1.9330687310685857	0.0532328	0.0532328	chr6	115553085	1.2738206897061135	chr6:115553085:G:A
chr6:115553786	['T', 'C']	56057	77388.80537762948	104.66324645799652	-0.0035193082538052	0.0062251924114543	-0.5653332493514154	0.571849	0.571849	chr6	115553786	0.2427186340115038	chr6:115553786:T:C
chr6:115553843	['C', 'T']	56057	9855.406483612554	-149.19910879346355	-0.0191512176722453	0.0102122536074703	-1.8753174772545949	0.0607543	0.0607543	chr6	115553843	1.216422978631973	chr6:115553843:C:T
chr6:115554362	['C', 'T']	56057	63068.37644098648	216.67883800413344	0.001840355912254	0.0058035753108508	0.3171072681374819	0.751163	0.751163	chr6	115554362	0.1242658122376541	chr6:115554362:C:T
chr6:115555112	['C', 'G']	56057	77379.94493612161	97.26184007706324	-0.0037818054007192	0.0062253755226676	-0.6074822935498492	0.543533	0.543533	chr6	115555112	0.2647740830720254	chr6:115555112:C:G
chr6:115556347	['T', 'C']	56057	77390.90287590094	101.07287243335152	-0.0036370724795158	0.00622459775448	-0.5843064279773164	0.559017	0.559017	chr6	115556347	0.2525749847899082	chr6:115556347:T:C
chr6:115556528	['G', 'A']	56057	77392.04476440257	99.23383081888817	-0.0037123144594475	0.0062248747057619	-0.596367739901863	0.550932	0.550932	chr6	115556528	0.258902001596894	chr6:115556528:G:A
chr6:115557131	['A', 'G']	56057	77487.17502186215	91.2448818588452	-0.0042591839843474	0.006231849627246	-0.6834542293392297	0.494323	0.494323	chr6	115557131	0.3059891820929356	chr6:115557131:A:G
chr6:115557362	['TCTGA', 'T']	56057	63136.20858336898	221.50346078637625	0.0020743094630647	0.0058096166361139	0.3570475632024203	0.721058	0.721058	chr6	115557362	0.14202980037509	chr6:115557362:TCTGA:T
chr6:115558778	['C', 'T']	56057	77490.0587521633	100.8963287361876	-0.0038869315633005	0.0062321148011453	-0.6236938322423367	0.532831	0.532831	chr6	115558778	0.2734105159374356	chr6:115558778:C:T
chr6:115559687	['G', 'A']	56057	3673.196578299497	9.026426452381168	0.0056773845745873	0.0162519664478787	0.349335238464535	0.726839	0.726839	chr6	115559687	0.1385617777999158	chr6:115559687:G:A
chr6:115559780	['A', 'G']	56057	14087.01038377134	-139.85886386850325	-0.0136581370419962	0.0087017490417871	-1.5695852611248304	0.116517	0.116517	chr6	115559780	0.9336107058176148	chr6:115559780:A:G
chr6:115560430	['T', 'G']	56057	13544.691364852806	-145.556525633749	-0.0132647873753814	0.0088627645287127	-1.496687329603252	0.13448	0.13448	chr6	115560430	0.8713422995685856	chr6:115560430:T:G
chr6:115560686	['T', 'G']	56057	77398.94934337305	114.83115570529762	-0.0030442446744224	0.0062246391475394	-0.4890636392353447	0.624799	0.624799	chr6	115560686	0.2042596742249133	chr6:115560686:T:G
chr6:115560982	['G', 'T']	56057	77270.0547099445	111.4770864661274	-0.0032267058935247	0.0062190273243975	-0.5188441415695726	0.603871	0.603871	chr6	115560982	0.2190558262326952	chr6:115560982:G:T
chr6:115562316	['C', 'G']	56057	9809.52497591608	-146.2356583590954	-0.0206569751585199	0.0102176924177926	-2.0216869243928994	0.0432134	0.0432134	chr6	115562316	1.3643815623592634	chr6:115562316:C:G
chr6:115562430	['T', 'C']	56057	40239.02476360393	196.6101402824412	0.0053986036174729	0.0060125856491313	0.89788386103954	0.369251	0.369251	chr6	115562430	0.4326783198646416	chr6:115562430:T:C
chr6:115563212	['T', 'C']	56057	77631.46379888666	138.50584386236835	-0.0029489856600052	0.0062350866162348	-0.4729662699996413	0.636239	0.636239	chr6	115563212	0.1963797131512127	chr6:115563212:T:C
chr6:115563248	['C', 'A']	56057	77625.07802101731	139.04703776542073	-0.0029210041535883	0.0062348189600357	-0.4684986320070447	0.63943	0.63943	chr6	115563248	0.1942069918853868	chr6:115563248:C:A
chr6:115563715	['C', 'T']	56057	77629.84837725479	140.18207194356518	-0.00285438595141	0.0062343311641471	-0.457849587430519	0.647062	0.647062	chr6	115563715	0.1890541042341889	chr6:115563715:C:T
chr6:115563830	['G', 'A']	56057	13419.154456894092	-113.47114383104793	-0.0119631039552226	0.0088898435635484	-1.3457046650714553	0.178403	0.178403	chr6	115563830	0.7485978468629726	chr6:115563830:G:A
chr6:115565024	['C', 'A']	56057	77620.53941827263	136.90552869633564	-0.0029191210527233	0.006234787454006	-0.4681989681697584	0.639644	0.639644	chr6	115565024	0.1940616695350075	chr6:115565024:C:A
chr6:115565459	['T', 'C']	56057	77671.2413374728	131.89744663720904	-0.0032139456284287	0.0062365396569882	-0.51534116756998	0.606317	0.606317	chr6	115565459	0.2173002547855044	chr6:115565459:T:C
chr6:115565551	['T', 'C']	56057	77671.24133747282	133.37546503445913	-0.0031059219800102	0.006237022198477	-0.4979815497159369	0.618499	0.618499	chr6	115565551	0.2086609982092065	chr6:115565551:T:C
chr6:115566486	['A', 'T']	56057	63621.754318035855	243.3299246010864	0.002567042858605	0.0058192975765079	0.4411258961851343	0.659124	0.659124	chr6	115566486	0.1810328745564572	chr6:115566486:A:T
chr6:115567856	['T', 'C']	56057	77631.7730809036	134.7924273391668	-0.0030144190415035	0.0062355046758698	-0.4834282384822424	0.628794	0.628794	chr6	115567856	0.2014916110197356	chr6:115567856:T:C
chr6:115567910	['T', 'C']	56057	40194.45325435341	201.4297080820262	0.0056229702570402	0.0060146700336278	0.9348759326118354	0.349856	0.349856	chr6	115567910	0.456110673575345	chr6:115567910:T:C
chr6:115568451	['TATC', 'T']	56057	22985.1504764284	1.2801178699323987	-0.0054365206526593	0.0071433648441173	-0.761058796700891	0.446625	0.446625	chr6	115568451	0.3500569707895036	chr6:115568451:TATC:T
chr6:115568907	['CAG', 'C']	56057	9806.049579846926	-146.61028523777742	-0.0205777503258348	0.0102203413309446	-2.0134112608872003	0.0440762	0.0440762	chr6	115568907	1.3557958549495963	chr6:115568907:CAG:C
chr6:115569122	['A', 'C']	56057	31200.009188552674	232.3120850018392	0.0045887237793887	0.0064200868573035	0.7147448128631775	0.47477	0.47477	chr6	115569122	0.3235167312635386	chr6:115569122:A:C
chr6:115570027	['T', 'G']	56057	63324.77789869939	217.40153390393152	0.0019934463886415	0.0058084160974432	0.3431996529172533	0.73145	0.73145	chr6	115570027	0.1358153557536518	chr6:115570027:T:G
chr6:115573593	['T', 'C']	56057	34676.80458908754	244.419578966716	0.0033711663794012	0.0062231477413484	0.5417140199006091	0.588018	0.588018	chr6	115573593	0.2306093793983102	chr6:115573593:T:C
chr6:115573823	['A', 'ATTGTC']	56057	48545.66005316966	115.58343969603828	-0.0028572311114294	0.0058184936591071	-0.4910602775955978	0.623386	0.623386	chr6	115573823	0.2052429553331921	chr6:115573823:A:ATTGTC
chr6:115575086	['T', 'C']	56057	48582.39992862879	97.8468162266716	-0.0035355166311189	0.0058168997457107	-0.6078008536636609	0.543322	0.543322	chr6	115575086	0.2649427093134888	chr6:115575086:T:C
chr6:115575414	['G', 'A']	56057	40220.7624638664	222.36495732567795	0.0065221359134865	0.006013705941259	1.0845452001135047	0.278128	0.278128	chr6	115575414	0.5557552871755093	chr6:115575414:G:A
chr6:115575456	['C', 'T']	56057	13781.475085190275	-141.25827646588726	-0.0141046695685485	0.0087881082056656	-1.6049722236527966	0.108506	0.108506	chr6	115575456	0.9645462461947584	chr6:115575456:C:T
chr6:115575626	['T', 'C']	56057	40230.91821766985	217.1523407195328	0.0062587514054329	0.0060127036058239	1.040921325203978	0.297917	0.297917	chr6	115575626	0.5259047139869014	chr6:115575626:T:C
chr6:115576535	['G', 'A']	56057	15617.114373896133	-243.8258911828579	-0.0199704713986457	0.0083491050321012	-2.391929592676329	0.0167633	0.0167633	chr6	115576535	1.775640482679793	chr6:115576535:G:A
chr6:115577212	['T', 'C']	56057	34492.07546530095	226.8241258141808	0.0028643697887218	0.0062348406303608	0.4594134731806364	0.645939	0.645939	chr6	115577212	0.1898084931724954	chr6:115577212:T:C
chr6:115577461	['C', 'T']	56057	34491.383495405484	227.11227656733885	0.0028761924445644	0.0062352228906675	0.4612814160772562	0.644599	0.644599	chr6	115577461	0.1907103725668099	chr6:115577461:C:T
chr6:115579137	['G', 'A']	56057	30882.75898165864	222.3682764275437	0.0042300966801367	0.00647441527709	0.6533557856730482	0.51353	0.51353	chr6	115579137	0.2894341801993557	chr6:115579137:G:A
chr6:115580640	['C', 'A']	56057	40226.30557884784	211.8197296352313	0.0061105818618103	0.006012181657518	1.0163668049133625	0.309459	0.309459	chr6	115580640	0.5093968821956012	chr6:115580640:C:A
chr6:115582112	['G', 'T']	56057	22955.04747377435	-7.377422714823133	-0.0059849024058255	0.0071455221337147	-0.8375738390882522	0.402274	0.402274	chr6	115582112	0.3954780360875156	chr6:115582112:G:T
chr6:115582424	['T', 'C']	56057	34468.993594318745	230.7915537727017	0.0029565984749106	0.0062354279200189	0.4741612785577084	0.635387	0.635387	chr6	115582424	0.1969616750707553	chr6:115582424:T:C
chr6:115582994	['T', 'C']	56057	34486.53684341993	232.5867371337459	0.0031399432099671	0.0062347004826851	0.5036237456293694	0.614528	0.614528	chr6	115582994	0.2114583243829659	chr6:115582994:T:C
chr6:115583408	['T', 'C']	56057	3585.5756672851853	17.372991163591564	0.0083556551948111	0.0164273892589761	0.5086416997299498	0.611005	0.611005	chr6	115583408	0.2139552358073235	chr6:115583408:T:C
chr6:115583961	['G', 'A']	56057	48605.07543499596	125.73893272419625	-0.0026649555659585	0.005815699363151	-0.4582347538189502	0.646786	0.646786	chr6	115583961	0.189239389180834	chr6:115583961:G:A
chr6:115586124	['C', 'T']	56057	5665.404260253689	88.77697801844904	0.0153333497677754	0.0132058217596499	1.1611053099797377	0.245604	0.245604	chr6	115586124	0.6097645643884376	chr6:115586124:C:T
chr6:115586648	['C', 'A']	56057	34001.85246837588	212.65776612232256	0.0026683848345807	0.0062635160538655	0.4260202754543826	0.670095	0.670095	chr6	115586648	0.1738636225961116	chr6:115586648:C:A
chr6:115586818	['A', 'G']	56057	48481.37830314925	103.62241201108836	-0.0028576075009141	0.0058197693925293	-0.4910173081054433	0.623416	0.623416	chr6	115586818	0.2052220557285081	chr6:115586818:A:G
chr6:115587718	['A', 'C']	56057	47771.52195478794	50.33665580048742	-0.0044432175787826	0.0058359305843957	-0.7613554538607914	0.446448	0.446448	chr6	115587718	0.3502291182495732	chr6:115587718:A:C
chr6:115588129	['A', 'G']	56057	13542.207896239204	-137.75881173831635	-0.0135835990541768	0.0088562929878275	-1.5337793219857008	0.12509	0.12509	chr6	115588129	0.9027774074800988	chr6:115588129:A:G
chr6:115588275	['T', 'C']	56057	48135.869560563086	80.39731127106707	-0.0034237650282236	0.0058301233839247	-0.5872543002544154	0.557035	0.557035	chr6	115588275	0.2541175160842269	chr6:115588275:T:C
chr6:115588816	['G', 'GT']	56057	1152.0616548328396	-3.592878275776795	-0.0213060824100852	0.0287811890808717	-0.7402780458520218	0.459134	0.459134	chr6	115588816	0.3380605454704386	chr6:115588816:G:GT
chr6:115588880	['C', 'T']	56057	47620.74258591772	58.82974347096422	-0.0042010045388586	0.0058376814923261	-0.7196357910895089	0.471752	0.471752	chr6	115588880	0.3262862499608633	chr6:115588880:C:T
chr6:115590021	['T', 'C']	56057	13178.05608093641	-131.33374915939265	-0.0131641028443764	0.0089610222198877	-1.4690403082764976	0.141827	0.141827	chr6	115590021	0.8482410834351128	chr6:115590021:T:C
chr6:115591093	['G', 'C']	56057	9099.486976843757	49.97183529356479	-0.00419251082677	0.0105665043681339	-0.3967736803680935	0.691536	0.691536	chr6	115591093	0.1601852064521569	chr6:115591093:G:C
chr6:115591771	['CTTATG', 'C']	56057	34121.39120192736	187.15166576259023	0.0016973991201128	0.0062635260261779	0.2709973764008729	0.786394	0.786394	chr6	115591771	0.1043598087273349	chr6:115591771:CTTATG:C
chr6:115592951	['C', 'T']	56057	34461.41821461746	215.26708413497224	0.0027435227796839	0.006240588417178	0.4396256564736812	0.66021	0.66021	chr6	115592951	0.1803179018295058	chr6:115592951:C:T
chr6:115593551	['G', 'A']	56057	34468.481749606755	218.3665309234488	0.0028701023184386	0.0062398319224659	0.4599646840013629	0.645543	0.645543	chr6	115593551	0.1900748238224363	chr6:115593551:G:A
chr6:115593662	['T', 'C']	56057	13678.148072805136	-46.096682370215696	-0.0048843413278581	0.00883449964401	-0.5528713028099819	0.580354	0.580354	chr6	115593662	0.23630701790535	chr6:115593662:T:C
chr6:115593760	['A', 'G']	56057	34503.69470716301	217.96117149926744	0.0028410335773808	0.0062385038814735	0.4554030311366459	0.648821	0.648821	chr6	115593760	0.1878751020205061	chr6:115593760:A:G
chr6:115594549	['C', 'G']	56057	9977.568566072863	-124.60119060236696	-0.0183174538352856	0.0102477782374656	-1.7874561110541471	0.0738692	0.0738692	chr6	115594549	1.1315366043425827	chr6:115594549:C:G
chr6:115594811	['T', 'C']	56057	98247.773765344	374.5283880064193	0.0023921495804339	0.0087820676067399	0.2723902488063368	0.785323	0.785323	chr6	115594811	0.1049516830432711	chr6:115594811:T:C
chr6:115594923	['G', 'A']	56057	98248.26854594112	375.4968179534658	0.0023804147366511	0.0087813782967378	0.2710752977736365	0.786334	0.786334	chr6	115594923	0.104392945632034	chr6:115594923:G:A
chr6:115595665	['G', 'T']	56057	48130.84006003106	80.633001269411	-0.003688071060918	0.005830317121619	-0.6325678319010326	0.527018	0.527018	chr6	115595665	0.2781745514531554	chr6:115595665:G:T
chr6:115595843	['A', 'G']	56057	13405.36983684982	-123.5851482413062	-0.0128611692185984	0.0088955688332253	-1.4457950311801762	0.14824	0.14824	chr6	115595843	0.8290345936891588	chr6:115595843:A:G
chr6:115596151	['T', 'C']	56057	13675.439559655286	-42.697554295055774	-0.0045102538768933	0.0088379433126594	-0.5103284460348171	0.609823	0.609823	chr6	115596151	0.2147961998710746	chr6:115596151:T:C
chr6:115596316	['A', 'T']	56057	34375.424785867246	221.6303840802976	0.0028534205565137	0.0062468026214691	0.4567809693085403	0.64783	0.64783	chr6	115596316	0.1885389443579815	chr6:115596316:A:T
chr6:115596529	['C', 'T']	56057	13660.1931558664	-47.9636197281808	-0.0050069220257781	0.008841897785858	-0.566272326036879	0.571211	0.571211	chr6	115596529	0.2432034377982296	chr6:115596529:C:T
chr6:115596790	['C', 'T']	56057	13380.625664632622	-126.20655482603904	-0.0129575311542471	0.0089038172310456	-1.4552782046184791	0.145598	0.145598	chr6	115596790	0.836844590647497	chr6:115596790:C:T
chr6:115597761	['C', 'T']	56057	34429.88260178856	215.81007178310333	0.0025005920596551	0.0062425475687569	0.4005723676292404	0.688737	0.688737	chr6	115597761	0.1619465854273414	chr6:115597761:C:T
chr6:115598310	['A', 'C']	56057	34576.63536927004	210.75297493356564	0.0023005121323264	0.0062337796392662	0.3690396942868617	0.7121	0.7121	chr6	115598310	0.1474590142302011	chr6:115598310:A:C
chr6:115598443	['T', 'C']	56057	9212.314706774428	68.39866492998262	-0.0030044866800149	0.0105249892155316	-0.2854622098406782	0.775291	0.775291	chr6	115598443	0.1105352575280082	chr6:115598443:T:C
chr6:115598777	['C', 'T']	56057	48210.46544067603	119.853492538255	-0.0025962472126449	0.0058423176508822	-0.4443865205194591	0.656765	0.656765	chr6	115598777	0.1825899994816166	chr6:115598777:C:T
chr6:115600309	['A', 'G']	56057	13390.388709475978	-127.52826081129984	-0.0130880050050165	0.0088989845493483	-1.4707301639235888	0.14137	0.14137	chr6	115600309	0.8496427420014809	chr6:115600309:A:G
chr6:115600531	['G', 'A']	56057	9215.46591841833	71.80769696819691	-0.0026336927825337	0.0105225412408775	-0.2502905640609423	0.802364	0.802364	chr6	115600531	0.0956285652220418	chr6:115600531:G:A
chr6:115600834	['TA', 'T']	56057	9811.52508295572	-141.5556351786703	-0.0201343951779076	0.0102170115934019	-1.9706736156500204	0.0487661	0.0487661	chr6	115600834	1.3118819751077404	chr6:115600834:TA:T
chr6:115601236	['C', 'T']	56057	13382.387282102518	-123.69544403662836	-0.0127813752751033	0.0089014298787704	-1.435878892399796	0.151042	0.151042	chr6	115601236	0.8209022723626566	chr6:115601236:C:T
chr6:115603115	['T', 'G']	56057	34660.8014488099	218.2058324342952	0.0026086590521971	0.0062279054171801	0.4188661961694123	0.675316	0.675316	chr6	115603115	0.1704929605872465	chr6:115603115:T:G
chr6:115603773	['A', 'G']	56057	13774.948773307166	-130.01707030999563	-0.0130720200303473	0.0087874609236608	-1.4875764619504586	0.136868	0.136868	chr6	115603773	0.8636980788778171	chr6:115603773:A:G
chr6:115603868	['C', 'T']	56057	9126.11640853615	75.03772078617476	-0.0019308718160378	0.010568863767263	-0.182694361338892	0.855039	0.855039	chr6	115603868	0.0680140757998829	chr6:115603868:C:T
chr6:115607619	['A', 'C']	56057	7409.057360523827	-49.254402720307446	-0.0105713635853493	0.0115672305243348	-0.9139061906918462	0.36077	0.36077	chr6	115607619	0.4427695835917132	chr6:115607619:A:C
chr6:115610964	['G', 'A']	56057	77938.342045637	26.56365704687238	-0.0079625677419233	0.006245434639271	-1.274942130024877	0.202335	0.202335	chr6	115610964	0.693928986274609	chr6:115610964:G:A
chr6:115611711	['T', 'C']	56057	13371.623898226457	-79.29798603223637	-0.0084091458262934	0.0089305953459954	-0.9416108893640772	0.346396	0.346396	chr6	115611711	0.4604271316314738	chr6:115611711:T:C
chr6:115611873	['G', 'C']	56057	37055.28822994165	-244.78393846738564	-0.0156934010129586	0.0061361432576815	-2.557534978231301	0.0105443	0.0105443	chr6	115611873	1.976982246292259	chr6:115611873:G:C
chr6:115612235	['C', 'T']	56057	97938.24135654904	409.13468476304	0.0065028773070793	0.0087057819682846	0.7469607360682149	0.45509	0.45509	chr6	115612235	0.3419027074347934	chr6:115612235:C:T
chr6:115612567	['CT', 'C']	56057	75047.04886882672	554.724670324027	0.0138906067045705	0.0061349956205854	2.264159188306779	0.0235681	0.0235681	chr6	115612567	1.6276754277758818	chr6:115612567:CT:C
chr6:115612702	['G', 'A']	56057	75043.40307615444	554.1040691625491	0.0138775638799755	0.0061347588063675	2.26212053611159	0.0236938	0.0236938	chr6	115612702	1.6253652817556865	chr6:115612702:G:A
chr6:115612763	['T', 'A']	56057	3623.2585410236734	-42.18392003350828	-0.0147035438944128	0.0163065426634767	-0.9016959755267864	0.367222	0.367222	chr6	115612763	0.4350713084283244	chr6:115612763:T:A
chr6:115614126	['C', 'T']	56057	13352.19094769143	-83.27886209104014	-0.0087069704943646	0.008937186229798	-0.9742406916993818	0.329941	0.329941	chr6	115614126	0.4815637136532632	chr6:115614126:C:T
chr6:115614164	['G', 'A']	56057	33293.345275478154	281.06903471116124	0.010506196776154	0.0063197527956849	1.6624379332254164	0.0964306	0.0964306	chr6	115614164	1.0157851310102295	chr6:115614164:G:A
chr6:115614595	['T', 'C']	56057	13361.145143448472	-86.5423315411685	-0.0088430465623908	0.0089360161194049	-0.9895960844551132	0.322376	0.322376	chr6	115614595	0.4916372976843797	chr6:115614595:T:C
chr6:115614634	['T', 'C']	56057	33897.2328456735	319.592935080338	0.0076116964309175	0.0062697173755612	1.2140413953246352	0.224737	0.224737	chr6	115614634	0.6483254208029836	chr6:115614634:T:C
chr6:115615602	['G', 'A']	56057	13333.427128864783	-91.3179609181096	-0.0094349845508463	0.008944103003808	-1.0548832618351225	0.291483	0.291483	chr6	115615602	0.5353867692805611	chr6:115615602:G:A
chr6:115615611	['AAAT', 'A']	56057	13342.1900556626	-89.30822316480928	-0.0092721864285266	0.0089404630997702	-1.037103595759484	0.299692	0.299692	chr6	115615611	0.5233248499880461	chr6:115615611:AAAT:A
chr6:115616233	['CA', 'C']	56057	88407.77104929791	478.49311553930704	0.0134669699433315	0.0070818383900516	1.901620624702412	0.0572259	0.0572259	chr6	115616233	1.2424073683876249	chr6:115616233:CA:C
chr6:115616247	['G', 'A']	56057	33284.09382583869	271.3946314439091	0.0101042874101054	0.0063216244106455	1.598368829551135	0.109967	0.109967	chr6	115616247	0.9587376227335072	chr6:115616247:G:A
chr6:115616447	['A', 'C']	56057	13749.226361235997	-65.21561139630282	-0.0071871775853267	0.0088204955285077	-0.8148269631902062	0.415175	0.415175	chr6	115616447	0.381768805662807	chr6:115616447:A:C
chr6:115616566	['C', 'T']	56057	88419.61853021465	479.92805472892303	0.0134562774963911	0.0070816858348377	1.900151716727408	0.0574183	0.0574183	chr6	115616566	1.240949669929876	chr6:115616566:C:T
chr6:115617100	['C', 'T']	56057	9078.295580652644	48.39319161999936	-0.0049014260324163	0.0105905116846854	-0.4628129573289739	0.6435	0.6435	chr6	115617100	0.1914514487595945	chr6:115617100:C:T
chr6:115617524	['C', 'A']	56057	13566.426699812915	-97.12459144944096	-0.0099807254322128	0.0089609524839303	-1.113801847528078	0.265369	0.265369	chr6	115617524	0.5761498121244824	chr6:115617524:C:A
chr6:115617833	['G', 'A']	56057	88433.62052846617	478.2541676864207	0.013473850879315	0.0070848210137859	1.901791287754064	0.0572036	0.0572036	chr6	115617833	1.2425766388479351	chr6:115617833:G:A
chr6:115618180	['C', 'T']	56057	81122.70720174153	529.9154460972499	0.0145902131745384	0.0064735621101831	2.2538152760730403	0.0242116	0.0242116	chr6	115618180	1.615976509682158	chr6:115618180:C:T
chr6:115618528	['T', 'C']	56057	9046.968332411552	46.22472132793323	-0.0049809479730361	0.0106080494551514	-0.4695441885046325	0.638683	0.638683	chr6	115618528	0.194714643423116	chr6:115618528:T:C
chr6:115618821	['G', 'A']	56057	8979.160179106608	58.34231921113662	-0.0037717912999175	0.0106423310675407	-0.3544140166266326	0.72303	0.72303	chr6	115618821	0.1408436825614072	chr6:115618821:G:A
chr6:115619492	['A', 'G']	56057	9076.133363068688	52.79119554023459	-0.0042288317230729	0.0105944352425943	-0.3991559367007288	0.68978	0.68978	chr6	115619492	0.1612894020468528	chr6:115619492:A:G
chr6:115620129	['T', 'C']	56057	8970.720485367594	38.06055789029187	-0.004952104523813	0.0106295984196321	-0.465878796951245	0.641304	0.641304	chr6	115620129	0.1929360512530244	chr6:115620129:T:C
chr6:115620789	['T', 'C']	56057	34170.019845094044	342.4012845816555	0.012968031213258	0.0062734519872073	2.0671284708485977	0.0387266	0.0387266	chr6	115620789	1.41199063020358	chr6:115620789:T:C
chr6:115621308	['T', 'A']	56057	71147.92129753671	506.9016954171437	0.0112912099672024	0.0059957345129541	1.883207127134661	0.0596775	0.0596775	chr6	115621308	1.2241893785472204	chr6:115621308:T:A
chr6:115622308	['A', 'T']	56057	17801.175549092724	-26.70017034569808	-0.0044773458648763	0.0079044367484191	-0.56643452372135	0.571101	0.571101	chr6	115622308	0.2432870793832906	chr6:115622308:A:T
chr6:115623098	['A', 'G']	56057	17805.481847065537	-26.299666286041194	-0.0044292789739886	0.0079056663327291	-0.5602663694079223	0.5753	0.5753	chr6	115623098	0.2401056259745007	chr6:115623098:A:G
chr6:115623571	['C', 'T']	56057	34066.68486600292	325.6409695902242	0.0123732529840011	0.0062759819974165	1.971524613852381	0.0486688	0.0486688	chr6	115623571	1.3127493617861448	chr6:115623571:C:T
chr6:115624006	['G', 'A']	56057	13693.977146629084	-212.196400005008	-0.0184456803796857	0.0088087540636711	-2.094016957035844	0.036263	0.036263	chr6	115624006	1.4405362700267448	chr6:115624006:G:A
chr6:115624501	['A', 'G']	56057	97967.4076763484	543.211667019171	0.0163101898979516	0.0086850015245372	1.8779720247453504	0.0603902	0.0603902	chr6	115624501	1.2190335320947374	chr6:115624501:A:G
chr6:115624888	['CATTTTA', 'C']	56057	36497.575580045406	190.84354718456825	0.000751312799127	0.0061433769834941	0.1222963853831037	0.902665	0.902665	chr6	115624888	0.0444733965804161	chr6:115624888:CATTTTA:C
chr6:115625115	['C', 'T']	56057	43678.49211930815	389.2459334654784	0.0098221586363288	0.0059019917285853	1.664210844070957	0.0960759	0.0960759	chr6	115625115	1.0173855385502857	chr6:115625115:C:T
chr6:115625873	['G', 'T']	56057	97964.47586846752	540.3106384448156	0.0160236834471287	0.0086743552893834	1.847247767997249	0.0647165	0.0647165	chr6	115625873	1.1889849782899296	chr6:115625873:G:T
chr6:115626443	['T', 'G']	56057	17808.40062455389	-30.46067940616029	-0.0046901495821473	0.0079040221009258	-0.5933877109981738	0.552924	0.552924	chr6	115626443	0.2573345588379817	chr6:115626443:T:G
chr6:115628103	['G', 'A']	56057	10095.080515958682	-184.4494582203364	-0.0254657344476021	0.010065380449496	-2.5300319819383543	0.0114079	0.0114079	chr6	115628103	1.9427942944380845	chr6:115628103:G:A
chr6:115628189	['G', 'A']	56057	17758.534353868934	-41.8899674932176	-0.0056315492153463	0.0079148739387839	-0.7115147074864907	0.476768	0.476768	chr6	115628189	0.321692901526625	chr6:115628189:G:A
chr6:115628754	['G', 'A']	56057	97970.48616438602	540.0063632743024	0.0161297114646787	0.0086750579600342	1.859320311055892	0.062987	0.062987	chr6	115628754	1.2007490761154815	chr6:115628754:G:A
chr6:115630156	['T', 'TGG']	56057	13716.223417540856	-219.4444383327985	-0.0190610612809591	0.0088030177848012	-2.165287148898958	0.0303699	0.0303699	chr6	115630156	1.517556638095554	chr6:115630156:T:TGG
chr6:115630406	['C', 'A']	56057	36429.24930421752	172.03898316040653	-6.53227908408638e-05	0.0061415441123245	-0.0106362161772601	0.991514	0.991514	chr6	115630406	0.003701149255127	chr6:115630406:C:A
chr6:115631211	['T', 'A']	56057	17773.95120776394	-32.9164888949294	-0.0049112382370547	0.0079107643524653	-0.6208297982639552	0.534714	0.534714	chr6	115631211	0.2718784449567935	chr6:115631211:T:A
chr6:115631830	['TACA', 'T']	56057	17730.89780735402	-32.990404337477656	-0.0050935466946415	0.0079187985951447	-0.6432221546541922	0.520083	0.520083	chr6	115631830	0.2839273418161226	chr6:115631830:TACA:T
chr6:115632196	['T', 'G']	56057	36681.46976320908	203.31098257199235	0.0012435940295005	0.0061313651627793	0.2028249821181445	0.839273	0.839273	chr6	115632196	0.076096748219702	chr6:115632196:T:G
chr6:115632344	['T', 'C']	56057	36670.7750495191	192.32576874935984	0.000658615496786	0.0061310555726678	0.1074228554903618	0.914454	0.914454	chr6	115632344	0.0388381360581239	chr6:115632344:T:C
chr6:115633909	['A', 'T']	56057	8972.80032826661	29.84799891907876	-0.0065155689903117	0.0106421909256061	-0.6122394378994545	0.540382	0.540382	chr6	115633909	0.2672991256582769	chr6:115633909:A:T
chr6:115633974	['G', 'C']	56057	17749.84975378247	-12.811226728472302	-0.0033858764101262	0.0079135543666825	-0.4278578566897046	0.668756	0.668756	chr6	115633974	0.1747323085143382	chr6:115633974:G:C
chr6:115634327	['A', 'C']	56057	17720.161096936496	-8.379594618262203	-0.003338216646201	0.0079188236894112	-0.4215546117871972	0.673352	0.673352	chr6	115634327	0.1717578455929015	chr6:115634327:A:C
chr6:115634506	['A', 'C']	56057	17728.265017037447	-11.159722730195355	-0.0035085447641763	0.007917691669674	-0.4431272283075422	0.657675	0.657675	chr6	115634506	0.1819886665312011	chr6:115634506:A:C
chr6:115635442	['T', 'A']	56057	17714.012000000024	-8.389474817939757	-0.0033663626143986	0.0079247051355424	-0.424793422193142	0.670989	0.670989	chr6	115635442	0.1732845994710363	chr6:115635442:T:A
chr6:115635636	['T', 'C']	56057	36727.44842785252	194.04687348167712	0.0006018189880341	0.0061268637138568	0.0982262730396675	0.921753	0.921753	chr6	115635636	0.0353854402351895	chr6:115635636:T:C
chr6:115636136	['G', 'T']	56057	43641.67784875629	355.3624540044007	0.0086343954355089	0.0058988480058688	1.463742653975555	0.14327	0.14327	chr6	115636136	0.843844739110313	chr6:115636136:G:T
chr6:115636192	['G', 'A']	56057	7400.396046669284	-68.04393574649555	-0.0116585593673885	0.0115814314513284	-1.006659618578608	0.314103	0.314103	chr6	115636192	0.502927915631983	chr6:115636192:G:A
chr6:115636912	['C', 'A']	56057	98104.00090998306	543.9428263807897	0.016362340652522	0.0087113471253865	1.878279032738687	0.0603482	0.0603482	chr6	115636912	1.219335679033502	chr6:115636912:C:A
chr6:115637001	['C', 'T']	56057	80341.16602440592	545.5200310932152	0.010631194917028	0.0064028478574228	1.6603853712849457	0.0968425	0.0968425	chr6	115637001	1.0139340077248271	chr6:115637001:C:T
chr6:115637701	['G', 'T']	56057	45661.03274388392	227.2477753184533	-0.001446317483221	0.0058730430315624	-0.246263729969002	0.805479	0.805479	chr6	115637701	0.0939457777810848	chr6:115637701:G:T
chr6:115637927	['A', 'C']	56057	36725.89637453611	187.0023277999809	0.0002257554433612	0.0061246531132558	0.0368601191261917	0.970597	0.970597	chr6	115637927	0.0129610553712991	chr6:115637927:A:C
chr6:115637956	['T', 'C']	56057	17767.803515032567	3.4352823474478056	-0.0024912834715289	0.0079111641443934	-0.31490731655397	0.752833	0.752833	chr6	115637956	0.1233013521156203	chr6:115637956:T:C
chr6:115638604	['C', 'T']	56057	45668.77621554108	230.89255674895003	-0.0011917209126173	0.0058730777940828	-0.2029125025072939	0.839204	0.839204	chr6	115638604	0.0761324547790034	chr6:115638604:C:T
chr6:115638900	['T', 'C']	56057	45728.76235856803	228.87717914544737	-0.0011690634154718	0.0058726219863431	-0.1990700947873852	0.842209	0.842209	chr6	115638900	0.0745801219403883	chr6:115638900:T:C
chr6:115639065	['G', 'A']	56057	17713.15984798473	-8.18352555941388	-0.0032743826304778	0.0079215197903792	-0.4133528309118922	0.67935	0.67935	chr6	115639065	0.1679064202613615	chr6:115639065:G:A
chr6:115639150	['T', 'C']	56057	80173.44170279578	527.9229686125069	0.0101143237370303	0.0063914884211464	1.582467661768239	0.113548	0.113548	chr6	115639150	0.9448205109080354	chr6:115639150:T:C
chr6:115639900	['A', 'C']	56057	17766.754112986688	0.6999094261116965	-0.0026577892429428	0.0079113484753374	-0.335946425723523	0.736913	0.736913	chr6	115639900	0.132583781951269	chr6:115639900:A:C
chr6:115640192	['T', 'C']	56057	17770.755183612288	-3.830282135407443	-0.0029736312353551	0.0079109967084925	-0.3758857884699861	0.707003	0.707003	chr6	115640192	0.1505787433732823	chr6:115640192:T:C
chr6:115640298	['C', 'T']	56057	13776.465797463849	-209.8945272144369	-0.0184957294698795	0.0087842489358071	-2.10555616137945	0.0352474	0.0352474	chr6	115640298	1.4528729129221707	chr6:115640298:C:T
chr6:115641219	['C', 'T']	56057	17762.84355526986	1.6597921931151285	-0.0025699158959719	0.0079148214553159	-0.3246966353544022	0.745412	0.745412	chr6	115641219	0.1276036200449726	chr6:115641219:C:T
chr6:115641480	['G', 'T']	56057	17767.91946920039	-0.2479786325932771	-0.0027356034133687	0.0079157307591799	-0.3455907605493288	0.729652	0.729652	chr6	115641480	0.1368842227767907	chr6:115641480:G:T
chr6:115641887	['G', 'T']	56057	98031.7293718772	550.2789012973103	0.0169059823316104	0.0086930267136731	1.9447751500658808	0.051807	0.051807	chr6	115641887	1.2856115557763448	chr6:115641887:G:T
chr6:115642208	['C', 'T']	56057	17759.217644959856	3.2318858567112683	-0.0024300989587542	0.0079127258248625	-0.3071127462951639	0.758759	0.758759	chr6	115642208	0.1198961445135152	chr6:115642208:C:T
chr6:115642309	['G', 'T']	56057	13543.449608392357	-206.09926897178525	-0.0180411342315125	0.0088524998017629	-2.037970588592342	0.0415576	0.0415576	chr6	115642309	1.3813495414048795	chr6:115642309:G:T
chr6:115642410	['G', 'A']	56057	36563.479319820144	188.15053989239752	0.0001608644806678	0.0061324863378882	0.0262315269540751	0.979073	0.979073	chr6	115642410	0.0091849258523902	chr6:115642410:G:A
chr6:115643554	['T', 'C']	56057	79864.54821501847	543.9268058903741	0.0109522053407121	0.0063723658674482	1.7187031580623788	0.085674	0.085674	chr6	115643554	1.0671509560199683	chr6:115643554:T:C
chr6:115643997	['C', 'T']	56057	98107.25040139865	549.1326462667524	0.0169256726289421	0.0087107396310503	1.94308099493742	0.0520114	0.0520114	chr6	115643997	1.2839014560868944	chr6:115643997:C:T
chr6:115644569	['A', 'T']	56057	80226.88049528973	558.043991256305	0.0114142237358266	0.0063950172942917	1.784862059093282	0.0742891	0.0742891	chr6	115644569	1.12907490302432	chr6:115644569:A:T
chr6:115644644	['C', 'A']	56057	87107.66173689657	474.7360882814111	0.0098204179421445	0.0069392925845002	1.4151900676561289	0.157018	0.157018	chr6	115644644	0.8040505587208109	chr6:115644644:C:A
chr6:115644840	['G', 'A']	56057	87113.98622609192	473.250784084174	0.0098511679511799	0.0069403189788951	1.419411410503816	0.155785	0.155785	chr6	115644840	0.8074743613672019	chr6:115644840:G:A
chr6:115645309	['T', 'C']	56057	17762.069716814476	3.102570932478637	-0.0024315650172554	0.0079123904465115	-0.3073110501425671	0.758608	0.758608	chr6	115645309	0.1199825816997514	chr6:115645309:T:C
chr6:115645422	['C', 'T']	56057	17717.5285018466	-5.154915070163351	-0.0031484567315046	0.0079191971624858	-0.3975727168934848	0.690947	0.690947	chr6	115645422	0.1605552644786471	chr6:115645422:C:T
chr6:115645462	['G', 'A']	56057	28698.583675289912	227.2898366853488	0.0048277280266106	0.0066148586845332	0.7298308636432039	0.465497	0.465497	chr6	115645462	0.3320831135819813	chr6:115645462:G:A
chr6:115646141	['T', 'C']	56057	87209.44582418958	462.7857564954395	0.0093057868661603	0.0069502649572072	1.338911095254073	0.180605	0.180605	chr6	115646141	0.7432702305321979	chr6:115646141:T:C
chr6:115646434	['A', 'G']	56057	17761.257926872833	-1.928421335970464	-0.0026853422528116	0.007916645575989	-0.339202030334185	0.734459	0.734459	chr6	115646434	0.1340324429925083	chr6:115646434:A:G
chr6:115646474	['T', 'C']	56057	69503.86943005175	467.27930721234736	0.0083883013507198	0.0059583343739337	1.4078265542492217	0.159188	0.159188	chr6	115646474	0.7980896735971393	chr6:115646474:T:C
chr6:115646610	['G', 'A']	56057	36483.89094415085	203.47172487882293	0.0011588081950103	0.0061399736673731	0.1887317858003395	0.850304	0.850304	chr6	115646610	0.0704257779105821	chr6:115646610:G:A
chr6:115647474	['A', 'AAGC']	56057	23311.65369996965	243.9918291534754	0.0145662544452644	0.0071460121019424	2.0383752836501627	0.0415171	0.0415171	chr6	115647474	1.381772989889449	chr6:115647474:A:AAGC
chr6:115647579	['A', 'G']	56057	7441.92929527208	-63.04414860160837	-0.0107740734299427	0.0115517402593289	-0.932679681855022	0.350989	0.350989	chr6	115647579	0.454706494115827	chr6:115647579:A:G
chr6:115647633	['A', 'G']	56057	17772.853447045392	-6.775314671136768	-0.0030033926098944	0.0079099262422969	-0.379699192874175	0.70417	0.70417	chr6	115647633	0.1523224812709313	chr6:115647633:A:G
chr6:115647671	['G', 'A']	56057	23249.73276477305	243.4436482909261	0.0145932525857911	0.0071513554745945	2.040627491897754	0.0412925	0.0412925	chr6	115647671	1.3841288225421815	chr6:115647671:G:A
chr6:115648146	['T', 'A']	56057	87215.5583706532	463.2537143389967	0.0092637112956029	0.0069501766659753	1.3328742190041802	0.182579	0.182579	chr6	115648146	0.7385491759177973	chr6:115648146:T:A
chr6:115648187	['T', 'C']	56057	17764.267586034643	-13.869357046108805	-0.0034743300378016	0.0079107544327099	-0.4391907329894739	0.660525	0.660525	chr6	115648187	0.1801107402650836	chr6:115648187:T:C
chr6:115648321	['A', 'G']	56057	17770.706204607508	-8.293897046849182	-0.0031507630197564	0.0079105874699956	-0.3982969699414953	0.690413	0.690413	chr6	115648321	0.1608910397506815	chr6:115648321:A:G
chr6:115649391	['C', 'T']	56057	20856.23232413338	-112.7947188129311	-0.012862615786637	0.0074361401565685	-1.7297435922149826	0.0836816	0.0836816	chr6	115649391	1.0773700246463995	chr6:115649391:C:T
chr6:115649541	['A', 'G']	56057	23240.73131958321	241.1088850410735	0.0145760970331268	0.0071519824658722	2.038049883746348	0.0415496	0.0415496	chr6	115649541	1.3814331528336357	chr6:115649541:A:G
chr6:115649718	['G', 'A']	56057	17694.89395372072	-12.011000534261129	-0.0035326078017079	0.00792323298312	-0.445854338656191	0.655704	0.655704	chr6	115649718	0.1832921669928884	chr6:115649718:G:A
chr6:115649741	['T', 'C']	56057	17708.843170139877	-8.130905237338013	-0.003304597256123	0.007920662309383	-0.4172122389573793	0.676525	0.676525	chr6	115649741	0.1697161500472361	chr6:115649741:T:C
chr6:115649776	['A', 'G']	56057	36685.50761901363	190.34018931079865	0.0006716424028246	0.0061288686977565	0.1095866849081762	0.912738	0.912738	chr6	115649776	0.0396538681213643	chr6:115649776:A:G
chr6:115650101	['G', 'A']	56057	22954.094777597373	236.91569072307504	0.0150330294582846	0.0071880228402787	2.091399789945802	0.0364967	0.0364967	chr6	115650101	1.4377464022991802	chr6:115650101:G:A
chr6:115650705	['A', 'T']	56057	32571.45875194062	263.03071800269754	0.0087331688715409	0.0063546349485999	1.3742990655135994	0.169354	0.169354	chr6	115650705	0.7712045412253614	chr6:115650705:A:T
chr6:115650956	['A', 'G']	56057	17805.055497925307	-15.682669951306003	-0.0035886679538004	0.0079160062358155	-0.4533432449261781	0.650303	0.650303	chr6	115650956	0.18688424248535	chr6:115650956:A:G
chr6:115650988	['G', 'C']	56057	9165.848452927205	38.89254145439136	-0.0062963412205269	0.0105421374040996	-0.59725471023347	0.55034	0.55034	chr6	115650988	0.2593689205016727	chr6:115650988:G:C
chr6:115651185	['A', 'G']	56057	9224.658234171233	38.257318987984526	-0.006763381349567	0.0105169465502854	-0.6430936315240136	0.520166	0.520166	chr6	115651185	0.2838580383280644	chr6:115651185:A:G
chr6:115651190	['G', 'A']	56057	17745.63312817768	-8.628838772904018	-0.0031643588089228	0.0079140777932554	-0.3998392347898753	0.689276	0.689276	chr6	115651190	0.1616068430044708	chr6:115651190:G:A
chr6:115651290	['C', 'T']	56057	36703.35558575789	193.3223632589348	0.0006077910205457	0.0061395620524408	0.0989958266329695	0.921142	0.921142	chr6	115651290	0.035673415337586	chr6:115651290:C:T
chr6:115651695	['A', 'G']	56057	1152.041102488627	-0.6868846194692677	-0.0205372498936848	0.0287934673643842	-0.7132607418823131	0.475687	0.475687	chr6	115651695	0.3226787172061465	chr6:115651695:A:G
chr6:115651989	['C', 'T']	56057	17704.210776092776	-4.985227499384373	-0.0030975660702329	0.0079223869930013	-0.3909889876585594	0.695807	0.695807	chr6	115651989	0.1575112064506297	chr6:115651989:C:T
chr6:115652218	['A', 'G']	56057	20967.48846462664	-99.11234575609964	-0.0120756215201734	0.0074255156236648	-1.626233400100704	0.103906	0.103906	chr6	115652218	0.9833593736010938	chr6:115652218:A:G
chr6:115652374	['C', 'T']	56057	17781.171980659085	9.338913787270997	-0.0025070144094965	0.0079080063615509	-0.3170223056073578	0.751228	0.751228	chr6	115652374	0.1242282332833854	chr6:115652374:C:T
chr6:115652414	['C', 'T']	56057	87120.32482917342	480.2806064844905	0.0101752142360538	0.0069417567311902	1.4657981588918536	0.142709	0.142709	chr6	115652414	0.8455486370669631	chr6:115652414:C:T
chr6:115652767	['C', 'T']	56057	77711.47664501856	436.4864755511319	0.0103608542198674	0.0062648390476783	1.653810120422338	0.0981717	0.0981717	chr6	115652767	1.008013688436742	chr6:115652767:C:T
chr6:115653058	['TG', 'T']	56057	36175.74406280666	186.6668671944423	0.0005664717357904	0.0061488563798622	0.0921263566418146	0.926598	0.926598	chr6	115653058	0.0331086415275335	chr6:115653058:TG:T
chr6:115653578	['T', 'A']	56057	23030.1083376452	228.43978184897568	0.0146528919956157	0.0071799754833582	2.040799725511348	0.0412754	0.0412754	chr6	115653578	1.3843087092959137	chr6:115653578:T:A
chr6:115654075	['C', 'G']	56057	20839.34577504996	-114.6799300432025	-0.0129777356975261	0.0074388065620978	-1.7445991624046435	0.0810601	0.0810601	chr6	115654075	1.0911928648254954	chr6:115654075:C:G
chr6:115654131	['C', 'T']	56057	33862.4366435912	21.92067274828659	-0.0073599925989927	0.0063070602323131	-1.1669450311073837	0.243238	0.243238	chr6	115654131	0.6139685761873994	chr6:115654131:C:T
chr6:115654463	['G', 'T']	56057	25907.781202041468	-38.05038457939334	-0.0052115326205823	0.0068659568580987	-0.7590395233018508	0.447832	0.447832	chr6	115654463	0.3488848769765367	chr6:115654463:G:T
chr6:115655048	['C', 'T']	56057	68600.14641110756	55.805705466875246	-0.0082508485961825	0.0059023470724113	-1.397892820425375	0.162151	0.162151	chr6	115655048	0.7900803686490859	chr6:115655048:C:T
chr6:115655257	['A', 'ATG']	56057	51312.62770353664	26.95441031760312	-0.0068157853289954	0.0057622106912759	-1.182842088595374	0.236877	0.236877	chr6	115655257	0.6254771058369946	chr6:115655257:A:ATG
chr6:115656132	['A', 'T']	56057	32614.32722601823	358.57797738649384	0.0133704294668826	0.0063480240324903	2.1062348533102973	0.0351884	0.0351884	chr6	115656132	1.453600479881732	chr6:115656132:A:T
chr6:115656133	['A', 'T']	56057	32615.327297379263	358.8130130926024	0.0133755335237495	0.0063478956399586	2.107081508957626	0.0351149	0.0351149	chr6	115656133	1.4545085640271342	chr6:115656133:A:T
chr6:115656171	['G', 'A']	56057	60780.84268560315	335.44298892154325	0.0071238585862509	0.005783300640413	1.2317980733130554	0.21803	0.21803	chr6	115656171	0.6614837452116341	chr6:115656171:G:A
chr6:115657222	['G', 'A']	56057	8738.379519148331	-77.86473460902945	-0.0121902294715231	0.0107397967191617	-1.1350521606962618	0.256358	0.256358	chr6	115657222	0.5911531252622257	chr6:115657222:G:A
chr6:115658050	['G', 'A']	56057	59974.90858967954	327.8522793971345	0.0074344225361122	0.0057824845519497	1.2856796190844038	0.19856	0.19856	chr6	115658050	0.7021082358453454	chr6:115658050:G:A
chr6:115659055	['A', 'G']	56057	8875.791675586956	-60.94435418212259	-0.01020822329735	0.0106580714520373	-0.9577927248178428	0.338171	0.338171	chr6	115659055	0.4708636382521294	chr6:115659055:A:G
chr6:115661806	['A', 'G']	56057	9195.059174664444	168.20636212044425	0.0152212714069404	0.0105662721372395	1.4405526574784062	0.149717	0.149717	chr6	115661806	0.8247288837784218	chr6:115661806:A:G
chr6:115662344	['C', 'CA']	56057	60662.82163184471	367.4223668088742	0.008264900293595	0.0057859265471285	1.42844887958294	0.153168	0.153168	chr6	115662344	0.8148319584309024	chr6:115662344:C:CA
chr6:115664369	['C', 'G']	56057	2369.169054287906	80.69326845559837	0.0266380409542038	0.0201185217843248	1.324055576238142	0.18549	0.18549	chr6	115664369	0.7316794987814623	chr6:115664369:C:G
chr6:115664725	['A', 'G']	56057	3947.1408259744894	-59.48710761507765	-0.0036945861938462	0.0156885225464405	-0.2354961203586714	0.813825	0.813825	chr6	115664725	0.0894689731270177	chr6:115664725:A:G
chr6:115665290	['G', 'A']	56057	92801.27740312568	362.8971478423278	0.0066426258485612	0.0076506054663562	0.8682483860620414	0.385262	0.385262	chr6	115665290	0.4142438251530381	chr6:115665290:G:A
chr6:115666180	['C', 'T']	56057	27256.458682698823	40.32522817513781	-0.0037045038394152	0.0067387736677245	-0.5497296722040138	0.582507	0.582507	chr6	115666180	0.2346988513438198	chr6:115666180:C:T
chr6:115667827	['G', 'A']	56057	63628.2155652298	364.0304861211288	0.007117963146436	0.005819078071272	1.223211488014976	0.221255	0.221255	chr6	115667827	0.6551069061764715	chr6:115667827:G:A
chr6:115669938	['A', 'T']	56057	60805.67769273314	362.0791839321444	0.0079898811802323	0.0057822163818536	1.3818025221793917	0.167038	0.167038	chr6	115669938	0.7771847185949998	chr6:115669938:A:T
chr6:115670840	['C', 'G']	56057	7914.5647512175965	-31.697390574988177	-0.007128629028734	0.0112372434324667	-0.634375242609587	0.525839	0.525839	chr6	115670840	0.2791472066346088	chr6:115670840:C:G
chr6:115672498	['A', 'G']	56057	92960.58322479346	364.9219134084697	0.0066173234784744	0.0076717215540869	0.862560434684858	0.388383	0.388383	chr6	115672498	0.4107397879498505	chr6:115672498:A:G
chr6:115673391	['TGGAGA', 'T']	56057	2241.0799571849075	72.94640790723355	0.0256562742926233	0.020638862096221	1.2431050788076643	0.213834	0.213834	chr6	115673391	0.6699232400139999	chr6:115673391:TGGAGA:T
chr6:115674400	['C', 'T']	56057	64011.418987635385	368.8057612259275	0.007123994712803	0.005818565926392	1.2243557610114713	0.220823	0.220823	chr6	115674400	0.6559556942903418	chr6:115674400:C:T
chr6:115674495	['G', 'A']	56057	44625.552894995104	347.1160966208692	0.0080558932764755	0.0058681584972961	1.3728145346086766	0.169816	0.169816	chr6	115674495	0.7700213931006193	chr6:115674495:G:A
chr6:115675196	['A', 'G']	56057	96476.32623860412	405.8650345374128	0.0076308659815344	0.0083171694371515	0.9174835308089856	0.358893	0.358893	chr6	115675196	0.4450350122463657	chr6:115675196:A:G
chr6:115675200	['G', 'A']	56057	33045.9475308642	333.485320010384	0.0118260158498478	0.0063203185336235	1.871110733886972	0.0613349	0.0613349	chr6	115675200	1.2122923384601485	chr6:115675200:G:A
chr6:115675347	['A', 'G']	56057	63714.95627118645	381.9873034291706	0.0076175294584274	0.0058203341784235	1.3087787101067565	0.190615	0.190615	chr6	115675347	0.7198429265680836	chr6:115675347:A:G
chr6:115677553	['T', 'C']	56057	8029.286468646865	-23.637531568695003	-0.0065298065495042	0.0111638058101252	-0.5849086467969437	0.558611	0.558611	chr6	115677553	0.2528905165543395	chr6:115677553:T:C
chr6:115679598	['C', 'T']	56057	8034.146568181413	-28.92882609693475	-0.0071899931812342	0.0111605882599117	-0.6442306636344858	0.519429	0.519429	chr6	115679598	0.2844738071356943	chr6:115679598:C:T
chr6:115681553	['A', 'T']	56057	36609.53076881902	372.99793326005386	0.0112082778572905	0.0061327163758108	1.827620449153509	0.0676118	0.0676118	chr6	115681553	1.1699775018739471	chr6:115681553:A:T
chr6:115682609	['T', 'C']	56057	42288.82462526768	336.89015646395507	0.0078815060596767	0.005944965976667	1.3257445190788784	0.18493	0.18493	chr6	115682609	0.7329926303356452	chr6:115682609:T:C
chr6:115682767	['T', 'A']	56057	45121.24425492436	374.7267326520926	0.0086328508886569	0.0058641635114986	1.4721367969582368	0.14099	0.14099	chr6	115682767	0.8508116894639921	chr6:115682767:T:A
chr6:115683251	['A', 'G']	56057	18585.315431691262	55.8706730377669	0.0004947434609716	0.0077572575196989	0.0637781406270603	0.949147	0.949147	chr6	115683251	0.0226665206129119	chr6:115683251:A:G
chr6:115683333	['C', 'T']	56057	31271.02058949472	-46.01741916047638	-0.005329119342804	0.0064372036050653	-0.8278624803184189	0.407752	0.407752	chr6	115683333	0.3896039000931222	chr6:115683333:C:T
chr6:115683962	['A', 'G']	56057	7956.141929499072	-35.60774583871037	-0.0075229522376922	0.01120876660489	-0.6711668199434383	0.502117	0.502117	chr6	115683962	0.2991950746200585	chr6:115683962:A:G
chr6:115685224	['T', 'C']	56057	70637.64145388361	44.80631631650007	-0.0100181018283516	0.0059757367386275	-1.676463048245427	0.0936531	0.0936531	chr6	115685224	1.0284778425214018	chr6:115685224:T:C
chr6:115685360	['A', 'G']	56057	70514.3211354553	35.507136575049856	-0.0101621450214269	0.0059751454482043	-1.7007360087746215	0.0889981	0.0889981	chr6	115685360	1.0506192649092854	chr6:115685360:A:G
chr6:115685389	['G', 'A']	56057	70165.77529352983	61.3623528693191	-0.0090035109455121	0.0059639258344996	-1.5096617891237507	0.131135	0.131135	chr6	115685389	0.8822813794144069	chr6:115685389:G:A
chr6:115685530	['C', 'T']	56057	43592.9988938053	33.279706168255146	-0.0054331425538736	0.0059021270410403	-0.9205397505161166	0.357295	0.357295	chr6	115685530	0.4469730612887531	chr6:115685530:C:T
chr6:115687187	['AT', 'A']	56057	10261.09828549	27.46602376376551	0.0010100298528917	0.0100376723799486	0.1006239110682114	0.919849	0.919849	chr6	115687187	0.0362834594469093	chr6:115687187:AT:A
chr6:115687197	['G', 'C']	56057	10260.01331049495	29.894599189550267	0.0012599076719314	0.0100384624721693	0.1255080322733078	0.900122	0.900122	chr6	115687197	0.045698623520693	chr6:115687197:G:C
chr6:115687684	['T', 'C']	56057	24020.427500802965	-25.88658445224559	-0.0049820175077927	0.0070128758182084	-0.7104100567212709	0.477453	0.477453	chr6	115687684	0.3210693734944279	chr6:115687684:T:C
chr6:115687815	['A', 'G']	56057	10280.200660183784	18.91394033891673	0.0002274987662181	0.0100318009774746	0.0226777591310843	0.981907	0.981907	chr6	115687815	0.0079296438825715	chr6:115687815:A:G
chr6:115688060	['A', 'G']	56057	80915.99113260064	100.3490404786866	-0.0098692342462575	0.0064540393560774	-1.5291561922324313	0.126231	0.126231	chr6	115688060	0.898833977297464	chr6:115688060:A:G
chr6:115688090	['T', 'G']	56057	10162.994272561824	22.03686839514384	0.0010192553579475	0.0100847488131175	0.101068988116169	0.919496	0.919496	chr6	115688090	0.0364501556936646	chr6:115688090:T:G
chr6:115688575	['G', 'A']	56057	15875.26558903816	41.02906781187501	5.839304611651442e-05	0.0082624137741845	0.0070673108019547	0.994361	0.994361	chr6	115688575	0.0024559175692916	chr6:115688575:G:A
chr6:115690184	['TTCTC', 'T']	56057	10271.276352920171	26.86479569061303	0.0008971173901228	0.0100385669746374	0.0893670772321769	0.928791	0.928791	chr6	115690184	0.032082001569735	chr6:115690184:TTCTC:T
chr6:115690493	['G', 'A']	56057	10207.641879472489	16.59416195445689	0.0002778994101351	0.0100613291338507	0.0276205465936107	0.977965	0.977965	chr6	115690493	0.0096766877265726	chr6:115690493:G:A
chr6:115690683	['G', 'C']	56057	10264.54932743426	27.073598617737385	0.0010351785799697	0.0100340241909004	0.1031668411671297	0.917831	0.917831	chr6	115690683	0.0372372779754454	chr6:115690683:G:C
chr6:115690763	['G', 'T']	56057	36987.25796667024	13.717340720057935	-0.0049727037406491	0.0061248901595346	-0.8118845581105034	0.416861	0.416861	chr6	115690763	0.3800087339863778	chr6:115690763:G:T
chr6:115692049	['A', 'G']	56057	10457.865577104929	59.40481969332095	0.0038599842923812	0.0099508991030638	0.3879030680948981	0.698089	0.698089	chr6	115692049	0.1560892052495007	chr6:115692049:A:G
chr6:115692121	['A', 'C']	56057	10262.915399985724	32.37412565253497	0.0015301878593694	0.010036095600644	0.1524684419378398	0.878818	0.878818	chr6	115692121	0.0561010564162786	chr6:115692121:A:C
chr6:115692408	['C', 'T']	56057	10244.375740489611	25.506109224609386	0.0011718276482738	0.0100449532303711	0.1166583478687343	0.907131	0.907131	chr6	115692408	0.0423299913644195	chr6:115692408:C:T
chr6:115693150	['T', 'C']	56057	10262.098392535368	32.429332539333735	0.0015092281276201	0.0100363017488724	0.150376918249764	0.880468	0.880468	chr6	115693150	0.0552864235422056	chr6:115693150:T:C
chr6:115693201	['A', 'T']	56057	10266.747225295312	35.3551998997124	0.0018795528229021	0.0100354678126334	0.1872910020732635	0.851433	0.851433	chr6	115693201	0.0698495213656435	chr6:115693201:A:T
chr6:115693375	['A', 'G']	56057	10470.120657972206	55.53774040937503	0.0033196328344995	0.0099461984089356	0.3337589597566446	0.738563	0.738563	chr6	115693375	0.1316124531138617	chr6:115693375:A:G
chr6:115693405	['G', 'T']	56057	83779.47270391778	136.5168948787038	-0.0123961586413665	0.0066427314169315	-1.8661237167846616	0.0620293	0.0620293	chr6	115693405	1.2074031198160535	chr6:115693405:G:T
chr6:115693444	['C', 'T']	56057	26411.826961160376	11.566164556268053	-0.0051903861421324	0.0068113514975847	-0.7620200108558368	0.446051	0.446051	chr6	115693444	0.3506154826504009	chr6:115693444:C:T
chr6:115694662	['C', 'T']	56057	23898.689612104343	-24.08829145459322	-0.0048470105908263	0.0070243072290033	-0.6900339681631609	0.490176	0.490176	chr6	115694662	0.3096479564922	chr6:115694662:C:T
chr6:115694699	['C', 'T']	56057	10258.280981266727	24.003923675299507	0.0007102583644774	0.0100385929270417	0.0707527807571712	0.943595	0.943595	chr6	115694699	0.0252143690562203	chr6:115694699:C:T
chr6:115695394	['C', 'T']	56057	10261.36610471858	30.340034752032093	0.0013921760426814	0.0100362337786409	0.1387149874531924	0.889676	0.889676	chr6	115695394	0.0507681248505855	chr6:115695394:C:T
chr6:115695570	['GC', 'G']	56057	10260.732164201738	29.12623877520417	0.0012219160709791	0.0100365564509228	0.1217465449384066	0.9031	0.9031	chr6	115695570	0.0442641577223341	chr6:115695570:GC:G
chr6:115695710	['T', 'C']	56057	10256.28073148974	27.384102307447773	0.0011432174509916	0.0100393519928526	0.113873629673062	0.909338	0.909338	chr6	115695710	0.0412746599569421	chr6:115695710:T:C
chr6:115696277	['A', 'C']	56057	10457.611744553293	63.53207584214464	0.0043393591353673	0.0099522612538175	0.436017405964182	0.662826	0.662826	chr6	115696277	0.1786004642915309	chr6:115696277:A:C
chr6:115696641	['C', 'A']	56057	10457.678989437623	59.774672513409605	0.0039053962157331	0.0099508233770119	0.3924696547981441	0.694713	0.694713	chr6	115696641	0.15819457419972	chr6:115696641:C:A
chr6:115697138	['C', 'A']	56057	10272.995589049417	28.43566970082541	0.0010697589734535	0.0100367746739613	0.1065839383869868	0.915119	0.915119	chr6	115697138	0.0385224275915211	chr6:115697138:C:A
chr6:115697308	['G', 'A']	56057	26534.833862792697	9.326705067614938	-0.0053965689036946	0.0068009676403346	-0.7935001589610774	0.42749	0.42749	chr6	115697308	0.3690740399898776	chr6:115697308:G:A
chr6:115697380	['C', 'T']	56057	23941.12502453386	-36.40245067880634	-0.0055804191516936	0.0070221763935128	-0.7946851287941109	0.4268	0.4268	chr6	115697380	0.3697755892475677	chr6:115697380:C:T
chr6:115697621	['A', 'G']	56057	10263.09849958074	34.884056291645805	0.0017315754909568	0.0100359306306226	0.1725376105802531	0.863016	0.863016	chr6	115697621	0.0639811525497999	chr6:115697621:A:G
chr6:115698025	['T', 'TA']	56057	10472.747292740798	55.72632571510173	0.003512426669041	0.0099436463298107	0.353233266001318	0.723915	0.723915	chr6	115698025	0.1403124244079703	chr6:115698025:T:TA
chr6:115698031	['A', 'T']	56057	26644.277761918354	46.59368763325006	-0.0036897184264515	0.0067950529168538	-0.5430006905906429	0.587131	0.587131	chr6	115698031	0.2312649886505904	chr6:115698031:A:T
chr6:115698116	['T', 'A']	56057	10474.18684886542	55.88797347198929	0.0035210549003261	0.0099429479364545	0.3541258510885546	0.723246	0.723246	chr6	115698116	0.14071395959181	chr6:115698116:T:A
chr6:115698998	['C', 'G']	56057	26717.2894840137	48.621623620341786	-0.0037509419945645	0.0067855318458954	-0.5527852613105864	0.580413	0.580413	chr6	115698998	0.236262868865182	chr6:115698998:C:G
chr6:115699102	['A', 'G']	56057	37332.98768714647	59.92479920663901	-0.003358996645889	0.0061109042283025	-0.549672604969311	0.582546	0.582546	chr6	115699102	0.2346697754394608	chr6:115699102:A:G
chr6:115699493	['A', 'G']	56057	10478.58032476465	51.6339371450048	0.0030921300061019	0.0099475268524709	0.3108440974284884	0.75592	0.75592	chr6	115699493	0.121524164018589	chr6:115699493:A:G
chr6:115699996	['T', 'C']	56057	10469.42793162515	53.458341953532006	0.0032983206853895	0.0099465496729421	0.3316045054660538	0.740189	0.740189	chr6	115699996	0.1306573732733282	chr6:115699996:T:C
chr6:115700567	['T', 'C']	56057	10473.48407188621	55.85589349563961	0.0033771558767746	0.0099449287227462	0.3395857296644363	0.73417	0.73417	chr6	115700567	0.1342033658149367	chr6:115700567:T:C
chr6:115700674	['T', 'C']	56057	38320.72286468928	100.94837244572516	-0.0022800051156951	0.0060648696747915	-0.3759363742261253	0.706966	0.706966	chr6	115700674	0.1506014721542303	chr6:115700674:T:C
chr6:115701977	['A', 'G']	56057	27504.39715590765	68.37982311507992	-0.0031493383902043	0.0067137095816474	-0.4690906497971422	0.639007	0.639007	chr6	115701977	0.1944943843381223	chr6:115701977:A:G
chr6:115702242	['T', 'C']	56057	10273.73309189517	26.11639643445004	0.0008104731759902	0.010032259355336	0.0807867048970586	0.935612	0.935612	chr6	115702242	0.0289042166401808	chr6:115702242:T:C
chr6:115702358	['C', 'T']	56057	81491.62082872333	82.12466306505635	-0.0109946111005466	0.006492951414754	-1.6933148576413857	0.0904011	0.0904011	chr6	115702358	1.0438262850000393	chr6:115702358:C:T
chr6:115702417	['G', 'C']	56057	10272.64928275764	24.155688222785603	0.0007092625273465	0.0100319703668831	0.0707002215325395	0.943637	0.943637	chr6	115702417	0.0251950387690665	chr6:115702417:G:C
chr6:115702605	['T', 'C']	56057	10471.494406679867	53.10865407920296	0.0031967535550828	0.0099453614330915	0.3214316117709075	0.747885	0.747885	chr6	115702605	0.1261651771423302	chr6:115702605:T:C
chr6:115702746	['C', 'T']	56057	10600.862367472246	2.771884897836122	-0.001872305599569	0.0098927952027003	-0.1892595127268002	0.84989	0.84989	chr6	115702746	0.0706372807379789	chr6:115702746:C:T
chr6:115702864	['T', 'C']	56057	10272.733020534137	25.57618307267479	0.0008269952546763	0.0100316655006527	0.0824384798937504	0.934298	0.934298	chr6	115702864	0.0295145808215068	chr6:115702864:T:C
chr6:115703169	['A', 'T']	56057	10470.175214132763	55.87796663933103	0.0034960489176696	0.0099454762989293	0.3515215171792259	0.725198	0.725198	chr6	115703169	0.1395434023015172	chr6:115703169:A:T
chr6:115703381	['G', 'A']	56057	10468.747007296664	51.47935007829268	0.0031721468911104	0.0099449831079539	0.3189695604986435	0.749751	0.749751	chr6	115703381	0.1250829463164282	chr6:115703381:G:A
chr6:115703638	['T', 'C']	56057	10467.867361321749	53.01006750569967	0.0033145478561349	0.009945703340274	0.3332642994400474	0.738936	0.738936	chr6	115703638	0.1313931746640065	chr6:115703638:T:C
chr6:115703776	['G', 'A']	56057	10229.642377961743	18.195193411067606	0.0005260785687054	0.0100486277714914	0.0523532745633148	0.958247	0.958247	chr6	115703776	0.0185225317245209	chr6:115703776:G:A
chr6:115704573	['C', 'A']	56057	10276.91664882609	20.0347358804962	0.0002081569177067	0.0100289483184473	0.0207556077763265	0.983441	0.983441	chr6	115704573	0.0072516897792494	chr6:115704573:C:A
chr6:115704613	['C', 'G']	56057	10214.364427794131	12.833467630720644	-3.935677181977847e-05	0.0100554720404673	-0.0039139656160735	0.996877	0.996877	chr6	115704613	0.0013584239517856	chr6:115704613:C:G
chr6:115705093	['T', 'G']	56057	24109.16099562852	-13.920902942333925	-0.004402173479259	0.0070023630810714	-0.6286696973995587	0.529568	0.529568	chr6	115705093	0.2760782657196018	chr6:115705093:T:G
chr6:115705682	['A', 'T']	56057	21858.8994058558	130.49248919917147	0.0005546012771301	0.0072972005138485	0.0760019237620802	0.939418	0.939418	chr6	115705682	0.0271411226435289	chr6:115705682:A:T
chr6:115705699	['G', 'A']	56057	21852.288049102524	131.5046982585693	0.000631001028634	0.007297449905027	0.0864687030190266	0.931094	0.931094	chr6	115705699	0.0310064719504282	chr6:115705699:G:A
chr6:115705943	['G', 'C']	56057	15878.8326226203	39.04162472285204	0.0001613348987334	0.0082612246723665	0.0195291745633258	0.984419	0.984419	chr6	115705943	0.0068200126901566	chr6:115705943:G:C
chr6:115706696	['A', 'T']	56057	10292.485309614398	26.4601923763366	0.0008327292235132	0.0100297785910137	0.0830256835638756	0.933831	0.933831	chr6	115706696	0.0297317130723027	chr6:115706696:A:T
chr6:115706703	['C', 'T']	56057	5748.615296783285	-94.38378779647728	-0.0232406763899056	0.0131048496212922	-1.7734409063454672	0.0761611	0.0761611	chr6	115706703	1.1182667920332436	chr6:115706703:C:T
chr6:115706931	['G', 'A']	56057	19032.71619475816	18.797069152712304	-0.003785380306261	0.0076676641661317	-0.4936810251785842	0.621533	0.621533	chr6	115706931	0.2065358077505291	chr6:115706931:G:A
chr6:115707248	['T', 'C']	56057	10278.916827231858	26.38709038680047	0.0008344125453786	0.0100283712051741	0.0832051913822383	0.933689	0.933689	chr6	115707248	0.0297977576839257	chr6:115707248:T:C
chr6:115707835	['G', 'A']	56057	5535.394983319358	-88.53750582409484	-0.0208314613767148	0.0133484161206679	-1.5605942449202332	0.118625	0.118625	chr6	115707835	0.9258237745646508	chr6:115707835:G:A
chr6:115708008	['C', 'T']	56057	10283.183441558442	29.0664133398164	0.0011771069696753	0.0100256325321357	0.1174097460586472	0.906536	0.906536	chr6	115708008	0.0426149446948852	chr6:115708008:C:T
chr6:115709014	['C', 'T']	56057	21820.72481712756	126.32274014069384	0.0005611581130806	0.0073021666300362	0.0768481659638437	0.938745	0.938745	chr6	115709014	0.0274523631469681	chr6:115709014:C:T
chr6:115709351	['C', 'T']	56057	21819.67088946383	127.88013170210829	0.0005884687476665	0.0073017469533619	0.080592870641128	0.935766	0.935766	chr6	115709351	0.0288327384563355	chr6:115709351:C:T
chr6:115709642	['C', 'G']	56057	32457.790140417856	143.96317359225242	0.0001279360765409	0.0063403523994836	0.0201780703153571	0.983901	0.983901	chr6	115709642	0.0070485980287392	chr6:115709642:C:G
chr6:115709809	['C', 'T']	56057	10272.73302053414	28.056616425373843	0.0007529811391907	0.0100301076095803	0.0750720898020575	0.940158	0.940158	chr6	115709809	0.0267991541003964	chr6:115709809:C:T
chr6:115711360	['A', 'G']	56057	10272.015665703171	35.10016854359573	0.0017500083593948	0.0100312265059812	0.1744560705863254	0.861508	0.861508	chr6	115711360	0.064740685320162	chr6:115711360:A:G
chr6:115711678	['T', 'C']	56057	32946.40368658659	225.0796963226296	0.002985372169384	0.0063097780136646	0.4731342628724571	0.636119	0.636119	chr6	115711678	0.1964616324506283	chr6:115711678:T:C
chr6:115712036	['T', 'G']	56057	10272.733020534137	35.02038452959036	0.0016455168869783	0.0100304196076716	0.1640526469819688	0.86969	0.86969	chr6	115712036	0.0606355235665811	chr6:115712036:T:G
chr6:115712254	['A', 'T']	56057	10273.099570034434	35.838401125937615	0.0017886444542164	0.0100304558687968	0.1783213522508613	0.858471	0.858471	chr6	115712254	0.066274371152687	chr6:115712254:A:T
chr6:115712479	['A', 'G']	56057	10272.64928275764	34.59345243490993	0.0015815975507793	0.0100309121748976	0.1576723555348494	0.874716	0.874716	chr6	115712479	0.058132929438776	chr6:115712479:A:G
chr6:115712803	['C', 'T']	56057	10269.54959503336	32.39337541241603	0.0014188777241794	0.0100335756271516	0.1414129695040994	0.887544	0.887544	chr6	115712803	0.0518101075871977	chr6:115712803:C:T
chr6:115712904	['C', 'CTAAGA']	56057	10271.046426531484	30.548845682254704	0.001252843674152	0.0100354574951112	0.1248417099830685	0.900649	0.900649	chr6	115712904	0.0454444288468594	chr6:115712904:C:CTAAGA
chr6:115713130	['A', 'C']	56057	15898.83619105394	31.361330627717297	-0.0009054324065034	0.0082616148572278	-0.1095950879035893	0.912731	0.912731	chr6	115713130	0.0396571988395232	chr6:115713130:A:C
chr6:115713290	['T', 'C']	56057	3227.0	-0.9255495211318222	-0.0128443023940002	0.0172559109057994	-0.7443421830419555	0.456673	0.456673	chr6	115713290	0.3403946645428632	chr6:115713290:T:C
chr6:115713320	['G', 'A']	56057	10266.732592367938	29.62627946379693	0.0011635482636972	0.0100334628883028	0.1159667680690544	0.907679	0.907679	chr6	115713320	0.0420677122461467	chr6:115713320:G:A
chr6:115713394	['C', 'T']	56057	10273.91638121744	32.158926796359005	0.0014223398136413	0.0100277942301813	0.1418397487017062	0.887207	0.887207	chr6	115713394	0.051975040292868	chr6:115713394:C:T
chr6:115713751	['C', 'A']	56057	81910.56380581009	123.05990734586976	-0.0107829098884834	0.0065272148017531	-1.6519924984829928	0.0985417	0.0985417	chr6	115713751	1.006379949730576	chr6:115713751:C:A
chr6:115713933	['T', 'C']	56057	10272.916292014555	34.41828576424736	0.0015359944831013	0.0100314479976268	0.1531179231019045	0.878306	0.878306	chr6	115713933	0.056354150427888	chr6:115713933:T:C
chr6:115713989	['G', 'A']	56057	10260.281231043711	26.82209963542598	0.0008867278186075	0.0100383598829367	0.0883339339242874	0.929612	0.929612	chr6	115713989	0.0316982787788887	chr6:115713989:G:A
chr6:115714304	['G', 'A']	56057	5712.15887266626	-89.01940808600001	-0.0216759716709338	0.013142142777205	-1.6493483626224734	0.0990819	0.0990819	chr6	115714304	1.0040056739513206	chr6:115714304:G:A
chr6:115714940	['A', 'G']	56057	10274.183281004707	34.226571329823535	0.0015884124296562	0.0100297271629124	0.1583704525413058	0.874165	0.874165	chr6	115714940	0.0584065858710277	chr6:115714940:A:G
chr6:115717164	['A', 'G']	56057	10281.733662783436	38.27599974524271	0.0020039897776251	0.0100286118552364	0.199827234970583	0.841616	0.841616	chr6	115717164	0.0748860167197338	chr6:115717164:A:G
chr6:115717274	['A', 'G']	56057	10221.094003675224	28.44472912783638	0.0013144724336725	0.0100523889053853	0.1307621945434681	0.895964	0.895964	chr6	115717274	0.047709440020291	chr6:115717274:A:G
chr6:115717424	['T', 'C']	56057	10271.099355943694	38.12620088322389	0.0020169107984115	0.0100310950891409	0.2010658637455164	0.840648	0.840648	chr6	115717424	0.0753858159247106	chr6:115717424:T:C
chr6:115717555	['G', 'A']	56057	2967.105860315761	31.528076371122022	-0.0169881255593462	0.0184102010081025	-0.9227561150402218	0.356138	0.356138	chr6	115717555	0.4483816845401971	chr6:115717555:G:A
chr6:115717611	['C', 'T']	56057	2936.2095159937912	35.41489670667475	-0.0148165115004953	0.0185008233636945	-0.8008568704877641	0.423218	0.423218	chr6	115717611	0.3734358694831919	chr6:115717611:C:T
chr6:115717775	['CAAGAT', 'C']	56057	10265.915667594378	42.04581825802104	0.0025567692751015	0.0100341061727223	0.2548078753693234	0.798872	0.798872	chr6	115717775	0.0975228003442071	chr6:115717775:CAAGAT:C
chr6:115718715	['G', 'A']	56057	2781.148838619902	3.1601962687524243	-0.0051755683910429	0.0184544952183459	-0.2804502821566117	0.779133	0.779133	chr6	115718715	0.108388400818035	chr6:115718715:G:A
chr6:115718908	['C', 'T']	56057	24046.860744361973	-70.7700181979691	-0.0067785456287405	0.0070055171193855	-0.9676010369003508	0.333248	0.333248	chr6	115718908	0.4772324483404204	chr6:115718908:C:T
chr6:115718932	['C', 'T']	56057	10263.91548918861	40.53418260143421	0.0022505451687793	0.0100358445580844	0.2242507001532217	0.822563	0.822563	chr6	115718932	0.0848308295426537	chr6:115718932:C:T
chr6:115719569	['A', 'G']	56057	10264.647998144448	40.44577670115443	0.0022251502476771	0.0100359051363033	0.2217189398919283	0.824533	0.824533	chr6	115719569	0.0837919580532983	chr6:115719569:A:G
chr6:115719616	['C', 'T']	56057	10264.732449645871	37.985701218108034	0.0019954533014587	0.010035485494246	0.1988397375097486	0.842389	0.842389	chr6	115719616	0.0744873128464203	chr6:115719616:C:T
chr6:115719801	['C', 'T']	56057	4070.217825668106	-28.328636858732807	0.0017609258316648	0.0154709439562501	0.1138214860479422	0.90938	0.90938	chr6	115719801	0.0412546014671232	chr6:115719801:C:T
chr6:115720147	['C', 'T']	56057	10260.732164201736	35.82236565805881	0.0018662576675441	0.0100367921949426	0.1859416466233591	0.852491	0.852491	chr6	115720147	0.0693101972867484	chr6:115720147:C:T
chr6:115720517	['G', 'A']	56057	10234.460579136112	34.652838391264844	0.0015931113064748	0.0100488910659738	0.1585360310919535	0.874035	0.874035	chr6	115720517	0.0584711760583649	chr6:115720517:G:A
chr6:115721083	['C', 'T']	56057	10263.464718371426	43.48914285110949	0.0026271220024625	0.0100372719600458	0.2617366564261693	0.793525	0.793525	chr6	115721083	0.1004393862487483	chr6:115721083:C:T
chr6:115721217	['C', 'T']	56057	10260.366069039335	35.54132157938667	0.0018003875137179	0.0100367530714233	0.1793794766998909	0.85764	0.85764	chr6	115721217	0.0666949718512081	chr6:115721217:C:T
chr6:115721326	['A', 'C']	56057	65503.85374513792	88.33538863088297	-0.0082366771392569	0.0058809541504724	-1.4005681609667406	0.161349	0.161349	chr6	115721326	0.792233721898302	chr6:115721326:A:C
chr6:115721598	['C', 'T']	56057	19794.47179304193	-6.295392703253159	-0.0058699115883271	0.0075572652943201	-0.7767242990316582	0.437325	0.437325	chr6	115721598	0.3591956951872555	chr6:115721598:C:T
chr6:115722282	['G', 'C']	56057	10125.903179190753	32.02094821509474	0.0017537279627621	0.0100890406802413	0.1738250462401923	0.862004	0.862004	chr6	115722282	0.0644907188923439	chr6:115722282:G:C
chr6:115722597	['T', 'C']	56057	10126.44516405288	30.9500802242876	0.0016866776496534	0.0100900083762512	0.1671631565364522	0.867242	0.867242	chr6	115722597	0.0618596976800565	chr6:115722597:T:C
chr6:115722879	['CAT', 'C']	56057	13052.821227155911	-27.219673804955896	-0.0045541622993737	0.0090320548598627	-0.5042221698200481	0.614107	0.614107	chr6	115722879	0.211755952212284	chr6:115722879:CAT:C
chr6:115723148	['T', 'C']	56057	10530.93930635838	31.85317863080528	-0.000670130075638	0.0099112343018483	-0.0676131806825569	0.946094	0.946094	chr6	115723148	0.0240657117449351	chr6:115723148:T:C
chr6:115723174	['A', 'G']	56057	5314.284404324401	-96.37508949597422	-0.0237999830612041	0.0136223212624602	-1.7471312416328777	0.0806201	0.0806201	chr6	115723174	1.093556667490072	chr6:115723174:A:G
chr6:115723360	['C', 'A']	56057	62348.12227237855	32.86556300670941	-0.0090001158969232	0.005820397925559	-1.5463059419702416	0.122036	0.122036	chr6	115723360	0.9135120357592048	chr6:115723360:C:A
chr6:115723724	['T', 'G']	56057	5303.756909133081	-98.4556084002706	-0.0240461207549779	0.0136342887711465	-1.7636505400901732	0.0777963	0.0777963	chr6	115723724	1.1090410576092102	chr6:115723724:T:G
chr6:115724546	['A', 'C']	56057	10529.314826048172	29.357213534870628	-0.000850405392983	0.0099108568089918	-0.0858054363384087	0.931621	0.931621	chr6	115724546	0.0307607304407826	chr6:115724546:A:C
chr6:115725476	['G', 'A']	56057	51121.20755423923	-43.711358149969016	-0.0097824791963371	0.005773344890538	-1.6944214111250533	0.0901908	0.0901908	chr6	115725476	1.0448377608284516	chr6:115725476:G:A
chr6:115725905	['A', 'G']	56057	2895.103291410222	-16.147380928848357	-0.011755492338482	0.0180916381395795	-0.6497748986458147	0.51584	0.51584	chr6	115725905	0.2874849842110222	chr6:115725905:A:G
chr6:115726038	['G', 'A']	56057	62181.76481712758	23.217251724318444	-0.0092061047078139	0.005815770934346	-1.582955176835745	0.113437	0.113437	chr6	115726038	0.9452452675336624	chr6:115726038:G:A
chr6:115727176	['ACT', 'A']	56057	9962.533164448569	15.899164257233634	0.000398017440317	0.0101632296874707	0.0391624958361184	0.968761	0.968761	chr6	115727176	0.0137833531698358	chr6:115727176:ACT:A
chr6:115727604	['T', 'G']	56057	10443.049227420332	27.73200913976885	-0.0009597992441123	0.0099451541348601	-0.0965092376746578	0.923116	0.923116	chr6	115727604	0.0347437215152856	chr6:115727604:T:G
chr6:115728206	['T', 'C']	56057	60723.58272970562	377.4807457541494	0.0088884276913722	0.0057710686963985	1.5401701416098326	0.123525	0.123525	chr6	115728206	0.9082451374385456	chr6:115728206:T:C
chr6:115728546	['T', 'C']	56057	49892.0102055381	344.52976428984823	0.0093276352503509	0.0058155211804871	1.6039207769800656	0.108737	0.108737	chr6	115728546	0.963622653138782	chr6:115728546:T:C
chr6:115729174	['G', 'A']	56057	9994.891493613071	19.02671427901432	0.0007761139557213	0.0101449881811696	0.0765022040303534	0.93902	0.93902	chr6	115729174	0.0273251576836889	chr6:115729174:G:A
chr6:115730763	['T', 'C']	56057	6010.643342670068	52.73210326523298	-0.0087898801552938	0.0129578692309806	-0.6783430206471279	0.497557	0.497557	chr6	115730763	0.3031571594057664	chr6:115730763:T:C
chr6:115732368	['T', 'C']	56057	10867.193859711717	32.83472555089096	-0.0008824404095871	0.0097715617951859	-0.0903069978047824	0.928044	0.928044	chr6	115732368	0.0324314327205733	chr6:115732368:T:C
chr6:115732409	['A', 'G']	56057	5819.103806907378	27.7021041612542	-0.0126750541838171	0.0130985247985524	-0.9676703582084232	0.333213	0.333213	chr6	115732409	0.4772780633332876	chr6:115732409:A:G
chr6:115732927	['C', 'T']	56057	15969.85465800835	72.56623609227914	0.0020174340347583	0.0082523244540273	0.2444685792466369	0.806869	0.806869	chr6	115732927	0.093196969856993	chr6:115732927:C:T
chr6:115733278	['C', 'G']	56057	10469.680916357407	26.58332011571213	-0.0006084295450105	0.0099290469604479	-0.0612777386827008	0.951138	0.951138	chr6	115733278	0.0217564669842491	chr6:115733278:C:G
chr6:115733808	['A', 'C']	56057	60747.003978945504	371.8039583737462	0.008661094174226	0.0057717334605425	1.5006053611858672	0.133463	0.133463	chr6	115733808	0.8746391172433594	chr6:115733808:A:C
chr6:115734577	['A', 'G']	56057	24363.911647159573	-8.108922275992711	-0.0037213253290747	0.0069764202101314	-0.5334147337728505	0.593749	0.593749	chr6	115734577	0.2263971088110309	chr6:115734577:A:G
chr6:115734869	['T', 'C']	56057	3285.293031470778	66.15033168841984	0.0157332479584631	0.0171729298322457	0.9161656229981648	0.359584	0.359584	chr6	115734869	0.4441996408161798	chr6:115734869:T:C
chr6:115735660	['A', 'G']	56057	49876.89753242814	347.7487341589243	0.009419858358208	0.0058155980291349	1.6197574713755192	0.10529	0.10529	chr6	115735660	0.9776128743135618	chr6:115735660:A:G
chr6:115735751	['A', 'G']	56057	4062.4493995038993	-35.8171580993208	0.0001081481093225	0.0154816524906357	0.0069855662622563	0.994426	0.994426	chr6	115735751	0.002427529268952	chr6:115735751:A:G
chr6:115735773	['G', 'A']	56057	10433.48898285429	20.60063452956764	0.000339607299932	0.0099546253605105	0.0341155279714738	0.972785	0.972785	chr6	115735773	0.0119831346867322	chr6:115735773:G:A
chr6:115736462	['C', 'T']	56057	5229.0	-106.03556514652144	-0.0251642993442789	0.0137272228501629	-1.8331675400738687	0.066783	0.066783	chr6	115736462	1.175334075635325	chr6:115736462:C:T
chr6:115736745	['G', 'A']	56057	10430.7442955774	119.21607830118562	0.0100896331444914	0.0099949223067852	1.0094758953395713	0.312751	0.312751	chr6	115736745	0.5048012930053255	chr6:115736745:G:A
chr6:115736985	['A', 'G']	56057	10451.118624110184	23.453973819623595	-0.0013794433667508	0.0099411903410655	-0.1387603817475059	0.88964	0.88964	chr6	115736985	0.050785698571443	chr6:115736985:A:G
chr6:115737313	['T', 'G']	56057	60028.49593220338	382.82427032347806	0.0100726807533922	0.0057698785240876	1.7457353237752944	0.0808624	0.0808624	chr6	115737313	1.0922533729295203	chr6:115737313:T:G
chr6:115737695	['G', 'A']	56057	59993.8427513605	387.4187375041036	0.0101746446621257	0.0057700472673572	1.7633555135131282	0.077846	0.077846	chr6	115737695	1.1087636980933946	chr6:115737695:G:A
chr6:115737730	['C', 'A']	56057	10093.720246909175	35.23616814798646	0.0021858886039911	0.0101028099097426	0.2163644197524921	0.828704	0.828704	chr6	115737730	0.0816005648925915	chr6:115737730:C:A
chr6:115738188	['T', 'C']	56057	19429.733033611643	45.76164376381573	-0.0034364170475837	0.0076276418525563	-0.4505215522713751	0.652336	0.652336	chr6	115738188	0.1855286537173823	chr6:115738188:T:C
chr6:115738260	['A', 'G']	56057	49645.62753144796	358.9811464334193	0.0099906586194627	0.0058212171470863	1.7162490879529058	0.086122	0.086122	chr6	115738260	1.064885893167197	chr6:115738260:A:G
chr6:115739148	['C', 'A']	56057	19246.05998108865	-31.20402177600973	-0.0069009526422428	0.0076188672465773	-0.9057714774257282	0.365061	0.365061	chr6	115739148	0.4376345608861809	chr6:115739148:C:A
chr6:115739346	['T', 'A']	56057	2897.258420752159	-15.327258934491686	-0.0112651864892743	0.0180859165003527	-0.6228706457344674	0.533372	0.533372	chr6	115739346	0.2729697868551247	chr6:115739346:T:A
chr6:115740190	['T', 'A']	56057	49518.53506688341	339.72627122009976	0.0094227900886407	0.0058285310360367	1.6166663659130216	0.105956	0.105956	chr6	115740190	0.9748744453419428	chr6:115740190:T:A
chr6:115742177	['C', 'A']	56057	49121.267830059056	261.93371064634727	0.0073822949807261	0.0058378982155965	1.2645467098079248	0.206039	0.206039	chr6	115742177	0.6860505666129293	chr6:115742177:C:A
chr6:115743027	['GCA', 'G']	56057	19218.39985727029	-17.568888896477223	-0.0069203432647218	0.0076447517133375	-0.9052410757367136	0.365342	0.365342	chr6	115743027	0.43730039808719	chr6:115743027:GCA:G
chr6:115743395	['T', 'C']	56057	22253.924685893784	-35.41572758594141	-0.0062748030452754	0.0072085313938555	-0.8704689904831326	0.384048	0.384048	chr6	115743395	0.4156144922148742	chr6:115743395:T:C
chr6:115743631	['G', 'A']	56057	16024.573794186406	93.57246770247104	0.0037554351141245	0.0082418768202945	0.4556529047943648	0.648641	0.648641	chr6	115743631	0.1879956034413478	chr6:115743631:G:A
chr6:115743724	['A', 'G']	56057	51110.76469853504	334.0437750435426	0.0093213432874599	0.0058098051831888	1.6044158097472996	0.108628	0.108628	chr6	115743724	0.9640582163848924	chr6:115743724:A:G
chr6:115743983	['C', 'T']	56057	5223.652292595897	-73.21457271913309	-0.0204405377385997	0.01373741596946	-1.487946334597534	0.136771	0.136771	chr6	115743983	0.8640059777263666	chr6:115743983:C:T
chr6:115744246	['T', 'G']	56057	10784.693431829131	-16.202174524623597	-0.0031443985587596	0.0098131445035362	-0.3204272145005695	0.748646	0.748646	chr6	115744246	0.1257234914983772	chr6:115744246:T:G
chr6:115744400	['C', 'T']	56057	50955.63391693884	338.7948612877358	0.0096617076602484	0.0058119117150593	1.6623975266544044	0.0964387	0.0964387	chr6	115744400	1.0157486525732211	chr6:115744400:C:T
chr6:115744482	['G', 'A']	56057	10747.108892695283	-21.017381690673712	-0.0035882297704985	0.0098315421076521	-0.3649712050468435	0.715134	0.715134	chr6	115744482	0.1456125735723804	chr6:115744482:G:A
chr6:115745343	['G', 'A']	56057	109130.8403503764	311.2757057719185	0.0089939932480123	0.018417569629887	0.4883376812876219	0.625313	0.625313	chr6	115745343	0.2039025424218788	chr6:115745343:G:A
chr6:115745469	['C', 'A']	56057	15970.988687258008	68.80970234461326	0.0025686701116058	0.0082558339904862	0.3111339344475554	0.7557	0.7557	chr6	115745469	0.1216505777822245	chr6:115745469:C:A
chr6:115748253	['C', 'A']	56057	77977.34622040641	417.1187441013535	0.0123047989856674	0.0062918185461728	1.95568243034474	0.0505075	0.0505075	chr6	115748253	1.296644127489927	chr6:115748253:C:A
chr6:115748348	['G', 'A']	56057	78299.58714074179	396.851337223461	0.0113807533473366	0.006303491871168	1.80546807704976	0.0710068	0.0710068	chr6	115748348	1.1487000588715583	chr6:115748348:G:A
chr6:115748397	['T', 'C']	56057	27418.33672959566	88.89033944762355	0.0008367594648395	0.0067175911185137	0.1245624287154686	0.90087	0.90087	chr6	115748397	0.0453378753428641	chr6:115748397:T:C
chr6:115751148	['G', 'T']	56057	10731.34005352364	-31.6882604460796	-0.004629372173004	0.0098401939418472	-0.4704553792701976	0.638032	0.638032	chr6	115751148	0.1951575390297658	chr6:115751148:G:T
chr6:115751150	['C', 'T']	56057	26907.40000356812	69.91102879664808	0.000733619285258	0.0067714454877676	0.1083401301218942	0.913726	0.913726	chr6	115751150	0.0391840170977778	chr6:115751150:C:T
chr6:115752018	['A', 'T']	56057	27362.41682426405	89.32279580227983	0.000738496440696	0.0067217562479855	0.1098665904342184	0.912516	0.912516	chr6	115752018	0.0397595119117167	chr6:115752018:A:T
chr6:115754154	['G', 'T']	56057	26897.75794450888	97.68379203668933	0.0021816249168977	0.006770175658401	0.3222405188542806	0.747272	0.747272	chr6	115754154	0.1265212902894089	chr6:115754154:G:T
chr6:115754202	['A', 'G']	56057	10722.295298420911	-14.686946781313258	-0.0027940030096021	0.0098359479880933	-0.2840603684550096	0.776365	0.776365	chr6	115754202	0.109934051657568	chr6:115754202:A:G
chr6:115754848	['C', 'T']	56057	77980.51984013703	411.6365782186069	0.0121236645262213	0.0062918157705427	1.9268943923918416	0.0539978	0.0539978	chr6	115754848	1.2676239340163564	chr6:115754848:C:T
chr6:115756197	['G', 'A']	56057	15902.12045462656	100.3791745156594	0.0047583203655604	0.0082713089527087	0.5752802117254028	0.565104	0.565104	chr6	115756197	0.2478716186058719	chr6:115756197:G:A
chr6:115757321	['T', 'C']	56057	5237.467155498466	-76.50891479883256	-0.0208829190875432	0.0137189292739453	-1.5221974448985265	0.127965	0.127965	chr6	115757321	0.8929087989881667	chr6:115757321:T:C
chr6:115758209	['G', 'A']	56057	51359.49720789995	300.0378590598335	0.0081702928467209	0.0058052889600844	1.4073877980747744	0.159318	0.159318	chr6	115758209	0.7977351541483216	chr6:115758209:G:A
chr6:115759061	['CT', 'C']	56057	33454.984014843365	-49.85408424294337	-0.011961751785501	0.0063148648565897	-1.8942213423646768	0.0582008	0.0582008	chr6	115759061	1.2350710457075398	chr6:115759061:CT:C
chr6:115759180	['G', 'A']	56057	26694.38100335403	90.76941110769756	0.0019939273878548	0.0067883592967405	0.2937274385008211	0.768967	0.768967	chr6	115759180	0.1140922974227812	chr6:115759180:G:A
chr6:115759242	['T', 'A']	56057	2696.48102485414	19.495874455165456	-0.0205432024803423	0.0192312109128848	-1.0682219946211744	0.285425	0.285425	chr6	115759242	0.5445079902734298	chr6:115759242:T:A
chr6:115759263	['T', 'C']	56057	51446.84863408454	300.0387742732179	0.0080740520111443	0.005805683538273	1.3907151428281324	0.164317	0.164317	chr6	115759263	0.7843175027593291	chr6:115759263:T:C
chr6:115759292	['T', 'C']	56057	5135.458056804396	-76.51822708888662	-0.0203877015592072	0.0138535491200909	-1.47165909489866	0.141119	0.141119	chr6	115759292	0.8504145097067329	chr6:115759292:T:C
chr6:115759872	['T', 'C']	56057	19221.457586896013	-4.098015217977631	-0.006283419301168	0.0076461189466994	-0.821778910970305	0.411206	0.411206	chr6	115759872	0.3859405570772732	chr6:115759872:T:C
chr6:115760122	['C', 'T']	56057	33092.903438185815	-54.11441135287342	-0.0113120134417437	0.0063261892571645	-1.7881244113796622	0.0737613	0.0737613	chr6	115760122	1.132171437699394	chr6:115760122:C:T
chr6:115760232	['G', 'C']	56057	21905.516949757348	-13.774590254669452	-0.0048719394811276	0.0072546892999693	-0.6715572893174461	0.501868	0.501868	chr6	115760232	0.2994104948269563	chr6:115760232:G:C
chr6:115760235	['C', 'T']	56057	109171.94751676897	309.57959340843433	0.0074553591315344	0.0185752869031921	0.4013590298975796	0.688157	0.688157	chr6	115760235	0.1623124680797497	chr6:115760235:C:T
chr6:115761088	['C', 'T']	56057	2865.2555662599016	19.85275161151414	-0.0202828857068629	0.0187229849126841	-1.0833147493016473	0.278673	0.278673	chr6	115761088	0.554905107063673	chr6:115761088:C:T
chr6:115763225	['G', 'A']	56057	33149.13942908117	-61.87430687779418	-0.0115528595069887	0.0063220302337934	-1.8273970670426007	0.0676454	0.0676454	chr6	115763225	1.1697617308112296	chr6:115763225:G:A
chr6:115763647	['C', 'T']	56057	33169.91717665531	-70.40038001881031	-0.0118455288796427	0.0063206518856876	-1.874099237527292	0.0609219	0.0609219	chr6	115763647	1.215226560578146	chr6:115763647:C:T
chr6:115764085	['AAAT', 'A']	56057	78365.57147190548	407.4875485563469	0.010989044180927	0.0062983108382096	1.7447605339292596	0.081032	0.081032	chr6	115764085	1.091343441874762	chr6:115764085:AAAT:A
chr6:115764718	['G', 'A']	56057	27310.97440014272	78.08571042766484	-2.9817331067046976e-05	0.0067256177003236	-0.0044333966626756	0.996463	0.996463	chr6	115764718	0.0015388225973686	chr6:115764718:G:A
chr6:115765662	['G', 'C']	56057	51070.19936483015	291.6286209272903	0.0075092339330577	0.005804545725072	1.293681588314925	0.195781	0.195781	chr6	115765662	0.7082294575560697	chr6:115765662:G:C
chr6:115765792	['CACTCAT', 'C']	56057	47108.97655901307	20.461960512546668	-0.0053036965231745	0.0058315078385656	-0.9094897357591584	0.363096	0.363096	chr6	115765792	0.4399785354095981	chr6:115765792:CACTCAT:C
chr6:115765826	['AGAT', 'A']	56057	3474.6818327802166	-29.105428489129444	-0.0153945574535945	0.0165889843505272	-0.9279987929523368	0.353412	0.353412	chr6	115765826	0.4517187082381291	chr6:115765826:AGAT:A
chr6:115765827	['G', 'A']	56057	108542.71222353252	365.3621342807056	0.0067306354070845	0.0167643592830698	0.4014847984009607	0.688065	0.688065	chr6	115765827	0.1623705329739232	chr6:115765827:G:A
chr6:115765919	['G', 'A']	56057	2698.144396474828	13.513817982391592	-0.0215265201924708	0.019234024257714	-1.1191896144062192	0.263064	0.263064	chr6	115765919	0.5799385805387294	chr6:115765919:G:A
chr6:115766102	['G', 'C']	56057	10625.947780632268	3.8364245441083136	-0.0032732264242619	0.0098701082385294	-0.3316302461085905	0.74017	0.74017	chr6	115766102	0.1306685213734264	chr6:115766102:G:C
chr6:115766274	['T', 'C']	56057	10895.777478457889	19.577071118079328	-0.002079546164467	0.0097654147145998	-0.212950112744112	0.831367	0.831367	chr6	115766274	0.0802072182256883	chr6:115766274:T:C
chr6:115767254	['A', 'T']	56057	51485.04258204985	296.9347199783298	0.0079337194577035	0.0058068308048183	1.3662735706231257	0.171859	0.171859	chr6	115767254	0.7648277195756925	chr6:115767254:A:T
chr6:115767341	['G', 'A']	56057	5171.922618516604	-75.84105195028292	-0.0206095811901396	0.013806736205348	-1.4927192700441825	0.135516	0.135516	chr6	115767341	0.8680094258118138	chr6:115767341:G:A
chr6:115767374	['G', 'T']	56057	47086.27951463239	3.361220782396248	-0.0059132135593519	0.0058296188827368	-1.0143396469471877	0.310425	0.310425	chr6	115767374	0.5080433102075399	chr6:115767374:G:T
chr6:115769101	['T', 'C']	56057	8637.92455085547	-105.56947513964192	-0.0191140944438638	0.0108262935177889	-1.765525238389019	0.077481	0.077481	chr6	115769101	1.1108047827428171	chr6:115769101:T:C
chr6:115769445	['C', 'T']	56057	60931.130344015415	321.6107117112034	0.0081899499073888	0.0057814033564806	1.416602406439671	0.156605	0.156605	chr6	115769445	0.8051943761366683	chr6:115769445:C:T
chr6:115769619	['T', 'C']	56057	48016.42220675874	1.637125152782096	-0.0069599652316473	0.0058068137811791	-1.1985859188744297	0.230694	0.230694	chr6	115769619	0.6369637006708317	chr6:115769619:T:C
chr6:115770174	['T', 'C']	56057	61396.762047494165	333.78564833229586	0.0078581955498528	0.005780832057764	1.3593537178266095	0.17404	0.17404	chr6	115770174	0.7593509253793207	chr6:115770174:T:C
chr6:115770471	['G', 'A']	56057	109159.9473026973	314.5094274213012	0.0086599807082568	0.0185310934549922	0.4673216250994541	0.640272	0.640272	chr6	115770471	0.1936354900724149	chr6:115770471:G:A
chr6:115770892	['G', 'A']	56057	61173.36906248887	294.441414091905	0.0072232487478123	0.0057805503899063	1.249578026415128	0.211459	0.211459	chr6	115770892	0.674773825924236	chr6:115770892:G:A
chr6:115770970	['G', 'C']	56057	61197.37548624248	306.72704098265024	0.007571286908255	0.0057809220797988	1.3097022938109883	0.190302	0.190302	chr6	115770970	0.7205566474229137	chr6:115770970:G:C
chr6:115771549	['C', 'T']	56057	109160.78927086864	320.68312901732986	0.0113969665830663	0.0185333802812257	0.614942682345511	0.538595	0.538595	chr6	115771549	0.2687376826409748	chr6:115771549:C:T
chr6:115772537	['G', 'A']	56057	10082.71946193781	-29.844449604315784	-0.0034649207704073	0.0101047851054718	-0.3428990061877777	0.731676	0.731676	chr6	115772537	0.1356811902016888	chr6:115772537:G:A
chr6:115772675	['C', 'T']	56057	56628.13244950395	481.72364131087096	0.0136803357329842	0.0057914745919346	2.3621506950985647	0.0181727	0.0181727	chr6	115772675	1.7405805428082035	chr6:115772675:C:T
chr6:115773866	['G', 'A']	56057	69861.21627890378	474.4597593135533	0.0108346738159966	0.0059205259096147	1.8300188161327755	0.0672524	0.0672524	chr6	115773866	1.172292212616882	chr6:115773866:G:A
chr6:115774080	['G', 'T']	56057	2639.1412388054378	29.09927514528017	-0.0155896652309316	0.0194467438640022	-0.8016594109510312	0.422753	0.422753	chr6	115774080	0.3739133018169791	chr6:115774080:G:T
chr6:115774207	['G', 'A']	56057	9756.218287243531	-43.13561431871951	-0.0056792157008785	0.010261704592446	-0.553437847456575	0.579966	0.579966	chr6	115774207	0.236597465825336	chr6:115774207:G:A
chr6:115775201	['A', 'G']	56057	10010.214297185888	-35.837855805369536	-0.0047719619542535	0.010141551876162	-0.4705356746702805	0.637974	0.637974	chr6	115775201	0.1951970201606817	chr6:115775201:A:G
chr6:115775238	['A', 'G']	56057	10671.66520350445	9.449187822622337	-0.0020971236130811	0.0098045496967915	-0.2138929046142149	0.830631	0.830631	chr6	115775238	0.0805918646086268	chr6:115775238:A:G
chr6:115775732	['G', 'C']	56057	9136.140856378232	70.6240299568318	0.0032163104375368	0.0105604571998461	0.3045616659081511	0.760701	0.760701	chr6	115775732	0.1187860128310903	chr6:115775732:G:C
chr6:115775735	['T', 'G']	56057	10741.19161195947	9.701906542525144	-0.0025144797343149	0.0097752790080193	-0.2572284363701633	0.797003	0.797003	chr6	115775735	0.0985400438724025	chr6:115775735:T:G
chr6:115776010	['C', 'T']	56057	2992.1601313019587	-41.25448960912279	-0.0071546950124124	0.0179114051101395	-0.3994491201788617	0.689564	0.689564	chr6	115776010	0.1614254197608646	chr6:115776010:C:T
chr6:115776306	['T', 'C']	56057	10672.523095862549	10.828037319185375	-0.0018995349518734	0.0098022948405602	-0.1937847190653218	0.846345	0.846345	chr6	115776306	0.0724525671574408	chr6:115776306:T:C
chr6:115776346	['C', 'T']	56057	69938.22864330572	488.3482811912456	0.011318762459081	0.0059232989582926	1.910888263243019	0.056024	0.056024	chr6	115776346	1.251625886660065	chr6:115776346:C:T
chr6:115776910	['C', 'T']	56057	2642.188535849999	25.122286857435743	-0.017655189213362	0.019428961316315	-0.9087047385562728	0.36351	0.36351	chr6	115776910	0.4394836373906868	chr6:115776910:C:T
chr6:115777116	['G', 'T']	56057	69898.67919477464	465.5920020385294	0.0104996085958148	0.0059228468463244	1.7727300516525335	0.0762789	0.0762789	chr6	115777116	1.117595578439019	chr6:115777116:G:T
chr6:115777353	['C', 'A']	56057	2641.4240829289174	27.824316413625983	-0.0167098523654676	0.0194356667240804	-0.8597519499943089	0.389929	0.389929	chr6	115777353	0.4090144640384318	chr6:115777353:C:A
chr6:115777434	['G', 'C']	56057	69978.483451389	482.68816536160233	0.0110884117334303	0.0059237666670489	1.871851535798968	0.0612324	0.0612324	chr6	115777434	1.213018718086238	chr6:115777434:G:C
chr6:115778655	['G', 'A']	56057	10057.614758778189	-31.610092162955127	-0.0043529382282832	0.0101193943757249	-0.4301579784977427	0.667082	0.667082	chr6	115778655	0.1758207778396086	chr6:115778655:G:A
chr6:115778745	['C', 'T']	56057	67261.39850120438	450.7125701552164	0.0123886788802448	0.0058808773674285	2.1066038460281344	0.0351564	0.0351564	chr6	115778745	1.4539956028866885	chr6:115778745:C:T
chr6:115779167	['G', 'A']	56057	19394.03790987262	13.461427728313332	-0.0040200829107741	0.0076192175585342	-0.5276241136166593	0.597762	0.597762	chr6	115779167	0.2234716967153711	chr6:115779167:G:A
chr6:115779414	['A', 'T']	56057	2684.095763089823	35.5356347673569	-0.014167469739898	0.0192780891961077	-0.7349001032093163	0.462403	0.462403	chr6	115779414	0.334979356942157	chr6:115779414:A:T
chr6:115780646	['A', 'G']	56057	2799.149801976665	-79.90480123862463	-0.0396383579463726	0.0184675874443506	-2.146374455559886	0.0318474	0.0318474	chr6	115780646	1.4969260173865226	chr6:115780646:A:G
chr6:115781248	['G', 'A']	56057	69549.40690848754	446.6119039216537	0.0096067706727093	0.0059106924230923	1.625320687501319	0.1041	0.1041	chr6	115781248	0.9825492704894638	chr6:115781248:G:A
chr6:115781556	['T', 'C']	56057	42346.82051602312	-133.15595234788202	-0.0110950964281847	0.005916343840959	-1.8753298872477533	0.0607525	0.0607525	chr6	115781556	1.2164358458964797	chr6:115781556:T:C
chr6:115782440	['C', 'T']	56057	89012.11520071364	97.2500013448866	-0.0015709834315272	0.0071751130688357	-0.2189489442822329	0.826691	0.826691	chr6	115782440	0.0826567904133719	chr6:115782440:C:T
chr6:115782595	['C', 'T']	56057	19945.067399293537	36.83392549926915	-0.0019940133179625	0.0075414463785961	-0.2644072791688756	0.791467	0.791467	chr6	115782595	0.1015671882137253	chr6:115782595:C:T
chr6:115782857	['C', 'G']	56057	88989.69988759837	95.04214910601094	-0.0017044903854451	0.0071761121227597	-0.2375228196392244	0.812252	0.812252	chr6	115782857	0.0903092106226909	chr6:115782857:C:G
chr6:115784140	['G', 'A']	56057	10419.929404838364	37.86817131547493	0.0012891236038656	0.0099158216280927	0.1300067359232682	0.896562	0.896562	chr6	115784140	0.0474196722737559	chr6:115784140:G:A
chr6:115784824	['T', 'G']	56057	89180.54534263439	98.87139983842272	-0.0020220867784461	0.0071926325067302	-0.2811330589397	0.778609	0.778609	chr6	115784824	0.108680580546258	chr6:115784824:T:G
chr6:115785956	['G', 'A']	56057	19451.73499607508	197.60254402211467	0.0041065958335526	0.0076568020933339	0.5363330256541217	0.591731	0.591731	chr6	115785956	0.22787567801676	chr6:115785956:G:A
chr6:115786005	['T', 'C']	56057	50532.916015415896	150.60990673600227	0.0062880458980529	0.0058334272290692	1.0779333745209363	0.281068	0.281068	chr6	115786005	0.5511885966355754	chr6:115786005:T:C
chr6:115786579	['C', 'T']	56057	88856.60645207335	96.90363024095682	-0.0011103314583202	0.0071654173904222	-0.1549569826601298	0.876856	0.876856	chr6	115786579	0.0570717219592023	chr6:115786579:C:T
chr6:115786814	['C', 'G']	56057	88999.93834296725	98.85229510410748	-0.0015132689622223	0.0071777228597504	-0.2108285582755138	0.833022	0.833022	chr6	115786814	0.0793435287823666	chr6:115786814:C:G
chr6:115787710	['T', 'C']	56057	19848.24887144259	213.81814420989448	0.0038577945363794	0.0075871879419026	0.5084617075416769	0.611132	0.611132	chr6	115787710	0.2138649752237715	chr6:115787710:T:C
chr6:115789971	['C', 'A']	56057	109984.810087062	329.1287274352858	0.0128921247806361	0.0219172810555365	0.5882173408265622	0.556389	0.556389	chr6	115789971	0.2546214647449165	chr6:115789971:C:A
chr6:115791130	['G', 'T']	56057	8549.915130862966	167.39945673877116	0.0177285496275436	0.0108786168662577	1.629669455731315	0.103177	0.103177	chr6	115791130	0.9864171039330244	chr6:115791130:G:T
chr6:115791205	['G', 'A']	56057	1940.1730535930924	2.521152289072036	-0.0289062433393222	0.0226966119092086	-1.2735928805124512	0.202813	0.202813	chr6	115791205	0.6929042108410861	chr6:115791205:G:A
chr6:115792656	['G', 'A']	56057	28683.65193419456	-90.9105402854081	-0.0099241740523766	0.0066274112551861	-1.497443522100821	0.134284	0.134284	chr6	115792656	0.8719757306348224	chr6:115792656:G:A
chr6:115794187	['G', 'A']	56057	25140.07252092293	-57.71575510524582	-0.0073392422858765	0.0069169143255151	-1.0610572779257357	0.288668	0.288668	chr6	115794187	0.5396013567278173	chr6:115794187:G:A
chr6:115794555	['C', 'T']	56057	19457.123858121613	200.3335203394966	0.0041900783193246	0.0076534217115658	0.547477778859698	0.584053	0.584053	chr6	115794555	0.2335477409644143	chr6:115794555:C:T
chr6:115794924	['G', 'C']	56057	19827.475914362178	215.07129339399063	0.003743517055261	0.0075920423936208	0.4930843192348984	0.621955	0.621955	chr6	115794924	0.2062410364645995	chr6:115794924:G:C
chr6:115795905	['T', 'C']	56057	9484.676788039891	135.265085678964	0.0130226674361599	0.0104079713835398	1.2512205266777752	0.210859	0.210859	chr6	115795905	0.6760078574571786	chr6:115795905:T:C
chr6:115796251	['C', 'T']	56057	2213.90835921048	7.355958813527122	-0.0277885405970778	0.0213307454791526	-1.3027458709418585	0.192667	0.192667	chr6	115796251	0.7151926649252472	chr6:115796251:C:T
chr6:115796886	['T', 'C']	56057	39173.38576144169	-59.62750760892983	-0.0083095890732981	0.0060456710266051	-1.3744692750780112	0.169302	0.169302	chr6	115796886	0.7713379114490484	chr6:115796886:T:C
chr6:115797291	['T', 'C']	56057	20013.78512809534	236.4768614017561	0.0046293972843033	0.0075700160494231	0.6115439193363532	0.540842	0.540842	chr6	115797291	0.2669295898845079	chr6:115797291:T:C
chr6:115797471	['C', 'A']	56057	50146.62934480052	140.77839633326795	0.0063393671175823	0.0058435475894654	1.0848490613836577	0.277993	0.277993	chr6	115797471	0.5559661396921688	chr6:115797471:C:A
chr6:115798076	['C', 'T']	56057	10561.942071647754	40.25396839111592	0.0010453716141009	0.0098525679286264	0.1061014368714646	0.915502	0.915502	chr6	115798076	0.0383407026042125	chr6:115798076:C:T
chr6:115798657	['AG', 'A']	56057	19442.38732984853	196.8924258200892	0.0041121425263712	0.0076557154418813	0.5371336692943584	0.591177	0.591177	chr6	115798657	0.2282824707015088	chr6:115798657:AG:A
chr6:115799944	['T', 'G']	56057	9471.278942293962	132.91923360550538	0.0127920415231061	0.0104180092050657	1.2278777328096442	0.219498	0.219498	chr6	115799944	0.6585694325650077	chr6:115799944:T:G
chr6:115800105	['G', 'T']	56057	25167.26355093434	-40.47706536600076	-0.0064692117252151	0.0069206406145578	-0.9347706499318736	0.349911	0.349911	chr6	115800105	0.4560424045756527	chr6:115800105:G:T
chr6:115800828	['T', 'C']	56057	39570.05889699716	-61.68230231101077	-0.0089522479819514	0.006026424738587	-1.4854990098242464	0.137417	0.137417	chr6	115800828	0.8619595369308073	chr6:115800828:T:C
chr6:115801688	['T', 'G']	56057	39550.05532856352	-50.8023255381088	-0.0085203810082273	0.0060263954960204	-1.413843650628926	0.157413	0.157413	chr6	115801688	0.8029594041553081	chr6:115801688:T:G
chr6:115802035	['A', 'G']	56057	39570.64720155578	-59.65635867078627	-0.0089121959885379	0.0060264159366558	-1.4788551076153382	0.139185	0.139185	chr6	115802035	0.8564075662214774	chr6:115802035:A:G
chr6:115803042	['T', 'C']	56057	39428.66061135994	-45.326003493677774	-0.0083543455136119	0.006032497491736	-1.3848900103243444	0.166092	0.166092	chr6	115803042	0.7796512853061428	chr6:115803042:T:C
chr6:115803723	['T', 'C']	56057	25032.572445538728	-59.55046668703433	-0.0073905707236487	0.0069282558447143	-1.0667288981955136	0.286099	0.286099	chr6	115803723	0.543483660178802	chr6:115803723:T:C
chr6:115804216	['GTGTT', 'G']	56057	25009.90766513221	-61.98324548996714	-0.0074614820500653	0.0069315986998606	-1.0764446086896642	0.281733	0.281733	chr6	115804216	0.5501622801760393	chr6:115804216:GTGTT:G
chr6:115804300	['A', 'G']	56057	20020.85721422327	237.70070629126417	0.0047750577133247	0.0075693622845219	0.6308401598228329	0.528148	0.528148	chr6	115804300	0.2772443604648917	chr6:115804300:A:G
chr6:115804968	['C', 'A']	56057	109953.96146710432	330.912508145698	0.0141199114943601	0.0217452484881415	0.64933318660673	0.516126	0.516126	chr6	115804968	0.287244262665924	chr6:115804968:C:A
chr6:115805259	['T', 'C']	56057	39447.889047525576	-72.45529072471803	-0.0094993336425213	0.0060324961662296	-1.574693689106565	0.115333	0.115333	chr6	115805259	0.9380464111150636	chr6:115805259:T:C
chr6:115805549	['C', 'A']	56057	25051.57515745151	-60.94565635162111	-0.0074772169068432	0.0069249292297181	-1.079753548203052	0.280257	0.280257	chr6	115805549	0.55244353119184	chr6:115805549:C:A
chr6:115805790	['T', 'C']	56057	39391.9461099215	-66.64687019127726	-0.0091447332828675	0.0060350499274149	-1.515270526814772	0.12971	0.12971	chr6	115805790	0.8870265406668456	chr6:115805790:T:C
chr6:115807162	['C', 'T']	56057	28731.12534123147	-101.36360059241954	-0.0110439435748932	0.0066206449099624	-1.6681069178434162	0.0953001	0.0953001	chr6	115807162	1.02090664364892	chr6:115807162:C:T
chr6:115807266	['G', 'A']	56057	28753.61641807022	-111.23962869528646	-0.0113909514570643	0.0066197178379406	-1.720760874697339	0.0852997	0.0852997	chr6	115807266	1.0690524962483463	chr6:115807266:G:A
chr6:115807503	['C', 'T']	56057	50124.73009189044	148.80493470429883	0.0068312334990948	0.0058466053578028	1.1684102279928703	0.242646	0.242646	chr6	115807503	0.6150268635996585	chr6:115807503:C:T
chr6:115807742	['C', 'T']	56057	28746.56404767002	-95.6095517407858	-0.0106434935283393	0.0066204114409448	-1.607678559449231	0.107911	0.107911	chr6	115807742	0.9669342828814388	chr6:115807742:C:T
chr6:115808979	['A', 'C']	56057	39392.32447188125	-43.270626406036	-0.0080884715799816	0.0060359302703525	-1.3400538471610235	0.180233	0.180233	chr6	115808979	0.7441656883526258	chr6:115808979:A:C
chr6:115809522	['G', 'C']	56057	41445.78701572176	43.22957353796107	0.003280473965545	0.0060450452349898	0.5426715331354383	0.587358	0.587358	chr6	115809522	0.2310971116443015	chr6:115809522:G:C
chr6:115809791	['A', 'T']	56057	70707.87492416942	347.2002148413359	0.0090954726387653	0.0059609348464476	1.5258466789291796	0.127054	0.127054	chr6	115809791	0.8960116576456321	chr6:115809791:A:T
chr6:115809819	['A', 'T']	56057	30747.83957181088	376.5325802800493	0.0104166449219589	0.0064836316336698	1.6066065301836057	0.108146	0.108146	chr6	115809819	0.9659895391934864	chr6:115809819:A:T
chr6:115810577	['A', 'T']	56057	26008.46396460682	3.998287251569153	0.001081759297096	0.0069541811839315	0.1555552362649986	0.876384	0.876384	chr6	115810577	0.057305559882602	chr6:115810577:A:T
chr6:115810926	['C', 'A']	56057	35562.18208923249	505.3064724688349	0.0144162620180706	0.006189007807656	2.329333306097502	0.0198449	0.0198449	chr6	115810926	1.7023510851950951	chr6:115810926:C:A
chr6:115811798	['G', 'A']	56057	9337.83288731892	-63.06866421086665	-0.0080951667014963	0.0104749768618132	-0.7728099840494616	0.439638	0.439638	chr6	115811798	0.3569047764917972	chr6:115811798:G:A
chr6:115814003	['C', 'T']	56057	36000.973275015625	510.7542460017721	0.0130525455950358	0.0061788753633863	2.11244681716354	0.0346526	0.0346526	chr6	115814003	1.46026417452141	chr6:115814003:C:T
chr6:115816471	['A', 'C']	56057	13287.237030826316	47.817903038185406	0.0125467522721958	0.0091547856616266	1.3705129465550423	0.170532	0.170532	chr6	115816471	0.768194114504756	chr6:115816471:A:C
chr6:115817864	['A', 'G']	56057	36692.673121542015	529.7308691347413	0.0122469172139492	0.0061573015571395	1.9890072136792745	0.0467053	0.0467053	chr6	115817864	1.3306338339917008	chr6:115817864:A:G
chr6:115818528	['T', 'C']	56057	35687.91290616134	511.5415319734384	0.0135731282117707	0.0061926897731319	2.1917985090517784	0.0283982	0.0283982	chr6	115818528	1.5467091865318925	chr6:115818528:T:C
chr6:115819593	['T', 'C']	56057	35687.09580998608	503.9085336439134	0.0133289927848963	0.0061937631504716	2.152002338656002	0.0314014	0.0314014	chr6	115819593	1.5030509889102035	chr6:115819593:T:C
chr6:115819609	['G', 'A']	56057	35701.458144513825	510.3705076245565	0.0135467682913201	0.0061920836186454	2.1877560326427843	0.0286915	0.0286915	chr6	115819609	1.5422467461181084	chr6:115819609:G:A
chr6:115820312	['G', 'A']	56057	35807.110100091	480.2835940542608	0.0124383642249031	0.0061896057756288	2.009556775631561	0.0444829	0.0444829	chr6	115820312	1.3518069072861054	chr6:115820312:G:A
chr6:115820318	['C', 'T']	56057	14126.02392720136	187.5678918269253	0.0146150592848447	0.0086912464149129	1.6815838128542089	0.0926551	0.0926551	chr6	115820318	1.033130670884756	chr6:115820318:C:T
chr6:115821911	['T', 'C']	56057	36657.88788333155	518.7604513785799	0.0118997469740235	0.0061572090848619	1.932652734382564	0.053284	0.053284	chr6	115821911	1.2734031803707604	chr6:115821911:T:C
chr6:115822159	['C', 'A']	56057	36656.8088041112	519.9914789785154	0.011862050573862	0.0061577161866416	1.9263717609452664	0.054063	0.054063	chr6	115822159	1.26709985861332	chr6:115822159:C:A
chr6:115822242	['C', 'T']	56057	31179.44967796036	520.0412379143992	0.0185028908499339	0.0064268133255889	2.879014826253472	0.0039907	0.0039907	chr6	115822242	2.3989509189816114	chr6:115822242:C:T
chr6:115822624	['T', 'C']	56057	74460.9396913195	345.42800412421025	0.0051382903267839	0.0061425086196344	0.8365133278542783	0.40287	0.40287	chr6	115822624	0.3948350714538802	chr6:115822624:T:C
chr6:115822813	['C', 'T']	56057	35656.08854752092	511.678752250574	0.0136512120613266	0.0061948414649523	2.2036418750276674	0.0275536	0.0275536	chr6	115822813	1.559821650605521	chr6:115822813:C:T
chr6:115824316	['A', 'AG']	56057	36680.19771259323	523.0118863693474	0.0120091839809777	0.0061569657575445	1.9505036171854708	0.0511211	0.0511211	chr6	115824316	1.291399809802897	chr6:115824316:A:AG
chr6:115824923	['T', 'A']	56057	36671.354493860665	518.9158035359889	0.011883648551477	0.0061577963464028	1.9298541041259123	0.05363	0.05363	chr6	115824923	1.270592203036932	chr6:115824923:T:A
chr6:115825032	['G', 'A']	56057	13268.787227208646	49.085218393852045	0.0125026846954628	0.009162426673658	1.3645604096792436	0.172397	0.172397	chr6	115825032	0.7634702959056322	chr6:115825032:G:A
chr6:115826027	['C', 'A']	56057	24486.24171647784	-233.9744703906824	-0.0166312514698206	0.0070017842917356	-2.3752876091099955	0.0175386	0.0175386	chr6	115826027	1.7560050766792703	chr6:115826027:C:A
chr6:115827674	['C', 'T']	56057	35667.36269559477	508.7985374312098	0.0134835562759723	0.0061939863879453	2.1768785772945547	0.0294938	0.0294938	chr6	115827674	1.5302692690652726	chr6:115827674:C:T
chr6:115828756	['C', 'A']	56057	9823.10281024177	-46.42637673572233	-0.00596535851479	0.0102397334359317	-0.5825697077091146	0.560185	0.560185	chr6	115828756	0.2516685244029282	chr6:115828756:C:A
chr6:115829131	['T', 'C']	56057	8541.914274500008	-30.52459543863741	-0.0023575700119038	0.0109423735522682	-0.2154532561552977	0.829415	0.829415	chr6	115829131	0.0812281146697083	chr6:115829131:T:C
chr6:115830115	['C', 'T']	56057	21675.826893216024	-208.36331482884805	-0.0153226846379197	0.0073338913857177	-2.0892980045708804	0.0366854	0.0366854	chr6	115830115	1.4355067412247342	chr6:115830115:C:T
chr6:115831785	['A', 'G']	56057	8539.761703418255	-28.84764467137659	-0.0023868235489659	0.0109431231862804	-0.2181117317548239	0.827343	0.827343	chr6	115831785	0.0823144032352762	chr6:115831785:A:G
chr6:115833730	['G', 'A']	56057	8535.065798394291	-27.16513103025361	-0.0022389544402009	0.0109457186567533	-0.204550702462972	0.837924	0.837924	chr6	115833730	0.0767953702449317	chr6:115833730:G:A
chr6:115834474	['C', 'G']	56057	35779.212237469	519.6573725540046	0.0135987807857526	0.006188600251232	2.1973920165622705	0.0279965	0.0279965	chr6	115834474	1.5528962588612272	chr6:115834474:C:G
chr6:115834590	['G', 'A']	56057	31181.11247881545	550.9686130548774	0.019906541048135	0.0064269488807506	3.097354812912433	0.00195352	0.00195352	chr6	115834590	2.7091821381401564	chr6:115834590:G:A
chr6:115834868	['C', 'T']	56057	33067.359552566326	511.8798054240793	0.0145233691285977	0.0063053268896231	2.303349117791078	0.0212629	0.0212629	chr6	115834868	1.6723775033072403	chr6:115834868:C:T
chr6:115835462	['G', 'A']	56057	32180.88889285396	520.0515664997226	0.0159069582940709	0.0063640783605121	2.4994912684876023	0.01244	0.01244	chr6	115835462	1.9051796196452	chr6:115835462:G:A
chr6:115835629	['G', 'A']	56057	32961.70402683367	533.9889955848947	0.0147373311911472	0.0063231735711964	2.3306858534263943	0.0197735	0.0197735	chr6	115835629	1.703916451771177	chr6:115835629:G:A
chr6:115836471	['G', 'C']	56057	32300.881074716333	517.4415870259015	0.015604224129137	0.0063549378273922	2.455448747567099	0.0140739	0.0140739	chr6	115836471	1.8515855391124088	chr6:115836471:G:C
chr6:115837336	['C', 'G']	56057	32358.77247667137	519.0853214850557	0.0158212140519852	0.0063503622133838	2.4913876595323594	0.0127274	0.0127274	chr6	115837336	1.8952603065568825	chr6:115837336:C:G
chr6:115838393	['C', 'T']	56057	37796.46225910065	-179.29462704296952	-0.0067754599122181	0.0061196769892641	-1.1071597282183947	0.26823	0.26823	chr6	115838393	0.5714926504000447	chr6:115838393:C:T
chr6:115838523	['A', 'C']	56057	32984.88416864418	533.1564073596118	0.014712886810649	0.0063203402807532	2.327863082855339	0.0199229	0.0199229	chr6	115838523	1.7006474449118536	chr6:115838523:A:C
chr6:115839126	['C', 'T']	56057	34966.86150661956	-136.86003944195136	-0.0041387687602633	0.0062589772985993	-0.6612531988555902	0.508453	0.508453	chr6	115839126	0.2937491858760008	chr6:115839126:C:T
chr6:115839335	['C', 'T']	56057	36080.14906599582	511.17850773899926	0.0121649257909616	0.0061788528590153	1.9688000456609425	0.048981	0.048981	chr6	115839335	1.3099723525300353	chr6:115839335:C:T
chr6:115840096	['T', 'C']	56057	32171.608632811098	502.3083467944246	0.0152321709034846	0.0063649553402046	2.393130837426256	0.0167086	0.0167086	chr6	115840096	1.7770599377634837	chr6:115840096:T:C
chr6:115840354	['T', 'C']	56057	32173.44364953346	505.0888527099257	0.015320236419499	0.0063646927904664	2.407066126183937	0.0160845	0.0160845	chr6	115840354	1.7935924349557333	chr6:115840354:T:C
chr6:115840540	['A', 'G']	56057	32170.295541719446	501.014131315105	0.0151298910814117	0.0063651998785316	2.376970302604561	0.0174588	0.0174588	chr6	115840540	1.7579856100742153	chr6:115840540:A:G
chr6:115842243	['A', 'G']	56057	36614.79756254237	524.5643047691545	0.0119999479340704	0.0061607260965336	1.9478139014851343	0.0514422	0.0514422	chr6	115842243	1.2886804664557368	chr6:115842243:A:G
chr6:115842299	['G', 'A']	56057	32167.60756218552	510.0659447500176	0.0154532088822919	0.0063647027852944	2.4279545178443045	0.0151874	0.0151874	chr6	115842299	1.818516568619171	chr6:115842299:G:A
chr6:115843258	['A', 'G']	56057	1307.256521428826	-35.7730941153739	-0.0464187102125399	0.0271341370647717	-1.7107126016845116	0.0871397	0.0871397	chr6	115843258	1.0597839395640112	chr6:115843258:A:G
chr6:115843267	['C', 'G']	56057	31323.616849280857	525.1541515903167	0.0182238837230742	0.006418813474334	2.839135892629287	0.00452522	0.00452522	chr6	115843267	2.3443603021022126	chr6:115843267:C:G
chr6:115844408	['A', 'G']	56057	74389.9433699686	350.58076900782623	0.0055766190668817	0.0061440610473265	0.9076438244877644	0.36407	0.36407	chr6	115844408	0.438815106210911	chr6:115844408:A:G
chr6:115844820	['G', 'A']	56057	6998.624241775495	207.18636935625608	0.0264794496270765	0.0119199497446645	2.221439703546488	0.0263252	0.0263252	chr6	115844820	1.579628320671766	chr6:115844820:G:A
chr6:115845941	['T', 'C']	56057	74403.60013203441	352.3401884568358	0.0055686296926766	0.0061443593086477	0.9062994875379802	0.364781	0.364781	chr6	115845941	0.4379677904369572	chr6:115845941:T:C
chr6:115846552	['G', 'A']	56057	21720.173839315987	-219.7960487984037	-0.0157870072945363	0.0073296353791484	-2.1538598413022894	0.0312554	0.0312554	chr6	115846552	1.505074938716668	chr6:115846552:G:A
chr6:115848111	['C', 'A']	56057	38491.613118498295	-176.5731284199589	-0.0073955603118609	0.0060837209813979	-1.2156310807931798	0.224131	0.224131	chr6	115848111	0.6494980711854201	chr6:115848111:C:A
chr6:115848143	['T', 'G']	56057	79967.26534872517	-142.75087873549035	-0.0153291717937793	0.006364985692492	-2.408359191107244	0.0160276	0.0160276	chr6	115848143	1.79513150476944	chr6:115848143:T:G
chr6:115848928	['T', 'C']	56057	41776.17866956924	-167.13039237796113	-0.0081790059154507	0.005998318510284	-1.3635497850652372	0.172715	0.172715	chr6	115848928	0.7626699430675301	chr6:115848928:T:C
chr6:115848969	['T', 'C']	56057	79813.59483866363	-140.95109779544993	-0.0149738466112871	0.0063558588873114	-2.3559123757735034	0.0184807	0.0184807	chr6	115848969	1.7332815828789108	chr6:115848969:T:C
chr6:115849268	['C', 'T']	56057	3254.7547998001564	10.373444435425164	-0.0076977056264279	0.0173719266839978	-0.4431117956259106	0.657687	0.657687	chr6	115849268	0.1819807424254674	chr6:115849268:C:T
chr6:115850056	['C', 'A']	56057	38493.80683318465	-172.47079622102729	-0.007238441161858	0.0060835930234901	-1.1898299465314035	0.234118	0.234118	chr6	115850056	0.6305651945897802	chr6:115850056:C:A
chr6:115850319	['T', 'G']	56057	37760.248814360006	33.05516191346904	-0.0046793895430979	0.0061502509555142	-0.7608453015892723	0.446753	0.446753	chr6	115850319	0.3499325224729702	chr6:115850319:T:G
chr6:115850322	['GTT', 'G']	56057	39841.82762704769	-18.50643859635169	-0.0050415104792697	0.0061271062920976	-0.8228207964617764	0.410613	0.410613	chr6	115850322	0.3865673049924839	chr6:115850322:GTT:G
chr6:115850326	['G', 'A']	56057	6323.579287332942	-68.16908602151433	-0.0117247387271777	0.0124935832215802	-0.9384608498005256	0.348012	0.348012	chr6	115850326	0.4584057806398246	chr6:115850326:G:A
chr6:115851039	['G', 'A']	56057	37699.7252484522	6.140102912094508	-0.0057815373754507	0.0061453139505701	-0.9408042326160272	0.346809	0.346809	chr6	115851039	0.4599096407240274	chr6:115851039:G:A
chr6:115851076	['G', 'A']	56057	13421.676003568242	68.86488126351318	0.0135046573186121	0.0091465414593189	1.47647691520088	0.139822	0.139822	chr6	115851076	0.8544244900574496	chr6:115851076:G:A
chr6:115851088	['T', 'C']	56057	21707.25959033651	-201.1492633217985	-0.0148199978986033	0.0073315888957419	-2.021389648185332	0.0432442	0.0432442	chr6	115851088	1.3640721327519536	chr6:115851088:T:C
chr6:115851928	['C', 'G']	56057	42182.94516723632	-164.43916733069287	-0.0084480347952283	0.0060012520284823	-1.4077120499411355	0.159222	0.159222	chr6	115851928	0.7979969251756649	chr6:115851928:C:G
chr6:115851945	['C', 'A']	56057	3300.266869948057	7.566178731401114	-0.0087397431483368	0.0173506429553705	-0.5037129269974164	0.614465	0.614465	chr6	115851945	0.2115028495387379	chr6:115851945:C:A
chr6:115852406	['CT', 'C']	56057	1270.2265955358894	-41.08320081418925	-0.0507118466217527	0.0274932722064335	-1.8445184058478832	0.0651129	0.0651129	chr6	115852406	1.186332961603644	chr6:115852406:CT:C
chr6:115852495	['G', 'A']	56057	38484.29781235501	-172.22070694074677	-0.0072032894044898	0.0060836574196892	-1.1840392887964144	0.236403	0.236403	chr6	115852495	0.6263470164744592	chr6:115852495:G:A
chr6:115853248	['C', 'A']	56057	79971.83954824436	-147.71565779861066	-0.0155459698025482	0.0063660303419222	-2.442019432451202	0.0146084	0.0146084	chr6	115853248	1.835397348009776	chr6:115853248:C:A
chr6:115853316	['C', 'T']	56057	3253.174099975024	8.099889427810764	-0.0085473565125273	0.0173752558883185	-0.4919269429737621	0.622773	0.622773	chr6	115853316	0.2056702243075042	chr6:115853316:C:T
chr6:115855096	['C', 'T']	56057	37710.70904549509	9.627763351845338	-0.005611514189747	0.0061452317528787	-0.9131493189200324	0.361168	0.361168	chr6	115855096	0.4422907357645907	chr6:115855096:C:T
chr6:115855156	['A', 'G']	56057	84763.02417268754	-49.05249546932135	-0.0157565069777391	0.0067022400456841	-2.350931460278788	0.0187299	0.0187299	chr6	115855156	1.7274645413414804	chr6:115855156:A:G
chr6:115855439	['T', 'A']	56057	79978.28019409855	-150.10960368382746	-0.0156020880235335	0.0063662070184557	-2.4507666775998374	0.0142583	0.0142583	chr6	115855439	1.8459322518074937	chr6:115855439:T:A
chr6:115855676	['G', 'A']	56057	3259.116278654892	3.7362014150259935	-0.0094643954828231	0.0173546098424202	-0.5453533999761356	0.585513	0.585513	chr6	115855676	0.2324634579518438	chr6:115855676:G:A
chr6:115855956	['G', 'T']	56057	41261.30483735704	-127.64781982480736	-0.0069029986622319	0.0060183878696864	-1.146984676245459	0.251393	0.251393	chr6	115855956	0.5996468193457569	chr6:115855956:G:T
chr6:115857357	['T', 'C']	56057	24779.53633427893	-240.56693340810617	-0.016823204499521	0.0069747964973431	-2.4119993330169867	0.0158685	0.0158685	chr6	115857357	1.7994641238129694	chr6:115857357:T:C
chr6:115857410	['T', 'G']	56057	3060.2729608220943	-42.4542504497383	-0.0226182607304455	0.0176504995041601	-1.2814515943367184	0.20004	0.20004	chr6	115857410	0.6988831541243699	chr6:115857410:T:G
chr6:115857598	['G', 'A']	56057	3023.269660315421	-47.60972022364394	-0.0238017381162882	0.017762331688724	-1.3400120284544692	0.180247	0.180247	chr6	115857598	0.7441319548708809	chr6:115857598:G:A
chr6:115857740	['A', 'G']	56057	79954.3945790657	-147.86510368530264	-0.0155776402605476	0.0063641882592427	-2.4477026175214083	0.0143801	0.0143801	chr6	115857740	1.842238093835112	chr6:115857740:A:G
chr6:115857913	['C', 'T']	56057	41770.68690671615	-171.51505016450176	-0.0083232128823033	0.0059978294342693	-1.3877041642344303	0.165233	0.165233	chr6	115857913	0.7819032119390222	chr6:115857913:C:T
chr6:115857960	['T', 'C']	56057	41773.94245695423	-172.07148643832312	-0.0083358289337188	0.0059982324030736	-1.3897142313871085	0.164621	0.164621	chr6	115857960	0.7835147644920133	chr6:115857960:T:C
chr6:115858795	['G', 'C']	56057	37259.94038588538	-2.827239222371024	-0.0052638610495868	0.0061689135945569	-0.8532881793370111	0.393503	0.393503	chr6	115858795	0.4050519523049695	chr6:115858795:G:C
chr6:115860935	['C', 'T']	56057	29143.19885096437	-145.3322964753024	-0.0112154173483713	0.0066379946290434	-1.6895791538155511	0.0911141	0.0911141	chr6	115860935	1.040414410311772	chr6:115860935:C:T
chr6:115860961	['T', 'C']	56057	16422.859342934127	159.05369929472616	0.0061607795359101	0.0081812222296103	0.7530390158101745	0.45143	0.45143	chr6	115860961	0.3454095830484013	chr6:115860961:T:C
chr6:115861926	['G', 'A']	56057	33220.777874906344	-84.59500990314716	-0.0108812439697788	0.006351754310229	-1.7131084482054513	0.0866981	0.0866981	chr6	115861926	1.061990420038868	chr6:115861926:G:A
chr6:115862161	['C', 'T']	56057	29114.713146344075	-157.58094619700356	-0.0116705258351591	0.0066406335127344	-1.7574416375755495	0.078848	0.078848	chr6	115862161	1.103209318187706	chr6:115862161:C:T
chr6:115864320	['T', 'A']	56057	6664.664471923347	-102.33247173361526	-0.0159081070035097	0.0121800325598241	-1.3060808274012872	0.19153	0.19153	chr6	115864320	0.7177631913348972	chr6:115864320:T:A
chr6:115864416	['A', 'T']	56057	27476.27342327873	-84.56069133299762	-0.0082287721652137	0.006770691866746	-1.2153517435387933	0.224237	0.224237	chr6	115864416	0.6492927255053564	chr6:115864416:A:T
chr6:115864736	['C', 'A']	56057	37238.59326027202	-121.66457826240972	-0.0101747494469689	0.006192287620614	-1.6431325659191525	0.100361	0.100361	chr6	115864736	0.9984350200126858	chr6:115864736:C:A
chr6:115864745	['G', 'A']	56057	2273.162203628709	-73.24832130866127	-0.0440837433644739	0.0205495770267335	-2.145238478978138	0.0319381	0.0319381	chr6	115864745	1.4956909236408524	chr6:115864745:G:A
chr6:115865071	['G', 'A']	56057	2494.266971151273	-56.41506110686508	-0.0374246478429168	0.0196950872616133	-1.900202184727523	0.0574117	0.0574117	chr6	115865071	1.2409995931830975	chr6:115865071:G:A
chr6:115865472	['C', 'T']	56057	2295.081883864062	-74.23380810877914	-0.0444410398777682	0.0204641768042104	-2.1716505043400853	0.0298862	0.0298862	chr6	115865472	1.5245293015530572	chr6:115865472:C:T
chr6:115865726	['T', 'C']	56057	27446.813219365096	-83.67288505124527	-0.0082027088561341	0.0067718505159151	-1.2112950273867087	0.225787	0.225787	chr6	115865726	0.646301066798982	chr6:115865726:T:C
chr6:115865731	['G', 'A']	56057	30047.64835204053	-38.39234679187947	-0.0065439547106706	0.006564330672712	-0.9968959574010908	0.318819	0.318819	chr6	115865731	0.4964558047499697	chr6:115865731:G:A
chr6:115867040	['A', 'AT']	56057	2500.267613423489	-52.93700094009796	-0.0361237950499982	0.0196677750753252	-1.836699622181376	0.0662595	0.0662595	chr6	115867040	1.1787518456659551	chr6:115867040:A:AT
chr6:115867140	['G', 'C']	56057	4046.0	43.74226557684237	0.0104704126209988	0.015488333394839	0.6760193207416191	0.499031	0.499031	chr6	115867140	0.3018724749963236	chr6:115867140:G:C
chr6:115867491	['G', 'A']	56057	2500.223007207593	-51.90993004060472	-0.0358322652817997	0.0196678495018292	-1.821870015756789	0.06848	0.06848	chr6	115867491	1.1644362483309032	chr6:115867491:G:A
chr6:115869635	['T', 'C']	56057	3012.214939432324	-22.437775728992968	-0.0137445343649351	0.0178220457104352	-0.7712096909777001	0.440586	0.440586	chr6	115869635	0.3559693070475894	chr6:115869635:T:C
chr6:115869637	['G', 'A']	56057	3013.1075015609667	-22.20876167768512	-0.0136474249061642	0.0178193580587133	-0.7658763498211896	0.443753	0.443753	chr6	115869637	0.3528586978714036	chr6:115869637:G:A
chr6:115870034	['A', 'G']	56057	2480.088484524128	-76.81200247338526	-0.0466399196863236	0.0197634937016588	-2.3599025754443925	0.0182831	0.0182831	chr6	115870034	1.7379501653445246	chr6:115870034:A:G
chr6:115870411	['G', 'A']	56057	7300.041802708344	-79.08075790476893	-0.014744990961637	0.011668725478736	-1.2636333752565183	0.206367	0.206367	chr6	115870411	0.6853597492140566	chr6:115870411:G:A
chr6:115870419	['G', 'A']	56057	26975.330912789035	-53.06211604331335	-0.0069446923487306	0.0068130887079381	-1.019316296386861	0.308057	0.308057	chr6	115870419	0.5113689182556282	chr6:115870419:G:A
chr6:115870493	['C', 'T']	56057	2452.087485505307	-76.0459426901204	-0.0458444195166052	0.0198589985547794	-2.3084960397246195	0.0209752	0.0209752	chr6	115870493	1.6782938894512394	chr6:115870493:C:T
chr6:115870638	['G', 'A']	56057	73421.85862874883	128.99658412063127	-0.0110583133020897	0.0061894754759958	-1.7866317339775146	0.0740024	0.0740024	chr6	115870638	1.130754195270988	chr6:115870638:G:A
chr6:115870862	['T', 'C']	56057	36855.23205937979	-101.10039203286468	-0.0095074436906269	0.0062065153817906	-1.5318488887534134	0.125565	0.125565	chr6	115870862	0.9011313990155208	chr6:115870862:T:C
chr6:115871200	['T', 'C']	56057	7240.516653881149	-75.86559275621705	-0.0142053542524189	0.0117123954229056	-1.2128479051038448	0.225193	0.225193	chr6	115871200	0.6474451134149283	chr6:115871200:T:C
chr6:115871348	['T', 'C']	56057	1973.316817727662	46.71207132380212	-0.0030854830424079	0.0221758822126989	-0.1391368791019767	0.889342	0.889342	chr6	115871348	0.0509311972407018	chr6:115871348:T:C
chr6:115871963	['C', 'T']	56057	6628.182400485306	-102.96837477696546	-0.0161588252416932	0.0122125934297882	-1.3231280755060202	0.185798	0.185798	chr6	115871963	0.7309589652274078	chr6:115871963:C:T
chr6:115872065	['C', 'T']	56057	7252.517510213547	-73.84935224579196	-0.0140966668651407	0.0117059396045334	-1.204231983196072	0.228505	0.228505	chr6	115872065	0.6411042925365731	chr6:115872065:C:T
chr6:115872885	['A', 'G']	56057	2339.1251828593854	-90.44280870646328	-0.0523683569043643	0.0202855367385212	-2.5815613153049783	0.00983797	0.00983797	chr6	115872885	2.007094506116424	chr6:115872885:A:G
chr6:115872889	['C', 'A']	56057	2628.093765052181	35.58160304972437	0.005302600366191	0.0192215631223621	0.2758672815751411	0.782651	0.782651	chr6	115872889	0.1064318555192748	chr6:115872889:C:A
chr6:115875075	['T', 'C']	56057	7237.903818019625	-77.21486228186542	-0.0144564430456581	0.0117160043586242	-1.2339055708029525	0.217243	0.217243	chr6	115875075	0.6630542084827536	chr6:115875075:T:C
chr6:115875267	['C', 'T']	56057	6965.124250749251	-165.0316086319437	-0.0356676742367036	0.0119460639965523	-2.9857260305149422	0.00283028	0.00283028	chr6	115875267	2.5481705975359006	chr6:115875267:C:T
chr6:115875558	['C', 'A']	56057	2986.266359808749	-16.210241298685194	-0.0120698571447856	0.0178924543937098	-0.674578058392529	0.499947	0.499947	chr6	115875558	0.3010760333191017	chr6:115875558:C:A
chr6:115876693	['T', 'C']	56057	41275.68158138872	-149.9546196931393	-0.0135379169422528	0.0060420042000553	-2.2406334874988567	0.0250537	0.0250537	chr6	115876693	1.6011281272449494	chr6:115876693:T:C
chr6:115876824	['A', 'G']	56057	31340.47265785295	22.64649297144757	-0.0049390473020078	0.0064684674103284	-0.7635575768877711	0.445134	0.445134	chr6	115876824	0.3515092323891349	chr6:115876824:A:G
chr6:115879972	['A', 'G']	56057	2309.2059694569325	-88.67222249442833	-0.0515931786266723	0.0203955149718483	-2.529633534523922	0.0114209	0.0114209	chr6	115879972	1.9422996710785545	chr6:115879972:A:G
chr6:115881127	['T', 'C']	56057	2630.61005638427	39.83784610754682	0.0066378458570931	0.0192146808358993	0.3454569926913093	0.729752	0.729752	chr6	115881127	0.1368247060860617	chr6:115881127:T:C
chr6:115881395	['G', 'A']	56057	31313.468804082146	26.63860819405841	-0.0047512724679927	0.0064700712373765	-0.7343462372632623	0.462741	0.462741	chr6	115881395	0.3346620192273482	chr6:115881395:G:A
chr6:115881619	['C', 'T']	56057	41289.41403126784	-146.50564653909487	-0.0134550909548322	0.0060434716488925	-2.2263843923711906	0.0259924	0.0259924	chr6	115881619	1.585153618204468	chr6:115881619:C:T
chr6:115882331	['C', 'T']	56057	31344.15062627128	27.840966561314083	-0.0047670341731356	0.0064688511666543	-0.7369212941099629	0.461173	0.461173	chr6	115882331	0.3361361269936884	chr6:115882331:C:T
chr6:115882489	['TGTGTGTGTGA', 'T']	56057	6615.229310869047	-109.668405679062	-0.0175762877879824	0.0122406639517795	-1.435893335297974	0.151038	0.151038	chr6	115882489	0.8209137738055042	chr6:115882489:TGTGTGTGTGA:T
chr6:115882518	['G', 'A']	56057	30410.643122336845	-5.064135110175372	-0.0061563992026884	0.0066452351256185	-0.9264381299247654	0.354222	0.354222	chr6	115882518	0.4507244691710959	chr6:115882518:G:A
chr6:115882753	['G', 'A']	56057	41284.891844635946	-144.00527580144325	-0.0133455380105335	0.0060425476990441	-2.2085945656076023	0.0272069	0.0272069	chr6	115882753	1.5653209396458787	chr6:115882753:G:A
chr6:115883395	['A', 'C']	56057	2630.1876795175995	39.84434539943732	0.006809617384597	0.0192146263776207	0.3543975953926544	0.723042	0.723042	chr6	115883395	0.1408364747131355	chr6:115883395:A:C
chr6:115884027	['A', 'G']	56057	30740.48329016699	-6.868437881887526	-0.0062343807613379	0.0065165256882909	-0.9567031666183718	0.338721	0.338721	chr6	115884027	0.4701578771628752	chr6:115884027:A:G
chr6:115884127	['A', 'G']	56057	26553.263149443326	-87.08548000974956	-0.0088636896997416	0.0068520844512709	-1.2935756648617402	0.195817	0.195817	chr6	115884127	0.7081496072943597	chr6:115884127:A:G
chr6:115884315	['C', 'T']	56057	6630.236553385068	-108.12911149250004	-0.017078101737075	0.0122102361559783	-1.3986708789996063	0.161917	0.161917	chr6	115884315	0.790707551378805	chr6:115884315:C:T
chr6:115884615	['A', 'G']	56057	73380.70844856813	96.07393620610384	-0.0121709817270167	0.0061860844278093	-1.9674774680252385	0.0491331	0.0491331	chr6	115884615	1.3086258336583612	chr6:115884615:A:G
chr6:115884752	['A', 'G']	56057	31318.14552332013	28.29247012774538	-0.0046115715859245	0.0064697001991463	-0.7127952523260656	0.475975	0.475975	chr6	115884752	0.3224158574626526	chr6:115884752:A:G
chr6:115885106	['A', 'G']	56057	41296.050194497	-146.39269509227785	-0.0134123496975096	0.0060422447049979	-2.2197627458575733	0.0264389	0.0264389	chr6	115885106	1.5777566177895703	chr6:115885106:A:G
chr6:115885207	['T', 'C']	56057	31352.389422219057	24.42949575146563	-0.0048997089051786	0.006469116077565	-0.7574000599820452	0.448813	0.448813	chr6	115885207	0.3479345721028365	chr6:115885207:T:C
chr6:115885491	['T', 'C']	56057	4041.2162735933207	50.61558637196341	0.0124752393845678	0.0154941171233781	0.8051597445164963	0.420731	0.420731	chr6	115885491	0.3759954874293157	chr6:115885491:T:C
chr6:115887887	['A', 'G']	56057	9041.290299559318	-192.8337740866912	-0.026474517262292	0.0106120481559036	-2.4947603773889737	0.0126071	0.0126071	chr6	115887887	1.8993848023120847	chr6:115887887:A:G
chr6:115888035	['G', 'A']	56057	6643.237017215235	-105.24956334928169	-0.0165438757810174	0.0121990184178673	-1.3561645055627098	0.175052	0.175052	chr6	115888035	0.7568329229794861	chr6:115888035:G:A
chr6:115889009	['C', 'T']	56057	40877.4584247614	-159.86946627102748	-0.0141831463152316	0.0060554317803147	-2.3422188259702272	0.019173	0.019173	chr6	115889009	1.7173099277317818	chr6:115889009:C:T
chr6:115889218	['C', 'G']	56057	2366.0	-90.545219485888	-0.0530463765875622	0.0201798756280259	-2.6286770823250745	0.00857411	0.00857411	chr6	115889218	2.0668109490868085	chr6:115889218:C:G
chr6:115889475	['A', 'C']	56057	6666.118916797488	-111.47002671957272	-0.017254701007084	0.0121765384253935	-1.4170448451179003	0.156475	0.156475	chr6	115889475	0.8055550397746661	chr6:115889475:A:C
chr6:115889870	['G', 'A']	56057	31993.56586201361	253.21047141550144	0.0025121255722922	0.0064066402461371	0.3921127885722759	0.694976	0.694976	chr6	115889870	0.1580301928883558	chr6:115889870:G:A
chr6:115890101	['C', 'T']	56057	6673.071367399373	-114.46731604053272	-0.0177440753115001	0.012172386874323	-1.4577317903796096	0.14492	0.14492	chr6	115890101	0.8388716746375008	chr6:115890101:C:T
chr6:115890526	['G', 'A']	56057	6668.0	-109.65900602361933	-0.0169545414470843	0.0121749780040171	-1.3925726552844884	0.163755	0.163755	chr6	115890526	0.7858054306384209	chr6:115890526:G:A
chr6:115891387	['C', 'T']	56057	2631.3285816235507	36.81624977856567	0.0055472701531237	0.0192125433413202	0.2887316923414963	0.772788	0.772788	chr6	115891387	0.1119396303480566	chr6:115891387:C:T
chr6:115891456	['A', 'G']	56057	4041.1534412305264	44.70896861557541	0.0109042469780558	0.0154956712203773	0.7036963306059553	0.481625	0.481625	chr6	115891456	0.3172909779789426	chr6:115891456:A:G
chr6:115891535	['C', 'T']	56057	30871.30427646252	13.371444402608333	-0.005557378487066	0.0065035272594977	-0.8545175971931258	0.392822	0.392822	chr6	115891535	0.4058041975372072	chr6:115891535:C:T
chr6:115892685	['C', 'T']	56057	26496.25399657437	-87.4350775554337	-0.0088674740166624	0.0068599200454723	-1.2926497623708006	0.196138	0.196138	chr6	115892685	0.707438257471759	chr6:115892685:C:T
chr6:115893079	['A', 'G']	56057	72979.01871643444	69.56149158181157	-0.0132348200801916	0.0061745561053115	-2.143444784444758	0.0320817	0.0320817	chr6	115893079	1.493742626639192	chr6:115893079:A:G
chr6:115893632	['C', 'T']	56057	14048.75430865299	-95.4857826809108	-0.0150035000661507	0.0087649907052253	-1.7117531062761218	0.0869477	0.0869477	chr6	115893632	1.0607419017638535	chr6:115893632:C:T
chr6:115895271	['G', 'A']	56057	9503.289748991316	-162.17177067963138	-0.0267153829313813	0.0104132907319788	-2.565508216277813	0.0103051	0.0103051	chr6	115895271	1.986947789499764	chr6:115895271:G:A
chr6:115895703	['T', 'A']	56057	10267.648479874391	139.5747392676948	0.0105726734656098	0.0100409405767692	1.0529564819924206	0.292365	0.292365	chr6	115895703	0.5340746194592877	chr6:115895703:T:A
chr6:115895835	['T', 'A']	56057	6333.90392335278	-111.04334216989204	-0.0192927778162923	0.0124719751838878	-1.546890330668396	0.121895	0.121895	chr6	115895835	0.9140141083024108	chr6:115895835:T:A
chr6:115896517	['T', 'C']	56057	2778.198240950529	44.22531844531453	0.005892538134791	0.0187316549961884	0.3145764822163383	0.753084	0.753084	chr6	115896517	0.123156579308132	chr6:115896517:T:C
chr6:115898256	['C', 'T']	56057	40467.43796063317	-156.94943717950082	-0.0142410244769588	0.0060703926216591	-2.3459807898004685	0.0189806	0.0189806	chr6	115898256	1.7216900631115435	chr6:115898256:C:T
chr6:115898469	['A', 'T']	56057	26471.444474186697	-84.55298364318791	-0.0085596104817263	0.0068644593124951	-1.2469460582489802	0.212422	0.212422	chr6	115898469	0.6728005064991448	chr6:115898469:A:T
chr6:115898631	['T', 'A']	56057	14420.829782678516	-39.94150926961822	-0.0103212928154908	0.0086624802436435	-1.1914939515232426	0.233465	0.233465	chr6	115898631	0.6317782176511442	chr6:115898631:T:A
chr6:115898749	['C', 'T']	56057	2334.1665566517404	-91.6555499266085	-0.0527300599898382	0.0203002083554194	-2.5975132405851	0.0093926	0.0093926	chr6	115898749	2.0272141724458925	chr6:115898749:C:T
chr6:115899079	['C', 'T']	56057	2335.0416547737977	-91.35439818224576	-0.0527497436675248	0.020295445234507	-2.599092705679491	0.0093495	0.0093495	chr6	115899079	2.02921161405232	chr6:115899079:C:T
chr6:115901036	['T', 'C']	56057	40477.77665970847	-162.06904156083905	-0.0143431738420453	0.0060658812760465	-2.364565541149785	0.0180546	0.0180546	chr6	115901036	1.7434121289329234	chr6:115901036:T:C
chr6:115902212	['G', 'C']	56057	2642.0942645615914	35.68468067569034	0.0054863530834737	0.0191794043433065	0.2860544042593484	0.774838	0.774838	chr6	115902212	0.1107890885393661	chr6:115902212:G:C
chr6:115902706	['G', 'A']	56057	2247.0400849150847	-89.28459206543238	-0.0519533823523748	0.0206781020957243	-2.5124831143530013	0.0119913	0.0119913	chr6	115902706	1.9211337316449704	chr6:115902706:G:A
chr6:115902737	['G', 'A']	56057	2644.0943359200787	36.403863059549046	0.005563840358257	0.0191724520398814	0.2901997275405059	0.771665	0.771665	chr6	115902737	0.1125711973677442	chr6:115902737:G:A
chr6:115903503	['T', 'C']	56057	40414.37236813932	-156.97247162281377	-0.0140572188848817	0.0060688263497952	-2.316299408592566	0.0205455	0.0205455	chr6	115903503	1.6872832851833872	chr6:115903503:T:C
chr6:115905570	['G', 'A']	56057	2631.140810646876	36.61492008151392	0.005707434485605	0.0192123147094181	0.2970716736597718	0.766413	0.766413	chr6	115905570	0.1155371373058405	chr6:115905570:G:A
chr6:115905787	['C', 'T']	56057	2635.094014806886	42.07643331243988	0.0078695628375554	0.0191998820734541	0.4098755819149506	0.681899	0.681899	chr6	115905787	0.1662799464446471	chr6:115905787:C:T
chr6:115906127	['A', 'G']	56057	4374.468216445737	81.28845987717399	0.0082569540697819	0.0149967162269077	0.550584137543857	0.581921	0.581921	chr6	115906127	0.2351359699769685	chr6:115906127:A:G
chr6:115907287	['T', 'C']	56057	2248.160419602876	-90.23738969685564	-0.052213867957028	0.0206744281215005	-2.5255290085982023	0.0115552	0.0115552	chr6	115907287	1.9372225332532675	chr6:115907287:T:C
chr6:115907932	['C', 'T']	56057	4370.311847715555	80.4086932314243	0.0080438585391975	0.0150058438180241	0.5360483979938335	0.591927	0.591927	chr6	115907932	0.2277318497838903	chr6:115907932:C:T
chr6:115908625	['A', 'G']	56057	4220.075281860996	81.22773443137953	0.0093390189740676	0.0152344595319248	0.6130193824399929	0.539866	0.539866	chr6	115908625	0.2677140229220642	chr6:115908625:A:G
chr6:115908919	['G', 'T']	56057	2627.1874654344992	37.98876805324341	0.0059198142180632	0.0192278811458992	0.3078765763707534	0.758177	0.758177	chr6	115908919	0.1202293944342367	chr6:115908919:G:T
chr6:115908921	['A', 'G']	56057	4217.376168557768	79.21207924912329	0.0089216174159236	0.0152423634835936	0.5853171934606145	0.558337	0.558337	chr6	115908921	0.2531035912729987	chr6:115908921:A:G
chr6:115909313	['G', 'A']	56057	4219.075264021692	81.23409501195351	0.009390031702342	0.0152389962527457	0.616184396045782	0.537775	0.537775	chr6	115909313	0.2693993910573273	chr6:115909313:G:A
chr6:115909650	['A', 'C']	56057	4218.225746601491	80.31405601437385	0.0092204391196939	0.0152376527777806	0.6051088874488025	0.545109	0.545109	chr6	115909650	0.2635166475117086	chr6:115909650:A:C
chr6:115910126	['AT', 'A']	56057	2627.046863850436	38.09114766628712	0.0059682068309706	0.0192278460935085	0.3103939360626341	0.756263	0.756263	chr6	115910126	0.1213271468456047	chr6:115910126:AT:A
chr6:115910212	['T', 'A']	56057	4374.34101415389	81.14353201435314	0.0083175776645736	0.0150029608767193	0.5543957444747005	0.57931	0.57931	chr6	115910212	0.2370889746817903	chr6:115910212:T:A
chr6:115910234	['G', 'A']	56057	10264.54932743426	139.239684133622	0.0106958570467649	0.010044223106326	1.0648764900521257	0.286936	0.286936	chr6	115910234	0.5422149602220341	chr6:115910234:G:A
chr6:115910563	['G', 'T']	56057	2247.0400849150847	-89.11838459630663	-0.0520395857206391	0.0206789435838167	-2.51654952825371	0.0118538	0.0118538	chr6	115910563	1.926142404550108	chr6:115910563:G:T
chr6:115910935	['C', 'T']	56057	39914.85855627392	-208.41700297439505	-0.0159400390816394	0.0060854135839637	-2.619384674797552	0.00881123	0.00881123	chr6	115910935	2.0549634621978803	chr6:115910935:C:T
chr6:115911139	['G', 'A']	56057	2629.046899529042	39.11296653837631	0.006359858051537	0.01922154482776	0.3308713273842604	0.740743	0.740743	chr6	115911139	0.1303324438988563	chr6:115911139:G:A
chr6:115911268	['A', 'G']	56057	2628.6564959049297	37.00721688427114	0.0054917879238759	0.0192252016933882	0.2856556727706331	0.775143	0.775143	chr6	115911268	0.1106181705491583	chr6:115911268:A:G
chr6:115911423	['G', 'A']	56057	2633.0469708862565	37.84923764577784	0.0056997633997358	0.0192073303614034	0.2967493812252713	0.766659	0.766659	chr6	115911423	0.1153977616686034	chr6:115911423:G:A
chr6:115911976	['C', 'T']	56057	2245.400556675647	-87.95331345608238	-0.0513211108464503	0.0206846378259843	-2.481122042271394	0.0130999	0.0130999	chr6	115911976	1.882732019581942	chr6:115911976:C:T
chr6:115912020	['C', 'T']	56057	4218.075246182389	77.4825046135858	0.0086010314356894	0.0152394685519263	0.5643918228764109	0.57249	0.57249	chr6	115912020	0.2422320949841426	chr6:115912020:C:T
chr6:115912046	['T', 'C']	56057	4221.527154326495	79.55640928698298	0.0090086704524012	0.0152353684336837	0.5912998094935548	0.554322	0.554322	chr6	115912046	0.2562378847324535	chr6:115912046:T:C
chr6:115912063	['G', 'A']	56057	4219.301072199525	77.58616846093673	0.0085655408078488	0.0152385981853168	0.562095063055219	0.574053	0.574053	chr6	115912063	0.2410480090916663	chr6:115912063:G:A
chr6:115912102	['A', 'C']	56057	4219.9786417814585	76.97973150049214	0.0084527568818863	0.0152381387121907	0.5547105877914104	0.579095	0.579095	chr6	115912102	0.2372501848193179	chr6:115912102:A:C
chr6:115913137	['A', 'G']	56057	4216.526529884032	77.39862976966913	0.0085393479059403	0.0152428076529714	0.5602214565946927	0.575331	0.575331	chr6	115913137	0.2400822246773997	chr6:115913137:A:G
chr6:115913444	['G', 'A']	56057	2642.0	34.46311441166507	0.0044254649178002	0.0191694334860113	0.2308604957485918	0.817424	0.817424	chr6	115913444	0.0875526153220632	chr6:115913444:G:A
chr6:115913805	['T', 'C']	56057	26630.80053167764	-106.50514088587668	-0.0107069481391843	0.0068437433128827	-1.5644871015295785	0.117709	0.117709	chr6	115913805	0.9291903298421548	chr6:115913805:T:C
chr6:115914408	['G', 'A']	56057	31541.75207422606	-212.46959143900628	-0.0082047787269646	0.0064796806962242	-1.2662319505567037	0.205435	0.205435	chr6	115914408	0.687325563601674	chr6:115914408:G:A
chr6:115914542	['G', 'A']	56057	27780.477877685007	-133.9522333763161	-0.0106344435180307	0.0067470930567988	-1.57615189660304	0.114996	0.114996	chr6	115914542	0.9393172658041284	chr6:115914542:G:A
chr6:115914544	['C', 'T']	56057	6330.451715340838	-88.5347415753416	-0.0155661656135238	0.012477682744012	-1.2475205479153502	0.212212	0.212212	chr6	115914544	0.6732300615919299	chr6:115914544:C:T
chr6:115915464	['T', 'C']	56057	6039.616109346563	-71.07518425112622	0.0053177262244884	0.0134738592768175	0.3946698651987445	0.693088	0.693088	chr6	115915464	0.1592116203837507	chr6:115915464:T:C
chr6:115915468	['T', 'C']	56057	4672.41675586955	31.79241059170388	0.0082064858608442	0.0145122541982269	0.5654866396873695	0.571745	0.571745	chr6	115915468	0.2427976246781958	chr6:115915468:T:C
chr6:115915788	['T', 'C']	56057	2456.21908228074	-100.34966066996223	-0.0514462826941944	0.0197771770269358	-2.60129555518092	0.00928968	0.00928968	chr6	115915788	2.031999245815593	chr6:115915788:T:C
chr6:115915789	['G', 'A']	56057	2455.1313911585257	-101.02590522272055	-0.0516477638773371	0.0197810409676068	-2.610972999950544	0.00903091	0.00903091	chr6	115915789	2.044268485781036	chr6:115915789:G:A
chr6:115915869	['A', 'G']	56057	6041.07766695809	-71.98943623576506	0.0051837261589872	0.0134733302570239	0.3847397829712413	0.700432	0.700432	chr6	115915869	0.1546340209181794	chr6:115915869:A:G
chr6:115916517	['A', 'G']	56057	37467.68901220469	-305.7805788500906	-0.0184381644718819	0.0061930987488257	-2.9772114444934443	0.00291008	0.00291008	chr6	115916517	2.5360950718110047	chr6:115916517:A:G
chr6:115917334	['T', 'A']	56057	25284.05937767628	285.91250376285444	0.0038809105717971	0.0069100007299251	0.5616367817430289	0.574366	0.574366	chr6	115917334	0.2408112763726821	chr6:115917334:T:A
chr6:115917820	['C', 'T']	56057	7093.506163809252	-110.09689103207732	-0.0161072085916878	0.0118320861094095	-1.3613160386720349	0.173419	0.173419	chr6	115917820	0.7609033224127949	chr6:115917820:C:T
chr6:115918718	['T', 'C']	56057	36961.2309119783	-323.0575875765557	-0.0185382300439463	0.0062163937523774	-2.9821518363209054	0.00286353	0.00286353	chr6	115918718	2.543098262606106	chr6:115918718:T:C
chr6:115918966	['C', 'T']	56057	15965.563285041391	-286.3112552503161	-0.0161101630886247	0.0083490523534106	-1.92957983812901	0.053664	0.053664	chr6	115918966	1.2703169590740082	chr6:115918966:C:T
chr6:115919139	['G', 'A']	56057	77815.26959997145	-86.18583064292241	-0.0156445666466298	0.0063320462441589	-2.470696840071439	0.013488	0.013488	chr6	115919139	1.8700524427193328	chr6:115919139:G:A
chr6:115919351	['T', 'A']	56057	34309.1806145391	-219.38006250331	-0.0135118055914388	0.0063470445348106	-2.1288342184039784	0.0332723	0.0332723	chr6	115919351	1.4779171768052652	chr6:115919351:T:A
chr6:115919428	['C', 'T']	56057	6041.538874616427	-70.1359175626182	0.0055808402918321	0.0134728331468233	0.4142291551460356	0.678708	0.678708	chr6	115919428	0.1683170317052787	chr6:115919428:C:T
chr6:115919597	['C', 'T']	56057	6040.538785413544	-71.93423238292206	0.005158755080356	0.0134715140132222	0.3829380331930607	0.701767	0.701767	chr6	115919597	0.1538070579713763	chr6:115919597:C:T
chr6:115920062	['G', 'A']	56057	6035.753702051739	-75.84693216428028	0.0046488997926892	0.0134787350318462	0.3449062379893458	0.730166	0.730166	chr6	115920062	0.1365783937310835	chr6:115920062:G:A
chr6:115920187	['G', 'T']	56057	6041.323313233667	-71.90166164150156	0.0053336084814897	0.0134702232942627	0.3959554615372602	0.692139	0.692139	chr6	115920187	0.1598066788511434	chr6:115920187:G:T
chr6:115920421	['G', 'A']	56057	37513.02274835855	-285.9974239252919	-0.0176908098419554	0.0061919578497994	-2.857062381735763	0.00427739	0.00427739	chr6	115920421	2.3688211502280723	chr6:115920421:G:A
chr6:115920530	['A', 'G']	56057	43814.28724125626	-361.82362575216496	-0.0156464532302526	0.0059525252086562	-2.62854043986228	0.00857755	0.00857755	chr6	115920530	2.0666367416879003	chr6:115920530:A:G
chr6:115920710	['C', 'T']	56057	4121.367605080996	50.5157028405746	0.0125745098758241	0.015359239636058	0.8186935143783902	0.412965	0.412965	chr6	115920710	0.3840867545203151	chr6:115920710:C:T
chr6:115920783	['TGAATGAAC', 'T']	56057	6040.538785413544	-70.35617911189033	0.0056579603890409	0.0134713630335948	0.4199991029067508	0.674488	0.674488	chr6	115920783	0.171025772574942	chr6:115920783:TGAATGAAC:T
chr6:115920914	['T', 'C']	56057	6041.323313233667	-72.42482841096461	0.0052980687199851	0.0134693010263789	0.3933439982972527	0.694067	0.694067	chr6	115920914	0.1585986040036401	chr6:115920914:T:C
chr6:115921104	['G', 'A']	56057	6581.1740146662605	-38.94710266412897	0.0066869058325028	0.0129221179883257	0.5174775403338735	0.604825	0.604825	chr6	115921104	0.2183702658903586	chr6:115921104:G:A
chr6:115921174	['T', 'C']	56057	6040.431020641179	-71.8937069428452	0.0053369370604721	0.0134713853473625	0.3961683912127868	0.691982	0.691982	chr6	115921174	0.1599052023674418	chr6:115921174:T:C
chr6:115921577	['T', 'C']	56057	43538.88344751302	-357.86720568728134	-0.0153306581467279	0.0059546947628572	-2.5745497892442586	0.0100396	0.0100396	chr6	115921577	1.9982835901046807	chr6:115921577:T:C
chr6:115921700	['T', 'C']	56057	6041.107767232767	-72.06200437098138	0.0053132380278706	0.0134703123226614	0.3944405965206969	0.693257	0.693257	chr6	115921700	0.1591057365412653	chr6:115921700:T:C
chr6:115922127	['G', 'GA']	56057	6038.861817338402	-71.58016702722904	0.0054769406815643	0.0134737198959773	0.4064906146074408	0.684384	0.684384	chr6	115922127	0.1647001522474418	chr6:115922127:G:GA
chr6:115922215	['T', 'C']	56057	6038.430877919112	-72.39326330087331	0.0052303301029785	0.0134712585634641	0.3882584599158285	0.697826	0.697826	chr6	115922215	0.1562528533943978	chr6:115922215:T:C
chr6:115922231	['A', 'G']	56057	34297.1182578907	-226.22588672521573	-0.0137961377287838	0.0063468132675132	-2.173710986488401	0.029731	0.029731	chr6	115922231	1.5267904830864147	chr6:115922231:A:G
chr6:115922797	['A', 'AT']	56057	6040.323259713848	-72.67375681003884	0.0052235615543186	0.013471254834855	0.387756123564925	0.698198	0.698198	chr6	115922797	0.1560213995639595	chr6:115922797:A:AT
chr6:115922866	['A', 'C']	56057	6039.323206194027	-74.97677694013234	0.004784128393184	0.0134707998080684	0.3551480581218754	0.72248	0.72248	chr6	115922866	0.1411741707303906	chr6:115922866:A:C
chr6:115922951	['T', 'C']	56057	43538.65028014704	-355.69369741103293	-0.015231274300825	0.0059552465732587	-2.557622780762623	0.0105416	0.0105416	chr6	115922951	1.9770934670708409	chr6:115922951:T:C
chr6:115923581	['C', 'T']	56057	6039.262420586769	-69.75378290419636	0.0057253633698133	0.0134733203816226	0.4249407872481539	0.670881	0.670881	chr6	115923581	0.1733545075905216	chr6:115923581:C:T
chr6:115923584	['T', 'C']	56057	6040.862102802903	-73.34785423207776	0.0049534186453423	0.0134701323685749	0.3677334795089597	0.713073	0.713073	chr6	115923584	0.1468660074913046	chr6:115923584:T:C
chr6:115923853	['G', 'A']	56057	37495.01985797887	-288.4545580137854	-0.0178148035149905	0.0061925295227985	-2.8768217332518256	0.00401854	0.00401854	chr6	115923853	2.395931704406455	chr6:115923853:G:A
chr6:115924200	['T', 'C']	56057	7032.756401334691	-103.2910367865222	-0.0150093008983871	0.0118836820573923	-1.2630177099908586	0.206588	0.206588	chr6	115924200	0.6848949087851306	chr6:115924200:T:C
chr6:115925203	['C', 'T']	56057	6037.184669735576	-70.31400280507901	0.0056326951487104	0.0134733219568519	0.4180628331119076	0.675903	0.675903	chr6	115925203	0.1701156259332573	chr6:115925203:C:T
chr6:115925801	['G', 'A']	56057	43535.202605281935	-361.7126342624603	-0.0154712884248262	0.0059549577160724	-2.5980517683726467	0.00937789	0.00937789	chr6	115925801	2.027894865718857	chr6:115925801:G:A
chr6:115926129	['T', 'TTATTACAACAG']	56057	6038.754076717217	-75.50756527577298	0.0045409159077373	0.0134745586234554	0.3369992320069705	0.736119	0.736119	chr6	115926129	0.1330519725296511	chr6:115926129:T:TTATTACAACAG
chr6:115926231	['A', 'G']	56057	34298.05921287376	-226.00576417937623	-0.0138126753445441	0.0063466790195487	-2.17636267755136	0.0295323	0.0295323	chr6	115926231	1.5297027285035747	chr6:115926231:A:G
chr6:115926317	['G', 'C']	56057	43535.31951110714	-362.1739093596606	-0.0154920443101796	0.0059553313969507	-2.601374008860703	0.00928756	0.00928756	chr6	115926317	2.0320983675694846	chr6:115926317:G:C
chr6:115926413	['CACAA', 'C']	56057	6032.183688398816	-76.76024235071176	0.0044254992579615	0.0134795906038596	0.3283111029124598	0.742678	0.742678	chr6	115926413	0.129199440794399	chr6:115926413:CACAA:C
chr6:115926738	['T', 'C']	56057	3554.190209440896	71.88630651757629	0.0003208981866034	0.0165020741198496	0.0194459305098753	0.984485	0.984485	chr6	115926738	0.0067908965566973	chr6:115926738:T:C
chr6:115927077	['G', 'A']	56057	6045.323527312948	-70.43783068889027	0.0056272557990657	0.0134630951144707	0.417976382935697	0.675966	0.675966	chr6	115927077	0.1700751478212809	chr6:115927077:G:A
chr6:115927152	['G', 'A']	56057	3733.0665941201655	-38.93965240694734	-0.0158407720876862	0.0160821075475929	-0.984993542718668	0.324631	0.324631	chr6	115927152	0.4886100104306095	chr6:115927152:G:A
chr6:115927216	['C', 'T']	56057	6040.077488536406	-71.31703728099399	0.0054751404873167	0.0134706838444328	0.4064485924060541	0.684415	0.684415	chr6	115927216	0.164680480799784	chr6:115927216:C:T
chr6:115927967	['A', 'G']	56057	6040.646554031151	-74.73926454865904	0.0048922623271691	0.0134707525881097	0.3631766150532212	0.716474	0.716474	chr6	115927967	0.1447995650173798	chr6:115927967:A:G
chr6:115928136	['C', 'T']	56057	2471.0	-97.02750720442354	-0.0492154246815087	0.0197188941233781	-2.495851155423589	0.0125684	0.0125684	chr6	115928136	1.9007200059575504	chr6:115928136:C:T
chr6:115928601	['C', 'T']	56057	6039.2154669521005	-73.82514284849503	0.0050597523064832	0.0134718223637655	0.3755803906746984	0.70723	0.70723	chr6	115928601	0.1504393252600879	chr6:115928601:C:T
chr6:115929678	['T', 'C']	56057	2470.088127731692	-95.59288141810424	-0.0486734546929848	0.0197240818652173	-2.467717130033741	0.0136007	0.0136007	chr6	115929678	1.866438738812583	chr6:115929678:T:C
chr6:115929909	['C', 'T']	56057	7099.126641215927	-112.4631120637534	-0.0164258098697078	0.0118286544755924	-1.3886456742481768	0.164946	0.164946	chr6	115929909	0.782658211788786	chr6:115929909:C:T
chr6:115930176	['G', 'A']	56057	2594.2570028536456	-92.50876590511324	-0.0470861988715476	0.0197687185051663	-2.3818538798679385	0.017229	0.017229	chr6	115930176	1.763739928999171	chr6:115930176:G:A
chr6:115930380	['G', 'A']	56057	2471.0881634109355	-94.51365035369771	-0.0482608843294285	0.0197202965188086	-2.447269709327081	0.0143974	0.0143974	chr6	115930380	1.8417159292661245	chr6:115930380:G:A
chr6:115930460	['C', 'A']	56057	7090.126480662195	-113.841943522167	-0.0165714347874434	0.0118343708567377	-1.400280165971709	0.161435	0.161435	chr6	115930460	0.7920023019621996	chr6:115930460:C:A
chr6:115930617	['T', 'C']	56057	6039.538696210661	-71.45835147698418	0.0053854345813747	0.0134713551309672	0.3997693275114506	0.689328	0.689328	chr6	115930617	0.1615740804228017	chr6:115930617:T:C
chr6:115930730	['T', 'C']	56057	43536.213134935504	-360.2590943829593	-0.0154416589678668	0.0059550026341227	-2.593056614179256	0.00951518	0.00951518	chr6	115930730	2.02158299168938	chr6:115930730:T:C
chr6:115931388	['T', 'A']	56057	43895.36939365804	-369.110670269964	-0.0161223638540378	0.0059515493876899	-2.7089355735474454	0.00675199	0.00675199	chr6	115931388	2.1705682095915297	chr6:115931388:T:A
chr6:115932168	['TTATA', 'T']	56057	37491.68813674238	-282.6286867361901	-0.0175886415600791	0.0061926874795221	-2.840227545510875	0.00450976	0.00450976	chr6	115932168	2.3458465697515467	chr6:115932168:TTATA:T
chr6:115932940	['C', 'T']	56057	77844.99616338623	-82.27902948808304	-0.0154949608572513	0.0063353185244854	-2.445806125984765	0.0144559	0.0144559	chr6	115932940	1.8399548647082204	chr6:115932940:C:T
chr6:115933500	['C', 'T']	56057	6039.400578117192	-70.41417155049339	0.0056588936794842	0.0134712769482045	0.4200710668514981	0.674435	0.674435	chr6	115933500	0.171059899960349	chr6:115933500:C:T
chr6:115933671	['T', 'C']	56057	43534.53223762871	-353.3636217347428	-0.0150884911885543	0.0059560115499718	-2.533321344654848	0.0113014	0.0113014	chr6	115933671	1.9468677534534569	chr6:115933671:T:C
chr6:115933878	['T', 'C']	56057	6038.861817338402	-74.58278579944243	0.0049716136241771	0.0134723622815459	0.3690231542383004	0.712112	0.712112	chr6	115933878	0.1474516957498303	chr6:115933878:T:C
chr6:115934136	['T', 'A']	56057	6039.64644698578	-70.35496201152125	0.0056334267679871	0.0134696509699811	0.4182310870966088	0.67578	0.67578	chr6	115934136	0.1701946655030699	chr6:115934136:T:A
chr6:115935571	['C', 'T']	56057	6045.431377446344	-71.00780591956052	0.0053930508205873	0.0134644344520129	0.400540463827732	0.68876	0.68876	chr6	115935571	0.1619320826399166	chr6:115935571:C:T
chr6:115935859	['A', 'G']	56057	6039.646446985781	-73.616921681197	0.005111569775275	0.0134720219619483	0.3794211284477283	0.704377	0.704377	chr6	115935859	0.1521948334772813	chr6:115935859:A:G
chr6:115936702	['C', 'T']	56057	6203.221318348051	-85.6427529711587	0.003105196613703	0.0132797799206149	0.2338289212822514	0.815119	0.815119	chr6	115936702	0.0887789835659368	chr6:115936702:C:T
chr6:115936847	['T', 'G']	56057	6040.323259713848	-71.62866713010808	0.0054799857290544	0.0134721372222615	0.4067643936998553	0.684183	0.684183	chr6	115936847	0.1648277209985373	chr6:115936847:T:G
chr6:115937239	['G', 'A']	56057	34308.18034688269	-221.41381747480693	-0.0136661892103682	0.0063452002033658	-2.1537837692054103	0.0312614	0.0312614	chr6	115937239	1.504991576583628	chr6:115937239:G:A
chr6:115938063	['T', 'C']	56057	27255.32069445436	-112.13014439642356	-0.0106041767265886	0.0067806940750218	-1.5638777696300266	0.117852	0.117852	chr6	115938063	0.9286630429097584	chr6:115938063:T:C
chr6:115939024	['A', 'C']	56057	6041.418683947445	-74.05192166525069	0.0049458822934003	0.0134719751660689	0.3671237685961009	0.713528	0.713528	chr6	115939024	0.1465889797926471	chr6:115939024:A:C
chr6:115939504	['A', 'C']	56057	6041.754451382695	-74.14304344163071	0.0049494555487703	0.0134709458562616	0.3674170768394652	0.713309	0.713309	chr6	115939504	0.1467222963414662	chr6:115939504:A:C
chr6:115939933	['C', 'T']	56057	2468.264187971669	-97.81477111720204	-0.0494035952153079	0.0197310054186135	-2.503855944852274	0.0122876	0.0122876	chr6	115939933	1.910532934732832	chr6:115939933:C:T
chr6:115941309	['CAAG', 'C']	56057	68305.71457887226	723.0777415069786	0.0155073021151858	0.0059515778244953	2.6055783142683864	0.00917435	0.00917435	chr6	115941309	2.0374246956222635	chr6:115941309:CAAG:C
chr6:115941317	['G', 'A']	56057	6042.047896070524	-72.34328916717351	0.0053083074625481	0.0134700577164471	0.394082013179986	0.693522	0.693522	chr6	115941317	0.1589397576230596	chr6:115941317:G:A
chr6:115941694	['G', 'A']	56057	27209.25155246254	-113.47518596569677	-0.0103860139892506	0.0067876500423049	-1.530133982235135	0.125989	0.125989	chr6	115941694	0.8996673711351622	chr6:115941694:G:A
chr6:115941813	['G', 'A']	56057	68324.84499678826	727.032535622629	0.0156146370605418	0.0059513279403375	2.62372317860479	0.0086998	0.0086998	chr6	115941813	2.0604907312773326	chr6:115941813:G:A
chr6:115942268	['T', 'C']	56057	6041.215538310587	-72.39400867288035	0.0053011230100043	0.0134697304410548	0.3935582106266095	0.693909	0.693909	chr6	115942268	0.1586974796735898	chr6:115942268:T:C
chr6:115942361	['G', 'A']	56057	26963.88605020428	-112.97780899223282	-0.0099327350736757	0.0068137041509031	-1.457758489904371	0.144913	0.144913	chr6	115942361	0.8388926526584571	chr6:115942361:G:A
chr6:115942727	['A', 'T']	56057	6037.753951828724	-73.43705043307475	0.0051134051603054	0.0134711842285019	0.3795809687975764	0.704258	0.704258	chr6	115942727	0.1522682109575646	chr6:115942727:A:T
chr6:115943191	['C', 'A']	56057	74624.63087080659	650.0141571804728	0.0176583850095871	0.0061927526377394	2.85145976959822	0.00435349	0.00435349	chr6	115943191	2.36116244878109	chr6:115943191:C:A
chr6:115943594	['G', 'T']	56057	6080.496424464534	-65.61537692618518	0.0067927396075976	0.0134789481157454	0.5039517586437424	0.614297	0.614297	chr6	115943594	0.2116216056093429	chr6:115943594:G:T
chr6:115943777	['G', 'A']	56057	74664.63047241708	651.7129149988858	0.0176152812525354	0.006192762057254	2.844495087923049	0.0044498	0.0044498	chr6	115943777	2.3516595083108265	chr6:115943777:G:A
chr6:115944698	['C', 'T']	56057	74619.64911059965	649.0163606351841	0.0176474371254978	0.0061915352321497	2.8502522337049845	0.00437005	0.00437005	chr6	115944698	2.3595135940135896	chr6:115944698:C:T
chr6:115945429	['A', 'G']	56057	74821.6864015131	651.2698189424779	0.0175176265054137	0.006204855293301	2.823212738631703	0.00475618	0.00475618	chr6	115945429	2.3227417176514376	chr6:115945429:A:G
chr6:115946003	['T', 'C']	56057	68316.96834855838	719.9979007158527	0.0153661711077806	0.0059512123642213	2.5820236562489405	0.0098248	0.0098248	chr6	115946003	2.007676281642658	chr6:115946003:T:C
chr6:115946284	['C', 'CT']	56057	7088.505807004086	-112.35295989047866	-0.0162840368030038	0.0118357031810939	-1.375840248259655	0.168877	0.168877	chr6	115946284	0.772429494616424	chr6:115946284:C:CT
chr6:115946995	['T', 'A']	56057	74621.64939606417	655.7992749144985	0.0179148897400631	0.0061920977480541	2.8931858748019588	0.00381502	0.00381502	chr6	115946995	2.4185031809419	chr6:115946995:T:A
chr6:115947912	['C', 'T']	56057	6039.2154669521005	-73.1828339471009	0.0051291101901364	0.0134720017254495	0.3807236886295229	0.70341	0.70341	chr6	115947912	0.1527914618451379	chr6:115947912:C:T
chr6:115948732	['A', 'G']	56057	34414.36700865376	457.0067889591858	0.0156491503790082	0.0063258905344662	2.4738256682983386	0.0133704	0.0133704	chr6	115948732	1.8738555998289512	chr6:115948732:A:G
chr6:115948763	['T', 'C']	56057	26988.81453066176	-115.06074745164403	-0.0101454071237955	0.0068103363831836	-1.4897071969671087	0.136307	0.136307	chr6	115948763	0.865481840546021	chr6:115948763:T:C
chr6:115948836	['G', 'A']	56057	6039.10773155416	-73.29863031499048	0.0051315133539628	0.0134698030303301	0.380964245906799	0.703231	0.703231	chr6	115948836	0.1529019928373104	chr6:115948836:G:A
chr6:115948991	['T', 'C']	56057	26964.8102485414	-111.76236041332508	-0.0098745327000212	0.0068134575437371	-1.4492689851862106	0.147268	0.147268	chr6	115948991	0.8318916111560354	chr6:115948991:T:C
chr6:115949267	['A', 'AC']	56057	74611.95103147975	653.1765485032204	0.017778188618358	0.0061917554790444	2.8712678784759964	0.00408982	0.00408982	chr6	115949267	2.388295805617837	chr6:115949267:A:AC
chr6:115950248	['A', 'C']	56057	74631.3015470816	656.7436094894081	0.0179891548784398	0.0061933886701902	2.9045738668113104	0.00367897	0.00367897	chr6	115950248	2.434273753589797	chr6:115950248:A:C
chr6:115950493	['G', 'A']	56057	6040.107749393464	-75.46600592366684	0.0047540005839586	0.0134708335575147	0.3529106468178886	0.724157	0.724157	chr6	115950493	0.1401672668942569	chr6:115950493:G:A
chr6:115951768	['T', 'C']	56057	6038.508092000784	-75.0966220997791	0.004783252320193	0.0134737287582228	0.3550058343926449	0.722587	0.722587	chr6	115951768	0.141109856052042	chr6:115951768:T:C
chr6:115951958	['T', 'G']	56057	6040.50859161715	-71.20152909580747	0.0054820276045541	0.0134718429852065	0.4069248439559441	0.684065	0.684065	chr6	115951958	0.16490262956627	chr6:115951958:T:G
chr6:115953150	['A', 'G']	56057	74938.60819927351	628.5477115775732	0.0165753041222757	0.0062233767034496	2.663393992057085	0.00773789	0.00773789	chr6	115953150	2.111377448397737	chr6:115953150:A:G
chr6:115953567	['C', 'T']	56057	68579.35079047857	723.4028917683493	0.0153352542031356	0.0059543841049715	2.5754559888623287	0.0100133	0.0100133	chr6	115953567	1.9994227721105835	chr6:115953567:C:T
chr6:115955042	['G', 'C']	56057	6040.431020641179	-70.72556921557896	0.0056146259535666	0.0134722246585064	0.4167556655182085	0.676859	0.676859	chr6	115955042	0.1695017920233486	chr6:115955042:G:C
chr6:115955061	['A', 'G']	56057	10148.724171766007	143.70400401780805	0.0111329621680264	0.0101003375637947	1.1022366428557009	0.270364	0.270364	chr6	115955061	0.5680511368509852	chr6:115955061:A:G
chr6:115955420	['C', 'T']	56057	6045.215681027563	-72.87304869793786	0.0051444213021129	0.0134673808732278	0.3819912238718689	0.702469	0.702469	chr6	115955420	0.1533728364420981	chr6:115955420:C:T
chr6:115955576	['T', 'G']	56057	34405.978980800806	458.5480270596593	0.0157333062592922	0.0063263932004818	2.486931456946744	0.0128879	0.0128879	chr6	115955576	1.8898178423604608	chr6:115955576:T:G
chr6:115955824	['A', 'G']	56057	6042.323366753488	-72.4646785755881	0.0052999472842596	0.0134699664730131	0.3934640293929484	0.693978	0.693978	chr6	115955824	0.158654297023596	chr6:115955824:A:G
chr6:115956365	['G', 'A']	56057	6040.538785413544	-72.5955804088714	0.0052396749380375	0.0134728689657412	0.3889056556076458	0.697347	0.697347	chr6	115956365	0.1565510631002984	chr6:115956365:G:A
chr6:115956808	['A', 'G']	56057	9558.852601156068	-206.3047991056983	-0.025671885385496	0.010342054358557	-2.4822810338697514	0.0130573	0.0130573	chr6	115956808	1.884146617573036	chr6:115956808:A:G
chr6:115956955	['G', 'A']	56057	3674.065541601256	-39.552947660632064	-0.0166134314479602	0.0161956644283123	-1.0257949910914168	0.304993	0.304993	chr6	115956955	0.5157101281819348	chr6:115956955:G:A
chr6:115957214	['C', 'G']	56057	6039.430949280146	-74.45623774777718	0.0047376026742421	0.0134712243241592	0.3516831551639827	0.725077	0.725077	chr6	115957214	0.1396158708091206	chr6:115957214:C:G
chr6:115957414	['T', 'A']	56057	25123.03352483586	287.71618996043304	0.0041818263021222	0.0069206337172251	0.6042548230393748	0.545677	0.545677	chr6	115957414	0.2630643511162339	chr6:115957414:T:A
chr6:115957562	['G', 'A']	56057	78060.140109547	513.5493111834769	0.0074219626585142	0.0063180354638407	1.1747263371646963	0.240109	0.240109	chr6	115957562	0.6195915609880277	chr6:115957562:G:A
chr6:115957654	['G', 'T']	56057	34394.81709819596	461.7927957766939	0.0159261833603606	0.0063265938014391	2.5173393235294843	0.0118273	0.0118273	chr6	115957654	1.9271143871501024	chr6:115957654:G:T
chr6:115958024	['A', 'G']	56057	84104.00198033935	442.70286220926266	0.0097663452858973	0.0067165349532674	1.4540749588664357	0.145931	0.145931	chr6	115958024	0.8358524414934083	chr6:115958024:A:G
chr6:115958903	['G', 'T']	56057	6038.400346156591	-72.67755278158256	0.0051891470049074	0.0134736297158716	0.3851335619528512	0.70014	0.70014	chr6	115958903	0.1548151097740942	chr6:115958903:G:T
chr6:115959693	['C', 'G']	56057	33937.47574184109	265.82800110002574	0.0015720200078186	0.0062976270136439	0.249621008740731	0.802881	0.802881	chr6	115959693	0.0953488194450328	chr6:115959693:C:G
chr6:115962381	['C', 'T']	56057	26736.164642812266	-105.02514221058388	-0.0096009289189551	0.0068324762856638	-1.4051902293609222	0.15997	0.15997	chr6	115962381	0.7959614551944691	chr6:115962381:C:T
chr6:115966474	['T', 'A']	56057	2461.30735057984	-96.2757427368066	-0.0487956989764184	0.0197607906429205	-2.469319161270501	0.01354	0.01354	chr6	115966474	1.8683813356508745	chr6:115966474:T:A
chr6:115966480	['A', 'G']	56057	78068.35596153502	520.0622275360427	0.0077099516296644	0.0063194821994923	1.220029012864976	0.222459	0.222459	chr6	115966480	0.6527500193550461	chr6:115966480:A:G
chr6:115967881	['A', 'G']	56057	33919.89173611236	265.297293866593	0.0016102568700767	0.0063002227038187	0.2555872936206956	0.79827	0.79827	chr6	115967881	0.0978501917602328	chr6:115967881:A:G
chr6:115968367	['A', 'G']	56057	78082.10777246447	505.78027364300834	0.007254116250681	0.0063195745620985	1.1478804750856846	0.251023	0.251023	chr6	115968367	0.6002864844334688	chr6:115968367:A:G
chr6:115969186	['T', 'C']	56057	34248.33146578643	411.900196369109	0.0139986527298346	0.0063359745842902	2.2093921848335087	0.0271514	0.0271514	chr6	115969186	1.5662077720935867	chr6:115969186:T:C
chr6:115970828	['A', 'C']	56057	2501.1338530702537	-86.91682435067312	-0.0467731986218832	0.0196186603652392	-2.384117862846385	0.0171234	0.0171234	chr6	115970828	1.7664099981499428	chr6:115970828:A:C
chr6:115970991	['T', 'C']	56057	27493.37590107772	-81.26699316683586	-0.0093638870371508	0.0067637956873611	-1.3844130529619898	0.166238	0.166238	chr6	115970991	0.7792696947278792	chr6:115970991:T:C
chr6:115970992	['A', 'C']	56057	3710.529536655427	-35.498148979756884	-0.0163814236094938	0.0161176622314679	-1.0163647416255523	0.30946	0.30946	chr6	115970992	0.5093954787987692	chr6:115970992:A:C
chr6:115971236	['A', 'C']	56057	6134.656616295873	-47.63449767870515	0.0098168163354987	0.0133675543090236	0.7343763944068618	0.462722	0.462722	chr6	115971236	0.3346798515883552	chr6:115971236:A:C
chr6:115971326	['A', 'G']	56057	9566.853314779131	-186.6555878460452	-0.0241512897478535	0.0103399958930589	-2.335715603529969	0.0195096	0.0195096	chr6	115971326	1.7097516347353432	chr6:115971326:A:G
chr6:115971515	['G', 'T']	56057	2502.2231856133585	-87.19271562898143	-0.0468721846415725	0.0196148670795861	-2.3896254025781323	0.0168688	0.0168688	chr6	115971515	1.7729158108260823	chr6:115971515:G:T
chr6:115971720	['A', 'G']	56057	34318.34645374253	420.12850136344895	0.0142044616700527	0.006329602855803	2.244131581972775	0.0248278	0.0248278	chr6	115971720	1.6050617617257503	chr6:115971720:A:G
chr6:115973691	['A', 'G']	56057	77924.29099311281	481.82729234657774	0.0060543428465229	0.0063097107791851	0.9595277911145028	0.337297	0.337297	chr6	115973691	0.4719875215123691	chr6:115973691:A:G
chr6:115975807	['G', 'T']	56057	77852.66575073599	493.3705064040808	0.0065368843610674	0.0063056994273374	1.036662853406518	0.299897	0.299897	chr6	115975807	0.5230278786551522	chr6:115975807:G:T
chr6:115976353	['G', 'T']	56057	3531.56699614616	79.27795571304028	0.003484951452169	0.0165449546251316	0.210635298260377	0.833173	0.833173	chr6	115976353	0.0792648123452786	chr6:115976353:G:T
chr6:115976552	['G', 'A']	56057	17017.124977698484	124.62238737100658	0.0016130111583689	0.0080613738251353	0.2000913483678954	0.84141	0.84141	chr6	115976552	0.0749923307799074	chr6:115976552:G:A
chr6:115976579	['C', 'A']	56057	6141.438228105543	-48.72373913748528	0.0097245497245311	0.0133616084386989	0.727797837299752	0.46674	0.46674	chr6	115976579	0.3309249781273424	chr6:115976579:C:A
chr6:115977629	['C', 'T']	56057	77867.6689624409	494.684070687362	0.0065701721494216	0.0063077608732532	1.0416013354724776	0.297601	0.297601	chr6	115977629	0.5263656138057549	chr6:115977629:C:T
chr6:115979289	['A', 'G']	56057	27407.311616702365	-95.28762328525087	-0.0099936089112155	0.0067735253674271	-1.4753925569206956	0.140113	0.140113	chr6	115979289	0.8535215680237165	chr6:115979289:A:G
chr6:115979357	['T', 'C']	56057	77891.621627409	500.42296737557575	0.0069065841651231	0.0063092195641797	1.0946812192644009	0.273661	0.273661	chr6	115979357	0.5627870903927081	chr6:115979357:T:C
chr6:115979448	['G', 'C']	56057	43560.75823234394	83.196214136809	-0.0063785946058624	0.0059651022467391	-1.0693185702473615	0.284931	0.284931	chr6	115979448	0.5452602977014502	chr6:115979448:G:C
chr6:115979503	['C', 'T']	56057	9563.023567822162	-184.36398284243745	-0.0239292440695597	0.0103428436174536	-2.313603971462824	0.0206931	0.0206931	chr6	115979503	1.6841744435032175	chr6:115979503:C:T
chr6:115980403	['G', 'A']	56057	27388.95074248397	-119.41805376605816	-0.0104667534196631	0.0068398375448126	-1.530263453055437	0.125957	0.125957	chr6	115980403	0.8997776917871719	chr6:115980403:G:A
chr6:115980721	['T', 'C']	56057	27478.882344544552	-90.13965159148457	-0.0097974516610212	0.006764969821385	-1.4482624342314303	0.147549	0.147549	chr6	115980721	0.8310637295456116	chr6:115980721:T:C
chr6:115980887	['A', 'C']	56057	3682.3941410501134	-39.73945536570748	-0.0166830804156269	0.0161799201659632	-1.0310978202922236	0.302499	0.302499	chr6	115980887	0.5192760566981229	chr6:115980887:A:C
chr6:115981248	['A', 'G']	56057	9563.876708418087	-184.2613889520616	-0.0239685550129659	0.0103428178433424	-2.317410533184066	0.020485	0.020485	chr6	115981248	1.6885640317108388	chr6:115981248:A:G
chr6:115981254	['G', 'T']	56057	27477.9214258952	-86.24809889120414	-0.0095743012835234	0.0067655246868312	-1.4151602021583594	0.157027	0.157027	chr6	115981254	0.8040256664261513	chr6:115981254:G:T
chr6:115981837	['A', 'G']	56057	7060.511428316531	-96.83916942875308	-0.0143286274567312	0.0118633726827186	-1.2078038716261283	0.227128	0.227128	chr6	115981837	0.6437293233059626	chr6:115981837:A:G
chr6:115983703	['C', 'T']	56057	23978.8441319748	334.1108620707888	0.0151551538705022	0.0070629594631714	2.1457229012181243	0.0318994	0.0318994	chr6	115983703	1.496217485567889	chr6:115983703:C:T
chr6:115983901	['T', 'C']	56057	43299.90367422689	-327.61575713498803	-0.0135831648062775	0.0059670631149328	-2.2763568181950444	0.0228284	0.0228284	chr6	115983901	1.6415245263337503	chr6:115983901:T:C
chr6:115984020	['G', 'A']	56057	36611.49045392906	-260.0835549987148	-0.0163925407426006	0.0062401973644541	-2.6269266475411417	0.00861833	0.00861833	chr6	115984020	2.0645768805847187	chr6:115984020:G:A
chr6:115984474	['T', 'C']	56057	62925.83799650263	-213.4876121681056	-0.0158104305513154	0.0058353770142247	-2.709410293932104	0.00674234	0.00674234	chr6	115984474	2.1711893508360034	chr6:115984474:T:C
chr6:115984859	['C', 'T']	56057	6393.140471390082	-56.88776702706939	0.0078082662130575	0.0130491492824163	0.5983735831407144	0.549593	0.549593	chr6	115984859	0.2599588073908884	chr6:115984859:C:T
chr6:115984950	['A', 'G']	56057	13614.943014148332	210.4502460913759	0.0136145998570651	0.0088900590429102	1.531440881477915	0.125666	0.125666	chr6	115984950	0.900782208469487	chr6:115984950:A:G
chr6:115985213	['G', 'A']	56057	4987.355877473106	14.223881459085622	0.004833590692586	0.0140597064085871	0.3437903006021406	0.731005	0.731005	chr6	115985213	0.1360796525018068	chr6:115985213:G:A
chr6:115986196	['G', 'A']	56057	4984.711377544649	12.32960920494181	0.0044355571936509	0.0140637530041995	0.3153892984558557	0.752467	0.752467	chr6	115986196	0.1235125416240357	chr6:115986196:G:A
chr6:115987881	['T', 'C']	56057	78820.62431984015	168.2777415027479	0.0005061349159371	0.0063269354934924	0.0799968509964673	0.93624	0.93624	chr6	115987881	0.0286128079766026	chr6:115987881:T:C
chr6:115988340	['T', 'C']	56057	6392.228061725091	-54.67828222172432	0.0081123357665142	0.0130482644086803	0.6217176102836698	0.53413	0.53413	chr6	115988340	0.2723530287176988	chr6:115988340:T:C
chr6:115988486	['T', 'C']	56057	40157.745601513154	-420.7298649974515	-0.0177265700517624	0.0060529960164806	-2.928561327894106	0.00340672	0.00340672	chr6	115988486	2.467663559843358	chr6:115988486:T:C
chr6:115989080	['A', 'G']	56057	23327.74528975164	-202.3556069960381	-0.0160879766288462	0.0071686742955126	-2.2442052694341115	0.0248231	0.0248231	chr6	115989080	1.6051439831586367	chr6:115989080:A:G
chr6:115989124	['T', 'C']	56057	33614.79549996431	-359.0519775147341	-0.0211738504285675	0.0063699107431748	-3.3240419343794563	0.000887797	0.000887797	chr6	115989124	3.0516863268547465	chr6:115989124:T:C
chr6:115989173	['C', 'T']	56057	38617.82231935772	584.4942081313189	0.018623052090569	0.0061270479645194	3.039482014570743	0.00237095	0.00237095	chr6	115989173	2.6250776045848907	chr6:115989173:C:T
chr6:115990538	['G', 'A']	56057	38601.26328842893	581.58938289442	0.018537120989511	0.006127044296408	3.025458947698234	0.00248369	0.00248369	chr6	115990538	2.6049026112696096	chr6:115990538:G:A
chr6:115990600	['C', 'G']	56057	23332.746092634887	-203.8379649504901	-0.0162823655639617	0.0071688853835274	-2.2712548315216554	0.0231353	0.0231353	chr6	115990600	1.635724864545332	chr6:115990600:C:G
chr6:115991052	['T', 'C']	56057	3633.324074074074	-24.490278842084173	-0.011535186640854	0.0162617370653766	-0.7093452928478318	0.478113	0.478113	chr6	115991052	0.3204694475790309	chr6:115991052:T:C
chr6:115991730	['A', 'T']	56057	40459.32207806112	-401.528366610668	-0.0174857868683906	0.0060471493397644	-2.8915751680562485	0.00383463	0.00383463	chr6	115991730	2.416276534377431	chr6:115991730:A:T
chr6:115993471	['C', 'T']	56057	45820.07813921951	-479.7708552026753	-0.0204969023667383	0.0059296646015679	-3.456671455130617	0.000547296	0.000547296	chr6	115993471	3.2617777259562994	chr6:115993471:C:T
chr6:115994245	['C', 'T']	56057	6077.794358871652	-91.0357614171768	0.0006702814395365	0.0133081416491441	0.0503662688005495	0.959831	0.959831	chr6	115994245	0.017805227615178	chr6:115994245:C:T
chr6:115995072	['G', 'A']	56057	1795.0	59.934356679007415	0.011235391347617	0.0234239152036835	0.4796547139929128	0.631475	0.631475	chr6	115995072	0.1996438384213431	chr6:115995072:G:A
chr6:115995513	['T', 'C']	56057	6865.857359500446	-58.26243720952005	0.0005922140477209	0.0124545093851272	0.0475501707380122	0.962075	0.962075	chr6	115995513	0.0167910705645707	chr6:115995513:T:C
chr6:115995719	['G', 'T']	56057	47780.78541094181	648.4368185345585	0.0174546151450859	0.0058925828790538	2.9621331601684124	0.00305644	0.00305644	chr6	115995719	2.5147841252871497	chr6:115995719:G:T
chr6:115995733	['A', 'G']	56057	47808.52855639016	657.1516726218375	0.0177843488682186	0.0058921353919628	3.018319791578021	0.00254295	0.00254295	chr6	115995733	2.594662178926758	chr6:115995733:A:G
chr6:115995929	['A', 'C']	56057	47793.37843913928	649.7271432368681	0.0175252532424651	0.0058916527619645	2.974590314555685	0.00293505	0.00293505	chr6	115995929	2.532384495936253	chr6:115995929:A:C
chr6:115996281	['T', 'C']	56057	47204.052434390105	624.006305182156	0.01749978664107	0.0059108951790346	2.960598371485244	0.00307171	0.00307171	chr6	115996281	2.512619788427249	chr6:115996281:T:C
chr6:115996475	['C', 'T']	56057	93597.3665025158	173.89321675495287	-0.0043681343059192	0.0077904128764291	-0.560706393256202	0.575	0.575	chr6	115996475	0.2403321553103695	chr6:115996475:C:T
chr6:115997543	['T', 'C']	56057	6352.699885799934	-99.56782933240493	-0.0042320278735228	0.0129082739540258	-0.3278538934481563	0.743023	0.743023	chr6	115997543	0.1289977426075501	chr6:115997543:T:C
chr6:115999520	['C', 'T']	56057	8826.102140945583	-123.68908339397106	-0.0193911666993417	0.010729156147215	-1.8073338138876005	0.0707156	0.0707156	chr6	115999520	1.150484769419872	chr6:115999520:C:T
chr6:115999993	['T', 'C']	56057	45817.79888995967	-488.7095100725962	-0.0206766999478139	0.005932516934185	-3.485316633260357	0.000491931	0.000491931	chr6	115999993	3.308095808656917	chr6:115999993:T:C
chr6:116000390	['G', 'C']	56057	9958.395316042195	144.02580955731398	0.0143179391850769	0.0101505379357487	1.4105596447899835	0.15838	0.15838	chr6	116000390	0.800299661370489	chr6:116000390:G:C
chr6:116000904	['A', 'G']	56057	93581.3551713679	184.67244908593628	-0.0036677855148964	0.007788664457241	-0.470913278525767	0.637704	0.637704	chr6	116000904	0.1953808588909331	chr6:116000904:A:G
chr6:116001186	['C', 'T']	56057	47227.69237632949	619.4184812223313	0.0173415074629603	0.0059120745244127	2.9332355996785844	0.00335585	0.00335585	chr6	116001186	2.4741974595323044	chr6:116001186:C:T
chr6:116001218	['G', 'A']	56057	39867.3574436949	-365.3817968324941	-0.021045479441869	0.0061145212649841	-3.44188506831916	0.000578097	0.000578097	chr6	116001218	3.2379992843644216	chr6:116001218:G:A
chr6:116002747	['T', 'A']	56057	45806.72001784122	-471.53721560143407	-0.0200939245793916	0.005931519993095	-3.387651833388933	0.000705422	0.000705422	chr6	116002747	3.151551000112798	chr6:116002747:T:A
chr6:116002958	['C', 'T']	56057	8825.7872154428	-134.71909709848072	-0.0202349012183206	0.0107333911353337	-1.8852290914572565	0.0594041	0.0594041	chr6	116002958	1.226183579498155	chr6:116002958:C:T
chr6:116003297	['A', 'G']	56057	38604.575330978114	-373.7800535369	-0.0199497588136691	0.0061709633611943	-3.232843503677527	0.00122636	0.00122636	chr6	116003297	2.9113820232405856	chr6:116003297:A:G
chr6:116003735	['A', 'G']	56057	45816.44246382241	-469.73040186581113	-0.0199801159161431	0.0059316329784433	-3.3684005717741803	0.000756566	0.000756566	chr6	116003735	3.121153179755105	chr6:116003735:A:G
chr6:116003979	['C', 'T']	56057	47769.93033920381	644.9561980236566	0.0172336247377394	0.0058953628598564	2.9232508918304565	0.00346536	0.00346536	chr6	116003979	2.460251641891373	chr6:116003979:C:T
chr6:116004396	['T', 'C']	56057	45830.2499107462	-457.4199009381927	-0.0195427482925007	0.0059327608605985	-3.294039444989396	0.000988198	0.000988198	chr6	116004396	3.005156029408192	chr6:116004396:T:C
chr6:116005790	['A', 'G']	56057	9126.13960749331	68.90334728901809	0.0031830990262124	0.0105654208469012	0.3012751760992124	0.763206	0.763206	chr6	116005790	0.1173582240525872	chr6:116005790:A:G
chr6:116005939	['A', 'G']	56057	45818.52976551624	-470.6265185768722	-0.0199883546055828	0.0059318798570345	-3.369649265886431	0.000753146	0.000753146	chr6	116005939	3.1231208261258248	chr6:116005939:A:G
chr6:116006308	['T', 'G']	56057	45819.44321324696	-469.9435951984586	-0.0199528120062985	0.0059312782673796	-3.363998636859332	0.000768734	0.000768734	chr6	116006308	3.114223910285175	chr6:116006308:T:G
chr6:116006330	['A', 'G']	56057	47217.47699006085	626.6472013653913	0.0173777788119117	0.00591285009009	2.9389851843254	0.00329423	0.00329423	chr6	116006330	2.482246082080738	chr6:116006330:A:G
chr6:116006698	['C', 'T']	56057	47780.080526015285	657.0535516825925	0.0175723599714946	0.0058945075048391	2.9811413348899145	0.002873	0.002873	chr6	116006698	2.5416643740080525	chr6:116006698:C:T
chr6:116006965	['C', 'A']	56057	45819.17367566507	-465.7015196431318	-0.0198222519260512	0.0059316639381153	-3.3417692122910854	0.000833007	0.000833007	chr6	116006965	3.079351349075085	chr6:116006965:C:A
chr6:116007370	['A', 'T']	56057	29565.328985636545	-265.6976774054485	-0.0165234760143025	0.0066420253787515	-2.487716482861188	0.0128595	0.0128595	chr6	116007370	1.8907759172175844	chr6:116007370:A:T
chr6:116009103	['G', 'A']	56057	45827.26267799152	-470.95342733555736	-0.0200384123072792	0.0059317102182191	-3.3781846331150405	0.000730157	0.000730157	chr6	116009103	3.136583746862325	chr6:116009103:G:A
chr6:116009411	['T', 'C']	56057	45815.0767116932	-467.2731156803996	-0.0199015892253538	0.005931392525969	-3.355297957135702	0.000793321	0.000793321	chr6	116009411	3.100551049352536	chr6:116009411:T:C
chr6:116009779	['C', 'T']	56057	93607.35888240648	188.9559269057956	-0.0035849747023488	0.0077924003247222	-0.4600603861399598	0.645475	0.645475	chr6	116009779	0.1901205738039187	chr6:116009779:C:T
chr6:116010171	['G', 'A']	56057	5970.236562210009	-112.48337943747326	-0.0033121752326631	0.0132993451312778	-0.2490479944665412	0.803325	0.803325	chr6	116010171	0.0951087172976414	chr6:116010171:G:A
chr6:116012579	['C', 'G']	56057	45827.72264049955	-453.2544277072731	-0.0194118774076216	0.0059312867588827	-3.2727936106866284	0.00106555	0.00106555	chr6	116012579	2.972426166583646	chr6:116012579:C:G
chr6:116013968	['C', 'A']	56057	45826.17492461683	-457.0867441559449	-0.0195857079587824	0.0059318687171051	-3.3017770441050454	0.000961345	0.000961345	chr6	116013968	3.0171207281401515	chr6:116013968:C:A
chr6:116014474	['A', 'G']	56057	29700.88783812718	-257.3201316712385	-0.015966354122307	0.0066278903501995	-2.408964735185489	0.016001	0.016001	chr6	116014474	1.7958528747871525	chr6:116014474:A:G
chr6:116015984	['G', 'A']	56057	6613.1179713144	87.93765309955538	0.0149924349311725	0.0122905493317987	1.2198344049914336	0.222533	0.222533	chr6	116015984	0.65260557724392	chr6:116015984:G:A
chr6:116016340	['G', 'A']	56057	45821.53927813163	-456.3555295864208	-0.0195614622221838	0.0059316956073957	-3.297785914333566	0.00097511	0.00097511	chr6	116016340	3.010946389739044	chr6:116016340:G:A
chr6:116017189	['C', 'A']	56057	39441.25747220784	-375.9423561352916	-0.0205338225513543	0.0061263832069958	-3.351703910376724	0.000803689	0.000803689	chr6	116017189	3.094911975770665	chr6:116017189:C:A
chr6:116017558	['T', 'C']	56057	6637.473623178063	92.86294244019496	0.0158470681915495	0.0122709784289699	1.2914266195869906	0.196561	0.196561	chr6	116017558	0.7065026470582096	chr6:116017558:T:C
chr6:116018132	['T', 'C']	56057	29554.85397187923	-257.8963367066672	-0.0162517527544587	0.0066423635195711	-2.44668222486986	0.0144208	0.0144208	chr6	116018132	1.841010646277597	chr6:116018132:T:C
chr6:116020547	['C', 'T']	56057	47759.81589323627	644.6385522465695	0.0171286337601353	0.0058946050562559	2.905815333964872	0.00366441	0.00366441	chr6	116020547	2.43599594036012	chr6:116020547:C:T
chr6:116023197	['A', 'T']	56057	6388.113957471101	-80.62444962280752	-0.0013785714206865	0.0128576019927738	-0.1072183927812779	0.914616	0.914616	chr6	116023197	0.0387612054800134	chr6:116023197:A:T
chr6:116024338	['A', 'G']	56057	45781.31745975081	-447.4710812723012	-0.0191455005928181	0.0059335782949131	-3.2266365490165705	0.00125326	0.00125326	chr6	116024338	2.9019588213827783	chr6:116024338:A:G
chr6:116025231	['C', 'A']	56057	44832.9977518868	-463.3151240306575	-0.0191917026490166	0.0059589850858666	-3.2206327709285567	0.00127981	0.00127981	chr6	116025231	2.892854500724318	chr6:116025231:C:A
chr6:116026138	['G', 'C']	56057	2027.0723218267767	-62.61215832196816	-0.0407154435369746	0.0217221793971171	-1.874371939971099	0.0608844	0.0608844	chr6	116026138	1.2154939694656324	chr6:116026138:G:C
chr6:116026570	['GGAAGGAAA', 'G']	56057	6666.010401029374	-71.41806731931186	-0.0118701207128461	0.0122162443605228	-0.9716669348236656	0.33122	0.33122	chr6	116026570	0.4798834471667664	chr6:116026570:GGAAGGAAA:G
chr6:116027878	['C', 'T']	56057	45276.92310986598	-474.3856544321796	-0.0199469849759759	0.0059446167453954	-3.355470307051587	0.000792827	0.000792827	chr6	116027878	3.100821568220885	chr6:116027878:C:T
chr6:116028702	['T', 'C']	56057	5948.742836752899	-93.91673536734142	0.0003242561407934	0.0133105427930479	0.0243608503300711	0.980565	0.980565	chr6	116028702	0.008523612393268	chr6:116028702:T:C
chr6:116029625	['G', 'A']	56057	47147.25165043	619.3651822356425	0.0172983624142574	0.005908159389537	2.927876733469914	0.00341423	0.00341423	chr6	116029625	2.4667072259376623	chr6:116029625:G:A
chr6:116029627	['C', 'A']	56057	6748.4815442527615	-62.9903594193492	-0.010592671555708	0.012135267854243	-0.8728832097434442	0.38273	0.38273	chr6	116029627	0.4171074945985575	chr6:116029627:C:A
chr6:116030561	['G', 'T']	56057	44945.819665988645	-458.1733639059224	-0.0190835501084425	0.0059571412296692	-3.2034745144865733	0.00135856	0.00135856	chr6	116030561	2.8669211764632454	chr6:116030561:G:T
chr6:116031169	['T', 'C']	56057	29531.741346702824	-250.6953369065792	-0.0158578210420717	0.0066415206844345	-2.3876792372621685	0.0169584	0.0169584	chr6	116031169	1.7706151251895674	chr6:116031169:T:C
chr6:116033428	['C', 'T']	56057	44950.830035152845	-456.0302196780995	-0.0190758891026251	0.0059566313443417	-3.202462600064295	0.00136334	0.00136334	chr6	116033428	2.865395823028115	chr6:116033428:C:T
chr6:116033522	['C', 'A']	56057	6681.595964461572	-65.58950648815875	-0.0107209976449074	0.0121939596888111	-0.8792056000270986	0.379294	0.379294	chr6	116033522	0.4210240272879857	chr6:116033522:C:A
chr6:116033911	['A', 'G']	56057	5951.424669509215	-95.0615078324269	2.977287373265824e-05	0.013307739066577	0.0022372601073486	0.998215	0.998215	chr6	116033911	0.0007759083546061	chr6:116033911:A:G
chr6:116034025	['C', 'T']	56057	45288.11841119161	-469.6711450862376	-0.0197995791091987	0.005944057620379	-3.330987075447671	0.000865945	0.000865945	chr6	116034025	3.062509691071623	chr6:116034025:C:T
chr6:116035072	['A', 'T']	56057	29440.75579631248	-243.306411106412	-0.0155779621953756	0.0066473428228404	-2.3434871061335008	0.0191079	0.0191079	chr6	116035072	1.7187870402357548	chr6:116035072:A:T
chr6:116035567	['A', 'C']	56057	8868.316403532244	-138.01884365428813	-0.020644772510213	0.0107059410611189	-1.928347297295444	0.053817	0.053817	chr6	116035567	1.269080515412088	chr6:116035567:A:C
chr6:116035689	['T', 'G']	56057	8885.95109810708	-140.34773555600455	-0.0207323450711949	0.0106982673097366	-1.93791615697676	0.0526385	0.0526385	chr6	116035689	1.278696494983094	chr6:116035689:T:G
chr6:116039978	['G', 'T']	56057	2122.620945269045	-73.45610309591474	-0.0478242888428512	0.0214583429300821	-2.228703726036876	0.0258376	0.0258376	chr6	116039978	1.587747829499086	chr6:116039978:G:T
chr6:116041456	['C', 'T']	56057	45000.61935771633	-458.7024386276967	-0.0191330992974067	0.0059544566662451	-3.213240161082885	0.00131321	0.00131321	chr6	116041456	2.8816658188087625	chr6:116041456:C:T
chr6:116041986	['A', 'G']	56057	47755.51910004104	646.6536584497572	0.01734796281176	0.0058901253526644	2.9452620739068727	0.00322814	0.00322814	chr6	116041986	2.491047638786084	chr6:116041986:A:G
chr6:116044667	['T', 'C']	56057	29528.84794090358	-254.3286291438692	-0.0161171575335654	0.006642287341411	-2.426446900766197	0.0152506	0.0152506	chr6	116044667	1.8167130696573148	chr6:116044667:T:C
chr6:116045145	['TG', 'T']	56057	36924.24560182705	-320.99592285541456	-0.0184592022648241	0.0062362281453044	-2.9599947010795105	0.00307773	0.00307773	chr6	116045145	2.5117694821827	chr6:116045145:TG:T
chr6:116045607	['G', 'A']	56057	4551.568367528992	-16.857371891974466	-0.0120728693464966	0.0145806283337013	-0.8280074815837444	0.40767	0.40767	chr6	116045607	0.3896912466391711	chr6:116045607:G:A
chr6:116046089	['T', 'C']	56057	6732.720629426773	-70.89846608361673	-0.0115221438179532	0.0121484586137697	-0.948444916698602	0.342907	0.342907	chr6	116046089	0.4648236492380926	chr6:116046089:T:C
chr6:116047889	['C', 'A']	56057	45309.27444333429	-476.82087595086665	-0.0201161638663087	0.0059434676350377	-3.384583731510647	0.000713351	0.000713351	chr6	116047889	3.146696725612287	chr6:116047889:C:A
chr6:116047947	['G', 'A']	56057	6368.113600685029	-73.57005005147356	-0.000197209573087	0.0128741528149031	-0.0153182563483911	0.987778	0.987778	chr6	116047947	0.0053406507650767	chr6:116047947:G:A
chr6:116052368	['A', 'G']	56057	93421.99966104112	180.80283203640897	-0.0041337542362957	0.0077509642758359	-0.5333212861247422	0.593813	0.593813	chr6	116052368	0.2263502988813283	chr6:116052368:A:G
chr6:116052453	['C', 'T']	56057	38624.13409216606	-387.30717110426167	-0.0205948857219267	0.0061674085410576	-3.339309466013541	0.000840417	0.000840417	chr6	116052453	3.0755051712452377	chr6:116052453:C:T
chr6:116053044	['C', 'T']	56057	6366.454284338037	-72.79673174286809	-1.3848853724383204e-05	0.0128756585603835	-0.0010755841077515	0.999142	0.999142	chr6	116053044	0.0003727846129509	chr6:116053044:C:T
chr6:116054139	['A', 'G']	56057	45026.089401663645	-467.8598196446677	-0.0193860464062076	0.0059620065866006	-3.251597616442917	0.00114826	0.00114826	chr6	116054139	2.9399597636971864	chr6:116054139:A:G
chr6:116054504	['TA', 'T']	56057	6834.277544048877	-63.75647941400341	-0.0106192083913936	0.0121100165929038	-0.8768946194191222	0.380548	0.380548	chr6	116054504	0.4195905561854609	chr6:116054504:TA:T
chr6:116055091	['T', 'C']	56057	1864.1995325685527	45.18293523987568	0.0007649080980072	0.0231098883675315	0.0330987361705255	0.973596	0.973596	chr6	116055091	0.0116212190646555	chr6:116055091:T:C
chr6:116059746	['A', 'G']	56057	45314.31706011457	-473.10124828178834	-0.0198317845628107	0.0059427408961967	-3.337144410166477	0.00084699	0.00084699	chr6	116059746	3.0721217171432675	chr6:116059746:A:G
chr6:116060831	['T', 'C']	56057	44957.83203368961	-452.977229835832	-0.0189055337530887	0.0059549551712508	-3.174756687398805	0.00150043	0.00150043	chr6	116060831	2.823784261034108	chr6:116060831:T:C
chr6:116061554	['T', 'TACTA']	56057	45276.9615961168	-473.7589927196823	-0.0198868468519956	0.0059432437202649	-3.346126759733352	0.000820027	0.000820027	chr6	116061554	3.086171847911446	chr6:116061554:T:TACTA
chr6:116061648	['G', 'A']	56057	29504.89506084723	-241.05782068966096	-0.0156032965174778	0.0066418309067246	-2.349246275101625	0.0188149	0.0188149	chr6	116061648	1.7254980855856052	chr6:116061648:G:A
chr6:116061834	['C', 'G']	56057	6355.226741593078	-74.56806366336558	-6.894448365122849e-05	0.0128894401347003	-0.0053489122049311	0.995732	0.995732	chr6	116061834	0.0018575356555976	chr6:116061834:C:G
chr6:116063389	['G', 'A']	56057	93089.6424990634	170.37462631245356	-0.004025390648081	0.0077063444904519	-0.5223476128102522	0.60143	0.60143	chr6	116063389	0.2208149126014718	chr6:116063389:G:A
chr6:116063435	['G', 'C']	56057	47758.07542288203	646.2957967534169	0.017291295223385	0.0058902705291993	2.935568941641694	0.00333072	0.00333072	chr6	116063435	2.477461875134131	chr6:116063435:G:C
chr6:116065030	['A', 'G']	56057	93101.25164605751	168.2183302474251	-0.0042049339736853	0.0077091800204197	-0.5454450359892363	0.58545	0.58545	chr6	116065030	0.23251018966307	chr6:116065030:A:G
chr6:116066005	['A', 'T']	56057	6352.566616713052	-73.39886899309816	0.0002172365353096	0.0128911844317619	0.0168515574701116	0.986555	0.986555	chr6	116066005	0.0058786980137465	chr6:116066005:A:T
chr6:116066559	['C', 'T']	56057	93091.98199950048	170.1663775147159	-0.0039951077794118	0.0077071177084434	-0.5183660001760523	0.604205	0.604205	chr6	116066559	0.2188156851146671	chr6:116066559:C:T
chr6:116068814	['C', 'A']	56057	6353.947047170318	-76.54139023887738	-0.0005210426794737	0.0128933235190515	-0.0404118207926666	0.967765	0.967765	chr6	116068814	0.0142300885528019	chr6:116068814:C:A
chr6:116070904	['A', 'C']	56057	5201.371148734233	58.9509331550138	0.0108891961563859	0.0137544829417476	0.791683424415401	0.428549	0.428549	chr6	116070904	0.3679995139672194	chr6:116070904:A:C
chr6:116071466	['T', 'G']	56057	29547.379333725883	-235.0929327672028	-0.0152590268781717	0.0066375006842013	-2.298911533748145	0.0215136	0.0215136	chr6	116071466	1.6672869104253702	chr6:116071466:T:G
chr6:116072473	['T', 'C']	56057	6679.95330871202	-68.31315861419499	-0.0109090550844747	0.0121972411168088	-0.8943870978692986	0.371119	0.371119	chr6	116072473	0.430486810717436	chr6:116072473:T:C
chr6:116073013	['T', 'C']	56057	2079.11126770614	-72.467349647116	-0.0472390386189586	0.0214502526542393	-2.202260242823882	0.027651	0.027651	chr6	116073013	1.5582891577904343	chr6:116073013:T:C
chr6:116073656	['T', 'A']	56057	45250.07215372813	-469.4397894951695	-0.0196819177817431	0.0059426346814067	-3.311985144118596	0.00092695	0.00092695	chr6	116073656	3.032943691216597	chr6:116073656:T:A
chr6:116074071	['T', 'TCA']	56057	44981.4315002498	-453.6362836075936	-0.0189718757059424	0.0059537231212734	-3.1865565998783936	0.00144056	0.00144056	chr6	116074071	2.84146864843789	chr6:116074071:T:TCA
chr6:116075818	['T', 'C']	56057	47764.81660689754	648.1902210406915	0.0173605077686871	0.0058908154973141	2.9470465976404205	0.00320957	0.00320957	chr6	116075818	2.493553148011417	chr6:116075818:T:C
chr6:116075959	['C', 'CTT']	56057	15784.689497065176	-227.9949549908384	-0.0144703577770181	0.0083866802697578	-1.7253975722906525	0.0844614	0.0844614	chr6	116075959	1.0733417241515142	chr6:116075959:C:CTT
chr6:116076070	['CTTGTT', 'C']	56057	6361.021267485011	-76.56603067291725	-0.0003994167063976	0.0128863270563624	-0.0309953879527255	0.975273	0.975273	chr6	116076070	0.0108737988676967	chr6:116076070:CTTGTT:C
chr6:116076418	['A', 'T']	56057	93108.6267439786	170.5945827590683	-0.0041241858681212	0.0077090352773777	-0.5349808010638759	0.592665	0.592665	chr6	116076418	0.2271907193877525	chr6:116076418:A:T
chr6:116076619	['A', 'T']	56057	15787.408156711625	-230.09179379586203	-0.0146757572081021	0.0083871019233444	-1.7498007466982133	0.0801582	0.0801582	chr6	116076619	1.096052043707923	chr6:116076619:A:T
chr6:116077036	['A', 'C']	56057	6374.227419498707	-72.48080539335892	0.0001102932755109	0.0128755852479361	0.0085660786198932	0.993165	0.993165	chr6	116077036	0.0029785937637676	chr6:116077036:A:C
chr6:116077276	['G', 'A']	56057	8889.31715279636	-149.589059579466	-0.0216160730479874	0.0106951607632868	-2.021107819359641	0.0432733	0.0432733	chr6	116077276	1.3637799844605685	chr6:116077276:G:A
chr6:116077354	['A', 'G']	56057	15784.534220668002	-233.780899902386	-0.0149605071310984	0.0083884072799039	-1.7834741008509742	0.0745146	0.0745146	chr6	116077354	1.1277586255307204	chr6:116077354:A:G
chr6:116077802	['A', 'G']	56057	2027.1808142439163	-64.5348645226105	-0.0422114099816088	0.0217242544091899	-1.9430544858539427	0.0520146	0.0520146	chr6	116077802	1.2838747369523986	chr6:116077802:A:G
chr6:116077955	['T', 'G']	56057	9093.459962888952	-137.88018818429205	-0.0200008170714028	0.010584288990727	-1.889670349035785	0.0588072	0.0588072	chr6	116077955	1.2305694982632964	chr6:116077955:T:G
chr6:116077994	['T', 'C']	56057	15788.098080148451	-228.6667473810905	-0.0146273540027206	0.0083873070459194	-1.7439869463032378	0.0811668	0.0811668	chr6	116077994	1.090621575749502	chr6:116077994:T:C
chr6:116078089	['A', 'G']	56057	110585.0	382.6482595509499	0.002514783550348	0.0248493453248961	0.1012011993663478	0.919391	0.919391	chr6	116078089	0.036499751912083	chr6:116078089:A:G
chr6:116078209	['C', 'T']	56057	47756.22307074674	648.9288375108265	0.0173223266593175	0.0058904188252514	2.9407631567825123	0.00327539	0.00327539	chr6	116078209	2.484736981240495	chr6:116078209:C:T
chr6:116078659	['G', 'A']	56057	7281.519579683514	25.17305003594477	-0.0100731279645885	0.011726690637613	-0.8589915327244304	0.390349	0.390349	chr6	116078659	0.4085469288778466	chr6:116078659:G:A
chr6:116079102	['A', 'T']	56057	15788.563303897958	-229.6215306144904	-0.0146638570388615	0.0083867262256972	-1.74846020297299	0.0803898	0.0803898	chr6	116079102	1.0947990518079442	chr6:116079102:A:T
chr6:116079587	['T', 'C']	56057	15465.655349592336	-210.31450591541127	-0.0127159390303408	0.008456958050817	-1.5036067287944466	0.132688	0.132688	chr6	116079587	0.8771683519617539	chr6:116079587:T:C
chr6:116079773	['T', 'C']	56057	15785.0397272987	-231.3511875321842	-0.0148153776833409	0.0083892214269803	-1.7660015070878476	0.077401	0.077401	chr6	116079773	1.1112534283135362	chr6:116079773:T:C
chr6:116079878	['C', 'T']	56057	15785.068612930274	-229.7387042908472	-0.0146731315774623	0.0083880059331903	-1.7492991414565455	0.0802448	0.0802448	chr6	116079878	1.095583101034943	chr6:116079878:C:T
chr6:116080408	['A', 'G']	56057	15787.0978838811	-230.3397713437164	-0.0147177998101784	0.0083875678662763	-1.7547160326837985	0.0793134	0.0793134	chr6	116080408	1.1006534324248474	chr6:116080408:A:G
chr6:116080511	['T', 'C']	56057	15477.828326256822	-202.43586735227944	-0.012265372823434	0.008452281857527	-1.4511315441416912	0.146749	0.146749	chr6	116080511	0.8334248495076844	chr6:116080511:T:C
chr6:116080576	['C', 'A']	56057	5946.424312704047	-87.96361770525543	0.0013508538951536	0.0133144894221188	0.1014574312485123	0.919188	0.919188	chr6	116080576	0.0365956539975355	chr6:116080576:C:A
chr6:116081552	['G', 'A']	56057	2042.2914592588627	-73.12561645559029	-0.0485021405625155	0.021604725797346	-2.244978298612495	0.0247734	0.0247734	chr6	116081552	1.606014385020682	chr6:116081552:G:A
chr6:116081599	['T', 'C']	56057	15772.627353355814	-225.4309039930241	-0.0143061428789533	0.0083897328884865	-1.7051964668131434	0.0881633	0.0881633	chr6	116081599	1.054712162310714	chr6:116081599:T:C
chr6:116082420	['G', 'A']	56057	15763.24960302592	-222.9276404549144	-0.0140920193486638	0.0083905766060416	-1.6795054750488585	0.0930591	0.0930591	chr6	116082420	1.0312411519631188	chr6:116082420:G:A
chr6:116082622	['C', 'G']	56057	6355.226741593078	-61.40203624537258	0.0023809853830608	0.0128817857281999	0.1848334876311848	0.85336	0.85336	chr6	116082622	0.0688677179173068	chr6:116082622:C:G
chr6:116083650	['G', 'A']	56057	15766.250031222678	-221.22464344842228	-0.0139439586665841	0.0083891155911682	-1.6621488302370926	0.0964885	0.0964885	chr6	116083650	1.0155244450412697	chr6:116083650:G:A
chr6:116085212	['G', 'T']	56057	15755.686392749458	-217.170976651416	-0.0135697590650013	0.0083882888101824	-1.6177028917422516	0.105732	0.105732	chr6	116085212	0.9757935527099124	chr6:116085212:G:T
chr6:116085934	['ACATTGACACTTC', 'A']	56057	7293.390320048525	21.626332149397182	-0.0109221323881818	0.011716175921328	-0.9322267317870546	0.351223	0.351223	chr6	116085934	0.4544170518604198	chr6:116085934:ACATTGACACTTC:A
chr6:116086396	['T', 'G']	56057	15457.481712103914	-195.5376780748693	-0.0113438892282672	0.0084519281883665	-1.342165831920025	0.179548	0.179548	chr6	116086396	0.745819428153065	chr6:116086396:T:G
chr6:116086571	['A', 'G']	56057	15454.859786235562	-192.5248430050472	-0.0112106379857246	0.0084527083447558	-1.3262776294274812	0.184753	0.184753	chr6	116086571	0.7334085008472497	chr6:116086571:A:G
chr6:116087249	['T', 'C']	56057	15765.124935329062	-217.4652721350861	-0.0134029639550419	0.0083867137801451	-1.598118679902064	0.110022	0.110022	chr6	116087249	0.958520464630126	chr6:116087249:T:C
chr6:116087639	['T', 'C']	56057	29455.050896441	-246.660025421602	-0.0156675846740576	0.0066428224068905	-2.3585734668754283	0.0183487	0.0183487	chr6	116087639	1.7363946999582822	chr6:116087639:T:C
chr6:116089451	['T', 'C']	56057	47198.99766230058	607.6188515653179	0.0167064638935356	0.0059098310216125	2.826893667930479	0.00470186	0.00470186	chr6	116089451	2.3277303063324424	chr6:116089451:T:C
chr6:116090315	['A', 'C']	56057	15765.093565999356	-218.306800265439	-0.0135166416311842	0.0083870373084581	-1.611611005659061	0.107052	0.107052	chr6	116090315	0.970405214582994	chr6:116090315:A:C
chr6:116090316	['A', 'C']	56057	15767.656626935976	-217.60602145368367	-0.0134277703907847	0.0083868203320733	-1.6010561642096426	0.10937	0.10937	chr6	116090316	0.9611017878854676	chr6:116090316:A:C
chr6:116091308	['A', 'G']	56057	6682.357619438399	-63.400435329389175	-0.0102176979662448	0.0121946829330005	-0.8378813965383431	0.402101	0.402101	chr6	116091308	0.3956648468325729	chr6:116091308:A:G
chr6:116091358	['C', 'A']	56057	15455.654279138644	-191.45057190341967	-0.0110653683250773	0.0084521052422202	-1.309184872640164	0.190477	0.190477	chr6	116091358	0.720157457658331	chr6:116091358:C:A
chr6:116091429	['T', 'A']	56057	15763.90545363694	-213.85365256281028	-0.0132122402929566	0.0083887320533764	-1.574998487124014	0.115262	0.115262	chr6	116091429	0.9383138489102416	chr6:116091429:T:A
chr6:116091884	['C', 'A']	56057	15758.81121201848	-219.7379368026884	-0.0135970280943075	0.0083884126723626	-1.6209298022623169	0.105038	0.105038	chr6	116091884	0.9786535561230044	chr6:116091884:C:A
chr6:116092556	['A', 'T']	56057	15763.24960302592	-217.9656178936661	-0.0134569908238902	0.0083872530441404	-1.6044574729138203	0.108619	0.108619	chr6	116092556	0.9640941998538411	chr6:116092556:A:T
chr6:116093049	['G', 'A']	56057	15769.125220773196	-215.2599505830124	-0.01323286790991	0.0083856562920787	-1.5780360473884432	0.114563	0.114563	chr6	116093049	0.9409556222500236	chr6:116093049:G:A
chr6:116093226	['A', 'T']	56057	6368.454427060104	-60.350722138782096	0.0029697107819021	0.012862173815754	0.2308871598566636	0.817403	0.817403	chr6	116093226	0.0875637726911554	chr6:116093226:A:T
chr6:116093406	['T', 'C']	56057	15465.10352701907	-196.8706804789674	-0.0115792964304278	0.008451054659141	-1.3701599264777105	0.170642	0.170642	chr6	116093406	0.7679140674046564	chr6:116093406:T:C
chr6:116093608	['C', 'A']	56057	15760.530366828429	-220.0312428183012	-0.0136193002323808	0.0083875424297866	-1.6237533635615082	0.104434	0.104434	chr6	116093608	0.9811580874594336	chr6:116093608:C:A
chr6:116094658	['A', 'G']	56057	15772.56273303006	-217.76084912527145	-0.0134594967419232	0.0083856812167301	-1.6050570483254585	0.108487	0.108487	chr6	116094658	0.9646223002165678	chr6:116094658:A:G
chr6:116095428	['T', 'G']	56057	5933.317533093088	-79.25987981797088	0.0035564765253576	0.0133152017400709	0.2670989591284063	0.789394	0.789394	chr6	116095428	0.102706178899199	chr6:116095428:T:G
chr6:116095540	['T', 'G']	56057	15762.34249973232	-218.4943371964453	-0.0134964771886898	0.0083893343104596	-1.6087661653753278	0.107673	0.107673	chr6	116095540	0.967893186405675	chr6:116095540:T:G
chr6:116096225	['C', 'T']	56057	15443.101957076338	-199.11305791528807	-0.0115565295688484	0.0084564885349879	-1.366587268584866	0.17176	0.17176	chr6	116096225	0.7650779685718078	chr6:116096225:C:T
chr6:116096949	['G', 'A']	56057	47799.6431541193	647.5715647837799	0.0170654354332669	0.0058897076977767	2.897501252856545	0.00376294	0.00376294	chr6	116096949	2.424472706441405	chr6:116096949:G:A
chr6:116096995	['G', 'A']	56057	63632.64883098344	424.7781769042933	0.0102386810171381	0.0058981874002096	1.7359029685584797	0.0825865	0.0825865	chr6	116096995	1.0830909388136996	chr6:116096995:G:A
chr6:116097512	['A', 'C']	56057	15766.187650661584	-226.32577975467245	-0.0139814013948675	0.0083896078004657	-1.6665143028606613	0.0956166	0.0956166	chr6	116097512	1.0194667033038056	chr6:116097512:A:C
chr6:116097613	['T', 'C']	56057	6336.59988578363	108.25886977653066	0.0147045757399695	0.0125510993063644	1.171576718583775	0.241372	0.241372	chr6	116097613	0.6173131110024708	chr6:116097613:T:C
chr6:116097944	['G', 'A']	56057	15457.757507092265	-194.42877817341773	-0.0113101712943952	0.0084519376714515	-1.338174952780133	0.180845	0.180845	chr6	116097944	0.7426934941040626	chr6:116097944:G:A
chr6:116097961	['G', 'A']	56057	15469.207639743792	-189.7566731354065	-0.0108417419503732	0.0084491980649286	-1.28316816188458	0.199438	0.199438	chr6	116097961	0.7001920896653288	chr6:116097961:G:A
chr6:116098668	['A', 'G']	56057	15758.654539290554	-218.026088632428	-0.0135374248253811	0.0083889150338054	-1.613727731277322	0.106592	0.106592	chr6	116098668	0.9722753889889172	chr6:116098668:A:G
chr6:116099074	['A', 'G']	56057	6370.45456978217	-62.09172822285246	0.0026484123632718	0.0128610484654455	0.2059250744904235	0.83685	0.83685	chr6	116099074	0.0773523795339495	chr6:116099074:A:G
chr6:116099964	['A', 'G']	56057	47202.26244513434	616.047336249878	0.0169314740636808	0.0059086845434057	2.8655234408438264	0.00416475	0.00416475	chr6	116099964	2.3804110631357336	chr6:116099964:A:G
chr6:116100391	['C', 'T']	56057	15643.116229282998	-219.63325792502803	-0.0136791686637133	0.0084104286400431	-1.6264532105516156	0.103859	0.103859	chr6	116100391	0.9835558632985658	chr6:116100391:C:T
chr6:116101371	['C', 'T']	56057	53132.68699933989	427.1897723062866	0.0092128641709404	0.0058190011644786	1.583238069650016	0.113373	0.113373	chr6	116101371	0.9454903612030732	chr6:116101371:C:T
chr6:116101684	['G', 'A']	56057	62669.29752346285	327.97538345293145	0.0077988650582526	0.0058765457986564	1.3271172088943302	0.184475	0.184475	chr6	116101684	0.7340624809830112	chr6:116101684:G:A
chr6:116102136	['T', 'C']	56057	70891.1755196717	392.7876735640633	0.0065147602532784	0.0060903768513196	1.0696809757949275	0.284768	0.284768	chr6	116102136	0.5455088149095967	chr6:116102136:T:C
chr6:116103461	['T', 'C']	56057	2972.2194917371608	-20.989583897219497	-0.0133768484713576	0.0179972102289067	-0.7432734463407006	0.457319	0.457319	chr6	116103461	0.3397807548324356	chr6:116103461:T:C
chr6:116103490	['C', 'T']	56057	70021.72968197882	355.8528557578157	0.0073695180946383	0.0060124538330243	1.2257088868042665	0.220313	0.220313	chr6	116103490	0.656959875696759	chr6:116103490:C:T
chr6:116103551	['T', 'C']	56057	70345.82347168194	333.54292024390315	0.0061961590194778	0.0060235420449585	1.0286570548077605	0.303645	0.303645	chr6	116103551	0.5176338658349722	chr6:116103551:T:C
chr6:116104442	['T', 'C']	56057	70387.36842387039	337.6253354147051	0.0065163279577502	0.0060240348048857	1.081721498764457	0.279381	0.279381	chr6	116104442	0.5538031324943313	chr6:116104442:T:C
chr6:116104833	['T', 'C']	56057	7237.194771591723	-81.20774607638904	-0.0009562774883631	0.0120268718942444	-0.0795117381121157	0.936626	0.936626	chr6	116104833	0.0284337907138745	chr6:116104833:T:C
chr6:116105002	['A', 'T']	56057	5702.508634839079	-24.18092312174187	-0.0144539893014858	0.0131159941507889	-1.1020124845524155	0.270461	0.270461	chr6	116105002	0.5678953505423037	chr6:116105002:A:T
chr6:116106651	['G', 'A']	56057	58348.572310547264	-130.81089423276288	-0.0123876583958154	0.0058124216677787	-2.131238768255013	0.0330738	0.0330738	chr6	116106651	1.4805159041422011	chr6:116106651:G:A
chr6:116108460	['T', 'A']	56057	70389.32376347156	339.4305654169141	0.0065760323283433	0.006023022428388	1.0918160120654408	0.274919	0.274919	chr6	116108460	0.5607952444780648	chr6:116108460:T:A
chr6:116108468	['A', 'G']	56057	3013.1612552181823	-26.755420160055834	-0.0161349708570542	0.0178732330790536	-0.9027449474691578	0.366665	0.366665	chr6	116108468	0.4357305436317507	chr6:116108468:A:G
chr6:116108801	['A', 'G']	56057	70386.30058164432	337.8456823714177	0.0064998656416532	0.0060226624195502	1.079234595741892	0.280488	0.280488	chr6	116108801	0.5520857142483284	chr6:116108801:A:G
chr6:116109370	['G', 'T']	56057	70087.50289935233	361.01244017816833	0.0076067391094386	0.0060122839978216	1.2651995667860625	0.205805	0.205805	chr6	116109370	0.6865440783295067	chr6:116109370:G:T
chr6:116109537	['A', 'G']	56057	3352.239202183648	-30.204888279140853	-0.0187890110408963	0.0169988039000917	-1.10531371214859	0.269028	0.269028	chr6	116109537	0.5702025169765438	chr6:116109537:A:G
chr6:116109640	['G', 'A']	56057	70383.57800260514	339.66145093447653	0.0065765311194666	0.006023027431351	1.0918979191817264	0.274883	0.274883	chr6	116109640	0.5608521180484443	chr6:116109640:G:A
chr6:116110209	['G', 'A']	56057	70379.78852809992	343.11920742805773	0.0066694249351654	0.0060227488031958	1.1073722569379756	0.268138	0.268138	chr6	116110209	0.5716416342794967	chr6:116110209:G:A
chr6:116110263	['C', 'A']	56057	70073.25017840577	367.29518595758367	0.0078084052512889	0.0060126549661579	1.2986617883843974	0.194065	0.194065	chr6	116110263	0.7120527834034284	chr6:116110263:C:A
chr6:116111473	['T', 'G']	56057	2876.1026135045936	2.520197532245392	-0.0099039130241225	0.0183378352606787	-0.5400808156107257	0.589143	0.589143	chr6	116111473	0.2297792780937504	chr6:116111473:T:G
chr6:116111489	['A', 'G']	56057	2876.102613504594	5.394457055747218	-0.0090192828220761	0.0183381822476676	-0.4918307987272445	0.622841	0.622841	chr6	116111489	0.205622806688886	chr6:116111489:A:G
chr6:116111540	['T', 'C']	56057	68037.49603925068	393.55487100286166	0.0087697541543675	0.0059414127821298	1.4760385241612102	0.139939	0.139939	chr6	116111540	0.8540612338684518	chr6:116111540:T:C
chr6:116111826	['A', 'G']	56057	6437.574198958111	88.05031110141636	0.0108933757157903	0.0124493818247059	0.8750133837306131	0.38157	0.38157	chr6	116111826	0.4184257779580463	chr6:116111826:A:G
chr6:116112172	['G', 'A']	56057	7270.648504959681	-65.47139202193883	0.0006497038248396	0.0119881379934402	0.0541955577417549	0.95678	0.95678	chr6	116112172	0.0191879115124578	chr6:116112172:G:A
chr6:116113454	['G', 'A']	56057	2871.307327255535	-0.1798507651659222	-0.0108171896739121	0.0183532805825275	-0.5893872556065067	0.555604	0.555604	chr6	116113454	0.255234636275541	chr6:116113454:G:A
chr6:116113752	['G', 'C']	56057	7269.389035572841	-65.6018697176459	0.0005786238052265	0.0119917004783805	0.0482520228277617	0.961516	0.961516	chr6	116113752	0.0170434845363744	chr6:116113752:G:C
chr6:116114355	['A', 'C']	56057	5197.470338226369	0.6415613523740187	-0.0094908027253737	0.0136959872784181	-0.692962291249287	0.488336	0.488336	chr6	116114355	0.3112812584620468	chr6:116114355:A:C
chr6:116114430	['C', 'T']	56057	6933.904508804155	-21.68965482062654	-0.0060814177180612	0.0120560682381344	-0.5044279443297455	0.613963	0.613963	chr6	116114430	0.2118578004875137	chr6:116114430:C:T
chr6:116114632	['C', 'T']	56057	38325.93153207925	-34.596097586485655	-0.009605742753493	0.0061312000502902	-1.56669863561838	0.117191	0.117191	chr6	116114632	0.9311057398573562	chr6:116114632:C:T
chr6:116114794	['G', 'A']	56057	37672.06437684005	-32.53578133828194	-0.0096717071815854	0.0061516702325587	-1.5722083297632414	0.115908	0.115908	chr6	116114794	0.9358865878849632	chr6:116114794:G:A
chr6:116115781	['A', 'T']	56057	11045.758631764897	-34.99472092840448	0.0013172393253586	0.0097939126139985	0.1344957196652849	0.893011	0.893011	chr6	116115781	0.0491431914923291	chr6:116115781:A:T
chr6:116116428	['A', 'G']	56057	29041.36136838161	-174.5291770018651	-0.0147557541422989	0.006663801080405	-2.2143149179059782	0.0268111	0.0268111	chr6	116116428	1.5716853675117126	chr6:116116428:A:G
chr6:116117199	['A', 'G']	56057	29040.734744129622	-177.54507508792554	-0.0149293730668573	0.0066639347193119	-2.240324027123553	0.0250738	0.0250738	chr6	116117199	1.600779842588659	chr6:116117199:A:G
chr6:116118057	['A', 'G']	56057	59249.96830835116	-20.26139927245133	-0.0100918867263523	0.0058242413603867	-1.732738412077441	0.0831477	0.0831477	chr6	116118057	1.0801497595668137	chr6:116118057:A:G
chr6:116119047	['C', 'T']	56057	5723.510508099622	18.96092671450056	-0.0052970750862947	0.013064652334666	-0.4054509029864749	0.685148	0.685148	chr6	116119047	0.164215605674462	chr6:116119047:C:T
chr6:116120307	['C', 'G']	56057	5690.406044279521	-15.472780432244274	-0.004807230742582	0.0131534430023478	-0.3654731876455437	0.71476	0.71476	chr6	116120307	0.1458397598392447	chr6:116120307:C:G
chr6:116122572	['T', 'A']	56057	42358.57887693379	-7.996735789046185	-0.0102264812837336	0.0059902770475272	-1.7071800189867938	0.0877941	0.0877941	chr6	116122572	1.0565346688722492	chr6:116122572:T:A
chr6:116122577	['C', 'A']	56057	2924.3130006601136	24.831439278066327	-0.0009715089232085	0.0181718909485666	-0.0534621810112282	0.957364	0.957364	chr6	116122577	0.0189229074319904	chr6:116122577:C:A
chr6:116123444	['T', 'A']	56057	42360.28965209634	-9.688084067389546	-0.0102304381873075	0.0059904795885051	-1.7077828304328355	0.0876822	0.0876822	chr6	116123444	1.0570885620089567	chr6:116123444:T:A
chr6:116123990	['A', 'G']	56057	2847.4571617185265	22.18701992614102	-0.0013467059619298	0.0184052513157298	-0.0731696589646071	0.941671	0.941671	chr6	116123990	0.0261008040455238	chr6:116123990:A:G
chr6:116126411	['A', 'G']	56057	5818.51898237351	15.06040395932398	-0.0061105898174413	0.0129647958172177	-0.4713217164073097	0.637413	0.637413	chr6	116126411	0.1955790833619861	chr6:116126411:A:G
chr6:116131040	['T', 'G']	56057	51883.28753970804	-44.85125271309173	-0.0085760421684421	0.0058172230904615	-1.4742501766013254	0.14042	0.14042	chr6	116131040	0.8525710313013439	chr6:116131040:T:G
chr6:116131398	['A', 'G']	56057	27380.41907225691	-229.05323954069644	-0.0151046561996638	0.0068024623834449	-2.220468904969426	0.0263909	0.0263909	chr6	116131398	1.5785457989285343	chr6:116131398:A:G
chr6:116132068	['T', 'C']	56057	27312.3083580172	-224.6448343714825	-0.0148482653965405	0.0068094834423368	-2.1805274250648483	0.0292225	0.0292225	chr6	116132068	1.5342826326946453	chr6:116132068:T:C
chr6:116133425	['G', 'A']	56057	65218.45146497271	-45.20066399823868	-0.01159383447227	0.0058877811721693	-1.9691347441838256	0.0489425	0.0489425	chr6	116133425	1.3103138505037557	chr6:116133425:G:A
chr6:116134385	['T', 'A']	56057	21706.25939406916	79.8628775311692	0.0026296532068747	0.0073497487500326	0.3577881770261967	0.720503	0.720503	chr6	116134385	0.1423642065491823	chr6:116134385:T:A
chr6:116134937	['A', 'G']	56057	28520.105236863244	-164.07308806775603	-0.0137507602267353	0.0067023861283718	-2.051621611074766	0.0402111	0.0402111	chr6	116134937	1.3956540463351437	chr6:116134937:A:G
chr6:116135172	['G', 'A']	56057	51039.6574354948	-91.65983228345372	-0.0102230106482533	0.0058210160670421	-1.7562244341043425	0.0790556	0.0790556	chr6	116135172	1.1020673608619678	chr6:116135172:G:A
chr6:116138195	['C', 'T']	56057	21716.93704060516	60.88224637493237	0.0015984777392472	0.0073497116130338	0.2174884979721623	0.827828	0.827828	chr6	116138195	0.0820598883485951	chr6:116138195:C:T
chr6:116139099	['A', 'C']	56057	11174.186058962088	-54.61943063108938	0.0001488036183196	0.0097517517310037	0.0152591680371177	0.987825	0.987825	chr6	116139099	0.0053199868557252	chr6:116139099:A:C
chr6:116139101	['A', 'C']	56057	11174.78432352363	-56.30762738174207	-1.5813578266664844e-06	0.0097519569435028	-0.0001621579992434	0.999871	0.999871	chr6	116139101	5.602760202357116e-05	chr6:116139101:A:C
chr6:116139177	['T', 'C']	56057	6026.935259372936	75.81648026235399	0.0054428467383684	0.0127639212038526	0.4264243449517352	0.6698	0.6698	chr6	116139177	0.1740548567961519	chr6:116139177:T:C
chr6:116140241	['C', 'A']	56057	27433.87270942993	-232.2827872984447	-0.0153973732607656	0.0067977751978067	-2.265060672458461	0.0235128	0.0235128	chr6	116140241	1.6286956502395065	chr6:116140241:C:A
chr6:116140451	['G', 'A']	56057	19007.03439724537	1.3245013781834518	-0.0007544530107468	0.0077475613837979	-0.0973794170026986	0.922425	0.922425	chr6	116140451	0.0350689350987481	chr6:116140451:G:A
chr6:116140475	['C', 'T']	56057	22504.021733699727	-228.12311670992543	-0.0169889309948495	0.0072626936973424	-2.339205218177683	0.0193283	0.0193283	chr6	116140475	1.713806342199409	chr6:116140475:C:T
chr6:116140920	['A', 'C']	56057	51080.37855486173	-89.43976829072089	-0.0101681023539018	0.0058203124467167	-1.747002836529452	0.0806423	0.0806423	chr6	116140920	1.093437094203811	chr6:116140920:A:C
chr6:116143056	['A', 'T']	56057	27440.384594797128	-229.69370789989387	-0.0153187242706632	0.0067970583539021	-2.2537285209371136	0.0242171	0.0242171	chr6	116143056	1.6158778648843115	chr6:116143056:A:T
chr6:116143405	['T', 'C']	56057	51080.780732438645	-87.30339317254432	-0.0100984172344387	0.0058213004836455	-1.7347356081015677	0.0827931	0.0827931	chr6	116143405	1.082005855929996	chr6:116143405:T:C
chr6:116145827	['G', 'A']	56057	27426.828268589063	-230.3649128552453	-0.0153208173020623	0.0067988269924209	-2.2534500906026085	0.0242346	0.0242346	chr6	116145827	1.6155641440545452	chr6:116145827:G:A
chr6:116147152	['A', 'T']	56057	28181.05987329349	-174.93840833152416	-0.0135515939439309	0.0067245749108552	-2.015234289687991	0.0438849	0.0438849	chr6	116147152	1.3576848869279368	chr6:116147152:A:T
chr6:116148421	['A', 'G']	56057	51079.312859131314	-86.16740356175846	-0.0100776956848758	0.0058210255849246	-1.7312577548147312	0.0834113	0.0834113	chr6	116148421	1.078775110091145	chr6:116148421:A:G
chr6:116149398	['A', 'G']	56057	51129.9452761174	-93.8531375451111	-0.0104132879115602	0.0058190015393392	-1.7895317334359575	0.0735346	0.0735346	chr6	116149398	1.1335082656326374	chr6:116149398:A:G
chr6:116149880	['C', 'A']	56057	5683.405544752288	6.400898166431271	-0.0002106531606316	0.0131669712266718	-0.0159986041592411	0.987236	0.987236	chr6	116149880	0.0055790162805623	chr6:116149880:C:A
chr6:116151542	['C', 'T']	56057	27425.36012775677	-229.669194602816	-0.0153707301514858	0.0067993597348309	-2.260614344722284	0.023787	0.023787	chr6	116151542	1.6236603274289647	chr6:116151542:C:T
chr6:116151746	['A', 'C']	56057	19119.092782585423	3.401382445565771	-0.0006721768099789	0.0077312293565474	-0.0869430693334326	0.930717	0.930717	chr6	116151746	0.0311823534141377	chr6:116151746:A:C
chr6:116152104	['G', 'T']	56057	2412.043028400172	53.931940866054326	0.0157063765791028	0.0199364992790549	0.7878201864458636	0.430805	0.430805	chr6	116152104	0.3657192648452533	chr6:116152104:G:T
chr6:116153340	['GTT', 'G']	56057	50929.272774438126	-74.94424719406038	-0.0096977639695298	0.0058356523141358	-1.6618131868546475	0.0965558	0.0965558	chr6	116153340	1.0152216335123492	chr6:116153340:GTT:G
chr6:116153737	['T', 'C']	56057	2529.54149344277	64.84789485105009	0.0185535403388699	0.0194666572152231	0.953093288372122	0.340547	0.340547	chr6	116153737	0.4678229412195298	chr6:116153737:T:C
chr6:116154658	['AT', 'A']	56057	28342.033558723306	-172.56527492151125	-0.013791983352563	0.006713702134334	-2.054303732367052	0.0399509	0.0399509	chr6	116154658	1.3984734326045318	chr6:116154658:AT:A
chr6:116155437	['G', 'A']	56057	2412.043028400172	53.79583194708636	0.0156530374041284	0.019936498651246	0.785144757760666	0.432372	0.432372	chr6	116155437	0.3641424383062105	chr6:116155437:G:A
chr6:116156115	['C', 'T']	56057	51086.67001534563	-89.23805658183046	-0.0101461185685971	0.0058215406502413	-1.7428579783560396	0.0813639	0.0813639	chr6	116156115	1.0895682426334226	chr6:116156115:C:T
chr6:116156330	['A', 'C']	56057	27349.318261304023	-224.3089287864481	-0.0150313968616624	0.0068073298432245	-2.208119366600632	0.02724	0.02724	chr6	116156330	1.5647928967592524	chr6:116156330:A:C
chr6:116156355	['C', 'T']	56057	50980.554917008725	-103.18749292524475	-0.0104493714898242	0.0058212813395765	-1.7950294583398831	0.0726544	0.0726544	chr6	116156355	1.1387380793995918	chr6:116156355:C:T
chr6:116159295	['A', 'G']	56057	59500.4914271441	-40.56105517622529	-0.0105513779984625	0.0058298500421321	-1.809888405740797	0.0703184	0.0703184	chr6	116159295	1.152931019604882	chr6:116159295:A:G
chr6:116161784	['G', 'A']	56057	51391.92356596904	-60.438829258485775	-0.0090439552241837	0.0058235636848653	-1.5529932724334663	0.12043	0.12043	chr6	116161784	0.9192653136468568	chr6:116161784:G:A
chr6:116161851	['T', 'C']	56057	28208.01921464381	-178.10304174796386	-0.0137503244799534	0.0067243934855467	-2.044842335521858	0.0408751	0.0408751	chr6	116161851	1.388541171838812	chr6:116161851:T:C
chr6:116162641	['A', 'T']	56057	2513.852046825368	61.394967158214925	0.0177698175572859	0.0195447885475409	0.9091844362532951	0.363257	0.363257	chr6	116162641	0.4397860080496738	chr6:116162641:A:T
chr6:116162847	['G', 'A']	56057	21767.494790179844	66.94531988590171	0.0022409460825027	0.0073449015938591	0.3051022609174724	0.760289	0.760289	chr6	116162847	0.1190212929196121	chr6:116162847:G:A
chr6:116164559	['C', 'T']	56057	51348.64821788717	-77.12713512459295	-0.0095166832781004	0.0058221759338783	-1.6345578330473185	0.102147	0.102147	chr6	116164559	0.9907743838291644	chr6:116164559:C:T
chr6:116164989	['C', 'T']	56057	28698.09868361668	-190.8637239365236	-0.0149050877231719	0.0067400303981657	-2.211427373862934	0.0270103	0.0270103	chr6	116164989	1.5684705921316524	chr6:116164989:C:T
chr6:116165121	['A', 'C']	56057	22480.81111131004	99.3088494845503	0.0023823527000189	0.0072891803047454	0.3268341021099458	0.743795	0.743795	chr6	116165121	0.1285467454173636	chr6:116165121:A:C
chr6:116165297	['T', 'A']	56057	21759.105282877485	67.41380060489722	0.0023293891846294	0.0073446355086185	0.3171551783469762	0.751127	0.751127	chr6	116165297	0.1242866265962021	chr6:116165297:T:A
chr6:116167414	['G', 'A']	56057	51343.065888567646	-65.79840421380354	-0.0091416309122979	0.0058224595027054	-1.5700634599605618	0.116406	0.116406	chr6	116167414	0.9340246339495772	chr6:116167414:G:A
chr6:116168387	['A', 'G']	56057	27443.21809744779	-234.76819347903285	-0.0157079278245795	0.0067991556958079	-2.3102762353661537	0.0208765	0.0208765	chr6	116168387	1.68034231017639	chr6:116168387:A:G
chr6:116168691	['T', 'C']	56057	51350.32075236002	-77.94761491103182	-0.0094958319449835	0.0058209584215008	-1.631317603972035	0.102829	0.102829	chr6	116168691	0.9878843876379998	chr6:116168691:T:C
chr6:116169675	['A', 'G']	56057	2642.282813865944	71.98611937633767	0.0203763461177106	0.0190644734199608	1.0688124276423123	0.285159	0.285159	chr6	116169675	0.5449129169469964	chr6:116169675:A:G
chr6:116170139	['G', 'A']	56057	13249.654522747544	-5.711313685259578	0.0001858430656964	0.0091086786632533	0.0204028567223722	0.983722	0.983722	chr6	116170139	0.0071276159223856	chr6:116170139:G:A
chr6:116170292	['G', 'T']	56057	10432.674975021411	-18.47050499931192	0.0050665445144796	0.0100541479113012	0.5039257985039877	0.614316	0.614316	chr6	116170292	0.211608173234532	chr6:116170292:G:T
chr6:116171187	['T', 'C']	56057	2648.094478637053	72.24348888575956	0.0208118093812045	0.01904452034382	1.092797770984972	0.274487	0.274487	chr6	116171187	0.561478219381317	chr6:116171187:T:C
chr6:116171337	['T', 'C']	56057	21759.881742109297	64.09342908682503	0.0021634267634614	0.0073446617654045	0.2945577117862368	0.768333	0.768333	chr6	116171337	0.1144505134081282	chr6:116171337:T:C
chr6:116172611	['C', 'T']	56057	5284.282798729796	16.541414180574545	0.0017677459322023	0.0136564981183645	0.1294435745445703	0.897007	0.897007	chr6	116172611	0.0472041678260178	chr6:116172611:C:T
chr6:116173777	['A', 'G']	56057	65293.65909050363	-45.06921019901519	-0.0113256708534875	0.0058889529387825	-1.923206208509605	0.0544592	0.0544592	chr6	116173777	1.263928742690094	chr6:116173777:A:G
chr6:116175001	['G', 'A']	56057	10668.141852955345	91.28991015905883	0.0010201151020919	0.0098415706238159	0.1036536891401632	0.917445	0.917445	chr6	116175001	0.0374199618578549	chr6:116175001:G:A
chr6:116175387	['T', 'C']	56057	2516.2693261494	64.67134250709307	0.0186928840933109	0.0195342944956567	0.9569265016183268	0.338608	0.338608	chr6	116175387	0.4703027854036574	chr6:116175387:T:C
chr6:116176154	['C', 'T']	56057	13659.43670490838	-19.420528843625608	-0.0008923611635265	0.0089824233067582	-0.0993452582951756	0.920865	0.920865	chr6	116176154	0.0358040332694332	chr6:116176154:C:T
chr6:116179264	['A', 'G']	56057	21763.046998786664	65.96205681173879	0.0022334744813343	0.0073448225375523	0.3040882839462987	0.761062	0.761062	chr6	116179264	0.118579961940238	chr6:116179264:A:G
chr6:116180340	['G', 'A']	56057	50827.04075951174	-59.34626269525851	-0.0087700443028535	0.0058258638368305	-1.5053637620931333	0.132236	0.132236	chr6	116180340	0.878650296189492	chr6:116180340:G:A
chr6:116180820	['G', 'A']	56057	51303.32159360561	-64.75469077035352	-0.0091098103887559	0.0058230923059647	-1.5644282985905162	0.117723	0.117723	chr6	116180820	0.929138679066102	chr6:116180820:G:A
chr6:116180848	['T', 'A']	56057	51308.55997501785	-65.49602642352882	-0.009147937954625	0.005823600395717	-1.570838885400331	0.116226	0.116226	chr6	116180848	0.9346967084908544	chr6:116180848:T:A
chr6:116181063	['ATTTAC', 'A']	56057	2636.987864943963	72.36280644232683	0.0205223465969802	0.0190914831067709	1.0749477388533406	0.282403	0.282403	chr6	116181063	0.5491306940348042	chr6:116181063:ATTTAC:A
chr6:116181242	['A', 'G']	56057	29993.82308722438	-209.6860868310588	-0.0159442609258963	0.0066039925114906	-2.4143366150330943	0.0157671	0.0157671	chr6	116181242	1.8022481779339	chr6:116181242:A:G
chr6:116182005	['C', 'T']	56057	51349.90839340517	-76.64185300238601	-0.0094570545553825	0.0058209456428802	-1.624659485860292	0.104241	0.104241	chr6	116182005	0.9819614310215004	chr6:116182005:C:T
chr6:116182526	['C', 'T']	56057	28363.04774393834	-184.3287086117188	-0.014414080171285	0.0067128576994442	-2.14723457827482	0.0317789	0.0317789	chr6	116182526	1.4978611396081234	chr6:116182526:C:T
chr6:116183310	['T', 'C']	56057	21661.864256784484	63.12877922933419	0.0022842134153068	0.0073557059579134	0.3105362596569621	0.756154	0.756154	chr6	116183310	0.1213897461136761	chr6:116183310:T:C
chr6:116184506	['C', 'T']	56057	28365.54208742194	-180.89929284901487	-0.0142555913384224	0.0067120681729431	-2.1238746346301656	0.033685	0.033685	chr6	116184506	1.4725634483113028	chr6:116184506:C:T
chr6:116184632	['G', 'A']	56057	50868.61166625033	-60.75625293434688	-0.0087887248391859	0.0058239270650894	-1.509071927062482	0.131286	0.131286	chr6	116184632	0.8817815834834026	chr6:116184632:G:A
chr6:116185082	['A', 'T']	56057	2097.2618911685995	46.93572679153789	-0.0015985895140907	0.0219889874471616	-0.0726995509880596	0.942045	0.942045	chr6	116185082	0.0259283511509622	chr6:116185082:A:T
chr6:116186468	['T', 'C']	56057	5873.419103348617	76.77463713154889	0.0059867434549759	0.0129311247300906	0.4629715960472349	0.643387	0.643387	chr6	116186468	0.1915277185122319	chr6:116186468:T:C
chr6:116187042	['T', 'C']	56057	13249.127158863826	-2.74257567806187	0.000307969589394	0.0091081250233908	0.0338126220932524	0.973027	0.973027	chr6	116187042	0.0118751085617392	chr6:116187042:T:C
chr6:116187275	['G', 'A']	56057	5778.0	4.608349554626893	-0.0014401585967787	0.0130533414837979	-0.1103287306599851	0.912149	0.912149	chr6	116187275	0.0399342136536889	chr6:116187275:G:A
chr6:116187620	['G', 'A']	56057	5776.206083311034	5.391462671121385	-0.001311928564491	0.0130552993168082	-0.1004901176644798	0.919956	0.919956	chr6	116187620	0.0362329437568052	chr6:116187620:G:A
chr6:116188473	['C', 'T']	56057	21759.105282877485	72.50658819911278	0.0026122806683318	0.0073450432025714	0.3556521856014799	0.722102	0.722102	chr6	116188473	0.1414014521417693	chr6:116188473:C:T
chr6:116192515	['G', 'A']	56057	3095.55221510518	66.8101891135878	0.0164762661210077	0.0176871389761472	0.9315393599398678	0.351579	0.351579	chr6	116192515	0.4539770734631442	chr6:116192515:G:A
chr6:116193090	['A', 'G']	56057	87372.79320987655	245.2444669005663	-0.0051636738802569	0.0069576471418254	-0.7421580564521355	0.457995	0.457995	chr6	116193090	0.3391392632281452	chr6:116193090:A:G
chr6:116193629	['G', 'A']	56057	61947.94579646019	-19.08533815249477	-0.0090151978018387	0.0058495736218251	-1.541171781854741	0.123281	0.123281	chr6	116193629	0.9091038514739288	chr6:116193629:G:A
chr6:116193765	['TTAAAAA', 'T']	56057	56003.97919157669	-133.82987248902424	-0.0105788515014101	0.005797565202782	-1.8247059121187044	0.0680507	0.0680507	chr6	116193765	1.1671674030899817	chr6:116193765:TTAAAAA:T
chr6:116194721	['G', 'A']	56057	10803.578174617332	-16.590082258888287	0.0051172960091668	0.0099161953299476	0.5160543776010812	0.605818	0.605818	chr6	116194721	0.2176578270999942	chr6:116194721:G:A
chr6:116196244	['T', 'G']	56057	5697.813145640423	6.455283000098056	-0.0007363973070555	0.0131513872608223	-0.0559938881314277	0.955347	0.955347	chr6	116196244	0.0198388558368449	chr6:116196244:T:G
chr6:116196772	['A', 'G']	56057	2694.2403125669025	74.58394152918359	0.0209274666154401	0.0188944377046173	1.1075993338677668	0.26804	0.26804	chr6	116196772	0.5718003907361229	chr6:116196772:A:G
chr6:116196925	['A', 'G']	56057	2695.144235915367	75.60728639857132	0.0212480290335511	0.0188910775175637	1.1247653297592983	0.260693	0.260693	chr6	116196925	0.5838706301365735	chr6:116196925:A:G
chr6:116197450	['G', 'A']	56057	5994.641629944158	99.56886225632692	0.0054954139934762	0.0128761042946295	0.4267916652219387	0.669533	0.669533	chr6	116197450	0.1742280125807167	chr6:116197450:G:A
chr6:116197889	['CAT', 'C']	56057	2827.1008652216574	83.20305938792404	0.0199443098528736	0.0184605635905504	1.0803738333905826	0.27998	0.27998	chr6	116197889	0.5528729908001493	chr6:116197889:CAT:C
chr6:116198477	['A', 'C']	56057	32537.67185436372	176.23554241328154	0.0009822355983345	0.0064450969360001	0.1524004383623984	0.878872	0.878872	chr6	116198477	0.0560743715036602	chr6:116198477:A:C
chr6:116199024	['A', 'G']	56057	5909.948847416499	117.75169657281629	0.0092039743494262	0.0129616988016557	0.7100901270943389	0.477651	0.477651	chr6	116199024	0.3208893086875614	chr6:116199024:A:G
chr6:116199185	['C', 'A']	56057	32514.38025907291	168.86657861375156	0.0007308633755284	0.0064458138853927	0.113385739725543	0.909725	0.909725	chr6	116199185	0.0410898703514888	chr6:116199185:C:A
chr6:116201452	['G', 'A']	56057	32547.547998001573	175.57208225374276	0.0009153113465717	0.0064430136630909	0.1420626114476676	0.887031	0.887031	chr6	116201452	0.0520612021596138	chr6:116201452:G:A
chr6:116203100	['A', 'G']	56057	32555.872983583147	173.40005682537046	0.0007709046018876	0.0064434800320935	0.1196410321826068	0.904768	0.904768	chr6	116203100	0.0434627680175937	chr6:116203100:A:G
chr6:116203454	['T', 'C']	56057	5933.529240705059	116.4953342843714	0.0086596743379113	0.0129390216581143	0.6692680920338873	0.503327	0.503327	chr6	116203454	0.2981497720934272	chr6:116203454:T:C
chr6:116204106	['C', 'T']	56057	61998.28558169418	-20.099206628649256	-0.0090585940923151	0.0058503755278412	-1.5483782278943163	0.121537	0.121537	chr6	116204106	0.9152914879123956	chr6:116204106:C:T
chr6:116205246	['T', 'C']	56057	32543.708200992103	178.9016498549568	0.0009558055866345	0.0064441297383666	0.1483219031025847	0.882089	0.882089	chr6	116205246	0.0544875937129866	chr6:116205246:T:C
chr6:116205412	['C', 'T']	56057	26582.53569835293	69.79897050032878	-0.0009948249671072	0.0068605130583257	-0.1450073717008573	0.884706	0.884706	chr6	116205412	0.0532010273707285	chr6:116205412:C:T
chr6:116205480	['TA', 'T']	56057	32514.020325493424	176.4118823058274	0.0008905774705288	0.0064451217746024	0.1381785327995244	0.8901	0.8901	chr6	116205480	0.0505611989634957	chr6:116205480:TA:T
chr6:116205754	['T', 'A']	56057	32545.902929422675	179.39345456030745	0.0010655687553549	0.0064430811076915	0.1653818627368982	0.868644	0.868644	chr6	116205754	0.0611581758105083	chr6:116205754:T:A
chr6:116205957	['A', 'G']	56057	32544.12775904216	179.16228778780967	0.0010345451458583	0.0064433432761305	0.1605603025514492	0.87244	0.87244	chr6	116205957	0.0592644309188351	chr6:116205957:A:G
chr6:116206369	['T', 'C']	56057	5791.206618499688	1.4095961969956654	-0.0026737597362117	0.0130426487489022	-0.2050012836876243	0.837572	0.837572	chr6	116206369	0.0769778495345021	chr6:116206369:T:C
chr6:116206422	['T', 'C']	56057	5934.317586612909	116.58982303521049	0.0088738925739015	0.0129386764027078	0.6858423765853221	0.492815	0.492815	chr6	116206422	0.3073160818540071	chr6:116206422:T:C
chr6:116206770	['T', 'C']	56057	5932.529151502176	121.857705654741	0.0097729197771987	0.0129399957433216	0.7552490720286854	0.450103	0.450103	chr6	116206770	0.346688092417878	chr6:116206770:T:C
chr6:116207297	['AAT', 'A']	56057	26470.49916968732	44.20184075834005	-0.0019153580317423	0.006868387333085	-0.2788657568154382	0.780349	0.780349	chr6	116207297	0.1077111218279295	chr6:116207297:AAT:A
chr6:116207485	['G', 'A']	56057	2732.828765167737	81.13705433858486	0.0221896224940261	0.0187706110745922	1.1821470492274933	0.237152	0.237152	chr6	116207485	0.6249732084133275	chr6:116207485:G:A
chr6:116207816	['C', 'T']	56057	32543.96661611205	176.76555804681473	0.0009395350436947	0.0064434525272128	0.145812363748587	0.88407	0.88407	chr6	116207816	0.0535133465139036	chr6:116207816:C:T
chr6:116207951	['T', 'C']	56057	32547.12850846672	176.1244728244682	0.0009552937640215	0.0064430579071882	0.148267139265617	0.882132	0.882132	chr6	116207951	0.0544664232783012	chr6:116207951:T:C
chr6:116209141	['C', 'T']	56057	2486.0443485086344	58.87117714197957	0.0167184055450707	0.0196465582403431	0.8509584905686117	0.394796	0.394796	chr6	116209141	0.403627256171418	chr6:116209141:C:T
chr6:116209604	['T', 'C']	56057	32549.967900794	176.33233711809353	0.0009096996162493	0.0064431699122904	0.1411882083870095	0.887722	0.887722	chr6	116209604	0.0517230170688891	chr6:116209604:T:C
chr6:116209632	['A', 'G']	56057	32558.26257830768	176.27713951790597	0.0008954366020964	0.0064437823161778	0.1389613363953016	0.889481	0.889481	chr6	116209632	0.050863324345976	chr6:116209632:A:G
chr6:116210745	['AAAAT', 'A']	56057	29347.75887663705	-196.05378159317056	-0.0124871956777658	0.0066510282756857	-1.877483474760638	0.060457	0.060457	chr6	116210745	1.2185534072040345	chr6:116210745:AAAAT:A
chr6:116210905	['G', 'T']	56057	3139.0559975738547	100.93216273873516	0.0220621601833168	0.017526727102585	1.2587723911136235	0.208118	0.208118	chr6	116210905	0.6816903562967455	chr6:116210905:G:T
chr6:116211102	['C', 'A']	56057	26611.12073088041	54.04411027568619	-0.0017344423283362	0.006858248032013	-0.2528987461871013	0.800347	0.800347	chr6	116211102	0.0967216786185994	chr6:116211102:C:A
chr6:116211696	['C', 'T']	56057	5931.634886085885	119.3495214786913	0.009317366275037	0.0129409211770634	0.7199925065265994	0.471533	0.471533	chr6	116211696	0.3264879079820249	chr6:116211696:C:T
chr6:116213065	['G', 'C']	56057	5790.103289567575	1.5476434861192103	-0.0024872142323469	0.0130438406866646	-0.1906811262184303	0.848776	0.848776	chr6	116213065	0.0712069090488996	chr6:116213065:G:C
chr6:116213083	['A', 'G']	56057	32550.484005637714	172.51314863574063	0.0007874132356782	0.0064429357991962	0.1222134226103133	0.90273	0.90273	chr6	116213083	0.0444421245969046	chr6:116213083:A:G
chr6:116213548	['A', 'G']	56057	2708.144931673029	72.64817747040652	0.0194278181959362	0.0188522135922312	1.030532467759766	0.302765	0.302765	chr6	116213548	0.5188943312374196	chr6:116213548:A:G
chr6:116214217	['C', 'G']	56057	62020.95751855552	-35.488081713749914	-0.0095832241452028	0.0058490928363405	-1.6384120432594362	0.101341	0.101341	chr6	116214217	0.9942148145476256	chr6:116214217:C:G
chr6:116215088	['A', 'G']	56057	32551.12950769944	175.14894294749885	0.0009007375294424	0.006443062241244	0.1397996008290186	0.888819	0.888819	chr6	116215088	0.0511866701934717	chr6:116215088:A:G
chr6:116215449	['T', 'A']	56057	32555.292054031863	168.33288802109482	0.0007220194132706	0.0064432875258321	0.1120576119528955	0.910778	0.910778	chr6	116215449	0.040587468388467	chr6:116215449:T:A
chr6:116217923	['T', 'C']	56057	29862.990881838625	102.30583130618405	-0.0015226831704734	0.0066147234544898	-0.2301960438633231	0.81794	0.81794	chr6	116217923	0.0872785528379938	chr6:116217923:T:C
chr6:116218228	['G', 'A']	56057	23346.99784102061	-32.531224021430326	-0.0040638688985718	0.0071751402088278	-0.5663818100128475	0.571137	0.571137	chr6	116218228	0.2432597040003078	chr6:116218228:G:A
chr6:116219232	['C', 'T']	56057	29349.617837008493	-189.54243806756205	-0.0121210634499557	0.0066494601068552	-1.8228643010369443	0.0683293	0.0683293	chr6	116219232	1.1653930283874332	chr6:116219232:C:T
chr6:116219679	['A', 'G']	56057	32548.128758274903	170.2771860217172	0.0006947181922392	0.006442910883474	0.1078267579365774	0.914134	0.914134	chr6	116219679	0.0389901377508264	chr6:116219679:A:G
chr6:116219894	['G', 'A']	56057	5984.094081232271	118.88050340574527	0.0091121784475741	0.0129434189238693	0.704000890427034	0.481435	0.481435	chr6	116219894	0.31746233999716	chr6:116219894:G:A
chr6:116220049	['C', 'T']	56057	28723.11770264543	70.31451978463825	-0.0011796752463937	0.0070311933922265	-0.1677773857988252	0.866759	0.866759	chr6	116220049	0.0621016401474303	chr6:116220049:C:T
chr6:116220340	['T', 'C']	56057	62004.273119814425	-24.28531385193985	-0.009265869059456	0.0058500067391248	-1.5839074162916529	0.11322	0.11322	chr6	116220340	0.946076849451425	chr6:116220340:T:C
chr6:116220384	['C', 'T']	56057	32543.547070159155	173.1532457533411	0.0008263686352207	0.0064434717113351	0.1282489738826692	0.897952	0.897952	chr6	116220384	0.0467468779120789	chr6:116220384:C:T
chr6:116220828	['TAGCC', 'T']	56057	5930.740588760036	116.1461638210426	0.008785598892948	0.0129412524381973	0.6788832019856518	0.497215	0.497215	chr6	116220828	0.3034557780212135	chr6:116220828:TAGCC:T
chr6:116220844	['T', 'C']	56057	2702.0964053162074	69.48524666767248	0.0183794341084155	0.0188790783283035	0.9735345014624524	0.330292	0.330292	chr6	116220844	0.4811019452245139	chr6:116220844:T:C
chr6:116221337	['T', 'C']	56057	29457.78046604575	-205.2474437157216	-0.0131113253060932	0.0066394168298683	-1.9747706224905253	0.0482991	0.0482991	chr6	116221337	1.3160609617676464	chr6:116221337:T:C
chr6:116222684	['A', 'G']	56057	32414.09528397837	164.36950757820577	0.0006945947659446	0.0064442050604069	0.1077859502349266	0.914166	0.914166	chr6	116222684	0.0389749351873277	chr6:116222684:A:G
chr6:116222782	['A', 'G']	56057	32556.87328693791	169.98458344877244	0.0005961440889984	0.0064433220880306	0.0925212306406176	0.926284	0.926284	chr6	116222782	0.03325583759142	chr6:116222782:A:G
chr6:116222931	['G', 'A']	56057	32554.22660933485	168.23246061905374	0.0005859457487788	0.0064430937098653	0.0909416772693709	0.927539	0.927539	chr6	116222931	0.0326678206577077	chr6:116222931:G:A
chr6:116224545	['G', 'A']	56057	32548.645078413538	171.53092346642885	0.0007175145117318	0.0064431746979938	0.1113604000144867	0.911331	0.911331	chr6	116224545	0.0403238564356516	chr6:116224545:G:A
chr6:116225119	['C', 'T']	56057	26616.424430013914	56.67868522362587	-0.0015630113659052	0.0068577681803493	-0.2279183729750361	0.819711	0.819711	chr6	116225119	0.0863392369186905	chr6:116225119:C:T
chr6:116225380	['A', 'G']	56057	29447.20246569966	-200.3219864686669	-0.0129246700266054	0.0066400412737712	-1.946474350642836	0.0516028	0.0516028	chr6	116225380	1.287326732644928	chr6:116225380:A:G
chr6:116225761	['A', 'G']	56057	62005.63670585718	-32.32404017371003	-0.0095051222591344	0.0058490331331365	-1.6250758104420728	0.104152	0.104152	chr6	116225761	0.9823323860078904	chr6:116225761:A:G
chr6:116226045	['A', 'T']	56057	2700.1445035144684	67.9969003691592	0.0176792717861166	0.0188855902123903	0.9361249284397682	0.349213	0.349213	chr6	116226045	0.4569095973743257	chr6:116226045:A:T
chr6:116226077	['T', 'C']	56057	22910.904487465425	-34.70322374493877	-0.0039962357448687	0.0072188482239985	-0.5535835663622188	0.579866	0.579866	chr6	116226077	0.2366723550304932	chr6:116226077:T:C
chr6:116226109	['A', 'G']	56057	5179.369578791501	49.219345762406974	0.001117725845499	0.0137518578384196	0.0812781704575507	0.935221	0.935221	chr6	116226109	0.0290857498341074	chr6:116226109:A:G
chr6:116226426	['G', 'A']	56057	32560.90033264174	158.1977668319794	0.0002005398913091	0.0064506062514179	0.0310885339288899	0.975199	0.975199	chr6	116226426	0.010906752728789	chr6:116226426:G:A
chr6:116226806	['G', 'A']	56057	5796.095884530769	3.5206349342453613	-0.0019479359172574	0.0130538235780322	-0.1492233984635425	0.881378	0.881378	chr6	116226806	0.0548377940777961	chr6:116226806:G:A
chr6:116227781	['G', 'C']	56057	26617.54694052357	54.3384271823838	-0.0016659092708459	0.0068583319351571	-0.2429029808700453	0.808081	0.808081	chr6	116227781	0.0925451044606791	chr6:116227781:G:C
chr6:116227945	['G', 'A']	56057	36080.50547725245	343.31017190886035	0.0086376587653988	0.0062269573891189	1.387139533103661	0.165405	0.165405	chr6	116227945	0.7814513663699978	chr6:116227945:G:A
chr6:116227948	['G', 'A']	56057	5183.184925519579	50.2791175941375	0.0011461159895264	0.0137473039404582	0.083370237138166	0.933557	0.933557	chr6	116227948	0.0298591602754501	chr6:116227948:G:A
chr6:116228118	['A', 'C']	56057	32551.484112683087	171.0851899417644	0.000711021436452	0.0064429598132218	0.1103563357624765	0.912127	0.912127	chr6	116228118	0.0399446884706599	chr6:116228118:A:C
chr6:116228411	['G', 'A']	56057	1339.0	30.228992570393768	0.0160492219368806	0.0265612718927775	0.6042339388591074	0.545691	0.545691	chr6	116228411	0.2630532089116851	chr6:116228411:G:A
chr6:116228619	['G', 'T']	56057	36075.14835233457	347.6267148592238	0.0087964624224903	0.0062276305633673	1.412489442490963	0.157811	0.157811	chr6	116228619	0.8018627281684134	chr6:116228619:G:T
chr6:116229754	['A', 'G']	56057	74680.66113608793	514.5314454156031	0.0083458403803074	0.0062342466488676	1.338708724625672	0.180671	0.180671	chr6	116229754	0.7431115516488815	chr6:116229754:A:G
chr6:116230475	['C', 'A']	56057	74200.56028976197	527.6697356591857	0.0088329100670003	0.0062147504900384	1.4212815270956614	0.15524	0.15524	chr6	116230475	0.8089963659320227	chr6:116230475:C:A
chr6:116231903	['G', 'A']	56057	42041.99983941476	350.3163118140931	0.007526745786029	0.0060052698155602	1.2533568044730572	0.210081	0.210081	chr6	116231903	0.6776132239780904	chr6:116231903:G:A
chr6:116231933	['G', 'T']	56057	26614.373867123388	62.75164855525117	-0.0012750234710355	0.0068579906943868	-0.1859179354208087	0.85251	0.85251	chr6	116231933	0.0693005180019193	chr6:116231933:G:T
chr6:116232159	['C', 'CTG']	56057	74667.64391506065	517.78468479342	0.0083606482853492	0.0062319011048334	1.3415887294592503	0.179735	0.179735	chr6	116232159	0.7453673439996291	chr6:116232159:C:CTG
chr6:116232348	['A', 'G']	56057	2747.0490045668616	69.92851342871708	0.0190333616268301	0.0187239299624071	1.0165259998859342	0.309383	0.309383	chr6	116232348	0.5095035536264044	chr6:116232348:A:G
chr6:116232411	['T', 'A']	56057	32551.29091201084	175.07071577441596	0.0008506961816463	0.0064436418722678	0.1320210214207575	0.894968	0.894968	chr6	116232411	0.0481924928090851	chr6:116232411:T:A
chr6:116233625	['A', 'G']	56057	5950.849256900212	115.84068725733096	0.0085494226596751	0.012918761916254	0.6617834367640495	0.508113	0.508113	chr6	116233625	0.2940396935840159	chr6:116233625:A:G
chr6:116234715	['T', 'C']	56057	32553.968757248647	176.56227242130998	0.0009289933293221	0.0064429522865274	0.1441875227393397	0.885353	0.885353	chr6	116234715	0.052883536776002	chr6:116234715:T:C
chr6:116234821	['C', 'T']	56057	5937.635528358104	113.59917061261224	0.0082339613880442	0.012934651953568	0.6365815962889415	0.5244	0.5244	chr6	116234821	0.2803373169819533	chr6:116234821:C:T
chr6:116235835	['A', 'G']	56057	5907.316141577765	105.8971708994781	0.0074020267675522	0.012964880255713	0.5709290499841286	0.56805	0.56805	chr6	116235835	0.2456134358234924	chr6:116235835:A:G
chr6:116237799	['A', 'G']	56057	2701.240936987084	72.69388706665228	0.0194949118690555	0.0188822106863764	1.032448593697829	0.301866	0.301866	chr6	116237799	0.5201858000074482	chr6:116237799:A:G
chr6:116238862	['G', 'C']	56057	23773.78560339752	-23.00423380654517	-0.0046298386543273	0.007137831082507	-0.6486338217885146	0.516578	0.516578	chr6	116238862	0.286864093482198	chr6:116238862:G:C
chr6:116239558	['C', 'T']	56057	5935.105876266591	113.92438757106542	0.0083130882385442	0.0129372052524992	0.642572184354753	0.520504	0.520504	chr6	116239558	0.2835759286486369	chr6:116239558:C:T
chr6:116239708	['A', 'G']	56057	26619.798961622862	54.14744733827363	-0.001720466473403	0.0068574715988971	-0.2508893326922052	0.801901	0.801901	chr6	116239708	0.0958792449422925	chr6:116239708:A:G
chr6:116239924	['T', 'C']	56057	11532.0285984443	-55.49302235668657	0.000325184953086	0.0096280922060583	0.0337745989679443	0.973057	0.973057	chr6	116239924	0.0118617187651444	chr6:116239924:T:C
chr6:116240548	['T', 'A']	56057	16641.93750557667	-35.23047082779123	-0.0027045695557901	0.0082515028469172	-0.3277669057340897	0.743089	0.743089	chr6	116240548	0.12895916753942	chr6:116240548:T:A
chr6:116241010	['A', 'G']	56057	74625.90001606887	523.9034388868082	0.0090477532111195	0.006234021507557	1.4513509778802625	0.146688	0.146688	chr6	116241010	0.8336054127207604	chr6:116241010:A:G
chr6:116242384	['A', 'G']	56057	74624.9496011279	527.9458115416562	0.0092068659078371	0.0062321507837877	1.4773175789949955	0.139596	0.139596	chr6	116242384	0.8551270258591044	chr6:116242384:A:G
chr6:116242604	['C', 'A']	56057	74686.98808100633	517.0568193657231	0.0083900555572614	0.006234902169003	1.3456595356015013	0.178418	0.178418	chr6	116242604	0.7485613332203764	chr6:116242604:C:A
chr6:116242662	['T', 'C']	56057	74698.66038644756	515.2363177411763	0.0083141007375043	0.0062357403689423	1.3332980922223	0.182439	0.182439	chr6	116242662	0.7388823169160377	chr6:116242662:T:C
chr6:116242762	['G', 'C']	56057	74687.65292721662	510.6768718941018	0.0081193899784505	0.0062350060762142	1.3022264740727345	0.192844	0.192844	chr6	116242762	0.714793868892458	chr6:116242762:G:C
chr6:116243225	['A', 'G']	56057	74017.48555573399	510.34299709357975	0.0087648136300432	0.0061971252443029	1.4143354030323538	0.157269	0.157269	chr6	116243225	0.803356874679579	chr6:116243225:A:G
chr6:116243437	['A', 'AT']	56057	2480.265472516101	53.332921681037405	0.0146197208690231	0.0196768620323029	0.7429904648933573	0.457491	0.457491	chr6	116243437	0.3396174451795731	chr6:116243437:A:AT
chr6:116244341	['G', 'A']	56057	42013.74534327719	360.1473403065837	0.0079355396444854	0.0060055662616136	1.321364097705129	0.186385	0.186385	chr6	116244341	0.7295890419785881	chr6:116244341:G:A
chr6:116245033	['CTATT', 'C']	56057	41598.90498706398	354.81729258771827	0.0076307376295941	0.0060168258364692	1.2682330911662156	0.20472	0.20472	chr6	116245033	0.6888397271208709	chr6:116245033:CTATT:C
chr6:116245042	['G', 'A']	56057	41742.89301711369	356.7716952718972	0.007458865293276	0.0060094548737228	1.2411883357159308	0.214541	0.214541	chr6	116245042	0.6684896994129218	chr6:116245042:G:A
chr6:116245802	['CT', 'C']	56057	41782.18027550764	368.9703045370936	0.0078746636277423	0.0060084718975602	1.3105934024489287	0.190001	0.190001	chr6	116245802	0.7212441132927551	chr6:116245802:CT:C
chr6:116245885	['T', 'C']	56057	41619.1064099361	351.8072632089777	0.0074204737668723	0.0060162305639722	1.233409140153195	0.217428	0.217428	chr6	116245885	0.6626845289596045	chr6:116245885:T:C
chr6:116247821	['CTT', 'C']	56057	41600.09996787895	353.19948937862944	0.0075207167127887	0.0060171740750828	1.2498752103470037	0.21135	0.21135	chr6	116247821	0.6749977478349622	chr6:116247821:CTT:C
chr6:116249173	['GCTCT', 'G']	56057	41607.68014915787	351.7934085332548	0.0075278483122056	0.006015830514573	1.2513398264744529	0.210816	0.210816	chr6	116249173	0.6760964311823773	chr6:116249173:GCTCT:G
chr6:116249325	['A', 'G']	56057	23378.33636639369	-33.5875186171756	-0.004258286612205	0.0071735899046571	-0.5936060840947326	0.552778	0.552778	chr6	116249325	0.2574492497668692	chr6:116249325:A:G
chr6:116249434	['T', 'C']	56057	41803.45731261263	357.82582397705494	0.0075434015979711	0.0060070110686497	1.2557662224629167	0.209206	0.209206	chr6	116249434	0.6794258641186997	chr6:116249434:T:C
chr6:116249661	['A', 'T']	56057	23429.43974244315	-27.081989491585272	-0.0038548237389899	0.0071778978301101	-0.5370407646121116	0.591242	0.591242	chr6	116249661	0.2282347225828602	chr6:116249661:A:T
chr6:116250092	['G', 'A']	56057	41790.18241675886	367.3727634052996	0.0078713189773329	0.0060073901217736	1.3102726504815323	0.190109	0.190109	chr6	116250092	0.720997322598968	chr6:116250092:G:A
chr6:116250220	['T', 'C']	56057	2507.26507573592	52.102475899566	0.0139395664151662	0.0195837616328532	0.71179207940223	0.476597	0.476597	chr6	116250220	0.3218486957024168	chr6:116250220:T:C
chr6:116250954	['G', 'A']	56057	22662.808563018465	2.493831147306445	-0.0021043147115089	0.007260688822153	-0.2898230130849954	0.771953	0.771953	chr6	116250954	0.1124091406772425	chr6:116250954:G:A
chr6:116251808	['C', 'G']	56057	42212.036238736735	357.41162616982103	0.0073792703734078	0.0059950582617568	1.230892186733385	0.218368	0.218368	chr6	116251808	0.6608110035206274	chr6:116251808:C:G
chr6:116252504	['G', 'A']	56057	41982.24244424621	350.52370076804584	0.0076696787097211	0.0060053369062115	1.277143785519852	0.201557	0.201557	chr6	116252504	0.695602114362418	chr6:116252504:G:A
chr6:116253292	['G', 'A']	56057	41412.12625343468	381.30429738098354	0.0087343360608468	0.0060197005799643	1.4509585559650175	0.146797	0.146797	chr6	116253292	0.8332828197384682	chr6:116253292:G:A
chr6:116253953	['G', 'T']	56057	15822.56451699224	-71.26098514426718	-0.0010027002016995	0.0083304309885338	-0.1203659454210277	0.904194	0.904194	chr6	116253953	0.0437383791592084	chr6:116253953:G:T
chr6:116254181	['T', 'G']	56057	75869.41373343085	445.3020007687599	0.0051636812652517	0.0062652113969433	0.8241830862676016	0.409839	0.409839	chr6	116254181	0.3873867168013711	chr6:116254181:T:G
chr6:116255428	['T', 'C']	56057	37239.279151943454	373.1822126896884	0.0087574788733767	0.006174715785045	1.4182804809554173	0.156114	0.156114	chr6	116255428	0.8065581485063736	chr6:116255428:T:C
chr6:116255950	['C', 'T']	56057	75717.75363947761	448.2429419892408	0.0053891165206084	0.0062616467211584	0.8606548341985404	0.389432	0.389432	chr6	116255950	0.4095683649566575	chr6:116255950:C:T
chr6:116255982	['A', 'G']	56057	9056.807821308785	77.96543910243602	0.0014224914304667	0.0105993256791478	0.1342058422891258	0.89324	0.89324	chr6	116255982	0.049031837111673	chr6:116255982:A:G
chr6:116256460	['T', 'C']	56057	37228.96952448925	371.9892523109915	0.0086789647137295	0.0061735718370132	1.405825499866287	0.159781	0.159781	chr6	116256460	0.7964748651080518	chr6:116256460:T:C
chr6:116257409	['A', 'G']	56057	2743.4404617470746	70.06385470297434	0.0179281500360827	0.0187292046424912	0.9572296516750548	0.338455	0.338455	chr6	116257409	0.470499065681452	chr6:116257409:A:G
chr6:116258047	['C', 'T']	56057	31345.91425512935	383.0407418684215	0.0108343358951848	0.0064901830169972	1.6693421228354763	0.0950552	0.0950552	chr6	116258047	1.0220241200448956	chr6:116258047:C:T
chr6:116258178	['G', 'C']	56057	16017.57276022785	131.305666448706	0.0011202482472898	0.0082806255884318	0.135285460660703	0.892387	0.892387	chr6	116258178	0.04944676500114	chr6:116258178:G:C
chr6:116258338	['C', 'T']	56057	35443.955126146386	428.1871277702708	0.0096475220278034	0.0062538320089707	1.5426576879527252	0.122919	0.122919	chr6	116258338	0.9103809815774596	chr6:116258338:C:T
chr6:116259654	['C', 'A']	56057	31959.561009117024	333.1487378067497	0.0085383239737967	0.0064520962472811	1.3233410734371336	0.185727	0.185727	chr6	116259654	0.7311249562567624	chr6:116259654:C:A
chr6:116259733	['T', 'A']	56057	75693.85331691823	437.2319150423484	0.004954761011181	0.006260435786259	0.7914402735439318	0.42869	0.42869	chr6	116259733	0.3678566471062843	chr6:116259733:T:A
chr6:116260925	['A', 'G']	56057	31178.56193908684	370.2776568833812	0.0105214313157007	0.0065069608981169	1.6169501370056842	0.105895	0.105895	chr6	116260925	0.9751245453096392	chr6:116260925:A:G
chr6:116261022	['G', 'C']	56057	2711.1450922324902	71.64566248128345	0.0196582841626329	0.0188266005982539	1.0441759817465963	0.296408	0.296408	chr6	116261022	0.5281100790025317	chr6:116261022:G:C
chr6:116262800	['T', 'C']	56057	2704.2412045957326	68.09980745000549	0.0180119566537116	0.0188556429169273	0.9552555027196474	0.339453	0.339453	chr6	116262800	0.4692203487875327	chr6:116262800:T:C
chr6:116262917	['T', 'C']	56057	37217.95895935191	365.0339592464688	0.0084084393979025	0.0061752357169839	1.361638613207345	0.173317	0.173317	chr6	116262917	0.7611588369162323	chr6:116262917:T:C
chr6:116263013	['A', 'G']	56057	24592.01914669616	-108.57799640722898	-0.0055583453081749	0.0070001861410886	-0.794028215271214	0.427182	0.427182	chr6	116263013	0.3693870552898212	chr6:116263013:A:G
chr6:116263400	['A', 'G']	56057	24596.45918986439	-109.74365553854018	-0.0055689689186236	0.0069998391594968	-0.7955852687083617	0.426277	0.426277	chr6	116263400	0.3703080993081896	chr6:116263400:A:G
chr6:116263895	['A', 'T']	56057	37214.63871393652	363.0390228460655	0.0083405302791403	0.0061749321317536	1.3507080079877165	0.176794	0.176794	chr6	116263895	0.7525324780735562	chr6:116263895:A:T
chr6:116264320	['G', 'C']	56057	2744.7834264199414	72.68342232256587	0.0187386397054862	0.0187263911303368	1.000654080920569	0.316998	0.316998	chr6	116264320	0.4989434778191691	chr6:116264320:G:C
chr6:116264690	['T', 'C']	56057	37212.59587378641	362.1143416314233	0.0083850196769271	0.0061764527299134	1.3575785395907325	0.174603	0.174603	chr6	116264690	0.7579482985900556	chr6:116264690:T:C
chr6:116265682	['A', 'G']	56057	31399.604798115008	386.8130460750165	0.0107696719459088	0.0064942753546342	1.6583331253769222	0.0972558	0.0972558	chr6	116265682	1.0120844894070458	chr6:116265682:A:G
chr6:116266244	['G', 'T']	56057	24578.19225005352	-107.89025733971688	-0.0055130729524119	0.0070016502237233	-0.7873962246403342	0.431053	0.431053	chr6	116266244	0.3654693280007042	chr6:116266244:G:T
chr6:116266733	['A', 'G']	56057	31177.01099234461	375.0760417511137	0.0107338043091536	0.0065084719677558	1.6492049688975967	0.0991113	0.0991113	chr6	116266733	1.0038768273727134	chr6:116266733:A:G
chr6:116266906	['T', 'G']	56057	34358.74217606965	441.9689636876161	0.0111459655022629	0.0063119916998138	1.7658396956687448	0.0774282	0.0774282	chr6	116266906	1.11110083681233	chr6:116266906:T:G
chr6:116267443	['G', 'A']	56057	74197.4561422606	424.53098131073006	0.0052501319847294	0.0063483429371912	0.8270082502903162	0.408236	0.408236	chr6	116267443	0.389088699982601	chr6:116267443:G:A
chr6:116267475	['ATAAAT', 'A']	56057	31381.717816040666	384.246014692728	0.0107181559246557	0.0064939654938538	1.6504793465256085	0.0988505	0.0988505	chr6	116267475	1.0050211296210043	chr6:116267475:ATAAAT:A
chr6:116267747	['A', 'G']	56057	24594.652360132062	-113.39899452151118	-0.0058590623189384	0.007000159679568	-0.8369898098238705	0.402602	0.402602	chr6	116267747	0.395124072003732	chr6:116267747:A:G
chr6:116268127	['A', 'G']	56057	15359.09596274954	252.03034883434168	0.0116619567123315	0.0084408011914189	1.3816172716148518	0.167095	0.167095	chr6	116268127	0.7770365453483667	chr6:116268127:A:G
chr6:116268236	['T', 'A']	56057	2731.584744401819	70.50359566169824	0.0184387473977423	0.0187678137996717	0.9824664499849668	0.325874	0.325874	chr6	116268236	0.4869502885283274	chr6:116268236:T:A
chr6:116268461	['T', 'C']	56057	15631.788552464895	128.673094873734	0.0006384951284581	0.0083525252055263	0.0764433644612933	0.939067	0.939067	chr6	116268461	0.0273034208411958	chr6:116268461:T:C
chr6:116269639	['T', 'A']	56057	37212.62986225107	361.1233417045009	0.0082672084519692	0.0061749928608681	1.338820730362263	0.180634	0.180634	chr6	116269639	0.7432005008518352	chr6:116269639:T:A
chr6:116269644	['T', 'G']	56057	37212.62136649953	361.01144673434186	0.0082613747360251	0.0061750744000127	1.337858331878247	0.180948	0.180948	chr6	116269644	0.7424462127423749	chr6:116269644:T:G
chr6:116270870	['C', 'T']	56057	37205.29186517496	360.0465690075774	0.0082071371139769	0.006175884396475	1.3289007026525983	0.183886	0.183886	chr6	116270870	0.7354513341343706	chr6:116270870:C:T
chr6:116271313	['C', 'T']	56057	24890.776104758	-97.08099293580176	-0.0056876432802607	0.0069726743950992	-0.8157047006609596	0.414673	0.414673	chr6	116271313	0.3822942413004395	chr6:116271313:C:T
chr6:116271793	['A', 'G']	56057	37213.97473594062	365.09872745423576	0.0083950087495211	0.0061746217161949	1.3595988767218774	0.173962	0.173962	chr6	116271793	0.7595456079969821	chr6:116271793:A:G
chr6:116272331	['A', 'C']	56057	31376.037450042822	386.942143893819	0.0108329597256824	0.0064934919502656	1.668279534132512	0.0952658	0.0952658	chr6	116272331	1.0210629811771992	chr6:116272331:A:C
chr6:116273348	['A', 'C']	56057	37214.285706638126	363.7704480400884	0.008350410272827	0.0061754259244626	1.352199892763451	0.176317	0.176317	chr6	116273348	0.7537058122029109	chr6:116273348:A:C
chr6:116273382	['G', 'C']	56057	31384.95801288343	383.3213919466253	0.0106596030786111	0.0064925803615478	1.6418130365767192	0.100634	0.100634	chr6	116273382	0.997255264631024	chr6:116273382:G:C
chr6:116273810	['A', 'G']	56057	37281.47752015595	365.54482842649344	0.008540481479062	0.0061802463356356	1.381899849172212	0.167008	0.167008	chr6	116273810	0.7772627248246337	chr6:116273810:A:G
chr6:116274529	['G', 'A']	56057	2743.6151292303307	73.96492201428289	0.0195020064108205	0.0187318400891131	1.0411153585575923	0.297827	0.297827	chr6	116274529	0.526035933113468	chr6:116274529:G:A
chr6:116274789	['C', 'A']	56057	2742.342444246209	71.59862754233212	0.0185981495166838	0.0187323543200189	0.9928356681150504	0.320794	0.320794	chr6	116274789	0.4937737631785844	chr6:116274789:C:A
chr6:116275084	['C', 'T']	56057	31363.273356648355	387.7335716063981	0.0108895861893085	0.0064945872192067	1.6767172141601605	0.0936034	0.0936034	chr6	116275084	1.0287083758941542	chr6:116275084:C:T
chr6:116275316	['T', 'A']	56057	34351.83840582296	448.1663096295536	0.0113724757278287	0.0063134790160822	1.8013009465715804	0.0716608	0.0716608	chr6	116275316	1.1447183478075558	chr6:116275316:T:A
chr6:116275380	['A', 'T']	56057	35476.89861562065	424.0951975929941	0.0093606668856403	0.006257181765182	1.4959876885353556	0.134662	0.134662	chr6	116275380	0.8707549396786063	chr6:116275380:A:T
chr6:116276240	['A', 'T']	56057	2703.289343633477	65.8011155096889	0.0173975070066173	0.0188587070708781	0.9225185449474812	0.356262	0.356262	chr6	116276240	0.4482304983630498	chr6:116276240:A:T
chr6:116276561	['C', 'G']	56057	60076.64924867044	318.5805083621481	0.0045334708744253	0.0059023104140536	0.7680841156085156	0.44244	0.44244	chr6	116276561	0.3541456163462586	chr6:116276561:C:G
chr6:116277312	['T', 'C']	56057	31658.60087437544	384.68423156242886	0.0099744978212002	0.0064748076221524	1.5405087538159707	0.123442	0.123442	chr6	116277312	0.9085370504743366	chr6:116277312:T:C
chr6:116277630	['G', 'A']	56057	31381.478509875287	385.7929965398535	0.0107902931534375	0.0064932373370511	1.661774026319179	0.0965637	0.0965637	chr6	116277630	1.015186101870967	chr6:116277630:G:A
chr6:116278502	['T', 'C']	56057	15355.465333285752	252.4653932963668	0.0117170407957333	0.0084418489966805	1.387970905466401	0.165151	0.165151	chr6	116278502	0.7821187922833932	chr6:116278502:T:C
chr6:116279611	['C', 'G']	56057	35504.43354148083	421.0974568680322	0.0091586862439095	0.0062546569690391	1.4642987280110582	0.143118	0.143118	chr6	116279611	0.8443057414389563	chr6:116279611:C:G
chr6:116280369	['A', 'G']	56057	40014.276281742415	28.31766735330253	-0.0031671871963977	0.0060146838237816	-0.5265758415886983	0.59849	0.59849	chr6	116280369	0.2229431017005134	chr6:116280369:A:G
chr6:116280394	['A', 'G']	56057	42763.44284643661	103.0532512097238	-0.0011608524380987	0.0059340429437548	-0.1956258909990672	0.844904	0.844904	chr6	116280394	0.0731926338180714	chr6:116280394:A:G
chr6:116280444	['A', 'T']	56057	23920.840511704253	-117.5516723282076	-0.0049345016135382	0.0070539576325923	-0.6995366105884535	0.48422	0.48422	chr6	116280444	0.3149572766244458	chr6:116280444:A:T
chr6:116280952	['C', 'G']	56057	34355.58016166159	439.45377750527655	0.0108741605684287	0.0063121156008247	1.722744204337435	0.0849403	0.0849403	chr6	116280952	1.0708862094612508	chr6:116280952:C:G
chr6:116280969	['A', 'G']	56057	31358.153374014204	377.9536642309183	0.0103749344727317	0.006493212425378	1.5978122681128306	0.11009	0.11009	chr6	116280969	0.9582521282767338	chr6:116280969:A:G
chr6:116281923	['T', 'A']	56057	14509.035305871228	65.26499914022864	-0.0015790794431403	0.0086120457304168	-0.1833570666680479	0.854519	0.854519	chr6	116281923	0.0682782764149594	chr6:116281923:T:A
chr6:116283386	['C', 'T']	56057	75697.15324364831	447.0990508419611	0.005384105847815	0.0062614795786085	0.8598775705041165	0.38986	0.38986	chr6	116283386	0.4090913215456024	chr6:116283386:C:T
chr6:116283687	['A', 'G']	56057	34692.84983574947	456.1259273447001	0.0108679118276087	0.0062952352859323	1.7263710304672248	0.0842862	0.0842862	chr6	116283687	1.0742435256653602	chr6:116283687:A:G
chr6:116283906	['A', 'G']	56057	2504.268041604967	56.364007500532495	0.0145212786214742	0.0195826068866301	0.7415396073435205	0.458369	0.458369	chr6	116283906	0.3387847618613293	chr6:116283906:A:G
chr6:116284330	['C', 'T']	56057	1168.0625111499626	-16.24727453325367	-0.0321728474368462	0.0284382736490267	-1.1313220990103028	0.257924	0.257924	chr6	116284330	0.5885082445909732	chr6:116284330:C:T
chr6:116285017	['T', 'A']	56057	24360.209649780445	-102.01379469953066	-0.0048312867723953	0.00702521926415	-0.6877061897625917	0.491641	0.491641	chr6	116285017	0.3083519066414096	chr6:116285017:T:A
chr6:116285206	['G', 'A']	56057	5414.772752413068	-26.07807634749217	-0.0056481450026494	0.0134780378237615	-0.4190628544380479	0.675172	0.675172	chr6	116285206	0.1705855765980975	chr6:116285206:G:A
chr6:116285294	['G', 'A']	56057	32774.60065305831	349.6422904687518	0.0074556818486822	0.0064021294273138	1.1645628120033744	0.244201	0.244201	chr6	116285294	0.6122525619570959	chr6:116285294:G:A
chr6:116285410	['C', 'T']	56057	31350.948305704747	374.6092321160064	0.0103212435830258	0.0064946691221459	1.5891869761050437	0.112024	0.112024	chr6	116285410	0.950688924196176	chr6:116285410:C:T
chr6:116285468	['G', 'A']	56057	34512.08188939846	446.4339428524386	0.0107482862714356	0.0063010009178055	1.7058061745496442	0.0880497	0.0880497	chr6	116285468	1.0552721194078516	chr6:116285468:G:A
chr6:116285615	['T', 'C']	56057	24365.99728736124	-109.20345021099976	-0.0052779968782199	0.0070241088875781	-0.7514115972139768	0.452408	0.452408	chr6	116285615	0.3444697239827975	chr6:116285615:T:C
chr6:116285644	['G', 'A']	56057	75761.43617154175	443.5692953240333	0.005196466357337	0.0062648980161561	0.8294574538861132	0.406849	0.406849	chr6	116285644	0.3905667471256998	chr6:116285644:G:A
chr6:116286349	['C', 'A']	56057	2714.242096624563	63.25178046177871	0.0159982033921287	0.0188258309996091	0.849800648505816	0.39544	0.39544	chr6	116286349	0.4029194025472796	chr6:116286349:C:A
chr6:116286413	['A', 'T']	56057	23861.66202109246	-112.6171777996964	-0.0051376927282791	0.0070820212769621	-0.7254557035845202	0.468176	0.468176	chr6	116286413	0.3295908532082086	chr6:116286413:A:T
chr6:116286845	['A', 'G']	56057	3885.2079245013742	50.30420775634981	0.0022713793506929	0.0158562140472546	0.1432485298144813	0.886094	0.886094	chr6	116286845	0.0525202041672813	chr6:116286845:A:G
chr6:116288059	['T', 'C']	56057	15838.412706058662	-79.53136351043997	-0.0014884128736165	0.0083265581318086	-0.178754876871707	0.858131	0.858131	chr6	116288059	0.066446408847829	chr6:116288059:T:C
chr6:116288274	['T', 'C']	56057	25678.49693995896	-136.81584108232352	-0.0064154665024057	0.0068919182496472	-0.9308680500866529	0.351926	0.351926	chr6	116288274	0.4535486466646374	chr6:116288274:T:C
chr6:116289032	['G', 'C']	56057	32778.771100246246	349.0922980806054	0.0074049340522393	0.0064019567494824	1.1566673037642812	0.247413	0.247413	chr6	116289032	0.6065774846586535	chr6:116289032:G:C
chr6:116289038	['C', 'G']	56057	13196.412463649176	92.19459441807712	0.0007592545652076	0.0089802488288724	0.0845471634111663	0.932622	0.932622	chr6	116289038	0.0302943440113694	chr6:116289038:C:G
chr6:116289424	['A', 'G']	56057	3073.576986252452	84.74207102149694	0.0150697824325468	0.01773922558739	0.8495174920859688	0.395597	0.395597	chr6	116289424	0.4027470105237609	chr6:116289424:A:G
chr6:116290689	['T', 'G']	56057	31364.392634095864	381.2365101218298	0.0105713982724676	0.0064932596109006	1.628057232567862	0.103518	0.103518	chr6	116290689	0.9849841272989688	chr6:116290689:T:G
chr6:116291369	['A', 'G']	56057	2736.341694915254	70.03025099923089	0.0181134848831821	0.0187511275433569	0.9659944364038704	0.334051	0.334051	chr6	116291369	0.4761872238239706	chr6:116291369:A:G
chr6:116292744	['A', 'G']	56057	36396.54494201605	-74.99948546524678	-0.0050228534986282	0.0062629710536612	-0.8019921305068201	0.422561	0.422561	chr6	116292744	0.3741105883683893	chr6:116292744:A:G
chr6:116292882	['A', 'T']	56057	36400.74028407265	-81.36155078592331	-0.0052446075340794	0.0062627268177471	-0.8374319504432852	0.402353	0.402353	chr6	116292882	0.395392756164817	chr6:116292882:A:T
chr6:116293476	['T', 'A']	56057	32791.66353020999	349.93357575324416	0.0074621625971133	0.006404023003909	1.1652304485100191	0.243931	0.243931	chr6	116293476	0.6127330038132842	chr6:116293476:T:A
chr6:116294445	['G', 'C']	56057	25775.83925927247	-115.45664905040384	-0.005523907845074	0.0068829995161863	-0.8025436921917213	0.422242	0.422242	chr6	116294445	0.3744385700311241	chr6:116294445:G:C
chr6:116294557	['AG', 'A']	56057	23867.25767659286	-111.36719467015786	-0.0050176763831448	0.0070804752626469	-0.708663782728758	0.478536	0.478536	chr6	116294557	0.3200853849232034	chr6:116294557:AG:A
chr6:116294783	['A', 'G']	56057	31359.713105540184	376.02016589974926	0.0103539892667003	0.0064932130152792	1.594586415436587	0.11081	0.11081	chr6	116294783	0.9554210451233872	chr6:116294783:A:G
chr6:116296236	['C', 'T']	56057	39995.98883000553	33.35694942137317	-0.0029927800621739	0.0060148807998115	-0.4975626553177445	0.618794	0.618794	chr6	116296236	0.2084539059932333	chr6:116296236:C:T
chr6:116296929	['G', 'A']	56057	31455.294697023764	364.5395882220033	0.0096050314587034	0.0064866185062709	1.480745545528505	0.13868	0.13868	chr6	116296929	0.857986167015641	chr6:116296929:G:A
chr6:116298407	['G', 'A']	56057	2737.0976540897336	70.23658078850232	0.0181877586827416	0.0187480221171167	0.970116131137718	0.331993	0.331993	chr6	116298407	0.4788710732038631	chr6:116298407:G:A
chr6:116298423	['G', 'A']	56057	3072.0	85.00545178496546	0.0150382148649424	0.0177362565080507	0.8478798701471398	0.396508	0.396508	chr6	116298423	0.4017480458727192	chr6:116298423:G:A
chr6:116299645	['GAGAT', 'G']	56057	2502.347951127148	57.47464960012656	0.0150213968833053	0.0196010172147228	0.7663580271753658	0.443467	0.443467	chr6	116299645	0.353138692069295	chr6:116299645:GAGAT:G
chr6:116299873	['T', 'C']	56057	36404.78157965194	-77.14600770278909	-0.0050366803195499	0.0062628820093742	-0.8042112739807448	0.421278	0.421278	chr6	116299873	0.3754312200283261	chr6:116299873:T:C
chr6:116299887	['A', 'G']	56057	2717.4847717094576	65.24405023341959	0.0167582018541113	0.0188171791028999	0.89057991968247	0.373158	0.373158	chr6	116299887	0.428107243260758	chr6:116299887:A:G
chr6:116300445	['G', 'T']	56057	2736.0488083345226	69.96820362356085	0.0181011356124061	0.0187510809703689	0.9653382458862036	0.33438	0.33438	chr6	116300445	0.4757597065601561	chr6:116300445:G:T
chr6:116301353	['C', 'T']	56057	5142.091729698873	-23.68759604190618	-0.0044641104437956	0.0138482198451499	-0.3223598768443251	0.747181	0.747181	chr6	116301353	0.1265741802737738	chr6:116301353:C:T
chr6:116301820	['G', 'A']	56057	31361.59459025461	376.094633284992	0.0103458391607896	0.0064934690285048	1.5932684232994208	0.111106	0.111106	chr6	116301820	0.95426248744499	chr6:116301820:G:A
chr6:116303131	['C', 'T']	56057	31354.1525889448	376.6327254685101	0.0103673486849542	0.0064946218642085	1.596297506108566	0.110428	0.110428	chr6	116303131	0.9569207934211872	chr6:116303131:C:T
chr6:116303196	['C', 'G']	56057	3117.22243234082	84.45424694502265	0.0137613520132663	0.0176209497746534	0.780965395693997	0.434826	0.434826	chr6	116303196	0.3616844955909503	chr6:116303196:C:G
chr6:116303342	['G', 'T']	56057	31314.93802751556	376.1446048569159	0.0103316192124839	0.006498518405052	1.589842263807701	0.111876	0.111876	chr6	116303342	0.9512630697315316	chr6:116303342:G:T
chr6:116303612	['A', 'G']	56057	7344.826819334795	2.570485686205507	-0.0048594652179685	0.0117147835893154	-0.414814766394886	0.678279	0.678279	chr6	116303612	0.1685916287927137	chr6:116303612:A:G
chr6:116304162	['G', 'C']	56057	33926.34071033376	353.9751815480872	0.0086718429516986	0.0063356650511711	1.368734439345984	0.171088	0.171088	chr6	116304162	0.7667804505205323	chr6:116304162:G:C
chr6:116304980	['A', 'T']	56057	35285.92411590479	401.5655240388043	0.0087816251461772	0.0062671364123655	1.401218127125875	0.161154	0.161154	chr6	116304980	0.7927589104037832	chr6:116304980:A:T
chr6:116305145	['T', 'A']	56057	3087.3304490553246	102.66327476136152	0.0189463671730047	0.0177035229104089	1.0702032171159046	0.284532	0.284532	chr6	116305145	0.5458688834274263	chr6:116305145:T:A
chr6:116305167	['C', 'T']	56057	3089.7086352764754	101.64721742176845	0.0188132971853845	0.0177015786199876	1.0628033572181852	0.287876	0.287876	chr6	116305167	0.5407945404085979	chr6:116305167:C:T
chr6:116305177	['T', 'G']	56057	2763.944477195986	88.32251890822633	0.0225024731886602	0.0186723889183347	1.2051202064758115	0.228162	0.228162	chr6	116305177	0.6417566849157245	chr6:116305177:T:G
chr6:116305932	['G', 'A']	56057	31290.28011064513	350.8687578980515	0.0095267249477005	0.0065008888415061	1.4654495992725434	0.142804	0.142804	chr6	116305932	0.8452596276186831	chr6:116305932:G:A
chr6:116306096	['G', 'A']	56057	15155.9740391821	108.42911846572052	0.0006960338309936	0.0084564468738302	0.0823080711531035	0.934402	0.934402	chr6	116306096	0.0294662406640021	chr6:116306096:G:A
chr6:116306104	['A', 'G']	56057	2740.3421944692245	84.00382699656883	0.0211604872037887	0.0187377654611243	1.1292961931715328	0.258778	0.258778	chr6	116306104	0.587072647959779	chr6:116306104:A:G
chr6:116306485	['A', 'G']	56057	3088.936759457531	103.58634741762674	0.0192333275983533	0.0177008855044177	1.0865743181917715	0.27723	0.27723	chr6	116306485	0.5571597750361168	chr6:116306485:A:G
chr6:116307422	['T', 'A']	56057	35283.03530839087	402.2744349556139	0.0087935656542733	0.0062665964758797	1.403244279110673	0.16055	0.16055	chr6	116307422	0.7943896900974787	chr6:116307422:T:A
chr6:116307752	['T', 'C']	56057	2759.541501623667	89.03320620815752	0.0226817443190125	0.0186749068318002	1.2145572946253893	0.22454	0.22454	chr6	116307752	0.6487062816902229	chr6:116307752:T:C
chr6:116307783	['G', 'A']	56057	31134.55408853284	357.11690644124167	0.0100481720748044	0.0065115684877845	1.5431262212252452	0.122806	0.122806	chr6	116307783	0.9107804141131354	chr6:116307783:G:A
chr6:116307964	['G', 'C']	56057	2739.19545787023	84.46143895874094	0.0214281161660374	0.018740961084102	1.1433840596475553	0.252884	0.252884	chr6	116307964	0.5970786476485914	chr6:116307964:G:C
chr6:116308638	['A', 'G']	56057	3089.551144575088	102.83547470755354	0.0189563022257467	0.0176989692398132	1.0710398989284164	0.284156	0.284156	chr6	116308638	0.5464431693240523	chr6:116308638:A:G
chr6:116309110	['CTTA', 'C']	56057	31290.814749388854	356.3139123976397	0.0098003229706668	0.0065010357167312	1.5075017885910775	0.131688	0.131688	chr6	116309110	0.8804537980923146	chr6:116309110:CTTA:C
chr6:116309373	['G', 'A']	56057	23947.126309215804	-112.296089369148	-0.0053937977673829	0.0070693607438442	-0.7629823915945583	0.445477	0.445477	chr6	116309373	0.3511747136943112	chr6:116309373:G:A
chr6:116310537	['G', 'A']	56057	31376.15690682653	336.5632077506888	0.0085981754171418	0.0064949764150004	1.3238193440216246	0.185568	0.185568	chr6	116310537	0.7314969129318786	chr6:116310537:G:A
chr6:116310770	['C', 'T']	56057	15780.126005744563	138.74108617752287	0.0008299721803066	0.0083239143186912	0.0997093613088907	0.920575	0.920575	chr6	116310770	0.0359408233910697	chr6:116310770:C:T
chr6:116310866	['C', 'T']	56057	2740.0	84.10950812663181	0.0211924298886357	0.0187377162903599	1.1310038833034657	0.258058	0.258058	chr6	116310866	0.5882826729164443	chr6:116310866:C:T
chr6:116311229	['C', 'T']	56057	5822.415463935919	-18.989953217164032	-0.0056165430127641	0.0130157338522388	-0.4315195037426219	0.666092	0.666092	chr6	116311229	0.1764657823418187	chr6:116311229:C:T
chr6:116312672	['C', 'T']	56057	35281.517545894065	401.8836623076	0.0088012000059713	0.0062667568402772	1.404426600599051	0.160197	0.160197	chr6	116312672	0.7953456211833988	chr6:116312672:C:T
chr6:116313162	['T', 'C']	56057	60839.85321248239	-171.1106736231427	-0.0076062553636012	0.0058352142946126	-1.3035091737117053	0.192406	0.192406	chr6	116313162	0.7157813890224168	chr6:116313162:T:C
chr6:116313299	['C', 'T']	56057	2761.09851039158	88.20210060300768	0.0223347995635247	0.0186684718723775	1.1963914195125944	0.231549	0.231549	chr6	116313299	0.6353570902711231	chr6:116313299:C:T
chr6:116313771	['T', 'G']	56057	31287.023158721087	356.5952826765898	0.0097949571695853	0.0065009856666202	1.5066880119238328	0.131896	0.131896	chr6	116313771	0.8797683750697756	chr6:116313771:T:G
chr6:116314847	['T', 'A']	56057	3089.2755477057017	102.29141947365387	0.0187539679824474	0.0176991674752492	1.0595960521122372	0.289333	0.289333	chr6	116314847	0.5386020298827237	chr6:116314847:T:A
chr6:116315144	['T', 'A']	56057	31374.03712888952	340.7160991019563	0.0088201893858734	0.0064949910817127	1.357998690823078	0.17447	0.17447	chr6	116315144	0.7582792389314065	chr6:116315144:T:A
chr6:116315744	['G', 'A']	56057	36311.420865748325	-87.51094008473065	-0.0053356993321095	0.006266684643852	-0.8514389402607373	0.394529	0.394529	chr6	116315744	0.4039210683047999	chr6:116315744:G:A
chr6:116316277	['G', 'A']	56057	36291.65331287139	-87.61137402632785	-0.0053189036791182	0.0062686005322761	-0.8484993822356215	0.396164	0.396164	chr6	116316277	0.4021249919769177	chr6:116316277:G:A
chr6:116317456	['A', 'G']	56057	36300.47563651935	-81.91411656383478	-0.0051009532623102	0.0062678687267506	-0.8138257970432394	0.415748	0.415748	chr6	116317456	0.3811698313232429	chr6:116317456:A:G
chr6:116318122	['G', 'A']	56057	31373.358013237943	336.68545013914775	0.0086314574362168	0.0064944988424635	1.3290413387682931	0.18384	0.18384	chr6	116318122	0.73555998865579	chr6:116318122:G:A
chr6:116318148	['T', 'A']	56057	14570.519846579253	75.20085648420029	-0.0009110219108157	0.0085960546112692	-0.1059814010047635	0.915597	0.915597	chr6	116318148	0.0382956389830562	chr6:116318148:T:A
chr6:116318363	['A', 'G']	56057	35310.70842255531	404.2186027517052	0.0087702278069492	0.0062660609076686	1.3996397315921232	0.161627	0.161627	chr6	116318363	0.7914860880444823	chr6:116318363:A:G
chr6:116319845	['C', 'T']	56057	7205.028243144392	-145.61471312110615	-0.0030797345887869	0.0120575898601887	-0.255418754867047	0.798401	0.798401	chr6	116319845	0.0977789277650115	chr6:116319845:C:T
chr6:116320478	['A', 'C']	56057	3091.220576953954	103.29913825482596	0.0190131608343122	0.0176935119777074	1.074583771625862	0.282566	0.282566	chr6	116320478	0.5488800962054918	chr6:116320478:A:C
chr6:116321089	['C', 'T']	56057	31130.219309827982	361.0711090593659	0.0101931967211195	0.0065113687285844	1.5654460906770844	0.117484	0.117484	chr6	116321089	0.9300212753910294	chr6:116321089:C:T
chr6:116321361	['TG', 'T']	56057	36363.19321391541	-77.85702552197775	-0.0050735952640213	0.0062725679875027	-0.8088545670815914	0.418602	0.418602	chr6	116321361	0.3781987010167092	chr6:116321361:TG:T
chr6:116321517	['A', 'G']	56057	14566.59853337378	78.53104502345617	-0.0006185288500389	0.0085964718385156	-0.0719514774965813	0.942641	0.942641	chr6	116321517	0.0256536746055402	chr6:116321517:A:G
chr6:116321749	['G', 'A']	56057	15249.720395382445	142.8180922471552	0.0029828863630023	0.008432252686195	0.353747269443886	0.72353	0.72353	chr6	116321749	0.1405434568540749	chr6:116321749:G:A
chr6:116321822	['C', 'T']	56057	31288.139635299573	358.3659743752603	0.009872510197978	0.006500736686382	1.5186756015913354	0.12885	0.12885	chr6	116321822	0.8899155771130765	chr6:116321822:C:T
chr6:116322071	['C', 'G']	56057	36288.062791071134	-78.15641792935615	-0.0049638826212949	0.0062672517911313	-0.7920349758915435	0.428344	0.428344	chr6	116322071	0.3682073120715071	chr6:116322071:C:G
chr6:116322938	['T', 'G']	56057	69847.46007814871	378.24227173429847	0.0055807770262009	0.0059508549814478	0.9378109605425438	0.348346	0.348346	chr6	116322938	0.4579891720331048	chr6:116322938:T:G
chr6:116323325	['C', 'T']	56057	16300.74473247578	17.487987894919133	-0.0049180508838325	0.0082047357157758	-0.5994161243215023	0.548898	0.548898	chr6	116323325	0.2605083516387644	chr6:116323325:C:T
chr6:116323446	['G', 'A']	56057	86101.35960889969	389.3886285077844	0.0037468953553404	0.0068735961151922	0.5451142738891622	0.585677	0.585677	chr6	116323446	0.2323418307256932	chr6:116323446:G:A
chr6:116324028	['T', 'C']	56057	86112.75314897414	389.7015629049821	0.0036919377102469	0.0068751410420173	0.5369981048655904	0.591271	0.591271	chr6	116324028	0.2282134212695086	chr6:116324028:T:C
chr6:116324303	['C', 'T']	56057	24496.621969277978	-106.23956479632368	-0.005398570588818	0.0070051042582602	-0.7706624184004482	0.44091	0.44091	chr6	116324303	0.3556500511043445	chr6:116324303:C:T
chr6:116325116	['AT', 'A']	56057	36397.84370539537	-86.03200776347319	-0.0058277165862124	0.0062587179465745	-0.9311358389943132	0.351787	0.351787	chr6	116325116	0.4537202135783356	chr6:116325116:AT:A
chr6:116326424	['T', 'C']	56057	36424.4977608079	-94.80266179353735	-0.0061043785953822	0.0062581538308451	-0.9754280192498604	0.329352	0.329352	chr6	116326424	0.4823396949480587	chr6:116326424:T:C
chr6:116326428	['G', 'A']	56057	33059.538491730746	456.01383893860105	0.0128360799999677	0.0063962557722046	2.006811556183815	0.0447745	0.0447745	chr6	116326428	1.3489692552489676	chr6:116326428:G:A
chr6:116327429	['G', 'A']	56057	15487.381395846714	55.43376574285836	-0.0022937909976851	0.0083816029672476	-0.2736697272166728	0.784339	0.784339	chr6	116327429	0.1054961898557864	chr6:116327429:G:A
chr6:116328406	['C', 'T']	56057	1214.0649730616906	62.14671031370544	0.0172426122111434	0.0286887892673904	0.6010226521041259	0.547827	0.547827	chr6	116328406	0.2613565670764967	chr6:116328406:C:T
chr6:116329308	['A', 'G']	56057	2740.048879691737	82.55719291903303	0.0206801080333585	0.0187377890947965	1.10365785038649	0.269746	0.269746	chr6	116329308	0.5690449866480458	chr6:116329308:A:G
chr6:116329395	['A', 'G']	56057	25374.14768286372	-117.20664509575296	-0.0060242623993541	0.0069207451422676	-0.870464419006223	0.38405	0.38405	chr6	116329395	0.4156122305530451	chr6:116329395:A:G
chr6:116329884	['C', 'T']	56057	52434.54765388047	-2.6590343028149466	-0.0060705692226733	0.0059158522388289	-1.0261529493297483	0.304824	0.304824	chr6	116329884	0.5159508422627841	chr6:116329884:C:T
chr6:116330131	['A', 'C']	56057	15964.993595004462	67.59534864644036	-0.0027710598603113	0.0082723162723518	-0.3349799220773215	0.737641	0.737641	chr6	116330131	0.132154952069808	chr6:116330131:A:C
chr6:116330669	['A', 'C']	56057	24665.40019992144	-90.13390801545232	-0.0047088364285318	0.0069916388154448	-0.6734953782409089	0.500635	0.500635	chr6	116330669	0.3004787916124973	chr6:116330669:A:C
chr6:116331773	['A', 'G']	56057	34489.38306717816	452.8940459864239	0.0122919890212472	0.0063154730337844	1.946329111927408	0.0516202	0.0516202	chr6	116331773	1.287180317135658	chr6:116331773:A:G
chr6:116335168	['T', 'C']	56057	24500.93364616044	-104.68091305171488	-0.0053204765376212	0.0070055105050999	-0.7594702104504649	0.447575	0.447575	chr6	116335168	0.3491341796621625	chr6:116335168:T:C
chr6:116335206	['A', 'G']	56057	15934.989848349684	-84.46789081976593	-0.0022013186380946	0.0082997719988756	-0.2652263987966005	0.790836	0.790836	chr6	116335206	0.1019135691946219	chr6:116335206:A:G
chr6:116337569	['A', 'G']	56057	75702.9578872234	459.96894287771454	0.0060996001629812	0.0062606544363852	0.9742751696263624	0.329924	0.329924	chr6	116337569	0.4815860909764853	chr6:116337569:A:G
chr6:116337801	['ACTT', 'A']	56057	46429.76737920206	432.4499495155095	0.0069101590973684	0.0058922419216607	1.172755495996478	0.240899	0.240899	chr6	116337801	0.6181650028052403	chr6:116337801:ACTT:A
chr6:116338608	['G', 'A']	56057	30309.40689064536	353.8823214371594	0.0102433073358844	0.0065794940112683	1.5568533565562002	0.119511	0.119511	chr6	116338608	0.9225921196577556	chr6:116338608:G:A
chr6:116339507	['A', 'T']	56057	75869.36178375775	443.3963091333432	0.0053664292110646	0.0062690631962905	0.8560177243451741	0.391992	0.391992	chr6	116339507	0.4067227962226762	chr6:116339507:A:T
chr6:116340734	['T', 'A']	56057	2841.8807672369144	90.98496951955886	0.0223748710696829	0.0184029394602928	1.2158313685680524	0.224054	0.224054	chr6	116340734	0.6496472982922423	chr6:116340734:T:A
chr6:116342043	['G', 'A']	56057	75657.54549996434	433.3251729744338	0.0049870608442984	0.0062553211751491	0.7972509651639941	0.425309	0.425309	chr6	116342043	0.3712954270461902	chr6:116342043:G:A
chr6:116342160	['G', 'A']	56057	75659.79755214187	434.0791684499809	0.0049941506124505	0.0062552929621577	0.7983879640271511	0.424649	0.424649	chr6	116342160	0.3719698942920222	chr6:116342160:G:A
chr6:116345015	['G', 'A']	56057	15772.81370992203	59.79475848890401	-0.0035815369457812	0.0083217908122173	-0.4303805546906037	0.66692	0.66692	chr6	116345015	0.1759262585006783	chr6:116345015:G:A
chr6:116346150	['C', 'T']	56057	24797.40485028017	-72.85570853515456	-0.0036231077833352	0.0069747063081813	-0.5194638488340765	0.603439	0.603439	chr6	116346150	0.2193666249905774	chr6:116346150:C:T
chr6:116346309	['C', 'A']	56057	75669.84607146685	434.94705010717496	0.0049971218341517	0.0062560268899005	0.7987692383833613	0.424428	0.424428	chr6	116346309	0.3721959729225069	chr6:116346309:C:A
chr6:116346694	['A', 'C']	56057	24807.63814639021	-81.0085434581202	-0.0040075135140576	0.0069736536592171	-0.5746648327969215	0.56552	0.56552	chr6	116346694	0.2475520313467574	chr6:116346694:A:C
chr6:116347933	['TAAAC', 'T']	56057	24765.5343360274	-88.83896991712773	-0.0044640219871184	0.0069780266651353	-0.639725555854099	0.522354	0.522354	chr6	116347933	0.2820350752739126	chr6:116347933:TAAAC:T
chr6:116348777	['A', 'G']	56057	2586.04613243899	53.955142306017365	0.0132399040056373	0.0192585951445032	0.6874802604392589	0.491783	0.491783	chr6	116348777	0.3082264880694429	chr6:116348777:A:G
chr6:116349201	['A', 'G']	56057	75659.24526248172	429.4222508587968	0.0047623056880315	0.0062555042697665	0.7612984473607063	0.446482	0.446482	chr6	116349201	0.3501960450805861	chr6:116349201:A:G
chr6:116349473	['G', 'A']	56057	75653.84546622416	428.216944072886	0.0047413109663985	0.0062555615600103	0.7579353061934736	0.448493	0.448493	chr6	116349473	0.3482443309590141	chr6:116349473:G:A
chr6:116350429	['C', 'T']	56057	30165.0717140716	338.0189692683277	0.0092464105889034	0.0065935698057491	1.402337559365967	0.16082	0.16082	chr6	116350429	0.7936599422199333	chr6:116350429:C:T
chr6:116350924	['A', 'G']	56057	15785.816029403892	62.0113851336077	-0.0034210418729563	0.0083194157226373	-0.4112117950359928	0.680919	0.680919	chr6	116350924	0.1669045473313778	chr6:116350924:A:G
chr6:116351197	['T', 'C']	56057	24919.22347126313	-58.3570946077816	-0.0030803776519979	0.0069632473992704	-0.4423765917495212	0.658218	0.658218	chr6	116351197	0.1816302454178452	chr6:116351197:T:C
chr6:116352139	['T', 'TA']	56057	75749.86430788995	410.3731731359924	0.0037636343393626	0.0062621958914159	0.6010087203630576	0.547837	0.547837	chr6	116352139	0.2613486395643777	chr6:116352139:T:TA
chr6:116353166	['T', 'C']	56057	15622.950883140054	43.89569611982199	-0.0040591581030809	0.0083507214245863	-0.4860847221091436	0.626909	0.626909	chr6	116353166	0.2027954953193113	chr6:116353166:T:C
chr6:116353675	['C', 'G']	56057	12566.017485012848	9.186121008534997	-0.0008880564646323	0.0092019115518257	-0.0965078244482978	0.923118	0.923118	chr6	116353675	0.0347427805847603	chr6:116353675:C:G
chr6:116355522	['G', 'A']	56057	15775.844275163236	52.92296410418109	-0.0040586210026515	0.0083230110829741	-0.4876385435739762	0.625808	0.625808	chr6	116355522	0.2035588893623279	chr6:116355522:G:A
chr6:116358112	['A', 'G']	56057	75344.09656009133	436.4776178020144	0.0054012716875386	0.0062431528580902	0.8651512801803883	0.386959	0.386959	chr6	116358112	0.4123350479450174	chr6:116358112:A:G
chr6:116358588	['A', 'T']	56057	75338.43961318178	441.1370941774521	0.0055798681831102	0.0062435097465369	0.8937069708596572	0.371483	0.371483	chr6	116358588	0.4300610558606664	chr6:116358588:A:T
chr6:116360318	['C', 'T']	56057	1507.0	35.534849016233224	0.0173386735822162	0.0251509981975325	0.6893831189537952	0.490585	0.490585	chr6	116360318	0.3092857348023177	chr6:116360318:C:T
chr6:116360335	['G', 'A']	56057	1206.215176548254	69.16923005590156	0.0236987296079204	0.0286749098648767	0.826462218001547	0.408545	0.408545	chr6	116360335	0.3887601002690663	chr6:116360335:G:A
chr6:116360519	['C', 'G']	56057	75344.1287536801	438.5246282250175	0.0055554826107957	0.0062433426864111	0.8898250328125415	0.373564	0.373564	chr6	116360519	0.4276349829630095	chr6:116360519:C:G
chr6:116361344	['C', 'A']	56057	57556.37446246632	365.691397891424	0.0075359758608248	0.0058901457495615	1.2794209483502	0.200754	0.200754	chr6	116361344	0.6973357926962506	chr6:116361344:C:A
chr6:116362360	['A', 'G']	56057	1300.1159637479482	93.91460586652822	0.0396233625338098	0.0278083174731236	1.424874502821156	0.154199	0.154199	chr6	116362360	0.811918442730523	chr6:116362360:A:G
chr6:116362625	['C', 'T']	56057	75339.8158021519	441.5848332127291	0.0056184624024494	0.0062432477727739	0.8999262254096029	0.368163	0.368163	chr6	116362625	0.4339598597843589	chr6:116362625:C:T
chr6:116364116	['A', 'G']	56057	30406.712124455866	312.37092737857114	0.0083173296028262	0.0065671835087833	1.266498734457802	0.20534	0.20534	chr6	116364116	0.6875264423139441	chr6:116364116:A:G
chr6:116364138	['A', 'C']	56057	7384.580801141939	-137.96887311508905	-0.0015953903757702	0.0119063426745686	-0.1339949990837997	0.893407	0.893407	chr6	116364138	0.0489506490776752	chr6:116364138:A:C
chr6:116365532	['C', 'T']	56057	1216.2603622089391	71.51482812519143	0.0265515032259138	0.0285480785868967	0.9300627061500624	0.352343	0.352343	chr6	116365532	0.453034352211474	chr6:116365532:C:T
chr6:116366012	['T', 'C']	56057	24239.59445861804	-36.013259075178475	-0.001708988599783	0.0070250104010203	-0.2432720383637919	0.807796	0.807796	chr6	116366012	0.0926983016763408	chr6:116366012:T:C
chr6:116366789	['G', 'A']	56057	24118.02337490855	-56.51086207704925	-0.0025589758296398	0.0070373795875417	-0.3636262330043944	0.716139	0.716139	chr6	116366789	0.1450026745160224	chr6:116366789:G:A
chr6:116368733	['C', 'G']	56057	15417.925280999105	49.23412514533887	-0.0025762757561755	0.0084046662876969	-0.3065292146038882	0.759203	0.759203	chr6	116368733	0.1196420844573818	chr6:116368733:C:G
chr6:116369204	['T', 'C']	56057	24724.52848400507	-14.51790357457484	-0.0011689628264606	0.0069813138413367	-0.1674416668591986	0.867023	0.867023	chr6	116369204	0.0619693816003828	chr6:116369204:T:C
chr6:116369639	['G', 'A']	56057	2194.156566107077	-59.75901603447026	-0.0302359110713381	0.0208120188270223	-1.452810096062365	0.146282	0.146282	chr6	116369639	0.8348091105227682	chr6:116369639:G:A
chr6:116372221	['T', 'C']	56057	71726.07472433356	230.69111026185945	-0.0013600665504354	0.0060991162387369	-0.2229940367093352	0.823541	0.823541	chr6	116372221	0.0843147745992507	chr6:116372221:T:C
chr6:116373666	['C', 'G']	56057	2478.0884131656408	-41.35793422533128	-0.0260714402119026	0.0196475430570687	-1.3269567668677402	0.184528	0.184528	chr6	116373666	0.7339377253159887	chr6:116373666:C:G
chr6:116374045	['A', 'G']	56057	22649.444474181924	143.4906616360534	0.0030380300981898	0.0071884054918258	0.42262920499469	0.672567	0.672567	chr6	116374045	0.1722644454803413	chr6:116374045:A:G
chr6:116375237	['TAAC', 'T']	56057	19842.41587426186	178.27016688898874	0.0044461136427108	0.0077085425247516	0.5767774684299461	0.564092	0.564092	chr6	116375237	0.2486500594316563	chr6:116375237:TAAC:T
chr6:116375323	['CTG', 'C']	56057	19843.76996360522	176.8703089772369	0.0044155593938717	0.0077074330258387	0.5728962391329012	0.566717	0.566717	chr6	116375323	0.2466337594858094	chr6:116375323:CTG:C
chr6:116377768	['A', 'G']	56057	74998.37894981	374.56717829170896	0.0023519629481633	0.0062339127531331	0.3772851885007918	0.705963	0.705963	chr6	116377768	0.1512180600203122	chr6:116377768:A:G
chr6:116378286	['A', 'G']	56057	1501.2678109443857	41.17191062278949	0.0176952971753981	0.025182827430034	0.7026731698242125	0.482262	0.482262	chr6	116378286	0.3167169571129142	chr6:116378286:A:G
chr6:116379646	['C', 'T']	56057	71585.49311304596	242.5266452639527	-0.0009376019693134	0.0060958388848193	-0.1538101624779481	0.87776	0.87776	chr6	116379646	0.0566242140755645	chr6:116379646:C:T
chr6:116380030	['C', 'T']	56057	2179.194373082138	-53.68487622950428	-0.0286609701904458	0.020896116702974	-1.3715931336833822	0.170196	0.170196	chr6	116380030	0.7690506510571966	chr6:116380030:C:T
chr6:116381752	['T', 'C']	56057	71685.18186360231	240.588509270231	-0.0010943304476602	0.0061001984029341	-0.1793925992855979	0.85763	0.85763	chr6	116381752	0.0667000357126632	chr6:116381752:T:C
chr6:116382763	['G', 'A']	56057	7641.681599229288	106.2360626691294	0.0083703486026337	0.0114781038985697	0.7292448889295018	0.465855	0.465855	chr6	116382763	0.3317492388876041	chr6:116382763:G:A
chr6:116383534	['A', 'G']	56057	11989.855547428328	-13.580195945136346	-0.0119258499218314	0.0093791664446546	-1.2715255659662894	0.203547	0.203547	chr6	116383534	0.6913352941347266	chr6:116383534:A:G
chr6:116383590	['A', 'G']	56057	9367.668438798995	148.09518298846908	0.0116815599289441	0.0104845157651654	1.1141725751184322	0.26521	0.26521	chr6	116383590	0.5764101044643213	chr6:116383590:A:G
chr6:116384045	['T', 'G']	56057	24711.322474756485	22.74791218202334	-0.0012202802561663	0.0069494245675761	-0.175594431495774	0.860613	0.860613	chr6	116384045	0.0651920979634064	chr6:116384045:T:G
chr6:116387566	['T', 'C']	56057	57356.44043327741	90.3879859228636	0.0003133419123778	0.0058289554980586	0.0537560996103368	0.95713	0.95713	chr6	116387566	0.0190290711590863	chr6:116387566:T:C
chr6:116387659	['T', 'C']	56057	57351.32325178882	90.2802093324608	0.0003863047055161	0.0058286385476689	0.0662770048883296	0.947158	0.947158	chr6	116387659	0.0235775681936342	chr6:116387659:T:C
chr6:116390137	['G', 'A']	56057	7915.694495494694	18.5582715068279	0.0012886668131814	0.0112890226001922	0.1141522042093776	0.909118	0.909118	chr6	116390137	0.0413797433754959	chr6:116390137:G:A
chr6:116390372	['A', 'G']	56057	7737.036459355761	-12.897257335381592	0.0067750482269439	0.0116267150099137	0.5827138810203125	0.560088	0.560088	chr6	116390372	0.2517437320797176	chr6:116390372:A:G
chr6:116390752	['T', 'G']	56057	6086.085695933771	-15.962096690878866	0.004136097466319	0.0127741413682729	0.3237867303231735	0.746101	0.746101	chr6	116390752	0.1272023779246344	chr6:116390752:T:G
chr6:116391185	['G', 'A']	56057	57164.17775834999	130.2378125058048	0.0016905973027429	0.0058311185488167	0.2899267590925676	0.771873	0.771873	chr6	116391185	0.112454150359141	chr6:116391185:G:A
chr6:116391292	['A', 'G']	56057	14690.57238943105	117.3157193959686	0.004110115696273	0.0085807295944392	0.4789937325302318	0.631945	0.631945	chr6	116391292	0.1993207179769771	chr6:116391292:A:G
chr6:116391525	['G', 'A']	56057	14677.309141511454	120.33825035921768	0.004325557634839	0.0085867895693737	0.5037456199307526	0.614442	0.614442	chr6	116391525	0.2115191058918792	chr6:116391525:G:A
chr6:116391548	['C', 'T']	56057	14661.877083110308	118.75077575689112	0.0042967071085764	0.0085882579144229	0.5003001949162089	0.616866	0.616866	chr6	116391548	0.2098091662437962	chr6:116391548:C:T
chr6:116392208	['A', 'G']	56057	1309.1634790365742	83.7054991634871	0.0575700699161511	0.0268014087762138	2.1480240235447767	0.0317161	0.0317161	chr6	116392208	1.498720221499826	chr6:116392208:A:G
chr6:116392814	['T', 'A']	56057	6725.559703090432	19.99340037214606	0.0024999383410211	0.0121399793600744	0.2059260783624471	0.836849	0.836849	chr6	116392814	0.0773528984976126	chr6:116392814:T:A
chr6:116396008	['C', 'T']	56057	15080.345090273317	65.9311991746161	0.0014058150314409	0.0084862952360764	0.1656570968052879	0.868427	0.868427	chr6	116396008	0.0612666824899281	chr6:116396008:C:T
chr6:116396738	['G', 'T']	56057	7612.271590402284	-21.837729516958245	0.0064825578237041	0.0117292434710978	0.552683371240262	0.580482	0.580482	chr6	116396738	0.2362112426297574	chr6:116396738:G:T
chr6:116398085	['GA', 'G']	56057	32713.002801320374	12.947862765062569	-0.0012976962513465	0.0064354817313601	-0.2016471035917825	0.840193	0.840193	chr6	116398085	0.0756209410722916	chr6:116398085:GA:G
chr6:116399324	['C', 'T']	56057	32828.19870456613	-3.541873586975667	-0.0022508081247105	0.0064272731826685	-0.3501964302341992	0.726193	0.726193	chr6	116399324	0.1389479417024232	chr6:116399324:C:T
chr6:116400208	['C', 'T']	56057	80757.60950715537	46.475013973725375	-0.0024881455849973	0.0064929194166928	-0.3832090659558287	0.701566	0.701566	chr6	116400208	0.1539314663498004	chr6:116400208:C:T
chr6:116400246	['A', 'G']	56057	80766.08549509366	41.87946776986449	-0.0026985071288978	0.0064931418952839	-0.4155934326428093	0.677709	0.677709	chr6	116400246	0.1689567468752711	chr6:116400246:A:G
chr6:116400493	['A', 'G']	56057	47099.56187553526	5.0754346436103965	-0.0003486819618675	0.0059072816798	-0.0590257889783505	0.952932	0.952932	chr6	116400493	0.02093808895079	chr6:116400493:A:G
chr6:116400666	['G', 'T']	56057	7758.968884924175	-83.48385592909378	-0.01336984123569	0.0114099083194394	-1.1717746419496982	0.241293	0.241293	chr6	116400666	0.6174552769534999	chr6:116400666:G:T
chr6:116403126	['G', 'A']	56057	32704.250695832136	0.8832138424313722	-0.0019117495396945	0.0064384617315507	-0.2969264428995956	0.766524	0.766524	chr6	116403126	0.1154742427608259	chr6:116403126:G:A
chr6:116403128	['C', 'T']	56057	86521.23866880797	63.35066611348	-0.0056281055446044	0.0069528049901436	-0.8094726592480183	0.418247	0.418247	chr6	116403128	0.3785671654596942	chr6:116403128:C:T
chr6:116404476	['C', 'T']	56057	28478.048116893548	-130.67266279833746	-0.0079187191365924	0.0067150552776465	-1.1792485406565003	0.238304	0.238304	chr6	116404476	0.6228686678367247	chr6:116404476:C:T
chr6:116405169	['G', 'T']	56057	28473.603222468064	-135.46451579841516	-0.0081630351165641	0.0067159868446445	-1.2154632380010604	0.224195	0.224195	chr6	116405169	0.6493740772746025	chr6:116405169:G:T
chr6:116407250	['G', 'A']	56057	77974.12783457333	14.517167145927225	-0.0040556442815203	0.0063271436439132	-0.6409913398160286	0.521531	0.521531	chr6	116407250	0.2827198718418524	chr6:116407250:G:A
chr6:116407475	['C', 'T']	56057	78004.30669450095	10.435236726687975	-0.004247598694543	0.0063274033278617	-0.6713020293553024	0.502031	0.502031	chr6	116407475	0.2992694647010725	chr6:116407475:C:T
chr6:116408176	['A', 'T']	56057	38664.20757208108	58.27645781830546	-0.0013221778548339	0.0060609931188972	-0.2181454142740342	0.827317	0.827317	chr6	116408176	0.0823280515455399	chr6:116408176:A:T
chr6:116408188	['C', 'A']	56057	7623.816006850904	-20.74156431613635	0.0068199529362483	0.0117207721597041	0.5818689113073382	0.560657	0.560657	chr6	116408188	0.251302751158215	chr6:116408188:C:A
chr6:116408393	['C', 'T']	56057	78010.52465743649	7.89443543206848	-0.0043541819552615	0.006327911964604	-0.688091424093312	0.491398	0.491398	chr6	116408393	0.3085666154398438	chr6:116408393:C:T
chr6:116409447	['T', 'G']	56057	31601.711106748982	-113.73099098915245	-0.0060423837281094	0.0065140295480335	-0.9275953821753108	0.353621	0.353621	chr6	116409447	0.4514619520489228	chr6:116409447:T:G
chr6:116410355	['G', 'C']	56057	37921.44128037683	-48.39369948146572	-0.0016718077759785	0.0061415753094878	-0.2722115567639153	0.78546	0.78546	chr6	116410355	0.1048759267559015	chr6:116410355:G:C
chr6:116410921	['A', 'G']	56057	31241.80250878789	-82.41909055983031	-0.0052094355948677	0.0065332104993971	-0.7973775826369696	0.425235	0.425235	chr6	116410921	0.3713709970149206	chr6:116410921:A:G
chr6:116411289	['G', 'A']	56057	40607.69280042822	-6.500331723551813	0.0002665824535661	0.0060508727781664	0.0440568597852566	0.964859	0.964859	chr6	116411289	0.0155361477920285	chr6:116411289:G:A
chr6:116414886	['C', 'CAG']	56057	86274.23426879093	28.05265787485089	-0.0065492663707664	0.0069221718210416	-0.9461288364525048	0.344087	0.344087	chr6	116414886	0.4633317352108523	chr6:116414886:C:CAG
chr6:116415309	['AC', 'A']	56057	31244.688482469435	-77.4519174759745	-0.0049718254846946	0.0065331102565658	-0.7610196811997623	0.446649	0.446649	chr6	116415309	0.3500336340136248	chr6:116415309:AC:A
chr6:116415796	['G', 'C']	56057	80054.85287610619	83.93781904399769	-0.00066268282066	0.0064492396513927	-0.102753635541658	0.918159	0.918159	chr6	116415796	0.0370821043725611	chr6:116415796:G:C
chr6:116416295	['T', 'A']	56057	80822.74334451501	52.70266092042772	-0.0025101997023526	0.0065001168633656	-0.3861776265131433	0.699367	0.699367	chr6	116416295	0.1552948639570319	chr6:116416295:T:A
chr6:116416706	['A', 'G']	56057	79925.68372408379	89.39031252872434	-0.0005184109099949	0.0064442096334261	-0.080446003386662	0.935883	0.935883	chr6	116416706	0.028778441465341	chr6:116416706:A:G
chr6:116418840	['T', 'C']	56057	81217.590715267	97.96636908348675	-0.0008842055017331	0.0065226165859324	-0.1355599382677465	0.89217	0.89217	chr6	116418840	0.0495523843823506	chr6:116418840:T:C
chr6:116418895	['C', 'T']	56057	80025.42757242758	63.293086550311166	-0.0018024536583287	0.0064503002174519	-0.2794371730872379	0.77991	0.77991	chr6	116418895	0.1079555111025136	chr6:116418895:C:T
chr6:116419186	['G', 'A']	56057	77220.28544153595	40.18822609425376	-0.0027832925379042	0.0062834488622648	-0.442956185196201	0.657799	0.657799	chr6	116419186	0.1819067910765505	chr6:116419186:G:A
chr6:116420802	['C', 'T']	56057	84268.52285459412	2.8811232373833	-0.0090374406429002	0.006743960140923	-1.3400791899792142	0.180225	0.180225	chr6	116420802	0.7441849658043999	chr6:116420802:C:T
chr6:116420981	['C', 'A']	56057	77294.03077664186	43.11811890738738	-0.0026203313290587	0.006287369792177	-0.4167611283686649	0.676855	0.676855	chr6	116420981	0.1695043585594524	chr6:116420981:C:A
chr6:116421214	['T', 'C']	56057	77897.62344753747	100.27814019079656	-0.0014424218863417	0.0063201285767473	-0.2282266679903603	0.819471	0.819471	chr6	116421214	0.0864664109315842	chr6:116421214:T:C
chr6:116422181	['G', 'A']	56057	38760.06304312915	77.04315587717076	-0.0004242815857748	0.0060637144577363	-0.0699705747577807	0.944217	0.944217	chr6	116422181	0.0249281846506557	chr6:116422181:G:A
chr6:116422842	['G', 'A']	56057	7661.136666904524	-18.15563153509166	0.006722375071433	0.0116979871981773	0.5746608333167313	0.565523	0.565523	chr6	116422842	0.2475497274848428	chr6:116422842:G:A
chr6:116423373	['AG', 'A']	56057	76891.34497216671	19.1901363971336	-0.0032979052005204	0.006272951986524	-0.5257341691129225	0.599075	0.599075	chr6	116423373	0.2225188035753647	chr6:116423373:AG:A
chr6:116423786	['G', 'A']	56057	77063.87163657128	65.88123426876379	-0.0014926766771937	0.0062785730553897	-0.2377413886921899	0.812083	0.812083	chr6	116423786	0.0903995808575335	chr6:116423786:G:A
chr6:116424497	['T', 'A']	56057	5480.782172741707	-66.2005131085854	-0.0234573237107324	0.0133833912577332	-1.7527189677861563	0.0796557	0.0796557	chr6	116424497	1.0987831415204188	chr6:116424497:T:A
chr6:116424546	['T', 'C']	56057	5510.294894209155	-53.64013822504132	-0.0214140888969175	0.0133522194581872	-1.6037849710286831	0.108767	0.108767	chr6	116424546	0.9635028499669808	chr6:116424546:T:C
chr6:116425612	['TA', 'T']	56057	24796.19104851888	163.79866583096813	0.0027231790483139	0.0071371170771681	0.3815516852071155	0.702795	0.702795	chr6	116425612	0.1531713369321978	chr6:116425612:TA:T
chr6:116426078	['A', 'G']	56057	78463.1976306446	87.40920855682211	-0.0026169381558444	0.0063492099958385	-0.4121675228193206	0.680218	0.680218	chr6	116426078	0.1673518799051457	chr6:116426078:A:G
chr6:116427152	['GA', 'G']	56057	24059.00863622576	181.0517047981967	0.0037598411330855	0.0070687806824731	0.5318938727874223	0.594802	0.594802	chr6	116427152	0.2256275798482953	chr6:116427152:GA:G
chr6:116427557	['G', 'A']	56057	77725.09229424254	1.920518253552636	-0.0052779414207942	0.0063076207074672	-0.8367563088481221	0.402733	0.402733	chr6	116427557	0.3949827827821506	chr6:116427557:G:A
chr6:116432279	['G', 'T']	56057	5459.876587924637	-66.25180317823168	-0.0235266037599161	0.013407170907433	-1.7547776426772363	0.0793028	0.0793028	chr6	116432279	1.100711478469514	chr6:116432279:G:T
chr6:116432776	['T', 'G']	56057	42645.84682771911	-243.8920755800728	-0.0098093533344637	0.0059853317192042	-1.638898860524283	0.10124	0.10124	chr6	116432776	0.9946478635137834	chr6:116432776:T:G
chr6:116432832	['G', 'A']	56057	44863.00310453727	-156.64641385157347	-0.0076426633690535	0.0059162414122694	-1.2918106000887224	0.196428	0.196428	chr6	116432832	0.7067966052519422	chr6:116432832:G:A
chr6:116432987	['G', 'T']	56057	46481.095985010696	-112.1603409491466	-0.0065366273425881	0.0058800763255161	-1.1116568868711785	0.26629	0.26629	chr6	116432987	0.5746451423344849	chr6:116432987:G:T
chr6:116433114	['G', 'A']	56057	7750.967885816236	4.174613211930633	0.0084819196221244	0.0116123530728546	0.7304221262400358	0.465135	0.465135	chr6	116433114	0.3324209799144914	chr6:116433114:G:A
chr6:116433293	['G', 'T']	56057	77023.24409912401	5.926145419092448	-0.0041136445020175	0.0062703139156384	-0.6560508066044214	0.511794	0.511794	chr6	116433293	0.2909048098559565	chr6:116433293:G:T
chr6:116433871	['T', 'C']	56057	4113.220127020373	107.22677399518844	0.0258544512964453	0.0153392454798483	1.6855099770331672	0.0918958	0.0918958	chr6	116433871	1.036704337128646	chr6:116433871:T:C
chr6:116434160	['TA', 'T']	56057	7913.39983940043	28.98538003250217	0.0032635879845875	0.011295630807824	0.2889248099651948	0.77264	0.77264	chr6	116434160	0.1120228119437288	chr6:116434160:TA:T
chr6:116434162	['A', 'T']	56057	7913.964719109139	28.57102894248731	0.0032102238598683	0.0112956947625546	0.2841988852700099	0.776259	0.776259	chr6	116434162	0.1099933515462123	chr6:116434162:A:T
chr6:116434219	['G', 'A']	56057	77020.34912193028	6.4263386202177255	-0.0040438692082993	0.0062713702728713	-0.6448142961343288	0.51905	0.51905	chr6	116434219	0.2847908046213423	chr6:116434219:G:A
chr6:116434482	['TTC', 'T']	56057	42500.163195745685	-266.79287876971193	-0.0105652315224989	0.0059914326361915	-1.7633898541525883	0.0778402	0.0778402	chr6	116434482	1.1087960568765904	chr6:116434482:TTC:T
chr6:116435504	['G', 'A']	56057	44857.00203400717	-157.93436040770433	-0.0076953999990458	0.0059165723558946	-1.3006517179459425	0.193383	0.193383	chr6	116435504	0.7135817067302517	chr6:116435504:G:A
chr6:116435610	['T', 'C']	56057	6402.398458134059	-34.13298079757252	0.0011024220053729	0.0124841458645911	0.0883057613496597	0.929634	0.929634	chr6	116435610	0.0316880009796063	chr6:116435610:T:C
chr6:116436394	['T', 'C']	56057	105328.63686802013	304.6974000720036	-0.010275663032289	0.0121670967310121	-0.8445451909737758	0.398368	0.398368	chr6	116436394	0.3997155547402571	chr6:116436394:T:C
chr6:116438811	['A', 'G']	56057	87623.32044465061	64.74546566475291	-0.0062579851434794	0.0070586684183329	-0.8865673768194029	0.375316	0.375316	chr6	116438811	0.4256029208957533	chr6:116438811:A:G
chr6:116439178	['A', 'G']	56057	28368.578866604817	266.54291143132224	0.0074865149452885	0.0066823269034857	1.1203455103914928	0.262571	0.262571	chr6	116439178	0.5807532418240713	chr6:116439178:A:G
chr6:116439432	['T', 'G']	56057	56713.01400007157	-210.43071719101857	-0.008086948459964	0.0058451910597754	-1.38352166375119	0.16651	0.16651	chr6	116439432	0.778559679188259	chr6:116439432:T:G
chr6:116439827	['A', 'G']	56057	28247.07798418902	277.3450420230579	0.007732943362992	0.0066941350782986	1.1551818528522169	0.248021	0.248021	chr6	116439827	0.6055115457947315	chr6:116439827:A:G
chr6:116439944	['TC', 'T']	56057	25342.64977192977	235.2316034952001	0.0078892245315956	0.0070019608309379	1.1267164615856406	0.259867	0.259867	chr6	116439944	0.5852488672009599	chr6:116439944:TC:T
chr6:116440043	['T', 'C']	56057	81824.9757690386	50.12869231096462	-0.0024861570936617	0.0065593390404713	-0.3790255509468354	0.70467	0.70467	chr6	116440043	0.1520142173799734	chr6:116440043:T:C
chr6:116440458	['C', 'T']	56057	28230.539646005065	289.450424130528	0.0083904368071347	0.0066919206563913	1.2538159428296942	0.209914	0.209914	chr6	116440458	0.6779585956244202	chr6:116440458:C:T
chr6:116440936	['G', 'C']	56057	82194.0613625009	112.51465657759886	-0.000664467264286	0.0065877709674061	-0.1008637470205851	0.919659	0.919659	chr6	116440936	0.036373174688001	chr6:116440936:G:C
chr6:116441294	['C', 'T']	56057	7772.831956610944	-4.512860483889385	0.0072756908878969	0.0115939432944952	0.6275423902885031	0.530306	0.530306	chr6	116441294	0.275473459149304	chr6:116441294:C:T
chr6:116442610	['T', 'G']	56057	42647.45495913486	-252.5071439483372	-0.0101067076371768	0.0059868657485622	-1.6881466967259051	0.0913886	0.0913886	chr6	116442610	1.0391079756652617	chr6:116442610:T:G
chr6:116443312	['G', 'A']	56057	1548.027615241901	97.781043609862	0.0469802782736673	0.0247777151393464	1.8960698357155503	0.0579559	0.0579559	chr6	116443312	1.2369023456017856	chr6:116443312:G:A
chr6:116443400	['G', 'A']	56057	77671.6269961638	-31.366685553541707	-0.0065557004172304	0.0063032548198741	-1.0400500383643638	0.298321	0.298321	chr6	116443400	0.525316173848432	chr6:116443400:G:A
chr6:116446244	['A', 'T']	56057	1544.8818920124952	96.26979670883767	0.0463846102605272	0.0248055738583214	1.8699269174523323	0.0614992	0.0614992	chr6	116446244	1.2111305336204417	chr6:116446244:A:T
chr6:116446719	['C', 'A']	56057	19217.056876772946	162.093959801816	0.0027538576971264	0.0076690682789495	0.3590863449065051	0.719532	0.719532	chr6	116446719	0.1429498867664534	chr6:116446719:C:A
chr6:116446999	['A', 'G']	56057	1928.8193079040475	109.84442475582348	0.0381059265407911	0.0222524774421724	1.71243523961847	0.086822	0.086822	chr6	116446999	1.061370214132432	chr6:116446999:A:G
chr6:116447754	['A', 'G']	56057	45461.48789452086	-148.11909104739996	-0.009199957311856	0.0059031755234997	-1.5584759889371698	0.119126	0.119126	chr6	116447754	0.9239934406649788	chr6:116447754:A:G
chr6:116448435	['C', 'A']	56057	15209.69783710472	27.14259402196631	0.0017093531895726	0.0085155044142439	0.2007342262324921	0.840907	0.840907	chr6	116448435	0.0752520322878954	chr6:116448435:C:A
chr6:116448682	['T', 'G']	56057	45902.7394493121	-119.35410065947458	-0.0073478003989317	0.0058970977228334	-1.2460028210964202	0.212769	0.212769	chr6	116448682	0.6720916475690303	chr6:116448682:T:G
chr6:116448937	['C', 'T']	56057	39144.77624324179	231.05510651231629	0.0042036205212191	0.0061091192807423	0.6880894492386386	0.491399	0.491399	chr6	116448937	0.3085657316469916	chr6:116448937:C:T
chr6:116449054	['GAT', 'G']	56057	45706.33819226377	-132.00368230279977	-0.0077484144867205	0.0059000238451343	-1.313285283263827	0.189092	0.189092	chr6	116449054	0.7233268446576031	chr6:116449054:GAT:G
chr6:116449609	['A', 'G']	56057	1252.178700779675	54.321574471064025	0.0141331328777816	0.0280764001048155	0.5033812321031013	0.614698	0.614698	chr6	116449609	0.2113381999105023	chr6:116449609:A:G
chr6:116450351	['G', 'T']	56057	26148.66465644905	95.29878523355993	0.0029560205845573	0.006860950397855	0.4308471003494635	0.666581	0.666581	chr6	116450351	0.1761470694825025	chr6:116450351:G:T
chr6:116450509	['T', 'TAA']	56057	1604.114463097426	-16.609764002038066	-0.0209205448056458	0.0247361857588307	-0.8457465920418741	0.397698	0.397698	chr6	116450509	0.4004465930500967	chr6:116450509:T:TAA
chr6:116451501	['T', 'C']	56057	23159.478849619096	221.70726359562903	0.0038595580754146	0.007162167520158	0.5388812904126934	0.589971	0.589971	chr6	116451501	0.2291693355604188	chr6:116451501:T:C
chr6:116451734	['A', 'G']	56057	5630.5022122315	-106.20813768231696	-0.022905430391628	0.013248979919286	-1.7288448266334515	0.0838424	0.0838424	chr6	116451734	1.0765362984443378	chr6:116451734:A:G
chr6:116452237	['G', 'A']	56057	70713.39891870672	122.4550323295343	-0.0051838671556214	0.0060227267818419	-0.8607176356148788	0.389397	0.389397	chr6	116452237	0.4096073987031585	chr6:116452237:G:A
chr6:116452402	['C', 'T']	56057	22994.332542288204	221.88158452578983	0.0039395423713995	0.0071796207744017	0.5487117628058584	0.583205	0.583205	chr6	116452402	0.2341787613308548	chr6:116452402:C:T
chr6:116452996	['A', 'T']	56057	7653.431475984407	-0.1942590998350755	-0.001010359506022	0.0116733919968789	-0.0865523496762716	0.931028	0.931028	chr6	116452996	0.0310372577268892	chr6:116452996:A:T
chr6:116454506	['T', 'C']	56057	23005.46236463221	223.09220985990217	0.0040239773992973	0.0071774267284953	0.5606434661773217	0.575043	0.575043	chr6	116454506	0.2402996788503927	chr6:116454506:T:C
chr6:116455150	['CATCACACATT', 'C']	56057	6101.653083798684	78.00314176757718	0.0092158615569464	0.012757740987457	0.722374091620703	0.470068	0.470068	chr6	116455150	0.3278393125140352	chr6:116455150:CATCACACATT:C
chr6:116455167	['C', 'T']	56057	1582.6198525444984	-6.9428330154817095	-0.0134404995726932	0.0250366048417828	-0.5368339540296942	0.591384	0.591384	chr6	116455167	0.2281304295659189	chr6:116455167:C:T
chr6:116455264	['A', 'T']	56057	1570.1960749330951	-4.473227230375653	-0.0116935645184162	0.0250353521991192	-0.4670820855808709	0.640443	0.640443	chr6	116455264	0.1935195167967887	chr6:116455264:A:T
chr6:116455336	['G', 'A']	56057	70616.33751427349	126.99832919083678	-0.0049161053478867	0.0060205267475907	-0.8165573468889756	0.414185	0.414185	chr6	116455336	0.3828056334367458	chr6:116455336:G:A
chr6:116455430	['G', 'A']	56057	69361.61074831386	72.09805937993795	-0.0049848515717378	0.0060008422815671	-0.8306919825321699	0.406151	0.406151	chr6	116455430	0.3913124731351708	chr6:116455430:G:A
chr6:116456075	['C', 'G']	56057	32110.155313302883	272.2805916132688	0.0046028806407284	0.0063809445319494	0.7213478533909491	0.470699	0.470699	chr6	116456075	0.3272567243510241	chr6:116456075:C:G
chr6:116456678	['A', 'C']	56057	27063.2761580187	178.8066028276819	-6.198326611075249e-05	0.0067618222044813	-0.0091666512718528	0.992686	0.992686	chr6	116456678	0.0031881029977091	chr6:116456678:A:C
chr6:116456817	['TG', 'T']	56057	5604.299925072251	-117.17598526808196	-0.0253378742528106	0.0132760537519571	-1.9085395951395097	0.0563266	0.0563266	chr6	116456817	1.2492864629631768	chr6:116456817:TG:T
chr6:116457653	['TCCAAGCGGCC', 'T']	56057	21589.081018394616	214.26324492874963	0.0056105835584221	0.0073316783626819	0.7652522766110212	0.444125	0.444125	chr6	116457653	0.3524947795026156	chr6:116457653:TCCAAGCGGCC:T
chr6:116457674	['T', 'C']	56057	6675.476334897328	-60.93396370033639	-0.0165120001035415	0.0122669804880555	-1.3460525285435456	0.178291	0.178291	chr6	116457674	0.748870579140901	chr6:116457674:T:C
chr6:116457784	['A', 'T']	56057	6677.476477619396	-59.336583329199776	-0.0164309682047335	0.0122658613071605	-1.33956905212531	0.180391	0.180391	chr6	116457784	0.7437851339107067	chr6:116457784:A:T
chr6:116458316	['CTGT', 'C']	56057	5601.199839443404	-111.74255787315036	-0.0242823227621617	0.0132781114444011	-1.8287482270229487	0.0674426	0.0674426	chr6	116458316	1.1710656954431111	chr6:116458316:CTGT:C
chr6:116458529	['G', 'A']	56057	8219.026333630685	-21.836496033544574	0.0010630115357187	0.0112916971046896	0.0941409892475096	0.924997	0.924997	chr6	116458529	0.0338596757858955	chr6:116458529:G:A
chr6:116460362	['A', 'C']	56057	8232.0	-19.21020398266993	0.0013872758022271	0.0112849289695728	0.1229317265503068	0.902162	0.902162	chr6	116460362	0.0447154697874916	chr6:116460362:A:C
chr6:116460830	['C', 'T']	56057	27066.37985727029	163.94725335403223	-0.0009154511480075	0.0067573166843686	-0.1354755431435096	0.892236	0.892236	chr6	116460830	0.0495202577970122	chr6:116460830:C:T
chr6:116461006	['G', 'A']	56057	8219.293247703148	12.635741859087958	-0.0009203540817093	0.0111286742771849	-0.0827011429021877	0.934089	0.934089	chr6	116461006	0.0296117422201853	chr6:116461006:G:A
chr6:116461128	['C', 'G']	56057	5622.902761918355	-112.5226899650981	-0.0243764014244909	0.0132566159608815	-1.838810258698165	0.0659484	0.0659484	chr6	116461128	1.1807957365785748	chr6:116461128:C:G
chr6:116462167	['G', 'A']	56057	25731.754170309177	197.3332241591613	0.0006193588460374	0.0068829310088139	0.0899847528973288	0.9283	0.9283	chr6	116462167	0.0323116495466873	chr6:116462167:G:A
chr6:116462456	['T', 'G']	56057	8347.489107356327	75.42186123880829	0.008109267478873	0.0110321418080777	0.7350583068951707	0.462307	0.462307	chr6	116462456	0.3350695306623774	chr6:116462456:T:G
chr6:116463634	['G', 'A']	56057	7711.6878434311	13.84672481742421	0.0031166028212209	0.0114701841970028	0.2717134064887374	0.785843	0.785843	chr6	116463634	0.104664211014427	chr6:116463634:G:A
chr6:116464032	['A', 'G']	56057	40153.02804989026	-44.804571203069344	-0.0038801420147881	0.0060410514524405	-0.6422958065057619	0.520684	0.520684	chr6	116464032	0.283425767472132	chr6:116464032:A:G
chr6:116464456	['G', 'A']	56057	27273.83845124454	188.39589534013857	5.130243536636272e-05	0.006737098880338	0.0076149150068269	0.993924	0.993924	chr6	116464456	0.0026468224864918	chr6:116464456:G:A
chr6:116464622	['C', 'G']	56057	40139.02455257568	-37.96444605613882	-0.0037773185891619	0.0060408721766204	-0.62529357992064	0.531781	0.531781	chr6	116464622	0.2742671836320655	chr6:116464622:C:G
chr6:116464909	['G', 'A']	56057	8344.148851148851	24.724886951506992	0.0059426107841094	0.0112033959775082	0.5304294158699508	0.595816	0.595816	chr6	116464909	0.2248878384516071	chr6:116464909:G:A
chr6:116465121	['A', 'G']	56057	27297.86966296144	186.0547482262442	-0.0001110212321042	0.0067335089037143	-0.0164878718795539	0.986845	0.986845	chr6	116465121	0.0057510549604794	chr6:116465121:A:G
chr6:116465854	['T', 'G']	56057	40132.72741708148	-43.20803979650693	-0.0039176659925548	0.0060409835637022	-0.6485145922419815	0.516655	0.516655	chr6	116465854	0.2867993633096842	chr6:116465854:T:G
chr6:116465872	['T', 'A']	56057	40128.01090098127	-44.01550423009311	-0.0039842288420771	0.0060414538341269	-0.6594817988297816	0.509589	0.509589	chr6	116465872	0.2927799552623084	chr6:116465872:T:A
chr6:116465887	['C', 'T']	56057	40127.44249571796	-41.80201343832826	-0.003882620479111	0.0060414275918135	-0.6426660619705569	0.520443	0.520443	chr6	116465887	0.2836268283840248	chr6:116465887:C:T
chr6:116466073	['C', 'T']	56057	40132.15916998233	-39.077692549417705	-0.0038081052514811	0.0060412289906039	-0.6303527407095526	0.528466	0.528466	chr6	116466073	0.2769829487300198	chr6:116466073:C:T
chr6:116466091	['A', 'G']	56057	4151.518412132025	-89.76097650521005	-0.0278831288017644	0.0153071641772078	-1.8215737728404269	0.068525	0.068525	chr6	116466091	1.164150955788464	chr6:116466091:A:G
chr6:116466215	['T', 'C']	56057	46654.161314493685	-101.01072555113916	-0.0070603712156767	0.0058774004499616	-1.2012744878942003	0.22965	0.22965	chr6	116466215	0.6389335502460578	chr6:116466215:T:C
chr6:116466501	['G', 'A']	56057	6512.580889174339	-65.906407618092	-0.0160243100668286	0.0123944721274507	-1.292859421688377	0.196065	0.196065	chr6	116466501	0.7075999262889024	chr6:116466501:G:A
chr6:116466525	['C', 'A']	56057	8354.745200884894	19.78810429460564	0.0055420797267847	0.0111965509019739	0.4949809789912797	0.620615	0.620615	chr6	116466525	0.2071777319124998	chr6:116466525:C:A
chr6:116467290	['T', 'C']	56057	82866.65211184672	81.92977233610614	-0.0072173934611163	0.0065991832121146	-1.093679812960313	0.2741	0.2741	chr6	116467290	0.5620909644605017	chr6:116467290:T:C
chr6:116468269	['A', 'G']	56057	40168.29937021641	-34.531271689959155	-0.003648759268931	0.0060389922708876	-0.604200022994022	0.545713	0.545713	chr6	116468269	0.263035700310648	chr6:116468269:A:G
chr6:116468661	['A', 'G']	56057	42656.17508609768	113.4313171030886	-0.0023915627832429	0.005950682881557	-0.40189719916937	0.687761	0.687761	chr6	116468661	0.1625624548080028	chr6:116468661:A:G
chr6:116469584	['A', 'G']	56057	91144.75557973988	82.98994093010134	-0.0103525852445312	0.0074155388614258	-1.396066481207894	0.1627	0.1627	chr6	116469584	0.7886124470631412	chr6:116469584:A:G
chr6:116469745	['A', 'C']	56057	5594.7945528208575	-96.40718946651344	-0.0219570349501203	0.0132903918742535	-1.6520983848983433	0.0985201	0.0985201	chr6	116469745	1.006475156014561	chr6:116469745:A:C
chr6:116470361	['T', 'G']	56057	82871.26173143489	79.8600807165545	-0.007330789008259	0.0066002877966823	-1.1106771756140472	0.266712	0.266712	chr6	116470361	0.5739574439406394	chr6:116470361:T:G
chr6:116470588	['A', 'G']	56057	7738.414136368503	16.47447716730015	0.0033822512703928	0.0114552240119538	0.295258413703945	0.767798	0.767798	chr6	116470588	0.114753023489902	chr6:116470588:A:G
chr6:116471004	['G', 'C']	56057	8369.895862696472	18.92048969707167	0.0053794609671338	0.0111898819748127	0.4807433160816544	0.630701	0.630701	chr6	116471004	0.200176480416007	chr6:116471004:G:C
chr6:116472197	['G', 'T']	56057	40163.17999643112	-25.258443036353	-0.0033142759570855	0.0060398966473711	-0.548730574475658	0.583193	0.583193	chr6	116472197	0.2341876974466284	chr6:116472197:G:T
chr6:116473172	['G', 'A']	56057	40158.05861250423	-32.713040730058964	-0.0035815370254343	0.0060406617350459	-0.5929047482754063	0.553247	0.553247	chr6	116473172	0.2570809323703892	chr6:116473172:G:A
chr6:116473365	['C', 'T']	56057	40556.55853939823	-0.718488899299321	-0.0024983090208717	0.0060723717260599	-0.4114222800541253	0.680764	0.680764	chr6	116473365	0.1670034185737826	chr6:116473365:C:T
chr6:116473418	['A', 'G']	56057	27198.61315384338	199.13805763516336	0.0007331254146203	0.0067533453501941	0.1085573706961755	0.913554	0.913554	chr6	116473418	0.0392657764899979	chr6:116473418:A:G
chr6:116473877	['G', 'A']	56057	40193.90633308945	-23.5820081310736	-0.0032453867864827	0.0060371113665079	-0.537572787622756	0.590874	0.590874	chr6	116473877	0.2285051196919481	chr6:116473877:G:A
chr6:116474634	['C', 'CA']	56057	26906.279788031254	173.64975345418316	-0.0004290021873211	0.0067684907402215	-0.0633822522311836	0.949462	0.949462	chr6	116474634	0.022522412201907	chr6:116474634:C:CA
chr6:116474786	['A', 'C']	56057	8352.446997538089	11.300422047805158	0.004399500146085	0.0111997927357289	0.3928197824634701	0.694454	0.694454	chr6	116474786	0.1583565162442924	chr6:116474786:A:C
chr6:116475379	['A', 'G']	56057	40167.1812098501	-31.68729542422245	-0.0034518849752694	0.0060394136162041	-0.571559623935639	0.567623	0.567623	chr6	116475379	0.2459400153098609	chr6:116475379:A:G
chr6:116475559	['A', 'G']	56057	42658.609863150574	106.02432113100156	-0.0027325038921528	0.0059510131631684	-0.459166165026267	0.646117	0.646117	chr6	116475559	0.1896888320768961	chr6:116475559:A:G
chr6:116476221	['C', 'T']	56057	27115.125245386746	167.46362702191425	-0.000898189752394	0.00675115500906	-0.1330423832942136	0.89416	0.89416	chr6	116476221	0.0485847620768342	chr6:116476221:C:T
chr6:116476251	['T', 'TG']	56057	14883.32751730536	-43.3639914368667	-0.0045745095298956	0.0085738979533018	-0.5335390687888871	0.593663	0.593663	chr6	116476251	0.2264600176000762	chr6:116476251:T:TG
chr6:116476452	['T', 'G']	56057	8274.442822992114	-0.8416638013882006	0.0033948598879439	0.0112528888768153	0.3016878532354949	0.762891	0.762891	chr6	116476452	0.1175375085459613	chr6:116476452:T:G
chr6:116478062	['A', 'G']	56057	82906.3948298009	93.80968844531463	-0.0066571764139711	0.0066014227358481	-1.008445706380875	0.313245	0.313245	chr6	116478062	0.5041158524638679	chr6:116478062:A:G
chr6:116478134	['G', 'A']	56057	40181.90247863094	-15.409683176690368	-0.0027112415649903	0.0060396278659155	-0.4489087117918528	0.653499	0.653499	chr6	116478134	0.1847550726508648	chr6:116478134:G:A
chr6:116478636	['A', 'T']	56057	32715.170476241467	63.63765750700111	-0.0061184234120286	0.0063767629253409	-0.95948735803151	0.337317	0.337317	chr6	116478636	0.4719617708174811	chr6:116478636:A:T
chr6:116479400	['T', 'C']	56057	40183.734696426334	-21.126225099138203	-0.0029648183762725	0.0060404096469753	-0.4908306802928709	0.623548	0.623548	chr6	116479400	0.2051301094143798	chr6:116479400:T:C
chr6:116479464	['T', 'C']	56057	82916.8332173634	87.49407902003188	-0.0069917605150108	0.0066024341183784	-1.0589671005650232	0.289619	0.289619	chr6	116479464	0.5381729503323363	chr6:116479464:T:C
chr6:116480035	['G', 'T']	56057	82918.3959002355	90.46967717492883	-0.0068579065044582	0.0066025631433519	-1.0386733690481047	0.298961	0.298961	chr6	116480035	0.5243854624766033	chr6:116480035:G:T
chr6:116480252	['C', 'CA']	56057	82951.91911226873	91.22287952731162	-0.006928357475722	0.0066050531654967	-1.048948025416995	0.294207	0.294207	chr6	116480252	0.5313469984160778	chr6:116480252:C:CA
chr6:116480285	['A', 'T']	56057	42666.13344633776	104.1213446349143	-0.0028719443704324	0.0059522286893607	-0.4824989966473941	0.629453	0.629453	chr6	116480285	0.2010366922482332	chr6:116480285:A:T
chr6:116480410	['T', 'C']	56057	32742.088599464765	59.64835586835823	-0.0063657792151164	0.0063751636865612	-0.9985279638443484	0.318028	0.318028	chr6	116480410	0.497534641933278	chr6:116480410:T:C
chr6:116481037	['A', 'T']	56057	42653.80450296154	101.8488531708672	-0.0029638945120346	0.0059525410541093	-0.497920885398769	0.618542	0.618542	chr6	116481037	0.2086308057374463	chr6:116481037:A:T
chr6:116481391	['A', 'T']	56057	32548.806376790897	77.00118395236296	-0.0055363525976732	0.006386105720667	-0.8669371976972102	0.38598	0.38598	chr6	116481391	0.4134351982159883	chr6:116481391:A:T
chr6:116482090	['C', 'T']	56057	32720.66962836089	65.2691439194875	-0.0060814203378479	0.0063765740188998	-0.9537128118991268	0.340233	0.340233	chr6	116482090	0.4682235654358342	chr6:116482090:C:T
chr6:116482165	['T', 'C']	56057	40197.17076739165	-25.13733054256552	-0.0030697267146289	0.0060398455886746	-0.5082458929720043	0.611283	0.611283	chr6	116482165	0.213757681927958	chr6:116482165:T:C
chr6:116482496	['TA', 'T']	56057	8245.44127091733	-5.523207182061015	0.0026255896087064	0.0112743074469163	0.2328825625049455	0.815853	0.815853	chr6	116482496	0.0883880851676347	chr6:116482496:TA:T
chr6:116482666	['T', 'C']	56057	8334.825011599272	4.119055686041831	0.0033238562648811	0.0112187133465822	0.2962778495355498	0.767019	0.767019	chr6	116482666	0.1151938779115741	chr6:116482666:T:C
chr6:116482756	['G', 'A']	56057	82904.31035897804	80.00557257187737	-0.0072125798135604	0.0066014492658664	-1.0925752093337886	0.274585	0.274585	chr6	116482756	0.5613231910437638	chr6:116482756:G:A
chr6:116483419	['C', 'T']	56057	82708.22973985656	90.88781680576784	-0.0066112113372974	0.0065868015567126	-1.0037058624545827	0.315525	0.315525	chr6	116483419	0.5009662245913036	chr6:116483419:C:T
chr6:116483466	['A', 'G']	56057	8340.785493799627	1.8959742082580235	0.0031478986442471	0.0112156581166213	0.2806699893590789	0.778965	0.778965	chr6	116483466	0.1084820553548388	chr6:116483466:A:G
chr6:116484041	['ACT', 'A']	56057	42430.08291551433	120.13685833049465	-0.0021090577980545	0.0059591047945389	-0.3539219179342764	0.723399	0.723399	chr6	116484041	0.1406220959265998	chr6:116484041:ACT:A
chr6:116484731	['A', 'G']	56057	82927.27272240659	87.41667870378203	-0.007025294274312	0.0066032871002244	-1.063908651506805	0.287375	0.287375	chr6	116484731	0.5415510157226645	chr6:116484731:A:G
chr6:116485736	['T', 'C']	56057	5565.794304983139	-95.94735078295568	-0.0217435086101515	0.013321914738173	-1.6321609196196911	0.102651	0.102651	chr6	116485736	0.9886368154861168	chr6:116485736:T:C
chr6:116485807	['C', 'T']	56057	32521.381632944365	75.03771944382662	-0.0055575171147671	0.0063876193975148	-0.8700451246248798	0.384279	0.384279	chr6	116485807	0.4153533481229903	chr6:116485807:C:T
chr6:116485888	['T', 'C']	56057	40210.4558235798	-21.913364871033785	-0.0029397360745036	0.006039517159575	-0.4867501816503575	0.626437	0.626437	chr6	116485888	0.2031225989365867	chr6:116485888:T:C
chr6:116486429	['C', 'T']	56057	26505.25544176421	164.24730047527186	0.0001825411621436	0.0068034521100908	0.0268306676066629	0.978595	0.978595	chr6	116486429	0.0093970075398624	chr6:116486429:C:T
chr6:116487724	['C', 'T']	56057	42061.75305095632	155.01589807669924	-0.0018976620533012	0.0059634015525574	-0.3182180566873649	0.750321	0.750321	chr6	116487724	0.1247528983365992	chr6:116487724:C:T
chr6:116487725	['A', 'T']	56057	8342.297636250112	0.8121851806872562	0.0030026956121885	0.0112128760330685	0.2677899589126954	0.788862	0.788862	chr6	116487725	0.1029989636858537	chr6:116487725:A:T
chr6:116488552	['T', 'C']	56057	40207.95261044173	-33.02691163167087	-0.0034691124083981	0.006040016406362	-0.5743547988949327	0.56573	0.56573	chr6	116488552	0.2473907905206849	chr6:116488552:T:C
chr6:116489638	['T', 'A']	56057	32790.434428862005	76.28997519212523	-0.0057431726095554	0.0063711819178231	-0.9014297007418802	0.367364	0.367364	chr6	116489638	0.4349034048276611	chr6:116489638:T:A
chr6:116490056	['C', 'G']	56057	5592.199518330212	-95.87451238720372	-0.0217516460519638	0.0132895032073367	-1.6367538885844397	0.101688	0.101688	chr6	116490056	0.9927302942874044	chr6:116490056:C:G
chr6:116490172	['G', 'A']	56057	92790.51875312252	163.78909153528633	-0.0091850890671222	0.0076724812044157	-1.1971471577976494	0.231254	0.231254	chr6	116490172	0.6359107465331307	chr6:116490172:G:A
chr6:116490402	['A', 'G']	56057	82921.18844794974	83.50258341705452	-0.0072880007047791	0.0066040778896777	-1.1035606827367013	0.269788	0.269788	chr6	116490402	0.5689773713790294	chr6:116490402:A:G
chr6:116490546	['T', 'C']	56057	40203.9095451382	-36.31589480779402	-0.0035920237917633	0.0060395564157563	-0.594749604853806	0.552013	0.552013	chr6	116490546	0.2580506944414821	chr6:116490546:T:C
chr6:116490701	['C', 'T']	56057	23502.611890233016	-29.99414254769595	-0.0044485699902065	0.0071422219872891	-0.6228551840202639	0.533382	0.533382	chr6	116490701	0.272961644500244	chr6:116490701:C:T
chr6:116491043	['T', 'C']	56057	42256.32238837932	148.6232201224545	-0.0022694508028383	0.0059576569188557	-0.3809300927778604	0.703257	0.703257	chr6	116491043	0.1528859363099447	chr6:116491043:T:C
chr6:116491787	['A', 'T']	56057	32789.43423259465	80.0546106089654	-0.0055587348223492	0.0063717860502207	-0.8723982221839773	0.382995	0.382995	chr6	116491787	0.4168068957091416	chr6:116491787:A:T
chr6:116492770	['A', 'G']	56057	40138.45646937064	-35.23380745059238	-0.0033982342226637	0.0060422797989458	-0.5624092785733916	0.573839	0.573839	chr6	116492770	0.241209938994835	chr6:116492770:A:G
chr6:116493205	['G', 'A']	56057	32766.091596788578	80.17838389290092	-0.00548632641977	0.0063729982815894	-0.8608705317902056	0.389313	0.389313	chr6	116493205	0.4097010940110944	chr6:116493205:G:A
chr6:116493443	['T', 'C']	56057	40200.474170696456	-34.352271488968384	-0.0034980666339655	0.0060396726401913	-0.5791814958127864	0.562469	0.562469	chr6	116493443	0.2499014083275983	chr6:116493443:T:C
chr6:116493674	['C', 'T']	56057	40138.01214986619	-42.01270327681361	-0.0036730541878694	0.0060415029426327	-0.6079702720907441	0.54321	0.54321	chr6	116493674	0.2650322436891822	chr6:116493674:C:T
chr6:116494049	['A', 'G']	56057	40202.04029049123	-34.97329465763097	-0.0035372686632212	0.0060393621019966	-0.5857023645016787	0.558078	0.558078	chr6	116494049	0.2533050974742427	chr6:116494049:A:G
chr6:116494117	['T', 'C']	56057	82285.01821847899	124.95278420694332	-0.0063985373319891	0.0065558505819898	-0.9760041434695186	0.329067	0.329067	chr6	116494117	0.4827156681051901	chr6:116494117:T:C
chr6:116494227	['T', 'C']	56057	26568.0049787644	174.98257781691012	0.0004405380828204	0.0067964278213491	0.0648190629548981	0.948318	0.948318	chr6	116494227	0.0230460060299344	chr6:116494227:T:C
chr6:116495868	['ATTAATT', 'A']	56057	106506.39979661378	462.4856271578443	0.022125948086904	0.0132721340174114	1.6670980008096246	0.0955005	0.0955005	chr6	116495868	1.019994354629107	chr6:116495868:ATTAATT:A
chr6:116497313	['C', 'A']	56057	8234.881411571605	-10.614637135724688	0.002263024323796	0.0112812934224511	0.2005997219514136	0.841012	0.841012	chr6	116497313	0.0751978074165917	chr6:116497313:C:A
chr6:116497560	['G', 'C']	56057	8329.594366046422	3.379606856320411	0.0031859813903198	0.0112200826501179	0.2839534689422622	0.776447	0.776447	chr6	116497560	0.1098881837127696	chr6:116497560:G:C
chr6:116497724	['A', 'G']	56057	40071.2928056527	-33.80971665597027	-0.0032693698148964	0.0060487007806867	-0.540507777361949	0.588849	0.588849	chr6	116497724	0.2299960581403562	chr6:116497724:A:G
chr6:116497857	['A', 'G']	56057	79539.51342527341	268.7328434599742	0.0049420450686355	0.0063841641856584	0.7741099578449919	0.438869	0.438869	chr6	116497857	0.3576650949454558	chr6:116497857:A:G
chr6:116499508	['G', 'A']	56057	7432.9281712756465	84.52234371368478	0.0076767683365947	0.0115922137095249	0.6622348870506976	0.507823	0.507823	chr6	116499508	0.2942876332242545	chr6:116499508:G:A
chr6:116499572	['C', 'A']	56057	7593.948278322926	-18.51596073695336	0.0028782911452974	0.0117422643107283	0.2451223264211208	0.806363	0.806363	chr6	116499572	0.0934694080618507	chr6:116499572:C:A
chr6:116499983	['T', 'C']	56057	51974.49020517395	165.6650875468993	0.0036408903225081	0.0058125573974292	0.6263835474757484	0.531066	0.531066	chr6	116499983	0.2748515021678534	chr6:116499983:T:C
chr6:116501392	['A', 'G']	56057	108925.0	502.6815643768609	0.0440201166737566	0.0173876414051491	2.5316899312589114	0.0113541	0.0113541	chr6	116501392	1.94484728509238	chr6:116501392:A:G
chr6:116501810	['C', 'T']	56057	18742.67480240504	80.37364347091612	-0.0069104444527763	0.0077755982897727	-0.8887347565094234	0.374149	0.374149	chr6	116501810	0.4269554111921484	chr6:116501810:C:T
chr6:116501858	['C', 'T']	56057	51509.78323400308	204.14785437010417	0.0040410220546461	0.0058065528515391	0.6959416641794529	0.486468	0.486468	chr6	116501858	0.3129457224675698	chr6:116501858:C:T
chr6:116502076	['C', 'T']	56057	18751.01049100771	84.74802664071221	-0.0067214397077666	0.0077749095601892	-0.8645039091108178	0.387315	0.387315	chr6	116502076	0.4119356832589954	chr6:116502076:C:T
chr6:116502140	['G', 'A']	56057	51338.821654800784	183.2521847657188	0.0035448516923472	0.0058093828528958	0.6101941948240203	0.541736	0.541736	chr6	116502140	0.2662123032685224	chr6:116502140:G:A
chr6:116502418	['C', 'T']	56057	108928.94318181818	505.266931001864	0.0451757991571012	0.017403377632071	2.595806406789156	0.00943938	0.00943938	chr6	116502418	2.0250565302169177	chr6:116502418:C:T
chr6:116503553	['T', 'C']	56057	108929.77278646996	505.2304918364024	0.0453165064108681	0.0174058945984644	2.603514927343405	0.00922976	0.00922976	chr6	116503553	2.034809591718486	chr6:116503553:T:C
chr6:116503907	['G', 'A']	56057	108929.82959289257	504.0450034299213	0.0448385227452744	0.0174058509059132	2.5760603711733183	0.00999586	0.00999586	chr6	116503907	2.000179835143952	chr6:116503907:G:A
chr6:116504088	['G', 'A']	56057	3185.5682730565422	-140.24593525075403	-0.0449336462304832	0.0174035881862062	-2.58186103634058	0.00982943	0.00982943	chr6	116504088	2.0074716657926954	chr6:116504088:G:A
chr6:116504127	['C', 'T']	56057	51710.99213118264	204.8646442005812	0.0035618724773056	0.0058046743370742	0.6136214144790301	0.539468	0.539468	chr6	116504127	0.2680343115660462	chr6:116504127:C:T
chr6:116504155	['A', 'G']	56057	3186.170514147072	-140.5674551182601	-0.0450741061752253	0.0174008882739955	-2.590333635012512	0.00959078	0.00959078	chr6	116504155	2.018146071044084	chr6:116504155:A:G
chr6:116504168	['G', 'A']	56057	51701.9123351712	198.8575100859421	0.0033471788806963	0.0058045202812773	0.5766503894374847	0.564178	0.564178	chr6	116504168	0.2485838530705619	chr6:116504168:G:A
chr6:116504194	['G', 'A']	56057	51703.456360392505	198.8668941734023	0.0033460683418223	0.0058044103512291	0.5764699839172818	0.5643	0.5643	chr6	116504194	0.2484899497299587	chr6:116504194:G:A
chr6:116504653	['C', 'T']	56057	55333.81938868367	19.40846169976243	-0.0019687504835645	0.0057983348678144	-0.3395372168814735	0.734206	0.734206	chr6	116504653	0.134182070722465	chr6:116504653:C:T
chr6:116504814	['A', 'G']	56057	21188.913853400903	129.31924739666417	0.0039308746540796	0.0073992943920483	0.5312499335482562	0.595248	0.595248	chr6	116504814	0.2253020551258091	chr6:116504814:A:G
chr6:116505123	['T', 'C']	56057	55422.67184265008	27.78991244775254	-0.0018770801321493	0.0057965906383537	-0.3238248565854361	0.746072	0.746072	chr6	116505123	0.1272192587286388	chr6:116505123:T:C
chr6:116505418	['A', 'G']	56057	51699.06710678917	196.3772652418152	0.0033450141932093	0.005804163625381	0.5763128693653593	0.564406	0.564406	chr6	116505418	0.24840837806255	chr6:116505418:A:G
chr6:116505451	['A', 'G']	56057	3183.4543167585507	-139.18646697952715	-0.0445624756905353	0.0174083416655598	-2.559834621048159	0.0104748	0.0104748	chr6	116505451	1.979854260459576	chr6:116505451:A:G
chr6:116505966	['T', 'C']	56057	3186.341046546895	-140.43438061604002	-0.0450314983225009	0.0174009434105253	-2.58787683288842	0.00965944	0.00965944	chr6	116505966	2.015048050805993	chr6:116505966:T:C
chr6:116505995	['A', 'C']	56057	3185.2841111824737	-142.1035129412944	-0.0456354248700783	0.0174033864469088	-2.622215222841531	0.00873839	0.00873839	chr6	116505995	2.05856857635016	chr6:116505995:A:C
chr6:116506004	['C', 'T']	56057	3185.113638390866	-140.49335410501504	-0.0449945878193623	0.0174034425983617	-2.585384332154949	0.00972955	0.00972955	chr6	116506004	2.011907245757984	chr6:116506004:C:T
chr6:116506499	['C', 'T']	56057	52150.16367204926	160.34080983218675	0.0030054826413914	0.0058105616858094	0.5172447697666503	0.604987	0.604987	chr6	116506499	0.2182539573953381	chr6:116506499:C:T
chr6:116506548	['T', 'G']	56057	52154.373429917214	160.4807959417324	0.0030207195531842	0.0058096300388313	0.5199504156019954	0.6031	0.6031	chr6	116506548	0.2196106715290472	chr6:116506548:T:G
chr6:116506695	['A', 'T']	56057	55453.83860319049	43.59125184467786	-0.0015250519735444	0.0057957669513042	-0.2631320386685362	0.79245	0.79245	chr6	116506695	0.1010281302573794	chr6:116506695:A:T
chr6:116507200	['G', 'GAT']	56057	3186.170514147073	-140.6728047643448	-0.0451122363320414	0.0174009044582086	-2.592522500217538	0.00952997	0.00952997	chr6	116507200	2.020908466502803	chr6:116507200:G:GAT
chr6:116507615	['A', 'C']	56057	52144.37182415072	161.8887592262893	0.0030528205219543	0.0058109037184693	0.5253607132142393	0.599335	0.599335	chr6	116507615	0.2223303596086648	chr6:116507615:A:C
chr6:116507808	['CT', 'C']	56057	51371.24769840138	176.9383625509602	0.0031937716801495	0.0058097280730393	0.5497282557802688	0.582508	0.582508	chr6	116507808	0.2346981057834932	chr6:116507808:CT:C
chr6:116508160	['C', 'T']	56057	52149.51206066013	158.21517140171076	0.002947537101252	0.0058102191067213	0.5073022285583473	0.611945	0.611945	chr6	116508160	0.2132876093411817	chr6:116508160:C:T
chr6:116508762	['A', 'G']	56057	12088.862612170626	91.41068415211625	0.0082611470678129	0.0093352413540408	0.8849419907324643	0.376192	0.376192	chr6	116508762	0.424590444279519	chr6:116508762:A:G
chr6:116509118	['C', 'T']	56057	51760.0245148841	193.57841969568537	0.0031222759496813	0.0058097035057575	0.5374243189152498	0.590977	0.590977	chr6	116509118	0.2284294209249304	chr6:116509118:C:T
chr6:116509671	['A', 'C']	56057	55423.89835498144	28.325100140037268	-0.0018858634271619	0.0057956161626052	-0.3253948112247404	0.744883	0.744883	chr6	116509671	0.1279119372446893	chr6:116509671:A:C
chr6:116509753	['G', 'C']	56057	7439.265417893141	-28.219527524771586	0.0016559944372246	0.011862663165423	0.1395971894449077	0.888979	0.888979	chr6	116509753	0.051108498075726	chr6:116509753:G:C
chr6:116510132	['C', 'T']	56057	3186.341046546895	-140.5962847366779	-0.0450781936789387	0.017400941129189	-2.59056066819988	0.00958445	0.00958445	chr6	116510132	2.0184328038937345	chr6:116510132:C:T
chr6:116510337	['C', 'T']	56057	51710.8370329396	199.15517332749303	0.0033788002812278	0.0058044428250014	0.5821058770144766	0.560498	0.560498	chr6	116510337	0.2514259327398617	chr6:116510337:C:T
chr6:116510647	['T', 'C']	56057	54893.56415518597	60.07067014852285	-0.0015845362189422	0.0057900348568525	-0.2736660932303267	0.784342	0.784342	chr6	116510647	0.1054945287360996	chr6:116510647:T:C
chr6:116510906	['C', 'T']	56057	3202.971341898644	-139.1568661481258	-0.0448222726545866	0.0173608823937769	-2.5817969178025986	0.00983125	0.00983125	chr6	116510906	2.007391260032638	chr6:116510906:C:T
chr6:116511282	['C', 'A']	56057	75144.62015102558	191.56748133181603	-0.0038024469038377	0.006166327797626	-0.6166468972508419	0.53747	0.53747	chr6	116511282	0.269645771780852	chr6:116511282:C:A
chr6:116512483	['A', 'G']	56057	51840.17253684475	152.71442368610073	0.0032144944600654	0.0058145339141214	0.5528378555430807	0.580377	0.580377	chr6	116512483	0.2362898067287982	chr6:116512483:A:G
chr6:116513537	['T', 'A']	56057	51845.1735181815	154.52533723258276	0.003266036443997	0.0058143772383578	0.561717327601441	0.574311	0.574311	chr6	116513537	0.2408528654295239	chr6:116513537:T:A
chr6:116514106	['T', 'A']	56057	52052.92857142859	134.66103392370113	0.002463530101154	0.0058148552747053	0.4236614644341082	0.671814	0.671814	chr6	116514106	0.1727509500933511	chr6:116514106:T:A
chr6:116514328	['G', 'A']	56057	52052.49994647635	142.44849211486328	0.0027381808277903	0.005814168519449	0.4709496841432769	0.637678	0.637678	chr6	116514328	0.1953985659881496	chr6:116514328:G:A
chr6:116514335	['C', 'G']	56057	52051.71419906159	143.21834169330637	0.002774924014842	0.0058141123254314	0.4772738914424225	0.633169	0.633169	chr6	116514335	0.1984803563783985	chr6:116514335:C:G
chr6:116514519	['A', 'G']	56057	7433.795668230718	-32.026944911818546	0.001063739610353	0.0118655536112657	0.0896493872264934	0.928566	0.928566	chr6	116514519	0.0321872223311785	chr6:116514519:A:G
chr6:116514831	['A', 'G']	56057	18727.67041318776	78.31902909278902	-0.0067789112544098	0.0077817509221055	-0.8711293026808544	0.383687	0.383687	chr6	116514831	0.4160229152241726	chr6:116514831:A:G
chr6:116515312	['T', 'C']	56057	44096.58621366499	199.1806753904689	0.002524555315524	0.0059252999084434	0.4260637190577702	0.670063	0.670063	chr6	116515312	0.1738843625736717	chr6:116515312:T:C
chr6:116516147	['G', 'A']	56057	52016.91893579812	142.3043393256617	0.0027176146352669	0.0058140915509462	0.4674186175868975	0.640202	0.640202	chr6	116516147	0.1936829734477329	chr6:116516147:G:A
chr6:116516393	['A', 'G']	56057	23338.32262382865	28.30030858610197	-0.0107764702833223	0.0071590581174629	-1.5052916328525812	0.132255	0.132255	chr6	116516393	0.8785879001520437	chr6:116516393:A:G
chr6:116517460	['A', 'G']	56057	3186.397894736842	-137.55404394896948	-0.0442859754978734	0.0174015124049475	-2.5449497990348355	0.010932	0.010932	chr6	116517460	1.9613003769793769	chr6:116517460:A:G
chr6:116518411	['T', 'C']	56057	3745.334064796975	-153.06965547044604	-0.0372553874189233	0.0160940136048836	-2.3148599431790218	0.0206242	0.0206242	chr6	116518411	1.685622888466466	chr6:116518411:T:C
chr6:116518695	['T', 'C']	56057	3186.5115972023987	-135.18641370950638	-0.0435948934997759	0.0174012943283687	-2.5052672908764464	0.0122387	0.0122387	chr6	116518695	1.9122647106880497	chr6:116518695:T:C
chr6:116518877	['G', 'A']	56057	55288.89038163036	11.471557353065364	-0.0021773276554469	0.0057981726541034	-0.3755196309833952	0.707275	0.707275	chr6	116518877	0.1504116926229573	chr6:116518877:G:A
chr6:116519373	['G', 'C']	56057	105221.0	327.1273826900565	-0.003416129382907	0.0120246095091236	-0.2840948290516313	0.776339	0.776339	chr6	116519373	0.1099485961638365	chr6:116519373:G:C
chr6:116519416	['C', 'T']	56057	51542.87261567012	166.61907020219357	0.0026904929364038	0.0058088209507616	0.4631736731446485	0.643242	0.643242	chr6	116519416	0.1916256064039903	chr6:116519416:C:T
chr6:116519547	['T', 'C']	56057	3747.601680702255	-156.88911778809234	-0.0379628901940241	0.0160861808601422	-2.3599691265493044	0.0182799	0.0182799	chr6	116519547	1.738026184399068	chr6:116519547:T:C
chr6:116519720	['C', 'T']	56057	44092.07902155294	200.02766052927257	0.0025809324651085	0.0059252819079757	0.4355796914294434	0.663143	0.663143	chr6	116519720	0.1783928103367458	chr6:116519720:C:T
chr6:116519944	['A', 'AG']	56057	51543.11424544126	173.2876432635389	0.0029778572675348	0.0058089261514994	0.512634726259378	0.608209	0.608209	chr6	116519944	0.2159471576522323	chr6:116519944:A:AG
chr6:116520554	['A', 'C']	56057	55294.7552418851	9.313655397742266	-0.0022623195507431	0.0057981300877796	-0.3901808887508953	0.696404	0.696404	chr6	116520554	0.1571387430501994	chr6:116520554:A:C
chr6:116521217	['T', 'A']	56057	19132.14336444262	45.867736582206966	-0.0070788768433464	0.0077041951063557	-0.9188340567214522	0.358186	0.358186	chr6	116521217	0.44589139291906	chr6:116521217:T:A
chr6:116521218	['G', 'T']	56057	19132.14336444262	43.37761977046308	-0.0071634537678395	0.0077041452425654	-0.929818109900296	0.352469	0.352469	chr6	116521218	0.4528790736256873	chr6:116521218:G:T
chr6:116521714	['G', 'A']	56057	3186.284200385356	-138.59513187341315	-0.0444591547405263	0.0174013873338033	-2.554920127210864	0.0106238	0.0106238	chr6	116521714	1.973720113777448	chr6:116521714:G:A
chr6:116522916	['A', 'G']	56057	56903.408263975	2.3785029682608174	-0.0032430285153891	0.005978186218085	-0.5424769983876367	0.587492	0.587492	chr6	116522916	0.230998042893691	chr6:116522916:A:G
chr6:116523368	['G', 'A']	56057	55199.862385812165	9.251433082646813	-0.0020815754219392	0.0057992882655499	-0.3589363602262441	0.719644	0.719644	chr6	116523368	0.1428822911672058	chr6:116523368:G:A
chr6:116524071	['C', 'T']	56057	54758.81473353674	45.75201254913684	-0.0017919756469031	0.0057916670026871	-0.3094058491401129	0.757014	0.757014	chr6	116524071	0.1208960887079533	chr6:116524071:C:T
chr6:116524777	['G', 'A']	56057	54801.49941060896	44.56889587883442	-0.0019039499292526	0.0057958116949742	-0.3285044493256515	0.742532	0.742532	chr6	116524777	0.1292848253454888	chr6:116524777:G:A
