## Supplementary material for "Characterization of shared and ancestry-specific signals driving complex traits using multi-ancestry fine-mapping": s2_gwas_temp.txt

locus	alleles	n	sum_x	y_transpose_x	beta	standard_error	t_stat	p_value	p_value_str	chrom	pos	-log10pvalue	rsid
chr6:115525347	['C', 'T']	10699	928.086745186016	-58.09617198631814	-0.0377411282583178	0.0342198989153855	-1.102900050980255	0.270095	0.270095	chr6	115525347	0.5684834553997707	chr6:115525347:C:T
chr6:115525451	['A', 'G']	10699	3075.287436904094	-84.49806591910469	0.0006242759181465	0.0198285117002993	0.0314837506506931	0.974884	0.974884	chr6	115525451	0.0110470572829946	chr6:115525451:A:G
chr6:115525494	['A', 'G']	10699	3075.287436904094	-84.49806591910469	0.0006242759181465	0.0198285117002993	0.0314837506506931	0.974884	0.974884	chr6	115525494	0.0110470572829946	chr6:115525494:A:G
chr6:115525733	['T', 'C']	10699	3077.0	-81.08184851502156	0.0020070506225661	0.0198270002225393	0.1012281535299813	0.919371	0.919371	chr6	115525733	0.0365091994530246	chr6:115525733:T:C
chr6:115525864	['A', 'G']	10699	3087.308483771397	-80.92408389147919	0.0019638308303344	0.0197992422928304	0.0991871709679283	0.920992	0.920992	chr6	115525864	0.0357441421928848	chr6:115525864:A:G
chr6:115526369	['T', 'C']	10699	9208.606979137432	-281.4553827227957	-0.0083902779564131	0.0140486054914646	-0.5972320855269765	0.550365	0.550365	chr6	115526369	0.2593491924872648	chr6:115526369:T:C
chr6:115526733	['T', 'C']	10699	3077.4516702535784	-78.21303120645952	0.0030093147439286	0.0198319216305278	0.1517409558182364	0.879394	0.879394	chr6	115526733	0.0558165018454697	chr6:115526733:T:C
chr6:115527419	['G', 'A']	10699	3550.0	-173.10214978724096	-0.0339313447147756	0.0187151278482316	-1.8130437039991576	0.0698531	0.0698531	chr6	115527419	1.1558143156339862	chr6:115527419:G:A
chr6:115527897	['A', 'C']	10699	20036.87277995887	-521.5117938304099	-0.0030001628724751	0.0288705863311877	-0.1039176287609451	0.917237	0.917237	chr6	115527897	0.0375184347840872	chr6:115527897:A:C
chr6:115529742	['T', 'A']	10699	3550.991396240532	-171.58641060433487	-0.0333039674968398	0.018724389818683	-1.7786410034899762	0.0753271	0.0753271	chr6	115529742	1.1230487520449264	chr6:115529742:T:A
chr6:115529753	['T', 'C']	10699	8857.827911759206	-66.30486244680411	0.0299170056174871	0.0140809435492542	2.124644951017616	0.0336391	0.0336391	chr6	115529753	1.4731556320852546	chr6:115529753:T:C
chr6:115530301	['T', 'C']	10699	3143.6005994392444	-90.09468854614678	-0.0008008724162803	0.0200355814588359	-0.0399725068087394	0.968116	0.968116	chr6	115530301	0.0140726022560528	chr6:115530301:T:C
chr6:115530728	['CT', 'C']	10699	969.1811722912968	-42.57271625929485	-0.0171965465614207	0.033585230687858	-0.5120270490694508	0.608643	0.608643	chr6	115530728	0.2156373684368831	chr6:115530728:CT:C
chr6:115531134	['T', 'G']	10699	2547.0	-22.053034574996595	0.0248916294408368	0.0216651842824305	1.148923042442009	0.250613	0.250613	chr6	115531134	0.6009964046833305	chr6:115531134:T:G
chr6:115532244	['A', 'C']	10699	970.2720643231116	-40.87753802532215	-0.0154947201935307	0.0335697635356626	-0.461567749116554	0.644401	0.644401	chr6	115532244	0.1908437943016325	chr6:115532244:A:C
chr6:115534423	['C', 'G']	10699	9117.0	-295.6945667714854	-0.0118260283671739	0.0140286679446424	-0.8429901123784386	0.399253	0.399253	chr6	115534423	0.3987518118743868	chr6:115534423:C:G
chr6:115535179	['T', 'C']	10699	6912.292137982612	-275.54045339871334	-0.0227786368633991	0.0147842532887637	-1.5407363779888217	0.123411	0.123411	chr6	115535179	0.9086461285816292	chr6:115535179:T:C
chr6:115536916	['T', 'G']	10699	2549.0	-18.04118614697645	0.0267654720027338	0.0216600547762888	1.235706570420766	0.216595	0.216595	chr6	115536916	0.6643515730914605	chr6:115536916:T:G
chr6:115537283	['T', 'C']	10699	247.04618117229128	-22.695459452061804	-0.0736227830342883	0.0653582670880332	-1.1264494350060312	0.260001	0.260001	chr6	115537283	0.5850249816690023	chr6:115537283:T:C
chr6:115537425	['T', 'A']	10699	3079.287810805758	-82.84724425609053	0.0012749831447297	0.0198242520779667	0.0643143125760989	0.948721	0.948721	chr6	115537425	0.022861486176795	chr6:115537425:T:A
chr6:115538442	['GA', 'G']	10699	8035.502103393475	-12.926105152896053	0.0369175496691182	0.014278397848967	2.5855526691174866	0.00973542	0.00973542	chr6	115538442	2.01164530765214	chr6:115538442:GA:G
chr6:115538579	['A', 'C']	10699	931.0	-57.04066371161967	-0.0358953938374881	0.0341713166459618	-1.0504539292234163	0.293533	0.293533	chr6	115538579	0.532343066776633	chr6:115538579:A:C
chr6:115538858	['G', 'C']	10699	2544.0	-20.127110520623788	0.0257228586620947	0.021671944420051	1.1869197411883223	0.235286	0.235286	chr6	115538858	0.6284039134684026	chr6:115538858:G:C
chr6:115541038	['T', 'C']	10699	3100.2897737894937	-84.41987517899616	0.000601210448067	0.019754668243804	0.0304338417961365	0.975722	0.975722	chr6	115541038	0.0106739026856797	chr6:115541038:T:C
chr6:115542678	['T', 'G']	10699	9302.47788686302	-315.4348027720752	-0.0141507020987388	0.0139981181188903	-1.0109003209254674	0.312087	0.312087	chr6	115542678	0.5057243215168261	chr6:115542678:T:G
chr6:115544007	['T', 'C']	10699	19852.0	-489.7915192459141	0.0155717926480409	0.0271213179493494	0.5741532427414536	0.565876	0.565876	chr6	115544007	0.2472787250231359	chr6:115544007:T:C
chr6:115544968	['G', 'C']	10699	19997.0	-517.9750109158886	-0.001317410343559	0.0283847551098422	-0.0464126020626569	0.962982	0.962982	chr6	115544968	0.0163818306051997	chr6:115544968:G:C
chr6:115545991	['G', 'T']	10699	18419.0	-537.8461093915643	-0.0284788475591009	0.0202524962576091	-1.406189498660004	0.159697	0.159697	chr6	115545991	0.7967032422565286	chr6:115545991:G:T
chr6:115546341	['T', 'C']	10699	931.2611256544502	-55.48327392588327	-0.0339575557828773	0.0341736514803705	-0.9936765406056371	0.320403	0.320403	chr6	115546341	0.4943034261791043	chr6:115546341:T:C
chr6:115547127	['A', 'G']	10699	2924.3666541986163	-116.80840214965596	-0.0240463692796647	0.0202409807856665	-1.1880041552478982	0.234858	0.234858	chr6	115547127	0.6291946417967602	chr6:115547127:A:G
chr6:115548790	['A', 'T']	10699	3066.2865956253504	-78.7664354303032	0.0026994678935294	0.0198601504458166	0.1359238390914621	0.891884	0.891884	chr6	115548790	0.0496916270542522	chr6:115548790:A:T
chr6:115549825	['A', 'G']	10699	246.0	-22.21520723097236	-0.0717510673287619	0.0654820926988056	-1.0957357098953957	0.273219	0.273219	chr6	115549825	0.5634891025445452	chr6:115549825:A:G
chr6:115553085	['G', 'A']	10699	1222.2284752734413	-64.03069708556588	-0.0271409429388694	0.0301167459178417	-0.9011910852822476	0.367507	0.367507	chr6	115553085	0.4347343843827231	chr6:115553085:G:A
chr6:115553786	['T', 'C']	10699	19361.80968405309	-477.0741773202464	0.0116204866649193	0.0237469495605692	0.4893465004959911	0.624606	0.624606	chr6	115553786	0.2043938482288176	chr6:115553786:T:C
chr6:115553843	['C', 'T']	10699	970.0	-42.05637202274109	-0.016458631674002	0.0335718824767958	-0.4902504852201225	0.623967	0.623967	chr6	115553843	0.2048383784215501	chr6:115553843:C:T
chr6:115554362	['C', 'T']	10699	12420.643665264142	-252.7332485009485	0.0084941418308883	0.0140581183946137	0.6042161256902507	0.545713	0.545713	chr6	115554362	0.263035700310648	chr6:115554362:C:T
chr6:115555112	['C', 'G']	10699	19360.0	-474.4986068477722	0.013057578186883	0.0237398468817221	0.5500279025361551	0.582312	0.582312	chr6	115555112	0.2348442600721497	chr6:115555112:C:G
chr6:115556347	['T', 'C']	10699	19362.0	-473.46052580557546	0.0135448343309255	0.0237460246973251	0.5704042888682457	0.568416	0.568416	chr6	115556347	0.2453337058784313	chr6:115556347:T:C
chr6:115556528	['G', 'A']	10699	19358.809403626845	-470.84342491278505	0.015022944524815	0.0237336282890669	0.6329813689605766	0.526759	0.526759	chr6	115556528	0.2783880354693713	chr6:115556528:G:A
chr6:115557131	['A', 'G']	10699	20003.0	-518.9721941121228	-0.002326708587285	0.028439700482011	-0.08181199337021	0.934798	0.934798	chr6	115557131	0.0292822254517116	chr6:115557131:A:G
chr6:115557362	['TCTGA', 'T']	10699	12455.911657132145	-263.705127389635	0.0066486905223353	0.0141236256991328	0.4707495556713585	0.637829	0.637829	chr6	115557362	0.1952957386934757	chr6:115557362:TCTGA:T
chr6:115558778	['C', 'T']	10699	20052.87427556553	-525.8957654607922	-0.0065095426363272	0.0290161918697496	-0.2243417284234907	0.822496	0.822496	chr6	115558778	0.0848662054535525	chr6:115558778:C:T
chr6:115559687	['G', 'A']	10699	3077.1504441327725	-74.0144374825547	0.004089625505584	0.0198327496054999	0.2062056742979283	0.836634	0.836634	chr6	115559687	0.0774644900872767	chr6:115559687:G:A
chr6:115559780	['A', 'G']	10699	4335.405215928211	-140.94281206234666	-0.0065720160595573	0.0173126221646503	-0.3796083572467935	0.704244	0.704244	chr6	115559780	0.1522768444174345	chr6:115559780:A:G
chr6:115560430	['T', 'G']	10699	4026.0	-131.36806866732908	-0.0062767881585022	0.0177836903268023	-0.3529519488450785	0.724131	0.724131	chr6	115560430	0.1401828600035428	chr6:115560430:T:G
chr6:115560686	['T', 'G']	10699	19372.621389174536	-474.5542120303416	0.0125892075581257	0.0238009085216983	0.5289381095116021	0.596859	0.596859	chr6	115560686	0.2241282530488848	chr6:115560686:T:G
chr6:115560982	['G', 'T']	10699	19221.59315695989	-452.8416808202245	0.0202399587577375	0.0230258156879742	0.8790115856051232	0.379415	0.379415	chr6	115560982	0.4208855034725154	chr6:115560982:G:T
chr6:115562316	['C', 'G']	10699	924.0	-60.924500971691	-0.0420821859366869	0.0342428958763523	-1.228931866295465	0.219124	0.219124	chr6	115562316	0.6593100528512479	chr6:115562316:C:G
chr6:115562430	['T', 'C']	10699	3302.617369355894	-147.13951182449574	-0.0293824320001814	0.0192940945092895	-1.522871777477544	0.12782	0.12782	chr6	115562430	0.893401186787463	chr6:115562430:T:C
chr6:115563212	['T', 'C']	10699	19377.811179659748	-474.5991172570124	0.0127143900901703	0.0238110069524063	0.5339711216574753	0.593373	0.593373	chr6	115563212	0.2266722190872386	chr6:115563212:T:C
chr6:115563248	['C', 'A']	10699	19378.811273135165	-475.4561114732508	0.0122547464937039	0.0238149748052384	0.5145815435004487	0.606856	0.606856	chr6	115563248	0.2169143498219945	chr6:115563248:C:A
chr6:115563715	['C', 'T']	10699	19396.94264595808	-477.2740764076125	0.0118197091928896	0.0240388022598774	0.4916929331632157	0.622947	0.622947	chr6	115563715	0.205548901313023	chr6:115563715:C:T
chr6:115563830	['G', 'A']	10699	4028.3765189755095	-130.15259701725353	-0.0057286070370744	0.0177704509222833	-0.3223670047613132	0.747181	0.747181	chr6	115563830	0.1265741802737738	chr6:115563830:G:A
chr6:115565024	['C', 'A']	10699	19376.0	-474.0399669069619	0.0130544048755897	0.0238015540294465	0.5484685940858841	0.583382	0.583382	chr6	115565024	0.2340469749764951	chr6:115565024:C:A
chr6:115565459	['T', 'C']	10699	19376.0	-474.0399669069619	0.0130544048755897	0.0238015540294465	0.5484685940858841	0.583382	0.583382	chr6	115565459	0.2340469749764951	chr6:115565459:T:C
chr6:115565551	['T', 'C']	10699	19376.81108618433	-474.773807962102	0.0126389153306472	0.0238059236478444	0.5309147217983144	0.595489	0.595489	chr6	115565551	0.2251262564875407	chr6:115565551:T:C
chr6:115566486	['A', 'T']	10699	13507.787584143603	-358.06924949824963	-0.0058197185750388	0.0144391265634138	-0.4030519816749141	0.686918	0.686918	chr6	115566486	0.1630951032213954	chr6:115566486:A:T
chr6:115567856	['T', 'C']	10699	19379.0	-471.5584936129709	0.0143683016327846	0.0238138806951335	0.6033582605341952	0.546283	0.546283	chr6	115567856	0.2625823142594767	chr6:115567856:T:C
chr6:115567910	['T', 'C']	10699	3304.3088427743505	-147.89107752849816	-0.0296361168973147	0.0192763429024606	-1.5374346185516223	0.124217	0.124217	chr6	115567910	0.9058189637330276	chr6:115567910:T:C
chr6:115568451	['TATC', 'T']	10699	7411.692746307721	-62.9871349667182	0.0253763873939331	0.0145582404280086	1.7430944020618997	0.0813459	0.0813459	chr6	115568451	1.089664331507063	chr6:115568451:TATC:T
chr6:115568907	['CAG', 'C']	10699	953.0	-64.55063647069174	-0.0432863584492885	0.0337897864469852	-1.2810485948824517	0.200204	0.200204	chr6	115568907	0.6985272497309588	chr6:115568907:CAG:C
chr6:115569122	['A', 'C']	10699	1064.1989342806394	0.2048768943072914	0.0178640078502886	0.032265347647501	0.5536592397966058	0.579824	0.579824	chr6	115569122	0.2367038123479624	chr6:115569122:A:C
chr6:115570027	['T', 'G']	10699	11977.23894549874	-236.8802001268768	0.0093019444112132	0.0140087376552323	0.6640101799421502	0.506698	0.506698	chr6	115570027	0.2952508099202585	chr6:115570027:T:G
chr6:115573593	['T', 'C']	10699	3533.320991117345	-43.94792024010286	0.0170837232142245	0.0187409083316734	0.9115739169030443	0.362014	0.362014	chr6	115573593	0.4412746338724193	chr6:115573593:T:C
chr6:115573823	['A', 'ATTGTC']	10699	8033.252524308153	-202.79433759258688	0.0033886589739085	0.0143795530809186	0.2356581567479485	0.813702	0.813702	chr6	115573823	0.0895346165496777	chr6:115573823:A:ATTGTC
chr6:115575086	['T', 'C']	10699	8557.399495138368	-283.6895933769885	-0.009609451969806	0.014170714092462	-0.6781205172234518	0.49771	0.49771	chr6	115575086	0.303023633314266	chr6:115575086:T:C
chr6:115575414	['G', 'A']	10699	3291.6153127044963	-148.99323857655054	-0.0304171899142356	0.0193161382427553	-1.5747034698120266	0.115355	0.115355	chr6	115575414	0.9379635764758032	chr6:115575414:G:A
chr6:115575456	['C', 'T']	10699	4316.403439895307	-138.64426046549846	-0.0058943007123391	0.0173503224771443	-0.3397228333999993	0.734072	0.734072	chr6	115575456	0.1342613410796271	chr6:115575456:C:T
chr6:115575626	['T', 'C']	10699	3312.309590577678	-148.14017395218207	-0.029347670837966	0.0192594989125186	-1.5238024089448206	0.127588	0.127588	chr6	115575626	0.8941901702767268	chr6:115575626:T:C
chr6:115576535	['G', 'A']	10699	4425.413628715648	-139.08774784359773	-0.0049006501899527	0.0171685648148233	-0.2854432063955351	0.77531	0.77531	chr6	115576535	0.1105246144352247	chr6:115576535:G:A
chr6:115577212	['T', 'C']	10699	2020.3776759839209	-68.94910694738503	-0.0129629745760166	0.0238099937063128	-0.5444341874218883	0.586154	0.586154	chr6	115577212	0.2319882669791982	chr6:115577212:T:C
chr6:115577461	['C', 'T']	10699	2024.1891942419145	-71.55783269433367	-0.0145241444052801	0.0237809561037182	-0.6107468657666482	0.54138	0.54138	chr6	115577461	0.2664977922486966	chr6:115577461:C:T
chr6:115579137	['G', 'A']	10699	1056.8401877934266	-3.927947084879349	0.0142426302362471	0.0324273135038392	0.4392170888458247	0.660513	0.660513	chr6	115579137	0.1801186303239358	chr6:115579137:G:A
chr6:115580640	['C', 'A']	10699	3292.2308555399723	-145.50709842062298	-0.0292569225575337	0.0193106374989073	-1.515067669785074	0.129785	0.129785	chr6	115580640	0.886775498550044	chr6:115580640:C:A
chr6:115582112	['G', 'T']	10699	7411.0	-66.53352175288452	0.0246773862663731	0.0145647099511909	1.69432733978717	0.0902322	0.0902322	chr6	115582112	1.0446384537349396	chr6:115582112:G:T
chr6:115582424	['T', 'C']	10699	2019.1887268648345	-68.2087210868424	-0.0126467053409773	0.0238121135025083	-0.5311038576918068	0.595358	0.595358	chr6	115582424	0.2252218062556618	chr6:115582424:T:C
chr6:115582994	['T', 'C']	10699	2020.1888203402505	-68.99109113904167	-0.0130917322074101	0.0238079932002078	-0.5498881025930339	0.582408	0.582408	chr6	115582994	0.2347726681524486	chr6:115582994:T:C
chr6:115583408	['T', 'C']	10699	3091.0	-72.48559470144993	0.0055515919298934	0.0198337130132933	0.2799068397416343	0.779554	0.779554	chr6	115583408	0.1081537956903506	chr6:115583408:T:C
chr6:115583961	['G', 'A']	10699	9066.542258788331	-292.8254724849945	-0.0088516213573827	0.0140528809718109	-0.6298794798830529	0.528787	0.528787	chr6	115583961	0.2767192303334303	chr6:115583961:G:A
chr6:115586124	['C', 'T']	10699	218.0611443530292	-13.142640771832763	-0.0606337361743871	0.069984775250339	-0.8663846666292385	0.386299	0.386299	chr6	115586124	0.4130764160981101	chr6:115586124:C:T
chr6:115586648	['C', 'A']	10699	2009.375619332523	-72.20017605139272	-0.0146719627334236	0.0238860936200488	-0.6142470580082084	0.539065	0.539065	chr6	115586648	0.2683588647959471	chr6:115586648:C:A
chr6:115586818	['A', 'G']	10699	8074.018606825619	-215.09436915662684	0.001128827671678	0.0143535533984471	0.0786444750189973	0.937317	0.937317	chr6	115586818	0.0281135061581579	chr6:115586818:A:G
chr6:115587718	['A', 'C']	10699	6068.567208824079	-209.39271128641744	-0.0121293709812519	0.0154177113389811	-0.786716699681927	0.431465	0.431465	chr6	115587718	0.3650544280446386	chr6:115587718:A:C
chr6:115588129	['A', 'G']	10699	4037.377360254253	-124.65387491556224	-0.004176887777711	0.0177622528823979	-0.2351552928204441	0.814093	0.814093	chr6	115588129	0.0893259795337268	chr6:115588129:A:G
chr6:115588275	['T', 'C']	10699	6067.567115348664	-212.93872364120705	-0.0128217375954997	0.015419293299134	-0.8315386021108919	0.405688	0.405688	chr6	115588275	0.3918078382677198	chr6:115588275:T:C
chr6:115588816	['G', 'GT']	10699	751.2106394913988	-55.920935299318295	-0.049361094706365	0.0377287473507125	-1.308315228372745	0.190795	0.190795	chr6	115588816	0.7194330106636964	chr6:115588816:G:GT
chr6:115588880	['C', 'T']	10699	6049.5234309232055	-211.30295621966383	-0.012702817316833	0.015430929822708	-0.8232049178358438	0.41041	0.41041	chr6	115588880	0.3867820658009459	chr6:115588880:C:T
chr6:115590021	['T', 'C']	10699	4021.0	-129.4141152700715	-0.0056195120605116	0.0177968575988815	-0.3157586685901675	0.752192	0.752192	chr6	115590021	0.1236712898638072	chr6:115590021:T:C
chr6:115591093	['G', 'C']	10699	6029.398051887236	-102.16730265405496	0.0120532111762589	0.0154533193493475	0.7799755446565504	0.435423	0.435423	chr6	115591093	0.3610886342998288	chr6:115591093:G:C
chr6:115591771	['CTTATG', 'C']	10699	1379.5473004585012	-30.31462817581685	-0.0024113666431782	0.0286029802675704	-0.0843047340039673	0.932816	0.932816	chr6	115591771	0.0302040133439411	chr6:115591771:CTTATG:C
chr6:115592951	['C', 'T']	10699	1716.3208376180237	-50.86873816423207	-0.0083231151195724	0.0257896792435574	-0.3227304628711756	0.746906	0.746906	chr6	115592951	0.1267340517991563	chr6:115592951:C:T
chr6:115593551	['G', 'A']	10699	1715.801851505517	-51.061550503268	-0.0082742390366732	0.0257943750236147	-0.320776875931215	0.748386	0.748386	chr6	115593551	0.1258743454098904	chr6:115593551:G:A
chr6:115593662	['T', 'C']	10699	490.0458029538232	52.96202924954521	0.1281719339817041	0.0468711968848514	2.734556454715343	0.00625673	0.00625673	chr6	115593662	2.203652585959055	chr6:115593662:T:C
chr6:115593760	['A', 'G']	10699	1387.5187470780738	-28.112521858070867	-0.0002433637763487	0.0284667004233814	-0.0085490686566825	0.993179	0.993179	chr6	115593760	0.0029724718405289	chr6:115593760:A:G
chr6:115594549	['C', 'G']	10699	962.2684876748856	-58.50834259034463	-0.0366224117094295	0.0339412900629754	-1.0789929210551357	0.280615	0.280615	chr6	115594549	0.5518891179009784	chr6:115594549:C:G
chr6:115594811	['T', 'C']	10699	19989.86838661432	-571.3771951696589	-0.0444362566078863	0.0279555774125996	-1.5895309888272553	0.11197	0.11197	chr6	115594811	0.9508983217914428	chr6:115594811:T:C
chr6:115594923	['G', 'A']	10699	20031.616866118173	-576.3404896016362	-0.0489266390320234	0.0283335093107558	-1.7268118288986576	0.0842304	0.0842304	chr6	115594923	1.0745311368915054	chr6:115594923:G:A
chr6:115595665	['G', 'T']	10699	7481.587023686919	-143.54033223318004	0.0126481970344503	0.0146339072957293	0.8643075823052063	0.387438	0.387438	chr6	115595665	0.4117977858343378	chr6:115595665:G:T
chr6:115595843	['A', 'G']	10699	4043.511734455353	-122.18486624540644	-0.0034381445067612	0.017760205752956	-0.1935869749813547	0.846503	0.846503	chr6	115595843	0.0723714984160772	chr6:115595843:A:G
chr6:115596151	['T', 'C']	10699	491.1377150336574	52.14838672932875	0.1261768749848902	0.0468268895217216	2.6945388915136115	0.00705963	0.00705963	chr6	115596151	2.1512180600203124	chr6:115596151:T:C
chr6:115596316	['A', 'T']	10699	1375.1285286969528	-28.28488987018338	-0.0001294926191881	0.0286038769005739	-0.0045271002821836	0.996388	0.996388	chr6	115596316	0.0015715115301168	chr6:115596316:A:T
chr6:115596529	['C', 'T']	10699	488.09124053472937	54.18330279466082	0.1310256445127531	0.0469634835242085	2.789947309705262	0.005281	0.005281	chr6	115596529	2.277283832511505	chr6:115596529:C:T
chr6:115596790	['C', 'T']	10699	4022.751986538282	-125.84271600519384	-0.0047277928380906	0.0177902303691634	-0.2657521988183771	0.790435	0.790435	chr6	115596790	0.1021338376887338	chr6:115596790:C:T
chr6:115597761	['C', 'T']	10699	1975.661927034612	-79.14044287451351	-0.0196950902005952	0.0240380665624725	-0.8193292147440225	0.412617	0.412617	chr6	115597761	0.3844528828725649	chr6:115597761:C:T
chr6:115598310	['A', 'C']	10699	1986.9285580699448	-79.68087908579311	-0.0200278680459238	0.0239665888338582	-0.8356578478798742	0.403366	0.403366	chr6	115598310	0.3943007115637242	chr6:115598310:A:C
chr6:115598443	['T', 'C']	10699	7397.382817612415	-87.93954391953756	0.021188141691274	0.0146391006888953	1.4473663472611151	0.147824	0.147824	chr6	115598443	0.8302550502348324	chr6:115598443:T:C
chr6:115598777	['C', 'T']	10699	7579.714084507046	-190.7537819458477	0.003036589090222	0.0146097107740381	0.2078473104079615	0.835352	0.835352	chr6	115598777	0.0781304832653407	chr6:115598777:C:T
chr6:115600309	['A', 'G']	10699	4040.132853403141	-125.98292716561564	-0.004497856724367	0.0177724252494948	-0.2530806381922985	0.800211	0.800211	chr6	115600309	0.0967954829414431	chr6:115600309:A:G
chr6:115600531	['G', 'A']	10699	7382.760168302946	-96.35547800071224	0.0193887552335417	0.0146492232655351	1.3235346940992565	0.185686	0.185686	chr6	115600531	0.7312208391355544	chr6:115600531:G:A
chr6:115600834	['TA', 'T']	10699	945.265052356021	-57.44884386375443	-0.0358577800481325	0.0339129607977797	-1.0573473741189858	0.290377	0.290377	chr6	115600834	0.5370377859356683	chr6:115600834:TA:T
chr6:115601236	['C', 'T']	10699	3997.0	-126.22313634973165	-0.0047514547238105	0.0178169341421968	-0.2666819490878275	0.789719	0.789719	chr6	115601236	0.1025274130874915	chr6:115601236:C:T
chr6:115603115	['T', 'G']	10699	1994.0	-81.84549573002799	-0.0213325299216024	0.0239334386586237	-0.8913274112374947	0.372774	0.372774	chr6	115603115	0.4285543861525571	chr6:115603115:T:G
chr6:115603773	['A', 'G']	10699	4002.748247172104	-135.01547441480315	-0.0070681570957626	0.0178018983649988	-0.3970451325382036	0.691342	0.691342	chr6	115603773	0.1603070583147824	chr6:115603773:A:G
chr6:115603868	['C', 'T']	10699	6902.871130646217	-118.4115703309137	0.0127973553575178	0.0149144134253535	0.8580528776118772	0.390883	0.390883	chr6	115603868	0.4079532171777252	chr6:115603868:C:T
chr6:115607619	['A', 'C']	10699	1366.127687418209	-0.0162026431223505	0.0295178187387514	0.0284473205223397	1.0376308979810958	0.299465	0.299465	chr6	115607619	0.523653928517076	chr6:115607619:A:C
chr6:115610964	['G', 'A']	10699	18377.717704243783	-404.80338858698144	0.0262515101009283	0.0198529509849147	1.3222976332775682	0.186097	0.186097	chr6	115610964	0.7302606279114001	chr6:115610964:G:A
chr6:115611711	['T', 'C']	10699	478.0446812488316	55.77819185854155	0.1363682996416549	0.0474104692635847	2.876333049637145	0.00403121	0.00403121	chr6	115611711	2.394564577320617	chr6:115611711:T:C
chr6:115611873	['G', 'C']	10699	11947.233336449472	-242.7050189950708	0.0138190015103717	0.0140859579019753	0.9810480484563856	0.326591	0.326591	chr6	115611873	0.4859957874627699	chr6:115611873:G:C
chr6:115612235	['C', 'T']	10699	18038.68601607777	-420.7568506923956	0.01298371506435	0.0191431763011154	0.6782424640572076	0.497633	0.497633	chr6	115612235	0.303090827588347	chr6:115612235:C:T
chr6:115612567	['CT', 'C']	10699	7225.675359880352	-175.75700234110792	-0.0011783709163466	0.014853652781413	-0.0793320628728579	0.93677	0.93677	chr6	115612567	0.0283670259663067	chr6:115612567:CT:C
chr6:115612702	['G', 'A']	10699	7224.35047209498	-175.70137329121292	-0.0012066523836646	0.0148566810736128	-0.0812195117931009	0.935269	0.935269	chr6	115612702	0.029063460342973	chr6:115612702:G:A
chr6:115612763	['T', 'A']	10699	2662.2488315573005	-82.58311587151167	-0.0049769101323738	0.0210343440541535	-0.2366087632474146	0.812965	0.812965	chr6	115612763	0.0899281513728025	chr6:115612763:T:A
chr6:115614126	['C', 'T']	10699	528.0493550196298	69.23212450020924	0.1532261464951354	0.0450456944805584	3.4015714101436965	0.000672452	0.000672452	chr6	115614126	3.1723387104023097	chr6:115614126:C:T
chr6:115614164	['G', 'A']	10699	3002.841997008228	-153.10073726322787	-0.0360923238763734	0.0200759472638059	-1.79778933477489	0.0722386	0.0722386	chr6	115614164	1.1412306793358342	chr6:115614164:G:A
chr6:115614595	['T', 'C']	10699	477.08918388333177	53.767052574468224	0.1324762821511581	0.0474508842554875	2.791861189306237	0.00524989	0.00524989	chr6	115614595	2.279849796192803	chr6:115614595:T:C
chr6:115614634	['T', 'C']	10699	1330.3730366492146	-25.40063264458799	-8.305707554053254e-05	0.0290138888200015	-0.0028626660857428	0.997716	0.997716	chr6	115614634	0.0009930631069345	chr6:115614634:T:C
chr6:115615602	['G', 'A']	10699	476.1335078534032	54.8982507136249	0.135290973808252	0.0474942547625742	2.8485755694994546	0.00439993	0.00439993	chr6	115615602	2.356554232799166	chr6:115615602:G:A
chr6:115615611	['AAAT', 'A']	10699	530.0	70.42619851500388	0.1554815384813422	0.0449682113535114	3.457587789272858	0.000547157	0.000547157	chr6	115615611	3.261888040302021	chr6:115615611:AAAT:A
chr6:115616233	['CA', 'C']	10699	7737.339100346022	-100.35760084991364	0.0163987686425986	0.0146995967401195	1.115593096363082	0.264621	0.264621	chr6	115616233	0.5773756937001919	chr6:115616233:CA:C
chr6:115616247	['G', 'A']	10699	2991.838911742708	-154.78884874065744	-0.0372989943601365	0.0201009437681141	-1.855584234771282	0.0635404	0.0635404	chr6	115616247	1.196950055526404	chr6:115616247:G:A
chr6:115616447	['A', 'C']	10699	484.0	58.26114870082121	0.1408580293723074	0.0471387135174134	2.9881602373444776	0.002813	0.002813	chr6	115616447	2.550830267834799	chr6:115616447:A:C
chr6:115616566	['C', 'T']	10699	7835.196989528796	-121.54282266307548	0.0125001651624467	0.0146636089248578	0.8524617116088226	0.393977	0.393977	chr6	115616566	0.4045291311303791	chr6:115616566:C:T
chr6:115617100	['C', 'T']	10699	6423.801234106208	-147.00745033172365	0.0042700874266561	0.0151731807485673	0.2814233546291424	0.778391	0.778391	chr6	115617100	0.1088021941591977	chr6:115617100:C:T
chr6:115617524	['C', 'A']	10699	537.2860262008746	70.78472241971546	0.1565619840732677	0.0450221331483951	3.4774448282410755	0.000508231	0.000508231	chr6	115617524	3.2939388483011296	chr6:115617524:C:A
chr6:115617833	['G', 'A']	10699	7759.175673148841	-105.06290391563375	0.0154941568674461	0.0146930593490485	1.0545221726372107	0.291668	0.291668	chr6	115617833	0.5351112163556841	chr6:115617833:G:A
chr6:115618180	['C', 'T']	10699	6446.012436880495	-90.141248700172	0.0121159193634684	0.0153137446830208	0.7911794021812325	0.428857	0.428857	chr6	115618180	0.367687496775411	chr6:115618180:C:T
chr6:115618528	['T', 'C']	10699	6858.641054402692	-119.05599829396412	0.0121785665420909	0.0149178342922144	0.8163763119722344	0.414303	0.414303	chr6	115618528	0.3826819219304571	chr6:115618528:T:C
chr6:115618821	['G', 'A']	10699	6430.202019257736	-146.68376837914616	0.0043591905591085	0.0151622590098245	0.2875027102679086	0.773733	0.773733	chr6	115618821	0.1114088799263319	chr6:115618821:G:A
chr6:115619492	['A', 'G']	10699	6865.283350472095	-123.30805922321044	0.0112869156728783	0.0149116882742014	0.7569173567292021	0.449116	0.449116	chr6	115619492	0.347641472686265	chr6:115619492:A:G
chr6:115620129	['T', 'C']	10699	5767.617240089752	-125.41213215163717	0.006910675171537	0.0156976154753908	0.4402372565674687	0.659774	0.659774	chr6	115620129	0.1806048028843611	chr6:115620129:T:C
chr6:115620789	['T', 'C']	10699	3051.996820052375	-151.5697212175923	-0.035120478970481	0.0199626489048328	-1.759309555455765	0.0785536	0.0785536	chr6	115620789	1.1048339070681998	chr6:115620789:T:C
chr6:115621308	['T', 'A']	10699	10290.312423930349	-263.93159250312743	-0.0016877307399975	0.0138808156208746	-0.1215872889673357	0.903228	0.903228	chr6	115621308	0.0442026077781638	chr6:115621308:T:A
chr6:115622308	['A', 'T']	10699	597.0	65.77384300886435	0.1314903620860869	0.0428294336977816	3.07009340851727	0.00214529	0.00214529	chr6	115622308	2.6685139916439526	chr6:115622308:A:T
chr6:115623098	['A', 'G']	10699	650.4255518144408	79.4784040625415	0.1462386826050156	0.0410098217099306	3.565942901175882	0.000364135	0.000364135	chr6	115623098	3.4387375754568	chr6:115623098:A:G
chr6:115623571	['C', 'T']	10699	3023.0	-150.48894038566831	-0.0354467463159808	0.0200131725177803	-1.771170776871526	0.0765608	0.0765608	chr6	115623571	1.115993537172562	chr6:115623571:C:T
chr6:115624006	['G', 'A']	10699	1157.1081510562722	-37.86437805178068	-0.0056750086864154	0.030840763632253	-0.1840099925567511	0.854009	0.854009	chr6	115624006	0.0685375524611807	chr6:115624006:G:A
chr6:115624501	['A', 'G']	10699	17446.704679733666	-313.3438670083012	0.0380436358509696	0.0179264803790287	2.122203301852545	0.0338436	0.0338436	chr6	115624501	1.4705234465497403	chr6:115624501:A:G
chr6:115624888	['CATTTTA', 'C']	10699	5602.807785888077	-144.48343316577933	-0.000145325248978	0.0158512271990166	-0.0091680755788458	0.992685	0.992685	chr6	115624888	0.0031885404922448	chr6:115624888:CATTTTA:C
chr6:115625115	['C', 'T']	10699	11189.183263207107	-233.96134945347927	0.008849632469711	0.0138877169577447	0.6372273064490885	0.52399	0.52399	chr6	115625115	0.2806770011579907	chr6:115625115:C:T
chr6:115625873	['G', 'T']	10699	17443.63039820527	-308.1810565462516	0.039542980685982	0.0179009740114509	2.208984866448446	0.0271968	0.0271968	chr6	115625873	1.5654821924399944	chr6:115625873:G:T
chr6:115626443	['T', 'G']	10699	651.0608524957936	79.7095567693987	0.1463775066775251	0.0409885503750135	3.571180374477367	0.000356938	0.000356938	chr6	115626443	3.4474072141294965	chr6:115626443:T:G
chr6:115628103	['G', 'A']	10699	947.265613313388	-64.49593127209509	-0.0428306279558592	0.0339117107219156	-1.263004049164047	0.206615	0.206615	chr6	115628103	0.6848381524158493	chr6:115628103:G:A
chr6:115628189	['G', 'A']	10699	649.0	79.26159807896833	0.1454021379738657	0.041038623562858	3.543055915390443	0.000397206	0.000397206	chr6	115628189	3.4009841998865995	chr6:115628189:G:A
chr6:115628754	['G', 'A']	10699	17431.62927650028	-301.1043299502274	0.0412464751481028	0.0178867170899088	2.305983537435884	0.0211306	0.0211306	chr6	115628754	1.6750881710504035	chr6:115628754:G:A
chr6:115630156	['T', 'TGG']	10699	1160.0	-42.996591404030944	-0.0101165402254374	0.0308076060083389	-0.3283780058307386	0.742632	0.742632	chr6	115630156	0.129226340964968	chr6:115630156:T:TGG
chr6:115630406	['C', 'A']	10699	5601.523555804823	-153.60986224851035	-0.0023555913692997	0.0158411707171225	-0.1487005860465614	0.881793	0.881793	chr6	115630406	0.0546333530867429	chr6:115630406:C:A
chr6:115631211	['T', 'A']	10699	648.0	79.86280728303984	0.1466244134985828	0.0410686892886092	3.5702238381211338	0.000358242	0.000358242	chr6	115631211	3.445823499171088	chr6:115631211:T:A
chr6:115631830	['TACA', 'T']	10699	649.0606655449617	81.32851968178123	0.1487125259340791	0.041038136089967	3.623764139971169	0.000291694	0.000291694	chr6	115631830	3.535072504007136	chr6:115631830:TACA:T
chr6:115632196	['T', 'G']	10699	5765.538885773041	-157.39129783659337	-0.0018137294896589	0.0157025712519912	-0.1155052545568919	0.908047	0.908047	chr6	115632196	0.0418916720599857	chr6:115632196:T:G
chr6:115632344	['T', 'C']	10699	5775.539820527201	-165.77424683101572	-0.0038637607366253	0.01569724256288	-0.2461426407311905	0.805577	0.805577	chr6	115632344	0.0938929418035905	chr6:115632344:T:C
chr6:115633909	['A', 'T']	10699	5969.115826867346	-125.58788427383602	0.0073307570909545	0.0155088431205133	0.4726823937794691	0.636449	0.636449	chr6	115633909	0.1962363915483888	chr6:115633909:A:T
chr6:115633974	['G', 'C']	10699	593.0554309216676	73.136381279861	0.1451740513880037	0.0429559503324761	3.3796028318397413	0.000728503	0.000728503	chr6	115633974	3.13756865545094	chr6:115633974:G:C
chr6:115634327	['A', 'C']	10699	721.1348041506965	94.31004685035111	0.1586193917970509	0.0388557205915909	4.08226612148788	4.49234e-05	4.49234e-05	chr6	115634327	4.347527381854943	chr6:115634327:A:C
chr6:115634506	['A', 'C']	10699	721.0673957749111	94.4722103276938	0.1588392639342561	0.0388555095032845	4.087947010985125	4.38393e-05	4.38393e-05	chr6	115634506	4.358136389025613	chr6:115634506:A:C
chr6:115635442	['T', 'A']	10699	720.4713804713805	95.32530556731852	0.1599546887446375	0.038879442238449	4.11411994451025	3.91574e-05	3.91574e-05	chr6	115635442	4.407186152495552	chr6:115635442:T:A
chr6:115635636	['T', 'C']	10699	5766.616959611069	-157.41482384361393	-0.0021210721873907	0.0156929902124098	-0.135160486222274	0.892488	0.892488	chr6	115635636	0.0493976145085632	chr6:115635636:T:C
chr6:115636136	['G', 'T']	10699	11027.030659936438	-222.40619659074355	0.0101304053584869	0.0138622780966901	0.7307893614474348	0.464924	0.464924	chr6	115636136	0.3326180343750228	chr6:115636136:G:T
chr6:115636192	['G', 'A']	10699	273.0	-17.445197013793845	-0.0492441337847775	0.0623550486038853	-0.7897377179128543	0.429698	0.429698	chr6	115636192	0.3668366677054037	chr6:115636192:G:A
chr6:115636912	['C', 'A']	10699	17518.91230366492	-282.855791862281	0.0492250009992909	0.0180112198446931	2.733018719650719	0.006286	0.006286	chr6	115636912	2.2016256233184386	chr6:115636912:C:A
chr6:115637001	['C', 'T']	10699	16800.140506684118	-376.407737532616	0.0136385448686138	0.0168795807370192	0.8079907363281024	0.419114	0.419114	chr6	115637001	0.3776678318380814	chr6:115637001:C:T
chr6:115637701	['G', 'T']	10699	12164.547919588593	-250.5513928270193	0.0123768075462469	0.0141601240865202	0.8740606699929307	0.382105	0.382105	chr6	115637701	0.4178172793537211	chr6:115637701:G:T
chr6:115637927	['A', 'C']	10699	5761.1539036933145	-157.40018017752698	-0.0022265070572975	0.0157033971898169	-0.1417850564679952	0.887252	0.887252	chr6	115637927	0.0519530130139172	chr6:115637927:A:C
chr6:115637956	['T', 'C']	10699	721.1348041506965	94.2415500595823	0.158541936068331	0.038855527146533	4.08029301649758	4.53059e-05	4.53059e-05	chr6	115637956	4.34384523792989	chr6:115637956:T:C
chr6:115638604	['C', 'T']	10699	12165.95978301534	-255.47121189149104	0.0116078950705524	0.0141604108070228	0.8197428188167798	0.412381	0.412381	chr6	115638604	0.3847013525670972	chr6:115638604:C:T
chr6:115638900	['T', 'C']	10699	12191.55801776531	-258.0193481706769	0.0112398479935923	0.0141814999517885	0.7925711689033864	0.428045	0.428045	chr6	115638900	0.3685105715841011	chr6:115638900:T:C
chr6:115639065	['G', 'A']	10699	720.0673022994952	95.28554961569178	0.1599035449977936	0.0388787232030213	4.1128805635614905	3.9368e-05	3.9368e-05	chr6	115639065	4.404856647973976	chr6:115639065:G:A
chr6:115639150	['T', 'C']	10699	15212.843787977938	-406.2325721154	-0.0068117635610351	0.015315983841995	-0.4447486776760606	0.65651	0.65651	chr6	115639150	0.1827586543243222	chr6:115639150:T:C
chr6:115639900	['A', 'C']	10699	720.0673022994952	95.35670614052982	0.1600285372214166	0.0388787421689305	4.11609348178197	3.88244e-05	3.88244e-05	chr6	115639900	4.41089524722085	chr6:115639900:A:C
chr6:115640192	['T', 'C']	10699	720.4040026185355	96.82232696103875	0.1622885026270251	0.0388791711299214	4.17417598962463	3.01437e-05	3.01437e-05	chr6	115640192	4.520803441106992	chr6:115640192:T:C
chr6:115640298	['C', 'T']	10699	2756.865125421191	-181.24078880811305	-0.0444154854371208	0.0207828762129236	-2.137119279452831	0.0326109	0.0326109	chr6	115640298	1.4866372153111822	chr6:115640298:C:T
chr6:115641219	['C', 'T']	10699	719.538022635862	94.84759689690964	0.1591815198365003	0.0389051770166779	4.091525396948125	4.31693e-05	4.31693e-05	chr6	115641219	4.364824993470258	chr6:115641219:C:T
chr6:115641480	['G', 'T']	10699	720.2116842992227	95.20096761433244	0.1601284799716451	0.0389028946340009	4.116107078358475	3.88221e-05	3.88221e-05	chr6	115641480	4.41092097606397	chr6:115641480:G:T
chr6:115641887	['G', 'T']	10699	17507.54548854605	-279.7668248580125	0.049806283854643	0.0179861313987582	2.769149337921643	0.00562998	0.00562998	chr6	115641887	2.249493147938186	chr6:115641887:G:T
chr6:115642208	['C', 'T']	10699	720.0	95.43875247074396	0.1601265165579902	0.0388784641493706	4.118643060147284	3.8398e-05	3.8398e-05	chr6	115642208	4.415691395725805	chr6:115642208:C:T
chr6:115642309	['G', 'T']	10699	1170.0	-37.85023557987414	-0.005406527640643	0.0306953437944154	-0.1761351062510885	0.860191	0.860191	chr6	115642309	0.0654051056912326	chr6:115642309:G:T
chr6:115642410	['G', 'A']	10699	5747.148667601683	-159.16607235991015	-0.002497446054242	0.0157122224001126	-0.1589492555950644	0.873712	0.873712	chr6	115642410	0.0586316994284543	chr6:115642410:G:A
chr6:115643554	['T', 'C']	10699	15211.843601009628	-398.891333502584	-0.0052223761632951	0.0153128636607628	-0.3410450376226361	0.733076	0.733076	chr6	115643554	0.1348509985244457	chr6:115643554:T:C
chr6:115643997	['C', 'T']	10699	17520.275123866504	-283.13868442851583	0.0491698051422472	0.0180172016330448	2.729047836822017	0.00636214	0.00636214	chr6	115643997	2.196396778397708	chr6:115643997:C:T
chr6:115644569	['A', 'T']	10699	16505.0	-366.26641824854505	0.0145481331611983	0.0164850164697473	0.8825064377640476	0.377523	0.377523	chr6	115644569	0.4230565845147866	chr6:115644569:A:T
chr6:115644644	['C', 'A']	10699	16869.0	-257.33557430085324	0.0490829919764726	0.0169408138415463	2.897321960772609	0.00377128	0.00377128	chr6	115644644	2.423511222051921	chr6:115644644:C:A
chr6:115644840	['G', 'A']	10699	16863.152285687574	-254.31195842363897	0.0497718539234813	0.0169300491278815	2.939852893959644	0.00329071	0.00329071	chr6	115644840	2.4827103890362787	chr6:115644840:G:A
chr6:115645309	['T', 'C']	10699	722.1349911190053	94.36110681230154	0.1584097080971816	0.0388336620384292	4.079185422699042	4.55219e-05	4.55219e-05	chr6	115645309	4.341779619585414	chr6:115645309:T:C
chr6:115645422	['C', 'T']	10699	595.0	72.07954317079268	0.1431260326238435	0.0428924922514109	3.3368551257157475	0.000850212	0.000850212	chr6	115645422	3.070472769638239	chr6:115645422:C:T
chr6:115645462	['G', 'A']	10699	1412.1319872873437	-50.98332344608646	-0.0136766916884483	0.0283023476261133	-0.4832352379075947	0.628939	0.628939	chr6	115645462	0.2013914741859959	chr6:115645462:G:A
chr6:115646141	['T', 'C']	10699	16893.15789473684	-265.18922878789	0.0472552549039978	0.0169705630761937	2.7845425453376507	0.00536976	0.00536976	chr6	115646141	2.270045124543443	chr6:115646141:T:C
chr6:115646434	['A', 'G']	10699	720.4713804713805	97.66441195075024	0.1638184787709096	0.0389443801704095	4.2064728737262325	2.61504e-05	2.61504e-05	chr6	115646434	4.582521663719684	chr6:115646434:A:G
chr6:115646474	['T', 'C']	10699	16178.609448082318	-360.3404602760182	0.0152644843896731	0.0161567956447878	0.9447717681938635	0.344797	0.344797	chr6	115646474	0.4624365215280491	chr6:115646474:T:C
chr6:115646610	['G', 'A']	10699	5250.435185185186	-127.26541931945708	0.0031700342522877	0.016147187522254	0.1963211393884424	0.844363	0.844363	chr6	115646610	0.073470805738487	chr6:115646610:G:A
chr6:115647474	['A', 'AAGC']	10699	2699.5046274656447	-130.31723164297787	-0.0303056411329329	0.0210941143183364	-1.43668706235223	0.150836	0.150836	chr6	115647474	0.8214949931118258	chr6:115647474:A:AAGC
chr6:115647579	['A', 'G']	10699	273.0255187885586	-17.43731942096496	-0.049220735054859	0.0623549976680303	-0.7893631127516623	0.429917	0.429917	chr6	115647579	0.3666153814468007	chr6:115647579:A:G
chr6:115647633	['A', 'G']	10699	720.2019446522064	97.8708323818445	0.1641322571513123	0.0389438787191794	4.214584231192132	2.52296e-05	2.52296e-05	chr6	115647633	4.598089634903347	chr6:115647633:A:G
chr6:115647671	['G', 'A']	10699	2695.0	-130.61120319952923	-0.0303903515005394	0.021102667616399	-1.4401189486073749	0.149863	0.149863	chr6	115647671	0.8243055778208961	chr6:115647671:G:A
chr6:115648146	['T', 'A']	10699	16884.578145447747	-260.9568535104959	0.048297935910196	0.0169615822315487	2.8474900071740463	0.00441495	0.00441495	chr6	115648146	2.355074210511567	chr6:115648146:T:A
chr6:115648187	['T', 'C']	10699	596.0	73.1774481956656	0.1447394977304303	0.0428631335139174	3.37678293360037	0.000736005	0.000736005	chr6	115648187	3.1331192353024013	chr6:115648187:T:C
chr6:115648321	['A', 'G']	10699	721.3371049186461	96.96146463128	0.1629327737145702	0.0389216219020083	4.1861763655374045	2.85966e-05	2.85966e-05	chr6	115648321	4.543685599354014	chr6:115648321:A:G
chr6:115649391	['C', 'T']	10699	1313.122733221163	-76.51386444801996	-0.0403494352667841	0.029219193481244	-1.380922279483335	0.167332	0.167332	chr6	115649391	0.7764209981022301	chr6:115649391:C:T
chr6:115649541	['A', 'G']	10699	2663.248925032716	-139.9620160128015	-0.0354135660696394	0.0211814099932381	-1.6719173124425966	0.0945699	0.0945699	chr6	115649541	1.0242470701946649	chr6:115649541:A:G
chr6:115649718	['G', 'A']	10699	592.110685238852	71.65785452422087	0.1423021919491164	0.042988862828993	3.310210658867284	0.000935346	0.000935346	chr6	115649718	3.029027706673592	chr6:115649718:G:A
chr6:115649741	['T', 'C']	10699	717.0670218732473	95.36032057344352	0.1608427788779476	0.039011500961412	4.122957971728498	3.76866e-05	3.76866e-05	chr6	115649741	4.423813041851119	chr6:115649741:T:C
chr6:115649776	['A', 'G']	10699	5484.537864622288	-146.79745276433985	-0.0006205436773337	0.01592495736749	-0.0389667402564334	0.968918	0.968918	chr6	115649776	0.013712975946562	chr6:115649776:A:G
chr6:115650101	['G', 'A']	10699	2428.226958309964	-111.80250812021688	-0.0290093747208924	0.0220970556900654	-1.312816292259912	0.189273	0.189273	chr6	115650101	0.7229113341996025	chr6:115650101:G:A
chr6:115650705	['A', 'T']	10699	9092.84987848196	-234.76097873244345	-0.0015264846426909	0.0140421721761855	-0.1087071589450923	0.913437	0.913437	chr6	115650705	0.0393214006878753	chr6:115650705:A:T
chr6:115650956	['A', 'G']	10699	721.9691224777105	94.2675477471067	0.1590037755306518	0.0389706590320504	4.08008946935907	4.53455e-05	4.53455e-05	chr6	115650956	4.343465805012642	chr6:115650956:A:G
chr6:115650988	['G', 'C']	10699	5832.72582756686	-123.59064657683231	0.0081209525735951	0.015628845086851	0.5196130954313163	0.603344	0.603344	chr6	115650988	0.2194350017838634	chr6:115650988:G:C
chr6:115651185	['A', 'G']	10699	6193.894613802132	-149.46681962903094	0.0038259052343796	0.0153585069164879	0.2491065866742799	0.803283	0.803283	chr6	115651185	0.095131423979351	chr6:115651185:A:G
chr6:115651190	['G', 'A']	10699	719.0	95.81454053355914	0.1613843126614243	0.0389649738841938	4.141779053697503	3.47274e-05	3.47274e-05	chr6	115651190	4.459327730594263	chr6:115651190:G:A
chr6:115651290	['C', 'T']	10699	5547.104186398938	-157.31445092349915	-0.0026035307220461	0.0160039593511278	-0.1626804133230089	0.870773	0.870773	chr6	115651290	0.0600950455620438	chr6:115651290:C:T
chr6:115651695	['A', 'G']	10699	759.0	-49.54981471390124	-0.0380219469540013	0.0374998063333094	-1.013923821793932	0.310642	0.310642	chr6	115651695	0.5077398263437765	chr6:115651695:A:G
chr6:115651989	['C', 'T']	10699	718.0	96.85507683653952	0.1627907354913175	0.0389881804058686	4.175386842798482	2.99841e-05	2.99841e-05	chr6	115651989	4.523108982373967	chr6:115651989:C:T
chr6:115652218	['A', 'G']	10699	1314.3685489902768	-74.04988266212281	-0.0386451555678227	0.0292128527963655	-1.322881946422938	0.185903	0.185903	chr6	115652218	0.7307136017669231	chr6:115652218:A:G
chr6:115652374	['C', 'T']	10699	1208.0	129.06456963617282	0.141554193553248	0.0302008199479874	4.687097694600206	2.80533e-06	2.80533e-06	chr6	115652374	5.552016043944623	chr6:115652374:C:T
chr6:115652414	['C', 'T']	10699	16871.153781434048	-265.0703845595288	0.0469694144352156	0.0169528753299005	2.770586907601067	0.00560521	0.00560521	chr6	115652414	2.2514081118588862	chr6:115652414:C:T
chr6:115652767	['C', 'T']	10699	10560.961293941658	-120.74331756551194	0.0273993063358076	0.0138867219555525	1.973057891092298	0.0485147	0.0485147	chr6	115652767	1.314126649818608	chr6:115652767:C:T
chr6:115653058	['TG', 'T']	10699	5220.927896754886	-139.51835167633322	-0.0001295038344936	0.016160285045976	-0.0080137097907111	0.993606	0.993606	chr6	115653058	0.0027857946241941	chr6:115653058:TG:T
chr6:115653578	['T', 'A']	10699	2464.0	-106.8876451199774	-0.0259224701631804	0.0219673556940503	-1.18004508709263	0.238009	0.238009	chr6	115653578	0.6234066203534211	chr6:115653578:T:A
chr6:115654075	['C', 'G']	10699	1313.0	-77.42149881507338	-0.0409284395141915	0.0292191071233728	-1.400742306785006	0.16132	0.16132	chr6	115654075	0.792311786664419	chr6:115654075:C:G
chr6:115654131	['C', 'T']	10699	11155.12789827973	-111.8256271244689	0.0336316088180063	0.0138796387464898	2.4230896374382778	0.0154056	0.0154056	chr6	115654131	1.812321382604116	chr6:115654131:C:T
chr6:115654463	['G', 'T']	10699	2392.447228194821	112.3713222113148	0.0826220508927975	0.0221484713816117	3.730372605370524	0.000192187	0.000192187	chr6	115654463	3.7162759924177817	chr6:115654463:G:T
chr6:115655048	['C', 'T']	10699	12044.125724434474	-235.723030360972	0.012747205539854	0.0140111769045523	0.909788351591813	0.362955	0.362955	chr6	115655048	0.4401472164601528	chr6:115655048:C:T
chr6:115655257	['A', 'ATG']	10699	10308.068985676717	-278.0886736462789	-0.0035975274664203	0.0130056284015974	-0.2766131212835899	0.782083	0.782083	chr6	115655257	0.1067471541918364	chr6:115655257:A:ATG
chr6:115656132	['A', 'T']	10699	6648.864341810023	-174.49399610637698	-0.0002039545182393	0.0150628854896392	-0.0135402023987813	0.989197	0.989197	chr6	115656132	0.0047172094209519	chr6:115656132:A:T
chr6:115656133	['A', 'T']	10699	6648.242778349069	-175.59544919161362	-0.0004406620225989	0.0150623165856759	-0.029255926211114	0.976661	0.976661	chr6	115656133	0.0102561541701982	chr6:115656133:A:T
chr6:115656171	['G', 'A']	10699	11369.0	-157.70222058437375	0.0272046289132239	0.0139915603849156	1.9443598973101963	0.0518783	0.0518783	chr6	115656171	1.2850142637505595	chr6:115656171:G:A
chr6:115657222	['G', 'A']	10699	308.1728233423735	-22.41841378553269	-0.0574104209271874	0.0583000416680294	-0.9847406499997436	0.324774	0.324774	chr6	115657222	0.48841874577476	chr6:115657222:G:A
chr6:115658050	['G', 'A']	10699	8720.630176685052	-195.6601548178575	0.0048542506304693	0.0141892991267746	0.3421064414174997	0.732278	0.732278	chr6	115658050	0.1353240132783123	chr6:115658050:G:A
chr6:115659055	['A', 'G']	10699	1079.1008599738268	-50.35248176453311	-0.0184832062285518	0.0319146960739868	-0.579144046545289	0.562504	0.562504	chr6	115659055	0.2498743849112648	chr6:115659055:A:G
chr6:115661806	['A', 'G']	10699	336.913214620431	-20.20109159211412	-0.0471735422809213	0.0564308151492385	-0.835953585929333	0.4032	0.4032	chr6	115661806	0.3944794765625311	chr6:115661806:A:G
chr6:115662344	['C', 'CA']	10699	9771.9133482894	-248.2454956987554	-0.0003327950306192	0.0140065719974022	-0.0237599200347497	0.981045	0.981045	chr6	115662344	0.0083110713117338	chr6:115662344:C:CA
chr6:115664369	['C', 'G']	10699	1977.36963634664	-52.239503159826974	-2.620698707312802e-05	0.0241049726437849	-0.0010872025229153	0.999133	0.999133	chr6	115664369	0.0003766966374092	chr6:115664369:C:G
chr6:115664725	['A', 'G']	10699	246.0	24.723782076692466	0.1363007940411887	0.0658042945332311	2.0713054521442635	0.0383542	0.0383542	chr6	115664725	1.4161870714294926	chr6:115664725:A:G
chr6:115665290	['G', 'A']	10699	20490.91521779772	-521.3398574742259	0.0074795906193643	0.0350375688254578	0.2134734477904113	0.830962	0.830962	chr6	115665290	0.0804188361047615	chr6:115665290:G:A
chr6:115666180	['C', 'T']	10699	3802.355393531501	-153.5158728465826	-0.0217450504309675	0.0183901992848965	-1.1824260354169365	0.237063	0.237063	chr6	115666180	0.625136223962575	chr6:115666180:C:T
chr6:115667827	['G', 'A']	10699	8960.349976624591	-195.6273179654412	0.0055360388548546	0.0141567613626371	0.3910526364783854	0.695766	0.695766	chr6	115667827	0.1575367977401462	chr6:115667827:G:A
chr6:115669938	['A', 'T']	10699	10674.995512760586	-225.32013902432328	0.0090193597415976	0.0140004804212187	0.6442178746900835	0.519448	0.519448	chr6	115669938	0.28445792153007	chr6:115669938:A:T
chr6:115670840	['C', 'G']	10699	273.0	-16.912262338136422	-0.0434610201313576	0.0616258675441988	-0.7052398913522299	0.480676	0.480676	chr6	115670840	0.3181475615155628	chr6:115670840:C:G
chr6:115672498	['A', 'G']	10699	20492.0	-521.6733554512795	0.0072590905452223	0.0350473374908688	0.2071224539414337	0.835918	0.835918	chr6	115672498	0.0778363229128484	chr6:115672498:A:G
chr6:115673391	['TGGAGA', 'T']	10699	1003.0937558422136	-39.21380125228532	-0.0148514088984647	0.0329691584948673	-0.4504636932355088	0.652385	0.652385	chr6	115673391	0.1854960330580639	chr6:115673391:TGGAGA:T
chr6:115674400	['C', 'T']	10699	9376.3818963905	-203.86080253289035	0.0062119951678302	0.0140852889251608	0.441027173871713	0.659202	0.659202	chr6	115674400	0.1809814836719143	chr6:115674400:C:T
chr6:115674495	['G', 'A']	10699	8171.291230366492	-250.7722314226979	-0.0081249135664966	0.0143436665497674	-0.5664460713936755	0.571102	0.571102	chr6	115674495	0.2432863189326843	chr6:115674495:G:A
chr6:115675196	['A', 'G']	10699	20722.0	-528.2149522271895	0.0035910049032521	0.0402558445726291	0.0892045600179444	0.928921	0.928921	chr6	115675196	0.0320212189696984	chr6:115675196:A:G
chr6:115675200	['G', 'A']	10699	7050.317939609236	-215.13976154006696	-0.0077244280134883	0.0148240570827987	-0.5210738173999235	0.602326	0.602326	chr6	115675200	0.2201683896721587	chr6:115675200:G:A
chr6:115675347	['A', 'G']	10699	8993.840624415778	-203.5506753535581	0.0040045249642885	0.0141455167989805	0.2830949919466453	0.77711	0.77711	chr6	115675347	0.1095175024194766	chr6:115675347:A:G
chr6:115677553	['T', 'C']	10699	1042.0	-40.13435487199527	-0.0082042007149264	0.032416072095854	-0.2530905253007418	0.800203	0.800203	chr6	115677553	0.0967998247628159	chr6:115677553:T:C
chr6:115679598	['C', 'T']	10699	1023.0956253505328	-36.17195717296089	-0.0047702475559291	0.0327370288376711	-0.1457141263363503	0.88415	0.88415	chr6	115679598	0.0534740487358263	chr6:115679598:C:T
chr6:115681553	['A', 'T']	10699	6827.276245676358	-194.17746564456127	-0.0048019019019185	0.0149607619493321	-0.3209663998519085	0.748242	0.748242	chr6	115681553	0.1259579178214543	chr6:115681553:A:T
chr6:115682609	['T', 'C']	10699	10315.928391137702	-386.16625962273184	-0.0229406338034068	0.0138885975360977	-1.6517602834830554	0.0986128	0.0986128	chr6	115682609	1.0060667097182818	chr6:115682609:T:C
chr6:115682767	['T', 'A']	10699	9703.720923709798	-345.5092178114253	-0.0201719023327304	0.0139549841326205	-1.4454980486561435	0.148347	0.148347	chr6	115682767	0.8287212319330486	chr6:115682767:T:A
chr6:115683251	['A', 'G']	10699	630.0	53.34294542448095	0.1045776653416641	0.0416682884840787	2.5097662790163	0.0120958	0.0120958	chr6	115683251	1.9173654026972395	chr6:115683251:A:G
chr6:115683333	['C', 'T']	10699	4442.0	-204.2670311839235	-0.0294140118530295	0.0173203902538199	-1.698230318254078	0.0894934	0.0894934	chr6	115683333	1.0482089920502575	chr6:115683333:C:T
chr6:115683962	['A', 'G']	10699	276.0	-15.547412203844862	-0.0392313332558132	0.0613122082261084	-0.6398616913475885	0.522276	0.522276	chr6	115683962	0.2820999307148849	chr6:115683962:A:G
chr6:115685224	['T', 'C']	10699	12188.696184776509	-219.8231289526296	0.0161498322659844	0.0141424158956321	1.1419429597578366	0.253503	0.253503	chr6	115685224	0.5960168967813892	chr6:115685224:T:C
chr6:115685360	['A', 'G']	10699	11818.523190574151	-215.5589003627593	0.0153381235689609	0.0140796079468305	1.08938570071574	0.276008	0.276008	chr6	115685360	0.5590783298713649	chr6:115685360:A:G
chr6:115685389	['G', 'A']	10699	11665.36129032258	-185.1914360861543	0.0205337387601081	0.0140478914712995	1.4616954296706663	0.143854	0.143854	chr6	115685389	0.8420780576264502	chr6:115685389:G:A
chr6:115685530	['C', 'T']	10699	9746.822006169954	-110.0364433462731	0.0280294586015266	0.0140648625282353	1.9928711386447784	0.046301	0.046301	chr6	115685530	1.334409629072933	chr6:115685530:C:T
chr6:115687187	['AT', 'A']	10699	1007.2824420344054	-68.72065893784277	-0.0446493509356929	0.0329292576392387	-1.3559173250990164	0.175154	0.175154	chr6	115687187	0.756579940229866	chr6:115687187:AT:A
chr6:115687197	['G', 'C']	10699	1008.1884640553426	-69.39991111710617	-0.0452714115308921	0.032914988378448	-1.3754041475079144	0.169035	0.169035	chr6	115687197	0.7720233620544471	chr6:115687197:G:C
chr6:115687684	['T', 'C']	10699	1590.0	-39.36775086249551	-0.0026459996798319	0.0268654075987178	-0.0984909560783377	0.921544	0.921544	chr6	115687684	0.035483924144301	chr6:115687684:T:C
chr6:115687815	['A', 'G']	10699	1008.1884640553426	-69.40826553463896	-0.0453211578738668	0.0329149558850955	-1.376916865150318	0.168567	0.168567	chr6	115687815	0.773227442289308	chr6:115687815:A:G
chr6:115688060	['A', 'G']	10699	12843.400860054222	-289.0664673011896	0.0063436038446307	0.0143085771958623	0.443342741755283	0.657527	0.657527	chr6	115688060	0.1820864090583459	chr6:115688060:A:G
chr6:115688090	['T', 'G']	10699	451.0421574126005	-49.01392202244685	-0.0846726156619172	0.0481950647846991	-1.756873157867375	0.0789681	0.0789681	chr6	115688090	1.1025483111377834	chr6:115688090:T:G
chr6:115688575	['G', 'A']	10699	578.0	65.02287694142532	0.1332476751908771	0.0432448798925155	3.081235871669946	0.00206668	0.00206668	chr6	115688575	2.684726763330564	chr6:115688575:G:A
chr6:115690184	['TTCTC', 'T']	10699	1071.278873797959	-68.56076157912453	-0.0425987366352433	0.0329850678703126	-1.2914551761035873	0.196574	0.196574	chr6	115690184	0.7064739249741072	chr6:115690184:TTCTC:T
chr6:115690493	['G', 'A']	10699	672.1884816753927	-61.0964167534339	-0.0650312143541778	0.0399857499247322	-1.6263597525766127	0.103903	0.103903	chr6	115690493	0.9833719128409324	chr6:115690493:G:A
chr6:115690683	['G', 'C']	10699	1030.0962796784447	-73.11146507785703	-0.046161912931057	0.032581333066031	-1.4168208783079232	0.156564	0.156564	chr6	115690683	0.8053080915673767	chr6:115690683:G:C
chr6:115690763	['G', 'T']	10699	2819.844930789375	-163.06942504457567	-0.0430506978385693	0.0206336136259469	-2.086435203208063	0.0369629	0.0369629	chr6	115690763	1.432233962652426	chr6:115690763:G:T
chr6:115692049	['A', 'G']	10699	2278.425913807609	-143.71812583329032	-0.0440542672839917	0.0226509879946263	-1.944915925717816	0.0518113	0.0518113	chr6	115692049	1.2855755106709288	chr6:115692049:A:G
chr6:115692121	['A', 'C']	10699	1011.0945036455412	-70.82105302140583	-0.0462644533504009	0.0328390041364401	-1.408826320012035	0.158916	0.158916	chr6	115692121	0.7988323749015368	chr6:115692121:A:C
chr6:115692408	['C', 'T']	10699	929.3474520804116	-75.38593653705314	-0.0572250007772464	0.0342800161952056	-1.6693399574662358	0.0950793	0.0950793	chr6	115692408	1.021914024327707	chr6:115692408:C:T
chr6:115693150	['T', 'C']	10699	1010.0	-70.81904644268916	-0.0463178332783672	0.0328866059284409	-1.4084102621946368	0.159039	0.159039	chr6	115693150	0.798496363680208	chr6:115693150:T:C
chr6:115693201	['A', 'T']	10699	1010.6612420501308	-70.52332807008885	-0.0460188607690753	0.0328876351139501	-1.399275460507503	0.161759	0.161759	chr6	115693201	0.791131546569001	chr6:115693201:A:T
chr6:115693375	['A', 'G']	10699	2426.680441286462	-166.01891584182445	-0.0506261628251885	0.0220298991725572	-2.2980660251161646	0.0215773	0.0215773	chr6	115693375	1.6660029001749974	chr6:115693375:A:G
chr6:115693405	['G', 'T']	10699	20399.906711534863	-541.0463844629795	-0.0137969815058096	0.0335952609778246	-0.4106823731750946	0.681314	0.681314	chr6	115693405	0.166652686856467	chr6:115693405:G:T
chr6:115693444	['C', 'T']	10699	1657.154888764255	-59.95510430442831	-0.0204900471187943	0.0261898001147753	-0.7823674495031597	0.434016	0.434016	chr6	115693444	0.3624942599261373	chr6:115693444:C:T
chr6:115694662	['C', 'T']	10699	1530.2860615125735	-50.57953493043078	-0.0112694868169825	0.0273149046531055	-0.4125764654902875	0.679925	0.679925	chr6	115694662	0.1675389900621895	chr6:115694662:C:T
chr6:115694699	['C', 'T']	10699	1010.0	-70.81904644268916	-0.0463178332783672	0.0328866059284409	-1.4084102621946368	0.159039	0.159039	chr6	115694699	0.798496363680208	chr6:115694699:C:T
chr6:115695394	['C', 'T']	10699	1009.0943166947092	-70.57122964508058	-0.0460726995280194	0.0328998258654077	-1.4003934159561062	0.161425	0.161425	chr6	115695394	0.7920292049221228	chr6:115695394:C:T
chr6:115695570	['GC', 'G']	10699	1010.0944101701252	-70.70996965612882	-0.0461895925139034	0.032886788655901	-1.4045029752582836	0.160198	0.160198	chr6	115695570	0.7953429101892702	chr6:115695570:GC:G
chr6:115695710	['T', 'C']	10699	1011.0945036455412	-71.07689979574307	-0.0465971991346736	0.0328729242708322	-1.417494797565631	0.156367	0.156367	chr6	115695710	0.8058548959698628	chr6:115695710:T:C
chr6:115696277	['A', 'C']	10699	2282.2133108992334	-143.06754676843562	-0.0434769409997182	0.0226380299544319	-1.920526701626996	0.054818	0.054818	chr6	115696277	1.2610768134665054	chr6:115696277:A:C
chr6:115696641	['C', 'A']	10699	2281.6397718773374	-141.94258149228062	-0.0430077442536155	0.0226307035688709	-1.9004156951078472	0.0574055	0.0574055	chr6	115696641	1.2410464960128205	chr6:115696641:C:A
chr6:115697138	['C', 'A']	10699	1010.6057854334398	-71.91044468626016	-0.047430251802314	0.032903073756499	-1.441514314234716	0.149469	0.149469	chr6	115697138	0.8254488710517576	chr6:115697138:C:A
chr6:115697308	['G', 'A']	10699	1950.546933433059	-82.2533455299339	-0.0266532093749229	0.0241984447815586	-1.1014430727066833	0.270729	0.270729	chr6	115697308	0.567465220899612	chr6:115697308:G:A
chr6:115697380	['C', 'T']	10699	1614.1508693213684	-13.737023103004333	0.0145148469818603	0.0267975013991929	0.5416492666848944	0.588071	0.588071	chr6	115697380	0.2305702367695526	chr6:115697380:C:T
chr6:115697621	['A', 'G']	10699	1011.0	-70.66048407626788	-0.0460920118035655	0.0328388791719524	-1.4035805412912048	0.160473	0.160473	chr6	115697621	0.7945980282897444	chr6:115697621:A:G
chr6:115698025	['T', 'TA']	10699	2282.2133108992334	-143.1836671656994	-0.0435548781595023	0.0226380986767064	-1.92396361467928	0.0543857	0.0543857	chr6	115698025	1.2645152772777826	chr6:115698025:T:TA
chr6:115698031	['A', 'T']	10699	1962.1833987661244	-85.57728557647604	-0.0280438983114696	0.0241871567355282	-1.1594541110438312	0.246297	0.246297	chr6	115698031	0.6085408780162785	chr6:115698031:A:T
chr6:115698116	['T', 'A']	10699	2288.0	-143.6745604485088	-0.0436575444337033	0.0225959364963883	-1.9320971467892665	0.0533739	0.0533739	chr6	115698116	1.272671062390392	chr6:115698116:T:A
chr6:115698998	['C', 'G']	10699	1966.1837726677884	-79.23069632189588	-0.024593887353607	0.0241317481005459	-1.0191506745029648	0.308155	0.308155	chr6	115698998	0.5112307811872643	chr6:115698998:C:G
chr6:115699102	['A', 'G']	10699	3130.2925780519727	-182.0768852297443	-0.0439946051434688	0.0197090711243548	-2.232200841220973	0.0256223	0.0256223	chr6	115699102	1.5913818881559445	chr6:115699102:A:G
chr6:115699493	['A', 'G']	10699	2283.7749391727493	-145.0310731402054	-0.0446203075173607	0.022643794943236	-1.970531336695812	0.0488033	0.0488033	chr6	115699493	1.3115508107158382	chr6:115699493:A:G
chr6:115699996	['T', 'C']	10699	2282.0	-144.2052564944097	-0.0441492603719381	0.0226262617822921	-1.951239705291948	0.0510546	0.0510546	chr6	115699996	1.2919651220468928	chr6:115699996:T:C
chr6:115700567	['T', 'C']	10699	2281.2132174238177	-144.98424545901122	-0.0445928977808625	0.0226407229545971	-1.969588067937913	0.0489114	0.0489114	chr6	115700567	1.3105899061099595	chr6:115700567:T:C
chr6:115700674	['T', 'C']	10699	4427.241398653703	-257.89326873965274	-0.0461396363897544	0.0171596472296414	-2.688845275912964	0.00718109	0.00718109	chr6	115700674	2.143809630262325	chr6:115700674:T:C
chr6:115701977	['A', 'G']	10699	1998.0	-84.83897175976769	-0.0259432992859116	0.0239907722731582	-1.0813865844134554	0.27955	0.27955	chr6	115701977	0.5535405034053082	chr6:115701977:A:G
chr6:115702242	['T', 'C']	10699	1009.0943166947092	-71.78816730574765	-0.0473327307303244	0.0329004567997823	-1.438664849499522	0.150275	0.150275	chr6	115702242	0.8231132633593456	chr6:115702242:T:C
chr6:115702358	['C', 'T']	10699	12760.15589638081	-290.42722114081164	0.006086251070409	0.0142683765086758	0.4265552613297169	0.669712	0.669712	chr6	115702358	0.1741119192404786	chr6:115702358:C:T
chr6:115702417	['G', 'C']	10699	1010.0944101701252	-70.81271839909697	-0.046318994250324	0.0328867537238533	-1.4084392348134995	0.15903	0.15903	chr6	115702417	0.798520941053911	chr6:115702417:G:C
chr6:115702605	['T', 'C']	10699	2280.4262877442275	-143.7105859516148	-0.0439022044036817	0.0226443499771162	-1.9387707948361608	0.0525556	0.0525556	chr6	115702605	1.2793810014336078	chr6:115702605:T:C
chr6:115702746	['C', 'T']	10699	1161.8687681227202	-100.88395844403315	-0.0660270318972168	0.0309087973826244	-2.1361889652275576	0.0326867	0.0326867	chr6	115702746	1.485628922923249	chr6:115702746:C:T
chr6:115702864	['T', 'C']	10699	1010.0944101701252	-70.71539304250952	-0.0462109142550596	0.0328867837647409	-1.4051515218281694	0.160005	0.160005	chr6	115702864	0.7958664458535691	chr6:115702864:T:C
chr6:115703169	['A', 'T']	10699	2278.6389304412864	-143.202911152985	-0.0436420886802907	0.0226507379854557	-1.9267402549229835	0.0540385	0.0540385	chr6	115703169	1.2672967146234364	chr6:115703169:A:T
chr6:115703381	['G', 'A']	10699	2279.2130304729853	-142.43189705601296	-0.0432707588442113	0.0226470976301055	-1.910653610054216	0.0560758	0.0560758	chr6	115703381	1.2512245218803992	chr6:115703381:G:A
chr6:115703638	['T', 'C']	10699	2280.426287744227	-144.39384406517487	-0.0443274501490264	0.0226445934569366	-1.957529077893324	0.0503113	0.0503113	chr6	115703638	1.2983344607396017	chr6:115703638:T:C
chr6:115703776	['G', 'A']	10699	696.0	-60.63731187525176	-0.0615373911885283	0.0393564194447332	-1.5635922184166908	0.117943	0.117943	chr6	115703776	0.9283278296964564	chr6:115703776:G:A
chr6:115704573	['C', 'A']	10699	1016.1899598018136	-76.10625352553213	-0.0509865272151331	0.0328042000605128	-1.554268268120545	0.12015	0.12015	chr6	115704573	0.9202762248600812	chr6:115704573:C:A
chr6:115704613	['C', 'G']	10699	675.0630959057768	-62.64063231114124	-0.0670573018071423	0.0399061268065952	-1.6803761019488332	0.0929134	0.0929134	chr6	115704613	1.0319216474015258	chr6:115704613:C:G
chr6:115705093	['T', 'G']	10699	1998.1205461516884	-47.74603969406898	0.0006134870208928	0.0242765199468537	0.0252707975540109	0.979839	0.979839	chr6	115705093	0.0088452785480766	chr6:115705093:T:G
chr6:115705682	['A', 'T']	10699	1776.0	-86.48632142246845	-0.0324318031832071	0.0253127353102919	-1.2812445113357898	0.200136	0.200136	chr6	115705682	0.6986747844517133	chr6:115705682:A:T
chr6:115705699	['G', 'A']	10699	1776.1660123387549	-86.16098153052181	-0.0322419944151028	0.0253131941644354	-1.2737228737573645	0.202789	0.202789	chr6	115705699	0.6929556063843912	chr6:115705699:G:A
chr6:115705943	['G', 'C']	10699	577.0539353150122	65.5306556340812	0.1344548119558277	0.0432792172882695	3.1066830774749388	0.00189695	0.00189695	chr6	115705943	2.7219441161383653	chr6:115705943:G:C
chr6:115706696	['A', 'T']	10699	1037.5213154689404	-70.95589027139319	-0.0437354129218536	0.032545494689496	-1.343823879130314	0.179034	0.179034	chr6	115706696	0.7470644851642211	chr6:115706696:A:T
chr6:115706703	['C', 'T']	10699	2499.1679446418552	-31.57153046010717	0.0157553070317957	0.0216703488105727	0.7270444592063449	0.467215	0.467215	chr6	115706703	0.3304832225894619	chr6:115706703:C:T
chr6:115706931	['G', 'A']	10699	4231.186424831712	-56.36907779063366	0.015942505986831	0.0173376429876483	0.9195313341143788	0.357838	0.357838	chr6	115706931	0.4463135421531703	chr6:115706931:G:A
chr6:115707248	['T', 'C']	10699	1010.0	-70.81904644268916	-0.0463178332783672	0.0328866059284409	-1.4084102621946368	0.159039	0.159039	chr6	115707248	0.798496363680208	chr6:115707248:T:C
chr6:115707835	['G', 'A']	10699	963.0	-22.01125154416922	-0.0019109330997393	0.0334476481318296	-0.0571320617882497	0.954441	0.954441	chr6	115707835	0.0202509129134646	chr6:115707835:G:A
chr6:115708008	['C', 'T']	10699	1011.0	-70.99807955526533	-0.0464664816758132	0.0328720452911371	-1.4135561466977329	0.157521	0.157521	chr6	115708008	0.8026615398035125	chr6:115708008:C:T
chr6:115709014	['C', 'T']	10699	1493.2791436851453	-59.97639246166685	-0.0237644398124458	0.0275475304576209	-0.8626704251767695	0.388338	0.388338	chr6	115709014	0.410790110399501	chr6:115709014:C:T
chr6:115709351	['C', 'T']	10699	1493.2791436851453	-61.84799689196231	-0.0250985158462792	0.0275467246943026	-0.9111252290356766	0.36225	0.36225	chr6	115709351	0.4409916058567877	chr6:115709351:C:T
chr6:115709642	['C', 'G']	10699	2977.8349850411373	-169.12837499099544	-0.0399210103331749	0.0201365553415676	-1.982514370308727	0.0474473	0.0474473	chr6	115709642	1.3237884961653272	chr6:115709642:C:G
chr6:115709809	['C', 'T']	10699	1014.0	-67.64702748984868	-0.042743163355355	0.0328321783214588	-1.3018680313215285	0.19299	0.19299	chr6	115709809	0.7144651938799694	chr6:115709809:C:T
chr6:115711360	['A', 'G']	10699	1011.0	-66.98738696375081	-0.0414871173351275	0.0328723944288695	-1.262065573741483	0.206953	0.206953	chr6	115711360	0.6841282736652394	chr6:115711360:A:G
chr6:115711678	['T', 'C']	10699	4576.0	-252.9589279608177	-0.0407107083243077	0.0169351416326023	-2.403918975554032	0.0162373	0.0162373	chr6	115711678	1.7894861852295432	chr6:115711678:T:C
chr6:115712036	['T', 'G']	10699	1010.2832834704562	-66.79663092871385	-0.0412553555112328	0.0328868975640959	-1.254461763406748	0.209702	0.209702	chr6	115712036	0.6783974274992638	chr6:115712036:T:G
chr6:115712254	['A', 'T']	10699	1011.0	-66.98738696375081	-0.0414871173351275	0.0328723944288695	-1.262065573741483	0.206953	0.206953	chr6	115712254	0.6841282736652394	chr6:115712254:A:T
chr6:115712479	['A', 'G']	10699	1011.0	-66.98738696375081	-0.0414871173351275	0.0328723944288695	-1.262065573741483	0.206953	0.206953	chr6	115712479	0.6841282736652394	chr6:115712479:A:G
chr6:115712803	['C', 'T']	10699	1011.0945036455412	-66.96952944359604	-0.0414730369925674	0.0328725261869197	-1.2616321835670148	0.207109	0.207109	chr6	115712803	0.6838010282653598	chr6:115712803:C:T
chr6:115712904	['C', 'CTAAGA']	10699	1011.28356394914	-66.82455289856865	-0.0412920139016565	0.0328728778963967	-1.2561119239938117	0.209103	0.209103	chr6	115712904	0.6796397363162381	chr6:115712904:C:CTAAGA
chr6:115713130	['A', 'C']	10699	536.1002150135552	53.32732245897501	0.1162767677521555	0.0448896352350719	2.590280966714326	0.00960278	0.00960278	chr6	115713130	2.0176030207228424	chr6:115713130:A:C
chr6:115713290	['T', 'C']	10699	3649.023186237846	-143.1279318409452	-0.0134729827858835	0.0184331872193574	-0.7309090189099249	0.464851	0.464851	chr6	115713290	0.3326862304380361	chr6:115713290:T:C
chr6:115713320	['G', 'A']	10699	1011.0	-66.98738696375081	-0.0414871173351275	0.0328723944288695	-1.262065573741483	0.206953	0.206953	chr6	115713320	0.6841282736652394	chr6:115713320:G:A
chr6:115713394	['C', 'T']	10699	1020.0	-70.75639141076256	-0.044441731218649	0.0327137403921673	-1.358503512159975	0.174333	0.174333	chr6	115713394	0.7586203962441609	chr6:115713394:C:T
chr6:115713751	['C', 'A']	10699	16230.101842326756	-451.8507427006911	-0.0106890850661774	0.0164717343249909	-0.6489350092272874	0.516394	0.516394	chr6	115713751	0.2870188124591215	chr6:115713751:C:A
chr6:115713933	['T', 'C']	10699	1011.0	-66.98738696375081	-0.0414871173351275	0.0328723944288695	-1.262065573741483	0.206953	0.206953	chr6	115713933	0.6841282736652394	chr6:115713933:T:C
chr6:115713989	['G', 'A']	10699	972.0	-70.94723688531548	-0.0485591368777238	0.0335027389814325	-1.4494079694390258	0.147253	0.147253	chr6	115713989	0.8319358485260986	chr6:115713989:G:A
chr6:115714304	['G', 'A']	10699	2153.811786716557	-7.806874435903925	0.0259399286247499	0.0231641032898691	1.1198330580789149	0.26281	0.26281	chr6	115714304	0.5803581137614471	chr6:115714304:G:A
chr6:115714940	['A', 'G']	10699	1011.0945036455412	-67.0728903988951	-0.0415630760273672	0.0328725331260599	-1.2643709527337228	0.206124	0.206124	chr6	115714940	0.6858714382996887	chr6:115714940:A:G
chr6:115717164	['A', 'G']	10699	1012.0	-67.52411420948073	-0.0420524241981434	0.0328585978342458	-1.279799716660934	0.200643	0.200643	chr6	115717164	0.6975759872603358	chr6:115717164:A:G
chr6:115717274	['A', 'G']	10699	676.3160650832242	-59.68330769770321	-0.0609202096161671	0.039877144922375	-1.5276973748936806	0.126617	0.126617	chr6	115717274	0.897507980649333	chr6:115717274:A:G
chr6:115717424	['T', 'C']	10699	1010.0944101701252	-67.694627977217	-0.0422512961687129	0.0328863367546071	-1.284767485171297	0.198901	0.198901	chr6	115717424	0.7013630333994952	chr6:115717424:T:C
chr6:115717555	['G', 'A']	10699	6627.619461581604	-202.55996536923004	-0.003441116520398	0.0151247307856933	-0.2275158856812847	0.820027	0.820027	chr6	115717555	0.0861718479114462	chr6:115717555:G:A
chr6:115717611	['C', 'T']	10699	6454.0	-177.47431891070758	0.0010785345416259	0.0152149364963973	0.070886562154321	0.943489	0.943489	chr6	115717611	0.02526315884526	chr6:115717611:C:T
chr6:115717775	['CAAGAT', 'C']	10699	1010.0944101701252	-66.3843570963979	-0.0408249298567804	0.0328857822801091	-1.241415804223497	0.214479	0.214479	chr6	115717775	0.6686152239015958	chr6:115717775:CAAGAT:C
chr6:115718715	['G', 'A']	10699	914.0	-23.354941286105188	0.002677974273353	0.0346066710251317	0.077383180584121	0.93832	0.93832	chr6	115718715	0.0276490267233099	chr6:115718715:G:A
chr6:115718908	['C', 'T']	10699	1549.1447934193309	-38.79354161528693	-0.0023114168233307	0.0271734014992615	-0.0850617403711315	0.932214	0.932214	chr6	115718908	0.0304843791152002	chr6:115718908:C:T
chr6:115718932	['C', 'T']	10699	1010.1888379919604	-68.29985143204682	-0.0428157682673628	0.0328863288479141	-1.3019321331173317	0.192968	0.192968	chr6	115718932	0.7145147043376474	chr6:115718932:C:T
chr6:115719569	['A', 'G']	10699	1010.0944101701252	-66.82525639779095	-0.0412920508463411	0.0328864112430456	-1.2555961348647613	0.20929	0.20929	chr6	115719569	0.6792515220128262	chr6:115719569:A:G
chr6:115719616	['C', 'T']	10699	1011.0	-66.98738696375081	-0.0414871173351275	0.0328723944288695	-1.262065573741483	0.206953	0.206953	chr6	115719616	0.6841282736652394	chr6:115719616:C:T
chr6:115719801	['C', 'T']	10699	568.0530940362685	-10.331828706245732	0.0137634060404544	0.0434722901603885	0.3166018166900137	0.751552	0.751552	chr6	115719801	0.1240409651345987	chr6:115719801:C:T
chr6:115720147	['C', 'T']	10699	1000.0934754159656	-71.44537235489219	-0.0471590239440524	0.0330606258508827	-1.4264407502979333	0.15377	0.15377	chr6	115720147	0.8131283856354651	chr6:115720147:C:T
chr6:115720517	['G', 'A']	10699	997.0	-72.7085913722054	-0.048444739028283	0.0331031351938969	-1.4634486656482784	0.143374	0.143374	chr6	115720517	0.8435295981821943	chr6:115720517:G:A
chr6:115721083	['C', 'T']	10699	1000.0934754159656	-71.47488534365968	-0.0472007668415629	0.0330605846424237	-1.4277051465385893	0.153406	0.153406	chr6	115721083	0.8141576539728754	chr6:115721083:C:T
chr6:115721217	['C', 'T']	10699	1000.0	-71.54799948378292	-0.0472660040153157	0.033060449054416	-1.4296842713030922	0.152837	0.152837	chr6	115721217	0.8157714955598694	chr6:115721217:C:T
chr6:115721326	['A', 'C']	10699	19061.56324203048	-493.7597917745238	0.0062133869194194	0.0226230085795362	0.274649010434438	0.783591	0.783591	chr6	115721326	0.1059105607742685	chr6:115721326:A:C
chr6:115721598	['C', 'T']	10699	977.0913254813984	-26.67154260147549	-0.0097665554875094	0.0338305359498971	-0.2886905339594275	0.772824	0.772824	chr6	115721598	0.1119193993957202	chr6:115721598:C:T
chr6:115722282	['G', 'C']	10699	1038.0	-55.37525450131268	-0.0263883378459075	0.0325107698671677	-0.8116798818891352	0.416993	0.416993	chr6	115722282	0.3798712354024768	chr6:115722282:G:C
chr6:115722597	['T', 'C']	10699	1037.0	-53.712730142550605	-0.024734563309547	0.0325238246063636	-0.7605059862703661	0.446969	0.446969	chr6	115722597	0.3497225967691885	chr6:115722597:T:C
chr6:115722879	['CAT', 'C']	10699	1878.3511264840608	-5.63183968933639	0.0244495592234996	0.0245736886591685	0.9949486852629058	0.319784	0.319784	chr6	115722879	0.4951432694376348	chr6:115722879:CAT:C
chr6:115723148	['T', 'C']	10699	3760.7030008413576	-171.0174959805105	-0.0214334039042043	0.0182737169777277	-1.1729088247523882	0.240859	0.240859	chr6	115723148	0.6182371210858544	chr6:115723148:T:C
chr6:115723174	['A', 'G']	10699	1375.0	-32.42806233827237	-0.0036241993659246	0.028398780848634	-0.1276181321036861	0.898454	0.898454	chr6	115723174	0.0465041534549234	chr6:115723174:A:G
chr6:115723360	['C', 'A']	10699	19140.57801252688	-515.6501535953032	-0.0042092836926853	0.0230518167897964	-0.1826009520667605	0.855115	0.855115	chr6	115723360	0.0679754753222109	chr6:115723360:C:A
chr6:115723724	['T', 'G']	10699	1384.3881824981302	-28.58417258688944	-0.0002917682076177	0.0283034809187984	-0.01030856269781	0.991775	0.991775	chr6	115723724	0.0035868433113829	chr6:115723724:T:G
chr6:115724546	['A', 'C']	10699	3764.351841465695	-173.36298649544077	-0.0219541006823209	0.0182588379861452	-1.2023821394866196	0.229242	0.229242	chr6	115724546	0.6397058112369071	chr6:115724546:A:C
chr6:115725476	['G', 'A']	10699	12594.53150710546	-253.4746340840603	0.0154262240495534	0.0141277760345372	1.0919074602996257	0.274898	0.274898	chr6	115725476	0.5608284198223136	chr6:115725476:G:A
chr6:115725905	['A', 'G']	10699	916.0856234810244	-23.16705270452882	0.0036022881158999	0.0345362009452653	0.1043047010760987	0.91693	0.91693	chr6	115725905	0.0376638178459233	chr6:115725905:A:G
chr6:115726038	['G', 'A']	10699	18129.694522340626	-520.9019948147535	-0.0136775005151783	0.0194798135719111	-0.7021371362044518	0.482609	0.482609	chr6	115726038	0.3164045833516188	chr6:115726038:G:A
chr6:115727176	['ACT', 'A']	10699	450.0	-39.77697903795374	-0.0622402201636991	0.0482605032535914	-1.289672008529403	0.197192	0.197192	chr6	115727176	0.7051107081895889	chr6:115727176:ACT:A
chr6:115727604	['T', 'G']	10699	3404.636440123399	-166.03158005574505	-0.0244199101627731	0.018954232868709	-1.2883618309389502	0.197648	0.197648	chr6	115727604	0.7041075759243924	chr6:115727604:T:G
chr6:115728206	['T', 'C']	10699	7522.1091997008225	-225.9187432703547	-0.0093529934778534	0.0145228890147657	-0.6440174174948272	0.519578	0.519578	chr6	115728206	0.284349246130336	chr6:115728206:T:C
chr6:115728546	['T', 'C']	10699	3263.525154292126	-20.296046767082647	0.0144652803130446	0.0194865692878535	0.7423205234007618	0.457909	0.457909	chr6	115728546	0.3392208205213843	chr6:115728546:T:C
chr6:115729174	['G', 'A']	10699	692.0	-51.91061526234032	-0.0447023192010102	0.0394685712852591	-1.1326054565776955	0.257405	0.257405	chr6	115729174	0.5893830213348203	chr6:115729174:G:A
chr6:115730763	['T', 'C']	10699	8818.824266217984	-303.9548622425873	-0.0123508612524593	0.0142239209687502	-0.8683162174195156	0.385241	0.385241	chr6	115730763	0.4142674984784431	chr6:115730763:T:C
chr6:115732368	['T', 'C']	10699	4220.183339566192	-207.29335802255173	-0.0263728380479722	0.0175590104712254	-1.5019546853844814	0.133138	0.133138	chr6	115732368	0.8756979713101987	chr6:115732368:T:C
chr6:115732409	['A', 'G']	10699	7756.449939235299	-270.0663840817596	-0.0107341911872308	0.0145067112599758	-0.7399465664451844	0.459349	0.459349	chr6	115732409	0.3378572247441658	chr6:115732409:A:G
chr6:115732927	['C', 'T']	10699	541.1011498550996	54.63440956765441	0.1171667812378339	0.0446771377598004	2.6225221021938023	0.00874055	0.00874055	chr6	115732927	2.058461238481194	chr6:115732927:C:T
chr6:115733278	['C', 'G']	10699	3416.638683743105	-163.96038242079635	-0.0231436900027188	0.0189202160594387	-1.223225460534479	0.221272	0.221272	chr6	115733278	0.6550735386929237	chr6:115733278:C:G
chr6:115733808	['A', 'C']	10699	7492.501496166074	-229.77193361512235	-0.0105050453782654	0.0145367374712634	-0.7226549560403106	0.469908	0.469908	chr6	115733808	0.3279871612203333	chr6:115733808:A:C
chr6:115734577	['A', 'G']	10699	1570.2935402449284	-45.62745009486788	-0.0064036854246033	0.026972857813937	-0.2374121966896119	0.812342	0.812342	chr6	115734577	0.0902610921347348	chr6:115734577:A:G
chr6:115734869	['T', 'C']	10699	462.0	5.353862695924123	0.0250372018312643	0.0480729596951544	0.5208167333576499	0.602505	0.602505	chr6	115734869	0.2200393446644644	chr6:115734869:T:C
chr6:115735660	['A', 'G']	10699	3265.610451528466	-21.1395987878468	0.0140778555389422	0.0194987772853433	0.721986580641862	0.470319	0.470319	chr6	115735660	0.3276074762220696	chr6:115735660:A:G
chr6:115735751	['A', 'G']	10699	575.1075067776012	-14.530489957044152	0.0074945222309949	0.0432272933248705	0.1733747744664611	0.86236	0.86236	chr6	115735751	0.0643113961533466	chr6:115735751:A:G
chr6:115735773	['G', 'A']	10699	1353.2529681219037	-68.62322107351878	-0.0225983711557805	0.0287203446115662	-0.7868419220387688	0.431392	0.431392	chr6	115735773	0.3651279129842163	chr6:115735773:G:A
chr6:115736462	['C', 'T']	10699	1073.0	-15.761161496909546	0.0051968800822944	0.031856165206421	0.1631357713214962	0.870415	0.870415	chr6	115736462	0.0602736333155917	chr6:115736462:C:T
chr6:115736745	['G', 'A']	10699	374.03495980557113	-1.6984515585296842	0.0075174556807511	0.0537362536039118	0.1398954183922464	0.888745	0.888745	chr6	115736745	0.0512228295572746	chr6:115736745:G:A
chr6:115736985	['A', 'G']	10699	3398.6353183135457	-164.4475169139085	-0.0239786233083823	0.0189618073272513	-1.2645747788988972	0.206051	0.206051	chr6	115736985	0.6860252734304483	chr6:115736985:A:G
chr6:115737313	['T', 'G']	10699	4461.668069191212	-93.71063777602336	0.0006215855813233	0.0172072797784491	0.0361234076115784	0.971185	0.971185	chr6	115737313	0.0126980339166101	chr6:115737313:T:G
chr6:115737695	['G', 'A']	10699	4505.684525479195	-87.2448776592783	0.0031428767768536	0.0171248141560729	0.1835276428818422	0.854388	0.854388	chr6	115737695	0.0683448599999535	chr6:115737695:G:A
chr6:115737730	['C', 'A']	10699	1036.0968405309404	-52.41983917991399	-0.0233596054773907	0.032536580107347	-0.7179490100164508	0.472804	0.472804	chr6	115737730	0.3253188579081479	chr6:115737730:C:A
chr6:115738188	['T', 'C']	10699	725.0	-0.3322308505702643	0.0067856092226888	0.0387764060277941	0.1749932476420088	0.861088	0.861088	chr6	115738188	0.0649524629929464	chr6:115738188:T:C
chr6:115738260	['A', 'G']	10699	3264.0	-19.70617669780822	0.0145281849871881	0.0194904699224203	0.7453994205894452	0.456047	0.456047	chr6	115738260	0.34099039683382	chr6:115738260:A:G
chr6:115739148	['C', 'A']	10699	1836.1716208637129	-21.068353739207268	0.0152020453930454	0.0250098509579303	0.6078423025637849	0.543305	0.543305	chr6	115739148	0.2649562981644798	chr6:115739148:C:A
chr6:115739346	['T', 'A']	10699	918.0	-25.99215370436874	0.0004995665376896	0.0345022878313854	0.0144792293233149	0.988448	0.988448	chr6	115739346	0.0050461729937857	chr6:115739346:T:A
chr6:115740190	['T', 'A']	10699	2547.7626182226795	-45.62922050160176	-0.0016261590720065	0.0217543331325855	-0.0747510421071335	0.940414	0.940414	chr6	115740190	0.0266809141307979	chr6:115740190:T:A
chr6:115742177	['C', 'A']	10699	2129.3980555295875	-0.749061167304522	0.0175419658867087	0.0237863111546667	0.7374815612494471	0.460846	0.460846	chr6	115742177	0.3364441776987967	chr6:115742177:C:A
chr6:115743027	['GCA', 'G']	10699	895.0836604972892	-20.5977451319996	-0.0041238493145362	0.0352508376953489	-0.1169858529370611	0.906873	0.906873	chr6	115743027	0.0424535280016999	chr6:115743027:GCA:G
chr6:115743395	['T', 'C']	10699	1864.3485089277367	-43.87187123923876	0.001518147203515	0.0250077269763774	0.0607071248398207	0.951594	0.951594	chr6	115743395	0.0215483049440466	chr6:115743395:T:C
chr6:115743631	['G', 'A']	10699	874.081697513554	34.55355125837757	0.0588949241448739	0.0355150237815515	1.6583101424098512	0.0972842	0.0972842	chr6	115743631	1.01195768809756	chr6:115743631:G:A
chr6:115743724	['A', 'G']	10699	2990.279491493737	5.673345171919859	0.0236761178150541	0.0203352477534659	1.164289616831382	0.244333	0.244333	chr6	115743724	0.6120178725679999	chr6:115743724:A:G
chr6:115743983	['C', 'T']	10699	1338.0	-34.50253824205518	-0.0070217552785589	0.0287780721816042	-0.2439967220266909	0.807238	0.807238	chr6	115743983	0.0929984022693249	chr6:115743983:C:T
chr6:115744246	['T', 'G']	10699	703.0657132174238	-41.63259559924793	-0.0305841931770929	0.0392064732107795	-0.7800801926933858	0.435361	0.435361	chr6	115744246	0.3611504780129046	chr6:115744246:T:G
chr6:115744400	['C', 'T']	10699	2330.6535153328346	-11.547268271340114	0.0126742829666783	0.0227806227917033	0.5563624437561152	0.577975	0.577975	chr6	115744400	0.238090946349123	chr6:115744400:C:T
chr6:115744482	['G', 'A']	10699	479.04477472424753	-35.653276302419826	-0.0490997779685979	0.0469173453773892	-1.046516540389355	0.295346	0.295346	chr6	115744482	0.5296689066064079	chr6:115744482:G:A
chr6:115745343	['G', 'A']	10699	14036.623913246704	-300.01715179188125	0.0092796731231223	0.0147863003509916	0.6275858668392311	0.530289	0.530289	chr6	115745343	0.2754873815347443	chr6:115745343:G:A
chr6:115745469	['C', 'A']	10699	526.1475317875842	48.27617917456403	0.1076793699517713	0.045263720528561	2.378933253704292	0.0173803	0.0173803	chr6	115745469	1.7599427314995435	chr6:115745469:C:A
chr6:115748253	['C', 'A']	10699	4386.0	-62.44700426108511	0.0071953151862017	0.0175791034522556	0.4093107026614879	0.68232	0.68232	chr6	115748253	0.1660118985979518	chr6:115748253:C:A
chr6:115748348	['G', 'A']	10699	4498.420452421013	-58.43078120515135	0.0091127062073153	0.017380031763742	0.5243204575912324	0.600067	0.600067	chr6	115748348	0.2218002561067144	chr6:115748348:G:A
chr6:115748397	['T', 'C']	10699	4634.299457741212	-134.19692085991406	-0.0040268425901638	0.0169260824688802	-0.2379075369369993	0.811957	0.811957	chr6	115748397	0.0904669697208984	chr6:115748397:T:C
chr6:115751148	['G', 'T']	10699	480.0	-35.5018135222311	-0.0488295208790745	0.0468732245791793	-1.041735901838597	0.297558	0.297558	chr6	115751148	0.5264283690115212	chr6:115751148:G:T
chr6:115751150	['C', 'T']	10699	1570.440351533283	-14.370810892027496	0.0138983504219528	0.0270263399918971	0.5142520380532375	0.607086	0.607086	chr6	115751150	0.2167497822692894	chr6:115751150:C:T
chr6:115752018	['A', 'T']	10699	4620.431856421761	-133.47945873832447	-0.0038585846798971	0.0169340199071302	-0.2278599352698554	0.819759	0.819759	chr6	115752018	0.0863138065843295	chr6:115752018:A:T
chr6:115754154	['G', 'T']	10699	2049.0	-48.13173633180997	0.0010255572058595	0.0239647243753211	0.0427944502844212	0.965866	0.965866	chr6	115754154	0.0150831215112969	chr6:115754154:G:T
chr6:115754202	['A', 'G']	10699	700.1308778162102	-42.82971162720923	-0.0325963827766311	0.0392824406204153	-0.8297952535996598	0.406673	0.406673	chr6	115754202	0.390754660494994	chr6:115754202:A:G
chr6:115754848	['C', 'T']	10699	4387.82022997102	-62.117570613477326	0.0072554681928306	0.0175746025317933	0.4128382522281901	0.679733	0.679733	chr6	115754848	0.1676616452314742	chr6:115754848:C:T
chr6:115756197	['G', 'A']	10699	524.0489811179659	47.49863767105804	0.106751990572095	0.0453390407131047	2.3545268910208663	0.0185643	0.0185643	chr6	115756197	1.7313214219761366	chr6:115756197:G:A
chr6:115757321	['T', 'C']	10699	1337.124976631146	-38.795532101658	-0.0103925292719506	0.0287871437510536	-0.3610128660843694	0.718097	0.718097	chr6	115757321	0.1438168876248247	chr6:115757321:T:C
chr6:115758209	['G', 'A']	10699	2341.6566005983545	-14.076372101528785	0.0113552022214237	0.0227342976896979	0.4994745109970718	0.617455	0.617455	chr6	115758209	0.2093946882121388	chr6:115758209:G:A
chr6:115759061	['CT', 'C']	10699	15324.43232379884	-398.67421878173855	0.0046152591375822	0.0155949588028428	0.295945580615505	0.767277	0.767277	chr6	115759061	0.1150478200747719	chr6:115759061:CT:C
chr6:115759180	['G', 'A']	10699	1568.146569452234	-11.296235806635526	0.0165184100300592	0.0270339526593995	0.611024597038195	0.541196	0.541196	chr6	115759180	0.2666454219494097	chr6:115759180:G:A
chr6:115759242	['T', 'A']	10699	6078.1362064130135	-179.0316624390403	-0.002000386288069	0.0155150121868813	-0.1289323053036652	0.897414	0.897414	chr6	115759242	0.0470071595908648	chr6:115759242:T:A
chr6:115759263	['T', 'C']	10699	2657.496774796672	-30.820495565012244	0.0055986130945453	0.0213992096866467	0.2616270963520186	0.793614	0.793614	chr6	115759263	0.1003906794764619	chr6:115759263:T:C
chr6:115759292	['T', 'C']	10699	721.0	-18.604238791146177	-0.0070443526562251	0.0386212074627096	-0.1823959715145292	0.855275	0.855275	chr6	115759292	0.067894222371355	chr6:115759292:T:C
chr6:115759872	['T', 'C']	10699	838.0783323985792	-34.71830170911004	-0.0256325979268659	0.0363240867468302	-0.7056639332880884	0.480413	0.480413	chr6	115759872	0.3183852490795482	chr6:115759872:T:C
chr6:115760122	['C', 'T']	10699	12891.204898111797	-304.901592509317	0.0089005806868768	0.0142486196503149	0.624662662441135	0.532206	0.532206	chr6	115760122	0.2739202335948463	chr6:115760122:C:T
chr6:115760232	['G', 'C']	10699	1418.1325481398392	-50.23557573889563	-0.0124544057121874	0.028273163600246	-0.4405027286044155	0.659582	0.659582	chr6	115760232	0.1807312047669675	chr6:115760232:G:C
chr6:115760235	['C', 'T']	10699	14060.31417087306	-294.19168225564306	0.0105954844746557	0.0147865630339627	0.7165616817322121	0.47366	0.47366	chr6	115760235	0.3245332893543065	chr6:115760235:C:T
chr6:115761088	['C', 'T']	10699	6825.275871739741	-235.2873279434481	-0.0088866150334781	0.0149645493203602	-0.5938444815967364	0.552629	0.552629	chr6	115761088	0.257566328595202	chr6:115761088:C:T
chr6:115763225	['G', 'A']	10699	12898.61677262528	-307.3494967238434	0.0083993053829793	0.0142502635314101	0.589414038867827	0.555596	0.555596	chr6	115763225	0.2552408896158133	chr6:115763225:G:A
chr6:115763647	['C', 'T']	10699	12899.0	-311.1990236874943	0.0076151621897092	0.0142495190316116	0.5344153843238857	0.593065	0.593065	chr6	115763647	0.2268977052962628	chr6:115763647:C:T
chr6:115764085	['AAAT', 'A']	10699	7060.6599364367175	-142.57975500286057	0.0036681438743803	0.014846696984486	0.2470680096868242	0.80486	0.80486	chr6	115764085	0.0942796556757871	chr6:115764085:AAAT:A
chr6:115764718	['G', 'A']	10699	4616.0	-130.0384547892707	-0.0028864221945589	0.0169346368729389	-0.1704448826518027	0.864664	0.864664	chr6	115764718	0.0631526223552606	chr6:115764718:G:A
chr6:115765662	['G', 'C']	10699	2627.73681750187	-32.673892050434816	0.0049878172083261	0.0215020068634232	0.2319698454199119	0.816566	0.816566	chr6	115765662	0.0880087070970682	chr6:115765662:G:C
chr6:115765792	['CACTCAT', 'C']	10699	7072.0	-53.14877696967934	0.0270716575470796	0.0149502782151282	1.8107795157742137	0.0702031	0.0702031	chr6	115765792	1.1536437100472816	chr6:115765792:CACTCAT:C
chr6:115765826	['AGAT', 'A']	10699	1717.321024586333	-64.60144630272909	-0.0079232563253314	0.0256259573245786	-0.3091886958592584	0.757184	0.757184	chr6	115765826	0.1207985716563738	chr6:115765826:AGAT:A
chr6:115765827	['G', 'A']	10699	18614.999619988583	-474.1671400914212	-0.0025981593816712	0.0222166762789498	-0.1169463581792818	0.906905	0.906905	chr6	115765827	0.0424382037189902	chr6:115765827:G:A
chr6:115765919	['G', 'A']	10699	6076.703908002993	-181.8317975995434	-0.0024644120566616	0.0155022548793761	-0.1589711997278674	0.873695	0.873695	chr6	115765919	0.0586401496706618	chr6:115765919:G:A
chr6:115766102	['G', 'C']	10699	3422.2390572390564	-154.25868918081903	-0.0203632456698567	0.0188980633169324	-1.0775308203995442	0.281268	0.281268	chr6	115766102	0.5508796749231364	chr6:115766102:G:C
chr6:115766274	['T', 'C']	10699	4073.761521922034	-177.58667081098147	-0.0196126427122101	0.0177552637743624	-1.1046100447423184	0.269353	0.269353	chr6	115766274	0.5696781830057558	chr6:115766274:T:C
chr6:115767254	['A', 'T']	10699	2647.484709623118	-38.313479320301056	0.0028076222045162	0.0214729524818032	0.130751567903646	0.895974	0.895974	chr6	115767254	0.0477045928159579	chr6:115767254:A:T
chr6:115767341	['G', 'A']	10699	1037.0969340063564	-16.065475957804157	0.0026455344244978	0.0324137825459729	0.0816175779776905	0.934952	0.934952	chr6	115767341	0.0292106850314796	chr6:115767341:G:A
chr6:115767374	['G', 'T']	10699	7063.621492704825	-56.867856949509935	0.0262082281463908	0.0149548444333176	1.7524908576114693	0.0797181	0.0797181	chr6	115767374	1.0984430608163689	chr6:115767374:G:T
chr6:115769101	['T', 'C']	10699	2740.0	-103.28727323074754	-0.0133814316796856	0.0209465164038389	-0.6388380493299167	0.522942	0.522942	chr6	115769101	0.2815464764802807	chr6:115769101:T:C
chr6:115769445	['C', 'T']	10699	2997.840594614809	-49.55180975005889	0.003249302187042	0.0204570651388261	0.1588352075427994	0.873802	0.873802	chr6	115769445	0.0585869655912366	chr6:115769445:C:T
chr6:115769619	['T', 'C']	10699	10445.952697017856	-196.53248858375065	0.0144237387308643	0.0140564651669175	1.026128444070795	0.304854	0.304854	chr6	115769619	0.5159081022115846	chr6:115769619:T:C
chr6:115770174	['T', 'C']	10699	5757.304929379853	-153.1162171028413	-0.0049094681094882	0.015714087241636	-0.3124246438240545	0.754724	0.754724	chr6	115770174	0.1222118393529259	chr6:115770174:T:C
chr6:115770471	['G', 'A']	10699	14069.315012151805	-284.8466434665761	0.0126685068948996	0.0147845348646091	0.856875580524702	0.391533	0.391533	chr6	115770471	0.4072316279510748	chr6:115770471:G:A
chr6:115770892	['G', 'A']	10699	3345.625408993176	-71.06973753572899	-0.0024837150894317	0.019462094533524	-0.1276180775483062	0.898454	0.898454	chr6	115770892	0.0465041534549234	chr6:115770892:G:A
chr6:115770970	['G', 'C']	10699	3348.312955692653	-71.33323065582667	-0.002536337069198	0.0194510896415803	-0.130395629033353	0.896256	0.896256	chr6	115770970	0.0475679239231178	chr6:115770970:G:C
chr6:115771549	['C', 'T']	10699	14054.313610020565	-294.4665538968162	0.0103571971733538	0.0147833710972016	0.7005977936462972	0.483569	0.483569	chr6	115771549	0.3155415480934576	chr6:115771549:C:T
chr6:115772537	['G', 'A']	10699	657.1228381789286	-42.1512585082101	-0.0359767079939824	0.0404611219313115	-0.8891673358701716	0.373933	0.373933	chr6	115772537	0.4272062061870768	chr6:115772537:G:A
chr6:115772675	['C', 'T']	10699	2719.5251098849712	-5.489878433365476	0.0182521337943313	0.0212952092121859	0.8571004685827074	0.391409	0.391409	chr6	115772675	0.4073691924608502	chr6:115772675:C:T
chr6:115773866	['G', 'A']	10699	10082.942419143765	-274.9457312434959	-0.0042229468520795	0.0140390322618067	-0.3008004236565576	0.763573	0.763573	chr6	115773866	0.1171494366931484	chr6:115773866:G:A
chr6:115774080	['G', 'T']	10699	6029.0	-177.2112834410659	-0.0013834152616728	0.0155345743505629	-0.0890539534881238	0.929041	0.929041	chr6	115774080	0.0319651195038311	chr6:115774080:G:T
chr6:115774207	['G', 'A']	10699	341.0	-21.266006052844023	-0.041332027230541	0.055179208568018	-0.7490507439879656	0.453843	0.453843	chr6	115774207	0.3430943586537819	chr6:115774207:G:A
chr6:115775201	['A', 'G']	10699	663.1859573672401	-45.5162615244252	-0.040706265101087	0.0402326195650397	-1.0117726745404072	0.31167	0.31167	chr6	115775201	0.5063049990112143	chr6:115775201:A:G
chr6:115775238	['A', 'G']	10699	768.1435916612133	44.660320384284994	0.0768489642575116	0.0376463410116784	2.0413395350605765	0.0412416	0.0412416	chr6	115775238	1.3846644942689323	chr6:115775238:A:G
chr6:115775732	['G', 'C']	10699	305.0285100018695	-2.6798745471228216	-0.0004810720544108	0.0591446520572769	-0.0081338217011561	0.99351	0.99351	chr6	115775732	0.0028277572175154	chr6:115775732:G:C
chr6:115775735	['T', 'G']	10699	1260.2355800691782	27.707836444713585	0.0452871164227989	0.0296764564202548	1.5260284375424769	0.127032	0.127032	chr6	115775735	0.896086864297126	chr6:115775735:T:G
chr6:115776010	['C', 'T']	10699	282.0	15.619747821819974	0.0892335323059141	0.061274152378627	1.4562997420922223	0.145339	0.145339	chr6	115776010	0.8376178322807523	chr6:115776010:C:T
chr6:115776306	['T', 'C']	10699	768.2154076290202	44.61690289396966	0.076485881669339	0.0376507568128995	2.031456686234104	0.0422334	0.0422334	chr6	115776306	1.37434395428904	chr6:115776306:T:C
chr6:115776346	['C', 'T']	10699	10141.843773373224	-278.080731400535	-0.0045780750607114	0.014042344727675	-0.3260192759467609	0.744416	0.744416	chr6	115776346	0.128184300993938	chr6:115776346:C:T
chr6:115776910	['C', 'T']	10699	6079.0	-182.3808031349708	-0.0023160620977501	0.0154923779894825	-0.1494968751293339	0.881164	0.881164	chr6	115776910	0.0549432542819604	chr6:115776910:C:T
chr6:115777116	['G', 'T']	10699	10130.681286823154	-282.45724600751066	-0.0054575759366698	0.0140448945926946	-0.3885807686665411	0.697594	0.697594	chr6	115777116	0.1563972634225325	chr6:115777116:G:T
chr6:115777353	['C', 'A']	10699	6080.8417804376295	-181.21704957262617	-0.0021129993114589	0.0154955963702847	-0.1363612771632958	0.891538	0.891538	chr6	115777353	0.0498601411721938	chr6:115777353:C:A
chr6:115777434	['G', 'C']	10699	10146.690264659122	-275.00089226927696	-0.0039619213526161	0.0140430416983342	-0.2821270090714151	0.777852	0.777852	chr6	115777434	0.1091030273004306	chr6:115777434:G:C
chr6:115778655	['G', 'A']	10699	1011.1890249602692	-70.02501613556197	-0.0450946257378191	0.0329069437034589	-1.370368094472389	0.170601	0.170601	chr6	115778655	0.7680184274873172	chr6:115778655:G:A
chr6:115778745	['C', 'T']	10699	4052.378762385493	-106.8444552021297	-0.0079654064424768	0.0180489091212784	-0.4413234278567112	0.658988	0.658988	chr6	115778745	0.1811224937234907	chr6:115778745:C:T
chr6:115779167	['G', 'A']	10699	841.0	-34.114023933968326	-0.0256081439800282	0.0361326721898117	-0.7087254395552004	0.47851	0.47851	chr6	115779167	0.320108981817255	chr6:115779167:G:A
chr6:115779414	['A', 'T']	10699	6104.0	-179.39564837980208	-0.0013569055714124	0.0154758953231706	-0.0876786475404051	0.930134	0.930134	chr6	115779414	0.0314544801897191	chr6:115779414:A:T
chr6:115780646	['A', 'G']	10699	1021.0954383997008	-17.429628803843734	0.0135343044279828	0.0327816828494557	0.4128617951109115	0.679716	0.679716	chr6	115780646	0.1676725069941336	chr6:115780646:A:G
chr6:115781248	['G', 'A']	10699	10649.990838552863	-276.1824351394527	-0.0017738444952915	0.0139524761626589	-0.1271347447300325	0.898836	0.898836	chr6	115781248	0.0463195416286904	chr6:115781248:G:A
chr6:115781556	['T', 'C']	10699	8982.679162381975	-199.5012995097865	0.0059599867113683	0.0142129740626784	0.4193342424382895	0.67498	0.67498	chr6	115781556	0.1707090953442646	chr6:115781556:T:C
chr6:115782440	['C', 'T']	10699	8787.642703561745	-146.51455870655113	0.0109400983083425	0.0143181264396603	0.7640733132541127	0.44484	0.44484	chr6	115782440	0.3517961679228115	chr6:115782440:C:T
chr6:115782595	['C', 'T']	10699	843.0	-50.10690104454614	-0.0454547295310769	0.0361163725180288	-1.2585629829902336	0.208216	0.208216	chr6	115782595	0.6814859009315214	chr6:115782595:C:T
chr6:115782857	['C', 'G']	10699	8504.589791530336	-151.3457191937101	0.0090383759624374	0.0143693204150847	0.6290051095909235	0.529359	0.529359	chr6	115782857	0.2762496987794754	chr6:115782857:C:G
chr6:115784140	['G', 'A']	10699	346.0	32.64021494568115	0.100298189282912	0.0556002905268596	1.803914841676224	0.0712728	0.0712728	chr6	115784140	1.1470761793163782	chr6:115784140:G:A
chr6:115784824	['T', 'G']	10699	9894.924845765565	-165.1261143273398	0.0129980682649037	0.0140581868046491	0.9245906634705676	0.3552	0.3552	chr6	115784824	0.4495270428934366	chr6:115784824:T:G
chr6:115785956	['G', 'A']	10699	840.0785193494112	-1.9111026594378828	0.0228803069701071	0.0358971997162151	0.6373841734449252	0.523888	0.523888	chr6	115785956	0.2807615492395308	chr6:115785956:G:A
chr6:115786005	['T', 'C']	10699	4006.374462516358	-28.20384686089692	0.0167229295126676	0.0178042783989695	0.9392646608826049	0.347616	0.347616	chr6	115786005	0.4589002421434199	chr6:115786005:T:C
chr6:115786579	['C', 'T']	10699	7571.707702374275	-134.92574364421796	0.0063040087527827	0.0146976208553974	0.4289135510301149	0.667995	0.667995	chr6	115786579	0.17522678824382	chr6:115786579:C:T
chr6:115786814	['C', 'G']	10699	8517.388275991025	-155.76663149583985	0.008323377085237	0.0143632642551408	0.5794906323092935	0.56227	0.56227	chr6	115786814	0.2500550877195294	chr6:115786814:C:G
chr6:115787710	['T', 'C']	10699	3362.314264348476	-71.94163064374253	0.0054570695015642	0.0189615915109892	0.2877959636669547	0.773509	0.773509	chr6	115787710	0.1115346287938342	chr6:115787710:T:C
chr6:115789971	['C', 'A']	10699	13939.211407199626	-250.7650727221312	0.0187232938148389	0.014732038559424	1.2709234868830634	0.203784	0.203784	chr6	115789971	0.6908299174075642	chr6:115789971:C:A
chr6:115791130	['G', 'T']	10699	294.02748177229387	19.42154262975729	0.081527298955445	0.0604988646075761	1.3475839502818625	0.177821	0.177821	chr6	115791130	0.7500169517709299	chr6:115791130:G:T
chr6:115791205	['G', 'A']	10699	6500.2151070393575	-266.9040156865843	-0.0188623585383936	0.0152442144967356	-1.2373453904386371	0.215986	0.215986	chr6	115791205	0.6655743984777551	chr6:115791205:G:A
chr6:115792656	['G', 'A']	10699	2552.238549261544	-123.57215047571204	-0.0264842291581025	0.0217148623820521	-1.219636058112551	0.22263	0.22263	chr6	115792656	0.6524163136914176	chr6:115792656:G:A
chr6:115794187	['G', 'A']	10699	1497.1399326977005	-52.0483604926206	-0.0132627991325941	0.027361239782641	-0.4847294654026794	0.627878	0.627878	chr6	115794187	0.2021247337691521	chr6:115794187:G:A
chr6:115794555	['C', 'T']	10699	1048.0979622359318	-9.663700268259255	0.0177700147007805	0.0323486235509295	0.5493283098368479	0.582792	0.582792	chr6	115794555	0.2344864184320773	chr6:115794555:C:T
chr6:115794924	['G', 'C']	10699	3811.71253622511	-96.08270731289478	0.0017796308240387	0.018059998277958	0.0985399221333689	0.921505	0.921505	chr6	115794924	0.0355023039972476	chr6:115794924:G:C
chr6:115795905	['T', 'C']	10699	280.0261731164704	2.957297338721295	0.0272562750877069	0.061748845891318	0.4414054172879559	0.658928	0.658928	chr6	115795905	0.1811620374712443	chr6:115795905:T:C
chr6:115796251	['C', 'T']	10699	7361.128121200786	-272.1779552458686	-0.0146182258125015	0.0148251821866673	-0.9860402137687124	0.324136	0.324136	chr6	115796251	0.4892727315932395	chr6:115796251:C:T
chr6:115796886	['T', 'C']	10699	3424.320059824266	-65.93748555480754	0.004211078559173	0.0191677380251404	0.2196961662168913	0.826112	0.826112	chr6	115796886	0.0829610692842454	chr6:115796886:T:C
chr6:115797291	['T', 'C']	10699	3823.714779844816	-92.91784653392324	0.00271713736923	0.0180511696924048	0.1505241718697758	0.880354	0.880354	chr6	115797291	0.055342658154229	chr6:115797291:T:C
chr6:115797471	['C', 'A']	10699	3177.2969713965226	-55.85222073187991	0.0011666058455126	0.0196721872440701	0.059302294708705	0.952712	0.952712	chr6	115797471	0.0210383645389305	chr6:115797471:C:A
chr6:115798076	['C', 'T']	10699	742.0	49.9722556752397	0.0860045962220444	0.038225792343792	2.249910098619885	0.0244749	0.0244749	chr6	115798076	1.6112790739696423	chr6:115798076:C:T
chr6:115798657	['AG', 'A']	10699	1034.1933252313734	-11.858596809335996	0.0142241971475392	0.0325705629016131	0.4367194141073562	0.662324	0.662324	chr6	115798657	0.1789295075550776	chr6:115798657:AG:A
chr6:115799944	['T', 'G']	10699	279.2348924228251	2.5600594263562844	0.0252551584624088	0.0618573656189526	0.4082805371632391	0.683076	0.683076	chr6	115799944	0.1655309734130672	chr6:115799944:T:G
chr6:115800105	['G', 'T']	10699	1494.2345783019748	-54.453911137167005	-0.0151484895337257	0.0273992248321531	-0.5528802229451737	0.580357	0.580357	chr6	115800105	0.2363047729305962	chr6:115800105:G:T
chr6:115800828	['T', 'C']	10699	5727.0705805366	-98.44395566944776	0.0115456896678431	0.015814121089269	0.7300873442582703	0.465353	0.465353	chr6	115800828	0.3322174819676352	chr6:115800828:T:C
chr6:115801688	['T', 'G']	10699	5604.571522064323	-100.92267614779142	0.0109824672439566	0.0159229935795273	0.689723775187418	0.490383	0.490383	chr6	115801688	0.3094645938203171	chr6:115801688:T:G
chr6:115802035	['A', 'G']	10699	5729.070954473216	-98.75515946939645	0.0116111677788035	0.0158066954710312	0.7345727511536604	0.462616	0.462616	chr6	115802035	0.3347793508314061	chr6:115802035:A:G
chr6:115803042	['T', 'C']	10699	5625.991011235957	-110.010672411692	0.0088266734313803	0.0158974870253827	0.5552244463094845	0.578753	0.578753	chr6	115803042	0.2375067447773271	chr6:115803042:T:C
chr6:115803723	['T', 'C']	10699	1527.0	-57.21801238783285	-0.0162485600924575	0.0271249008929201	-0.599027445541695	0.549167	0.549167	chr6	115803723	0.2602955678455117	chr6:115803723:T:C
chr6:115804216	['GTGTT', 'G']	10699	1528.1428304355954	-51.50476089143695	-0.0120307222919558	0.0271158939285061	-0.4436778785046162	0.657284	0.657284	chr6	115804216	0.1822469394468262	chr6:115804216:GTGTT:G
chr6:115804300	['A', 'G']	10699	3815.713284098345	-89.30547168328967	0.0038659631269043	0.0180804332032987	0.2138202709766406	0.830691	0.830691	chr6	115804300	0.0805604948092435	chr6:115804300:A:G
chr6:115804968	['C', 'A']	10699	13965.0	-244.4770152858472	0.0203690828223532	0.0147449073978014	1.3814317223443828	0.167175	0.167175	chr6	115804968	0.7768286681280623	chr6:115804968:C:A
chr6:115805259	['T', 'C']	10699	5797.083668318221	-105.42860601159896	0.0103275941499621	0.015747186925958	0.6558374012146819	0.511943	0.511943	chr6	115805259	0.2907783909060494	chr6:115805259:T:C
chr6:115805549	['C', 'A']	10699	1524.2849397027203	-57.6587342650705	-0.0164448261862939	0.0271442150288536	-0.6058317092173591	0.544639	0.544639	chr6	115805549	0.2638912633295872	chr6:115805549:C:A
chr6:115805790	['T', 'C']	10699	5176.96774796672	-63.06154570274478	0.0170972746630233	0.0163417944711371	1.0462299408562856	0.295479	0.295479	chr6	115805790	0.5294733794466946	chr6:115805790:T:C
chr6:115807162	['C', 'T']	10699	4158.165949887809	-123.39486134389848	-0.0030388864904412	0.0176988413800969	-0.1716997415355419	0.863677	0.863677	chr6	115807162	0.0636486456518615	chr6:115807162:C:T
chr6:115807266	['G', 'A']	10699	4279.800037393661	-118.41017232190453	-0.0011318244687298	0.0175069468460161	-0.0646500202853719	0.948454	0.948454	chr6	115807266	0.0229837275382232	chr6:115807266:G:A
chr6:115807503	['C', 'T']	10699	3046.569505468823	-44.943938674076	0.0027339523104545	0.0200446679747382	0.1363929955786796	0.891513	0.891513	chr6	115807503	0.049872319581054	chr6:115807503:C:T
chr6:115807742	['C', 'T']	10699	4158.777414228289	-126.35637943752398	-0.0038407149547692	0.0176978941048359	-0.2170153653320706	0.828201	0.828201	chr6	115807742	0.0818642494503761	chr6:115807742:C:T
chr6:115808979	['A', 'C']	10699	5188.969991586426	-63.78730812579727	0.0172158170150989	0.0163247947583701	1.0545809163249644	0.291641	0.291641	chr6	115808979	0.5351514212934436	chr6:115808979:A:C
chr6:115809522	['G', 'C']	10699	4933.461114226959	-100.46517289805138	0.0021476883577113	0.0165661012118989	0.1296435612845768	0.896851	0.896851	chr6	115809522	0.0472797032801593	chr6:115809522:G:C
chr6:115809791	['A', 'T']	10699	4407.647872837774	-77.51086029460211	0.0028653523373151	0.017457763600809	0.1641305497562358	0.869631	0.869631	chr6	115809791	0.0606649872187098	chr6:115809791:A:T
chr6:115809819	['A', 'T']	10699	1749.0	17.72472432257843	0.0403866332909588	0.0256556519044462	1.5741807474383285	0.115475	0.115475	chr6	115809819	0.9375120290814156	chr6:115809819:A:T
chr6:115810577	['A', 'T']	10699	9828.0	-274.54886236522367	-0.0011586082639511	0.014104540833839	-0.0821443446901459	0.934533	0.934533	chr6	115810577	0.0294053583141906	chr6:115810577:A:T
chr6:115810926	['C', 'A']	10699	5508.693430656933	-228.03737503118947	-0.0220030411004768	0.0158141557557198	-1.3913509794867518	0.164148	0.164148	chr6	115810926	0.7847644044013197	chr6:115810926:C:A
chr6:115811798	['G', 'A']	10699	2408.0	1.5636211105959243	0.0295208545467485	0.0220447979569256	1.3391301931834747	0.180557	0.180557	chr6	115811798	0.7433856697824738	chr6:115811798:G:A
chr6:115814003	['C', 'T']	10699	8158.337729143285	-191.8602478672624	0.0045227158932619	0.0143530900208224	0.3151039871345265	0.752689	0.752689	chr6	115814003	0.1233844308160109	chr6:115814003:C:T
chr6:115816471	['A', 'C']	10699	2291.0	-140.60677915228115	-0.0387081555038978	0.0223404730367056	-1.732647085865192	0.0831873	0.0831873	chr6	115816471	1.079942971316496	chr6:115816471:A:C
chr6:115817864	['A', 'G']	10699	11135.244646030114	-237.0053632997542	0.0124188470000586	0.0140158546206677	0.8860570643866288	0.375607	0.375607	chr6	115817864	0.4252663226012272	chr6:115817864:A:G
chr6:115818528	['T', 'C']	10699	6059.831961847764	-168.24759947975093	-0.0033319613422834	0.0153772654661276	-0.2166810054507367	0.828461	0.828461	chr6	115818528	0.0817279312801979	chr6:115818528:T:C
chr6:115819593	['T', 'C']	10699	6057.566180594504	-166.23013777365216	-0.0028326742306696	0.0153784917173958	-0.1841971425237607	0.853862	0.853862	chr6	115819593	0.0686123137153942	chr6:115819593:T:C
chr6:115819609	['G', 'A']	10699	6058.566274069919	-169.64239811118665	-0.0037365717823732	0.0153716988258875	-0.243081251115878	0.807947	0.807947	chr6	115819609	0.0926171272977938	chr6:115819609:G:A
chr6:115820312	['G', 'A']	10699	6049.696335078535	-170.82204679183786	-0.0040055153760997	0.0153879766719355	-0.260301627790022	0.794636	0.794636	chr6	115820312	0.0998317636612373	chr6:115820312:G:A
chr6:115820318	['C', 'T']	10699	520.0	19.50855687822004	0.0541954563722388	0.0458938322848644	1.1808875762617954	0.237674	0.237674	chr6	115820318	0.6240183246837848	chr6:115820318:C:T
chr6:115821911	['T', 'C']	10699	11103.269790289032	-241.8595589558848	0.0113368252898182	0.0140083239791356	0.8092920542602765	0.418365	0.418365	chr6	115821911	0.3784446552657108	chr6:115821911:T:C
chr6:115822159	['C', 'A']	10699	11104.303058647463	-241.1089719005224	0.0113699233978585	0.014001280111152	0.8120631333418152	0.416773	0.416773	chr6	115822159	0.3801004238995757	chr6:115822159:C:A
chr6:115822242	['C', 'T']	10699	1119.0	16.63710816204683	0.0335275017180404	0.0318499724013795	1.0526697259112303	0.292516	0.292516	chr6	115822242	0.5338503739521695	chr6:115822242:C:T
chr6:115822624	['T', 'C']	10699	14849.775918481815	-425.6030967647287	-0.0089719667741032	0.0151342120794829	-0.5928268169484865	0.55331	0.55331	chr6	115822624	0.2570314806884796	chr6:115822624:T:C
chr6:115822813	['C', 'T']	10699	6052.525675802077	-167.94367037104664	-0.0033840238442298	0.0153839625041288	-0.2199708848303311	0.825898	0.825898	chr6	115822813	0.0830735855760925	chr6:115822813:C:T
chr6:115824316	['A', 'AG']	10699	11008.144473536566	-246.50918508322	0.0094813508624578	0.0140089347067306	0.6768074133361811	0.498543	0.498543	chr6	115824316	0.3022973772573578	chr6:115824316:A:AG
chr6:115824923	['T', 'A']	10699	11009.057960175747	-246.6112129862608	0.0095149070994295	0.0140077118867919	0.679262050528132	0.496987	0.496987	chr6	115824923	0.3036549712306615	chr6:115824923:T:A
chr6:115825032	['G', 'A']	10699	2288.855726975222	-142.3434484029924	-0.0396192942986112	0.0223502679023284	-1.7726541118768295	0.0763145	0.0763145	chr6	115825032	1.117392936859026	chr6:115825032:G:A
chr6:115826027	['C', 'A']	10699	1449.4064136125653	-41.705982019265136	-0.0137583561477277	0.0279415471024873	-0.4923977937679382	0.622448	0.622448	chr6	115826027	0.205896924162106	chr6:115826027:C:A
chr6:115827674	['C', 'T']	10699	5908.552252757525	-187.41787296135465	-0.0092350349634378	0.015515391702	-0.5952176484366422	0.551711	0.551711	chr6	115827674	0.2582883570035137	chr6:115827674:C:T
chr6:115828756	['C', 'A']	10699	2798.261544213872	-12.354225680962546	0.0247548440095967	0.0205623672053856	1.2038907661912108	0.228658	0.228658	chr6	115828756	0.640813599465559	chr6:115828756:C:A
chr6:115829131	['T', 'C']	10699	338.0	8.22345982703995	0.0399029264418716	0.0558547302787753	0.7144054987413425	0.474992	0.474992	chr6	115829131	0.3233137048701087	chr6:115829131:T:C
chr6:115830115	['C', 'T']	10699	770.5761855766532	-6.414067515493247	0.0031036326241166	0.0377056114802301	0.0823122209738979	0.9344	0.9344	chr6	115830115	0.0294671702316757	chr6:115830115:C:T
chr6:115831785	['A', 'G']	10699	339.0316881660124	7.475411967033853	0.0374136605484938	0.0557783509812515	0.6707559454575753	0.502391	0.502391	chr6	115831785	0.2989581492974274	chr6:115831785:A:G
chr6:115833730	['G', 'A']	10699	339.0316881660124	7.770172710311149	0.038445673158325	0.0557840776390498	0.689187215877033	0.49072	0.49072	chr6	115833730	0.3091662413615897	chr6:115833730:G:A
chr6:115834474	['C', 'G']	10699	5921.106852388521	-190.47438392282083	-0.0096866322108628	0.0155074027584926	-0.6246456844978721	0.532217	0.532217	chr6	115834474	0.2739112573902713	chr6:115834474:C:G
chr6:115834590	['G', 'A']	10699	1207.1128248270704	13.48171600245738	0.0294042482720901	0.0306659251471954	0.9588573679401722	0.337652	0.337652	chr6	115834590	0.4715306734978003	chr6:115834590:G:A
chr6:115834868	['C', 'T']	10699	5116.47822022808	-126.4945664689024	0.0008728189565008	0.0162164035470132	0.0538232138815746	0.957077	0.957077	chr6	115834868	0.0190531203946672	chr6:115834868:C:T
chr6:115835462	['G', 'A']	10699	5736.0	-193.4403832769452	-0.0116267155290724	0.0156499588348285	-0.7429230742254399	0.457545	0.457545	chr6	115835462	0.3395661862082321	chr6:115835462:G:A
chr6:115835629	['G', 'A']	10699	9369.87577117218	-239.21632729464005	0.0032879092909378	0.0140911406835162	0.2333316631196562	0.815508	0.815508	chr6	115835629	0.0885717742450251	chr6:115835629:G:A
chr6:115836471	['G', 'C']	10699	5745.0	-195.91064716902247	-0.0120667039826188	0.0156474424449367	-0.7711614230300902	0.440628	0.440628	chr6	115836471	0.3559279087759918	chr6:115836471:G:C
chr6:115837336	['C', 'G']	10699	5745.073945966158	-194.8084688282691	-0.0117428493458001	0.0156483432395281	-0.7504212532951935	0.453018	0.453018	chr6	115837336	0.3438845415956278	chr6:115837336:C:G
chr6:115838393	['C', 'T']	10699	3715.694587267458	-182.30226628879808	-0.0319717003976534	0.0183779102772054	-1.739680949324727	0.0819439	0.0819439	chr6	115838393	1.0864833702806915	chr6:115838393:C:T
chr6:115838523	['A', 'C']	10699	9340.873060385118	-261.0120568809139	-0.0010990483080128	0.0141092052224619	-0.0778958340093581	0.937912	0.937912	chr6	115838523	0.0278379075775001	chr6:115838523:A:C
chr6:115839126	['C', 'T']	10699	2870.0	-131.13680372600916	-0.0271276691262137	0.0203985213303764	-1.3298840973250623	0.183585	0.183585	chr6	115839126	0.736162806159585	chr6:115839126:C:T
chr6:115839335	['C', 'T']	10699	8030.501168551931	-233.7647661010049	-0.004501932695092	0.01448692594393	-0.3107583149466116	0.75599	0.75599	chr6	115839335	0.1214839491727914	chr6:115839335:C:T
chr6:115840096	['T', 'C']	10699	5621.576290201945	-171.21384400895369	-0.00763678900588	0.0157655385985434	-0.4843975965772299	0.628114	0.628114	chr6	115840096	0.2019615265211198	chr6:115840096:T:C
chr6:115840354	['T', 'C']	10699	5624.52570573939	-170.60708839886632	-0.0074199489269103	0.0157574760664273	-0.4708843532828959	0.637733	0.637733	chr6	115840354	0.1953611095187926	chr6:115840354:T:C
chr6:115840540	['A', 'G']	10699	5625.0	-170.33374433589597	-0.0073275186312242	0.0157570452459019	-0.4650312616910178	0.641919	0.641919	chr6	115840540	0.1925197695516832	chr6:115840540:A:G
chr6:115842243	['A', 'G']	10699	10390.798353909464	-235.3497158368104	0.0085192001161074	0.0139447813406046	0.6109238938943475	0.541263	0.541263	chr6	115842243	0.2665916596723633	chr6:115842243:A:G
chr6:115842299	['G', 'A']	10699	5596.569278234854	-168.10838041741906	-0.0067864193792798	0.0157786220055333	-0.4301021582809923	0.66713	0.66713	chr6	115842299	0.1757895292297319	chr6:115842299:G:A
chr6:115843258	['A', 'G']	10699	2815.0	-43.88786000591629	0.0138838370436138	0.0204686638593942	0.6782971833914675	0.497598	0.497598	chr6	115843258	0.303121373877345	chr6:115843258:A:G
chr6:115843267	['C', 'G']	10699	2036.190315946906	34.25961213493982	0.0402918547955249	0.0239302108184271	1.6837233529300393	0.0922644	0.0922644	chr6	115843267	1.0349658381500884	chr6:115843267:C:G
chr6:115844408	['A', 'G']	10699	11883.332086761406	-361.4826922923005	-0.0114966355554437	0.0139350540815633	-0.825015496039894	0.409381	0.409381	chr6	115844408	0.387872317478686	chr6:115844408:A:G
chr6:115844820	['G', 'A']	10699	260.04861176030664	16.360086429341063	0.0858780270808196	0.0640782559930054	1.3402054370860814	0.180207	0.180207	chr6	115844820	0.7442283431997518	chr6:115844820:G:A
chr6:115845941	['T', 'C']	10699	11889.779087167975	-366.43414921781874	-0.0124109661269746	0.0139448084505494	-0.8900062106256962	0.373483	0.373483	chr6	115845941	0.4277291613833017	chr6:115845941:T:C
chr6:115846552	['G', 'A']	10699	802.374976622405	-9.083604941094592	8.68372747357672e-05	0.0368759285826232	0.0023548498457795	0.998121	0.998121	chr6	115846552	0.0008168069621842	chr6:115846552:G:A
chr6:115848111	['C', 'A']	10699	3710.693652425914	-170.2105918921075	-0.0273498883055914	0.0183535581268718	-1.490168179735566	0.13621	0.13621	chr6	115848111	0.8657910070679165	chr6:115848111:C:A
chr6:115848143	['T', 'G']	10699	15790.951855660467	-374.2953393494681	0.0067468301334458	0.0157712256549002	0.4277936465482974	0.66881	0.66881	chr6	115848143	0.1746972419799982	chr6:115848143:T:G
chr6:115848928	['T', 'C']	10699	4188.783023277554	-194.7296095390771	-0.0277706701830287	0.0174746678529492	-1.5891958815309837	0.112046	0.112046	chr6	115848928	0.9506036430016156	chr6:115848928:T:C
chr6:115848969	['T', 'C']	10699	15795.381709369738	-372.8433380667941	0.0071148578788847	0.0157758444294614	0.4509969599850836	0.652001	0.652001	chr6	115848969	0.1857517381727594	chr6:115848969:T:C
chr6:115849268	['C', 'T']	10699	387.0723567355333	-5.091352633618904	0.014438110359502	0.0522595098478885	0.276277186707777	0.782341	0.782341	chr6	115849268	0.1066039091670262	chr6:115849268:C:T
chr6:115850056	['C', 'A']	10699	3711.0	-172.03008633424523	-0.0279358091247217	0.0183521819323265	-1.522206418165141	0.127987	0.127987	chr6	115850056	0.8928341406254627	chr6:115850056:C:A
chr6:115850319	['T', 'G']	10699	9588.345747689968	-176.06591974173375	0.0129154251701735	0.0140224238862176	0.9210551096567472	0.357042	0.357042	chr6	115850319	0.44728069342461	chr6:115850319:T:G
chr6:115850322	['GTT', 'G']	10699	7617.849952696321	-108.88465928005232	0.014573311153661	0.0146415166030981	0.995341640399285	0.319593	0.319593	chr6	115850322	0.4954027415441103	chr6:115850322:GTT:G
chr6:115850326	['G', 'A']	10699	214.7829268292681	-31.4140230724426	-0.1378738669973601	0.0707348571797577	-1.9491644218208104	0.0513019	0.0513019	chr6	115850326	1.289866550205235	chr6:115850326:G:A
chr6:115851039	['G', 'A']	10699	9524.560916316035	-178.6803393226816	0.0120121056656097	0.0139267956145491	0.8625175523550354	0.388422	0.388422	chr6	115851039	0.4106961798762453	chr6:115851039:G:A
chr6:115851076	['G', 'A']	10699	466.04355954383993	-0.0014078073329321	0.0190630109713339	0.0479622032490976	0.3974590339882386	0.691037	0.691037	chr6	115851076	0.160498698695792	chr6:115851076:G:A
chr6:115851088	['T', 'C']	10699	769.0718825948775	-3.532066870341468	0.0071917923500378	0.0377290003952565	0.1906170922816724	0.848829	0.848829	chr6	115851088	0.0711797913064939	chr6:115851088:T:C
chr6:115851928	['C', 'G']	10699	5893.474224861002	-192.24280435259675	-0.0095168644240411	0.0156103332008938	-0.609651587929986	0.542106	0.542106	chr6	115851928	0.2659157859448787	chr6:115851928:C:G
chr6:115851945	['C', 'A']	10699	390.7337317397081	-4.555077947473182	0.0164205345691939	0.052402910678028	0.3133515744971573	0.75402	0.75402	chr6	115851945	0.1226171345354744	chr6:115851945:C:A
chr6:115852406	['CT', 'C']	10699	2822.263787623855	-37.95384188150438	0.0163196825987933	0.0204485449333944	0.7980852746222412	0.424839	0.424839	chr6	115852406	0.3717756220882062	chr6:115852406:CT:C
chr6:115852495	['G', 'A']	10699	3710.346793793232	-171.57352048799632	-0.027787096979065	0.0183536581190554	-1.5139813980851793	0.13006	0.13006	chr6	115852495	0.8858562503281202	chr6:115852495:G:A
chr6:115853248	['C', 'A']	10699	15801.0	-378.8370963232038	0.0058323406431218	0.0157730633892194	0.3697658786503133	0.711564	0.711564	chr6	115853248	0.1477860321969389	chr6:115853248:C:A
chr6:115853316	['C', 'T']	10699	382.0	-4.351074556426044	0.0158827378333219	0.0525818647905145	0.3020573328199479	0.762614	0.762614	chr6	115853316	0.1176952262496847	chr6:115853316:C:T
chr6:115855096	['C', 'T']	10699	9523.780312237075	-179.74679936639646	0.0118848782126071	0.0139262358820639	0.8534164086588548	0.393448	0.393448	chr6	115855096	0.4051126579817996	chr6:115855096:C:T
chr6:115855156	['A', 'G']	10699	20036.0	-549.0020707588556	-0.0233136491522555	0.0288812477343962	-0.8072244442711535	0.419555	0.419555	chr6	115855156	0.3772110988858166	chr6:115855156:A:G
chr6:115855439	['T', 'A']	10699	15793.0	-379.2051608993113	0.0056047394473098	0.0157660110205952	0.3554950862325531	0.722226	0.722226	chr6	115855439	0.1413268811081975	chr6:115855439:T:A
chr6:115855676	['G', 'A']	10699	385.0	-4.306462502027808	0.0165240570213283	0.0523884811348071	0.315413935723929	0.752454	0.752454	chr6	115855676	0.1235200447797028	chr6:115855676:G:A
chr6:115855956	['G', 'T']	10699	5824.08871646256	-196.9505774494311	-0.0105686227975619	0.015591120563477	-0.6778616555835927	0.497874	0.497874	chr6	115855956	0.3028805528797144	chr6:115855956:G:T
chr6:115857357	['T', 'C']	10699	1580.1476911572256	-49.55474489150774	-0.0131665412944244	0.0267737182771124	-0.4917711151715468	0.622891	0.622891	chr6	115857357	0.2055879440954762	chr6:115857357:T:C
chr6:115857410	['T', 'G']	10699	776.1450874076843	-38.25374014339269	-0.0226964221751375	0.0371548491925879	-0.6108602959870248	0.541305	0.541305	chr6	115857410	0.2665579613397891	chr6:115857410:T:G
chr6:115857598	['G', 'A']	10699	554.0	-31.7455980829626	-0.0298086720205498	0.0439557567135216	-0.6781517200312501	0.49769	0.49769	chr6	115857598	0.3030410853730148	chr6:115857598:G:A
chr6:115857740	['A', 'G']	10699	15809.388255096315	-380.4717879321147	0.0053787133205596	0.0157745205438045	0.3409747577191574	0.733129	0.733129	chr6	115857740	0.1348196009946993	chr6:115857740:A:G
chr6:115857913	['C', 'T']	10699	4197.392316320807	-194.1468811980805	-0.0275680474169442	0.0174592808809115	-1.578991002263141	0.114368	0.114368	chr6	115857913	0.9416954735104686	chr6:115857913:C:T
chr6:115857960	['T', 'C']	10699	4198.569705469845	-193.02948921902689	-0.027259560906044	0.0174601478903505	-1.5612445597387623	0.118496	0.118496	chr6	115857960	0.9262963096306516	chr6:115857960:T:C
chr6:115858795	['G', 'C']	10699	7368.44351973069	-131.39316730237596	0.009611373709644	0.0146315729982727	0.6568927148693221	0.511264	0.511264	chr6	115858795	0.2913547864868031	chr6:115858795:G:C
chr6:115860935	['C', 'T']	10699	1306.122078893251	22.326844220143705	0.0329923676759119	0.02958920781951	1.1150135507905667	0.26487	0.26487	chr6	115860935	0.5769672284610642	chr6:115860935:C:T
chr6:115860961	['T', 'C']	10699	579.0541222658441	-7.879778877944337	0.0063454265252638	0.0432343000046274	0.1467683419087321	0.883318	0.883318	chr6	115860961	0.0538829195449525	chr6:115860961:T:C
chr6:115861926	['G', 'A']	10699	5951.556272200412	54.52016578393832	0.0450561700020079	0.0154705033484755	2.912391987972883	0.00359415	0.00359415	chr6	115861926	2.444403801792185	chr6:115861926:G:A
chr6:115862161	['C', 'T']	10699	1083.607687272047	29.621211480235075	0.0410530737684566	0.0323520159493443	1.2689494785343842	0.204487	0.204487	chr6	115862161	0.689334296496366	chr6:115862161:C:T
chr6:115864320	['T', 'A']	10699	764.4286916674458	-96.70040238498244	-0.1120467704335616	0.0378247252773427	-2.962262636727684	0.0030606	0.0030606	chr6	115864320	2.514193426085169	chr6:115864320:T:A
chr6:115864416	['A', 'T']	10699	1042.1948209778443	22.926659510730865	0.0361591733821546	0.0329432706726398	1.0976194119118154	0.272395	0.272395	chr6	115864416	0.5648008684638737	chr6:115864416:A:T
chr6:115864736	['C', 'A']	10699	4945.773590199196	-90.03040624020805	0.0064643682354585	0.0164483771940149	0.3930094841095156	0.69432	0.69432	chr6	115864736	0.158440324640411	chr6:115864736:C:A
chr6:115864745	['G', 'A']	10699	2364.0	-130.00248861204545	-0.0307369351963661	0.0219596553178793	-1.3997002571957704	0.161632	0.161632	chr6	115864745	0.7914726531677445	chr6:115864745:G:A
chr6:115865071	['G', 'A']	10699	3837.793529081728	-113.43566833488924	-0.000766143616615	0.0180462323813547	-0.0424544913544729	0.966137	0.966137	chr6	115865071	0.0149612854630427	chr6:115865071:G:A
chr6:115865472	['C', 'T']	10699	2615.24443821275	-130.05264590822532	-0.0258383912155698	0.0209998643742989	-1.2304075281168303	0.218572	0.218572	chr6	115865472	0.6604054737877321	chr6:115865472:C:T
chr6:115865726	['T', 'C']	10699	1040.1944470412266	21.02713702216829	0.0344148751381215	0.0330004704552992	1.0428601369407218	0.297037	0.297037	chr6	115865726	0.5271894500262588	chr6:115865726:T:C
chr6:115865731	['G', 'A']	10699	1578.1475042063937	18.1538744209772	0.0300769884877144	0.0270625576329717	1.111387507996289	0.266427	0.266427	chr6	115865731	0.5744217653995178	chr6:115865731:G:A
chr6:115867040	['A', 'AT']	10699	3871.361843335203	-121.58027087984628	-0.0031506086348583	0.0179847561963611	-0.1751821709707569	0.86094	0.86094	chr6	115867040	0.0650271140247297	chr6:115867040:A:AT
chr6:115867140	['G', 'C']	10699	370.0	-12.623888462999805	-0.0040368245502454	0.0532272860231022	-0.075841262101798	0.939547	0.939547	chr6	115867140	0.0270814898262561	chr6:115867140:G:C
chr6:115867491	['G', 'A']	10699	3872.3619368106174	-122.09548917920708	-0.0033039053723956	0.0179726033547947	-0.1838300944595319	0.85415	0.85415	chr6	115867491	0.0684658547771976	chr6:115867491:G:A
chr6:115869635	['T', 'C']	10699	1103.10310338381	-61.69308492497395	-0.0259016516855299	0.031523216565547	-0.8216690587926525	0.411284	0.411284	chr6	115869635	0.3858581853288264	chr6:115869635:T:C
chr6:115869637	['G', 'A']	10699	1102.2060390763766	-61.61561704472948	-0.025954942703884	0.0315355202142954	-0.8230383557179535	0.410505	0.410505	chr6	115869637	0.3866815487535902	chr6:115869637:G:A
chr6:115870034	['A', 'G']	10699	3961.37025612264	-154.70958980866823	-0.0139571304886171	0.0178306607921401	-0.7827601372333629	0.433785	0.433785	chr6	115870034	0.362725469679731	chr6:115870034:A:G
chr6:115870411	['G', 'A']	10699	3902.0	-96.35661991709092	0.0026334000228118	0.0181803363249354	0.144848806740717	0.884833	0.884833	chr6	115870411	0.0531386886494046	chr6:115870411:G:A
chr6:115870419	['G', 'A']	10699	1290.2411891184445	8.164041067166416	0.0219420802873876	0.029592759185144	0.7414678756417831	0.458426	0.458426	chr6	115870419	0.3387307589806408	chr6:115870419:G:A
chr6:115870493	['C', 'T']	10699	3781.353430547766	-142.7795687878741	-0.0122680700964579	0.0181379942131301	-0.6763741322387802	0.498818	0.498818	chr6	115870493	0.302057883261603	chr6:115870493:C:T
chr6:115870638	['G', 'A']	10699	20089.0	-550.9112199381149	-0.0257269810515629	0.0295527512770346	-0.8705443635481521	0.384023	0.384023	chr6	115870638	0.4156427639815505	chr6:115870638:G:A
chr6:115870862	['T', 'C']	10699	5094.380774265944	-116.90299304496432	9.518977943117708e-05	0.0163591095016932	0.005818762899125	0.995357	0.995357	chr6	115870862	0.0020211249603844	chr6:115870862:T:C
chr6:115871200	['T', 'C']	10699	3493.6530803028886	-137.5920073333768	-0.0150905706543168	0.0189264293328048	-0.7973279264124402	0.425278	0.425278	chr6	115871200	0.3713270831353262	chr6:115871200:T:C
chr6:115871348	['T', 'C']	10699	3620.6768252781153	-103.98522235877743	0.0003446375550496	0.0185755611144593	0.0185532783061589	0.985198	0.985198	chr6	115871348	0.0064764784710235	chr6:115871348:T:C
chr6:115871963	['C', 'T']	10699	676.0	-97.98159828937136	-0.1296902699472745	0.0401712859083506	-3.228432125452952	0.00124847	0.00124847	chr6	115871963	2.9036218890282868	chr6:115871963:C:T
chr6:115872065	['C', 'T']	10699	3494.306404862085	-137.35089239910965	-0.0151669455721657	0.0189266486993088	-0.8013539963215759	0.422945	0.422945	chr6	115872065	0.3737161048460555	chr6:115872065:C:T
chr6:115872885	['A', 'G']	10699	2927.2736025425315	-146.12966857597067	-0.0272400556975796	0.0200292534359564	-1.3600135314418835	0.173854	0.173854	chr6	115872885	0.7598153127003482	chr6:115872885:A:G
chr6:115872889	['C', 'A']	10699	302.0	6.690228705669834	0.0402700370831274	0.059147522132614	0.6808406443948473	0.495987	0.495987	chr6	115872889	0.3045297063772495	chr6:115872889:C:A
chr6:115875075	['T', 'C']	10699	3499.327070480464	-136.753141653322	-0.014886291523603	0.0189186489333854	-0.7868580666631747	0.431382	0.431382	chr6	115875075	0.3651379803826757	chr6:115875075:T:C
chr6:115875267	['C', 'T']	10699	267.0	-17.899912734768645	-0.0565235852898393	0.0631289218162284	-0.8953675061073035	0.370611	0.370611	chr6	115875267	0.4310816946544544	chr6:115875267:C:T
chr6:115875558	['C', 'A']	10699	968.0	-36.57367140893502	-0.0072979850968245	0.033592531535372	-0.2172502268589075	0.828017	0.828017	chr6	115875558	0.0819607466325091	chr6:115875558:C:A
chr6:115876693	['T', 'C']	10699	10239.957094784071	-236.64675648259373	0.0032998953772528	0.0139108118712278	0.2372180292422818	0.812492	0.812492	chr6	115876693	0.0901809065004232	chr6:115876693:T:C
chr6:115876824	['A', 'G']	10699	2714.2536922789304	22.42030686884786	0.034174276959112	0.0208593178085259	1.638321889182001	0.101384	0.101384	chr6	115876824	0.9940305781386783	chr6:115876824:A:G
chr6:115879972	['A', 'G']	10699	2655.0	-143.53655020062268	-0.0310588315448705	0.0209299944408884	-1.4839388339346429	0.137855	0.137855	chr6	115879972	0.8605774774143599	chr6:115879972:A:G
chr6:115881127	['T', 'C']	10699	302.0282295756216	6.668564155476251	0.0401944346463755	0.0591475710376765	0.6795618812608889	0.496797	0.496797	chr6	115881127	0.3038210353906138	chr6:115881127:T:C
chr6:115881395	['G', 'A']	10699	2520.235558048233	37.14255996386545	0.0404496709594135	0.0215513628386032	1.876896197346705	0.0605596	0.0605596	chr6	115881395	1.2178170020411156	chr6:115881395:G:A
chr6:115881619	['C', 'T']	10699	10238.698840254396	-237.575528539662	0.003072304557618	0.0139175436057762	0.2207504890692772	0.825291	0.825291	chr6	115881619	0.0833928909522673	chr6:115881619:C:T
chr6:115882331	['C', 'T']	10699	2713.5072450219686	19.44946519664262	0.0328699181651081	0.0208621164161348	1.575579270552172	0.115152	0.115152	chr6	115882331	0.938728514656582	chr6:115882331:C:T
chr6:115882489	['TGTGTGTGTGA', 'T']	10699	680.7165309600437	-98.42180687851842	-0.1296168993687897	0.0402907667663663	-3.217037295924343	0.00129908	0.00129908	chr6	115882489	2.886364103362122	chr6:115882489:TGTGTGTGTGA:T
chr6:115882518	['G', 'A']	10699	2536.661406584841	20.814571660509696	0.0349344180363526	0.0220055874360515	1.5875249019310376	0.112423	0.112423	chr6	115882518	0.9491448297701592	chr6:115882518:G:A
chr6:115882753	['G', 'A']	10699	10234.956627406991	-236.41203306359688	0.0033187474301071	0.0139126730211697	0.2385413230841601	0.811466	0.811466	chr6	115882753	0.0907296721676624	chr6:115882753:G:A
chr6:115883395	['A', 'C']	10699	301.02813610020564	6.864224524650441	0.0404624725256481	0.0592432319734698	0.6829889453662473	0.494629	0.494629	chr6	115883395	0.3057204246290679	chr6:115883395:A:C
chr6:115884027	['A', 'G']	10699	1660.6232020306468	29.99354556073524	0.0366872450788262	0.0263955172568281	1.3899043811818397	0.164587	0.164587	chr6	115884027	0.783604470771552	chr6:115884027:A:G
chr6:115884127	['A', 'G']	10699	1278.0	14.236026973137315	0.0271192872983215	0.0297147325015515	0.9126545997647968	0.361445	0.361445	chr6	115884127	0.4419577786288083	chr6:115884127:A:G
chr6:115884315	['C', 'T']	10699	678.0	-97.93748571654903	-0.1294003612969635	0.0401170338523203	-3.2255715059422068	0.001261	0.001261	chr6	115884315	2.8992849134269183	chr6:115884315:C:T
chr6:115884615	['A', 'G']	10699	19171.79192372406	-498.5584134166474	-0.0034128570112785	0.0229171101930721	-0.1489217873687331	0.881618	0.881618	chr6	115884615	0.0547195514087253	chr6:115884615:A:G
chr6:115884752	['A', 'G']	10699	2520.4711601383565	36.68037634862527	0.0401174197841664	0.0215512777422355	1.861486834515873	0.0627029	0.0627029	chr6	115884752	1.2027123726481943	chr6:115884752:A:G
chr6:115885106	['A', 'G']	10699	10234.956627406991	-239.38960064365293	0.0026458542373998	0.0139126333819423	0.1901763788898517	0.849175	0.849175	chr6	115885106	0.071002800094673	chr6:115885106:A:G
chr6:115885207	['T', 'C']	10699	2715.5076189585866	19.54010269694464	0.032803427237035	0.0208591851542535	1.572613071625471	0.115838	0.115838	chr6	115885207	0.9361489493898676	chr6:115885207:T:C
chr6:115885491	['T', 'C']	10699	379.03542718265095	-11.55140331617029	-0.0024318901684098	0.0527716661525522	-0.0460832553851863	0.963245	0.963245	chr6	115885491	0.016263236639431	chr6:115885491:T:C
chr6:115887887	['A', 'G']	10699	3611.337539727052	-248.046960394814	-0.0520929747574126	0.0184661818261139	-2.820993275596665	0.00479635	0.00479635	chr6	115887887	2.319089133012193	chr6:115887887:A:G
chr6:115888035	['G', 'A']	10699	683.0	-97.52812573082528	-0.1281061803363644	0.039982073963826	-3.204090424430436	0.00135888	0.00135888	chr6	115888035	2.86681889325931	chr6:115888035:G:A
chr6:115889009	['C', 'T']	10699	10211.954477472424	-235.2927159643326	0.0034324849385089	0.0139105849341927	0.2467534582296219	0.805104	0.805104	chr6	115889009	0.0941480156460774	chr6:115889009:C:T
chr6:115889218	['C', 'G']	10699	3113.0	-165.29530252232965	-0.0312890934094309	0.0195671165046766	-1.5990651152893551	0.109836	0.109836	chr6	115889218	0.9592552915903056	chr6:115889218:C:G
chr6:115889475	['A', 'C']	10699	679.0634698074407	-98.41827234638208	-0.1300147200575369	0.0400894425898704	-3.243116183670466	0.00118593	0.00118593	chr6	115889475	2.925940944623459	chr6:115889475:A:C
chr6:115889870	['G', 'A']	10699	8919.833707234997	-246.52969389145176	-0.0016113079322625	0.0141484779824758	-0.1138856019890103	0.909331	0.909331	chr6	115889870	0.0412780031286499	chr6:115889870:G:A
chr6:115890101	['C', 'T']	10699	679.0634698074407	-98.41408925384398	-0.1300499055299741	0.0400895375125194	-3.2439861769261173	0.00118232	0.00118232	chr6	115890101	2.927264963873101	chr6:115890101:C:T
chr6:115890526	['G', 'A']	10699	678.0633763320247	-97.52648663886607	-0.1287942862227996	0.0401167021408893	-3.2104903780593874	0.00132901	0.00132901	chr6	115890526	2.876471751240504	chr6:115890526:G:A
chr6:115891387	['C', 'T']	10699	303.0566513975881	9.361466912055306	0.049746236334645	0.0590570858153577	0.842341535276171	0.399616	0.399616	chr6	115891387	0.3983571316257329	chr6:115891387:C:T
chr6:115891456	['A', 'G']	10699	379.0708609890624	-11.564444449754536	-0.0027038283701138	0.0527697004619759	-0.0512382739800117	0.959137	0.959137	chr6	115891456	0.0181193551916474	chr6:115891456:A:G
chr6:115891535	['C', 'T']	10699	2518.470786201739	39.44228837138954	0.0415808588201339	0.021561151496984	1.9285082629260464	0.0538184	0.0538184	chr6	115891535	1.2690692177855691	chr6:115891535:C:T
chr6:115892685	['C', 'T']	10699	1021.190894643358	22.333073412982262	0.0351255650563097	0.033248088910419	1.056468693612712	0.290778	0.290778	chr6	115892685	0.5364384548970245	chr6:115892685:C:T
chr6:115893079	['A', 'G']	10699	19169.79173677323	-501.3609500286822	-0.004594215145216	0.0229140633072757	-0.2004976194578852	0.841095	0.841095	chr6	115893079	0.0751549487375335	chr6:115893079:A:G
chr6:115893632	['C', 'T']	10699	561.0524397083567	19.78256440229154	0.0516849490882198	0.0441606873837467	1.1703837089103466	0.241873	0.241873	chr6	115893632	0.6164126087173437	chr6:115893632:C:T
chr6:115895271	['G', 'A']	10699	7840.328094302554	-255.8137417265331	-0.0100380878461649	0.0145124179218504	-0.6916895516805126	0.489147	0.489147	chr6	115895271	0.3105606057128094	chr6:115895271:G:A
chr6:115895703	['T', 'A']	10699	342.0319685922602	-7.858910461551118	-0.0040868264253354	0.0558568674939976	-0.0731660511713187	0.941675	0.941675	chr6	115895703	0.0260989592672116	chr6:115895703:T:A
chr6:115895835	['T', 'A']	10699	663.0619742007852	-96.13943909416696	-0.1292566952030978	0.0405237525344338	-3.1896526634167426	0.00142855	0.00142855	chr6	115895835	2.845104554480344	chr6:115895835:T:A
chr6:115896517	['T', 'C']	10699	327.0	15.115842124786225	0.0650318224442573	0.0569324071661007	1.1422637067589032	0.25337	0.25337	chr6	115896517	0.5962448085755419	chr6:115896517:T:C
chr6:115898256	['C', 'T']	10699	10081.769237961664	-233.2982415826395	0.0034827464068721	0.0139331168210985	0.2499617602859893	0.802622	0.802622	chr6	115898256	0.0954889403564091	chr6:115898256:C:T
chr6:115898469	['A', 'T']	10699	1185.443197755961	19.7655653104956	0.0334031799365449	0.0308206126891004	1.0837935077247116	0.278481	0.278481	chr6	115898469	0.555204430208894	chr6:115898469:A:T
chr6:115898631	['T', 'A']	10699	578.0540287904281	22.74162483719727	0.0561703501819457	0.043390422160487	1.2945333874418166	0.195509	0.195509	chr6	115898631	0.7088332456319458	chr6:115898631:T:A
chr6:115898749	['C', 'T']	10699	2907.543516873889	-147.50219465562304	-0.0285546846230722	0.0201105163182086	-1.4198881904000633	0.155669	0.155669	chr6	115898749	0.8077978644349435	chr6:115898749:C:T
chr6:115899079	['C', 'T']	10699	2907.271733034212	-146.62454864485585	-0.0281376722240558	0.0201104314979214	-1.399158055209508	0.161795	0.161795	chr6	115899079	0.7910349036505822	chr6:115899079:C:T
chr6:115901036	['T', 'C']	10699	10145.948308094972	-222.3021371033137	0.005802562738048	0.0139026428173726	0.4173712015960897	0.676415	0.676415	chr6	115901036	0.1697867701680318	chr6:115901036:T:C
chr6:115902212	['G', 'C']	10699	429.0	-0.5921135521559602	0.018446974768976	0.0495588529806656	0.3722236020307556	0.709734	0.709734	chr6	115902212	0.1489043892776734	chr6:115902212:G:C
chr6:115902706	['G', 'A']	10699	2759.257898672649	-149.31451760143744	-0.0317725368608519	0.0205870646222903	-1.5433252600009182	0.122781	0.122781	chr6	115902706	0.9108688337940232	chr6:115902706:G:A
chr6:115902737	['G', 'A']	10699	429.0	-0.5921135521559602	0.018446974768976	0.0495588529806656	0.3722236020307556	0.709734	0.709734	chr6	115902737	0.1489043892776734	chr6:115902737:G:A
chr6:115903503	['T', 'C']	10699	9680.714472700074	-280.79579553163904	-0.0075600558152338	0.0139423161600384	-0.5422381567348562	0.587666	0.587666	chr6	115903503	0.2308694350972868	chr6:115903503:T:C
chr6:115905570	['G', 'A']	10699	303.0	10.38843209318063	0.0534474504497147	0.0590543159321797	0.90505578815096	0.365456	0.365456	chr6	115905570	0.4371649035419435	chr6:115905570:G:A
chr6:115905787	['C', 'T']	10699	319.0	17.935720639906023	0.0745160118044558	0.057611921114263	1.293413070823772	0.195896	0.195896	chr6	115905787	0.7079744317728145	chr6:115905787:C:T
chr6:115906127	['A', 'G']	10699	513.143885564697	15.39038360398422	0.0505462317761389	0.0455174569960693	1.1104801346987363	0.266817	0.266817	chr6	115906127	0.5737865032000664	chr6:115906127:A:G
chr6:115907287	['T', 'C']	10699	2758.257805197233	-151.9111396303167	-0.0329509084440185	0.0205876673626819	-1.6005168464955255	0.109514	0.109514	chr6	115907287	0.9605303581380534	chr6:115907287:T:C
chr6:115907932	['C', 'T']	10699	513.0479528883903	15.527633662704762	0.0507718496859482	0.0455174409968097	1.1154372604010567	0.264688	0.264688	chr6	115907932	0.5772657475989811	chr6:115907932:C:T
chr6:115908625	['A', 'G']	10699	383.0	27.70257772375804	0.0921461812766757	0.0526528906755594	1.7500688014352173	0.0801351	0.0801351	chr6	115908625	1.0961772167825483	chr6:115908625:A:G
chr6:115908919	['G', 'T']	10699	301.0	9.09564845744395	0.0487907703469914	0.0592434915944951	0.8235633828092099	0.410206	0.410206	chr6	115908919	0.3869979915838536	chr6:115908919:G:T
chr6:115908921	['A', 'G']	10699	383.0358010843148	27.67510248294961	0.0920703116604238	0.0526529571691251	1.7486256539150733	0.0803845	0.0803845	chr6	115908921	1.09482768524942	chr6:115908921:A:G
chr6:115909313	['G', 'A']	10699	382.1071428571428	28.231469975074106	0.09390043668813	0.0527179120923062	1.781186563756836	0.0749104	0.0749104	chr6	115909313	1.1254578839151204	chr6:115909313:G:A
chr6:115909650	['A', 'C']	10699	382.07142189398894	27.1364680231357	0.0908742812097033	0.0527205955615736	1.7236960288805758	0.0847917	0.0847917	chr6	115909650	1.0716466574203831	chr6:115909650:A:C
chr6:115910126	['AT', 'A']	10699	301.02813610020564	9.099243545832389	0.0488023071594459	0.0592435680645785	0.8237570550485561	0.410096	0.410096	chr6	115910126	0.387114466719342	chr6:115910126:AT:A
chr6:115910212	['T', 'A']	10699	513.143885564697	15.438468921080805	0.0506107172537971	0.0455174245415916	1.111897647186772	0.266207	0.266207	chr6	115910212	0.574780528795967	chr6:115910212:T:A
chr6:115910234	['G', 'A']	10699	343.0	-7.575065854131856	-0.0034089460668037	0.0557778885081303	-0.0611164416219669	0.951268	0.951268	chr6	115910234	0.0216971123746281	chr6:115910234:G:A
chr6:115910563	['G', 'T']	10699	2759.5158455641767	-151.87754049984363	-0.0329541138766944	0.0205853960404653	-1.6008491559703548	0.10944	0.10944	chr6	115910563	0.960823915623959	chr6:115910563:G:T
chr6:115910935	['C', 'T']	10699	10272.40190939723	-273.83980766966704	-0.0025662377166192	0.0138833543145807	-0.1848427734732728	0.853356	0.853356	chr6	115910935	0.0688697536138464	chr6:115910935:C:T
chr6:115911139	['G', 'A']	10699	318.0	18.472447885635944	0.0763836325279444	0.0576993458917668	1.3238214636128771	0.185591	0.185591	chr6	115911139	0.7314430881662306	chr6:115911139:G:A
chr6:115911268	['A', 'G']	10699	318.02972518227705	18.505083312623192	0.0764879894228817	0.0576994416857809	1.325627894970272	0.184991	0.184991	chr6	115911268	0.7328493999505835	chr6:115911268:A:G
chr6:115911423	['G', 'A']	10699	318.0	18.472447885635944	0.0763836325279444	0.0576993458917668	1.3238214636128771	0.185591	0.185591	chr6	115911423	0.7314430881662306	chr6:115911423:G:A
chr6:115911976	['C', 'T']	10699	2744.0258999532493	-150.91215452677997	-0.0330930113878218	0.0206524481250963	-1.6023771703659648	0.109102	0.109102	chr6	115911976	0.9621672880825792	chr6:115911976:C:T
chr6:115912020	['C', 'T']	10699	382.03570760889886	27.86691529536177	0.093035612435764	0.0527175955402762	1.7647924091053226	0.0776272	0.0776272	chr6	115912020	1.109986078482725	chr6:115912020:C:T
chr6:115912046	['T', 'C']	10699	382.0	27.85059744710883	0.0929943405284799	0.0527174448264108	1.7640145654762636	0.0777581	0.0777581	chr6	115912046	1.109254359830712	chr6:115912046:T:C
chr6:115912063	['G', 'A']	10699	382.03570760889886	27.88980101034508	0.0930997352268385	0.0527174794049169	1.7660126447197937	0.0774223	0.0774223	chr6	115912063	1.1111339311509916	chr6:115912063:G:A
chr6:115912102	['A', 'C']	10699	383.0716088622978	26.64281159555333	0.0893874981248179	0.0526522911076418	1.6976943689321131	0.0895946	0.0895946	chr6	115912102	1.0477181651244252	chr6:115912102:A:C
chr6:115913137	['A', 'G']	10699	382.03570760889886	27.840826984038696	0.0929666126587722	0.0527175000586963	1.7634867464364214	0.077847	0.077847	chr6	115913137	1.108758119236517	chr6:115913137:A:G
chr6:115913444	['G', 'A']	10699	322.0	15.462119006486674	0.0665554983164391	0.0573572106185212	1.1603684628092383	0.245925	0.245925	chr6	115913444	0.6091973199389347	chr6:115913444:G:A
chr6:115913805	['T', 'C']	10699	4591.429145634698	-16.286477861884396	0.0275186555429867	0.0168905840976095	1.6292305454896194	0.103294	0.103294	chr6	115913805	0.9859249044491118	chr6:115913805:T:C
chr6:115914408	['G', 'A']	10699	1399.0	38.27621555235066	0.0464770468842937	0.028634085853079	1.6231370934195877	0.10459	0.10459	chr6	115914408	0.9805098370024924	chr6:115914408:G:A
chr6:115914542	['G', 'A']	10699	1311.0	14.974709389295093	0.0273576301884555	0.0294927668184284	0.927604736336952	0.353634	0.353634	chr6	115914542	0.4514459865816858	chr6:115914542:G:A
chr6:115914544	['C', 'T']	10699	709.0	-90.3867812750476	-0.1113929952139107	0.0391786270108021	-2.8432082416568103	0.00447466	0.00447466	chr6	115914544	2.3492399582773578	chr6:115914544:C:T
chr6:115915464	['T', 'C']	10699	233.0871435250117	19.51119587677236	0.103862986273103	0.0675663102482925	1.5372008015744472	0.124274	0.124274	chr6	115915464	0.9056197228277018	chr6:115915464:T:C
chr6:115915468	['T', 'C']	10699	524.0	0.4981729388404854	0.0230248084584283	0.0450611304887128	0.5109682826132315	0.609384	0.609384	chr6	115915468	0.2151089528093288	chr6:115915468:T:C
chr6:115915788	['T', 'C']	10699	2521.0	-153.41557994161502	-0.0385998429556743	0.0214299988530211	-1.801206020607534	0.0716986	0.0716986	chr6	115915788	1.1444893243630323	chr6:115915788:T:C
chr6:115915789	['G', 'A']	10699	2519.2354645728174	-151.87408741230934	-0.0380157282403632	0.0214355853768278	-1.7734868244586737	0.0761766	0.0761766	chr6	115915789	1.1181784151640546	chr6:115915789:G:A
chr6:115915869	['A', 'G']	10699	233.02177977192	19.49143031817957	0.1037288042845375	0.0675659761268727	1.535222463000604	0.124759	0.124759	chr6	115915869	0.9039281149682958	chr6:115915869:A:G
chr6:115916517	['A', 'G']	10699	7939.226159311893	-257.2268678957831	-0.0130309035690024	0.0143753196155843	-0.9064774848467082	0.364704	0.364704	chr6	115916517	0.4380594734057113	chr6:115916517:A:G
chr6:115917334	['T', 'A']	10699	7698.15856394914	-189.89523255231703	0.0012910165753083	0.0145564818984379	0.0886901508424859	0.92933	0.92933	chr6	115917334	0.0318300430241811	chr6:115917334:T:A
chr6:115917820	['C', 'T']	10699	779.0	-81.64747798138907	-0.0846748075403538	0.0373478130060034	-2.2671958737381184	0.0233982	0.0233982	chr6	115917820	1.6308175511426566	chr6:115917820:C:T
chr6:115918718	['T', 'C']	10699	5783.621727748691	-237.30613808864064	-0.0251350665850838	0.0157301010956285	-1.5978960613335784	0.110096	0.110096	chr6	115918718	0.9582284594976828	chr6:115918718:T:C
chr6:115918966	['C', 'T']	10699	4552.276458489155	-250.51557637865545	-0.0372583434957704	0.0170081070980735	-2.190622582567737	0.0285006	0.0285006	chr6	115918966	1.5451459970460066	chr6:115918966:C:T
chr6:115919139	['G', 'A']	10699	20289.89642923911	-544.7371560485884	-0.019924206193448	0.0320242208292095	-0.622160529672436	0.53385	0.53385	chr6	115919139	0.2725807529404728	chr6:115919139:G:A
chr6:115919351	['T', 'A']	10699	3051.0	-74.48270425453698	-0.0060209608132527	0.0200845670340682	-0.2997804634294442	0.76435	0.76435	chr6	115919351	0.1167077300868241	chr6:115919351:T:A
chr6:115919428	['C', 'T']	10699	258.02411665731915	28.42838844524013	0.1292858638554083	0.0637722988900291	2.0273044269323384	0.0426561	0.0426561	chr6	115919428	1.3700188541352032	chr6:115919428:C:T
chr6:115919597	['C', 'T']	10699	240.0	18.49212816797021	0.0987891046723485	0.0665911618402543	1.4835167602171273	0.137967	0.137967	chr6	115919597	0.8602247790462345	chr6:115919597:C:T
chr6:115920062	['G', 'A']	10699	240.0224340998317	18.50034782464222	0.0988106122949847	0.0665912461888974	1.483837860830709	0.137881	0.137881	chr6	115920062	0.8604955754750923	chr6:115920062:G:A
chr6:115920187	['G', 'T']	10699	240.0224340998317	18.50373331107632	0.0988347773329141	0.0665911631323007	1.484202598121812	0.137785	0.137785	chr6	115920187	0.8607980594371923	chr6:115920187:G:T
chr6:115920421	['G', 'A']	10699	8241.392068836514	-290.2403550875816	-0.0176262552616975	0.0142938354754892	-1.2331368506320537	0.217552	0.217552	chr6	115920421	0.6624369197949772	chr6:115920421:G:A
chr6:115920530	['A', 'G']	10699	9960.793006731488	-270.9949702292796	-0.0039373836440174	0.0139291500248905	-0.2826722116555267	0.777434	0.777434	chr6	115920530	0.1093364700213276	chr6:115920530:A:G
chr6:115920710	['C', 'T']	10699	363.0678694961204	-17.901936831997464	-0.0206632241585219	0.0538669144777892	-0.3835976936648558	0.701284	0.701284	chr6	115920710	0.1541060695440783	chr6:115920710:C:T
chr6:115920783	['TGAATGAAC', 'T']	10699	233.0	19.525151725786014	0.1038792679993653	0.0675658816336096	1.5374515286083708	0.124212	0.124212	chr6	115920783	0.9058364453668932	chr6:115920783:TGAATGAAC:T
chr6:115920914	['T', 'C']	10699	240.0	18.49212816797021	0.0987891046723485	0.0665911618402543	1.4835167602171273	0.137967	0.137967	chr6	115920914	0.8602247790462345	chr6:115920914:T:C
chr6:115921104	['G', 'A']	10699	2581.4825652051977	-18.46796695363289	0.0233791906327273	0.0214277006165619	1.0910732351121697	0.275265	0.275265	chr6	115921104	0.5602490057268539	chr6:115921104:G:A
chr6:115921174	['T', 'C']	10699	240.0	18.49212816797021	0.0987891046723485	0.0665911618402543	1.4835167602171273	0.137967	0.137967	chr6	115921174	0.8602247790462345	chr6:115921174:T:C
chr6:115921577	['T', 'C']	10699	8477.79239110114	-271.81928052472466	-0.0128678496643122	0.0141961788141022	-0.9064305143528826	0.364728	0.364728	chr6	115921577	0.4380308948197171	chr6:115921577:T:C
chr6:115921700	['T', 'C']	10699	241.04505936243805	17.20748960486955	0.0927810454134496	0.0664540527687093	1.3961683531382243	0.162693	0.162693	chr6	115921700	0.7886311325380826	chr6:115921700:T:C
chr6:115922127	['G', 'GA']	10699	239.04468542582032	18.158536836185903	0.0979146017765717	0.0667207487853162	1.467528520874763	0.142262	0.142262	chr6	115922127	0.8469110900367467	chr6:115922127:G:GA
chr6:115922215	['T', 'C']	10699	240.0	18.49212816797021	0.0987891046723485	0.0665911618402543	1.4835167602171273	0.137967	0.137967	chr6	115922215	0.8602247790462345	chr6:115922215:T:C
chr6:115922231	['A', 'G']	10699	3050.0	-74.90898355489982	-0.0061710228086722	0.0200863752070805	-0.3072243122540545	0.758679	0.758679	chr6	115922231	0.1199419369064623	chr6:115922231:A:G
chr6:115922797	['A', 'AT']	10699	240.0	18.49212816797021	0.0987891046723485	0.0665911618402543	1.4835167602171273	0.137967	0.137967	chr6	115922797	0.8602247790462345	chr6:115922797:A:AT
chr6:115922866	['A', 'C']	10699	233.0	19.525151725786014	0.1038792679993653	0.0675658816336096	1.5374515286083708	0.124212	0.124212	chr6	115922866	0.9058364453668932	chr6:115922866:A:C
chr6:115922951	['T', 'C']	10699	8473.96016457827	-271.53750100109863	-0.0127680498865156	0.0142079736299451	-0.8986538277073728	0.368857	0.368857	chr6	115922951	0.4331419702846942	chr6:115922951:T:C
chr6:115923581	['C', 'T']	10699	240.08976157082748	18.50879994058765	0.0989308141360909	0.0665912947757756	1.485641846568806	0.137403	0.137403	chr6	115923581	0.862003784967718	chr6:115923581:C:T
chr6:115923584	['T', 'C']	10699	242.02262105066367	18.49516591584448	0.097580880242749	0.0663246462837411	1.4712612235471514	0.14125	0.14125	chr6	115923584	0.8500115435085239	chr6:115923584:T:C
chr6:115923853	['G', 'A']	10699	8231.769396148813	-288.73950719932145	-0.0173701120165738	0.0143048820576952	-1.214278590100622	0.224668	0.224668	chr6	115923853	0.6484587807766679	chr6:115923853:G:A
chr6:115924200	['T', 'C']	10699	245.0229014769116	-27.137850411582065	-0.0940642609150942	0.0662305931933003	-1.4202539397549812	0.155563	0.155563	chr6	115924200	0.8080936901653422	chr6:115924200:T:C
chr6:115925203	['C', 'T']	10699	240.0448723941292	18.52614031300381	0.0989442330825623	0.066591348222072	1.4858421660513352	0.13735	0.13735	chr6	115925203	0.8621713362434192	chr6:115925203:C:T
chr6:115925801	['G', 'A']	10699	8472.583808544452	-269.61861437215373	-0.0125198174549896	0.0142089451358487	-0.8811222321777086	0.378271	0.378271	chr6	115925801	0.4221969524496313	chr6:115925801:G:A
chr6:115926129	['T', 'TTATTACAACAG']	10699	240.0448723941292	18.497998715568265	0.0988313725921603	0.0665912140588599	1.4841503340786582	0.137799	0.137799	chr6	115926129	0.8607539340688699	chr6:115926129:T:TTATTACAACAG
chr6:115926231	['A', 'G']	10699	3049.0	-74.33964470261621	-0.0060440236063723	0.0200960416636181	-0.3007569205688145	0.763606	0.763606	chr6	115926231	0.1171306678154922	chr6:115926231:A:G
chr6:115926317	['G', 'C']	10699	8471.791830248645	-270.1099336624188	-0.0126024694940771	0.0142080067546592	-0.886997712747035	0.3751	0.3751	chr6	115926317	0.4258529358492772	chr6:115926317:G:C
chr6:115926413	['CACAA', 'C']	10699	230.08602150537632	18.19473253341826	0.1007443225949105	0.0679954925271843	1.481632367831342	0.138468	0.138468	chr6	115926413	0.8586505806005922	chr6:115926413:CACAA:C
chr6:115926738	['T', 'C']	10699	3013.2816414283043	-21.37293331267768	0.0223064157759203	0.0198419398710974	1.1242053912487031	0.260951	0.260951	chr6	115926738	0.5834410345293495	chr6:115926738:T:C
chr6:115927077	['G', 'A']	10699	241.0	19.4762140451598	0.1024628354699297	0.0664550246206109	1.541837296049258	0.123143	0.123143	chr6	115927077	0.9095902703679316	chr6:115927077:G:A
chr6:115927152	['G', 'A']	10699	1109.0	-47.58379935987554	-0.0108985108587536	0.0315128680734839	-0.3458431912112761	0.729467	0.729467	chr6	115927152	0.136994350161305	chr6:115927152:G:A
chr6:115927216	['C', 'T']	10699	233.02177977192	19.54658489174088	0.1039689153974118	0.0675658519340414	1.5387790195986488	0.123888	0.123888	chr6	115927216	0.906970758080544	chr6:115927216:C:T
chr6:115927967	['A', 'G']	10699	233.0	19.525151725786014	0.1038792679993653	0.0675658816336096	1.5374515286083708	0.124212	0.124212	chr6	115927967	0.9058364453668932	chr6:115927967:A:G
chr6:115928136	['C', 'T']	10699	2527.0	-152.03707471826118	-0.0378743428956665	0.0214232892225997	-1.7679051289524843	0.0771053	0.0771053	chr6	115928136	1.1129157687500286	chr6:115928136:C:T
chr6:115928601	['C', 'T']	10699	240.0	18.49212816797021	0.0987891046723485	0.0665911618402543	1.4835167602171273	0.137967	0.137967	chr6	115928601	0.8602247790462345	chr6:115928601:C:T
chr6:115929678	['T', 'C']	10699	2520.235558048233	-151.61580709320054	-0.0378553217001877	0.0214505710144877	-1.7647698830310934	0.077631	0.077631	chr6	115929678	1.1099648194570295	chr6:115929678:T:C
chr6:115929909	['C', 'T']	10699	741.0	-85.9523888980531	-0.0992673696974093	0.0383536968315649	-2.5882086447456265	0.00966072	0.00966072	chr6	115929909	2.0149905050157253	chr6:115929909:C:T
chr6:115930176	['G', 'A']	10699	2586.594425427891	-151.07059444353288	-0.038412053388505	0.0217872654041072	-1.7630506938821109	0.0779205	0.0779205	chr6	115930176	1.108348269341142	chr6:115930176:G:A
chr6:115930380	['G', 'A']	10699	2521.2356515236493	-149.25197094864808	-0.0368465030795127	0.0214476253526046	-1.7179758818865207	0.08583	0.08583	chr6	115930380	1.066360887475075	chr6:115930380:G:A
chr6:115930460	['C', 'A']	10699	740.0	-84.098679569421	-0.0967537829569852	0.0383782955899983	-2.521054712554767	0.0117148	0.0117148	chr6	115930460	1.9312651214620524	chr6:115930460:C:A
chr6:115930617	['T', 'C']	10699	240.0	18.49212816797021	0.0987891046723485	0.0665911618402543	1.4835167602171273	0.137967	0.137967	chr6	115930617	0.8602247790462345	chr6:115930617:T:C
chr6:115930730	['T', 'C']	10699	8471.791830248645	-270.365170733356	-0.0126557580841498	0.0142080621459148	-0.8907448429051736	0.373086	0.373086	chr6	115930730	0.4281910474931379	chr6:115930730:T:C
chr6:115931388	['T', 'A']	10699	9957.098540145982	-264.95076738461324	-0.0028770550120784	0.0139463092093499	-0.2062950827269445	0.836564	0.836564	chr6	115931388	0.0775008284211152	chr6:115931388:T:A
chr6:115932168	['TTATA', 'T']	10699	8232.077699859747	-286.4619691341205	-0.0169771962242251	0.0143086399971483	-1.1864996413082358	0.235451	0.235451	chr6	115932168	0.6280994606956285	chr6:115932168:TTATA:T
chr6:115932940	['C', 'T']	10699	20286.0	-545.8055533855423	-0.0208935954164409	0.0319726228714103	-0.6534839353177947	0.513458	0.513458	chr6	115932940	0.2894950751713482	chr6:115932940:C:T
chr6:115933500	['C', 'T']	10699	240.0448723941292	18.444558039470763	0.0986215123378376	0.0665914496424959	1.4809936240658368	0.138638	0.138638	chr6	115933500	0.8581177154068698	chr6:115933500:C:T
chr6:115933671	['T', 'C']	10699	8476.753764144767	-268.8065365079321	-0.0122620293244684	0.0142106907047347	-0.8628735632380601	0.388226	0.388226	chr6	115933671	0.4109153827075411	chr6:115933671:T:C
chr6:115933878	['T', 'C']	10699	240.0448723941292	18.5303625236135	0.098973622716539	0.0665912394661836	1.4862859365577636	0.137233	0.137233	chr6	115933878	0.8625414426043949	chr6:115933878:T:C
chr6:115934136	['T', 'A']	10699	233.0	19.525151725786014	0.1038792679993653	0.0675658816336096	1.5374515286083708	0.124212	0.124212	chr6	115934136	0.9058364453668932	chr6:115934136:T:A
chr6:115935571	['C', 'T']	10699	233.02177977192	20.30109325408732	0.1075131934511184	0.0675640566280452	1.5912779489100517	0.111577	0.111577	chr6	115935571	0.9524253197580662	chr6:115935571:C:T
chr6:115935859	['A', 'G']	10699	240.08976157082748	18.51721642175408	0.0989311737721698	0.0665915049562061	1.4856425581195651	0.137403	0.137403	chr6	115935859	0.862003784967718	chr6:115935859:A:G
chr6:115936702	['C', 'T']	10699	245.0229014769116	22.6035293253756	0.1146138787118429	0.0659276062237082	1.738480816714784	0.0821549	0.0821549	chr6	115936702	1.085366528644036	chr6:115936702:C:T
chr6:115936847	['T', 'G']	10699	240.0224340998317	18.46162575085645	0.0986516493312128	0.0665913151300486	1.4814491820525295	0.138516	0.138516	chr6	115936847	0.8585000582935995	chr6:115936847:T:G
chr6:115937239	['G', 'A']	10699	3078.2877173303423	-74.93122946817188	-0.0057766782710312	0.0200158352739105	-0.2886054062685452	0.772889	0.772889	chr6	115937239	0.1118828736741401	chr6:115937239:G:A
chr6:115938063	['T', 'C']	10699	2276.2127500467377	2.129569825888604	0.0210974529529574	0.0227597061849269	0.9269650838871422	0.353966	0.353966	chr6	115938063	0.4510384518768461	chr6:115938063:T:C
chr6:115939024	['A', 'C']	10699	233.23980164670647	19.54022959091469	0.1038953954484311	0.067566772084857	1.5376699558467737	0.124159	0.124159	chr6	115939024	0.9060217939614572	chr6:115939024:A:C
chr6:115939504	['A', 'C']	10699	240.0	18.49212816797021	0.0987891046723485	0.0665911618402543	1.4835167602171273	0.137967	0.137967	chr6	115939504	0.8602247790462345	chr6:115939504:A:C
chr6:115939933	['C', 'T']	10699	2519.0	-151.81367506877598	-0.0378704535512438	0.0214523107468977	-1.7653321359201533	0.0775365	0.0775365	chr6	115939933	1.110493806952658	chr6:115939933:C:T
chr6:115941309	['CAAG', 'C']	10699	11442.27788686302	-275.8852872501478	0.0031490659939879	0.0139367294562941	0.2259544467633855	0.821241	0.821241	chr6	115941309	0.0855293768498243	chr6:115941309:CAAG:C
chr6:115941317	['G', 'A']	10699	240.0224340998317	18.459106609489204	0.0986430451838226	0.0665911541656475	1.4813235544535703	0.13855	0.13855	chr6	115941317	0.8583934698817495	chr6:115941317:G:A
chr6:115941694	['G', 'A']	10699	2275.0	6.03881030125374	0.0232201218247831	0.0227283880026327	1.021635226488277	0.306977	0.306977	chr6	115941694	0.5128941624618192	chr6:115941694:G:A
chr6:115941813	['G', 'A']	10699	11445.139478358418	-275.6762854431264	0.0031750999324173	0.0139386144795737	0.2277916457959499	0.819813	0.819813	chr6	115941813	0.086285199237984	chr6:115941813:G:A
chr6:115942268	['T', 'C']	10699	240.0224340998317	18.442953599382456	0.0985711481243556	0.0665912913827293	1.4802408254530484	0.138838	0.138838	chr6	115942268	0.8574916510883519	chr6:115942268:T:C
chr6:115942361	['G', 'A']	10699	1055.0986165638435	13.251433932422094	0.0243091709326687	0.0326785281631902	0.7438881828236998	0.45696	0.45696	chr6	115942361	0.3401218142399385	chr6:115942361:G:A
chr6:115942727	['A', 'T']	10699	240.0224340998317	18.51741737675346	0.098920474629498	0.0665912171701964	1.4854883096170644	0.137444	0.137444	chr6	115942727	0.8618742141600315	chr6:115942727:A:T
chr6:115943191	['C', 'A']	10699	13158.459755071515	-258.06160235715925	0.0164801046861343	0.0143110689029175	1.1515635063971037	0.249526	0.249526	chr6	115943191	0.6028841952581162	chr6:115943191:C:A
chr6:115943594	['G', 'T']	10699	234.93233436999373	19.455712487030084	0.1039242556135412	0.0675713998785687	1.537991750952348	0.12408	0.12408	chr6	115943594	0.9062982151944516	chr6:115943594:G:T
chr6:115943777	['G', 'A']	10699	13387.753926701573	-270.45466809326274	0.0155874637899673	0.0143771159682742	1.084185717383368	0.278307	0.278307	chr6	115943777	0.5554758701189175	chr6:115943777:G:A
chr6:115944698	['C', 'T']	10699	13162.921178120618	-253.62154862296737	0.0173456284508082	0.0143053654736515	1.2125260611311448	0.225338	0.225338	chr6	115944698	0.6471655646067429	chr6:115944698:C:T
chr6:115945429	['A', 'G']	10699	13489.521641581752	-279.0339631588824	0.0142911873649484	0.0143915879693348	0.9930236604466202	0.320721	0.320721	chr6	115945429	0.4938726026361677	chr6:115945429:A:G
chr6:115946003	['T', 'C']	10699	11413.066741447	-279.83041588103777	0.002351543657229	0.0139327109267366	0.1687786152741072	0.865974	0.865974	chr6	115946003	0.0624951470427435	chr6:115946003:T:C
chr6:115946284	['C', 'CT']	10699	738.0	-86.08142142694678	-0.0991625294092809	0.0384230300541214	-2.58080971931687	0.0098701	0.0098701	chr6	115946284	2.005678447205927	chr6:115946284:C:CT
chr6:115946995	['T', 'A']	10699	13163.921552127162	-254.6477515516896	0.0171803921968971	0.014304557987133	1.2010432068121837	0.229761	0.229761	chr6	115946995	0.638723687232637	chr6:115946995:T:A
chr6:115947912	['C', 'T']	10699	240.0	18.49212816797021	0.0987891046723485	0.0665911618402543	1.4835167602171273	0.137967	0.137967	chr6	115947912	0.8602247790462345	chr6:115947912:C:T
chr6:115948732	['A', 'G']	10699	2029.3793586987008	-51.50371089188976	-0.0031966739949698	0.0238951356629019	-0.1337792779277985	0.89358	0.89358	chr6	115948732	0.0488665601104874	chr6:115948732:A:G
chr6:115948763	['T', 'C']	10699	1222.0	0.8787720155512377	0.0148787958614325	0.0304015836267128	0.4894085796359337	0.624563	0.624563	chr6	115948763	0.2044237475662639	chr6:115948763:T:C
chr6:115948836	['G', 'A']	10699	233.0	19.525151725786014	0.1038792679993653	0.0675658816336096	1.5374515286083708	0.124212	0.124212	chr6	115948836	0.9058364453668932	chr6:115948836:G:A
chr6:115948991	['T', 'C']	10699	1054.0	14.475722782775062	0.0256203388688298	0.0326917335132448	0.7836947177625176	0.433237	0.433237	chr6	115948991	0.3632744601500411	chr6:115948991:T:C
chr6:115949267	['A', 'AC']	10699	13162.381464509494	-253.5470510766017	0.0174466525798608	0.0143093039362703	1.2192523589940705	0.222775	0.222775	chr6	115949267	0.6521335476600502	chr6:115949267:A:AC
chr6:115950248	['A', 'C']	10699	13163.0	-254.3531966899428	0.0172229483336762	0.0143043068356615	1.2040393520319592	0.228601	0.228601	chr6	115950248	0.6409218741440091	chr6:115950248:A:C
chr6:115950493	['G', 'A']	10699	233.02177977192	19.54906384681755	0.1039848253621555	0.0675659152535431	1.5390130507660462	0.123831	0.123831	chr6	115950493	0.9071706199070924	chr6:115950493:G:A
chr6:115951768	['T', 'C']	10699	233.0435636159671	19.586828075217053	0.1041477895377006	0.067565974428657	1.5414236295470043	0.123243	0.123243	chr6	115951768	0.9092377385635676	chr6:115951768:T:C
chr6:115951958	['T', 'G']	10699	232.06507105459983	19.832475627740163	0.1050177990943213	0.0677142114389651	1.5508974683841676	0.120956	0.120956	chr6	115951958	0.917372583670344	chr6:115951958:T:G
chr6:115953150	['A', 'G']	10699	13513.522563092232	-269.94703650957507	0.0162161564468214	0.014431256890649	1.1236828898340094	0.261173	0.261173	chr6	115953150	0.5830717223322756	chr6:115953150:A:G
chr6:115953567	['C', 'T']	10699	12924.41600448724	-271.6851361385125	0.0127806226812799	0.0142096688562993	0.899431423105549	0.368443	0.368443	chr6	115953567	0.4336296901664362	chr6:115953567:C:T
chr6:115955042	['G', 'C']	10699	251.02346232940727	7.199627185163928	0.0483093594085403	0.0651153011486863	0.7419048757561484	0.458161	0.458161	chr6	115955042	0.3389818819856824	chr6:115955042:G:C
chr6:115955061	['A', 'G']	10699	343.0320620676762	3.3415665784959137	0.0274242289022115	0.0559250039935737	0.4903750906367898	0.623879	0.623879	chr6	115955061	0.2048996326379692	chr6:115955061:A:G
chr6:115955420	['C', 'T']	10699	252.02355580482333	7.530419860683622	0.0499465796869736	0.0649915175304953	0.7685092083522688	0.442202	0.442202	chr6	115955420	0.3543792975171431	chr6:115955420:C:T
chr6:115955576	['T', 'G']	10699	2008.75100514259	-56.29740991608895	-0.0067953291074696	0.0240352561640773	-0.2827233902181498	0.777394	0.777394	chr6	115955576	0.1093588156174706	chr6:115955576:T:G
chr6:115955824	['A', 'G']	10699	252.0	7.528840982480425	0.0499433837658815	0.0649915236066014	0.7684599620743244	0.442231	0.442231	chr6	115955824	0.3543508170330822	chr6:115955824:A:G
chr6:115956365	['G', 'A']	10699	232.06507105459983	18.45104598688017	0.0999650945394441	0.067698570846512	1.4766204557860991	0.139807	0.139807	chr6	115956365	0.8544710833452329	chr6:115956365:G:A
chr6:115956808	['A', 'G']	10699	3260.609516686922	-237.17934777809228	-0.0558604136369298	0.0193819572870021	-2.882083208097402	0.00395843	0.00395843	chr6	115956808	2.40247703062386	chr6:115956808:A:G
chr6:115956955	['G', 'A']	10699	1174.0	-40.878325400212496	-0.0030344367184545	0.0305421204886267	-0.099352522677151	0.92086	0.92086	chr6	115956955	0.0358063913548255	chr6:115956955:G:A
chr6:115957214	['C', 'G']	10699	232.021686296504	18.48174664074529	0.1001340382684234	0.0676984544551443	1.479118527510407	0.139138	0.139138	chr6	115957214	0.8565542435772364	chr6:115957214:C:G
chr6:115957414	['T', 'A']	10699	7705.601084720403	-177.09052589583732	0.0039147099321523	0.0145538112477798	0.2689817715445163	0.787949	0.787949	chr6	115957414	0.1035018913116619	chr6:115957414:T:A
chr6:115957562	['G', 'A']	10699	15832.0	-497.5809185369928	-0.0210283735908262	0.0158448602735421	-1.327141623706175	0.18449	0.18449	chr6	115957562	0.7340271691391662	chr6:115957562:G:A
chr6:115957654	['G', 'T']	10699	1998.5603964098727	-53.80294850398074	-0.0055844450524859	0.0240770628879756	-0.2319404604485587	0.816589	0.816589	chr6	115957654	0.0879964746107648	chr6:115957654:G:T
chr6:115958024	['A', 'G']	10699	16075.004954660184	-498.9645563756441	-0.0208204039064503	0.0160759168133456	-1.295130109728236	0.195303	0.195303	chr6	115958024	0.7092910855731849	chr6:115958024:A:G
chr6:115958903	['G', 'T']	10699	232.04337664765825	18.44549808758513	0.0999995069212084	0.0676985778610302	1.477128620434016	0.139671	0.139671	chr6	115958903	0.8548937574319302	chr6:115958903:G:T
chr6:115959693	['C', 'G']	10699	9517.668754674643	-213.55804976560523	0.0073574413500966	0.0140507521244085	0.5236332749273634	0.600544	0.600544	chr6	115959693	0.2214551676829576	chr6:115959693:C:G
chr6:115962381	['C', 'T']	10699	1055.1559013780825	11.350278690696245	0.0230553608090061	0.0325927575331914	0.7073768086522688	0.479348	0.479348	chr6	115962381	0.3193490803105863	chr6:115962381:C:T
chr6:115966474	['T', 'A']	10699	2479.231725556179	-142.0827907344396	-0.0345490453030482	0.0216304213702812	-1.5972432858158	0.110241	0.110241	chr6	115966474	0.9576568559180156	chr6:115966474:T:A
chr6:115966480	['A', 'G']	10699	15822.436611817502	-504.82303671613386	-0.0227242343593588	0.0158360463731883	-1.4349689198834803	0.151325	0.151325	chr6	115966480	0.8200893174154105	chr6:115966480:A:G
chr6:115967881	['A', 'G']	10699	9513.889231632082	-216.8454103652226	0.0066787189328685	0.0140492111362771	0.4753803518279517	0.634526	0.634526	chr6	115967881	0.1975505777849014	chr6:115967881:A:G
chr6:115968367	['A', 'G']	10699	15842.884690919294	-523.7652884531318	-0.0272844143972455	0.0158546564434169	-1.7209085857280937	0.0852964	0.0852964	chr6	115968367	1.06906929817747	chr6:115968367:A:G
chr6:115969186	['T', 'C']	10699	1117.1044120396336	-1.401717860083039	0.016701227728189	0.0319024454473934	0.5235093264473732	0.600631	0.600631	chr6	115969186	0.2213922565834231	chr6:115969186:T:C
chr6:115970828	['A', 'C']	10699	2538.4745255679163	-145.16785978545002	-0.0356309868760873	0.0214543923324075	-1.6607781904997458	0.0967873	0.0967873	chr6	115970828	1.0141816251478737	chr6:115970828:A:C
chr6:115970991	['T', 'C']	10699	3624.338754907459	-27.05692413477981	0.0183803621855808	0.0186408310901768	0.9860269693268524	0.324142	0.324142	chr6	115970991	0.4892646925516817	chr6:115970991:T:C
chr6:115970992	['A', 'C']	10699	1485.0	-62.80961442263886	-0.0084819806190476	0.0271970625748512	-0.311871202844192	0.755144	0.755144	chr6	115970992	0.1219702239440238	chr6:115970992:A:C
chr6:115971236	['A', 'C']	10699	235.0	18.56395355737747	0.0983018367446504	0.0672724850835855	1.4612487798319205	0.143977	0.143977	chr6	115971236	0.8417068799247729	chr6:115971236:A:C
chr6:115971326	['A', 'G']	10699	3108.0	-197.21173374135373	-0.0452453501646138	0.0198039839634924	-2.284658998311709	0.0223523	0.0223523	chr6	115971326	1.6506777823344818	chr6:115971326:A:G
chr6:115971515	['G', 'T']	10699	2534.473777694681	-144.6930727861961	-0.0356880949461166	0.021463731460192	-1.6627162435528031	0.0963986	0.0963986	chr6	115971515	1.015929273324241	chr6:115971515:G:T
chr6:115971720	['A', 'G']	10699	2000.0	-68.35768847104507	-0.0134269530863385	0.0240735584298026	-0.5577469207757908	0.577029	0.577029	chr6	115971720	0.2388023597671711	chr6:115971720:A:G
chr6:115973691	['A', 'G']	10699	15824.0	-528.3449457485716	-0.0286636928811584	0.0158500714990498	-1.808426724313305	0.0705682	0.0705682	chr6	115973691	1.1513909600780845	chr6:115973691:A:G
chr6:115975807	['G', 'T']	10699	15613.377991772624	-520.5155427242205	-0.0275052021259654	0.0156905550205882	-1.7529782783256982	0.0796344	0.0796344	chr6	115975807	1.098899287753231	chr6:115975807:G:T
chr6:115976353	['G', 'T']	10699	2966.3270328436424	-9.556173411855388	0.0265626917971204	0.0200025295222459	1.3279666337989189	0.184217	0.184217	chr6	115976353	0.7346702945217929	chr6:115976353:G:T
chr6:115976552	['G', 'A']	10699	2241.0	-79.56164062832492	-0.0155997402591582	0.0228044858072044	-0.6840645472580653	0.493949	0.493949	chr6	115976552	0.3063178894609189	chr6:115976552:G:A
chr6:115976579	['C', 'A']	10699	265.0	16.573092835319823	0.0820595018537173	0.0634311091417513	1.2936791262838652	0.195804	0.195804	chr6	115976579	0.7081784404175416	chr6:115976579:C:A
chr6:115977629	['C', 'T']	10699	15613.0	-520.4058553891173	-0.027491878425918	0.0156892531325183	-1.752274515154383	0.0797553	0.0797553	chr6	115977629	1.0982404470259834	chr6:115977629:C:T
chr6:115979289	['A', 'G']	10699	3500.6359640920136	-16.95866144157467	0.0210550816758747	0.0189718190414048	1.1098082703573806	0.267107	0.267107	chr6	115979289	0.5733147303929367	chr6:115979289:A:G
chr6:115979357	['T', 'C']	10699	15660.463731538606	-518.1289450303703	-0.0267509217535428	0.0157349902883218	-1.700091405419984	0.0891428	0.0891428	chr6	115979357	1.049913728725821	chr6:115979357:T:C
chr6:115979448	['G', 'C']	10699	13619.27294821462	-451.15070918554943	-0.0187443838229276	0.0146381125124247	-1.280519179437751	0.20039	0.20039	chr6	115979448	0.6981239547268455	chr6:115979448:G:C
chr6:115979503	['C', 'T']	10699	3105.8708863126403	-197.3216310382612	-0.0454620160021841	0.0198096815951808	-2.294939259056233	0.0217559	0.0217559	chr6	115979503	1.6624229460670157	chr6:115979503:C:T
chr6:115980403	['G', 'A']	10699	1110.2251846168597	4.352901969931944	0.016588540260665	0.0322293815324418	0.5147024073039435	0.606772	0.606772	chr6	115980403	0.2169744683039975	chr6:115980403:G:A
chr6:115980721	['T', 'C']	10699	3621.338474481212	-28.566709998610783	0.0179219807419898	0.0186433042429585	0.961309245852107	0.336418	0.336418	chr6	115980721	0.4731207753844146	chr6:115980721:T:C
chr6:115980887	['A', 'C']	10699	1336.12488315573	-62.93778908724146	-0.0153587496920003	0.0286331361462515	-0.5363977460782278	0.591695	0.591695	chr6	115980887	0.2279021006259529	chr6:115980887:A:C
chr6:115981248	['A', 'G']	10699	3102.7400168334425	-197.45463408996247	-0.0455557459230092	0.0198243964202932	-2.297963829878628	0.0215831	0.0215831	chr6	115981248	1.665886177067232	chr6:115981248:A:G
chr6:115981254	['G', 'T']	10699	3622.015613313388	-29.052775300731287	0.0177395038943026	0.0186440877809924	0.951481461720426	0.341382	0.341382	chr6	115981254	0.4667593816007857	chr6:115981254:G:T
chr6:115981837	['A', 'G']	10699	564.2109396914445	-53.06249525348396	-0.0750586534317836	0.0439565493547309	-1.7075647323009282	0.0877462	0.0877462	chr6	115981837	1.056771682323855	chr6:115981837:A:G
chr6:115983703	['C', 'T']	10699	745.0	-7.335001518399752	0.0070486220038987	0.0385267682621076	0.1829538869168859	0.854838	0.854838	chr6	115983703	0.0681161804439768	chr6:115983703:C:T
chr6:115983901	['T', 'C']	10699	7167.679756895745	-209.0589542078621	-0.0092187640851939	0.0148302401766995	-0.6216193382813844	0.534205	0.534205	chr6	115983901	0.2722920514283724	chr6:115983901:T:C
chr6:115984020	['G', 'A']	10699	6628.61955505702	-208.15941776776504	-0.011961655089735	0.0151459164335687	-0.7897610647860039	0.429685	0.429685	chr6	115984020	0.3668498069652336	chr6:115984020:G:A
chr6:115984474	['T', 'C']	10699	13427.510049546603	-337.5715980259907	-0.0028739706252098	0.014363573316322	-0.2000874407724177	0.841416	0.841416	chr6	115984474	0.0749892338858833	chr6:115984474:T:C
chr6:115984859	['C', 'T']	10699	241.04505936243805	28.90661023103617	0.141988026748045	0.0664539436735156	2.136638081941741	0.0326501	0.0326501	chr6	115984859	1.4861154842393918	chr6:115984859:C:T
chr6:115984950	['A', 'G']	10699	495.138836948392	-13.928813199703733	-0.0106908773593477	0.0467683467959566	-0.2285921588374809	0.81919	0.81919	chr6	115984950	0.0866153578469145	chr6:115984950:A:G
chr6:115985213	['G', 'A']	10699	259.0242101327351	1.215189073740624	0.022066007783883	0.0637898606854821	0.3459171653106462	0.729412	0.729412	chr6	115985213	0.1370270961210673	chr6:115985213:G:A
chr6:115986196	['G', 'A']	10699	257.0	0.490721165163916	0.0205409382312883	0.0640232042616092	0.3208358355098054	0.748341	0.748341	chr6	115986196	0.1259004600609811	chr6:115986196:G:A
chr6:115987881	['T', 'C']	10699	11322.174738219896	-340.39295855275043	-0.0131196015212762	0.0140069186181126	-0.9366515133679012	0.348959	0.348959	chr6	115987881	0.457225596306595	chr6:115987881:T:C
chr6:115988340	['T', 'C']	10699	241.0	28.902245584785284	0.1419837052463956	0.0664538162735833	2.1365771479829494	0.0326551	0.0326551	chr6	115988340	1.4860489819573757	chr6:115988340:T:C
chr6:115988486	['T', 'C']	10699	6490.82002617801	-199.91776967931625	-0.0119394242950222	0.0151609822648078	-0.7875099440447481	0.431001	0.431001	chr6	115988486	0.3655217221966278	chr6:115988486:T:C
chr6:115989080	['A', 'G']	10699	946.0884277435034	19.840096016903058	0.031821496620599	0.0343832568367201	0.9254939627073032	0.35473	0.35473	chr6	115989080	0.4501020810980927	chr6:115989080:A:G
chr6:115989124	['T', 'C']	10699	6236.165747405815	-228.02985508907472	-0.0197690408765261	0.0153591063391463	-1.2871218181581374	0.19808	0.19808	chr6	115989124	0.7031593726599761	chr6:115989124:T:C
chr6:115989173	['C', 'T']	10699	4675.436997569639	-133.01039335661198	-0.0037363999868946	0.0170063572439978	-0.2197060742219402	0.826104	0.826104	chr6	115989173	0.0829652749763042	chr6:115989173:C:T
chr6:115990538	['G', 'A']	10699	4628.0	-136.9409768534785	-0.0051454467329619	0.0170835716657101	-0.3011926799411533	0.763273	0.763273	chr6	115990538	0.117320100068823	chr6:115990538:G:A
chr6:115990600	['C', 'G']	10699	992.0	16.552670603570224	0.026766289371788	0.0336568335087113	0.7952705760290895	0.426474	0.426474	chr6	115990600	0.3701074404653223	chr6:115990600:C:G
chr6:115991052	['T', 'C']	10699	883.0825387922976	-20.261689409959374	0.0078221856466875	0.0350291786714838	0.2233048545056321	0.823303	0.823303	chr6	115991052	0.0844403020777642	chr6:115991052:T:C
chr6:115991730	['A', 'T']	10699	7916.219708302169	-248.7880195762609	-0.0115571791366016	0.0144164087075259	-0.8016683885056864	0.422763	0.422763	chr6	115991730	0.3739030289307907	chr6:115991730:A:T
chr6:115993471	['C', 'T']	10699	8499.972320927624	-298.2976202587163	-0.019922336626227	0.0142518525362091	-1.397876983052634	0.162179	0.162179	chr6	115993471	0.7900053817806278	chr6:115993471:C:T
chr6:115994245	['C', 'T']	10699	226.0423495973469	8.19149796118082	0.0506184914796233	0.0691589331896401	0.7319154467120361	0.464236	0.464236	chr6	115994245	0.3332611844420863	chr6:115994245:C:T
chr6:115995072	['G', 'A']	10699	980.0	11.997126381184083	0.0363981040483396	0.0332425875784163	1.0949239123603038	0.273575	0.273575	chr6	115995072	0.5629235921058671	chr6:115995072:G:A
chr6:115995513	['T', 'C']	10699	2480.927536231884	-48.92706932343832	0.0084374962466881	0.0217446194097857	0.3880268533415214	0.698004	0.698004	chr6	115995513	0.1561420885903775	chr6:115995513:T:C
chr6:115995719	['G', 'T']	10699	4584.428491306786	-149.2556550284939	-0.0079826780655601	0.0170541173014498	-0.4680792282859184	0.639737	0.639737	chr6	115995719	0.1939985305843929	chr6:115995719:G:T
chr6:115995733	['A', 'G']	10699	4584.428491306786	-148.58175942263586	-0.0078388745019029	0.0170538024282903	-0.4596555246177293	0.645773	0.645773	chr6	115995733	0.1899201169468241	chr6:115995733:A:G
chr6:115995929	['A', 'C']	10699	4583.713697989715	-148.52110352943535	-0.0077472825463599	0.0170610390440656	-0.4540920706148158	0.649772	0.649772	chr6	115995929	0.1872390072223293	chr6:115995929:A:C
chr6:115996281	['T', 'C']	10699	1579.590556334736	9.495455454481684	0.0282744258000219	0.0272012164388167	1.0394544620318436	0.298617	0.298617	chr6	115996281	0.5248854719089358	chr6:115996281:T:C
chr6:115996475	['C', 'T']	10699	13078.889761570828	-444.7643095014779	-0.0250924996221413	0.0142985197493219	-1.7549019102716052	0.0793047	0.0793047	chr6	115996475	1.100701073419114	chr6:115996475:C:T
chr6:115997543	['T', 'C']	10699	1675.9398672028428	-28.14012469746069	0.0109208720250453	0.0257686662815901	0.4238043174491928	0.671717	0.671717	chr6	115997543	0.172813660317109	chr6:115997543:T:C
chr6:115999520	['C', 'T']	10699	3645.362879850397	-248.90234359190373	-0.0533226037382618	0.0186403391535445	-2.8606026585155906	0.00423657	0.00423657	chr6	115999520	2.3729856134368266	chr6:115999520:C:T
chr6:115999993	['T', 'C']	10699	8542.798467003178	-298.5110784520154	-0.0193964739343081	0.0142365942842713	-1.362437781607458	0.173088	0.173088	chr6	115999993	0.7617330402380297	chr6:115999993:T:C
chr6:116000390	['G', 'C']	10699	328.15335702262945	2.5460091254303663	0.0281317503954921	0.056957087305012	0.4939113238857044	0.621379	0.621379	chr6	116000390	0.2066434281622	chr6:116000390:G:C
chr6:116000904	['A', 'G']	10699	13038.218638997943	-436.5538446409476	-0.0235542697361294	0.0142498180101169	-1.6529523197704408	0.0983699	0.0983699	chr6	116000904	1.0071377701019784	chr6:116000904:A:G
chr6:116001186	['C', 'T']	10699	1788.1671340437465	1.5818671210113124	0.0236643643496436	0.0254955307343432	0.9281769654540692	0.353337	0.353337	chr6	116001186	0.4518108826487473	chr6:116001186:C:T
chr6:116001218	['G', 'A']	10699	8344.89985038339	-301.276701594316	-0.0206436416211186	0.0142906758201355	-1.4445532094452624	0.148613	0.148613	chr6	116001218	0.8279431987765091	chr6:116001218:G:A
chr6:116002747	['T', 'A']	10699	8563.20149602618	-296.3381094599113	-0.0189706603481133	0.0142321030609222	-1.3329484944640448	0.182577	0.182577	chr6	116002747	0.738553933276098	chr6:116002747:T:A
chr6:116002958	['C', 'T']	10699	3583.0	-257.71892276210224	-0.0585851656695939	0.0188181524861249	-3.113226216696353	0.00185543	0.00185543	chr6	116002958	2.731555425679084	chr6:116002958:C:T
chr6:116003297	['A', 'G']	10699	5496.5137408861465	-235.86406269685548	-0.0292880393693275	0.0159312458056898	-1.838402327510844	0.0660309	0.0660309	chr6	116003297	1.1802527832605356	chr6:116003297:A:G
chr6:116003735	['A', 'G']	10699	8556.399214659687	-294.91468028196346	-0.0187553897337641	0.0142235339111341	-1.3186167271048237	0.187326	0.187326	chr6	116003735	0.7274019403349716	chr6:116003735:A:G
chr6:116003979	['C', 'T']	10699	4412.47451603853	-137.68690408383404	-0.0068149917772424	0.0172976104155718	-0.3939845801537628	0.6936	0.6936	chr6	116003979	0.1588909155318461	chr6:116003979:C:T
chr6:116004396	['T', 'C']	10699	8578.207106124359	-294.36773651132097	-0.0183961706981923	0.0142329965367364	-1.292501593091126	0.196211	0.196211	chr6	116004396	0.7072766488144423	chr6:116004396:T:C
chr6:116005790	['A', 'G']	10699	281.0	6.593494940326322	0.0469816254688682	0.0616806419665326	0.7616915773081622	0.446261	0.446261	chr6	116005790	0.3504110657135369	chr6:116005790:A:G
chr6:116005939	['A', 'G']	10699	8644.46375455991	-284.0713314357432	-0.0157513455843067	0.0142405312847304	-1.106092551560646	0.268711	0.268711	chr6	116005939	0.5707145548488611	chr6:116005939:A:G
chr6:116006308	['T', 'G']	10699	8640.615219220343	-283.4083528327044	-0.015684339651503	0.0142387679934713	-1.101523647178923	0.270694	0.270694	chr6	116006308	0.5675213703682818	chr6:116006308:T:G
chr6:116006330	['A', 'G']	10699	1578.1475042063937	9.94803027758392	0.02868768761709	0.0272041394419093	1.0545339130593927	0.291662	0.291662	chr6	116006330	0.5351201504646499	chr6:116006330:A:G
chr6:116006698	['C', 'T']	10699	4407.823969337198	-146.01878501655125	-0.0090439486536796	0.0172959921443717	-0.5228927359696217	0.60106	0.60106	chr6	116006698	0.2210821729751553	chr6:116006698:C:T
chr6:116006965	['C', 'A']	10699	8640.0	-283.7489998174728	-0.0157287800735752	0.014237716558791	-1.1047263097721642	0.269303	0.269303	chr6	116006965	0.5697588085781342	chr6:116006965:C:A
chr6:116007370	['A', 'T']	10699	1268.2370758156492	3.2453143054852944	0.0139033496171526	0.0300099659759777	0.4632910823118542	0.643165	0.643165	chr6	116007370	0.1916775972204994	chr6:116007370:A:T
chr6:116009103	['G', 'A']	10699	8639.615032252033	-287.3415448864918	-0.0164311614856331	0.0142377757098246	-1.1540539632391398	0.248504	0.248504	chr6	116009103	0.604666616331267	chr6:116009103:G:A
chr6:116009411	['T', 'C']	10699	8640.230294530153	-284.3730887414709	-0.0158674072733307	0.0142388328890768	-1.114375552894031	0.265143	0.265143	chr6	116009411	0.5765198341366049	chr6:116009411:T:C
chr6:116009779	['C', 'T']	10699	13136.0	-428.06188982850017	-0.0211364802078482	0.0143110701684902	-1.4769321901856105	0.139723	0.139723	chr6	116009779	0.854732098174253	chr6:116009779:C:T
chr6:116010171	['G', 'A']	10699	235.04393755258485	14.81232075624275	0.0773753250360841	0.0674139533261432	1.1477642419477845	0.251092	0.251092	chr6	116010171	0.6001671240501305	chr6:116010171:G:A
chr6:116012579	['C', 'G']	10699	8641.80772106936	-289.1136798375029	-0.0166881053636832	0.0142393145991149	-1.1719739210425515	0.241234	0.241234	chr6	116012579	0.6175614818894309	chr6:116012579:C:G
chr6:116013968	['C', 'A']	10699	8642.0	-288.63268790675374	-0.0166146757938043	0.0142365348159016	-1.167044931133553	0.243218	0.243218	chr6	116013968	0.6140042870827033	chr6:116013968:C:A
chr6:116014474	['A', 'G']	10699	1845.517483171279	7.064900889174366	0.0205801662734806	0.0248716125516931	0.8274560497718763	0.407997	0.407997	chr6	116014474	0.389343030263639	chr6:116014474:A:G
chr6:116015984	['G', 'A']	10699	216.0	-11.20079815746664	-0.032762537289786	0.070060581843858	-0.4676315329895919	0.640058	0.640058	chr6	116015984	0.1937806698619891	chr6:116015984:G:A
chr6:116016340	['G', 'A']	10699	8619.611292885857	-290.12167507959856	-0.0171002163072196	0.0142451399962407	-1.200424587735348	0.230001	0.230001	chr6	116016340	0.6382702757496341	chr6:116016340:G:A
chr6:116017189	['C', 'A']	10699	6915.585507246377	-270.91850733371945	-0.0245326024347196	0.0150193901306065	-1.6333953789992464	0.102415	0.102415	chr6	116017189	0.9896364306634596	chr6:116017189:C:A
chr6:116017558	['T', 'C']	10699	217.0	-11.103855279386256	-0.0311444727014232	0.0699016236456983	-0.4455472001520501	0.655933	0.655933	chr6	116017558	0.1831405191858101	chr6:116017558:T:C
chr6:116018132	['T', 'C']	10699	1268.2370758156494	-0.7697276665546264	0.0105193911600692	0.0300075386368312	0.350558280950033	0.725927	0.725927	chr6	116018132	0.1391070502244164	chr6:116018132:T:C
chr6:116020547	['C', 'T']	10699	4417.238593866867	-147.14987877252662	-0.0092589170168652	0.017286863493002	-0.535604218811201	0.592243	0.592243	chr6	116020547	0.2275000637066565	chr6:116020547:C:T
chr6:116023197	['A', 'T']	10699	1702.0	-22.082596453507293	0.0139895149500989	0.0256002236938357	0.5464606527429473	0.584761	0.584761	chr6	116023197	0.2330215998832932	chr6:116023197:A:T
chr6:116024338	['A', 'G']	10699	8433.941462502338	-274.2137196986724	-0.0153443974985809	0.0142939031370474	-1.0734924779790087	0.283074	0.283074	chr6	116024338	0.5481000182190582	chr6:116024338:A:G
chr6:116025231	['C', 'A']	10699	7261.357389922408	-256.7405302216559	-0.0190229583791272	0.0146554201973553	-1.298015213685926	0.19431	0.19431	chr6	116025231	0.7115048482264443	chr6:116025231:C:A
chr6:116026138	['G', 'C']	10699	2438.683807030666	-162.47275507562912	-0.0464866489551818	0.0218431585722755	-2.1282017800385784	0.0333432	0.0333432	chr6	116026138	1.4769927225748385	chr6:116026138:G:C
chr6:116026570	['GGAAGGAAA', 'G']	10699	688.0289244594218	-89.42300659542772	-0.116987073823539	0.0398655585190106	-2.9345399429874166	0.00334753	0.00334753	chr6	116026570	2.475275522224519	chr6:116026570:GGAAGGAAA:G
chr6:116027878	['C', 'T']	10699	7646.0	-248.39565909955672	-0.0150980634488532	0.0145197820480732	-1.0398271405772732	0.298444	0.298444	chr6	116027878	0.5251371478598752	chr6:116027878:C:T
chr6:116028702	['T', 'C']	10699	229.19279700654823	13.11814288144412	0.0710159727064717	0.0682660198353773	1.0402828944433251	0.298232	0.298232	chr6	116028702	0.5254457590124532	chr6:116028702:T:C
chr6:116029625	['G', 'A']	10699	1572.293914181546	12.025735328543217	0.0305177154221617	0.0272551717827791	1.119703653507846	0.262865	0.262865	chr6	116029625	0.5802672355702002	chr6:116029625:G:A
chr6:116029627	['C', 'A']	10699	1018.1903337384314	-88.88835615321007	-0.0674330321416605	0.0328295483098328	-2.0540347221732387	0.0399966	0.0399966	chr6	116029627	1.3979769252719771	chr6:116029627:C:A
chr6:116030561	['G', 'T']	10699	7253.677977191999	-256.3080764575655	-0.0190713042095726	0.0146601792622925	-1.3008916104202095	0.193324	0.193324	chr6	116030561	0.7137142276033216	chr6:116030561:G:T
chr6:116031169	['T', 'C']	10699	1290.3618175018698	10.44511879342132	0.0199746148283325	0.0297648015864846	0.671081739627736	0.502183	0.502183	chr6	116031169	0.2991379931984775	chr6:116031169:T:C
chr6:116033428	['C', 'T']	10699	7261.678724995327	-255.7235975778281	-0.0190018356505326	0.0146584182567808	-1.2963087365679884	0.194897	0.194897	chr6	116033428	0.7101948458155399	chr6:116033428:C:T
chr6:116033522	['C', 'A']	10699	744.0	-87.09149812127906	-0.1036708626335352	0.0383264579806684	-2.7049424365232464	0.00684245	0.00684245	chr6	116033522	2.164788367436792	chr6:116033522:C:A
chr6:116033911	['A', 'G']	10699	230.02149934567208	12.688776952870578	0.0686034394733977	0.0681191507632563	1.0071094355216563	0.313905	0.313905	chr6	116033911	0.5032017666347285	chr6:116033911:A:G
chr6:116034025	['C', 'T']	10699	7677.587993267252	-260.9046359153875	-0.0173794904619561	0.0145091686301686	-1.1978281392235883	0.231011	0.231011	chr6	116034025	0.636367339910623	chr6:116034025:C:T
chr6:116035072	['A', 'T']	10699	1259.0	6.514981043102104	0.0166244669760836	0.0301524768222572	0.5513466463826986	0.581408	0.581408	chr6	116035072	0.2355189967624399	chr6:116035072:A:T
chr6:116035567	['A', 'C']	10699	3880.0	-285.488887453833	-0.0607720374143412	0.0181904306259868	-3.3408795351728764	0.000837997	0.000837997	chr6	116035567	3.076757536126021	chr6:116035567:A:C
chr6:116035689	['T', 'G']	10699	3592.3430575035063	-264.326269762456	-0.0606033431209585	0.0187800215663185	-3.2270113698723866	0.00125468	0.00125468	chr6	116035689	2.9014670247447376	chr6:116035689:T:G
chr6:116039978	['G', 'T']	10699	2605.2034541658686	-178.46630953859707	-0.051371446907958	0.0214337101908987	-2.3967594247761927	0.0165579	0.0165579	chr6	116039978	1.7809947446190215	chr6:116039978:G:T
chr6:116041456	['C', 'T']	10699	7257.678351093662	-253.3491849078752	-0.0184518139851206	0.0146564666244913	-1.2589537750038	0.208075	0.208075	chr6	116041456	0.6817800966950139	chr6:116041456:C:T
chr6:116041986	['A', 'G']	10699	4418.4129743877365	-144.86109375203986	-0.0088332737083598	0.0172869581638149	-0.5109790643705958	0.609376	0.609376	chr6	116041986	0.2151146542695921	chr6:116041986:A:G
chr6:116044667	['T', 'C']	10699	1216.1136661058142	8.670870740954804	0.0195919168137867	0.0306716768917036	0.6387624935852826	0.522991	0.522991	chr6	116044667	0.2815057847158392	chr6:116044667:T:C
chr6:116045145	['TG', 'T']	10699	5501.542632759909	-217.073064884514	-0.0241851844800294	0.0159802655780597	-1.5134407098486973	0.130197	0.130197	chr6	116045145	0.8853990226684114	chr6:116045145:TG:T
chr6:116045607	['G', 'A']	10699	1596.149186763881	1.1009463361114775	0.027715457032963	0.0265547902444787	1.0437083772004423	0.296644	0.296644	chr6	116045607	0.5277644313927458	chr6:116045607:G:A
chr6:116046089	['T', 'C']	10699	747.1396653267271	-85.72821831787088	-0.1013365355441771	0.0382578600378943	-2.6487768903907187	0.00809024	0.00809024	chr6	116046089	2.092038594688145	chr6:116046089:T:C
chr6:116047889	['C', 'A']	10699	7644.428998784706	-249.6382015761681	-0.0154041396544054	0.0145284171994825	-1.0602765217228225	0.289043	0.289043	chr6	116047889	0.5390375438401023	chr6:116047889:C:A
chr6:116047947	['G', 'A']	10699	1697.1586277808938	-30.36158627800773	0.0087578038033094	0.0256433096953183	0.3415239260206864	0.732716	0.732716	chr6	116047947	0.1350643248580984	chr6:116047947:G:A
chr6:116052368	['A', 'G']	10699	14063.628961391045	-526.4593726696249	-0.03574238990437	0.0146333067073463	-2.442536784008378	0.0146005	0.0146005	chr6	116052368	1.835632271371538	chr6:116052368:A:G
chr6:116052453	['C', 'T']	10699	5559.039169860709	-223.963947640008	-0.0254665715269795	0.0159424805268891	-1.597403332814288	0.110205	0.110205	chr6	116052453	0.9577987010999424	chr6:116052453:C:T
chr6:116053044	['C', 'T']	10699	1697.1586277808938	-30.139110402649987	0.0088716369663652	0.0256433315453009	0.3459627291677304	0.729378	0.729378	chr6	116053044	0.1370473403130173	chr6:116053044:C:T
chr6:116054139	['A', 'G']	10699	7344.398893265811	-249.65599792008987	-0.0172761779966879	0.0146609109998927	-1.1783836622986323	0.23867	0.23867	chr6	116054139	0.622202166888774	chr6:116054139:A:G
chr6:116054504	['TA', 'T']	10699	1033.202116602096	-90.09210988610458	-0.0670044052048844	0.0327925764265105	-2.0432796842006	0.0410492	0.0410492	chr6	116054504	1.386695302344079	chr6:116054504:TA:T
chr6:116055091	['T', 'C']	10699	1032.1929512947554	16.837347139286585	0.0414551392820282	0.0324894725652068	1.2759560561910377	0.201999	0.201999	chr6	116055091	0.6946507805313806	chr6:116055091:T:C
chr6:116059746	['A', 'G']	10699	7680.717891194616	-252.82577467978217	-0.0156941489539336	0.0145102607771224	-1.0815897243334072	0.279459	0.279459	chr6	116059746	0.553681899333468	chr6:116059746:A:G
chr6:116060831	['T', 'C']	10699	7259.678538044494	-248.77347704479087	-0.0174683270211411	0.0146546884128188	-1.1919957988230685	0.233289	0.233289	chr6	116060831	0.6321057384969757	chr6:116060831:T:C
chr6:116061554	['T', 'TACTA']	10699	7646.4293727213235	-242.06063950277928	-0.0138081860940978	0.0145240112652708	-0.9507143613359345	0.341771	0.341771	chr6	116061554	0.4662647908671746	chr6:116061554:T:TACTA
chr6:116061648	['G', 'A']	10699	1211.1131987287345	16.68574490300313	0.0266579549098294	0.0307257787000342	0.8676087649423727	0.385628	0.385628	chr6	116061648	0.4138314400077649	chr6:116061648:G:A
chr6:116061834	['C', 'G']	10699	1695.0	-29.40853560510124	0.0093043137838129	0.0256536263127236	0.3626900022005172	0.716844	0.716844	chr6	116061834	0.1445753454626495	chr6:116061834:C:G
chr6:116063389	['G', 'A']	10699	12362.310928297657	-408.300472541122	-0.0209326124608697	0.0140754713950619	-1.487169550016882	0.137	0.137	chr6	116063389	0.8632794328435931	chr6:116063389:G:A
chr6:116063435	['G', 'C']	10699	4490.25906881077	-146.95024590628066	-0.0084522281328981	0.0172025438178399	-0.4913359455671177	0.623199	0.623199	chr6	116063435	0.2053732522142313	chr6:116063435:G:C
chr6:116065030	['A', 'G']	10699	12362.933133825867	-407.7401595077286	-0.020826203818919	0.0140756949263848	-1.4795861893738784	0.139013	0.139013	chr6	116065030	0.856944584175634	chr6:116065030:A:G
chr6:116066005	['A', 'T']	10699	1694.3167243152284	-28.74093411229907	0.0096199715887973	0.0256595380057476	0.3749082148962526	0.707736	0.707736	chr6	116066005	0.1501287128252866	chr6:116066005:A:T
chr6:116066559	['C', 'T']	10699	12359.62085086489	-413.4776536496686	-0.021893316837305	0.0140699631322257	-1.556032281787623	0.11973	0.11973	chr6	116066559	0.9217970174963144	chr6:116066559:C:T
chr6:116068814	['C', 'A']	10699	1694.633567087424	-28.35609569451339	0.0098824403548499	0.0256598885750884	0.3851318498882408	0.700147	0.700147	chr6	116068814	0.1548107677193963	chr6:116068814:C:A
chr6:116070904	['A', 'C']	10699	424.0	2.566130327086939	0.0262090727944474	0.050205244918064	0.5220385407385452	0.601654	0.601654	chr6	116070904	0.2206531916159538	chr6:116070904:A:C
chr6:116071466	['T', 'G']	10699	1264.5909855994014	10.89904439574382	0.0204572668163981	0.0301011811260799	0.6796167476190419	0.496762	0.496762	chr6	116071466	0.3038516330841034	chr6:116071466:T:G
chr6:116072473	['T', 'C']	10699	227.04244180611383	-24.390092688959232	-0.0986875659587808	0.0686627307834703	-1.437279945506314	0.150668	0.150668	chr6	116072473	0.8219789766112869	chr6:116072473:T:C
chr6:116073013	['T', 'C']	10699	2568.0	-178.26076528585307	-0.0509947170761027	0.0213664046551348	-2.386677492034094	0.0170187	0.0170187	chr6	116073013	1.7690736172472707	chr6:116073013:T:C
chr6:116073656	['T', 'A']	10699	7337.68582912694	-255.80971260484367	-0.0185221753408021	0.014626648208867	-1.2663308145726446	0.205422	0.205422	chr6	116073656	0.6873530467808172	chr6:116073656:T:A
chr6:116074071	['T', 'TCA']	10699	7335.685642176108	-251.3537302335953	-0.0176145150930592	0.0146288636204533	-1.204093192066647	0.22858	0.22858	chr6	116074071	0.6409617716206163	chr6:116074071:T:TCA
chr6:116075818	['T', 'C']	10699	4419.239154824233	-151.79290888570566	-0.0107168344900076	0.0172820262004327	-0.620114468391402	0.535196	0.535196	chr6	116075818	0.2714871411005086	chr6:116075818:T:C
chr6:116075959	['C', 'CTT']	10699	6431.601140400075	-267.4736997952543	-0.0233369514776314	0.0152203933405542	-1.5332686189818006	0.125239	0.125239	chr6	116075959	0.902260408766842	chr6:116075959:C:CTT
chr6:116076070	['CTTGTT', 'C']	10699	1744.489154824233	-43.9181654316096	0.0007615307276119	0.0253152410000118	0.0300819070856006	0.976002	0.976002	chr6	116076070	0.0105492923865111	chr6:116076070:CTTGTT:C
chr6:116076418	['A', 'T']	10699	12417.803254161212	-429.8411626356143	-0.0247781924646891	0.0140904522718359	-1.758509378312572	0.0786895	0.0786895	chr6	116076418	1.1040832142265304	chr6:116076418:A:T
chr6:116076619	['A', 'T']	10699	6428.802636499625	-268.02408565570755	-0.0234592857569679	0.0152238624979128	-1.5409549160197773	0.123357	0.123357	chr6	116076619	0.908836201057778	chr6:116076619:A:T
chr6:116077036	['A', 'C']	10699	1830.0	-33.39930979334065	0.0095625598199948	0.0247381349989567	0.3865513637304563	0.699096	0.699096	chr6	116077036	0.1554631827556972	chr6:116077036:A:C
chr6:116077276	['G', 'A']	10699	3592.335763694148	-264.89865105790096	-0.0604753454111259	0.0187650583258356	-3.222763519357875	0.00127341	0.00127341	chr6	116077276	2.8950317439744806	chr6:116077276:G:A
chr6:116077354	['A', 'G']	10699	6431.0	-267.25136589076266	-0.0232705204536511	0.0152197128465345	-1.5289723721002897	0.126301	0.126301	chr6	116077354	0.8985932108638093	chr6:116077354:A:G
chr6:116077802	['A', 'G']	10699	2443.0	-161.9385292318215	-0.0460609976582585	0.0218088606435385	-2.112031362440992	0.0347069	0.0347069	chr6	116077802	1.459584175525305	chr6:116077802:A:G
chr6:116077955	['T', 'G']	10699	4216.182217651459	-238.1394968588985	-0.04011198653886	0.0176004364881373	-2.279033623165852	0.0226847	0.0226847	chr6	116077955	1.6442669598057709	chr6:116077955:T:G
chr6:116077994	['T', 'C']	10699	6431.0	-267.25136589076266	-0.0232705204536511	0.0152197128465345	-1.5289723721002897	0.126301	0.126301	chr6	116077994	0.8985932108638093	chr6:116077994:T:C
chr6:116078089	['A', 'G']	10699	21028.0	-561.3260407102896	-0.0767488883180452	0.0533273046392899	-1.4392043407627808	0.150122	0.150122	chr6	116078089	0.8235556583331765	chr6:116078089:A:G
chr6:116078209	['C', 'T']	10699	4441.415124322303	-149.6735387504324	-0.0099281626938237	0.0172412093363819	-0.5758391131458241	0.564736	0.564736	chr6	116078209	0.2481545265839786	chr6:116078209:C:T
chr6:116078659	['G', 'A']	10699	3675.687108535103	30.397231100907334	0.0405660587636233	0.0184180739633516	2.20251362028092	0.0276503	0.0276503	chr6	116078659	1.558300152328984	chr6:116078659:G:A
chr6:116079102	['A', 'T']	10699	6428.802636499626	-265.5797076712549	-0.0229002263866426	0.0152236310237544	-1.5042552168342724	0.132545	0.132545	chr6	116079102	0.8776366505288982	chr6:116079102:A:T
chr6:116079587	['T', 'C']	10699	6054.1317191736	-272.77509667797693	-0.0273969222004119	0.0154257163126979	-1.7760551046734694	0.0757523	0.0757523	chr6	116079587	1.120604176526724	chr6:116079587:T:C
chr6:116079773	['T', 'C']	10699	6429.802916978309	-267.154083168869	-0.0232291717529743	0.0152238847426019	-1.5258373369032847	0.12708	0.12708	chr6	116079773	0.8959227938448902	chr6:116079773:T:C
chr6:116079878	['C', 'T']	10699	6431.601140400075	-266.49016064623845	-0.023111898521621	0.0152203461641916	-1.5184870483429294	0.128921	0.128921	chr6	116079878	0.8896763344597531	chr6:116079878:C:T
chr6:116080408	['A', 'G']	10699	6430.803197456993	-268.1077394523588	-0.0235203550608663	0.0152210861540847	-1.5452481395064124	0.122316	0.122316	chr6	116080408	0.9125167297403738	chr6:116080408:A:G
chr6:116080511	['T', 'C']	10699	6118.143685145368	-276.46079999451143	-0.027777077804611	0.0153990163965128	-1.8038215616746325	0.0712874	0.0712874	chr6	116080511	1.1469872246227406	chr6:116080511:T:C
chr6:116080576	['C', 'A']	10699	221.0	5.99407397191604	0.0406051473926704	0.0694528632540628	0.5846432456518649	0.5588	0.5588	chr6	116080576	0.2527436025578557	chr6:116080576:C:A
chr6:116081552	['G', 'A']	10699	2097.19601794728	-135.75660263558152	-0.0458466786160566	0.0235851368915282	-1.943880115129824	0.0519361	0.0519361	chr6	116081552	1.2845306656437887	chr6:116081552:G:A
chr6:116081599	['T', 'C']	10699	6430.2020192577365	-267.260312277186	-0.0232828275053182	0.0152167109212763	-1.5300827902805003	0.126026	0.126026	chr6	116081599	0.8995398478056311	chr6:116081599:T:C
chr6:116082420	['G', 'A']	10699	6429.201832289427	-267.6327550947012	-0.0234201212317829	0.0152163270758688	-1.5391441781587525	0.123799	0.123799	chr6	116082420	0.9072828633630408	chr6:116082420:G:A
chr6:116082622	['C', 'G']	10699	1828.0	-32.55696380444889	0.0102971808800707	0.0247463043882152	0.4161098448693823	0.677338	0.677338	chr6	116082622	0.1691945589316974	chr6:116082622:C:G
chr6:116083650	['G', 'A']	10699	6426.2012713845	-265.9128560722004	-0.0230559921634683	0.0152187027365711	-1.5149774959506823	0.129808	0.129808	chr6	116083650	0.8866985413662224	chr6:116083650:G:A
chr6:116085212	['G', 'T']	10699	6430.207070707071	-271.19741641247145	-0.0242093637106084	0.0151823623488152	-1.5945715926413582	0.110838	0.110838	chr6	116085212	0.9553113193820498	chr6:116085212:G:T
chr6:116085934	['ACATTGACACTTC', 'A']	10699	3664.6850518837055	27.67987635556858	0.0397053487368374	0.0184210962546412	2.1554281128536874	0.0311506	0.0311506	chr6	116085934	1.506533583862609	chr6:116085934:ACATTGACACTTC:A
chr6:116086396	['T', 'G']	10699	6132.866093136339	-274.5216501563268	-0.0274407806714507	0.0153601195446999	-1.7864952542585748	0.0740475	0.0740475	chr6	116086396	1.130489599594264	chr6:116086396:T:G
chr6:116086571	['A', 'G']	10699	6135.013935652824	-272.3043192764738	-0.0267706092080439	0.0153580553282772	-1.7430988908311789	0.0813451	0.0813451	chr6	116086571	1.0896686026171494	chr6:116086571:A:G
chr6:116087249	['T', 'C']	10699	6449.602822957562	-263.5722136418509	-0.0224799887422417	0.015171061445472	-1.4817676945703129	0.138432	0.138432	chr6	116087249	0.8587635065770214	chr6:116087249:T:C
chr6:116087639	['T', 'C']	10699	1142.106748925033	9.347619578357024	0.020297663336621	0.0316304226177875	0.6417133144849771	0.521073	0.521073	chr6	116087639	0.2831014297209821	chr6:116087639:T:C
chr6:116089451	['T', 'C']	10699	1572.1469433538978	18.396636860512423	0.0348099627179051	0.0272464823270034	1.2775947478330332	0.20142	0.20142	chr6	116089451	0.6958974083683439	chr6:116089451:T:C
chr6:116090315	['A', 'C']	10699	6449.602822957562	-263.7527042648361	-0.0225520585465126	0.0151712303591969	-1.4865016226479877	0.137176	0.137176	chr6	116090315	0.8627218651548544	chr6:116090315:A:C
chr6:116090316	['A', 'C']	10699	6449.808526551982	-265.31805209074486	-0.0228955753835342	0.0151720771883514	-1.509060038338895	0.131313	0.131313	chr6	116090316	0.8816922765854122	chr6:116090316:A:C
chr6:116091308	['A', 'G']	10699	226.02112544400825	-24.1858100836776	-0.0981313565177994	0.0688125473340219	-1.4260677786198128	0.153878	0.153878	chr6	116091308	0.8128234669883599	chr6:116091308:A:G
chr6:116091358	['C', 'A']	10699	6134.867028240135	-274.6324560092492	-0.0273701284968068	0.0153573622773765	-1.7822154613834031	0.0747425	0.0747425	chr6	116091358	1.1264323798868814	chr6:116091358:C:A
chr6:116091429	['T', 'A']	10699	6449.4112201963535	-261.86088359844297	-0.0221609102100138	0.0151728362338727	-1.460564779611899	0.144164	0.144164	chr6	116091429	0.8411431761858547	chr6:116091429:T:A
chr6:116091884	['C', 'A']	10699	6443.408976157083	-261.23915345336457	-0.0219940911328664	0.0151832988586955	-1.44857131098822	0.147487	0.147487	chr6	116091884	0.8312462581744865	chr6:116091884:C:A
chr6:116092556	['A', 'T']	10699	6449.602822957562	-263.46372626234154	-0.0224605418234749	0.0151712897300405	-1.4804635744976329	0.138779	0.138779	chr6	116092556	0.8576762462307101	chr6:116092556:A:T
chr6:116093049	['G', 'A']	10699	6449.205571655604	-265.2383337392924	-0.0228758373092292	0.0151714406225035	-1.507822353751818	0.13163	0.13163	chr6	116093049	0.8806451187035738	chr6:116093049:G:A
chr6:116093226	['A', 'T']	10699	1878.1755468311835	-24.456419635874003	0.0153857065910331	0.024426949347421	0.629866070142627	0.528796	0.528796	chr6	116093226	0.2767118386670793	chr6:116093226:A:T
chr6:116093406	['T', 'C']	10699	6203.7395287958125	-269.5622760468692	-0.0258108210279963	0.0152973403886774	-1.687275066919513	0.0915797	0.0915797	chr6	116093406	1.038200783483119	chr6:116093406:T:C
chr6:116093608	['C', 'A']	10699	6448.205384687295	-263.16308959282617	-0.0224271826614112	0.0151710353495795	-1.478289526365968	0.13936	0.13936	chr6	116093608	0.855861862336412	chr6:116093608:C:A
chr6:116094658	['A', 'G']	10699	6482.211741609797	-272.27816548975983	-0.024063074864484	0.0151525723238144	-1.58805213730381	0.112304	0.112304	chr6	116094658	0.949604774931862	chr6:116094658:A:G
chr6:116095428	['T', 'G']	10699	221.0206580669284	6.01675456740089	0.0407108372484683	0.0694529163407696	0.5861645470540247	0.557777	0.557777	chr6	116095428	0.2535393978846428	chr6:116095428:T:G
chr6:116095540	['T', 'G']	10699	6448.410846189808	-264.27014701636523	-0.0226458131154938	0.0151719220145696	-1.4926133349319248	0.135568	0.135568	chr6	116095540	0.8678428109371923	chr6:116095540:T:G
chr6:116096225	['C', 'T']	10699	6063.133401888379	-272.4146825655297	-0.0273910973599016	0.0153949983505064	-1.779220545288363	0.075232	0.075232	chr6	116096225	1.1235973925551548	chr6:116096225:C:T
chr6:116096949	['G', 'A']	10699	4481.837804992054	-136.7758164647472	-0.005665582452848	0.0171916530463507	-0.3295542573813577	0.741743	0.741743	chr6	116096949	0.1297465435291092	chr6:116096949:G:A
chr6:116096995	['G', 'A']	10699	11219.291779668943	-429.5133753048792	-0.0259730014732054	0.0138727805283471	-1.8722275192152813	0.0612024	0.0612024	chr6	116096995	1.2132315470322212	chr6:116096995:G:A
chr6:116097512	['A', 'C']	10699	6448.630052395209	-263.99080826733893	-0.0226202934252999	0.0151780765355095	-1.4903267467639374	0.136168	0.136168	chr6	116097512	0.8659249412945023	chr6:116097512:A:C
chr6:116097613	['T', 'C']	10699	688.2573165030389	-29.9986534374881	-0.019898488412578	0.0392902510335879	-0.5064484926697848	0.612552	0.612552	chr6	116097613	0.2128570378132672	chr6:116097613:T:C
chr6:116097944	['G', 'A']	10699	6136.720736724008	-272.42815185879505	-0.0268776629118092	0.0153571476360677	-1.7501728542795632	0.0801172	0.0801172	chr6	116097944	1.0962742371842324	chr6:116097944:G:A
chr6:116097961	['G', 'A']	10699	6133.0	-271.6088487250125	-0.0266805016706599	0.0153548998642955	-1.7375887766418892	0.0823121	0.0823121	chr6	116097961	1.0845363181659995	chr6:116097961:G:A
chr6:116098668	['A', 'G']	10699	6449.808526551981	-262.5913581109104	-0.0222092901870567	0.0151721067293168	-1.4638237512620456	0.143272	0.143272	chr6	116098668	0.843838676550801	chr6:116098668:A:G
chr6:116099074	['A', 'G']	10699	1881.0	-26.259980443442867	0.0143692143395039	0.0243997142621696	0.5889091234884903	0.555935	0.555935	chr6	116099074	0.2549759832228652	chr6:116099074:A:G
chr6:116099964	['A', 'G']	10699	1571.146849878482	19.17933632715352	0.0354272499947692	0.0272525760759286	1.29995967706191	0.193643	0.193643	chr6	116099964	0.7129981977035645	chr6:116099964:A:G
chr6:116100391	['C', 'T']	10699	5693.532155543093	-224.0200020225737	-0.0197120090180233	0.0158184271174505	-1.2461421651889475	0.21274	0.21274	chr6	116100391	0.6721508450947921	chr6:116100391:C:T
chr6:116101371	['C', 'T']	10699	6717.627874369041	-240.29472046061187	-0.01654195708284	0.015105480476641	-1.095096386269892	0.273499	0.273499	chr6	116101371	0.563044257247464	chr6:116101371:C:T
chr6:116101684	['G', 'A']	10699	7262.678818470742	-230.45511872675388	-0.0128060814246174	0.0148044621968767	-0.8650149701026696	0.38705	0.38705	chr6	116101684	0.4122329282073004	chr6:116101684:G:A
chr6:116102136	['T', 'C']	10699	12831.398616434515	-344.51590904210605	-0.0036615361208403	0.0142930417859077	-0.2561761293142243	0.79782	0.79782	chr6	116102136	0.0980950808605151	chr6:116102136:T:C
chr6:116103461	['T', 'C']	10699	1926.1800336511496	-116.04386877805302	-0.0389933370884427	0.0244188115507901	-1.5968564648340156	0.110327	0.110327	chr6	116103461	0.9573181909499664	chr6:116103461:T:C
chr6:116103490	['C', 'T']	10699	10530.890011223342	-378.2635776951747	-0.0214526205085428	0.0140637462535393	-1.5253844972596764	0.127193	0.127193	chr6	116103490	0.8955367891988146	chr6:116103490:C:T
chr6:116103551	['T', 'C']	10699	11041.191901243805	-361.01141593282426	-0.015868990882327	0.0140922853441089	-1.1260764662958545	0.260158	0.260158	chr6	116103551	0.5847628147710755	chr6:116103551:T:C
chr6:116104442	['T', 'C']	10699	11126.079835467888	-364.71404716192905	-0.0160550447644391	0.0140670405787526	-1.1413235551967689	0.253761	0.253761	chr6	116104442	0.5955751229279608	chr6:116104442:T:C
chr6:116104833	['T', 'C']	10699	261.0487987286155	15.843806749015537	0.0838154285337089	0.0640594384091617	1.3084009260019007	0.190766	0.190766	chr6	116104833	0.7194990265300949	chr6:116104833:T:C
chr6:116105002	['A', 'T']	10699	3550.995699326851	-130.49087844697604	-0.0110030067767793	0.018690352334008	-0.5886998051266692	0.556075	0.556075	chr6	116105002	0.2548666294800253	chr6:116105002:A:T
chr6:116106651	['G', 'A']	10699	17941.676948962424	-489.9739776276544	-0.008371576229564	0.0190874431212004	-0.4385907623355659	0.660967	0.660967	chr6	116106651	0.1798202229283773	chr6:116106651:G:A
chr6:116108460	['T', 'A']	10699	11135.16306685367	-361.7283718488215	-0.0154984194423111	0.0140690773489502	-1.1015945863335233	0.270663	0.270663	chr6	116108460	0.5675711088179691	chr6:116108460:T:A
chr6:116108468	['A', 'G']	10699	1968.36795363186	-116.65588892557936	-0.0389339351148897	0.0242149968770235	-1.6078439040325565	0.107899	0.107899	chr6	116108468	0.9669825803077696	chr6:116108468:A:G
chr6:116108801	['A', 'G']	10699	11136.163440860217	-361.75886802116673	-0.0155062168251741	0.0140678369546216	-1.1022459867278962	0.27038	0.27038	chr6	116108801	0.5680254362913397	chr6:116108801:A:G
chr6:116109370	['G', 'T']	10699	10826.05937909108	-371.8647675230191	-0.0188969598846618	0.0140416884927916	-1.3457754667013635	0.178403	0.178403	chr6	116109370	0.7485978468629726	chr6:116109370:G:T
chr6:116109537	['A', 'G']	10699	3318.240579710145	-202.047925696191	-0.0424546535329712	0.0194874624348041	-2.1785624308451914	0.029386	0.029386	chr6	116109537	1.5318595257393617	chr6:116109537:A:G
chr6:116109640	['G', 'A']	10699	11132.040474855112	-357.580673675735	-0.0147186101564646	0.0140674736424222	-1.046286670271683	0.295452	0.295452	chr6	116109640	0.5295130658094664	chr6:116109640:G:A
chr6:116110209	['G', 'A']	10699	11136.081705150977	-361.7302879024588	-0.0154996745151825	0.014067836164305	-1.10178099418804	0.270582	0.270582	chr6	116110209	0.5677010974674598	chr6:116110209:G:A
chr6:116110263	['C', 'A']	10699	10827.035901271503	-371.4329393534522	-0.0188358764806541	0.014043003480724	-1.3412997088912622	0.179852	0.179852	chr6	116110263	0.7450847283534805	chr6:116110263:C:A
chr6:116111473	['T', 'G']	10699	2517.235277621985	-187.6262374618429	-0.0588006479151387	0.0218131890547303	-2.6956465543669528	0.00703622	0.00703622	chr6	116111473	2.152660590008733	chr6:116111473:T:G
chr6:116111489	['A', 'G']	10699	2516.0	-188.5247183173321	-0.0592320080010086	0.0218160803434406	-2.7150618749356474	0.00663698	0.00663698	chr6	116111489	2.1780294910671216	chr6:116111489:A:G
chr6:116111540	['T', 'C']	10699	8572.403702318625	-184.9711635791541	0.0068494013792497	0.014309409122586	0.4786641656949033	0.632187	0.632187	chr6	116111540	0.1991544390347393	chr6:116111540:T:C
chr6:116111826	['A', 'G']	10699	750.0	-29.038734455964818	-0.0154877590271704	0.0375968738515352	-0.4119427346095149	0.68039	0.68039	chr6	116111826	0.167242078035268	chr6:116111826:A:G
chr6:116112172	['G', 'A']	10699	259.0242101327351	15.978110345539395	0.0855708662103121	0.0642959751485442	1.3308899353749002	0.183254	0.183254	chr6	116112172	0.7369465369653161	chr6:116112172:G:A
chr6:116113454	['G', 'A']	10699	2514.4700383285035	-188.56792177051943	-0.0594592050787833	0.0218130914104836	-2.725849535027689	0.00642407	0.00642407	chr6	116113454	2.1921897354055737	chr6:116113454:G:A
chr6:116113752	['G', 'C']	10699	259.0	16.811597586139168	0.0888467464406646	0.0642980405887583	1.3817955512659637	0.167063	0.167063	chr6	116113752	0.7771197241049035	chr6:116113752:G:C
chr6:116114355	['A', 'C']	10699	3742.79861565803	-128.15679384745349	-0.0086019046435535	0.0183253855037972	-0.4693982913358702	0.638795	0.638795	chr6	116114355	0.1946384918461843	chr6:116114355:A:C
chr6:116114430	['C', 'T']	10699	871.1064570783146	-58.94743373135067	-0.0515823330824711	0.0354934837195472	-1.4532902289910563	0.146173	0.146173	chr6	116114430	0.8351328396484071	chr6:116114430:C:T
chr6:116114632	['C', 'T']	10699	9554.325276372496	-150.42144382547175	0.0177438769227195	0.0141462573273117	1.2543160011985668	0.209755	0.209755	chr6	116114632	0.6782876779532394	chr6:116114632:C:T
chr6:116114794	['G', 'A']	10699	9527.452496727135	-157.12802848511947	0.0163577947360982	0.0141494700561872	1.1560711935600283	0.247678	0.247678	chr6	116114794	0.6061125679112467	chr6:116114794:G:A
chr6:116115781	['A', 'T']	10699	485.0	-6.417818331658809	0.0073928963426992	0.0475228980766552	0.1555649306314269	0.876379	0.876379	chr6	116115781	0.0573080376533098	chr6:116115781:A:T
chr6:116116428	['A', 'G']	10699	7482.38578252318	-146.9240697329985	0.0082582267900259	0.0146956492543204	0.5619504553429707	0.574162	0.574162	chr6	116116428	0.2409655539788701	chr6:116116428:A:G
chr6:116117199	['A', 'G']	10699	7473.0	-148.91670989456526	0.0076927572467213	0.0146768951966393	0.5241406403503402	0.600192	0.600192	chr6	116117199	0.2217097976132823	chr6:116117199:A:G
chr6:116118057	['A', 'G']	10699	18573.736025425314	-524.273340478762	-0.0161458164164783	0.0208540885579888	-0.7742278628759882	0.438813	0.438813	chr6	116118057	0.357720514769537	chr6:116118057:A:G
chr6:116119047	['C', 'T']	10699	1357.1268461394652	-31.72003805176272	-0.0011983112609792	0.0284283647414427	-0.0421519588579221	0.966378	0.966378	chr6	116119047	0.0148529655062183	chr6:116119047:C:T
chr6:116120307	['C', 'G']	10699	737.0	-37.54935932303498	-0.0344663502239753	0.0382971091495131	-0.8999726347338004	0.368155	0.368155	chr6	116120307	0.4339692968913028	chr6:116120307:C:G
chr6:116122572	['T', 'A']	10699	15365.872394129194	-371.7254324626571	0.0072478995854374	0.0156766802265311	0.4623363799416647	0.64385	0.64385	chr6	116122572	0.1912152999695819	chr6:116122572:T:A
chr6:116122577	['C', 'A']	10699	2195.0	-109.10784058994057	-0.0246280386058353	0.0230961715301602	-1.0663255844664437	0.286301	0.286301	chr6	116122577	0.5431771350600518	chr6:116122577:C:A
chr6:116123444	['T', 'A']	10699	15365.872394129196	-371.2344542831633	0.0073887272661981	0.0156765116757322	0.4713247066077952	0.637418	0.637418	chr6	116123444	0.195575676679203	chr6:116123444:T:A
chr6:116123990	['A', 'G']	10699	1901.355426755165	-104.88435820694023	-0.0316229663365472	0.0245735286027055	-1.2868712038801586	0.198167	0.198167	chr6	116123990	0.7029686652449914	chr6:116123990:A:G
chr6:116126411	['A', 'G']	10699	2695.0	-134.80863134276365	-0.0264284944362218	0.0209582446433412	-1.2610070588434756	0.207334	0.207334	chr6	116126411	0.6833294735858094	chr6:116126411:A:G
chr6:116131040	['T', 'G']	10699	13619.27294821462	-371.0539258470456	-0.0043400308579824	0.0145770947585683	-0.2977294810703894	0.765915	0.765915	chr6	116131040	0.1158194249878543	chr6:116131040:T:G
chr6:116131398	['A', 'G']	10699	1894.1770424378387	-42.962551756766985	-0.0069170899334921	0.0247184156070799	-0.2798354895979225	0.779609	0.779609	chr6	116131398	0.1081231559220716	chr6:116131398:A:G
chr6:116132068	['T', 'C']	10699	1148.0	9.912357840115098	0.0207073445479772	0.0315818151292522	0.6556730340935124	0.512049	0.512049	chr6	116132068	0.2906884776738247	chr6:116132068:T:C
chr6:116133425	['G', 'A']	10699	19834.0	-581.2372025418068	-0.0469375732970049	0.0274175417450185	-1.711954110748571	0.0869341	0.0869341	chr6	116133425	1.0608098376256394	chr6:116133425:G:A
chr6:116134385	['T', 'A']	10699	5443.508786689101	-196.1406165833412	-0.0132463276953464	0.0159726308357678	-0.8293140830428318	0.406945	0.406945	chr6	116134385	0.390464283184073	chr6:116134385:T:A
chr6:116134937	['A', 'G']	10699	6512.608711908768	-185.18397681381103	-0.0046412796148889	0.0152107649791433	-0.3051312423308711	0.760272	0.760272	chr6	116134937	0.1190310038173567	chr6:116134937:A:G
chr6:116135172	['G', 'A']	10699	15197.102113334578	-376.5995321574649	0.0041446886417009	0.0154363770744581	0.2685013861548475	0.788319	0.788319	chr6	116135172	0.1032980059809244	chr6:116135172:G:A
chr6:116138195	['C', 'T']	10699	5396.0	-178.63787342586892	-0.0094055237965155	0.016028508806658	-0.5867996773728912	0.557351	0.557351	chr6	116138195	0.2538712153231624	chr6:116138195:C:T
chr6:116139099	['A', 'C']	10699	498.0465507571509	-0.4092143051759827	0.0212074386318696	0.046434126709565	0.4567209536321726	0.647881	0.647881	chr6	116139099	0.1885047561499806	chr6:116139099:A:C
chr6:116139101	['A', 'C']	10699	498.0931102178181	-0.6318432969865615	0.020788760367042	0.0464343596699021	0.4477021006605354	0.654377	0.654377	chr6	116139101	0.1841719736225281	chr6:116139101:A:C
chr6:116139177	['T', 'C']	10699	1238.5788292500465	-25.70005450304348	0.0039035209258835	0.0298631538330641	0.130713619455747	0.896004	0.896004	chr6	116139177	0.0476900515275511	chr6:116139177:T:C
chr6:116140241	['C', 'A']	10699	1923.35954005796	-45.785607951200674	-0.0077134061227724	0.0244427897186234	-0.3155697942651546	0.752335	0.752335	chr6	116140241	0.1235887335373349	chr6:116140241:C:A
chr6:116140451	['G', 'A']	10699	2551.7155011219147	9.270082803482737	0.0334924251594472	0.0214738054392178	1.55968746453666	0.118863	0.118863	chr6	116140451	0.9249533127198778	chr6:116140451:G:A
chr6:116140475	['C', 'T']	10699	912.1705150976908	12.607014142704136	0.0250065371459162	0.03504337843069	0.7135880804236691	0.475498	0.475498	chr6	116140475	0.3228513054159269	chr6:116140475:C:T
chr6:116140920	['A', 'C']	10699	14918.39437277996	-353.6279258833548	0.0072073717137711	0.0151725841538108	0.4750259837551039	0.634778	0.634778	chr6	116140920	0.1973781333415254	chr6:116140920:A:C
chr6:116143056	['A', 'T']	10699	1925.3599139945777	-48.10159027356778	-0.0091773610075589	0.0244243462357641	-0.3757464342738754	0.707113	0.707113	chr6	116143056	0.1505111783459356	chr6:116143056:A:T
chr6:116143405	['T', 'C']	10699	14919.577933613837	-359.0487647692411	0.0059552666259892	0.015173998419446	0.392465219869625	0.694722	0.694722	chr6	116143405	0.1581889479554737	chr6:116143405:T:C
chr6:116145827	['G', 'A']	10699	1916.0	-51.979316834623646	-0.0115225829233882	0.0245870360635941	-0.468644650521728	0.639333	0.639333	chr6	116145827	0.1942728783159848	chr6:116145827:G:A
chr6:116147152	['A', 'T']	10699	4422.239996260284	-68.2302447847905	0.00954378420967	0.0172663874113991	0.5527377547065435	0.580455	0.580455	chr6	116147152	0.2362314434692749	chr6:116147152:A:T
chr6:116148421	['A', 'G']	10699	14943.793493502852	-357.1753448947227	0.0066818268741478	0.0152494462107778	0.4381684935827578	0.661273	0.661273	chr6	116148421	0.1796192093244402	chr6:116148421:A:G
chr6:116149398	['A', 'G']	10699	14941.0	-355.94974266989243	0.0069223168291003	0.0152430538300093	0.4541292647981229	0.649745	0.649745	chr6	116149398	0.1872570538519818	chr6:116149398:A:G
chr6:116149880	['C', 'A']	10699	217.0	-20.05742857366716	-0.0770258478679338	0.0701038282757946	-1.0987395376598752	0.271906	0.271906	chr6	116149880	0.5655812089695386	chr6:116149880:C:A
chr6:116151542	['C', 'T']	10699	1915.3580443114893	-50.64131393969069	-0.0107466716140086	0.0245925794448529	-0.4369883866028485	0.662129	0.662129	chr6	116151542	0.1790573904238288	chr6:116151542:C:T
chr6:116151746	['A', 'C']	10699	3233.2087891538104	-73.92598787130453	0.0026362144041957	0.0194125267738214	0.1357996532296228	0.891982	0.891982	chr6	116151746	0.0496439095022955	chr6:116151746:A:C
chr6:116152104	['G', 'T']	10699	1807.3378517341312	-99.92356500065162	-0.0330997755652161	0.025132119615813	-1.3170307984842595	0.187857	0.187857	chr6	116152104	0.7261726174505692	chr6:116152104:G:T
chr6:116153340	['GTT', 'G']	10699	14941.586161757834	-349.4975277275	0.0083130840844981	0.0152452107722755	0.5452915153928881	0.585564	0.585564	chr6	116153340	0.2324256312016112	chr6:116153340:GTT:G
chr6:116153737	['T', 'C']	10699	1904.5340314136129	-93.95940754939151	-0.0258345670610518	0.0245420648026501	-1.0526647724547682	0.292518	0.292518	chr6	116153737	0.5338474045898288	chr6:116153737:T:C
chr6:116154658	['AT', 'A']	10699	5096.47635071976	-66.81838127680503	0.012776368726013	0.0163828212243468	0.7798637701683457	0.435488	0.435488	chr6	116154658	0.3610238076037	chr6:116154658:AT:A
chr6:116155437	['G', 'A']	10699	1806.1688166012336	-101.39596370218402	-0.0339905626439137	0.025136970304096	-1.3522139793583228	0.176335	0.176335	chr6	116155437	0.7536614778410978	chr6:116155437:G:A
chr6:116156115	['C', 'T']	10699	14942.586535764378	-353.0611887596923	0.007507158469225	0.0152443100690886	0.49245642703421	0.622407	0.622407	chr6	116156115	0.2059255316284606	chr6:116156115:C:T
chr6:116156330	['A', 'C']	10699	1057.2964659685863	0.2717730269518517	0.0103161919137315	0.0328292028556272	0.3142382700883423	0.753346	0.753346	chr6	116156330	0.1230055133370534	chr6:116156330:A:C
chr6:116156355	['C', 'T']	10699	14471.057685115931	-364.5140812310215	0.0016739240847637	0.0149868505677218	0.1116928521572758	0.911069	0.911069	chr6	116156355	0.0404487303986044	chr6:116156355:C:T
chr6:116159295	['A', 'G']	10699	18544.466579414788	-514.8022528438784	-0.0121670529499682	0.0207126051870619	-0.587422626950294	0.556932	0.556932	chr6	116159295	0.2541978278560541	chr6:116159295:A:G
chr6:116161784	['G', 'A']	10699	14882.955302038525	-345.4698202850019	0.0088557533385958	0.0152170648622892	0.5819619893020298	0.560605	0.560605	chr6	116161784	0.2513430331138598	chr6:116161784:G:A
chr6:116161851	['T', 'C']	10699	4407.2357890800295	-58.52284426138488	0.0118452216572651	0.017314564485009	0.6841189489646538	0.493915	0.493915	chr6	116161851	0.3063477842893377	chr6:116161851:T:C
chr6:116162641	['A', 'T']	10699	1797.672089761571	-103.0920465590952	-0.0353912239596259	0.0251982876561137	-1.404509085800483	0.160196	0.160196	chr6	116162641	0.7953483321944502	chr6:116162641:A:T
chr6:116162847	['G', 'A']	10699	5387.007011311583	-176.5227537046172	-0.0089384521143684	0.0160578000949475	-0.55664238323535	0.577783	0.577783	chr6	116162847	0.2382352404682941	chr6:116162847:G:A
chr6:116164559	['C', 'T']	10699	14882.56409537167	-344.72172010576685	0.0089624152929492	0.0152161933977538	0.589005085481646	0.55587	0.55587	chr6	116164559	0.2550267639647325	chr6:116164559:C:T
chr6:116164989	['C', 'T']	10699	5272.405938678814	-74.42385882410555	0.0123605525080686	0.0165860266505448	0.7452389151721659	0.456144	0.456144	chr6	116164989	0.3408980333597156	chr6:116164989:C:T
chr6:116165121	['A', 'C']	10699	7378.065801842447	-278.1177833066513	-0.0171861223567062	0.0148081242932417	-1.160587392189149	0.245836	0.245836	chr6	116165121	0.6093545191040226	chr6:116165121:A:C
chr6:116165297	['T', 'A']	10699	5387.014025245441	-175.9231099592064	-0.0087137008774401	0.0160588940352271	-0.542609027640728	0.58741	0.58741	chr6	116165297	0.2310586643711825	chr6:116165297:T:A
chr6:116167414	['G', 'A']	10699	14883.955769590422	-345.96531576354573	0.008753602046245	0.0152158157804323	0.5752962688666547	0.565103	0.565103	chr6	116167414	0.2478723871278894	chr6:116167414:G:A
chr6:116168387	['A', 'G']	10699	1875.525897531788	-53.42339870733895	-0.0136634866710639	0.0248068856096231	-0.5507941176527045	0.581786	0.581786	chr6	116168387	0.2352367337522486	chr6:116168387:A:G
chr6:116168691	['T', 'C']	10699	14883.564469378214	-348.6297262272252	0.0081285535846382	0.0152124869285245	0.5343343020000616	0.593121	0.593121	chr6	116168691	0.2268566990948666	chr6:116168691:T:C
chr6:116169675	['A', 'G']	10699	1906.1781641428304	-97.594226779442	-0.0278538721596109	0.0245043128277759	-1.13669264489793	0.255692	0.255692	chr6	116169675	0.5922828598117829	chr6:116169675:A:G
chr6:116170139	['G', 'A']	10699	2098.196111422696	6.081280248173249	0.0336618066519665	0.0235909137805897	1.4268971081426711	0.153639	0.153639	chr6	116170139	0.8134985282179735	chr6:116170139:G:A
chr6:116170292	['G', 'T']	10699	333.0	9.06072987234636	0.0446384134843049	0.0571158549402189	0.7815415444805349	0.434501	0.434501	chr6	116170292	0.362009219689464	chr6:116170292:G:T
chr6:116171187	['T', 'C']	10699	1906.3563615967096	-97.38837176076156	-0.0277245090258823	0.024504573681708	-1.1314014022850705	0.257912	0.257912	chr6	116171187	0.5885284507564358	chr6:116171187:T:C
chr6:116171337	['T', 'C']	10699	5409.0	-173.89833404123198	-0.0082966380318297	0.0160342024857426	-0.5174337818926155	0.604864	0.604864	chr6	116171337	0.2183422628502382	chr6:116171337:T:C
chr6:116172611	['C', 'T']	10699	376.03514675640304	-20.64072685905388	-0.0350640359939804	0.0531316113246612	-0.6599467834642033	0.509302	0.509302	chr6	116172611	0.2930246183707325	chr6:116172611:C:T
chr6:116173777	['A', 'G']	10699	19289.0	-548.6269876189872	-0.0265662771819972	0.023732333330036	-1.1194127780252656	0.262989	0.262989	chr6	116173777	0.5800624162981052	chr6:116173777:A:G
chr6:116175001	['G', 'A']	10699	5461.020846966439	-270.2817116693443	-0.0309829285994416	0.0160619080148687	-1.9289693709340283	0.0537611	0.0537611	chr6	116175001	1.2695318538113232	chr6:116175001:G:A
chr6:116175387	['T', 'C']	10699	1797.0	-103.19567370664312	-0.0354367083123759	0.0251972483374888	-1.4063721497578276	0.159643	0.159643	chr6	116175387	0.7968501195800477	chr6:116175387:T:C
chr6:116176154	['C', 'T']	10699	2115.1977005047675	7.239911478004261	0.0341695935081567	0.0234993060351434	1.454068194909917	0.145957	0.145957	chr6	116176154	0.8357750717039045	chr6:116176154:C:T
chr6:116179264	['A', 'G']	10699	5407.021505376345	-175.49780904746171	-0.0087241346645759	0.0160358046457702	-0.5440409669044621	0.586425	0.586425	chr6	116179264	0.231787523478434	chr6:116179264:A:G
chr6:116180340	['G', 'A']	10699	14723.0	-351.6872045143369	0.0067895219235274	0.0150956714393684	0.4497661432813704	0.652888	0.652888	chr6	116180340	0.1851613136005852	chr6:116180340:G:A
chr6:116180820	['G', 'A']	10699	14880.172400897532	-346.4515243196688	0.008566625856883	0.0152129938840734	0.563112423640129	0.57337	0.57337	chr6	116180820	0.2415650340531199	chr6:116180820:G:A
chr6:116180848	['T', 'A']	10699	14880.781714499391	-347.42399625180167	0.0083798500221961	0.0152124726433202	0.5508539090701794	0.581745	0.581745	chr6	116180848	0.2352673407128976	chr6:116180848:T:A
chr6:116181063	['ATTTAC', 'A']	10699	1894.708368396447	-97.6561985281292	-0.0285665270505766	0.0245865392191634	-1.161876699926562	0.245312	0.245312	chr6	116181063	0.6102812067617607	chr6:116181063:ATTTAC:A
chr6:116181242	['A', 'G']	10699	7532.152068126522	-49.68367237231759	0.0280601583521183	0.0146746650020665	1.912149841115068	0.0558837	0.0558837	chr6	116181242	1.2527148474328262	chr6:116181242:A:G
chr6:116182005	['C', 'T']	10699	14881.0	-348.5001014283972	0.0081251046001881	0.0152116740391486	0.5341361233009203	0.593258	0.593258	chr6	116182005	0.2267563966716355	chr6:116182005:C:T
chr6:116182526	['C', 'T']	10699	5112.955781994951	-70.22603820782888	0.0119538630928861	0.0163869974757735	0.7294724436589851	0.465729	0.465729	chr6	116182526	0.331866718588959	chr6:116182526:C:T
chr6:116183310	['T', 'C']	10699	5404.515426327598	-177.04708216793193	-0.0090834354384082	0.0160353365789261	-0.5664636594124163	0.571091	0.571091	chr6	116183310	0.2432946839625892	chr6:116183310:T:C
chr6:116184506	['C', 'T']	10699	5230.466623036649	-71.36905373571958	0.0120160890472288	0.0162415160629248	0.739837894484395	0.459415	0.459415	chr6	116184506	0.3377948290998982	chr6:116184506:C:T
chr6:116184632	['G', 'A']	10699	14845.5502571295	-357.3236885617512	0.0061346640637334	0.0151676481316286	0.404457171638957	0.685885	0.685885	chr6	116184632	0.1637486948648864	chr6:116184632:G:A
chr6:116185082	['A', 'T']	10699	1536.4308152580402	1.1277325143402197	0.0319481392703834	0.0270923932812908	1.1792291267396398	0.238333	0.238333	chr6	116185082	0.6228158203238764	chr6:116185082:A:T
chr6:116186468	['T', 'C']	10699	1039.0	-12.738862292721368	0.0129395207600099	0.0323633368510901	0.3998203528748345	0.689297	0.689297	chr6	116186468	0.1615936116643522	chr6:116186468:T:C
chr6:116187042	['T', 'C']	10699	2095.3916986070863	4.307842573739938	0.0325706463523853	0.023602373987676	1.3799733183361989	0.167624	0.167624	chr6	116187042	0.7756638000174654	chr6:116187042:T:C
chr6:116187275	['G', 'A']	10699	744.0	-35.45087934921889	-0.029430934826574	0.0379722870374662	-0.7750635298194014	0.438319	0.438319	chr6	116187275	0.358209703390506	chr6:116187275:G:A
chr6:116187620	['G', 'A']	10699	744.1391044218005	-35.553778114023466	-0.0295611055417069	0.0379725833551395	-0.7784855000576593	0.4363	0.4363	chr6	116187620	0.3602147870131799	chr6:116187620:G:A
chr6:116188473	['C', 'T']	10699	5387.510658189977	-178.5457288796148	-0.009576818428897	0.0160557189990353	-0.5964739685262591	0.550871	0.550871	chr6	116188473	0.2589500899818833	chr6:116188473:C:T
chr6:116192515	['G', 'A']	10699	1398.0	-6.57791773389717	0.0246000626013296	0.0284560415958723	0.8644934861529693	0.387336	0.387336	chr6	116192515	0.4119121366964215	chr6:116192515:G:A
chr6:116193090	['A', 'G']	10699	20547.0	-571.8598620218858	-0.0508153927425755	0.0361597801477646	-1.405301485100895	0.159961	0.159961	chr6	116193090	0.7959858895277359	chr6:116193090:A:G
chr6:116193629	['G', 'A']	10699	18573.0	-501.3008013246744	-0.0075478602623949	0.0207310455285027	-0.3640848818752314	0.715802	0.715802	chr6	116193629	0.1452070924956786	chr6:116193629:G:A
chr6:116193765	['TTAAAAA', 'T']	10699	13623.546695335142	-440.50428120642914	-0.0172502501351691	0.0144135869692931	-1.196804804516691	0.231409	0.231409	chr6	116193765	0.6356197543975441	chr6:116193765:TTAAAAA:T
chr6:116194721	['G', 'A']	10699	357.03337072349973	3.853917151345553	0.0251371261439748	0.0552027886746772	0.4553597154686102	0.64886	0.64886	chr6	116194721	0.1878489977856451	chr6:116194721:G:A
chr6:116196244	['T', 'G']	10699	217.0202841652645	-18.87781359502787	-0.0702207787199552	0.070112004571633	-1.0015514340088658	0.316583	0.316583	chr6	116196244	0.4995124097655662	chr6:116196244:T:G
chr6:116196772	['A', 'G']	10699	1804.3372908292044	-101.8256792421916	-0.0342133874052873	0.0251549151665161	-1.360107445356405	0.173825	0.173825	chr6	116196772	0.7598877619423466	chr6:116196772:A:G
chr6:116196925	['A', 'G']	10699	1805.168723125818	-101.61389737680229	-0.0340537009221993	0.0251498823693701	-1.3540302265458306	0.175755	0.175755	chr6	116196925	0.755092311022099	chr6:116196925:A:G
chr6:116197450	['G', 'A']	10699	4936.306901066018	-61.666187674913	0.0178483122748694	0.0165189018010629	1.080478138911207	0.279954	0.279954	chr6	116197450	0.5529133228983523	chr6:116197450:G:A
chr6:116197889	['CAT', 'C']	10699	2546.476021314388	-130.85915721220223	-0.0288642358306394	0.0216167077208272	-1.3352743721852436	0.181815	0.181815	chr6	116197889	0.7403702897141793	chr6:116197889:CAT:C
chr6:116198477	['A', 'C']	10699	16845.723541510844	-477.516263418308	-0.0053999555104857	0.0174197007630447	-0.3099912899733369	0.756574	0.756574	chr6	116198477	0.1211485875087104	chr6:116198477:A:C
chr6:116199024	['A', 'G']	10699	4986.932223988034	-51.80735256716868	0.0206209843804056	0.0164513122265094	1.2534552925922362	0.210067	0.210067	chr6	116199024	0.6776421667446817	chr6:116199024:A:G
chr6:116199185	['C', 'A']	10699	16840.574032529446	-479.7379122621285	-0.0059989030057056	0.0174127301083345	-0.3445124899072682	0.730468	0.730468	chr6	116199185	0.1363988046822133	chr6:116199185:C:A
chr6:116201452	['G', 'A']	10699	16901.57973452982	-478.0999862469336	-0.0047016412608562	0.017494856954309	-0.2687441956876473	0.788132	0.788132	chr6	116201452	0.1034010387659546	chr6:116201452:G:A
chr6:116203100	['A', 'G']	10699	16904.900224424913	-475.9571747434931	-0.0040726683613124	0.0175042854569694	-0.2326669301254403	0.816025	0.816025	chr6	116203100	0.0882965358592134	chr6:116203100:A:G
chr6:116203454	['T', 'C']	10699	4968.9288585584745	-63.58478693850032	0.0176763068984742	0.0164806950695986	1.0725462017121576	0.283499	0.283499	chr6	116203454	0.5474484686767108	chr6:116203454:T:C
chr6:116204106	['C', 'T']	10699	18632.48303262597	-500.9058965082258	-0.0067960706168302	0.0209408942832015	-0.3245358352380388	0.745539	0.745539	chr6	116204106	0.1275296331743979	chr6:116204106:C:T
chr6:116205246	['T', 'C']	10699	16896.15845564177	-481.4910199403626	-0.0056455374891526	0.0174934792956774	-0.3227223923686623	0.746912	0.746912	chr6	116205246	0.1267305630650649	chr6:116205246:T:C
chr6:116205412	['C', 'T']	10699	11913.45404394577	-420.6890696540351	-0.0170357377730524	0.0140479948659703	-1.212681093322402	0.225279	0.225279	chr6	116205412	0.6472792903409195	chr6:116205412:C:T
chr6:116205480	['TA', 'T']	10699	16882.577958496913	-481.7529935258951	-0.0059826566652667	0.0174784754829226	-0.3422870988440693	0.732142	0.732142	chr6	116205480	0.1354046787290828	chr6:116205480:TA:T
chr6:116205754	['T', 'A']	10699	16904.0	-474.8978480536864	-0.0038287069238999	0.0175020452351805	-0.2187576864562075	0.826843	0.826843	chr6	116205754	0.0825769459572733	chr6:116205754:T:A
chr6:116205957	['A', 'G']	10699	16905.16013835655	-474.2977093473598	-0.0036314184780873	0.0175036759058689	-0.2074660487097902	0.83565	0.83565	chr6	116205957	0.0779755824848759	chr6:116205957:A:G
chr6:116206369	['T', 'C']	10699	734.0	-36.20027130787299	-0.0296451851592827	0.0381959679174586	-0.7761338899264428	0.437687	0.437687	chr6	116206369	0.3588363524321428	chr6:116206369:T:C
chr6:116206422	['T', 'C']	10699	4990.0	-54.95187104627296	0.0197763069950329	0.0164415115744742	1.202827787789046	0.22907	0.22907	chr6	116206422	0.6400317841740951	chr6:116206422:T:C
chr6:116206770	['T', 'C']	10699	4987.0	-52.758026630825526	0.020313825724987	0.0164413861846286	1.2355299910161328	0.21666	0.21666	chr6	116206770	0.6642212611895297	chr6:116206770:T:C
chr6:116207297	['AAT', 'A']	10699	11048.424574209246	-389.70342534398463	-0.0154408061515044	0.0140210930065793	-1.1012555258180643	0.27081	0.27081	chr6	116207297	0.5673353028205945	chr6:116207297:AAT:A
chr6:116207485	['G', 'A']	10699	2010.939779315504	-99.7385288581428	-0.0257045753765885	0.0240118109614356	-1.0704971573310975	0.28442	0.28442	chr6	116207485	0.5460398679132933	chr6:116207485:G:A
chr6:116207816	['C', 'T']	10699	16887.0	-479.42734863266486	-0.0051590109409181	0.0174776133219736	-0.295178228621869	0.767863	0.767863	chr6	116207816	0.11471625868134	chr6:116207816:C:T
chr6:116207951	['T', 'C']	10699	16906.160325324858	-477.8194747907799	-0.0046365030813092	0.0174981524180642	-0.2649710078261051	0.791037	0.791037	chr6	116207951	0.1018032023177205	chr6:116207951:T:C
chr6:116209141	['C', 'T']	10699	1663.0	-104.63753195953836	-0.0420652481339328	0.0260761206281129	-1.6131712509636824	0.106737	0.106737	chr6	116209141	0.9716850078445474	chr6:116209141:C:T
chr6:116209604	['T', 'C']	10699	16906.580201906898	-478.7286494891232	-0.0048806530201331	0.0174971331272668	-0.2789401546318096	0.780296	0.780296	chr6	116209604	0.107740619385093	chr6:116209604:T:C
chr6:116209632	['A', 'G']	10699	16906.32071061244	-477.63995192766566	-0.0046085771122855	0.0175022863448945	-0.2633128621867097	0.792315	0.792315	chr6	116209632	0.1011021219914204	chr6:116209632:A:G
chr6:116210745	['AAAAT', 'A']	10699	1353.1264722378014	-4.549001550334102	0.009108821860064	0.0291363654878221	0.3126272514624801	0.75457	0.75457	chr6	116210745	0.1223004653601123	chr6:116210745:AAAAT:A
chr6:116210905	['G', 'T']	10699	1602.0	0.3381137371323817	0.0272223118615478	0.0266131446131868	1.022889713230624	0.306383	0.306383	chr6	116210905	0.5137353356811298	chr6:116210905:G:T
chr6:116211102	['C', 'A']	10699	11924.114507384558	-421.163369858232	-0.0170303786961911	0.0140443668844161	-1.2126127746697002	0.225305	0.225305	chr6	116211102	0.6472291702454789	chr6:116211102:C:A
chr6:116211696	['C', 'T']	10699	4974.929980368328	-54.7377998350385	0.0198068965551226	0.0164655493047243	1.2029295949112129	0.22903	0.22903	chr6	116211696	0.640107626912887	chr6:116211696:C:T
chr6:116213065	['G', 'C']	10699	724.135365055623	-41.17765520781822	-0.0372516533928411	0.0384302399868527	-0.9693317919842592	0.332402	0.332402	chr6	116213065	0.4783363718122626	chr6:116213065:G:C
chr6:116213083	['A', 'G']	10699	16905.320336605888	-477.1265190482361	-0.0044010012162165	0.0175032284930914	-0.2514393969063294	0.801479	0.801479	chr6	116213083	0.0961078523536298	chr6:116213083:A:G
chr6:116213548	['A', 'G']	10699	1827.0	-93.29088837258467	-0.0280361366110894	0.0250133527813488	-1.1208468075497084	0.262378	0.262378	chr6	116213548	0.5810725827077912	chr6:116213548:A:G
chr6:116214217	['C', 'G']	10699	18650.743223032343	-511.15762762904393	-0.0108133342309878	0.0209981987566482	-0.5149648479998431	0.606588	0.606588	chr6	116214217	0.217106185494745	chr6:116214217:C:G
chr6:116215088	['A', 'G']	10699	16905.0	-478.2494279498915	-0.0046951389151689	0.0175003059111954	-0.2682889624326684	0.788482	0.788482	chr6	116215088	0.1032082165898695	chr6:116215088:A:G
chr6:116215449	['T', 'A']	10699	16906.0	-477.2065644308072	-0.0044192929141347	0.0175051839579395	-0.2524562395204295	0.800693	0.800693	chr6	116215449	0.0965339682639827	chr6:116215449:T:A
chr6:116217923	['T', 'C']	10699	15131.82864354492	-387.7730598730657	0.0071768537473784	0.0155145153432659	0.4625896193717401	0.643668	0.643668	chr6	116217923	0.1913380813151365	chr6:116217923:T:C
chr6:116218228	['G', 'A']	10699	6184.578051972331	-239.48470534510847	-0.0143270759507193	0.0154022751470704	-0.930192183551818	0.352293	0.352293	chr6	116218228	0.4530959860880617	chr6:116218228:G:A
chr6:116219232	['C', 'T']	10699	1287.0	-1.3345519268880552	0.0106044283679414	0.0298781721013177	0.3549222600359051	0.722655	0.722655	chr6	116219232	0.1410689881215622	chr6:116219232:C:T
chr6:116219679	['A', 'G']	10699	16892.157707768532	-483.6882429768636	-0.0062264205212122	0.0174904425631531	-0.3559898783996095	0.721855	0.721855	chr6	116219679	0.1415500309956775	chr6:116219679:A:G
chr6:116219894	['G', 'A']	10699	4994.00800075301	-60.36600028109548	0.0186524031147409	0.0165287501214168	1.128482370277498	0.259142	0.259142	chr6	116219894	0.5864621937682404	chr6:116219894:G:A
chr6:116220049	['C', 'T']	10699	12209.85706073957	-399.4847702872691	-0.013029371461602	0.0144745183017557	-0.9001592446790838	0.368056	0.368056	chr6	116220049	0.4340860980637048	chr6:116220049:C:T
chr6:116220340	['T', 'C']	10699	18623.74069919611	-507.4522401715138	-0.009488768180392	0.0209079968612728	-0.4538343985486133	0.649957	0.649957	chr6	116220340	0.1871153745578359	chr6:116220340:T:C
chr6:116220384	['C', 'T']	10699	16891.157520800225	-483.3402144983199	-0.0061342664370958	0.0174844131827116	-0.3508419969828542	0.725714	0.725714	chr6	116220384	0.1392344987124507	chr6:116220384:C:T
chr6:116220828	['TAGCC', 'T']	10699	4965.0	-59.29728490394133	0.018718343595835	0.0164840461175197	1.135543025200632	0.256173	0.256173	chr6	116220828	0.5914666457425144	chr6:116220828:TAGCC:T
chr6:116220844	['T', 'C']	10699	1828.170873060385	-95.04591306540996	-0.028864344861114	0.0250084863050809	-1.1541820048200893	0.248451	0.248451	chr6	116220844	0.6047592509063417	chr6:116220844:T:C
chr6:116221337	['T', 'C']	10699	1726.3227073011124	-27.565812391588786	-0.0030380068318242	0.0258282181555608	-0.1176235547309798	0.906368	0.906368	chr6	116221337	0.0426954359654309	chr6:116221337:T:C
chr6:116222684	['A', 'G']	10699	16043.498597606582	-459.5970534790188	-0.004971450375707	0.0164049276493983	-0.3030461628332349	0.761861	0.761861	chr6	116222684	0.1181242575837094	chr6:116222684:A:G
chr6:116222782	['A', 'G']	10699	16910.741772625282	-492.2991126177847	-0.0084956458473959	0.0175236710874071	-0.4848097071110364	0.627821	0.627821	chr6	116222782	0.2021641616662605	chr6:116222782:A:G
chr6:116222931	['G', 'A']	10699	16911.161260166402	-492.8782032737659	-0.0086946738520951	0.0175220259700138	-0.4962139576196662	0.619754	0.619754	chr6	116222931	0.2077806615390492	chr6:116222931:G:A
chr6:116224545	['G', 'A']	10699	16891.57879977566	-482.7300041368124	-0.0059528055639008	0.0174913236183204	-0.3403290507795474	0.733615	0.733615	chr6	116224545	0.1345317973617145	chr6:116224545:G:A
chr6:116225119	['C', 'T']	10699	11925.229223146676	-420.5498607190954	-0.0169298669277429	0.0140436837405644	-1.2055146812258322	0.228031	0.228031	chr6	116225119	0.6420061082023296	chr6:116225119:C:T
chr6:116225380	['A', 'G']	10699	1727.0	-24.473715236222592	-0.0010613272833184	0.0258211438058472	-0.0411030313489872	0.967215	0.967215	chr6	116225380	0.0144769768632542	chr6:116225380:A:G
chr6:116225761	['A', 'G']	10699	18634.0	-501.8970311327751	-0.007168963175739	0.0209408207201812	-0.3423439449452954	0.732099	0.732099	chr6	116225761	0.1354301863644067	chr6:116225761:A:G
chr6:116226045	['A', 'T']	10699	1825.1705926341367	-93.90916455632508	-0.028372746827824	0.0250237422426177	-1.133833083506694	0.25689	0.25689	chr6	116226045	0.5902528012585553	chr6:116226045:A:T
chr6:116226077	['T', 'C']	10699	6198.158642610078	-233.2882219273588	-0.013112037624185	0.0153816533330806	-0.8524465699656291	0.393985	0.393985	chr6	116226077	0.404520312543048	chr6:116226077:T:C
chr6:116226109	['A', 'G']	10699	2369.442927923717	-42.222313737340514	0.0080382184774575	0.0224682152762293	0.3577595451456112	0.72053	0.72053	chr6	116226109	0.1423479321807081	chr6:116226109:A:G
chr6:116226426	['G', 'A']	10699	16890.885604354364	-478.7997946377045	-0.005009365997574	0.0175199108968937	-0.285924170907869	0.774942	0.774942	chr6	116226426	0.1107308007486013	chr6:116226426:G:A
chr6:116226806	['G', 'A']	10699	738.7619851768455	-33.625080620426026	-0.026402741916957	0.0381556360178885	-0.691974886870676	0.488968	0.488968	chr6	116226806	0.3107195618951163	chr6:116226806:G:A
chr6:116227781	['G', 'C']	10699	11929.114974761636	-422.00238088703446	-0.0172061051111081	0.0140472887285683	-1.2248701826791375	0.220651	0.220651	chr6	116227781	0.6562940999707075	chr6:116227781:G:C
chr6:116227945	['G', 'A']	10699	1174.1097401383436	5.031388145953931	0.0255580433220529	0.0310603599841988	0.8228508405908688	0.410611	0.410611	chr6	116227945	0.3865694203446018	chr6:116227945:G:A
chr6:116227948	['G', 'A']	10699	2369.0	-40.98771274663302	0.0086303042232861	0.0224676989362831	0.3841205210983607	0.700897	0.700897	chr6	116227948	0.1543457988925207	chr6:116227948:G:A
chr6:116228118	['A', 'C']	10699	16895.579173677324	-481.73867770452256	-0.0057323907255638	0.0174934084008812	-0.3276886124304437	0.743154	0.743154	chr6	116228118	0.1289211802905762	chr6:116228118:A:C
chr6:116228411	['G', 'A']	10699	918.0	-30.68372221426505	-0.0090591390606769	0.0342803734515653	-0.2642660551372531	0.79158	0.79158	chr6	116228411	0.1015051871783317	chr6:116228411:G:A
chr6:116228619	['G', 'T']	10699	1171.1094597120957	7.457256684090085	0.027351811862578	0.0310972543401492	0.8795571327100867	0.379119	0.379119	chr6	116228619	0.4212244498431949	chr6:116228619:G:T
chr6:116229754	['A', 'G']	10699	19753.0	-554.8323793389426	-0.0210575269636436	0.0268006807976906	-0.7857086587687766	0.432056	0.432056	chr6	116229754	0.3644599594008409	chr6:116229754:A:G
chr6:116230475	['C', 'A']	10699	19376.62213704777	-527.354947784744	-0.0058898176425766	0.0242618508054366	-0.2427604427134996	0.808196	0.808196	chr6	116230475	0.0924833033393327	chr6:116230475:C:A
chr6:116231903	['G', 'A']	10699	2482.0	-59.51004799904018	-0.0019361687449713	0.0218575672597237	-0.0885811637665232	0.929416	0.929416	chr6	116231903	0.0317898553648987	chr6:116231903:G:A
chr6:116231933	['G', 'T']	10699	11925.343866866117	-423.20624577951	-0.0174135573029044	0.0140478798656151	-1.2395861489054578	0.215156	0.215156	chr6	116231933	0.6672465383541057	chr6:116231933:G:T
chr6:116232159	['C', 'CTG']	10699	19660.837633202467	-570.740529775043	-0.0324569807398152	0.0260970734241171	-1.2437019359351125	0.213637	0.213637	chr6	116232159	0.6703235292452779	chr6:116232159:C:CTG
chr6:116232348	['A', 'G']	10699	1826.170686109553	-96.16250825701697	-0.0297617007885981	0.0250188225026189	-1.1895724023575722	0.234241	0.234241	chr6	116232348	0.6303370865679331	chr6:116232348:A:G
chr6:116232411	['T', 'A']	10699	16892.157707768532	-479.2233222392642	-0.0049989466091096	0.0174874508135636	-0.2858590804574184	0.774992	0.774992	chr6	116232411	0.1107027805566413	chr6:116232411:T:A
chr6:116233625	['A', 'G']	10699	4989.399027673897	-56.40356659889227	0.019576693090434	0.0164617832370724	1.1892206821401154	0.234379	0.234379	chr6	116233625	0.6300813030322961	chr6:116233625:A:G
chr6:116234715	['T', 'C']	10699	16895.0	-482.9720471630592	-0.0060518237932858	0.0174915404242471	-0.3459857534843918	0.72936	0.72936	chr6	116234715	0.1370580582084511	chr6:116234715:T:C
chr6:116234821	['C', 'T']	10699	4962.927736748621	-60.43259402166261	0.0184583504593601	0.0164892813812494	1.1194150935134055	0.262988	0.262988	chr6	116234821	0.580064067680131	chr6:116234821:C:T
chr6:116235835	['A', 'G']	10699	4970.322797830559	-56.575527860185815	0.0194806244260433	0.016486888452587	1.181582836692668	0.237398	0.237398	chr6	116235835	0.6245229441540585	chr6:116235835:A:G
chr6:116237799	['A', 'G']	10699	1823.340843227073	-91.8134246623192	-0.0272750351416578	0.0250332029141712	-1.0895543504829512	0.275934	0.275934	chr6	116237799	0.5591947833822533	chr6:116237799:A:G
chr6:116238862	['G', 'C']	10699	9228.312698709557	-296.10404688480213	-0.0065337299925196	0.0141296777527823	-0.4624118190687711	0.643795	0.643795	chr6	116238862	0.1912524005625547	chr6:116238862:G:C
chr6:116239558	['C', 'T']	10699	4967.928671590165	-60.742721447141705	0.0183161627931237	0.0164815570621989	1.1113126462506702	0.266459	0.266459	chr6	116239558	0.5743696063131932	chr6:116239558:C:T
chr6:116239708	['A', 'G']	10699	11924.343586387437	-422.67395496809735	-0.0172687331767486	0.0140445209374814	-1.2295708236414464	0.218885	0.218885	chr6	116239708	0.6597839992380854	chr6:116239708:A:G
chr6:116239924	['T', 'C']	10699	518.0	-8.719714152619872	0.0026111204507556	0.0458700146360615	0.0569243430915068	0.954607	0.954607	chr6	116239924	0.0201753853372302	chr6:116239924:T:C
chr6:116240548	['T', 'A']	10699	2188.4090866598112	-1.3253397373176143	0.0286221701757797	0.0231703565467869	1.235292608380201	0.216749	0.216749	chr6	116240548	0.6640428975218039	chr6:116240548:T:A
chr6:116241010	['A', 'G']	10699	19390.249368863955	-537.7257539654673	-0.0115243892031584	0.0243263601044896	-0.4737407961428451	0.635694	0.635694	chr6	116241010	0.1967518876401559	chr6:116241010:A:G
chr6:116242384	['A', 'G']	10699	19390.43707928197	-535.7032555721551	-0.0101598815308252	0.0243121502650501	-0.4178931694672271	0.676034	0.676034	chr6	116242384	0.1700314613940703	chr6:116242384:A:G
chr6:116242604	['C', 'A']	10699	19753.53889304413	-553.7198819788713	-0.0200415801256227	0.0268078207637681	-0.7476019890699108	0.454717	0.454717	chr6	116242604	0.3422588090054031	chr6:116242604:C:A
chr6:116242662	['T', 'C']	10699	19875.8577304169	-566.4841828938133	-0.0292597219938147	0.0278643533881675	-1.0500771931151167	0.293706	0.293706	chr6	116242662	0.5320871813618604	chr6:116242662:T:C
chr6:116242762	['G', 'C']	10699	19826.85315012152	-559.4885305550712	-0.0235090274966192	0.0273800124904062	-0.8586200428088425	0.390569	0.390569	chr6	116242762	0.4083022302320313	chr6:116242762:G:C
chr6:116243225	['A', 'G']	10699	18358.71592821088	-496.594169131088	-0.0024230797353533	0.0201642402762131	-0.1201671722892399	0.904353	0.904353	chr6	116243225	0.0436620163963933	chr6:116243225:A:G
chr6:116243437	['A', 'AT']	10699	1660.465594614809	-106.25854365871912	-0.0432928099424305	0.0260945459168341	-1.6590750450461558	0.09713	0.09713	chr6	116243437	1.0126466112642063	chr6:116243437:A:AT
chr6:116244341	['G', 'A']	10699	2464.6910994764394	-66.04294834929468	-0.0051805969335121	0.0219529415361893	-0.2359864588065339	0.813448	0.813448	chr6	116244341	0.0896702042942612	chr6:116244341:G:A
chr6:116245033	['CTATT', 'C']	10699	2403.8987377279104	-38.36314368099161	0.0067628325298191	0.0221994586951647	0.3046395239939867	0.760647	0.760647	chr6	116245033	0.1188168432552045	chr6:116245033:CTATT:C
chr6:116245042	['G', 'A']	10699	3272.0	-70.40095895376334	0.0018276412382736	0.019425357295764	0.0940853344649787	0.925043	0.925043	chr6	116245042	0.0338380789056424	chr6:116245042:G:A
chr6:116245802	['CT', 'C']	10699	3427.601832803441	-70.05104904234219	0.0028426827151807	0.0191008819471253	0.1488246837528112	0.881695	0.881695	chr6	116245802	0.0546816220392624	chr6:116245802:CT:C
chr6:116245885	['T', 'C']	10699	2403.4492848462187	-38.0263404787008	0.0066406974719694	0.0221975455062851	0.2991635931138953	0.764821	0.764821	chr6	116245885	0.1164401959687365	chr6:116245885:T:C
chr6:116247821	['CTT', 'C']	10699	2385.892005610098	-29.69234460724435	0.0104610046840864	0.0222650782908941	0.4698391152015297	0.63848	0.63848	chr6	116247821	0.1948527021995897	chr6:116247821:CTT:C
chr6:116249173	['GCTCT', 'G']	10699	2402.0	-37.64016982113088	0.0068673799998537	0.0222016930997753	0.3093178510752046	0.757086	0.757086	chr6	116249173	0.1208547846953773	chr6:116249173:GCTCT:G
chr6:116249325	['A', 'G']	10699	6333.0	-240.4780236753996	-0.013216821027205	0.0152531752006338	-0.8664963755648574	0.386237	0.386237	chr6	116249325	0.413146124844203	chr6:116249325:A:G
chr6:116249434	['T', 'C']	10699	3451.645227633916	-67.7578739367986	0.0038223727406886	0.0190226069712903	0.2009384279692874	0.840751	0.840751	chr6	116249434	0.0753326074576043	chr6:116249434:T:C
chr6:116249661	['A', 'T']	10699	6290.351753155681	-245.05233147358297	-0.0146931361001166	0.0152959053772757	-0.9605927689606046	0.336779	0.336779	chr6	116249661	0.4726549969481024	chr6:116249661:A:T
chr6:116250092	['G', 'A']	10699	3450.645040665607	-66.68144101902185	0.0041893675392891	0.0190233915331633	0.2202219058565787	0.825703	0.825703	chr6	116250092	0.083176137493129	chr6:116250092:G:A
chr6:116250220	['T', 'C']	10699	1921.874099035852	-83.57666141732282	-0.0177366299549982	0.0245020346559264	-0.7238839632735666	0.469153	0.469153	chr6	116250220	0.3286855022322328	chr6:116250220:T:C
chr6:116250954	['G', 'A']	10699	5968.557861282483	-257.18205615707944	-0.0210044478950552	0.0155223499557247	-1.3531744842093778	0.176029	0.176029	chr6	116250954	0.7544157781945388	chr6:116250954:G:A
chr6:116251808	['C', 'G']	10699	3824.3574499906526	-101.69091970785789	-0.0049738110962526	0.0182663909027456	-0.2722930393165431	0.785402	0.785402	chr6	116251808	0.1049079971477779	chr6:116251808:C:G
chr6:116252504	['G', 'A']	10699	2436.227706113292	-42.876957229516805	0.0049166991448169	0.0220648432813457	0.2228295520672758	0.823672	0.823672	chr6	116252504	0.0842456972215839	chr6:116252504:G:A
chr6:116253292	['G', 'A']	10699	2408.0	-42.286420097596775	0.0044349696212943	0.0221979223450275	0.1997921045204394	0.841647	0.841647	chr6	116253292	0.0748700202546056	chr6:116253292:G:A
chr6:116253953	['G', 'T']	10699	535.0	-9.610844793222864	-0.0033653736035965	0.0451268066063289	-0.0745759307312589	0.940554	0.940554	chr6	116253953	0.0266162652610896	chr6:116253953:G:T
chr6:116254181	['T', 'G']	10699	19722.843428678258	-569.1173578696217	-0.032283887588359	0.0264244232847273	-1.2217442644062664	0.221831	0.221831	chr6	116254181	0.6539777630192041	chr6:116254181:T:G
chr6:116255428	['T', 'C']	10699	2259.2111609646663	-38.276038637656384	0.0042583647903698	0.0227326088750218	0.1873240688643012	0.85141	0.85141	chr6	116255428	0.0698612532435493	chr6:116255428:T:C
chr6:116255950	['C', 'T']	10699	19918.0	-578.8533181035932	-0.0399523259349776	0.0281037777883467	-1.421599837426268	0.155172	0.155172	chr6	116255950	0.809186642243775	chr6:116255950:C:T
chr6:116255982	['A', 'G']	10699	2713.7609386686613	-64.4133714928089	0.0012286591082692	0.0211663361259941	0.0580477934846914	0.953712	0.953712	chr6	116255982	0.0205827528578621	chr6:116255982:A:G
chr6:116256460	['T', 'C']	10699	2249.4204917266525	-41.57441934595228	0.0023677543095188	0.02275497414285	0.104054361681742	0.917128	0.917128	chr6	116256460	0.0375700473024062	chr6:116256460:T:C
chr6:116257409	['A', 'G']	10699	2040.19068984857	-119.03623600660912	-0.0381402391835818	0.0238158300035587	-1.6014658812177684	0.109303	0.109303	chr6	116257409	0.9613679179627798	chr6:116257409:A:G
chr6:116258047	['C', 'T']	10699	2036.3806674768628	-18.09439288844531	0.0136004631733578	0.0237421236533348	0.5728410554987374	0.566764	0.566764	chr6	116258047	0.2465977432832243	chr6:116258047:C:T
chr6:116258178	['G', 'C']	10699	8180.529213798261	-149.95766394432715	0.014222961468012	0.0144237229400568	0.986081161370116	0.324116	0.324116	chr6	116258178	0.4892995294732022	chr6:116258178:G:C
chr6:116258338	['C', 'T']	10699	7194.672462142456	-314.2186872311284	-0.0272464507062032	0.0147548705153609	-1.846607239137578	0.0648317	0.0648317	chr6	116258338	1.1882125902906735	chr6:116258338:C:T
chr6:116259654	['C', 'A']	10699	1665.3113022342714	-4.403944751145166	0.0211283455160105	0.0262054671797221	0.8062571589015477	0.420113	0.420113	chr6	116259654	0.3766338794215143	chr6:116259654:C:A
chr6:116259733	['T', 'A']	10699	19706.525710546	-572.8371449738096	-0.0346530723746291	0.0262929923830686	-1.3179584837572145	0.187546	0.187546	chr6	116259733	0.7268921940909862	chr6:116259733:T:A
chr6:116260925	['A', 'G']	10699	1027.3841047218325	9.606704063981978	0.028525879563743	0.0329292749009288	0.8662771849536948	0.386358	0.386358	chr6	116260925	0.4130100907442154	chr6:116260925:A:G
chr6:116261022	['G', 'C']	10699	1867.174518601608	-111.92464605973642	-0.0401009104422347	0.0246589284231072	-1.6262227520258858	0.103932	0.103932	chr6	116261022	0.9832507153519924	chr6:116261022:G:C
chr6:116262800	['T', 'C']	10699	1829.3419650369265	-102.20444939459504	-0.0343212150574494	0.0249855190054773	-1.3736442717049642	0.169581	0.169581	chr6	116262800	0.7706228080781068	chr6:116262800:T:C
chr6:116262917	['T', 'C']	10699	2263.6347232610324	-32.701747262052564	0.0073601694260358	0.0227184162137076	0.3239737029553565	0.745964	0.745964	chr6	116262917	0.1272821309436892	chr6:116262917:T:C
chr6:116263013	['A', 'G']	10699	4390.820790875947	-111.77717956973812	0.001255123879069	0.017153187307978	0.0731714670010817	0.941671	0.941671	chr6	116263013	0.0261008040455238	chr6:116263013:A:G
chr6:116263400	['A', 'G']	10699	4392.052552833366	-111.3563586922114	0.0013454457861073	0.017154486691112	0.0784311306035442	0.937487	0.937487	chr6	116263400	0.0280347458588137	chr6:116263400:A:G
chr6:116263895	['A', 'T']	10699	2264.84675081814	-31.7987688208099	0.0076982853872103	0.0227141611950748	0.3389200825465465	0.734677	0.734677	chr6	116263895	0.1339035560851699	chr6:116263895:A:T
chr6:116264320	['G', 'C']	10699	2060.577786088257	-120.36545570494496	-0.0379289776391821	0.023686509182785	-1.601290310298161	0.109342	0.109342	chr6	116264320	0.9612129865902456	chr6:116264320:G:C
chr6:116264690	['T', 'C']	10699	2264.4815750093526	-32.12868621393973	0.0074873713390611	0.0227185847726429	0.3295703237675806	0.741731	0.741731	chr6	116264690	0.129753569649935	chr6:116264690:T:C
chr6:116265682	['A', 'G']	10699	2045.1026384730533	-9.458428210099685	0.0184695507094589	0.0237113555441043	0.7789327217123724	0.436037	0.436037	chr6	116265682	0.3604766570294723	chr6:116265682:A:G
chr6:116266244	['G', 'T']	10699	4394.410730977753	-109.14322041891478	0.0024221578071496	0.0171522690688752	0.1412150076134777	0.887703	0.887703	chr6	116266244	0.0517323124152501	chr6:116266244:G:T
chr6:116266733	['A', 'G']	10699	1026.287771129394	9.776706882642513	0.0286087450399442	0.0329425721430063	0.8684429654051119	0.385171	0.385171	chr6	116266733	0.4143464188841919	chr6:116266733:A:G
chr6:116266906	['T', 'G']	10699	5470.533937920718	-170.31083437515784	-0.010706308683662	0.0159270638693138	-0.6722085609444638	0.501465	0.501465	chr6	116266906	0.2997593733859574	chr6:116266906:T:G
chr6:116267443	['G', 'A']	10699	18149.08364436781	-497.4158817045928	-0.0058162766131142	0.0211829342441847	-0.2745736990951101	0.783649	0.783649	chr6	116267443	0.1058784162654991	chr6:116267443:G:A
chr6:116267475	['ATAAAT', 'A']	10699	2023.378236888848	-16.145836806675327	0.0146995485809668	0.0238186300264445	0.6171450064359995	0.537152	0.537152	chr6	116267475	0.2699028029030073	chr6:116267475:ATAAAT:A
chr6:116267747	['A', 'G']	10699	4420.413161338568	-107.76357449542527	0.0031103816912753	0.0171074862738242	0.1818140690859104	0.855732	0.855732	chr6	116267747	0.0676622273147019	chr6:116267747:A:G
chr6:116268127	['A', 'G']	10699	480.0	2.7278799469333164	0.0254788618113126	0.0471757293496971	0.5400841102518363	0.58915	0.58915	chr6	116268127	0.2297741179826857	chr6:116268127:A:G
chr6:116268236	['T', 'A']	10699	2042.1908767994016	-116.29977389494654	-0.0360417640912975	0.0237702653674007	-1.5162541744580718	0.129485	0.129485	chr6	116268236	0.8877805388764788	chr6:116268236:T:A
chr6:116268461	['T', 'C']	10699	8137.28169409125	-142.88293300219425	0.0150652189495022	0.0144200433632492	1.044741584335132	0.296166	0.296166	chr6	116268461	0.5284648001697224	chr6:116268461:T:C
chr6:116269639	['T', 'A']	10699	2265.211721817162	-31.174037931978216	0.0080097750779105	0.0227102072033229	0.3526949360787244	0.724324	0.724324	chr6	116269639	0.1400671244984655	chr6:116269639:T:A
chr6:116269644	['T', 'G']	10699	2264.635003739716	-32.26237320823292	0.0074983999873621	0.022713549737644	0.3301289351058491	0.741309	0.741309	chr6	116269644	0.1300007272131965	chr6:116269644:T:G
chr6:116270870	['C', 'T']	10699	2243.209665358011	-37.86795560279663	0.0044586571718756	0.0228086371163144	0.1954810867978816	0.84502	0.84502	chr6	116270870	0.0731330120126176	chr6:116270870:C:T
chr6:116271313	['C', 'T']	10699	5820.632105459985	-267.1192143596721	-0.023612862864724	0.0156071659356199	-1.5129500744803976	0.130322	0.130322	chr6	116271313	0.8849822637033927	chr6:116271313:C:T
chr6:116271793	['A', 'G']	10699	2254.0	-32.03278258245315	0.0073421566985696	0.0227466699667736	0.3227794094385858	0.746869	0.746869	chr6	116271793	0.1267555662786913	chr6:116271793:A:G
chr6:116272331	['A', 'C']	10699	2013.3763672057585	-16.62972233900951	0.0140625503295278	0.0238583715321612	0.589417861590909	0.555593	0.555593	chr6	116272331	0.2552432346416292	chr6:116272331:A:C
chr6:116273348	['A', 'C']	10699	2264.0	-32.61470476440971	0.0073287295591348	0.0227129527061132	0.3226674071822585	0.746953	0.746953	chr6	116273348	0.126706724132146	chr6:116273348:A:C
chr6:116273382	['G', 'C']	10699	2043.0	-11.649283104467557	0.0172820036273254	0.023708938016611	0.7289235652485675	0.466064	0.466064	chr6	116273382	0.3315544418113785	chr6:116273382:G:C
chr6:116273810	['A', 'G']	10699	2270.0346711889947	-34.25871962641297	0.006378105981368	0.0227731236361483	0.2800716354625987	0.779428	0.779428	chr6	116273810	0.108223996763665	chr6:116273810:A:G
chr6:116274529	['G', 'A']	10699	2044.528762510523	-114.14145935387636	-0.0348898531876027	0.0237686964312737	-1.467890899632858	0.142163	0.142163	chr6	116274529	0.8472134203905817	chr6:116274529:G:A
chr6:116274789	['C', 'A']	10699	2043.1909702748176	-114.08991823446196	-0.0349087536402138	0.0237667375846527	-1.4688071308009911	0.141915	0.141915	chr6	116274789	0.8479716984612081	chr6:116274789:C:A
chr6:116275084	['C', 'T']	10699	2029.0	-14.769707023058984	0.0154904443906556	0.0237661626661867	0.6517856756360029	0.514553	0.514553	chr6	116275084	0.2885698853873206	chr6:116275084:C:T
chr6:116275316	['T', 'A']	10699	5468.5111235745	-172.32037325886685	-0.0112292335689231	0.0159260068757109	-0.7050878262553719	0.480771	0.480771	chr6	116275316	0.3180617367620088	chr6:116275316:T:A
chr6:116275380	['A', 'T']	10699	7220.674892503272	-309.0297438661521	-0.0256887363759963	0.0147285233016177	-1.7441488090781452	0.0811619	0.0811619	chr6	116275380	1.0906477946862885	chr6:116275380:A:T
chr6:116276240	['A', 'T']	10699	1813.0	-97.7729041788655	-0.0321196559425799	0.0250643510400407	-1.2814876352181683	0.20005	0.20005	chr6	116276240	0.698861444284984	chr6:116276240:A:T
chr6:116276561	['C', 'G']	10699	11557.0	-424.3891530213494	-0.022928148188405	0.0139203789999592	-1.6470922371059105	0.0995685	0.0995685	chr6	116276561	1.0018780354712096	chr6:116276561:C:G
chr6:116277312	['T', 'C']	10699	3637.3598877980367	-78.92346390075647	0.0006702554660183	0.0185082062367012	0.0362139613880686	0.971112	0.971112	chr6	116277312	0.0127306792815505	chr6:116277312:T:C
chr6:116277630	['G', 'A']	10699	2024.1351351351343	-17.367280411238582	0.0139672200266534	0.0238542846294528	0.5855224855248085	0.558209	0.558209	chr6	116277630	0.2532031656638919	chr6:116277630:G:A
chr6:116278502	['T', 'C']	10699	480.0	2.7278799469333164	0.0254788618113126	0.0471757293496971	0.5400841102518363	0.58915	0.58915	chr6	116278502	0.2297741179826857	chr6:116278502:T:C
chr6:116279611	['C', 'G']	10699	7184.0	-312.6735751694098	-0.026739847581472	0.0147328094165179	-1.814986322397692	0.069554	0.069554	chr6	116279611	1.1576778889936494	chr6:116279611:C:G
chr6:116280369	['A', 'G']	10699	11009.144941088463	-153.63926836622167	0.0256220991615697	0.0139874743346026	1.8317888239612363	0.0670107	0.0670107	chr6	116280369	1.1738558453598695	chr6:116280369:A:G
chr6:116280394	['A', 'G']	10699	13051.659685863877	-267.5452216043445	0.0143194244362535	0.0143586500967819	0.9972681512353824	0.318657	0.318657	chr6	116280394	0.4966765368483793	chr6:116280394:A:G
chr6:116280444	['A', 'T']	10699	2702.0	2.0655411803976547	0.029426738741278	0.0210132522893822	1.4003895416107055	0.161426	0.161426	chr6	116280444	0.792026514551135	chr6:116280444:A:T
chr6:116280952	['C', 'G']	10699	5450.509441017013	-178.08120766341224	-0.0128910977562548	0.0159361766423655	-0.8089203606079801	0.418579	0.418579	chr6	116280952	0.3782225638924464	chr6:116280952:C:G
chr6:116280969	['A', 'G']	10699	2013.3763672057585	-17.320764704777563	0.0134376870624952	0.0238585490187179	0.5632231470552906	0.573295	0.573295	chr6	116280969	0.2416218459139323	chr6:116280969:A:G
chr6:116281923	['T', 'A']	10699	2910.27201346046	-78.04234333713963	-0.003803358011936	0.0205064016459384	-0.1854717408546097	0.852863	0.852863	chr6	116281923	0.0691207263032101	chr6:116281923:T:A
chr6:116283386	['C', 'T']	10699	19859.0	-575.261115189525	-0.0378738626331267	0.0275382754731531	-1.3753171533943618	0.169062	0.169062	chr6	116283386	0.7719539976351454	chr6:116283386:C:T
chr6:116283687	['A', 'G']	10699	7117.321859507996	-313.5482345748152	-0.0280198240012685	0.0147655169972751	-1.897652754484617	0.0577688	0.0577688	chr6	116283687	1.2383066537289882	chr6:116283687:A:G
chr6:116283906	['A', 'G']	10699	1740.0	-110.2098941418552	-0.0428797869820351	0.0255601212080035	-1.677604993853013	0.0934535	0.0934535	chr6	116283906	1.0294044288788102	chr6:116283906:A:G
chr6:116284330	['C', 'T']	10699	1960.0	-149.43951327601434	-0.0483778252705086	0.0243455553735619	-1.9871317178101635	0.0469333	0.0469333	chr6	116284330	1.328518908361464	chr6:116284330:C:T
chr6:116285017	['T', 'A']	10699	2736.0458329435974	-0.3966921438621473	0.0289393121974684	0.0208745626133473	1.3863434043386555	0.165671	0.165671	chr6	116285017	0.7807535063194747	chr6:116285017:T:A
chr6:116285206	['G', 'A']	10699	216.02019068984856	-22.2769300890621	-0.0875629754397736	0.0703050375611504	-1.2454722801849356	0.212986	0.212986	chr6	116285206	0.6716489426766221	chr6:116285206:G:A
chr6:116285294	['G', 'A']	10699	5363.501308655824	-209.25855175147663	-0.0173480912126855	0.0160754020253334	-1.079169975677527	0.280536	0.280536	chr6	116285294	0.5520113996550767	chr6:116285294:G:A
chr6:116285410	['C', 'T']	10699	2007.1876051598429	-15.307654582777444	0.0143191358654509	0.0238847502307343	0.5995095501155973	0.548846	0.548846	chr6	116285410	0.260549496592553	chr6:116285410:C:T
chr6:116285468	['G', 'A']	10699	6162.303880317905	-278.07232823324824	-0.0279111596447014	0.0153985044995083	-1.8125889852220785	0.0699233	0.0699233	chr6	116285468	1.1553780835491283	chr6:116285468:G:A
chr6:116285615	['T', 'C']	10699	2738.767950635752	-1.1026653145444016	0.028417908844438	0.0208655774309304	1.3619517091490734	0.173242	0.173242	chr6	116285615	0.7613468111812275	chr6:116285615:T:C
chr6:116285644	['G', 'A']	10699	20015.0	-582.5712950729435	-0.0438286756043085	0.0289864672517269	-1.5120392293302776	0.130553	0.130553	chr6	116285644	0.8842131439982486	chr6:116285644:G:A
chr6:116286349	['C', 'A']	10699	1811.3385996073664	-99.83561198789047	-0.0333742490469128	0.0250750427523362	-1.3309747615007883	0.183226	0.183226	chr6	116286349	0.7370128993617194	chr6:116286349:C:A
chr6:116286413	['A', 'T']	10699	2362.6624906507104	-34.23293463831619	0.012077259684682	0.0223902117741434	0.5393990823538816	0.589623	0.589623	chr6	116286413	0.2294255838697303	chr6:116286413:A:T
chr6:116286845	['A', 'G']	10699	3774.352776219854	-249.7038112011316	-0.0455946482254511	0.0183571575958973	-2.483753162071296	0.0130158	0.0130158	chr6	116286845	1.8855291333628168	chr6:116286845:A:G
chr6:116288059	['T', 'C']	10699	535.0	-13.21878220937684	-0.0100645693224951	0.0451295480508784	-0.2230150701076921	0.823528	0.823528	chr6	116288059	0.0843216302055001	chr6:116288059:T:C
chr6:116288274	['T', 'C']	10699	2772.0	0.0401103678993037	0.0285864956857879	0.020783724665735	1.3754269817150149	0.169028	0.169028	chr6	116288274	0.7720413472310191	chr6:116288274:T:C
chr6:116289032	['G', 'C']	10699	5362.506078174677	-209.65573496383857	-0.0174422163164937	0.0160773624405219	-1.084892897141621	0.277994	0.277994	chr6	116289032	0.5559645774452748	chr6:116289032:G:C
chr6:116289038	['C', 'G']	10699	2878.614327129898	-77.25450154693006	-0.0033088586896629	0.0206214720943035	-0.1604569583845073	0.872524	0.872524	chr6	116289038	0.0592226183238383	chr6:116289038:C:G
chr6:116289424	['A', 'G']	10699	3713.429573512906	-252.33420942855943	-0.0484414141134109	0.0184891894928238	-2.619985810206136	0.00880578	0.00880578	chr6	116289424	2.055232168976372	chr6:116289424:A:G
chr6:116290689	['T', 'G']	10699	2009.5634816753925	-14.386948316526391	0.0147193229741933	0.0238755133929666	0.616502888626028	0.537576	0.537576	chr6	116290689	0.2695601285335287	chr6:116290689:T:G
chr6:116291369	['A', 'G']	10699	1932.722580645161	-111.61476385434186	-0.0376207214148066	0.0243565011313733	-1.5445864417015067	0.122476	0.122476	chr6	116291369	0.911949005901361	chr6:116291369:A:G
chr6:116292744	['A', 'G']	10699	1383.1292765002804	37.1292983244651	0.0417745402847394	0.0289874449576939	1.441125299097858	0.149579	0.149579	chr6	116292744	0.8251293745484275	chr6:116292744:A:G
chr6:116292882	['A', 'T']	10699	1416.1323611890073	44.20179582000228	0.0473657180623052	0.0286236010746074	1.6547784445027185	0.0979988	0.0979988	chr6	116292882	1.008779242231679	chr6:116292882:A:T
chr6:116293476	['T', 'A']	10699	5365.516467065868	-209.49555363178152	-0.017412890509732	0.016084447930959	-1.0825917423137708	0.279014	0.279014	chr6	116293476	0.5543740047185033	chr6:116293476:T:A
chr6:116294445	['G', 'C']	10699	3289.3074406431106	0.6513543502556316	0.0315625897556313	0.0193817886890299	1.6284663021579462	0.103456	0.103456	chr6	116294445	0.985244317068538	chr6:116294445:G:C
chr6:116294557	['AG', 'A']	10699	2359.441058240628	-33.44179363424308	0.0125336695214353	0.0224089189152952	0.559316117337569	0.575958	0.575958	chr6	116294557	0.2396091850373534	chr6:116294557:AG:A
chr6:116294783	['A', 'G']	10699	2006.3750584275967	-15.143820964456618	0.0143630794683457	0.0238895212658343	0.601229271550417	0.5477	0.5477	chr6	116294783	0.2614572590712148	chr6:116294783:A:G
chr6:116296236	['C', 'T']	10699	11016.1185600748	-155.44839906529845	0.0254327372575287	0.0139792381418648	1.8193221261009256	0.0688903	0.0688903	chr6	116296236	1.161841924000053	chr6:116296236:C:T
chr6:116296929	['G', 'A']	10699	2455.0	-26.47176876051581	0.0111735101998541	0.0217986517642486	0.5125780401785908	0.608257	0.608257	chr6	116296929	0.215912884380078	chr6:116296929:G:A
chr6:116298407	['G', 'A']	10699	1933.0	-115.77776680716195	-0.0398485160413962	0.0243384455453394	-1.6372662735244756	0.101604	0.101604	chr6	116298407	0.9930891941807206	chr6:116298407:G:A
chr6:116298423	['G', 'A']	10699	3704.3462329407366	-250.5846155399448	-0.0479834524299363	0.0184867328619123	-2.595561519082432	0.00945657	0.00945657	chr6	116298423	2.0242663583331675	chr6:116298423:G:A
chr6:116299645	['GAGAT', 'G']	10699	1736.759595581352	-113.95516227986202	-0.045320020126443	0.0255949790557893	-1.7706605669674165	0.0766457	0.0766457	chr6	116299645	1.1155122050451671	chr6:116299645:GAGAT:G
chr6:116299873	['T', 'C']	10699	1538.5752220663862	32.43762334645426	0.0380803778867811	0.0275463971560435	1.3824086566045384	0.166875	0.166875	chr6	116299873	0.7776087212913496	chr6:116299873:T:C
chr6:116299887	['A', 'G']	10699	1811.507946896036	-101.15801835325064	-0.0341556081298798	0.0250735660661385	-1.3622158108577334	0.173159	0.173159	chr6	116299887	0.7615549309192641	chr6:116299887:A:G
chr6:116300445	['G', 'T']	10699	1933.3614097410489	-113.9566380347114	-0.0388305951959436	0.0243384897127902	-1.5954398014901288	0.110643	0.110643	chr6	116300445	0.9560760571776484	chr6:116300445:G:T
chr6:116301353	['C', 'T']	10699	215.0	-2.81194195146856	0.0014643531375292	0.0701405754722557	0.0208774040941316	0.983344	0.983344	chr6	116301353	0.0072945277760602	chr6:116301353:C:T
chr6:116301820	['G', 'A']	10699	2007.1876051598429	-15.557023712160392	0.0141871402032511	0.023884571992606	0.5939876254698254	0.552533	0.552533	chr6	116301820	0.2576417786565823	chr6:116301820:G:A
chr6:116303131	['C', 'T']	10699	2007.1876051598429	-15.711545455455209	0.0141222918332362	0.0238849867870533	0.5912622836739899	0.554357	0.554357	chr6	116303131	0.2562104641591917	chr6:116303131:C:T
chr6:116303196	['C', 'G']	10699	3708.3466068424	-248.60078264048923	-0.0473584143374702	0.0184835374407856	-2.562194303400465	0.0104149	0.0104149	chr6	116303196	1.982344895630464	chr6:116303196:C:G
chr6:116303342	['G', 'T']	10699	2002.74876110332	-14.657188714194367	0.0149142464897492	0.0239047380579102	0.6239033639949901	0.532704	0.532704	chr6	116303342	0.2735140421462657	chr6:116303342:G:T
chr6:116303612	['A', 'G']	10699	1676.507160909856	-3.1446107496727347	0.0284016287126861	0.0259801933812375	1.0932031296270983	0.274329	0.274329	chr6	116303612	0.5617282796202183	chr6:116303612:A:G
chr6:116304162	['G', 'C']	10699	1800.8415934168693	21.83085759013927	0.0322534977463387	0.0252223710355344	1.2787654935730852	0.201007	0.201007	chr6	116304162	0.6967888181594208	chr6:116304162:G:C
chr6:116304980	['A', 'T']	10699	6165.88152234898	-273.339898952412	-0.0266070203923833	0.0153888553932731	-1.7289798176941649	0.0838416	0.0838416	chr6	116304980	1.0765404423768004	chr6:116304980:A:T
chr6:116305145	['T', 'A']	10699	3957.84963530952	-266.6020831225723	-0.0486910362889985	0.0180448097155406	-2.6983402461187733	0.00697957	0.00697957	chr6	116305145	2.156171332732094	chr6:116305145:T:A
chr6:116305167	['C', 'T']	10699	3957.589319117098	-268.30981565475923	-0.0492861285403145	0.0180455847208492	-2.7312015267297465	0.00632074	0.00632074	chr6	116305167	2.199232073758243	chr6:116305167:C:T
chr6:116305177	['T', 'G']	10699	2235.970786516855	-136.5678953765961	-0.0409882788617608	0.0227968397222937	-1.7979807447467018	0.0722083	0.0722083	chr6	116305177	1.1414128794798966	chr6:116305177:T:G
chr6:116305932	['G', 'A']	10699	1699.4765332834702	5.642409171522148	0.0241323475635405	0.0258473800906736	0.9336477228594692	0.350507	0.350507	chr6	116305932	0.4553033042850073	chr6:116305932:G:A
chr6:116306096	['G', 'A']	10699	4625.432323798841	-74.14165143628125	0.0113075187345631	0.0169310187917008	0.667858140946948	0.504239	0.504239	chr6	116306096	0.2973635671685601	chr6:116306096:G:A
chr6:116306104	['A', 'G']	10699	2110.1972331276875	-123.50597554141068	-0.0369616807408221	0.0233766603056443	-1.5811360672378691	0.113877	0.113877	chr6	116306104	0.9435639825209314	chr6:116306104:A:G
chr6:116306485	['A', 'G']	10699	3956.739646629896	-266.4465713157664	-0.0486882091137291	0.0180436133909725	-2.698362465363423	0.0069791	0.0069791	chr6	116306485	2.156200578843159	chr6:116306485:A:G
chr6:116307422	['T', 'A']	10699	6164.152285687576	-271.34145048138754	-0.0261941635651324	0.0153868574916358	-1.7023725331420845	0.0887146	0.0887146	chr6	116307422	1.05200490127702	chr6:116307422:T:A
chr6:116307752	['T', 'C']	10699	2233.4175002337106	-137.51663183379952	-0.0414769572519618	0.0227890341579268	-1.8200401545993017	0.0687809	0.0687809	chr6	116307752	1.1625321457213844	chr6:116307752:T:C
chr6:116307783	['G', 'A']	10699	1013.0	13.845765842277594	0.0327412757304954	0.0331208256531292	0.9885404450176216	0.32291	0.32291	chr6	116307783	0.4909185053774765	chr6:116307783:G:A
chr6:116307964	['G', 'C']	10699	2107.590968586387	-121.63302937635962	-0.035966917374405	0.0233885462758676	-1.537800466526464	0.124127	0.124127	chr6	116307964	0.9061337408573584	chr6:116307964:G:C
chr6:116308638	['A', 'G']	10699	3957.739833598205	-265.7845212912049	-0.0485258799406716	0.0180433951493507	-2.68939850504896	0.00716921	0.00716921	chr6	116308638	2.144528698103928	chr6:116308638:A:G
chr6:116309110	['CTTA', 'C']	10699	1697.4759723261031	4.375349121762545	0.0234735730015335	0.0258605101847262	0.9076995323703076	0.364057	0.364057	chr6	116309110	0.4388306140227772	chr6:116309110:CTTA:C
chr6:116309373	['G', 'A']	10699	2253.421239599888	-42.280534611300425	0.0073299841193671	0.022841363609842	0.3209083417510484	0.748286	0.748286	chr6	116309373	0.1259323801005306	chr6:116309373:G:A
chr6:116310537	['G', 'A']	10699	2142.0	-8.843869956439452	0.0168696770405537	0.0232075560826836	0.7269045038801405	0.4673	0.4673	chr6	116310537	0.3304042189756866	chr6:116310537:G:A
chr6:116310770	['C', 'T']	10699	8871.487565445026	-187.2007413695393	0.0092225937733911	0.0142502008092568	0.6471904429164377	0.517523	0.517523	chr6	116310770	0.2860703443229913	chr6:116310770:C:T
chr6:116310866	['C', 'T']	10699	2110.0	-123.6080040912185	-0.0370041870461494	0.023376478197054	-1.5829667212579888	0.113459	0.113459	chr6	116310866	0.9451610485202658	chr6:116310866:C:T
chr6:116311229	['C', 'T']	10699	222.0	-21.335275199088645	-0.0812278091409495	0.069374156577657	-1.1708655376591646	0.241679	0.241679	chr6	116311229	0.6167610847199646	chr6:116311229:C:T
chr6:116312672	['C', 'T']	10699	6163.152098719267	-270.78014816972313	-0.0260907240255403	0.0153934523600433	-1.694923491838897	0.0901191	0.0901191	chr6	116312672	1.0451831541318004	chr6:116312672:C:T
chr6:116313162	['T', 'C']	10699	4689.438306225463	22.326013822110045	0.0355223351997598	0.0171171825296435	2.075244283820785	0.0379878	0.0379878	chr6	116313162	1.4203558571566837	chr6:116313162:T:C
chr6:116313299	['C', 'T']	10699	2230.416939328784	-137.59478729623157	-0.041472444182824	0.0228100197422676	-1.818167833760112	0.0690665	0.0690665	chr6	116313299	1.1607325516556513	chr6:116313299:C:T
chr6:116313771	['T', 'G']	10699	1700.0	5.569455675573886	0.0241022336233494	0.0258415789727549	0.9326919863821284	0.351	0.351	chr6	116313771	0.4546928835341759	chr6:116313771:T:G
chr6:116314847	['T', 'A']	10699	3955.478821879383	-268.92853481786017	-0.0494693392941156	0.0180458848253064	-2.7413086015456987	0.00612968	0.00612968	chr6	116314847	2.212562197237168	chr6:116314847:T:A
chr6:116315144	['T', 'A']	10699	2145.2005047672465	-6.726489054072824	0.0178445864584264	0.0231965162079746	0.7692787269621021	0.441745	0.441745	chr6	116315144	0.3548283574628477	chr6:116315144:T:A
chr6:116315744	['G', 'A']	10699	1536.0	32.68271847892211	0.0380989195613097	0.0276224336576484	1.3792745430582467	0.167839	0.167839	chr6	116315744	0.7751071167087614	chr6:116315744:G:A
chr6:116316277	['G', 'A']	10699	1369.255959614845	44.29657883340617	0.0475787885507924	0.0291580866831009	1.6317527644352428	0.102761	0.102761	chr6	116316277	0.9881716781272876	chr6:116316277:G:A
chr6:116317456	['A', 'G']	10699	1381.0	40.282458942635344	0.0442771382981892	0.0290523797614921	1.524045144035909	0.127527	0.127527	chr6	116317456	0.8943978567232389	chr6:116317456:A:G
chr6:116318122	['G', 'A']	10699	2143.601065818998	-7.938852025082992	0.0171049107976088	0.0232043713477952	0.7371417454596992	0.461052	0.461052	chr6	116318122	0.3362500897091035	chr6:116318122:G:A
chr6:116318148	['T', 'A']	10699	3129.877617801048	-80.76599221879955	-0.0013763362502414	0.0198585886478976	-0.0693068512896152	0.944747	0.944747	chr6	116318148	0.0246844784906137	chr6:116318148:T:A
chr6:116318363	['A', 'G']	10699	6166.88198990088	-271.9307748599793	-0.0263299487047621	0.015392680627851	-1.7105499257303831	0.0871933	0.0871933	chr6	116318363	1.0595168853061998	chr6:116318363:A:G
chr6:116319845	['C', 'T']	10699	253.0	-19.12486759504033	-0.0485349789541546	0.0648707035628782	-0.7481802460660909	0.454368	0.454368	chr6	116319845	0.3425922624924375	chr6:116319845:C:T
chr6:116320478	['A', 'C']	10699	3956.36978874556	-266.92265334217274	-0.0488142590565422	0.0180434378227296	-2.705374637368164	0.00683356	0.00683356	chr6	116320478	2.165352988037088	chr6:116320478:A:C
chr6:116321089	['C', 'T']	10699	1013.0	13.845765842277594	0.0327412757304954	0.0331208256531292	0.9885404450176216	0.32291	0.32291	chr6	116321089	0.4909185053774765	chr6:116321089:C:T
chr6:116321361	['TG', 'T']	10699	1538.3069501686025	32.228609730166724	0.037937340586067	0.0276335733386326	1.3728713301449682	0.169821	0.169821	chr6	116321361	0.7700086060814803	chr6:116321361:TG:T
chr6:116321517	['A', 'G']	10699	3106.4517486441	-87.41321919095255	-0.0043188080903918	0.0199268704652378	-0.2167328832656347	0.828421	0.828421	chr6	116321517	0.0817489005215555	chr6:116321517:A:G
chr6:116321749	['G', 'A']	10699	5147.4433433059085	-74.24249801297196	0.0149069890833743	0.0162410962692585	0.9178560878055124	0.358715	0.358715	chr6	116321749	0.4452504625182808	chr6:116321749:G:A
chr6:116321822	['C', 'T']	10699	1699.317659156773	5.350803989605186	0.023951504068226	0.0258473552483263	0.9266520244765448	0.354128	0.354128	chr6	116321822	0.4508397333245187	chr6:116321822:C:T
chr6:116322071	['C', 'G']	10699	1536.4308152580404	30.90921305068601	0.0367427322643828	0.0275855775414416	1.331954431955774	0.182904	0.182904	chr6	116322071	0.7377767966617353	chr6:116322071:C:G
chr6:116322938	['T', 'G']	10699	7585.709011030099	-234.56682240271465	-0.0134096325259356	0.0145950923920059	-0.918776816601749	0.358233	0.358233	chr6	116322938	0.4458344099504934	chr6:116322938:T:G
chr6:116323325	['C', 'T']	10699	3298.9250186985787	-79.8392589645768	0.0007880120939901	0.0194171473645138	0.0405833091337753	0.967629	0.967629	chr6	116323325	0.0142911242381828	chr6:116323325:C:T
chr6:116323446	['G', 'A']	10699	10827.107764265667	-307.22932809166355	-0.0108402749125312	0.0140084370757183	-0.7738389981649938	0.439043	0.439043	chr6	116323446	0.357492942746054	chr6:116323446:G:A
chr6:116324028	['T', 'C']	10699	10914.18101028999	-311.037748512578	-0.0110027052965757	0.0140231971201894	-0.784607475903975	0.432701	0.432701	chr6	116324028	0.3638121011174762	chr6:116324028:T:C
chr6:116324303	['C', 'T']	10699	2602.0	-9.879191178424731	0.0244488170446734	0.0213223153631696	1.1466304961844938	0.25156	0.25156	chr6	116324303	0.5993584139434899	chr6:116324303:C:T
chr6:116325116	['AT', 'A']	10699	1973.0	22.677607498540443	0.0293585455436176	0.0244242303908503	1.2020254097593055	0.22938	0.22938	chr6	116325116	0.6394444515973282	chr6:116325116:AT:A
chr6:116326424	['T', 'C']	10699	1979.7401589527817	24.3005195775059	0.0303964489282076	0.0244094890293051	1.2452718240727942	0.213059	0.213059	chr6	116326424	0.6715001156865662	chr6:116326424:T:C
chr6:116326428	['G', 'A']	10699	3874.0	-120.11257007641149	-0.0112339670850968	0.0179937759005734	-0.6243251637216853	0.532427	0.532427	chr6	116326428	0.2737399290544474	chr6:116326428:G:A
chr6:116327429	['G', 'A']	10699	3233.906787584144	-80.84205128974129	-0.0009891138893745	0.0195924607837796	-0.0504844133817753	0.959737	0.959737	chr6	116327429	0.0178477618534353	chr6:116327429:G:A
chr6:116328406	['C', 'T']	10699	5702.599008975317	-107.119237797999	0.0121234234914935	0.015936149507565	0.7607498590383074	0.446823	0.446823	chr6	116328406	0.3498644798805205	chr6:116328406:C:T
chr6:116329308	['A', 'G']	10699	2111.0	-119.7517505196072	-0.0350296287581634	0.0233743299075852	-1.4986367051658624	0.133997	0.133997	chr6	116329308	0.8729049247548225	chr6:116329308:A:G
chr6:116329395	['A', 'G']	10699	3164.4788666541986	-7.268658168311671	0.0293974662313503	0.0196624934596875	1.4951036750054958	0.134917	0.134917	chr6	116329395	0.8699333243011802	chr6:116329395:A:G
chr6:116329884	['C', 'T']	10699	8911.665887632047	-164.5468865193256	0.0095904961803695	0.0141899181270621	0.6758669144171572	0.49914	0.49914	chr6	116329884	0.3017776253188323	chr6:116329884:C:T
chr6:116330131	['A', 'C']	10699	6495.214172197812	-165.5802775595887	0.0015430794564182	0.0152249771824236	0.1013518403298259	0.919273	0.919273	chr6	116330131	0.0365554953746568	chr6:116330131:A:C
chr6:116330669	['A', 'C']	10699	3145.3518847628843	-13.16775854561293	0.0270121950827167	0.0197052668063421	1.370810928275417	0.170463	0.170463	chr6	116330669	0.7683698726223842	chr6:116330669:A:C
chr6:116331773	['A', 'G']	10699	3928.0	-119.28521408345996	-0.0113422901451298	0.0178959202543874	-0.6337919472092596	0.52623	0.52623	chr6	116331773	0.2788243967233912	chr6:116331773:A:G
chr6:116335168	['T', 'C']	10699	2625.2453729669096	-6.259821142782065	0.0265407238496413	0.0212296945125498	1.250169842714971	0.211265	0.211265	chr6	116335168	0.675172445995035	chr6:116335168:T:C
chr6:116335206	['A', 'G']	10699	539.0503832492054	-15.381505462630772	-0.0128883903704047	0.0449748754859399	-0.2865686726455503	0.774448	0.774448	chr6	116335206	0.1110077374544404	chr6:116335206:A:G
chr6:116337569	['A', 'G']	10699	19427.815853430548	-565.1542783614832	-0.029161327745617	0.0244648956745138	-1.1919661597411066	0.233301	0.233301	chr6	116337569	0.632083399682239	chr6:116337569:A:G
chr6:116337801	['ACTT', 'A']	10699	9114.519038263636	-211.42604581930613	0.0029564120554834	0.0141435738719187	0.2090286431319349	0.83443	0.83443	chr6	116337801	0.0786100902475808	chr6:116337801:ACTT:A
chr6:116338608	['G', 'A']	10699	1644.307375899785	8.48163113533664	0.0250553287984916	0.02616413216856	0.957621244116752	0.338275	0.338275	chr6	116338608	0.4707300972851526	chr6:116338608:G:A
chr6:116339507	['A', 'T']	10699	20021.0	-584.9563864902395	-0.045987857822129	0.0290607463675047	-1.5824733900692924	0.113571	0.113571	chr6	116339507	0.9447325502079802	chr6:116339507:A:T
chr6:116340734	['T', 'A']	10699	2239.511836811079	-130.1911920145408	-0.0381233006861829	0.0227810015076438	-1.673469038373541	0.0942643	0.0942643	chr6	116340734	1.025652753164565	chr6:116340734:T:A
chr6:116342043	['G', 'A']	10699	19422.0	-563.5556757414572	-0.0279655851550518	0.0244356843499134	-1.1444568015608276	0.25246	0.25246	chr6	116342043	0.5978074221211771	chr6:116342043:G:A
chr6:116342160	['G', 'A']	10699	19422.0	-563.5556757414572	-0.0279655851550518	0.0244356843499134	-1.1444568015608276	0.25246	0.25246	chr6	116342160	0.5978074221211771	chr6:116342160:G:A
chr6:116345015	['G', 'A']	10699	7403.535871293611	-212.33373059562783	-0.0037938390414077	0.0147193916061895	-0.2577442833854894	0.796609	0.796609	chr6	116345015	0.0987547912881554	chr6:116345015:G:A
chr6:116346150	['C', 'T']	10699	2606.2179726949694	-9.52417425876174	0.0249020799112628	0.0213277690610278	1.167589532688924	0.242998	0.242998	chr6	116346150	0.6143973008565778	chr6:116346150:C:T
chr6:116346309	['C', 'A']	10699	19422.0	-563.5556757414572	-0.0279655851550518	0.0244356843499134	-1.1444568015608276	0.25246	0.25246	chr6	116346309	0.5978074221211771	chr6:116346309:C:A
chr6:116346694	['A', 'C']	10699	2636.2464011964853	-5.629302464130222	0.0268946342186353	0.0211965852764312	1.268819192709303	0.204533	0.204533	chr6	116346694	0.6892366115604129	chr6:116346694:A:C
chr6:116347933	['TAAAC', 'T']	10699	2468.9230481533427	-26.524099038725225	0.0166699863080924	0.0218905521059141	0.7615151151710241	0.446366	0.446366	chr6	116347933	0.3503088933149647	chr6:116347933:TAAAC:T
chr6:116348777	['A', 'G']	10699	1747.1633015516918	-109.18137952782818	-0.0422781589550106	0.025507748992351	-1.6574633444796905	0.0974552	0.0974552	chr6	116348777	1.011194982908033	chr6:116348777:A:G
chr6:116349201	['A', 'G']	10699	19421.81529257805	-564.5409327474504	-0.0283233069080793	0.0244337093786396	-1.1591898090119706	0.246405	0.246405	chr6	116349201	0.6083504838031567	chr6:116349201:A:G
chr6:116349473	['G', 'A']	10699	19422.0	-563.5556757414572	-0.0279655851550518	0.0244356843499134	-1.1444568015608276	0.25246	0.25246	chr6	116349473	0.5978074221211771	chr6:116349473:G:A
chr6:116350429	['C', 'T']	10699	1641.3068149948583	12.690046318017297	0.0278106226896836	0.0261971028099044	1.061591539014353	0.288445	0.288445	chr6	116350429	0.539936984843228	chr6:116350429:C:T
chr6:116350924	['A', 'G']	10699	7401.150565790704	-216.13509477370025	-0.0046162647547335	0.0147201842089319	-0.3136010181131103	0.75383	0.75383	chr6	116350924	0.1227265830243803	chr6:116350924:A:G
chr6:116351197	['T', 'C']	10699	3127.1691444600283	-13.798066155152997	0.0266185376461107	0.0197763485917063	1.3459783803201102	0.178338	0.178338	chr6	116351197	0.7487561081317143	chr6:116351197:T:C
chr6:116352139	['T', 'TA']	10699	20015.870816975133	-578.0190967787103	-0.0405723191066031	0.0289879226150144	-1.3996283778399674	0.161654	0.161654	chr6	116352139	0.7914135446470129	chr6:116352139:T:TA
chr6:116353166	['T', 'C']	10699	6457.207067402075	-173.1753369729474	-0.0004611349598989	0.0152334828060827	-0.0302711445418665	0.975851	0.975851	chr6	116353166	0.0106164884990239	chr6:116353166:T:C
chr6:116353675	['C', 'G']	10699	390.0	10.83649820692364	0.0364452569131053	0.0523619100464397	0.696026116709304	0.486428	0.486428	chr6	116353675	0.3129814339501659	chr6:116353675:C:G
chr6:116355522	['G', 'A']	10699	7397.07413986537	-227.5261764278433	-0.0067371517294651	0.0147177006655794	-0.4577584422016021	0.647135	0.647135	chr6	116355522	0.1890051109244956	chr6:116355522:G:A
chr6:116358112	['A', 'G']	10699	19353.808936249767	-557.8670476262097	-0.0252770886194178	0.0240810601767503	-1.0496667685678662	0.293895	0.293895	chr6	116358112	0.5318078024638995	chr6:116358112:A:G
chr6:116358588	['A', 'T']	10699	19329.61334953725	-555.1143474468844	-0.0239238244270183	0.02395202788959	-0.9988225020987038	0.317903	0.317903	chr6	116358588	0.4977053736980042	chr6:116358588:A:T
chr6:116360318	['C', 'T']	10699	721.0673957749112	-14.404457454926138	0.0078046874759671	0.038461710590666	0.2029209662313151	0.839201	0.839201	chr6	116360318	0.0761340073046997	chr6:116360318:C:T
chr6:116360335	['G', 'A']	10699	4802.897821819201	-170.91675894882175	-0.0065999323482808	0.016904012725861	-0.390435836467622	0.696222	0.696222	chr6	116360335	0.1572522575130292	chr6:116360335:G:A
chr6:116360519	['C', 'G']	10699	19334.42137247569	-560.5051656826039	-0.026591627988315	0.0239647372863992	-1.1096148341007113	0.26719	0.26719	chr6	116360519	0.5731798000366444	chr6:116360519:C:G
chr6:116361344	['C', 'A']	10699	6519.218659437225	-122.84455594914172	0.0062615683937655	0.0151363318597128	0.4136780596381759	0.679118	0.679118	chr6	116361344	0.1680547584199064	chr6:116361344:C:A
chr6:116362360	['A', 'G']	10699	5322.0	-177.17664877116863	-0.0031598354775299	0.0162973520176136	-0.1938864346867486	0.846268	0.846268	chr6	116362360	0.0724920808266961	chr6:116362360:A:G
chr6:116362625	['C', 'T']	10699	19332.0	-559.2091860932597	-0.0258888324963939	0.0239517600857269	-1.080873906708063	0.279778	0.279778	chr6	116362625	0.5531864387156864	chr6:116362625:C:T
chr6:116364116	['A', 'G']	10699	1221.2282883051323	19.376385004116035	0.0363869812237091	0.030255296084587	1.2026648531873323	0.229133	0.229133	chr6	116364116	0.6399123587118772	chr6:116364116:A:G
chr6:116364138	['A', 'C']	10699	261.0487987286155	-17.785912603993726	-0.0387832496073775	0.0636500465179363	-0.6093200512657687	0.542325	0.542325	chr6	116364138	0.2657403750744226	chr6:116364138:A:C
chr6:116365532	['C', 'T']	10699	4794.448121144139	-175.0547470609615	-0.0077339172704268	0.016920153209227	-0.4570831702758685	0.647621	0.647621	chr6	116365532	0.188679077095546	chr6:116365532:C:T
chr6:116366012	['T', 'C']	10699	3139.586893521548	-6.540756826727046	0.0300733174763574	0.0197132355767845	1.525539395053621	0.127154	0.127154	chr6	116366012	0.8956699732735391	chr6:116366012:T:C
chr6:116366789	['G', 'A']	10699	2594.242475229015	-2.556579815564012	0.0284396540539313	0.021372775075236	1.3306486384579734	0.183333	0.183333	chr6	116366789	0.7367593548524671	chr6:116366789:G:A
chr6:116368733	['C', 'G']	10699	4509.0	-124.47639747116358	-0.0041955846908402	0.0171741313895171	-0.2442967621291877	0.807006	0.807006	chr6	116368733	0.0931232363346772	chr6:116368733:C:G
chr6:116369204	['T', 'C']	10699	3297.7740879326475	-20.00055247847802	0.025711763716068	0.0193586987675854	1.3281762387418452	0.184148	0.184148	chr6	116369204	0.7348329935817024	chr6:116369204:T:C
chr6:116369639	['G', 'A']	10699	519.0	-9.214803893573247	-0.0021941450979471	0.0452193562585482	-0.0485222541736725	0.961301	0.961301	chr6	116369639	0.0171406059098575	chr6:116369639:G:A
chr6:116372221	['T', 'C']	10699	15940.0	-406.3205321655135	0.0030093418297417	0.0161412499676062	0.1864379670583873	0.852105	0.852105	chr6	116372221	0.0695068863237754	chr6:116372221:T:C
chr6:116373666	['C', 'G']	10699	1953.0	-159.63433380670446	-0.0567179831761228	0.0241537928936898	-2.3482019335746003	0.0188824	0.0188824	chr6	116373666	1.7239428066209015	chr6:116373666:C:G
chr6:116374045	['A', 'G']	10699	3148.0	-12.140079181776022	0.0220376756429007	0.0197608563226365	1.1152186566761348	0.264782	0.264782	chr6	116374045	0.5771115417639844	chr6:116374045:A:G
chr6:116375237	['TAAC', 'T']	10699	713.0666479715835	10.721896032361755	0.031528612262425	0.0389254156484246	0.8099749671831957	0.417973	0.417973	chr6	116375237	0.3788517716453874	chr6:116375237:TAAC:T
chr6:116375323	['CTG', 'C']	10699	724.0676762011591	6.347371434261527	0.0259042319327136	0.0386545672026267	0.6701467331641286	0.502779	0.502779	chr6	116375323	0.2986228701558941	chr6:116375323:CTG:C
chr6:116377768	['A', 'G']	10699	19761.84707421948	-560.8341119692928	-0.0268747610089751	0.0268065916666317	-1.0025430067048888	0.316104	0.316104	chr6	116377768	0.5001700085358193	chr6:116377768:A:G
chr6:116378286	['A', 'G']	10699	742.0693587586464	1.469960562531127	0.0265111691171157	0.0379311499830987	0.6989286939343643	0.484612	0.484612	chr6	116378286	0.3146058360316572	chr6:116378286:A:G
chr6:116379646	['C', 'T']	10699	15920.97616154062	-402.2144216198178	0.0037511676038957	0.0161270659575711	0.2326007479453948	0.816076	0.816076	chr6	116379646	0.0882693941338125	chr6:116379646:C:T
chr6:116380030	['C', 'T']	10699	522.048794167134	-8.178480300641409	-0.0002873506074862	0.0450997065439662	-0.0063714518232191	0.994916	0.994916	chr6	116380030	0.0022135848587538	chr6:116380030:C:T
chr6:116381752	['T', 'C']	10699	15915.975226699074	-405.50047124896736	0.0026461951014553	0.0161105198677173	0.1642526202247428	0.869535	0.869535	chr6	116381752	0.0607129323490827	chr6:116381752:T:C
chr6:116382763	['G', 'A']	10699	340.0	-12.246025367828912	-0.0157522666803176	0.0554055429272023	-0.2843084978160881	0.776179	0.776179	chr6	116382763	0.1100381115412434	chr6:116382763:G:A
chr6:116383534	['A', 'G']	10699	4616.863045713752	-184.09956209652628	-0.0158977128967294	0.016902139486043	-0.9405739971473434	0.346944	0.346944	chr6	116383534	0.4597406187355186	chr6:116383534:A:G
chr6:116383590	['A', 'G']	10699	3495.0	-31.13296070489208	0.0180436915789893	0.0188741778289243	0.9559988118442836	0.339094	0.339094	chr6	116383590	0.4696798946511227	chr6:116383590:A:G
chr6:116384045	['T', 'G']	10699	3534.3303421200226	-27.494506965122493	0.0192550290531593	0.0188458332180083	1.021712801467435	0.30694	0.30694	chr6	116384045	0.5129465112185726	chr6:116384045:T:G
chr6:116387566	['T', 'C']	10699	14226.978490601326	-313.39755892182296	0.0119199368760325	0.0147310187242879	0.8091726104712237	0.418434	0.418434	chr6	116387566	0.378373033958039	chr6:116387566:T:C
chr6:116387659	['T', 'C']	10699	14226.65943722539	-314.4772087357945	0.0117198900589001	0.014727256222405	0.7957958958485629	0.426168	0.426168	chr6	116387659	0.3704191635968779	chr6:116387659:T:C
chr6:116390137	['G', 'A']	10699	308.05758623913243	-10.208224591983068	-0.0145159626159766	0.0586914840694549	-0.2473265559071321	0.80466	0.80466	chr6	116390137	0.0943875871048189	chr6:116390137:G:A
chr6:116390372	['A', 'G']	10699	282.07909498878087	6.348881194675933	0.0478598631759946	0.0608464598959465	0.7865677519750501	0.431552	0.431552	chr6	116390372	0.3649668663394727	chr6:116390372:A:G
chr6:116390752	['T', 'G']	10699	216.12120078556063	-10.09616930851652	-0.0235021812119606	0.0696827019425943	-0.3372742525300191	0.735917	0.735917	chr6	116390752	0.1331711645682902	chr6:116390752:T:G
chr6:116391185	['G', 'A']	10699	14041.0	-328.5514876868243	0.007838994218189	0.0146501510402278	0.5350794129469365	0.592606	0.592606	chr6	116391185	0.2272339557015634	chr6:116391185:G:A
chr6:116391292	['A', 'G']	10699	5604.047583434608	-92.92088360623931	0.0129269315301294	0.0157405092006724	0.8212524363301587	0.411521	0.411521	chr6	116391292	0.3856079977508277	chr6:116391292:A:G
chr6:116391525	['G', 'A']	10699	5603.0	-92.59704028852912	0.0130229669136256	0.0157431745491088	0.8272135250106084	0.408135	0.408135	chr6	116391525	0.3891961602987955	chr6:116391525:G:A
chr6:116391548	['C', 'T']	10699	5578.521405870257	-90.4778419421769	0.0133708371536765	0.015766496392814	0.8480537984184392	0.396427	0.396427	chr6	116391548	0.4018367740866498	chr6:116391548:C:T
chr6:116392208	['A', 'G']	10699	247.0461811722913	-1.1718536223283142	0.0275617663882113	0.0653788392029619	0.421570139883467	0.673347	0.673347	chr6	116392208	0.1717610704744964	chr6:116392208:A:G
chr6:116392814	['T', 'A']	10699	248.0	16.656709422720667	0.0785636361561462	0.0656352326081274	1.19697353135331	0.231343	0.231343	chr6	116392814	0.6357436368918391	chr6:116392814:T:A
chr6:116396008	['C', 'T']	10699	5657.528790428118	-111.69060517627744	0.0089834307944546	0.015707431718753	0.5719223202943723	0.567387	0.567387	chr6	116396008	0.2461206190035838	chr6:116396008:C:T
chr6:116396738	['G', 'T']	10699	282.0	6.158736625298364	0.0477524695512193	0.0608437065994667	0.7848382720266072	0.432566	0.432566	chr6	116396738	0.3639476194153719	chr6:116396738:G:T
chr6:116398085	['GA', 'G']	10699	1973.5533844427823	-57.94402922447132	-0.0118213225082772	0.0243523455490355	-0.4854284974099936	0.627382	0.627382	chr6	116398085	0.2024679456523237	chr6:116398085:GA:G
chr6:116399324	['C', 'T']	10699	2851.0	-58.40086022741037	0.00205888705371	0.0206450294329598	0.0997279786108231	0.920562	0.920562	chr6	116399324	0.0359469563711411	chr6:116399324:C:T
chr6:116400208	['C', 'T']	10699	15033.405122452794	-306.08985519969235	0.0151012892093862	0.0152154140872239	0.9924993906059	0.320976	0.320976	chr6	116400208	0.4935274394245126	chr6:116400208:C:T
chr6:116400246	['A', 'G']	10699	15036.810881555575	-306.93773326235225	0.0149867275247829	0.0152214692745482	0.9845782463222672	0.324854	0.324854	chr6	116400246	0.4883117813005444	chr6:116400246:A:G
chr6:116400493	['A', 'G']	10699	7390.690783323986	-135.22744233243273	0.009812101030417	0.0145985392640716	0.6721289611876116	0.501516	0.501516	chr6	116400493	0.2997152070087356	chr6:116400493:A:G
chr6:116400666	['G', 'T']	10699	291.0	-0.4045728477132679	0.0084834845704581	0.0603852231885467	0.1404894131792697	0.888276	0.888276	chr6	116400666	0.0514520717741555	chr6:116400666:G:T
chr6:116403126	['G', 'A']	10699	1435.0	-8.589583497881646	0.0089360280950958	0.0284571470712705	0.3140170050327135	0.753514	0.753514	chr6	116403126	0.1229086742501282	chr6:116403126:G:A
chr6:116403128	['C', 'T']	10699	20379.904842026543	-509.83030693877765	0.0195462575199461	0.0331605509034951	0.5894430878675775	0.555577	0.555577	chr6	116403128	0.2552557416598369	chr6:116403128:C:T
chr6:116404476	['C', 'T']	10699	1058.0988969900916	26.42680660590919	0.039367032829111	0.0328261709117167	1.1992575355494697	0.230454	0.230454	chr6	116404476	0.6374157494060202	chr6:116404476:C:T
chr6:116405169	['G', 'T']	10699	1058.0	26.529712514355	0.0394537993182039	0.0328259121803359	1.2019102196294291	0.229425	0.229425	chr6	116405169	0.6393592596236213	chr6:116405169:G:T
chr6:116407250	['G', 'A']	10699	14779.38137969714	-324.1989238582012	0.0096505425879842	0.0150550637801342	0.641016386839793	0.521526	0.521526	chr6	116407250	0.2827240355115454	chr6:116407250:G:A
chr6:116407475	['C', 'T']	10699	14929.790875946526	-313.2030705247919	0.0126964886009326	0.0151481485557059	0.8381544816676746	0.401963	0.401963	chr6	116407475	0.3958139211328552	chr6:116407475:C:T
chr6:116408176	['A', 'T']	10699	6542.611516171247	-112.40023895872852	0.0107889271851174	0.015076016068358	0.7156351609203708	0.474232	0.474232	chr6	116408176	0.3240091442538059	chr6:116408176:A:T
chr6:116408188	['C', 'A']	10699	282.0	6.158736625298364	0.0477524695512193	0.0608437065994667	0.7848382720266072	0.432566	0.432566	chr6	116408188	0.3639476194153719	chr6:116408188:C:A
chr6:116408393	['C', 'T']	10699	14934.979614737238	-312.930408370362	0.0128268399821361	0.015157524179791	0.8462358251908808	0.39744	0.39744	chr6	116408393	0.4007284258395326	chr6:116408393:C:T
chr6:116409447	['T', 'G']	10699	1186.3326477187734	18.843290799112467	0.0319321207771078	0.0310731952127047	1.027642009729723	0.304142	0.304142	chr6	116409447	0.5169236025170161	chr6:116409447:T:G
chr6:116410355	['G', 'C']	10699	2158.403477610545	-50.9598307203079	-0.0048286582310665	0.0234085184759472	-0.2062778230082395	0.836578	0.836578	chr6	116410355	0.077493560511103	chr6:116410355:G:C
chr6:116410921	['A', 'G']	10699	1171.1094597120957	24.976862133728574	0.0375655545601901	0.0312480950831435	1.2021710270734098	0.229324	0.229324	chr6	116410921	0.6395504916192483	chr6:116410921:A:G
chr6:116411289	['G', 'A']	10699	2270.636686611818	-51.74703622136433	-0.0035693030863357	0.0228888138818546	-0.1559409371214901	0.876083	0.876083	chr6	116411289	0.0574547468748117	chr6:116411289:G:A
chr6:116414886	['C', 'CAG']	10699	17555.0	-370.476929501301	0.0232338941034504	0.0181348106044452	1.2811765510115305	0.200159	0.200159	chr6	116414886	0.6986248773926955	chr6:116414886:C:CAG
chr6:116415309	['AC', 'A']	10699	1173.1096466629276	23.75887051364534	0.0362259432265509	0.0312237580584707	1.1602044558093527	0.245991	0.245991	chr6	116415309	0.6090807820097859	chr6:116415309:AC:A
chr6:116415796	['G', 'C']	10699	11670.272344801797	-239.3784569419713	0.0089766497155426	0.0140336132299388	0.6396534925440397	0.522412	0.522412	chr6	116415796	0.2819868557109171	chr6:116415796:G:C
chr6:116416295	['T', 'A']	10699	15181.05414519907	-302.15914800105696	0.017343385151351	0.0153732272631849	1.1281551267302292	0.25928	0.25928	chr6	116416295	0.5862309819758464	chr6:116416295:T:A
chr6:116416706	['A', 'G']	10699	11685.645529367752	-245.97935208347468	0.0077071482014343	0.0140459122481188	0.548711117176925	0.583215	0.583215	chr6	116416706	0.2341713147081646	chr6:116416706:A:G
chr6:116418840	['T', 'C']	10699	15753.0	-297.6675234978412	0.0238803388536193	0.0159214554324754	1.4998841629082462	0.133674	0.133674	chr6	116418840	0.8739530561231248	chr6:116418840:T:C
chr6:116418895	['C', 'T']	10699	11011.029164329782	-261.66036521749686	0.0005417576385266	0.0139263623269614	0.0389015900783913	0.96897	0.96897	chr6	116418895	0.0136896688069704	chr6:116418895:C:T
chr6:116419186	['G', 'A']	10699	11505.150696456947	-243.02483516025168	0.0072873648829828	0.014011952026704	0.5200820605933103	0.603017	0.603017	chr6	116419186	0.2196704442410724	chr6:116419186:G:A
chr6:116420802	['C', 'T']	10699	20307.0	-510.983030963041	0.0162208592558331	0.0321836531668125	0.5040092612158756	0.614265	0.614265	chr6	116420802	0.2116442294955189	chr6:116420802:C:T
chr6:116420981	['C', 'A']	10699	11395.325416121188	-244.6016911662589	0.006618877979118	0.0140157446176316	0.4722459034243192	0.636761	0.636761	chr6	116420981	0.1960235438939311	chr6:116420981:C:A
chr6:116421214	['T', 'C']	10699	15419.647339380906	-292.9450614987786	0.0223568176439841	0.0156497358836068	1.4285747574438612	0.153156	0.153156	chr6	116421214	0.8148659847153953	chr6:116421214:T:C
chr6:116422181	['G', 'A']	10699	7295.72762973352	-187.1337494042152	-0.001235505052036	0.0146690307232378	-0.0842254048918771	0.932879	0.932879	chr6	116422181	0.0301746831990136	chr6:116422181:G:A
chr6:116422842	['G', 'A']	10699	285.0266404935502	8.04947703925782	0.053203824974267	0.0605476300678839	0.8787102800657393	0.379578	0.379578	chr6	116422842	0.4206989668334726	chr6:116422842:G:A
chr6:116423373	['AG', 'A']	10699	10114.89081050762	-185.5807245942845	0.0109975888177619	0.0138983625779809	0.7912866538095166	0.428794	0.428794	chr6	116423373	0.3677513002395453	chr6:116423373:AG:A
chr6:116423786	['G', 'A']	10699	10709.00093475416	-178.74413795970443	0.016001202299732	0.0139373966330556	1.1480768411068647	0.250963	0.250963	chr6	116423786	0.6003903027432953	chr6:116423786:G:A
chr6:116424497	['T', 'A']	10699	3119.0	-49.64674777309593	0.0138164696992148	0.0198911690296068	0.6946032019862606	0.487319	0.487319	chr6	116424497	0.3121866556527829	chr6:116424497:T:A
chr6:116424546	['T', 'C']	10699	3287.072317335578	-51.088980413183634	0.0151794869518252	0.0194737107822289	0.7794861041932281	0.435711	0.435711	chr6	116424546	0.3608014756873878	chr6:116424546:T:C
chr6:116425612	['TA', 'T']	10699	7667.767825186029	-198.4113499906369	-0.0001133501059356	0.014583465539868	-0.0077725082303469	0.993799	0.993799	chr6	116425612	0.002701444594612	chr6:116425612:TA:T
chr6:116426078	['A', 'G']	10699	16798.570106561972	-462.64938341743954	-0.0101253181934953	0.0170229408440228	-0.5948042871247252	0.551987	0.551987	chr6	116426078	0.2580711503409957	chr6:116426078:A:G
chr6:116427152	['GA', 'G']	10699	6824.275684771432	-188.14458355360577	-0.0029151489412041	0.0149082917136924	-0.1955387644130091	0.844975	0.844975	chr6	116427152	0.0731561401895533	chr6:116427152:GA:G
chr6:116427557	['G', 'A']	10699	16755.56608711909	-474.3100770640884	-0.0134434868338156	0.0169721237982071	-0.7920921973969932	0.428325	0.428325	chr6	116427557	0.3682265764435283	chr6:116427557:G:A
chr6:116432279	['G', 'T']	10699	3003.5614658315417	-36.82063170633451	0.0189435219443394	0.0201983592278343	0.937874296157398	0.34833	0.34833	chr6	116432279	0.4580091202205311	chr6:116432279:G:T
chr6:116432776	['T', 'G']	10699	2031.1898485698264	32.79328888301617	0.0377048314338603	0.0240667124009943	1.5666797693690169	0.117219	0.117219	chr6	116432776	0.9310019879222756	chr6:116432776:T:G
chr6:116432832	['G', 'A']	10699	5533.517199476538	-161.60452322438394	-0.0073806530207907	0.0159387983920258	-0.4630620727647332	0.643329	0.643329	chr6	116432832	0.1915668710213597	chr6:116432832:G:A
chr6:116432987	['G', 'T']	10699	6338.184818173319	-171.79905169241624	-0.0050605651937564	0.0152680632752732	-0.3314477483173709	0.740313	0.740313	chr6	116432987	0.1305846242788899	chr6:116432987:G:T
chr6:116433114	['G', 'A']	10699	285.05328596802843	6.947824212373893	0.0498881528171119	0.0605498861503006	0.8239181935582253	0.410004	0.410004	chr6	116433114	0.3872119062815971	chr6:116433114:G:A
chr6:116433293	['G', 'T']	10699	13215.941000467508	-310.93733165064464	0.00324592205945	0.0143378064183603	0.2263890280519805	0.820903	0.820903	chr6	116433293	0.0857081571966833	chr6:116433293:G:T
chr6:116433871	['T', 'C']	10699	258.04823782368885	11.646840321611537	0.0672945215621161	0.0640682188249787	1.0503573034541664	0.293578	0.293578	chr6	116433871	0.5322764924773133	chr6:116433871:T:C
chr6:116434160	['TA', 'T']	10699	308.0287904281174	-8.78569778206649	-0.0101593008926993	0.0586972726727146	-0.1730796071113179	0.862592	0.862592	chr6	116434160	0.0641945739804292	chr6:116434160:TA:T
chr6:116434162	['A', 'T']	10699	308.0287904281174	-8.78569778206649	-0.0101593008926993	0.0586972726727146	-0.1730796071113179	0.862592	0.862592	chr6	116434162	0.0641945739804292	chr6:116434162:A:T
chr6:116434219	['G', 'A']	10699	13212.704842931938	-309.2502521913226	0.0036067658537396	0.0143342467052306	0.251618792944557	0.801341	0.801341	chr6	116434219	0.0961826363451581	chr6:116434219:G:A
chr6:116434482	['TTC', 'T']	10699	1519.1419891568517	34.97914412888972	0.0387895414954887	0.0277102986368506	1.3998240150289936	0.161595	0.161595	chr6	116434482	0.7915720810985832	chr6:116434482:TTC:T
chr6:116435504	['G', 'A']	10699	5537.517573378202	-162.91246149810036	-0.0076517652374069	0.0159419833492785	-0.4799757388877976	0.631254	0.631254	chr6	116435504	0.1997958569169674	chr6:116435504:G:A
chr6:116435610	['T', 'C']	10699	229.10706938470165	-8.265648142311314	-0.0156844471074385	0.0677396607469111	-0.2315400894320796	0.8169	0.8169	chr6	116435610	0.087831103940373	chr6:116435610:T:C
chr6:116436394	['T', 'C']	10699	21137.0	-558.1451939050986	-0.074685424400569	0.0633230774649845	-1.1794345346191903	0.238251	0.238251	chr6	116436394	0.6229652678414913	chr6:116436394:T:C
chr6:116438811	['A', 'G']	10699	20205.88857730417	-512.3837707366841	0.0091019112390188	0.030504495522012	0.2983793399386293	0.765419	0.765419	chr6	116438811	0.1161007614834288	chr6:116438811:A:G
chr6:116439178	['A', 'G']	10699	6820.54997662459	-154.4361681786385	0.0038240082531141	0.0149263137995467	0.2561924065424831	0.797807	0.797807	chr6	116439178	0.0981021574871513	chr6:116439178:A:G
chr6:116439432	['T', 'G']	10699	7185.591704718429	-164.4927926373326	0.0026720132747649	0.0150348579828479	0.1777212181061641	0.858945	0.858945	chr6	116439432	0.0660346440398046	chr6:116439432:T:G
chr6:116439827	['A', 'G']	10699	6810.2730672151065	-158.5671377323546	0.0028544247589985	0.0149337579708277	0.1911390799673147	0.84842	0.84842	chr6	116439827	0.071389102310992	chr6:116439827:A:G
chr6:116439944	['TC', 'T']	10699	8270.670277519726	-209.95548588652807	-0.0001322600178899	0.0155691113966505	-0.0084950267565318	0.993222	0.993222	chr6	116439944	0.0029536693301347	chr6:116439944:TC:T
chr6:116440043	['T', 'C']	10699	14599.458251519403	-378.5368405178607	-0.0026618895901316	0.0148952683176056	-0.1787070587365894	0.858171	0.858171	chr6	116440043	0.0664261655814583	chr6:116440043:T:C
chr6:116440458	['C', 'T']	10699	6802.543244506778	-157.71357701277927	0.0029158493599432	0.0149406361802909	0.1951623294187226	0.84527	0.84527	chr6	116440458	0.0730045445647033	chr6:116440458:C:T
chr6:116440936	['G', 'C']	10699	17245.059192070323	-453.0887244290447	-0.0052411894596521	0.0176232165050254	-0.2974025461332558	0.766165	0.766165	chr6	116440936	0.1156776913689317	chr6:116440936:G:C
chr6:116441294	['C', 'T']	10699	286.0802169035153	9.90441730348645	0.0599342694525477	0.0604517906909007	0.9914391082143592	0.321494	0.321494	chr6	116441294	0.4928271278446015	chr6:116441294:C:T
chr6:116442610	['T', 'G']	10699	2028.7584852734929	28.88930142094343	0.0354712579604905	0.0240804662040032	1.4730303666045146	0.140772	0.140772	chr6	116442610	0.8514837191624359	chr6:116442610:T:G
chr6:116443312	['G', 'A']	10699	1284.1200224340998	-93.24975473882223	-0.045782151358551	0.0292087302778615	-1.567413267301491	0.117048	0.117048	chr6	116443312	0.9316360026968276	chr6:116443312:G:A
chr6:116443400	['G', 'A']	10699	14465.056002243831	-399.9505764406805	-0.0074728020819482	0.0148285056960472	-0.5039484244147607	0.614308	0.614308	chr6	116443400	0.2116138289206577	chr6:116443400:G:A
chr6:116446244	['A', 'T']	10699	1293.0877455565949	-81.50890012410032	-0.0354818352721439	0.0290921576565262	-1.219635741393155	0.22263	0.22263	chr6	116446244	0.6524163136914176	chr6:116446244:A:T
chr6:116446719	['C', 'A']	10699	6328.0	-162.95777695138966	0.0001386549323091	0.0152152181304849	0.0091129112392608	0.992729	0.992729	chr6	116446719	0.0031692911495819	chr6:116446719:C:A
chr6:116446999	['A', 'G']	10699	1700.4966750959998	-107.76834898885092	-0.0368888687431522	0.0258181295936628	-1.428797102025809	0.153092	0.153092	chr6	116446999	0.8150475032705952	chr6:116446999:A:G
chr6:116447754	['A', 'G']	10699	2873.80581525804	18.55236943948537	0.0315993578130518	0.0205518276888963	1.5375448982634388	0.12419	0.12419	chr6	116447754	0.9059133729168072	chr6:116447754:A:G
chr6:116448435	['C', 'A']	10699	481.1349102468212	23.29467223557977	0.0591914063353419	0.0470005405100411	1.2593771410500352	0.207922	0.207922	chr6	116448435	0.6820995560119192	chr6:116448435:C:A
chr6:116448682	['T', 'G']	10699	2004.9369740041143	25.907967778843187	0.0336685705265282	0.0242706730609671	1.3872120662642484	0.165406	0.165406	chr6	116448682	0.7814487407349259	chr6:116448682:T:G
chr6:116448937	['C', 'T']	10699	13978.5326351225	-349.76535189458724	0.0062520417079983	0.0148047478244086	0.4222997772167812	0.672815	0.672815	chr6	116448937	0.1721043347716624	chr6:116448937:C:T
chr6:116449054	['GAT', 'G']	10699	2027.0	21.06720894926545	0.0306451835649282	0.0241108779134221	1.2710106896550832	0.203753	0.203753	chr6	116449054	0.6908959881150827	chr6:116449054:GAT:G
chr6:116449609	['A', 'G']	10699	5233.489156851748	-238.6263601187813	-0.0225803230996506	0.0162724257142162	-1.3876433358010978	0.165275	0.165275	chr6	116449609	0.7817928341669979	chr6:116449609:A:G
chr6:116450351	['G', 'T']	10699	3271.6115733383194	-42.72141482765989	0.0109007982804965	0.0193006617285181	0.5647888364568265	0.572229	0.572229	chr6	116450351	0.2424301363580361	chr6:116450351:G:T
chr6:116450509	['T', 'TAA']	10699	3540.3236091631607	-153.6872601637522	-0.0218186643973855	0.0187299743786358	-1.164906259683559	0.244083	0.244083	chr6	116450509	0.6124624674623437	chr6:116450509:T:TAA
chr6:116451501	['T', 'C']	10699	1680.6283309957926	-45.869352041813485	-0.0064808154570692	0.0260734393910862	-0.2485600522378667	0.803706	0.803706	chr6	116451501	0.0949027894708535	chr6:116451501:T:C
chr6:116451734	['A', 'G']	10699	353.03299682183587	-23.72864121330985	-0.0385064754695277	0.055045183254078	-0.699543051601613	0.484228	0.484228	chr6	116451734	0.3149501015239648	chr6:116451734:A:G
chr6:116452237	['G', 'A']	10699	8351.683624801271	-183.31550737234983	0.0019653971913969	0.0143467171362658	0.1369928167349697	0.891039	0.891039	chr6	116452237	0.0501032868563694	chr6:116452237:G:A
chr6:116452402	['C', 'T']	10699	1672.0	-46.237731225407884	-0.007329043853014	0.0261006154048665	-0.2807996569938155	0.77887	0.77887	chr6	116452402	0.1085350237062136	chr6:116452402:C:T
chr6:116452996	['A', 'T']	10699	268.12530390873394	-6.886539096242247	-0.0058506064691824	0.0630640145604331	-0.0927725028284693	0.926086	0.926086	chr6	116452996	0.0333486811461573	chr6:116452996:A:T
chr6:116454506	['T', 'C']	10699	1678.0	-49.21507506930455	-0.0090865231874497	0.0260505274074106	-0.3488038090493657	0.727243	0.727243	chr6	116454506	0.1383204503160413	chr6:116454506:T:C
chr6:116455150	['CATCACACATT', 'C']	10699	1777.332242684865	-54.3262886967586	-0.0033839900743179	0.0253305697203045	-0.1335931292380466	0.893727	0.893727	chr6	116455150	0.0487951215842759	chr6:116455150:CATCACACATT:C
chr6:116455167	['C', 'T']	10699	3673.9847653292986	-156.95301983097792	-0.0207261019273459	0.0186071229157138	-1.1138799921530416	0.265356	0.265356	chr6	116455167	0.5761710880329695	chr6:116455167:C:T
chr6:116455264	['A', 'T']	10699	3629.69627828689	-156.0826391269817	-0.0208721964959296	0.0185567437671483	-1.1247768874666708	0.260709	0.260709	chr6	116455264	0.583843976185447	chr6:116455264:A:T
chr6:116455336	['G', 'A']	10699	7876.944927536231	-170.69075916914852	0.0017235520282013	0.014515806530338	0.1187362221037527	0.905487	0.905487	chr6	116455336	0.0431177804341777	chr6:116455336:G:A
chr6:116455430	['G', 'A']	10699	3271.6695050060816	-30.90385506362649	0.0098096669025599	0.0197974842500051	0.495500679716789	0.620257	0.620257	chr6	116455430	0.2074283257349653	chr6:116455430:G:A
chr6:116456075	['C', 'G']	10699	1263.0	-16.83727414843522	-0.0019054042753427	0.0300847145073132	-0.0633346304442945	0.949501	0.949501	chr6	116456075	0.0225045735343852	chr6:116456075:C:G
chr6:116456678	['A', 'C']	10699	1583.2959708329438	-77.57675791939499	-0.0341119310428557	0.0266722121745616	-1.2789314519396944	0.200949	0.200949	chr6	116456678	0.6969141506840016	chr6:116456678:A:C
chr6:116456817	['TG', 'T']	10699	590.1103113022343	-23.482183818482905	-0.0092379935740732	0.042712796985818	-0.2162816351535245	0.828772	0.828772	chr6	116456817	0.0815649299575626	chr6:116456817:TG:T
chr6:116457653	['TCCAAGCGGCC', 'T']	10699	880.0822583660497	-39.3682614814399	-0.0363394712658087	0.0353611109934959	-1.0276676904323714	0.304129	0.304129	chr6	116457653	0.5169421660463167	chr6:116457653:TCCAAGCGGCC:T
chr6:116457674	['T', 'C']	10699	4691.754090696588	-220.1448784938009	-0.0209052521995732	0.0167908127641104	-1.2450411122597465	0.213144	0.213144	chr6	116457674	0.6713268882271104	chr6:116457674:T:C
chr6:116457784	['A', 'T']	10699	4692.192818402843	-216.68928939252712	-0.0199244113817612	0.0167961717667462	-1.1862471793250182	0.235551	0.235551	chr6	116457784	0.6279150476831874	chr6:116457784:A:T
chr6:116458316	['CTGT', 'C']	10699	722.0674892503272	-15.404599888157923	0.0067016631810982	0.0385324472010912	0.1739225942781146	0.86193	0.86193	chr6	116458316	0.0645280031406743	chr6:116458316:CTGT:C
chr6:116458529	['G', 'A']	10699	1640.1532996821836	17.396012623855047	0.0403749114408676	0.0261240488834308	1.5455074219553884	0.122253	0.122253	chr6	116458529	0.9127404748018092	chr6:116458529:G:A
chr6:116460362	['A', 'C']	10699	1656.154795288839	19.145244801178425	0.0424215910895551	0.0260290647280765	1.629777770839252	0.103178	0.103178	chr6	116460362	0.986412894735458	chr6:116460362:A:C
chr6:116460830	['C', 'T']	10699	2145.2005047672465	-46.981865141941874	-0.0010208876890474	0.0231629404796618	-0.0440741834977242	0.964846	0.964846	chr6	116460830	0.015541999285666	chr6:116460830:C:T
chr6:116461006	['G', 'A']	10699	2881.0	-107.17445682697742	-0.0120092093079821	0.0204668927979062	-0.5867627014302166	0.557375	0.557375	chr6	116461006	0.2538525146423364	chr6:116461006:G:A
chr6:116461128	['C', 'G']	10699	744.0695457094785	-22.60532829897416	-0.0032866665560576	0.0380707869326859	-0.0863304076658281	0.931205	0.931205	chr6	116461128	0.0309547007927909	chr6:116461128:C:G
chr6:116462167	['G', 'A']	10699	2099.196204898112	-54.40749933630767	-0.0047158580749766	0.0233352063930907	-0.2020919804837442	0.839849	0.839849	chr6	116462167	0.0757987905592242	chr6:116462167:G:A
chr6:116462456	['T', 'G']	10699	422.0394466255375	-14.728068297517405	-0.0091098910341335	0.0505558513125475	-0.1801945926657268	0.857003	0.857003	chr6	116462456	0.0670176577953954	chr6:116462456:T:G
chr6:116463634	['G', 'A']	10699	293.0	-10.38867069888545	-0.0242851440553556	0.0602325829629361	-0.4031894841750255	0.686817	0.686817	chr6	116463634	0.1631589637807483	chr6:116463634:G:A
chr6:116464032	['A', 'G']	10699	1393.0	47.35387593275903	0.050890976832708	0.0287558950483501	1.7697580529884411	0.076796	0.076796	chr6	116464032	1.1146614000618238	chr6:116464032:A:G
chr6:116464456	['G', 'A']	10699	3438.642797045901	-112.83196863900926	-0.0128587367409253	0.0187802213501228	-0.6846956966692662	0.493551	0.493551	chr6	116464456	0.3066679638166793	chr6:116464456:G:A
chr6:116464622	['C', 'G']	10699	1413.0	42.99257731958112	0.0471562014214371	0.0285431599145644	1.6521016440571223	0.0985432	0.0985432	chr6	116464622	1.0063733389580325	chr6:116464622:C:G
chr6:116464909	['G', 'A']	10699	1927.0	-18.945150480767445	0.0197652295973742	0.0242154280725422	0.8162246621518938	0.41439	0.41439	chr6	116464909	0.3825907334684708	chr6:116464909:G:A
chr6:116465121	['A', 'G']	10699	3547.33155730043	-136.82814445288597	-0.0189544789367151	0.0185809653079543	-1.0201019496334216	0.307703	0.307703	chr6	116465121	0.511868269507841	chr6:116465121:A:G
chr6:116465854	['T', 'G']	10699	1412.0	41.673582735485205	0.0459818050616901	0.0285524557881721	1.610432580749783	0.107333	0.107333	chr6	116465854	0.9692667317665528	chr6:116465854:T:G
chr6:116465872	['T', 'A']	10699	1412.0	41.673582735485205	0.0459818050616901	0.0285524557881721	1.610432580749783	0.107333	0.107333	chr6	116465872	0.9692667317665528	chr6:116465872:T:A
chr6:116465887	['C', 'T']	10699	1412.0	41.673582735485205	0.0459818050616901	0.0285524557881721	1.610432580749783	0.107333	0.107333	chr6	116465887	0.9692667317665528	chr6:116465887:C:T
chr6:116466073	['C', 'T']	10699	1411.263812283818	41.71923418980512	0.0460946495627971	0.0285608009371938	1.613913057416034	0.106576	0.106576	chr6	116466073	0.9723405836872162	chr6:116466073:C:T
chr6:116466091	['A', 'G']	10699	276.0257992148065	-15.26174502446929	-0.0282992277238655	0.0619573497777021	-0.4567533605843511	0.647858	0.647858	chr6	116466091	0.1885201740282491	chr6:116466091:A:G
chr6:116466215	['T', 'C']	10699	5351.000280452463	-114.80450810278651	0.0054114732030882	0.0160622562717231	0.3369061675734136	0.736194	0.736194	chr6	116466215	0.1330077263861056	chr6:116466215:T:C
chr6:116466501	['G', 'A']	10699	3884.36305851561	-141.69535841963324	-0.0073251212592651	0.0180614702589206	-0.4055661667768859	0.68507	0.68507	chr6	116466501	0.1642650503170299	chr6:116466501:G:A
chr6:116466525	['C', 'A']	10699	1928.3604748995044	-21.55013793288139	0.018179757644067	0.0242109729794067	0.7508891798578415	0.452736	0.452736	chr6	116466525	0.34415497053738	chr6:116466525:C:A
chr6:116467290	['T', 'C']	10699	11722.095625350532	-242.06099695300395	0.0096443891801125	0.0139764426533801	0.6900460595944385	0.49018	0.49018	chr6	116467290	0.309644412518526	chr6:116467290:T:C
chr6:116468269	['A', 'G']	10699	1412.1319872873437	43.77193555316226	0.047435993295549	0.0285524150711564	1.6613653583184516	0.0966694	0.0966694	chr6	116468269	1.01471097694345	chr6:116468269:A:G
chr6:116468661	['A', 'G']	10699	9749.635079125852	-313.0304225908886	-0.0093303889671513	0.0139872180360076	-0.6670653837762424	0.504745	0.504745	chr6	116468661	0.2969279744807367	chr6:116468661:A:G
chr6:116469584	['A', 'G']	10699	14644.106207928198	-367.6127529234055	0.0008542499916325	0.0149394052085852	0.0571809907894874	0.954402	0.954402	chr6	116469584	0.0202686592496448	chr6:116469584:A:G
chr6:116469745	['A', 'C']	10699	568.1593118922963	-19.83553978614772	-0.0040981242279554	0.0434656630410907	-0.0942841760881743	0.924885	0.924885	chr6	116469745	0.0339122639856105	chr6:116469745:A:C
chr6:116470361	['T', 'G']	10699	11719.286088257291	-249.84115144572425	0.008218596672066	0.013982106677862	0.5877938755165274	0.556683	0.556683	chr6	116470361	0.2543920409867968	chr6:116470361:T:G
chr6:116470588	['A', 'G']	10699	293.0	-10.38867069888545	-0.0242851440553556	0.0602325829629361	-0.4031894841750255	0.686817	0.686817	chr6	116470588	0.1631589637807483	chr6:116470588:A:G
chr6:116471004	['G', 'C']	10699	2109.197139652272	-33.41999539524833	0.0118441341751112	0.0232204879398965	0.5100725792570916	0.610011	0.610011	chr6	116471004	0.2146623335200067	chr6:116471004:G:C
chr6:116472197	['G', 'T']	10699	1391.6503646904805	48.74715242264504	0.0517654514014962	0.0287739041153776	1.7990416314006987	0.0720403	0.0720403	chr6	116472197	1.142424487300682	chr6:116472197:G:T
chr6:116473172	['G', 'A']	10699	1412.5280972417015	44.826055843971794	0.0483295909678097	0.0285483817313443	1.692901244722634	0.0905034	0.0905034	chr6	116473172	1.043335105065494	chr6:116473172:G:A
chr6:116473365	['C', 'T']	10699	1443.182818329671	41.53536830661606	0.0466452694685002	0.0286006619238513	1.63091573169503	0.102938	0.102938	chr6	116473365	0.9874242739856136	chr6:116473365:C:T
chr6:116473418	['A', 'G']	10699	3626.949948351955	-113.64829337610364	-0.0095257490724792	0.0184972714537677	-0.5149813093400288	0.606577	0.606577	chr6	116473418	0.2171140611576615	chr6:116473418:A:G
chr6:116473877	['G', 'A']	10699	1598.2987753575767	38.28277736490767	0.0412926573183587	0.0268889607808856	1.5356732324036904	0.124648	0.124648	chr6	116473877	0.9043146854388447	chr6:116473877:G:A
chr6:116474634	['C', 'CA']	10699	2193.4100215013555	-42.01440453807314	0.0021955357342703	0.0229618521747618	0.0956166653090604	0.923827	0.923827	chr6	116474634	0.0344093491043487	chr6:116474634:C:CA
chr6:116474786	['A', 'C']	10699	2081.583676140613	-25.05632588145475	0.0163892042600689	0.0233476933066323	0.7019624613371643	0.482718	0.482718	chr6	116474786	0.3163065065367599	chr6:116474786:A:C
chr6:116475379	['A', 'G']	10699	1393.260446854258	48.20827469902506	0.051199628007801	0.0287576185568872	1.7803848363354484	0.0750414	0.0750414	chr6	116475379	1.1246990721955834	chr6:116475379:A:G
chr6:116475559	['A', 'G']	10699	9696.812657754512	-305.3420426658428	-0.0084300044365563	0.0139123869376446	-0.6059351622650848	0.544571	0.544571	chr6	116475559	0.2639454898328469	chr6:116475559:A:G
chr6:116476221	['C', 'T']	10699	2310.727808437003	-36.23183995186876	0.0064019008122577	0.0224505084485632	0.2851561614706993	0.77553	0.77553	chr6	116476221	0.1104013976151019	chr6:116476221:C:T
chr6:116476251	['T', 'TG']	10699	5977.117322613816	-187.504135920638	-0.0019288536128906	0.0155096813308801	-0.1243644902652002	0.901029	0.901029	chr6	116476251	0.0452612308441415	chr6:116476251:T:TG
chr6:116476452	['T', 'G']	10699	1579.1475976818097	17.44980138345681	0.0417875652996548	0.0265851974555105	1.571835807109763	0.116018	0.116018	chr6	116476452	0.9354746254780618	chr6:116476452:T:G
chr6:116478062	['A', 'G']	10699	11490.44384176564	-233.9637120829648	0.0096120688394485	0.0139371706775053	0.6896714592842361	0.490416	0.490416	chr6	116478062	0.3094353692433993	chr6:116478062:A:G
chr6:116478134	['G', 'A']	10699	1416.397157816006	44.5408791578025	0.0475123215644475	0.0285294013329514	1.6653809524411858	0.0958661	0.0958661	chr6	116478134	1.018334940125651	chr6:116478134:G:A
chr6:116478636	['A', 'T']	10699	2769.258833426809	-65.0679582534346	-0.0005403549472578	0.0207601555402068	-0.0260284633326224	0.979235	0.979235	chr6	116478636	0.0091130722867316	chr6:116478636:A:T
chr6:116479400	['T', 'C']	10699	1411.0	45.01569617464056	0.0483518945595152	0.0285794334593521	1.6918423043019766	0.0907052	0.0907052	chr6	116479400	1.042367814741766	chr6:116479400:T:C
chr6:116479464	['T', 'C']	10699	11452.0	-238.5537102881028	0.0084784849720201	0.013932175518549	0.6085542750112567	0.542833	0.542833	chr6	116479464	0.2653337585025993	chr6:116479464:T:C
chr6:116480035	['G', 'T']	10699	11452.070386988222	-238.47238868386523	0.0084930865847006	0.0139321783324539	0.6096022016109764	0.542138	0.542138	chr6	116480035	0.2658901507125417	chr6:116480035:G:T
chr6:116480252	['C', 'CA']	10699	11661.08992335016	-239.50277882745792	0.0092724142747576	0.0139592812192721	0.6642472580863348	0.506546	0.506546	chr6	116480252	0.2953811097527656	chr6:116480252:C:CA
chr6:116480285	['A', 'T']	10699	9509.666510845176	-300.0643182532075	-0.0084318009245643	0.0139223829420092	-0.6056291483782035	0.544774	0.544774	chr6	116480285	0.2637836278316501	chr6:116480285:A:T
chr6:116480410	['T', 'C']	10699	2772.2591138530565	-61.072978400216506	0.0010734235320438	0.0207563627402446	0.0517153966461868	0.958756	0.958756	chr6	116480410	0.0182919051720496	chr6:116480410:T:C
chr6:116481037	['A', 'T']	10699	9508.33227344992	-301.25745983269087	-0.0086790467534757	0.0139215601020792	-0.6234248668853919	0.533019	0.533019	chr6	116481037	0.273257309832553	chr6:116481037:A:T
chr6:116481391	['A', 'T']	10699	2760.0	-61.04778155261503	0.0009869173200337	0.0207885207626626	0.0474741484159041	0.962136	0.962136	chr6	116481391	0.0167635351608079	chr6:116481391:A:T
chr6:116482090	['C', 'T']	10699	2769.0	-60.81547311914601	0.0010799843388579	0.0207607544004009	0.0520204766179919	0.958513	0.958513	chr6	116482090	0.0184019925511994	chr6:116482090:C:T
chr6:116482165	['T', 'C']	10699	1411.1318938119275	41.04728963532052	0.0453693496832037	0.0285540611614025	1.5888930624177175	0.112114	0.112114	chr6	116482165	0.9503401524085096	chr6:116482165:T:C
chr6:116482496	['TA', 'T']	10699	1569.14666292765	14.649988497250686	0.039969627277099	0.0266497423562625	1.4998128966040964	0.133692	0.133692	chr6	116482496	0.8738945797223403	chr6:116482496:TA:T
chr6:116482666	['T', 'C']	10699	1926.5402019446524	-23.88858175656945	0.0164100574733981	0.0242063685088309	0.6779231452008757	0.497835	0.497835	chr6	116482666	0.3029145738332316	chr6:116482666:T:C
chr6:116482756	['G', 'A']	10699	11450.140413199962	-236.9820274274985	0.008769091421217	0.0139339858755815	0.6293311547404626	0.529146	0.529146	chr6	116482756	0.2764244825091583	chr6:116482756:G:A
chr6:116483419	['C', 'T']	10699	11442.41690825774	-239.1832325994401	0.0082975029546876	0.0139344795508599	0.5954655804978117	0.551545	0.551545	chr6	116483419	0.2584190481296712	chr6:116483419:C:T
chr6:116483466	['A', 'G']	10699	1928.54076290202	-24.19615913681948	0.0161732047919252	0.0241840714353315	0.6687544252080354	0.503667	0.503667	chr6	116483466	0.2978565029588381	chr6:116483466:A:G
chr6:116484041	['ACT', 'A']	10699	9462.537727910238	-305.19445299909523	-0.0096920487859385	0.0139189844204352	-0.6963186747812664	0.486244	0.486244	chr6	116484041	0.3131457446029315	chr6:116484041:ACT:A
chr6:116484731	['A', 'G']	10699	11659.179489576516	-241.8965068838956	0.0088305132819466	0.0139613309792807	0.6324979541743917	0.527075	0.527075	chr6	116484731	0.2781275825699685	chr6:116484731:A:G
chr6:116485736	['T', 'C']	10699	333.0	-19.827261348079688	-0.0312202371838718	0.0566077683771315	-0.551518600342567	0.58129	0.58129	chr6	116485736	0.235607148198222	chr6:116485736:T:C
chr6:116485807	['C', 'T']	10699	2757.773279730741	-60.12667370578617	0.0014273588898223	0.0207956484984938	0.0686373829566191	0.94528	0.94528	chr6	116485807	0.0244395307041633	chr6:116485807:C:T
chr6:116485888	['T', 'C']	10699	1411.1318938119275	39.87848016869081	0.0443387756445665	0.0285561991878982	1.5526847726764954	0.120528	0.120528	chr6	116485888	0.9189120499114904	chr6:116485888:T:C
chr6:116486429	['C', 'T']	10699	1172.2191268579977	-50.93826173647077	-0.0318791554040911	0.0309022699214858	-1.031612094680659	0.302277	0.302277	chr6	116486429	0.5195948966630455	chr6:116486429:C:T
chr6:116487724	['C', 'T']	10699	9451.766850518838	-287.7316163854225	-0.0062366135248458	0.0139220748184409	-0.4479658101380775	0.654187	0.654187	chr6	116487724	0.1842980904225341	chr6:116487724:C:T
chr6:116487725	['A', 'T']	10699	1924.0	-24.530350783159573	0.0161630842815279	0.024214203062168	0.6675042841604375	0.504464	0.504464	chr6	116487725	0.2971698208229086	chr6:116487725:A:T
chr6:116488552	['T', 'C']	10699	1889.883205535814	63.82678416205897	0.0540985791336247	0.0246602289835619	2.193758183254744	0.0282743	0.0282743	chr6	116488552	1.548608138299961	chr6:116488552:T:C
chr6:116489638	['T', 'A']	10699	2817.526689726092	-59.715012597707066	0.0022674740421787	0.020601029535729	0.1100660546234446	0.912359	0.912359	chr6	116489638	0.0398342394780728	chr6:116489638:T:A
chr6:116490056	['C', 'G']	10699	564.0	-21.30468116393688	-0.0073757690384946	0.0436873498226872	-0.1688307729452687	0.865933	0.865933	chr6	116490056	0.0625157094329427	chr6:116490056:C:G
chr6:116490172	['G', 'A']	10699	18637.48396746752	-514.9380889854226	-0.0155164262486702	0.0207018301081244	-0.7495195433267906	0.453561	0.453561	chr6	116490172	0.3433642958544985	chr6:116490172:G:A
chr6:116490402	['A', 'G']	10699	11486.44159730665	-219.78909594239616	0.0125587618904451	0.0139538268129979	0.9000227721578666	0.368128	0.368128	chr6	116490402	0.4340011486412866	chr6:116490402:A:G
chr6:116490546	['T', 'C']	10699	1892.1768554870068	64.07129898908023	0.0541449058475108	0.0246482341553329	2.196705269281772	0.0280629	0.0280629	chr6	116490546	1.551867451307668	chr6:116490546:T:C
chr6:116490701	['C', 'T']	10699	853.3190275829828	26.83703846814669	0.0453783170853192	0.0360593643036282	1.258433640239005	0.208262	0.208262	chr6	116490701	0.6813899652698597	chr6:116490701:C:T
chr6:116491043	['T', 'C']	10699	9462.653328347043	-290.0782190653595	-0.0066479258059365	0.0139179314596841	-0.4776518569008247	0.632908	0.632908	chr6	116491043	0.1986594147790841	chr6:116491043:T:C
chr6:116491787	['A', 'T']	10699	2807.524820043003	-60.26962370354547	0.0019497946972142	0.0206465362035632	0.0944368913986532	0.924764	0.924764	chr6	116491787	0.0339690851796697	chr6:116491787:A:T
chr6:116492770	['A', 'G']	10699	1408.0	39.09371142650048	0.0437864667334905	0.0285987550669919	1.5310619861221832	0.125784	0.125784	chr6	116492770	0.9003745985858006	chr6:116492770:A:G
chr6:116493205	['G', 'A']	10699	2807.5248200430024	-61.339113818105474	0.0017114770434837	0.0206379306094767	0.0829287139233749	0.93391	0.93391	chr6	116493205	0.0296949742909719	chr6:116493205:G:A
chr6:116493443	['T', 'C']	10699	1890.530104712042	63.67965817113362	0.0540444842341048	0.024654288858581	2.192092602796551	0.0283943	0.0283943	chr6	116493443	1.5467688334388636	chr6:116493443:T:C
chr6:116493674	['C', 'T']	10699	1410.0	38.3050009288307	0.0430154322868082	0.0285836748029432	1.5048951047532544	0.132381	0.132381	chr6	116493674	0.8781743425948345	chr6:116493674:C:T
chr6:116494049	['A', 'G']	10699	1891.176762011591	64.74102094325576	0.0545793944980525	0.0246520547334447	2.213989668942539	0.0268505	0.0268505	chr6	116494049	1.571047622619207	chr6:116494049:A:G
chr6:116494117	['T', 'C']	10699	11372.062908954946	-218.9374192394075	0.012168618776305	0.0139479919081209	0.872428006587828	0.382995	0.382995	chr6	116494117	0.4168068957091416	chr6:116494117:T:C
chr6:116494227	['T', 'C']	10699	1310.2449284846218	-49.62942431006613	-0.0237030721797025	0.0293005052056463	-0.8089646241026192	0.418554	0.418554	chr6	116494227	0.3782485032881	chr6:116494227:T:C
chr6:116495868	['ATTAATT', 'A']	10699	20807.0	-522.0564267587716	0.0065715413897004	0.0426756196541866	0.1539881891101203	0.877622	0.877622	chr6	116495868	0.0566924985157902	chr6:116495868:ATTAATT:A
chr6:116497313	['C', 'A']	10699	1572.293914181546	18.38516347531941	0.042636452221067	0.0266319597241449	1.6009506120727672	0.109417	0.109417	chr6	116497313	0.9609151969000485	chr6:116497313:C:A
chr6:116497560	['G', 'C']	10699	1924.1798467003173	-24.614810944803946	0.0161060705417502	0.024214472936281	0.665142313199729	0.505974	0.505974	chr6	116497560	0.2958717992602824	chr6:116497560:G:C
chr6:116497724	['A', 'G']	10699	1400.1308655823518	36.93955921629328	0.0425151796272339	0.0286596852287644	1.4834489383911076	0.137985	0.137985	chr6	116497724	0.8601681220864347	chr6:116497724:A:G
chr6:116497857	['A', 'G']	10699	18659.48808077031	-484.5970061615116	-0.0013520823463329	0.0208568589961376	-0.0648267481974818	0.948313	0.948313	chr6	116497857	0.0230482958505791	chr6:116497857:A:G
chr6:116499508	['G', 'A']	10699	394.0	28.36339093714573	0.086744851351517	0.0516423633246335	1.679722726983324	0.0930405	0.0930405	chr6	116499508	1.0313279643731432	chr6:116499508:G:A
chr6:116499572	['C', 'A']	10699	1592.0	12.671993841127431	0.0397868742596139	0.0264454621497647	1.504487765586956	0.132485	0.132485	chr6	116499572	0.877833289923377	chr6:116499572:C:A
chr6:116499983	['T', 'C']	10699	4720.441203963357	-40.52470079041131	0.0197819556984402	0.0168115271726347	1.1766899874891006	0.239345	0.239345	chr6	116499983	0.6209756406495103	chr6:116499983:T:C
chr6:116501392	['A', 'G']	10699	21126.0	-514.7518258722333	0.0777393490977359	0.0626121952480845	1.2416007582822168	0.214411	0.214411	chr6	116501392	0.6687529376511208	chr6:116501392:A:G
chr6:116501810	['C', 'T']	10699	4108.768065812845	-75.92441510044091	0.0082980524292238	0.017607025583128	0.4712921208665424	0.637442	0.637442	chr6	116501810	0.1955593249738128	chr6:116501810:C:T
chr6:116501858	['C', 'T']	10699	4550.2758975317865	-35.042260806638446	0.0207627961096963	0.017076772756939	1.215850114375942	0.224069	0.224069	chr6	116501858	0.6496182240548969	chr6:116501858:C:T
chr6:116502076	['C', 'T']	10699	4105.53492286115	-73.14922603903943	0.0090604912683235	0.0176258649192899	0.5140452006078646	0.607231	0.607231	chr6	116502076	0.216646065200064	chr6:116502076:C:T
chr6:116502140	['G', 'A']	10699	3201.897812266268	52.940819047753166	0.0459503504690509	0.0197785586075934	2.3232406051778502	0.0201849	0.0201849	chr6	116502140	1.69497339782938	chr6:116502140:G:A
chr6:116502418	['C', 'T']	10699	21126.0	-514.7518258722333	0.0777393490977359	0.0626121952480845	1.2416007582822168	0.214411	0.214411	chr6	116502418	0.6687529376511208	chr6:116502418:C:T
chr6:116503553	['T', 'C']	10699	21126.0	-514.7518258722333	0.0777393490977359	0.0626121952480845	1.2416007582822168	0.214411	0.214411	chr6	116503553	0.6687529376511208	chr6:116503553:T:C
chr6:116503907	['G', 'A']	10699	21126.974668162275	-515.8005935598993	0.0736590333965978	0.0627262071273954	1.174294394159654	0.240303	0.240303	chr6	116503907	0.6192408073263	chr6:116503907:G:A
chr6:116504088	['G', 'A']	10699	272.0	-28.29530868320153	-0.0777393491015528	0.0626121952494954	-1.2416007583151991	0.214411	0.214411	chr6	116504088	0.6687529376511208	chr6:116504088:G:A
chr6:116504127	['C', 'T']	10699	5724.0	-64.16760951855481	0.01767752970393	0.0156677247508077	1.1282767590756022	0.259228	0.259228	chr6	116504127	0.5863180908078593	chr6:116504127:C:T
chr6:116504155	['A', 'G']	10699	272.0	-28.29530868320153	-0.0777393491015528	0.0626121952494954	-1.2416007583151991	0.214411	0.214411	chr6	116504155	0.6687529376511208	chr6:116504155:A:G
chr6:116504168	['G', 'A']	10699	5724.140065451145	-64.66526366305291	0.0175446251585472	0.0156696637880264	1.1196554945839727	0.262886	0.262886	chr6	116504168	0.5802325416404699	chr6:116504168:G:A
chr6:116504194	['G', 'A']	10699	5723.1396914446	-61.67176227948439	0.0182642703103413	0.0156693617532111	1.1656039727717968	0.243801	0.243801	chr6	116504194	0.6129645173657451	chr6:116504194:G:A
chr6:116504653	['C', 'T']	10699	6009.1233055997	-94.70793624150744	0.0121407148327932	0.0154598451463917	0.7853063674203016	0.432291	0.432291	chr6	116504653	0.3642238060833377	chr6:116504653:C:T
chr6:116504814	['A', 'G']	10699	695.0	17.90686014993895	0.0417249918058847	0.0397019072226035	1.0509568613905111	0.293302	0.293302	chr6	116504814	0.5326849755942777	chr6:116504814:A:G
chr6:116505123	['T', 'C']	10699	6299.242770238651	-120.82996576943223	0.0077679544503959	0.0152919623741546	0.5079762989428196	0.61148	0.61148	chr6	116505123	0.2136177430948805	chr6:116505123:T:C
chr6:116505418	['A', 'G']	10699	5622.050948864167	-57.57546547462905	0.0191438761823562	0.0157604120982526	1.2146811938044912	0.224515	0.224515	chr6	116505418	0.6487546381813378	chr6:116505418:A:G
chr6:116505451	['A', 'G']	10699	272.0	-28.29530868320153	-0.0777393491015528	0.0626121952494954	-1.2416007583151991	0.214411	0.214411	chr6	116505451	0.6687529376511208	chr6:116505451:A:G
chr6:116505966	['T', 'C']	10699	272.02542531314265	-28.2652133651382	-0.07763452969978	0.062612231743532	-1.239925930412149	0.21503	0.21503	chr6	116505966	0.6675009450818217	chr6:116505966:T:C
chr6:116505995	['A', 'C']	10699	272.02542531314265	-28.26739410414325	-0.0776348066967248	0.0626123178972624	-1.2399286482910932	0.215029	0.215029	chr6	116505995	0.6675029647790349	chr6:116505995:A:C
chr6:116506004	['C', 'T']	10699	272.0508553800131	-28.243921144718136	-0.0775499324871086	0.0626123998917174	-1.238571474998951	0.215531	0.215531	chr6	116506004	0.666490256080112	chr6:116506004:C:T
chr6:116506499	['C', 'T']	10699	5740.68281279222	-64.58230847709675	0.0178630531075612	0.0156619886528206	1.1405354392428424	0.254089	0.254089	chr6	116506499	0.5950141359835046	chr6:116506499:C:T
chr6:116506548	['T', 'G']	10699	5743.147171575502	-63.14023246856025	0.01818645371611	0.0156583168112681	1.1614564921194177	0.245482	0.245482	chr6	116506548	0.6099803470736789	chr6:116506548:T:G
chr6:116506695	['A', 'T']	10699	6589.615909515797	-147.0525293190739	0.0042464286358205	0.0150810720898553	0.2815733928277539	0.778276	0.778276	chr6	116506695	0.1088663618527504	chr6:116506695:A:T
chr6:116507200	['G', 'GAT']	10699	272.0	-28.29530868320153	-0.0777393491015528	0.0626121952494954	-1.2416007583151991	0.214411	0.214411	chr6	116507200	0.6687529376511208	chr6:116507200:G:GAT
chr6:116507615	['A', 'C']	10699	5735.144179523141	-62.676401681644016	0.0182638849115571	0.0156639415430726	1.165982703736168	0.243647	0.243647	chr6	116507615	0.6132389316722487	chr6:116507615:A:C
chr6:116507808	['CT', 'C']	10699	3201.299214806506	55.77590530804059	0.0470085159023205	0.0197714707954298	2.3775932700558897	0.0174435	0.0174435	chr6	116507808	1.7583663704251804	chr6:116507808:CT:C
chr6:116508160	['C', 'T']	10699	5737.072450219688	-62.81998291478771	0.018160384219729	0.0156599976085244	1.1596671132212373	0.24621	0.24621	chr6	116508160	0.6086943118570912	chr6:116508160:C:T
chr6:116508762	['A', 'G']	10699	613.0	14.72973553498456	0.0415564836024654	0.0419093457474902	0.991580347086524	0.321425	0.321425	chr6	116508762	0.4929203474239462	chr6:116508762:A:G
chr6:116509118	['C', 'T']	10699	5755.268586485972	-60.99484899823883	0.0188248960332807	0.0157045789786057	1.19868836082303	0.230676	0.230676	chr6	116509118	0.6369975880093159	chr6:116509118:C:T
chr6:116509671	['A', 'C']	10699	6297.943239199552	-117.4083291637803	0.0084795121317756	0.0152875323448294	0.5546684671214188	0.579133	0.579133	chr6	116509671	0.2372216875108118	chr6:116509671:A:C
chr6:116509753	['G', 'C']	10699	1557.0	24.750261314106275	0.0473875767032248	0.0267579921397394	1.7709690792848216	0.0765943	0.0765943	chr6	116509753	1.1158035485221576	chr6:116509753:G:C
chr6:116510132	['C', 'T']	10699	272.0	-28.29530868320153	-0.0777393491015528	0.0626121952494954	-1.2416007583151991	0.214411	0.214411	chr6	116510132	0.6687529376511208	chr6:116510132:C:T
chr6:116510337	['C', 'T']	10699	5722.534866330155	-62.32153889227988	0.0181572832748185	0.0156677476526436	1.158895565423206	0.246525	0.246525	chr6	116510337	0.6081390325266756	chr6:116510337:C:T
chr6:116510647	['T', 'C']	10699	5984.118631391979	-92.05659322519016	0.0126612507231755	0.0154794810617487	0.817937673276572	0.413411	0.413411	chr6	116510647	0.3836179718893203	chr6:116510647:T:C
chr6:116510906	['C', 'T']	10699	412.0385118713778	-29.95383376593832	-0.0473211410391671	0.0511949206341367	-0.9243327356115376	0.355334	0.355334	chr6	116510906	0.4493632352184626	chr6:116510906:C:T
chr6:116511282	['C', 'A']	10699	13531.05881252922	-331.33213903267864	0.004542392938849	0.0144022755842551	0.3153941134007213	0.752469	0.752469	chr6	116511282	0.1235113873039	chr6:116511282:C:A
chr6:116512483	['A', 'G']	10699	3508.3279117592074	29.05555937357071	0.0382085048672731	0.0190146719601048	2.009422247590668	0.0445175	0.0445175	chr6	116512483	1.3514692326277695	chr6:116512483:A:G
chr6:116513537	['T', 'A']	10699	3509.0	28.33237536337432	0.0380010145860373	0.0190130806079015	1.9986774037156687	0.0456686	0.0456686	chr6	116513537	1.3403823017626966	chr6:116513537:T:A
chr6:116514106	['T', 'A']	10699	3604.021135322173	27.3009928869104	0.0371424871014075	0.0188014972524258	1.9755068760077248	0.0482363	0.0482363	chr6	116514106	1.316626012460158	chr6:116514106:T:A
chr6:116514328	['G', 'A']	10699	3607.0	25.47116843528863	0.036540860917928	0.0187890653031168	1.9447939707712072	0.051826	0.051826	chr6	116514328	1.2854523092960033	chr6:116514328:G:A
chr6:116514335	['C', 'G']	10699	3607.0	25.47116843528863	0.036540860917928	0.0187890653031168	1.9447939707712072	0.051826	0.051826	chr6	116514335	1.2854523092960033	chr6:116514335:C:G
chr6:116514519	['A', 'G']	10699	1555.2907357202953	23.02934796171607	0.0463227238866204	0.0267715461321319	1.7302969226354306	0.0836061	0.0836061	chr6	116514519	1.0777620347656127	chr6:116514519:A:G
chr6:116514831	['A', 'G']	10699	3623.3386614320434	-111.13626103326268	-0.0062598475020775	0.018485645090913	-0.3386328944048987	0.734893	0.734893	chr6	116514831	0.1337758893407934	chr6:116514831:A:G
chr6:116515312	['T', 'C']	10699	1650.0	27.58459501009416	0.0368171523054791	0.0266964816125649	1.3791012928142103	0.167892	0.167892	chr6	116515312	0.7749699973618314	chr6:116515312:T:C
chr6:116516147	['G', 'A']	10699	3600.673085911938	26.40870209203641	0.0369376167272438	0.0188024972418233	1.964505897923054	0.0494973	0.0494973	chr6	116516147	1.3054184905024346	chr6:116516147:G:A
chr6:116516393	['A', 'G']	10699	10081.249391727491	-360.9692390152914	-0.016035611643696	0.0139699124082307	-1.1478677299542908	0.251049	0.251049	chr6	116516393	0.6002415042053755	chr6:116516393:A:G
chr6:116517460	['A', 'G']	10699	272.02542531314265	-28.31565269957205	-0.0778162613994825	0.0626122812236355	-1.24282744341389	0.213959	0.213959	chr6	116517460	0.6696694405746313	chr6:116517460:A:G
chr6:116518411	['T', 'C']	10699	859.0802953823145	-89.40507225665625	-0.0760438955490208	0.0354470463037821	-2.1452815813572337	0.0319528	0.0319528	chr6	116518411	1.4954910789369391	chr6:116518411:T:C
chr6:116518695	['T', 'C']	10699	272.0508553800131	-28.301575896178825	-0.0777589101480584	0.0626123991013347	-1.241909130844994	0.214297	0.214297	chr6	116518695	0.668983908718159	chr6:116518695:T:C
chr6:116518877	['G', 'A']	10699	4157.388577304169	-30.7443179374707	0.0200929795056714	0.0177357990801646	1.1329052282816527	0.257279	0.257279	chr6	116518877	0.5895956609576297	chr6:116518877:G:A
chr6:116519373	['G', 'C']	10699	21165.0	-538.9389153272197	-0.0063002890169044	0.0675806666823192	-0.0932262039751784	0.925726	0.925726	chr6	116519373	0.0335175384766581	chr6:116519373:G:C
chr6:116519416	['C', 'T']	10699	3295.3080014956067	55.81255984446848	0.04625457470989	0.0195113873127833	2.3706450991101624	0.0177747	0.0177747	chr6	116519416	1.7501977205247257	chr6:116519416:C:T
chr6:116519547	['T', 'C']	10699	860.2412116679133	-87.2026337916973	-0.0733877063156028	0.0354296506657715	-2.0713640957939905	0.0383487	0.0383487	chr6	116519547	1.416249353811373	chr6:116519547:T:C
chr6:116519720	['C', 'T']	10699	1634.0	24.061567732517616	0.0340007826431926	0.0268133823115774	1.2680527300918618	0.204807	0.204807	chr6	116519720	0.6886552039002092	chr6:116519720:C:T
chr6:116519944	['A', 'AG']	10699	3296.0	55.795278754941904	0.0462824325672013	0.0195092600223557	2.3723315243205576	0.0176938	0.0176938	chr6	116519944	1.7521788860386331	chr6:116519944:A:AG
chr6:116520554	['A', 'C']	10699	4171.169596110695	-32.48839125164527	0.019589058167107	0.0177216844566115	1.1053722469253668	0.269023	0.269023	chr6	116520554	0.5702105885995297	chr6:116520554:A:C
chr6:116521217	['T', 'A']	10699	3658.367741935484	-118.75599921421816	-0.0083483633647256	0.0184243576145211	-0.4531155733834581	0.650475	0.650475	chr6	116521217	0.1867693902179796	chr6:116521217:T:A
chr6:116521218	['G', 'T']	10699	3656.708902188143	-119.32777273223952	-0.0084771290468891	0.0184268166053164	-0.4600430572713956	0.645495	0.645495	chr6	116521218	0.1901071174267159	chr6:116521218:G:T
chr6:116521714	['G', 'A']	10699	272.0	-28.29530868320153	-0.0777393491015528	0.0626121952494954	-1.2416007583151991	0.214411	0.214411	chr6	116521714	0.6687529376511208	chr6:116521714:G:A
chr6:116522916	['A', 'G']	10699	3952.7623800019096	-2.8332101673503485	0.028348613569423	0.0183068370086187	1.5485260264280871	0.121525	0.121525	chr6	116522916	0.9153343702534202	chr6:116522916:A:G
chr6:116523368	['G', 'A']	10699	3895.0	-4.3911603094014255	0.0273701491322214	0.0182259947628131	1.5017094807941789	0.133202	0.133202	chr6	116523368	0.8754892542765065	chr6:116523368:G:A
chr6:116524071	['C', 'T']	10699	3863.0	-0.3588819086898458	0.0285434164423849	0.0182675746668937	1.5625181209257124	0.118196	0.118196	chr6	116524071	0.92739722064023	chr6:116524071:C:T
chr6:116524777	['G', 'A']	10699	3873.845092887968	-3.1304788111544704	0.0277803736460854	0.0182865375473438	1.5191707874802511	0.128749	0.128749	chr6	116524777	0.8902561354608955	chr6:116524777:G:A
