## Supplementary material for "Characterization of shared and ancestry-specific signals driving complex traits using multi-ancestry fine-mapping": s1_gwas_temp.txt

locus	alleles	n	sum_x	y_transpose_x	beta	standard_error	t_stat	p_value	p_value_str	chrom	pos	-log10pvalue	rsid
chr6:134037379	['C', 'T']	98663	10561.5233924961	251.2314002354696	-0.0138288704946754	0.0100746102462139	-1.3726457060581898	0.169866	0.169866	chr6	134037379	0.7698935398481539	chr6:134037379:C:T
chr6:134037421	['A', 'G']	98663	10158.267560022356	257.80104206853446	-0.0163405428079983	0.0100234745379663	-1.6302273973066508	0.103057	0.103057	chr6	134037421	0.9869225040485232	chr6:134037421:A:G
chr6:134037752	['G', 'A']	98663	10084.715496269866	255.5220583954851	-0.0158964936461082	0.0100454642418496	-1.582454853592829	0.113549	0.113549	chr6	134037752	0.9448166861592988	chr6:134037752:G:A
chr6:134037882	['A', 'T']	98663	3193.388399509382	109.89154671292302	-0.0048952026436019	0.0169757684207163	-0.288364127165407	0.773069	0.773069	chr6	134037882	0.1117817415514099	chr6:134037882:A:T
chr6:134038471	['A', 'C']	98663	10278.239279852234	252.9927840005401	-0.0170567912289191	0.0100277754065894	-1.7009546521864374	0.0889547	0.0889547	chr6	134038471	1.0508311006419997	chr6:134038471:A:C
chr6:134041136	['C', 'G']	98663	3851.35131875038	186.1750191637658	-0.0028703667877839	0.0156655336774565	-0.1832281521257425	0.854619	0.854619	chr6	134041136	0.0682274561204719	chr6:134041136:C:G
chr6:134041469	['A', 'C']	98663	104186.56755715515	-3195.46239644235	0.0037501719070573	0.0042539341577905	0.8815773277048558	0.378008	0.378008	chr6	134041469	0.4224990088424305	chr6:134041469:A:C
chr6:134041596	['CT', 'C']	98663	92317.45643204008	-3489.601634602492	0.00335346744836	0.0042752038168979	0.7843994326317832	0.432808	0.432808	chr6	134041596	0.363704720351244	chr6:134041596:CT:C
chr6:134041792	['G', 'A']	98663	6256.190229069532	87.89899553234783	0.0100441800208573	0.0121973318401502	0.8234735393354371	0.410241	0.410241	chr6	134041792	0.3869609378634406	chr6:134041792:G:A
chr6:134042339	['A', 'C']	98663	5732.626887007653	52.57641009022543	-0.0093855851366557	0.0128482571396724	-0.7304948083328124	0.46509	0.46509	chr6	134042339	0.3324629982470473	chr6:134042339:A:C
chr6:134042922	['C', 'G']	98663	103163.4175438596	-3479.108385507476	-0.0032228391154583	0.0042550329089032	-0.7574181409302008	0.448801	0.448801	chr6	134042922	0.3479461840736462	chr6:134042922:C:G
chr6:134043905	['T', 'C']	98663	103110.71303422062	-3513.321194120764	-0.0034013867978516	0.0042552761064194	-0.7993339827515306	0.424099	0.424099	chr6	134043905	0.3725327515794178	chr6:134043905:T:C
chr6:134044077	['G', 'A']	98663	91176.48240625288	-3511.540133501205	-0.0023780671025504	0.0042599340304507	-0.5582403590176874	0.576682	0.576682	chr6	134044077	0.2390636040298411	chr6:134044077:G:A
chr6:134044647	['A', 'G']	98663	103720.31987644	-3508.856147028316	-0.0027311451367122	0.0042797943113087	-0.6381486908133872	0.523378	0.523378	chr6	134044647	0.2811845367198454	chr6:134044647:A:G
chr6:134044663	['G', 'A']	98663	47739.63764062445	-1840.933489781358	-0.000663616910186	0.0050072993708551	-0.1325299050519308	0.894565	0.894565	chr6	134044663	0.0483880976726619	chr6:134044663:G:A
chr6:134044884	['G', 'A']	98663	3661.296872941057	-134.1975566871678	0.0022660585591659	0.0157474401888593	0.143900121669875	0.88558	0.88558	chr6	134044884	0.0527722001552128	chr6:134044884:G:A
chr6:134046703	['T', 'C']	98663	103429.73928031884	-3494.830914802641	-0.0038074740219634	0.0042579704965964	-0.8941992493858052	0.371217	0.371217	chr6	134046703	0.4303721433445111	chr6:134046703:T:C
chr6:134046726	['G', 'A']	98663	91250.5958877026	-3518.9498135797767	-0.0025779566656497	0.0042603408232235	-0.60510573510856	0.54511	0.54511	chr6	134046726	0.2635158508011727	chr6:134046726:G:A
chr6:134046857	['A', 'G']	98663	7551.306145409948	62.15800642135314	-0.0064097527942221	0.0111732356746736	-0.5736702402824231	0.566192	0.566192	chr6	134046857	0.2470362712838803	chr6:134046857:A:G
chr6:134047815	['G', 'A']	98663	90519.00947785628	-3596.78298231746	-0.0017428639145665	0.004265416706325	-0.4086034342159714	0.682832	0.682832	chr6	134047815	0.165686134455702	chr6:134047815:G:A
chr6:134048182	['T', 'C']	98663	4573.139053314413	-56.20410864985998	-0.0044354756653945	0.0141955143529773	-0.3124561431945732	0.754695	0.754695	chr6	134048182	0.1222285272838142	chr6:134048182:T:C
chr6:134048286	['T', 'G']	98663	44546.06347436496	-1869.346126299892	-0.0040327684482226	0.0050802981182611	-0.7938054725030463	0.427311	0.427311	chr6	134048286	0.3692559272674942	chr6:134048286:T:G
chr6:134048524	['G', 'A']	98663	4795.243011210443	-96.40444454218252	-0.0008984932132356	0.0138375831899038	-0.0649313684987445	0.948229	0.948229	chr6	134048524	0.0230867666426878	chr6:134048524:G:A
chr6:134048684	['G', 'A']	98663	91146.47632371276	-3640.6556844023416	-0.0025043831455708	0.0042630997832863	-0.5874559060028105	0.556899	0.556899	chr6	134048684	0.2542235619537888	chr6:134048684:G:A
chr6:134049127	['C', 'A']	98663	4708.286325349443	-27.159605971433106	-0.0025277452351	0.0140170495687518	-0.1803336160510683	0.856891	0.856891	chr6	134049127	0.0670744185776169	chr6:134049127:C:A
chr6:134049655	['G', 'GA']	98663	7050.500222997081	19.16649068307884	-0.0043189045986239	0.0115052905457215	-0.3753842270615278	0.707376	0.707376	chr6	134049655	0.1503496791047867	chr6:134049655:G:GA
chr6:134050061	['G', 'A']	98663	7481.606639298566	86.52152827540135	-0.0040275976782863	0.0112246398405463	-0.3588175420771685	0.719732	0.719732	chr6	134050061	0.1428291877189683	chr6:134050061:G:A
chr6:134051012	['C', 'G']	98663	91103.85076230636	-3671.935327960253	-0.002734286194531	0.0042636188566964	-0.6413064315626017	0.521325	0.521325	chr6	134051012	0.2828914480986619	chr6:134051012:C:G
chr6:134051392	['T', 'C']	98663	5241.356153822747	28.32947701310732	-0.0054028726469681	0.0133595553142652	-0.4044200963185513	0.685905	0.685905	chr6	134051392	0.1637360312798789	chr6:134051392:T:C
chr6:134051573	['G', 'T']	98663	95754.469369963	-3616.489262271085	-0.0028760268202068	0.00424822124559	-0.6769955362358632	0.49841	0.49841	chr6	134051573	0.3024132526625891	chr6:134051573:G:T
chr6:134052780	['A', 'G']	98663	5263.560746336761	21.74855089660144	-0.0072152122049771	0.0133347155869102	-0.5410848216410287	0.58845	0.58845	chr6	134052780	0.2302904328147828	chr6:134052780:A:G
chr6:134053066	['G', 'A']	98663	113332.63552690268	-4069.477532754324	-0.0041888500942789	0.0043065117341776	-0.9726782028794024	0.330716	0.330716	chr6	134053066	0.4805447934636215	chr6:134053066:G:A
chr6:134053535	['G', 'A']	98663	113347.33949966548	-4073.9136916701855	-0.0042513396840645	0.0043076426451686	-0.9869295190567224	0.32368	0.32368	chr6	134053535	0.4898841345732705	chr6:134053535:G:A
chr6:134054450	['G', 'A']	98663	47297.31444239464	-1790.6725093528378	0.0006205759892543	0.0049763335134203	0.1247054658978887	0.900757	0.900757	chr6	134054450	0.0453923541850655	chr6:134054450:G:A
chr6:134054842	['T', 'A']	98663	7554.842294124803	70.581893166121	-0.0061132591592116	0.011177476052463	-0.5469266165740981	0.58443	0.58443	chr6	134054842	0.2332674989320377	chr6:134054842:T:A
chr6:134056080	['C', 'A']	98663	90360.13877257193	-3654.91808942048	-0.0011628694095239	0.0042698245509325	-0.2723459466900078	0.785357	0.785357	chr6	134056080	0.1049328809799775	chr6:134056080:C:A
chr6:134056618	['C', 'A']	98663	103154.13799955396	-3647.736422428679	-0.0030195482321547	0.0042523331665885	-0.71009211034544	0.477649	0.477649	chr6	134056618	0.3208911271507956	chr6:134056618:C:A
chr6:134057013	['T', 'A']	98663	90824.49050119624	-3692.514182709407	-0.0016887242393212	0.0042682758959771	-0.3956455206920614	0.692367	0.692367	chr6	134057013	0.1596636399003999	chr6:134057013:T:A
chr6:134058731	['A', 'T']	98663	76298.87986130825	-2421.663080950153	-0.0031351537111583	0.0043612601019621	-0.7188641901334496	0.472226	0.472226	chr6	134058731	0.3258501050470554	chr6:134058731:A:T
chr6:134058957	['A', 'T']	98663	4092.414787183359	-129.15668987335934	-0.0005146723242199	0.0149390397719425	-0.0344514996999044	0.972517	0.972517	chr6	134058957	0.0121027982884624	chr6:134058957:A:T
chr6:134060644	['C', 'T']	98663	7316.444935483545	50.55139099133906	-0.0055754633803687	0.0113299376698463	-0.4921000929429116	0.62265	0.62265	chr6	134060644	0.2057560075657993	chr6:134060644:C:T
chr6:134060774	['CAA', 'C']	98663	38922.31196083001	-1611.9230390714606	-0.0030886475181715	0.0053443875283991	-0.577923569681094	0.563317	0.563317	chr6	134060774	0.2492471422587241	chr6:134060774:CAA:C
chr6:134061313	['A', 'G']	98663	20925.57483372537	-1057.2692237492745	0.0118336582136155	0.0069412182629701	1.7048387999474834	0.0882276	0.0882276	chr6	134061313	1.0543955344526634	chr6:134061313:A:G
chr6:134061318	['C', 'T']	98663	27146.576877850985	-1194.929391007748	0.0006386747623797	0.0061671736751113	0.1035603659026584	0.917518	0.917518	chr6	134061318	0.0373854069407305	chr6:134061318:C:T
chr6:134066649	['T', 'C']	98663	7881.399410083319	-439.87778345292793	-0.0080743768693039	0.0108525710534681	-0.7440058977290587	0.456875	0.456875	chr6	134066649	0.3402026056980644	chr6:134066649:T:C
chr6:134067747	['C', 'G']	98663	27140.326865369025	658.1983553715434	0.0082568771093749	0.0063433031876961	1.3016683682076813	0.193033	0.193033	chr6	134067747	0.7143684397342368	chr6:134067747:C:G
chr6:134068394	['A', 'G']	98663	39296.11774070884	376.3512233968653	-0.0007037764936862	0.0054829316297504	-0.1283577000791935	0.897866	0.897866	chr6	134068394	0.0467884738037252	chr6:134068394:A:G
chr6:134069305	['T', 'C']	98663	8424.51232046383	563.1764298033868	0.0079470786090086	0.0107401766870696	0.7399392803822622	0.459339	0.459339	chr6	134069305	0.3378666794117334	chr6:134069305:T:C
chr6:134069512	['T', 'A']	98663	38465.01752749758	405.5881097916299	-0.0005393194737302	0.0055263606651551	-0.0975903503965547	0.922258	0.922258	chr6	134069512	0.035147568857151	chr6:134069512:T:A
chr6:134070235	['T', 'C']	98663	36018.84111022129	306.2302206318435	0.0027811052578968	0.0056263569508376	0.49429946983417	0.621096	0.621096	chr6	134070235	0.2068412677010303	chr6:134070235:T:C
chr6:134071677	['C', 'T']	98663	35437.873447873906	286.2883129232153	0.0022684681403168	0.0056640496580767	0.4005028693705088	0.688787	0.688787	chr6	134071677	0.1619150582465378	chr6:134071677:C:T
chr6:134072594	['CAGAT', 'C']	98663	26929.002331427648	642.7283519885549	0.0079463676964876	0.0063688196907777	1.247698644694602	0.212144	0.212144	chr6	134072594	0.6733692467337552	chr6:134072594:CAGAT:C
chr6:134073545	['G', 'T']	98663	26954.278344872346	635.3180775683821	0.0074877956417251	0.0063661283815531	1.1761930003520105	0.239521	0.239521	chr6	134073545	0.6206564038180932	chr6:134073545:G:T
chr6:134073632	['T', 'C']	98663	35757.349028393015	320.90919099049387	0.0021614353424025	0.005652243103777	0.3824031101843753	0.702163	0.702163	chr6	134073632	0.1535620591190195	chr6:134073632:T:C
chr6:134076930	['A', 'G']	98663	36618.27900749435	251.8620007492228	0.0026451556326581	0.0056558463289021	0.4676852019725179	0.640011	0.640011	chr6	134076930	0.1938125616438518	chr6:134076930:A:G
chr6:134077698	['T', 'A']	98663	35929.46245235586	291.4408770263565	0.0031037609963258	0.0056336044433377	0.5509369760591428	0.581678	0.581678	chr6	134077698	0.2353173616086847	chr6:134077698:T:A
chr6:134077920	['C', 'T']	98663	26930.63773477808	640.345066508513	0.0081423137314546	0.0063685718157441	1.2785148644042184	0.201071	0.201071	chr6	134077920	0.6966505621639346	chr6:134077920:C:T
chr6:134078035	['C', 'G']	98663	35925.64124760524	292.2849659237762	0.0031308770587766	0.0056331242169456	0.555797624586063	0.57835	0.57835	chr6	134078035	0.2378092600819866	chr6:134078035:C:G
chr6:134081223	['G', 'A']	98663	7461.134336225775	-482.2954306728062	-0.0113655388808455	0.0111438794760476	-1.0198906857593275	0.307783	0.307783	chr6	134081223	0.5117553715418502	chr6:134081223:G:A
chr6:134081443	['G', 'A']	98663	8328.506482053985	-384.2641994676108	-0.0128306047658704	0.0105807288238828	-1.2126390326637229	0.225271	0.225271	chr6	134081443	0.6472947130724946	chr6:134081443:G:A
chr6:134081889	['G', 'C']	98663	8326.590759811872	-382.9263615126421	-0.0126017825131139	0.0105831032609186	-1.1907454933043913	0.233756	0.233756	chr6	134081889	0.6312372329326682	chr6:134081889:G:C
chr6:134082072	['G', 'A']	98663	8322.506117153369	-383.0809565037345	-0.0125850344857792	0.0105853655093756	-1.1889088264956436	0.234478	0.234478	chr6	134082072	0.6298978989054625	chr6:134082072:G:A
chr6:134082541	['T', 'C']	98663	7647.232525846342	-441.9668503938415	-0.0083519243106386	0.0110085386383248	-0.7586769311561907	0.448048	0.448048	chr6	134082541	0.3486754569428071	chr6:134082541:T:C
chr6:134083104	['G', 'A']	98663	27367.60600101368	549.3677600682997	0.0065650868972148	0.0063210532563651	1.0386064839121476	0.29899	0.29899	chr6	134083104	0.5243433368175274	chr6:134083104:G:A
chr6:134083592	['T', 'C']	98663	27165.85475777758	603.7490629480731	0.007000418927493	0.0063415447402745	1.1038980586282054	0.26964	0.26964	chr6	134083592	0.5692156815332463	chr6:134083592:T:C
chr6:134084609	['T', 'C']	98663	27135.30036188179	608.339500748185	0.0073236587951846	0.0063455378415722	1.1541431125356	0.248444	0.248444	chr6	134084609	0.6047714871388397	chr6:134084609:T:C
chr6:134085990	['TG', 'T']	98663	27025.83488935518	589.2907965910233	0.0066897331047923	0.0063571049329286	1.0523238447961938	0.292654	0.292654	chr6	134085990	0.5336455355646454	chr6:134085990:TG:T
chr6:134086861	['A', 'G']	98663	7705.702911184542	-439.2644181541961	-0.0077246684504482	0.0109721867705686	-0.7040226904602629	0.48142	0.48142	chr6	134086861	0.3174758714577206	chr6:134086861:A:G
chr6:134088661	['G', 'A']	98663	38282.47633723996	511.7674879698145	-0.0007910191945281	0.0055694296118762	-0.1420287623065281	0.887058	0.887058	chr6	134088661	0.0520479830358694	chr6:134088661:G:A
chr6:134090856	['C', 'CA']	98663	35738.70899138367	249.82422272590927	0.0023210580192835	0.0056414997197125	0.4114257085174173	0.680761	0.680761	chr6	134090856	0.1670053324327947	chr6:134090856:C:CA
chr6:134091154	['T', 'C']	98663	27935.98148640636	695.3190832258621	0.0070725836912392	0.0063206038476478	1.1189727851510842	0.263154	0.263154	chr6	134091154	0.5797900242227068	chr6:134091154:T:C
chr6:134091537	['A', 'T']	98663	27214.96507679052	602.0575882720487	0.0065697583043534	0.0063391466934536	1.0363789673991746	0.300028	0.300028	chr6	134091537	0.5228382130201693	chr6:134091537:A:T
chr6:134091548	['T', 'G']	98663	27230.311917770727	607.3187060156164	0.0068554979943245	0.0063379404163045	1.081660215152638	0.279406	0.279406	chr6	134091548	0.5537642720267297	chr6:134091548:T:G
chr6:134092399	['A', 'G']	98663	41814.66194299153	-473.0672454692879	-0.0013220729155957	0.0052706673434103	-0.2508359624040039	0.801941	0.801941	chr6	134092399	0.0958575822357668	chr6:134092399:A:G
chr6:134095180	['G', 'C']	98663	54637.29064568783	-2466.034467767024	0.0066421197342331	0.0047744277622834	1.3911865599274524	0.164172	0.164172	chr6	134095180	0.784700911055899	chr6:134095180:G:C
chr6:134095181	['A', 'G']	98663	54632.289429130426	-2464.8923923498187	0.0066358067400161	0.0047745185272967	1.3898378867058692	0.164581	0.164581	chr6	134095181	0.7836203032151171	chr6:134095181:A:G
chr6:134096184	['C', 'A']	98663	120960.1978507705	-5743.213435045343	0.000879366377853	0.0045111319388496	0.1949325335133622	0.845446	0.845446	chr6	134096184	0.0729141262696247	chr6:134096184:C:A
chr6:134096363	['T', 'C']	98663	54007.64472175733	-2561.7545595901483	0.0066129894139754	0.0047986038877762	1.3781069595723436	0.168173	0.168173	chr6	134096363	0.7742437284682828	chr6:134096363:T:C
chr6:134096384	['A', 'G']	98663	54647.29307880252	-2463.161335665104	0.0066396177510066	0.0047743637230811	1.3906811747308077	0.164325	0.164325	chr6	134096384	0.7842963590475946	chr6:134096384:A:G
chr6:134096962	['G', 'A']	98663	54262.03433191943	-2559.106588386348	0.0067410878916225	0.0048087170056505	1.4018474956420428	0.160964	0.160964	chr6	134096962	0.7932712441518582	chr6:134096962:G:A
chr6:134097063	['CCAAT', 'C']	98663	53962.11013684743	-2559.7020313149324	0.0066272501823222	0.0047975496454156	1.3813823039132165	0.167165	0.167165	chr6	134097063	0.7768546473397648	chr6:134097063:CCAAT:C
chr6:134097589	['C', 'T']	98663	12828.43024976686	-1026.9013896833158	-0.017865102547237	0.008644685373332	-2.066599508913197	0.0387745	0.0387745	chr6	134097589	1.4114537937372074	chr6:134097589:C:T
chr6:134098181	['G', 'A']	98663	66008.40183912241	-3311.0939492565108	-0.0050249847523331	0.0045501542685283	-1.1043548099212928	0.269442	0.269442	chr6	134098181	0.5695347065100906	chr6:134098181:G:A
chr6:134098315	['T', 'C']	98663	120985.88259983572	-5742.746191762763	0.0008305163762829	0.0045109642843568	0.1841106078279091	0.853927	0.853927	chr6	134098315	0.0685792544307433	chr6:134098315:T:C
chr6:134098874	['G', 'A']	98663	66039.38685968595	-3314.6103362861904	-0.0050647529904666	0.0045499887013208	-1.113135289543982	0.265653	0.265653	chr6	134098874	0.5756852752705663	chr6:134098874:G:A
chr6:134099209	['G', 'A']	98663	55401.86136706911	-2501.462100941641	0.0053645067164781	0.0047545249069343	1.1282950076997458	0.259198	0.259198	chr6	134099209	0.5863683538520417	chr6:134099209:G:A
chr6:134099349	['A', 'G']	98663	66082.75391088359	-3335.075645850145	-0.0053360047509117	0.0045481593157575	-1.1732229195280377	0.240709	0.240709	chr6	134099349	0.6185076713482982	chr6:134099349:A:G
chr6:134100133	['C', 'A']	98663	66276.07612926768	-3311.3164701292926	-0.0059648780922256	0.0045443516640979	-1.312591659521087	0.189324	0.189324	chr6	134100133	0.7227943284192554	chr6:134100133:C:A
chr6:134100474	['G', 'A']	98663	54313.05539674816	-2492.046491708568	0.0070177043540181	0.00478508053095	1.4665801983116946	0.142493	0.142493	chr6	134100474	0.8462064699434987	chr6:134100474:G:A
chr6:134101108	['TCA', 'T']	98663	65582.61783491148	-3351.521311891176	-0.0047072355680559	0.0045563296812928	-1.0331200543680354	0.30155	0.30155	chr6	134101108	0.5206406671930284	chr6:134101108:TCA:T
chr6:134101978	['G', 'A']	98663	67033.6266626115	-3039.057559795975	-0.0049294917514145	0.0045162481439874	-1.0915015283155427	0.275055	0.275055	chr6	134101978	0.5605804559580885	chr6:134101978:G:A
chr6:134102037	['A', 'T']	98663	67263.58976542385	-3030.3416354580622	-0.0046777826396927	0.0045109315250722	-1.036988172773869	0.299744	0.299744	chr6	134102037	0.523249501450035	chr6:134102037:A:T
chr6:134102291	['C', 'G']	98663	64881.41297713797	-3062.174783124263	-0.0034604188527673	0.0045516651057186	-0.7602533957122184	0.447105	0.447105	chr6	134102291	0.3495904733655454	chr6:134102291:C:G
chr6:134102581	['A', 'G']	98663	47083.407575250654	-2266.6242920875493	0.0056662284774467	0.0050035390504339	1.132444140104242	0.257451	0.257451	chr6	134102581	0.5893054169319556	chr6:134102581:A:G
chr6:134102754	['T', 'C']	98663	47075.49695359942	-2269.926455005186	0.0055886581119528	0.0050045491295426	1.1167156056001308	0.264119	0.264119	chr6	134102754	0.5782003557095833	chr6:134102754:T:C
chr6:134102762	['A', 'G']	98663	47009.91173786977	-2292.623862686135	0.0052292339973752	0.005007631774996	1.0442528988424735	0.296371	0.296371	chr6	134102762	0.5281642944718763	chr6:134102762:A:G
chr6:134103463	['G', 'A']	98663	61040.8988920089	-3050.1417747009355	-0.0001374045266534	0.0046362832082206	-0.0296367845712639	0.976357	0.976357	chr6	134103463	0.01039135571321	chr6:134103463:G:A
chr6:134104436	['T', 'A']	98663	124471.49322803676	-4383.184887360853	0.0037880580619696	0.0044074230437067	0.8594723094209288	0.390082	0.390082	chr6	134104436	0.408844089372989	chr6:134104436:T:A
chr6:134104806	['C', 'T']	98663	53800.99661398405	-2809.8140679329376	-0.0010091398624593	0.0048194354846711	-0.2093896402740693	0.834145	0.834145	chr6	134104806	0.0787584490909604	chr6:134104806:C:T
chr6:134105077	['C', 'T']	98663	124477.92471210768	-4372.31019125456	0.0039892997340921	0.0044071560120314	0.9051868649989712	0.365369	0.365369	chr6	134105077	0.4372683034532877	chr6:134105077:C:T
chr6:134105822	['C', 'T']	98663	62823.00835352437	-2904.669709191322	-0.0020510587643872	0.0045898181705917	-0.4468714637823813	0.654969	0.654969	chr6	134105822	0.1837792548899607	chr6:134105822:C:T
chr6:134106344	['A', 'G']	98663	14140.57654178324	682.2615180440696	0.0050893570510902	0.0086225832243902	0.5902357702613075	0.555034	0.555034	chr6	134106344	0.2556804122645112	chr6:134106344:A:G
chr6:134106519	['T', 'C']	98663	47291.66920433464	-2256.7350673465503	0.0053997553681587	0.0049891197398634	1.082306228293996	0.279119	0.279119	chr6	134106519	0.5542105995045568	chr6:134106519:T:C
chr6:134107140	['G', 'A']	98663	7310.815087377854	-231.57729122946947	0.0044453143929757	0.0112427521425948	0.3953937911816135	0.692553	0.692553	chr6	134107140	0.1595469851129468	chr6:134107140:G:A
chr6:134108317	['T', 'A']	98663	74763.8016269067	-3041.4806471263933	-0.0084153090873367	0.0043874048594389	-1.9180607573135664	0.0551062	0.0551062	chr6	134108317	1.258799535915757	chr6:134108317:T:A
chr6:134108831	['G', 'A']	98663	2141.0434011412817	-15.396085720131776	0.0029087032085885	0.0206671995583963	0.1407400746467763	0.888076	0.888076	chr6	134108831	0.0515498664643381	chr6:134108831:G:A
chr6:134109331	['C', 'G']	98663	95736.3770807567	-2536.5865941518973	0.0010140566970546	0.0042651632957238	0.2377533113612238	0.812073	0.812073	chr6	134109331	0.0904049287980257	chr6:134109331:C:G
chr6:134109654	['T', 'C']	98663	118328.55719066944	-3151.0123686682705	-0.00052772303403	0.004359362544997	-0.1210550920192959	0.903648	0.903648	chr6	134109654	0.0440007082724041	chr6:134109654:T:C
chr6:134109737	['C', 'T']	98663	115864.184227334	-2985.918422684763	-0.0001326168342885	0.0043408562827389	-0.0305508465728029	0.975628	0.975628	chr6	134109737	0.0107157441608947	chr6:134109737:C:T
chr6:134110039	['T', 'C']	98663	119593.4772764523	-3203.4078434012945	0.000135461080905	0.0044293400208917	0.0305826782920553	0.975602	0.975602	chr6	134110039	0.0107273180466285	chr6:134110039:T:C
chr6:134110164	['C', 'T']	98663	2386.6531286751288	-9.630271484188391	0.0077514375525327	0.0195213059171842	0.3970757686712617	0.691312	0.691312	chr6	134110164	0.1603259044389164	chr6:134110164:C:T
chr6:134110165	['A', 'G']	98663	118344.1786315427	-3155.857358555478	-0.0005836338805636	0.0043590530248491	-0.1338900621847454	0.89349	0.89349	chr6	134110165	0.0489103037841032	chr6:134110165:A:G
chr6:134110195	['T', 'G']	98663	18160.12905743769	-713.7773009527897	-0.0038078454888477	0.0073547157620011	-0.5177420327405915	0.604639	0.604639	chr6	134110195	0.2185038436971735	chr6:134110195:T:G
chr6:134110199	['G', 'A']	98663	19216.28487140236	-646.8126704410075	-0.0055767453284174	0.0071719347841774	-0.7775789234336975	0.436819	0.436819	chr6	134110199	0.3596984796996179	chr6:134110199:G:A
chr6:134110443	['G', 'C']	98663	118384.78970061571	-3146.922829889606	-0.000479101670031	0.0043606877646587	-0.109868373038303	0.912514	0.912514	chr6	134110443	0.0397604637743862	chr6:134110443:G:C
chr6:134110640	['C', 'T']	98663	118343.5826016426	-3135.6581734705005	-0.0003228509518802	0.0043585163593603	-0.074073589556886	0.940952	0.940952	chr6	134110640	0.026432530310071	chr6:134110640:C:T
chr6:134110699	['T', 'C']	98663	19247.90174670276	-633.9113994063445	-0.0051833173123559	0.0071667986535089	-0.7232402587197208	0.469534	0.469534	chr6	134110699	0.3283329540309865	chr6:134110699:T:C
chr6:134110732	['T', 'G']	98663	119007.91791695396	-3048.087132583882	-0.0002298039401493	0.0043708097305537	-0.0525769718464027	0.958069	0.958069	chr6	134110732	0.0186032119651505	chr6:134110732:T:G
chr6:134110862	['C', 'T']	98663	118225.94841483064	-3145.6094069056544	-0.000143878410949	0.0043571331959777	-0.0330213478628241	0.973658	0.973658	chr6	134110862	0.0115935634451142	chr6:134110862:C:T
chr6:134111056	['A', 'G']	98663	118479.95732084976	-3157.420730409367	-0.0001305866118255	0.0043681632689337	-0.0298950849100085	0.976151	0.976151	chr6	134111056	0.0104829964784248	chr6:134111056:A:G
chr6:134111076	['G', 'A']	98663	118262.53526339814	-3153.7218924494327	-0.0004084965692668	0.0043580935703575	-0.0937328587998456	0.925322	0.925322	chr6	134111076	0.033707112138146	chr6:134111076:G:A
chr6:134111439	['T', 'C']	98663	19365.692154835047	-622.8261375278257	-0.0053860973335822	0.0071491824187569	-0.7533864738786032	0.45122	0.45122	chr6	134111439	0.3456116588094274	chr6:134111439:T:C
chr6:134111468	['T', 'G']	98663	19405.40765681256	-616.6517668888099	-0.0054596368209769	0.0071455318866832	-0.764063040730646	0.444832	0.444832	chr6	134111468	0.3518039783425062	chr6:134111468:T:G
chr6:134111509	['G', 'A']	98663	19266.92920282216	-653.2954889556049	-0.0056047713352305	0.0071622538846367	-0.7825429572181075	0.433897	0.433897	chr6	134111509	0.3626133526086305	chr6:134111509:G:A
chr6:134112449	['C', 'T']	98663	2443.099048236856	3.0917915292332347	0.0101346654294726	0.0193042130047915	0.5249975964809932	0.599586	0.599586	chr6	134112449	0.2221485162402522	chr6:134112449:C:T
chr6:134112456	['A', 'G']	98663	19553.77462518627	-668.4623879342499	-0.0066985851436645	0.007114961662647	-0.9414787403327142	0.346462	0.346462	chr6	134112456	0.4603443919188854	chr6:134112456:A:G
chr6:134112588	['T', 'TTA']	98663	19401.37650016218	-686.537797536326	-0.0064910441112911	0.0071360641236495	-0.9096112365049064	0.36303	0.36303	chr6	134112588	0.4400574843410082	chr6:134112588:T:TTA
chr6:134112733	['T', 'A']	98663	17790.967052239936	-804.3334885681778	-0.0027767413625153	0.0074118891083701	-0.374633419620325	0.707934	0.707934	chr6	134112733	0.1500072292761861	chr6:134112733:T:A
chr6:134112870	['G', 'A']	98663	116896.14163777546	-2894.2264336886333	0.0007492364716811	0.0043576509295946	0.1719358626439742	0.863488	0.863488	chr6	134112870	0.0637436934989489	chr6:134112870:G:A
chr6:134113190	['T', 'TA']	98663	19392.751776500525	-684.7451050401673	-0.0063859520225518	0.0071375628877207	-0.8946964283198244	0.370952	0.370952	chr6	134113190	0.4306822830636191	chr6:134113190:T:TA
chr6:134113237	['G', 'A']	98663	19395.145275578576	-684.8430026628005	-0.0064389213754902	0.0071376917769956	-0.902101348259739	0.367005	0.367005	chr6	134113237	0.435328018969661	chr6:134113237:G:A
chr6:134113571	['G', 'A']	98663	19469.669418135367	-661.4800036425557	-0.0060335404188516	0.0071276116683821	-0.8465024049523157	0.397275	0.397275	chr6	134113571	0.4009087636727022	chr6:134113571:G:A
chr6:134113646	['G', 'A']	98663	19697.137204474173	-677.2112129691781	-0.0047892610808022	0.0071606640880074	-0.6688291786823463	0.503606	0.503606	chr6	134113646	0.2979091043160243	chr6:134113646:G:A
chr6:134114037	['A', 'G']	98663	119375.18721609356	-3041.263743979872	0.0007328273316565	0.0043765066327033	0.1674457262741188	0.86702	0.86702	chr6	134114037	0.0619708843121907	chr6:134114037:A:G
chr6:134114544	['C', 'CA']	98663	18478.1237114447	-746.9675771544811	-0.0058557467600165	0.0072964094696939	-0.8025518283121024	0.422236	0.422236	chr6	134114544	0.3744447413390597	chr6:134114544:C:CA
chr6:134114567	['A', 'G']	98663	18474.996056646425	-742.4225931018083	-0.0056104081927184	0.0072972159570925	-0.7688422852917531	0.441989	0.441989	chr6	134114567	0.3545885390191144	chr6:134114567:A:G
chr6:134114639	['G', 'A']	98663	62756.996817094434	-1532.9410180687626	0.0053826761998836	0.0045649627179711	1.1791281840470156	0.23835	0.23835	chr6	134114639	0.6227848437369392	chr6:134114639:G:A
chr6:134114661	['G', 'T']	98663	18381.931551420057	-736.6567788063853	-0.0048311451462693	0.0073143646374733	-0.6605009984760861	0.508934	0.508934	chr6	134114661	0.2933385345479229	chr6:134114661:G:T
chr6:134115158	['G', 'A']	98663	19760.600851408883	-861.7946833707388	-0.0042221483522956	0.0070790345983774	-0.5964299642303401	0.550889	0.550889	chr6	134115158	0.2589358994128393	chr6:134115158:G:A
chr6:134115381	['A', 'G']	98663	16621.021550719204	-758.5316766161984	-0.0072099326274087	0.0076407588271662	-0.9436147365068344	0.345369	0.345369	chr6	134115381	0.461716646887668	chr6:134115381:A:G
chr6:134115411	['C', 'T']	98663	16571.503882019057	-769.1284068937216	-0.0080895677381038	0.0076503641434437	-1.057409501877964	0.290327	0.290327	chr6	134115411	0.5371125735181503	chr6:134115411:C:T
chr6:134115471	['G', 'A']	98663	16074.651699287446	-715.6961980364897	-0.0076103043703605	0.0077577226695551	-0.9809972197416804	0.326597	0.326597	chr6	134115471	0.4859878088505128	chr6:134115471:G:A
chr6:134115492	['T', 'C']	98663	15753.756396221055	-662.8115618631892	-0.0070049565761373	0.0078288192217671	-0.8947654017429476	0.370915	0.370915	chr6	134115492	0.4307256032162712	chr6:134115492:T:C
chr6:134115802	['C', 'A']	98663	15607.94916731707	-770.4758254537146	-0.0055404075403525	0.007857535030322	-0.7051075838634204	0.480745	0.480745	chr6	134115802	0.3180852239562567	chr6:134115802:C:A
chr6:134115813	['G', 'A']	98663	15602.10694737269	-771.2017757523624	-0.0055596238464114	0.0078586359417246	-0.7074540527947265	0.479286	0.479286	chr6	134115813	0.3194052566154442	chr6:134115813:G:A
chr6:134115986	['T', 'C']	98663	15804.441674944756	-756.1607991161444	-0.0058826069736258	0.0078126368819915	-0.7529605000823042	0.451475	0.451475	chr6	134115986	0.3453662933297668	chr6:134115986:T:C
chr6:134116264	['C', 'T']	98663	3011.213641339604	-15.080406716327426	0.0048884094313928	0.0174328235975927	0.2804140937941848	0.77916	0.77916	chr6	134116264	0.1083733510796192	chr6:134116264:C:T
chr6:134116400	['G', 'A']	98663	62259.98970033658	-1321.537516986906	0.0055134229638065	0.004580909610945	1.2035651065092925	0.228761	0.228761	chr6	134116400	0.6406180136573959	chr6:134116400:G:A
chr6:134116413	['A', 'G']	98663	15941.10042574759	-793.1367405051953	-0.0052436829458095	0.0077817842960617	-0.6738406959523784	0.500414	0.500414	chr6	134116413	0.3006705486235126	chr6:134116413:A:G
chr6:134116444	['C', 'T']	98663	15943.615967076525	-794.2328655478553	-0.0053120299415011	0.0077806899386443	-0.6827196538340277	0.494786	0.494786	chr6	134116444	0.3055825972578816	chr6:134116444:C:T
chr6:134116445	['C', 'T']	98663	15945.131284463185	-792.6921368174347	-0.0052286911825213	0.0077803282074743	-0.6720399246780147	0.50156	0.50156	chr6	134116445	0.299677106292108	chr6:134116445:C:T
chr6:134116599	['C', 'A']	98663	123264.48045785894	-3233.569428383749	0.0027352303079083	0.0044109642144531	0.6200980499787294	0.535195	0.535195	chr6	134116599	0.2714879525693679	chr6:134116599:C:A
chr6:134116737	['T', 'A']	98663	16092.069500654254	-780.5593697756999	-0.0059789178672692	0.0077528022926701	-0.7711944199740619	0.440594	0.440594	chr6	134116737	0.3559614213582743	chr6:134116737:T:A
chr6:134116789	['G', 'C']	98663	62311.472994758165	-1316.0516799256234	0.0054511879457267	0.004580957364839	1.1899669679458371	0.234062	0.234062	chr6	134116789	0.6306690883533009	chr6:134116789:G:C
chr6:134117765	['T', 'A']	98663	16100.468678411416	-788.4190857200601	-0.0063355467233304	0.0077479090255812	-0.8177105206594969	0.413524	0.413524	chr6	134117765	0.3834992799080629	chr6:134117765:T:A
chr6:134117811	['G', 'A']	98663	16111.14306276354	-784.7736753286222	-0.006276260217998	0.0077443290183208	-0.8104330540644938	0.417693	0.417693	chr6	134117811	0.3791428028934782	chr6:134117811:G:A
chr6:134117882	['T', 'C']	98663	15941.10042574759	-790.8617990239704	-0.0050316749818378	0.0077807567326826	-0.646681955844039	0.517839	0.517839	chr6	134117882	0.2858052446563187	chr6:134117882:T:C
chr6:134118034	['A', 'G']	98663	16106.14270799546	-787.1794755779163	-0.0062064366092883	0.0077468714578689	-0.801153942341987	0.423044	0.423044	chr6	134118034	0.3736144601345884	chr6:134118034:A:G
chr6:134118115	['T', 'A']	98663	16109.592137143787	-787.8810440528744	-0.0062317117160401	0.0077467927511651	-0.8044247363017277	0.421154	0.421154	chr6	134118115	0.3755590701483237	chr6:134118115:T:A
chr6:134118265	['C', 'A']	98663	16097.631577346869	-791.5381481216164	-0.0065449280166235	0.0077489295168013	-0.8446235060510868	0.398323	0.398323	chr6	134118265	0.3997646157983247	chr6:134118265:C:A
chr6:134118509	['C', 'T']	98663	16287.155550600062	-792.518518145644	-0.0065084740248524	0.0077158545337765	-0.8435195345325942	0.39894	0.39894	chr6	134118509	0.3990924166649657	chr6:134118509:C:T
chr6:134118589	['C', 'T']	98663	16281.155124878363	-799.2614390006331	-0.0064301910109651	0.00771456276889	-0.8335133439960689	0.404557	0.404557	chr6	134118589	0.3930202798824243	chr6:134118589:C:T
chr6:134118626	['C', 'T']	98663	22562.28680323964	-1416.4658765006232	-0.0043473121679435	0.006696881036353	-0.6491547549291757	0.51624	0.51624	chr6	134118626	0.2871483479009314	chr6:134118626:C:T
chr6:134118705	['T', 'C']	98663	16248.764133917346	-792.0876452517165	-0.0060572115766078	0.0077226222849183	-0.7843464762528989	0.432839	0.432839	chr6	134118705	0.3636736149954934	chr6:134118705:T:C
chr6:134118774	['T', 'C']	98663	16241.139959452614	-796.9915965078402	-0.0063698566166644	0.0077231650101924	-0.824772824128193	0.409503	0.409503	chr6	134118774	0.387742912270661	chr6:134118774:T:C
chr6:134118836	['A', 'AAAAT']	98663	16245.598353425456	-796.1699890103358	-0.0063091196746436	0.0077231195113238	-0.816913381360081	0.41398	0.41398	chr6	134118836	0.3830206397956443	chr6:134118836:A:AAAAT
chr6:134118933	['A', 'G']	98663	16233.632578791035	-799.1513401985209	-0.0063962690341988	0.0077248108579426	-0.8280162649707075	0.407663	0.407663	chr6	134118933	0.3896987038655397	chr6:134118933:A:G
chr6:134118952	['G', 'A']	98663	16239.987603515208	-794.631760534519	-0.0061848964954075	0.0077228072406547	-0.8008611768592031	0.423214	0.423214	chr6	134118952	0.3734399741907824	chr6:134118952:G:A
chr6:134119117	['A', 'G']	98663	16325.489204695195	-793.3303019347347	-0.0051071429017895	0.0077055182292063	-0.6627903211534618	0.507466	0.507466	chr6	134119117	0.2945930499803295	chr6:134119117:A:G
chr6:134119303	['C', 'T']	98663	16219.315128478032	-797.6030593230499	-0.0064998985241388	0.0077265151699969	-0.8412458114854681	0.400212	0.400212	chr6	134119303	0.3977098935717452	chr6:134119303:C:T
chr6:134119481	['C', 'T']	98663	16240.31683138209	-801.2728939124814	-0.0065260085801192	0.0077223208618678	-0.8450838416134787	0.398066	0.398066	chr6	134119481	0.4000449152141218	chr6:134119481:C:T
chr6:134119747	['T', 'TCA']	98663	119118.56120680048	-3051.8141857863243	0.0011211622141015	0.00437359030758	0.2563482482935021	0.797682	0.797682	chr6	134119747	0.0981702078596064	chr6:134119747:T:TCA
chr6:134119819	['G', 'T']	98663	16096.978906717211	-799.9854636044543	-0.0069613202122303	0.007748077254623	-0.8984577700327898	0.368944	0.368944	chr6	134119819	0.4330395480323505	chr6:134119819:G:T
chr6:134119976	['G', 'A']	98663	16096.794641771072	-797.5748399344111	-0.0068438053360883	0.0077483165971124	-0.8832635128304909	0.377096	0.377096	chr6	134119976	0.4235480742958941	chr6:134119976:G:A
chr6:134120206	['C', 'T']	98663	16090.489256030813	-807.4355268975492	-0.0054432672626503	0.0077520250541112	-0.7021735900819309	0.482573	0.482573	chr6	134120206	0.3164369805603437	chr6:134120206:C:T
chr6:134120511	['G', 'C']	98663	16243.493908372186	-800.81411743355	-0.006496057523013	0.0077216024419465	-0.8412836029635589	0.400191	0.400191	chr6	134120511	0.3977326825521016	chr6:134120511:G:C
chr6:134120931	['G', 'A']	98663	16127.008058451696	-805.545146190672	-0.0053197181880918	0.0077544408577609	-0.6860221498456153	0.492701	0.492701	chr6	134120931	0.307416556267731	chr6:134120931:G:A
chr6:134121431	['G', 'A']	98663	13649.834806164596	-885.7213238498405	-0.0088805567685426	0.0083796309049097	-1.0597789889933409	0.289248	0.289248	chr6	134121431	0.5387296352870744	chr6:134121431:G:A
chr6:134121470	['C', 'T']	98663	16208.9071270572	-797.2398078934633	-0.0062788288272242	0.0077317128772479	-0.8120876870248196	0.416743	0.416743	chr6	134121470	0.3801316862495792	chr6:134121470:C:T
chr6:134121578	['G', 'A']	98663	16084.282314062995	-803.0398561630261	-0.005161146026818	0.0077536767483029	-0.6656385343827552	0.505644	0.505644	chr6	134121578	0.2961551417553975	chr6:134121578:G:A
chr6:134121651	['A', 'G']	98663	16236.151931965618	-800.8766056226633	-0.0064042437480237	0.0077235074543905	-0.829188524234959	0.407	0.407	chr6	134121651	0.39040559077478	chr6:134121651:A:G
chr6:134121815	['G', 'A']	98663	16235.480994181684	-799.24622313221	-0.0062577405569017	0.0077236744695227	-0.8102025249244426	0.417826	0.417826	chr6	134121815	0.3790045387329241	chr6:134121815:G:A
chr6:134121958	['G', 'A']	98663	16147.454940799606	-770.2958592082998	-0.0032805612448859	0.0077393361576605	-0.4238814774363735	0.671653	0.671653	chr6	134121958	0.1728550410936082	chr6:134121958:G:A
chr6:134122295	['A', 'G']	98663	16244.842683978266	-799.8248029355908	-0.0062154815314421	0.0077243800588976	-0.804657653306762	0.421019	0.421019	chr6	134122295	0.375698304618104	chr6:134122295:A:G
chr6:134122405	['G', 'A']	98663	16241.090635329423	-802.0122084462049	-0.0064116112353757	0.0077230293035275	-0.8301938246495054	0.406431	0.406431	chr6	134122405	0.3910131742096575	chr6:134122405:G:A
chr6:134122427	['G', 'A']	98663	16169.405208534094	-808.0757735801988	-0.0060785713178385	0.0077384056097348	-0.7855069408860852	0.432158	0.432158	chr6	134122427	0.3643574430394772	chr6:134122427:G:A
chr6:134122527	['A', 'AG']	98663	16157.987196149734	-791.1795011029014	-0.005327477911545	0.0077455870249837	-0.6878081537733733	0.491575	0.491575	chr6	134122527	0.3084102121121275	chr6:134122527:A:AG
chr6:134122696	['C', 'T']	98663	62178.97409877947	-1335.450813331479	0.0051599229864347	0.004582285818899	1.1260587380109102	0.260143	0.260143	chr6	134122696	0.5847878557271002	chr6:134122696:C:T
chr6:134122909	['A', 'T']	98663	16235.810140696589	-796.6471276664851	-0.0061300620724473	0.0077235483997463	-0.7936846841859191	0.427381	0.427381	chr6	134122909	0.3691847890942079	chr6:134122909:A:T
chr6:134123032	['C', 'T']	98663	16233.987238614594	-798.1536668364605	-0.0062612632691349	0.0077236711345026	-0.810658967749816	0.417563	0.417563	chr6	134123032	0.3792779908672331	chr6:134123032:C:T
chr6:134123053	['C', 'A']	98663	16236.15193196562	-799.822757549712	-0.0063912125067522	0.0077233794746868	-0.8275150182247659	0.407947	0.407947	chr6	134123053	0.3893962562794498	chr6:134123053:C:A
chr6:134123746	['G', 'A']	98663	16202.3284377819	-817.5629619701187	-0.0065354407495017	0.0077289581619352	-0.8455784871094921	0.39779	0.39779	chr6	134123746	0.4003461387565983	chr6:134123746:G:A
chr6:134123866	['T', 'C']	98663	16114.306613957731	-837.4248075985345	-0.0067864531408173	0.0077504188491507	-0.8756240498616366	0.381237	0.381237	chr6	134123866	0.4188049566275149	chr6:134123866:T:C
chr6:134124055	['G', 'A']	98663	3005.243677461862	-4.051764533848687	0.0016144977907617	0.017460907316973	0.0924635679838002	0.92633	0.92633	chr6	134124055	0.0332342707176172	chr6:134124055:G:A
chr6:134124315	['C', 'T']	98663	19378.982079506983	-874.3570587546902	-0.0048464190467759	0.0071474624430014	-0.6780614918125831	0.497734	0.497734	chr6	134124315	0.3030026917694525	chr6:134124315:C:T
chr6:134124625	['C', 'T']	98663	61681.75246581311	-1348.386743205131	0.004718182512053	0.0045922676320684	1.0274188897670624	0.304226	0.304226	chr6	134124625	0.5168036726827325	chr6:134124625:C:T
chr6:134124636	['A', 'G']	98663	19423.165500952848	-872.0943869756483	-0.0049358665794958	0.0071399823126	-0.6912995527713641	0.489379	0.489379	chr6	134124636	0.31035467082362	chr6:134124636:A:G
chr6:134124664	['G', 'A']	98663	19399.769639345595	-878.1058783898753	-0.0050009562639359	0.0071435969485317	-0.7000613696386968	0.483891	0.483891	chr6	134124664	0.315252455359212	chr6:134124664:G:A
chr6:134125351	['A', 'G']	98663	3393.206351297931	-45.16809368712915	-0.0020555860481456	0.0164810851454416	-0.1247239505169471	0.900742	0.900742	chr6	134125351	0.0453995864035998	chr6:134125351:A:G
chr6:134125679	['T', 'G']	98663	3396.135911994321	-48.35987842822015	-0.0026716095395692	0.0164764916780436	-0.1621467477284245	0.871191	0.871191	chr6	134125679	0.0598866197886985	chr6:134125679:T:G
chr6:134125760	['T', 'C']	98663	3398.137767461661	-44.27759352367526	-0.0015972313177264	0.0164692133792065	-0.0969828540653335	0.92274	0.92274	chr6	134125760	0.0349206526815892	chr6:134125760:T:C
chr6:134125844	['G', 'T']	98663	3393.137564743206	-46.75455086127884	-0.0023257943167952	0.0164804725227618	-0.1411242495373224	0.887772	0.887772	chr6	134125844	0.0516985565817223	chr6:134125844:G:T
chr6:134125985	['A', 'C']	98663	3393.206351297931	-46.7398931686324	-0.0019363477908983	0.0164805028436088	-0.1174932469763382	0.906469	0.906469	chr6	134125985	0.0426470435918003	chr6:134125985:A:C
chr6:134126060	['G', 'A']	98663	16001.75716197312	-832.4337143976918	-0.005461241460126	0.0077778762220349	-0.7021507290967477	0.482587	0.482587	chr6	134126060	0.316424381358663	chr6:134126060:G:A
chr6:134126077	['A', 'T']	98663	3395.481809242872	-46.97712385801324	-0.0022814947452576	0.0164760220751207	-0.1384736397447972	0.889866	0.889866	chr6	134126077	0.0506753864360101	chr6:134126077:A:T
chr6:134126163	['T', 'TGGGTG']	98663	19487.5428730738	-871.5057302554272	-0.0052483804054899	0.0071328034997287	-0.7358089152027811	0.461849	0.461849	chr6	134126163	0.3354999923787888	chr6:134126163:T:TGGGTG
chr6:134126166	['TC', 'T']	98663	19495.101305996646	-865.3478941875837	-0.004859958226962	0.0071320338276139	-0.6814266932028772	0.495603	0.495603	chr6	134126166	0.3048660734027086	chr6:134126166:TC:T
chr6:134126187	['G', 'A']	98663	16009.218802274996	-828.3252186694605	-0.0052662126105421	0.0077763816545302	-0.6772060380388166	0.498277	0.498277	chr6	134126187	0.3025291589931342	chr6:134126187:G:A
chr6:134126252	['C', 'T']	98663	19435.36735295009	-872.8652886269568	-0.004802323910481	0.0071451584827568	-0.6721088023548156	0.501516	0.501516	chr6	134126252	0.2997152070087356	chr6:134126252:C:T
chr6:134126509	['A', 'G']	98663	16008.135754541028	-827.8663179788208	-0.0051492696238398	0.007775913384027	-0.6622076879633492	0.50784	0.50784	chr6	134126509	0.2942730949252458	chr6:134126509:A:G
chr6:134126613	['T', 'C']	98663	3396.240958481997	-45.53910776409675	-0.0018741674759773	0.016474012966161	-0.1137650844288556	0.909424	0.909424	chr6	134126613	0.041233588804728	chr6:134126613:T:C
chr6:134126696	['A', 'G']	98663	19397.752486087047	-871.1761675875388	-0.0046557675785583	0.0071435706052217	-0.6517423618876329	0.514569	0.514569	chr6	134126696	0.2885563812319124	chr6:134126696:A:G
chr6:134126821	['A', 'G']	98663	36266.557083041866	-1030.0072803993958	0.0004072796958652	0.00550415233266	0.0739949898277007	0.941015	0.941015	chr6	134126821	0.0264034537615766	chr6:134126821:A:G
chr6:134127335	['T', 'TAA']	98663	19401.539601601704	-870.5405311751057	-0.004551818450094	0.0071432062088654	-0.6372234423870896	0.523981	0.523981	chr6	134127335	0.2806844606207758	chr6:134127335:T:TAA
chr6:134127946	['G', 'A']	98663	16014.503932054082	-832.184587375798	-0.0054127946023674	0.0077785078315976	-0.6958654178349856	0.486515	0.486515	chr6	134127946	0.3129037652274837	chr6:134127946:G:A
chr6:134128064	['AAAT', 'A']	98663	3377.4197339110333	-47.08513934236455	-0.0026991255898118	0.0166189799724652	-0.1624122295281554	0.870982	0.870982	chr6	134128064	0.0599908201719592	chr6:134128064:AAAT:A
chr6:134128218	['A', 'G']	98663	16005.191065689272	-830.4095061491932	-0.0054154446714515	0.0077773010358867	-0.6963141386019526	0.486234	0.486234	chr6	134128218	0.3131546763110404	chr6:134128218:A:G
chr6:134128749	['A', 'G']	98663	3391.2062296643926	-44.28202234661972	-0.0009715198760763	0.0164834326187384	-0.0589391723524841	0.953001	0.953001	chr6	134128749	0.0209066436489201	chr6:134128749:A:G
chr6:134129321	['G', 'A']	98663	19399.179723689143	-874.8673421787745	-0.0048729305522681	0.0071431602756799	-0.6821813265003708	0.495126	0.495126	chr6	134129321	0.305284267447447	chr6:134129321:G:A
chr6:134129489	['T', 'C']	98663	16001.43274065364	-830.7881641146738	-0.0054285315576026	0.0077773133689646	-0.697995734525132	0.485182	0.485182	chr6	134129489	0.3140953196061269	chr6:134129489:T:C
chr6:134129822	['AT', 'A']	98663	3402.5868874427724	-44.57409822413985	-0.0014965219670241	0.0164719533386499	-0.0908527322933016	0.92761	0.92761	chr6	134129822	0.0326345781437854	chr6:134129822:AT:A
chr6:134130083	['C', 'T']	98663	15988.078899882405	-832.3337674078685	-0.0056095117915965	0.0077792738099428	-0.7210842462476312	0.470859	0.470859	chr6	134130083	0.3271091240592239	chr6:134130083:C:T
chr6:134130088	['T', 'C']	98663	15984.592192362672	-833.5407483077213	-0.0058146893361455	0.0077808747342733	-0.7473053525117056	0.454881	0.454881	chr6	134130088	0.3421022029095148	chr6:134130088:T:C
chr6:134130516	['A', 'G']	98663	61938.83345330674	-1331.392083240704	0.00507609102586	0.0045871808312905	1.106581844612374	0.268477	0.268477	chr6	134130516	0.5710929136922942	chr6:134130516:A:G
chr6:134130778	['C', 'T']	98663	19387.572023719025	-877.2285645811661	-0.0050705787905166	0.0071439880998273	-0.7097686501800305	0.477849	0.477849	chr6	134130778	0.3207093185072418	chr6:134130778:C:T
chr6:134130985	['T', 'C']	98663	35732.79472259673	-1150.550944600451	-0.00174673355243	0.0055385346799769	-0.315378282047216	0.752475	0.752475	chr6	134130985	0.1235079243619016	chr6:134130985:T:C
chr6:134131127	['G', 'A']	98663	3280.265977395976	-48.86648270272644	0.0036731610124748	0.0167427045543471	0.2193887493237219	0.826348	0.826348	chr6	134131127	0.0828370196873705	chr6:134131127:G:A
chr6:134131737	['A', 'G']	98663	15988.97233850614	-831.262643445753	-0.0056216233077902	0.0077791466231051	-0.7226529567000574	0.469895	0.469895	chr6	134131737	0.3279991761389175	chr6:134131737:A:G
chr6:134132003	['T', 'C']	98663	15790.121310744084	-834.6920428338636	-0.0039463876302938	0.0078236535167733	-0.5044174849810407	0.613969	0.613969	chr6	134132003	0.2118535563324768	chr6:134132003:T:C
chr6:134132100	['C', 'T']	98663	15975.0453603616	-838.862304093037	-0.0040271956391123	0.007811360887156	-0.5155562132245173	0.606166	0.606166	chr6	134132100	0.2174084269695374	chr6:134132100:C:T
chr6:134132205	['G', 'A']	98663	3450.1642968854144	-36.16218617177334	0.0014724727966651	0.0164250818503818	0.0896478209410541	0.928567	0.928567	chr6	134132205	0.0321867546269463	chr6:134132205:G:A
chr6:134132236	['T', 'C']	98663	21428.0229892592	-836.7763315255133	-0.0023061716655966	0.00713944534532	-0.3230183234203732	0.746682	0.746682	chr6	134132236	0.1268643179296765	chr6:134132236:T:C
chr6:134132828	['A', 'T']	98663	15988.296396533377	-832.9402580114141	-0.005848475053531	0.0077797157788551	-0.7517594755102623	0.452198	0.452198	chr6	134132828	0.3446713628019917	chr6:134132828:A:T
chr6:134133069	['A', 'G']	98663	3314.1679539419	-52.55000613324197	0.0024265991540839	0.0166649649243157	0.1456108167706535	0.884229	0.884229	chr6	134133069	0.0534352456691836	chr6:134133069:A:G
chr6:134133138	['G', 'C']	98663	61605.11238620465	-1371.491208614145	0.0039919219419606	0.0045928706291833	0.869156191031321	0.384764	0.384764	chr6	134133138	0.4148055689958214	chr6:134133138:G:C
chr6:134133697	['C', 'T']	98663	15774.11611967841	-829.1193192541857	-0.0037232846564636	0.0078288182826427	-0.4755870582305571	0.63437	0.63437	chr6	134133697	0.1976573634308776	chr6:134133697:C:T
chr6:134133780	['G', 'A']	98663	3400.4135791831814	-45.90828913384136	-0.0012458140555722	0.0164638359544913	-0.0756697320731284	0.939682	0.939682	chr6	134133780	0.0270190921566184	chr6:134133780:G:A
chr6:134133811	['A', 'G']	98663	10182.548080042172	-557.5237133571038	-0.0092402893063532	0.0096281068663842	-0.9597202684377102	0.337198	0.337198	chr6	134133811	0.4721150099415411	chr6:134133811:A:G
chr6:134134016	['C', 'T']	98663	15988.458460883496	-825.6587255985569	-0.0052054381470555	0.00778094426616	-0.6689982563805769	0.503498	0.503498	chr6	134134016	0.2980022502160015	chr6:134134016:C:T
chr6:134134438	['A', 'G']	98663	3322.3030591765155	-48.38176194117667	0.003205398230245	0.0166352086530551	0.1926875879405575	0.847204	0.847204	chr6	134134438	0.0720120024121074	chr6:134134438:A:G
chr6:134135022	['G', 'A']	98663	19491.39511053	-857.491901581088	-0.0049776622756772	0.0071308264609169	-0.6980484384186215	0.485149	0.485149	chr6	134135022	0.3141248594598642	chr6:134135022:G:A
chr6:134135099	['G', 'A']	98663	15949.80829735044	-824.7669661677247	-0.0054497409339558	0.007787195891391	-0.6998335485538083	0.484033	0.484033	chr6	134135099	0.3151250283776046	chr6:134135099:G:A
chr6:134135400	['A', 'G']	98663	3540.502387251772	-33.60967675851076	0.0003974205784978	0.0161480194482857	0.0246111035331979	0.980365	0.980365	chr6	134135400	0.0086122018856842	chr6:134135400:A:G
chr6:134136030	['C', 'CAGG']	98663	7821.554928235487	2.406274463421901	-0.0024318732044341	0.0109386617643697	-0.2223190785874237	0.824066	0.824066	chr6	134136030	0.0840380039728623	chr6:134136030:C:CAGG
chr6:134136368	['T', 'TTA']	98663	5456.7743008038615	-192.86720563994308	-0.0045910562338274	0.013000471880083	-0.3531453531976077	0.72398	0.72398	chr6	134136368	0.1402734310536972	chr6:134136368:T:TTA
chr6:134136781	['A', 'G']	98663	37490.01943548879	-963.5489732115728	0.0083703652558573	0.0054709792862734	1.5299574021159923	0.12603	0.12603	chr6	134136781	0.8995260637423456	chr6:134136781:A:G
chr6:134137060	['C', 'T']	98663	4275.389999391815	131.61934303419775	-0.0149027968425493	0.0149376408711581	-0.9976673673634716	0.318443	0.318443	chr6	134137060	0.496968293315567	chr6:134137060:C:T
chr6:134138851	['G', 'A']	98663	4280.34706806548	130.26085216976938	-0.0157462132274678	0.0149325566827232	-1.054488763179181	0.291662	0.291662	chr6	134138851	0.5351201504646499	chr6:134138851:G:A
chr6:134139393	['G', 'A']	98663	4309.091871286927	129.54455563570485	-0.0165986288741809	0.014885859193239	-1.115060182869383	0.264827	0.264827	chr6	134139393	0.5770377391974394	chr6:134139393:G:A
chr6:134139578	['G', 'A']	98663	10057.031619709787	-24.26975905664312	-0.0017598013317524	0.0098744780716719	-0.1782171491980924	0.858553	0.858553	chr6	134139578	0.0662328899065971	chr6:134139578:G:A
chr6:134139696	['A', 'G']	98663	11560.606258823977	152.55214994854387	-0.0020213309909855	0.0094209904574767	-0.2145561021539236	0.830114	0.830114	chr6	134139696	0.0808622616345364	chr6:134139696:A:G
chr6:134139761	['G', 'A']	98663	11547.67136888221	150.56056027005096	-0.0022349566841904	0.0094184134724132	-0.2372965139762348	0.812427	0.812427	chr6	134139761	0.090215651790913	chr6:134139761:G:A
chr6:134140305	['T', 'C']	98663	11537.935543054076	149.22940034081745	-0.0025647675485488	0.0094193391130961	-0.2722874203544622	0.785402	0.785402	chr6	134140305	0.1049079971477779	chr6:134140305:T:C
chr6:134140593	['T', 'C']	98663	10121.829783121802	-10.251130793787738	-0.0009768277466381	0.0098538115516832	-0.0991319695444447	0.921034	0.921034	chr6	134140593	0.0357243375123395	chr6:134140593:T:C
chr6:134141049	['G', 'A']	98663	4284.687835629252	128.85044556770634	-0.0158541380482319	0.0149399430961011	-1.0611913275874056	0.288606	0.288606	chr6	134141049	0.5396946443450721	chr6:134141049:G:A
chr6:134141428	['G', 'C']	98663	11529.63602266622	150.15121209524926	-0.0024773587534372	0.009423294453876	-0.2628973089573993	0.79263	0.79263	chr6	134141428	0.1009294942174589	chr6:134141428:G:C
chr6:134141518	['T', 'A']	98663	29479.573392402745	-1249.831300304688	0.0082016719774281	0.005987548738043	1.3697879276234175	0.170756	0.170756	chr6	134141518	0.7676240272006885	chr6:134141518:T:A
chr6:134141637	['T', 'G']	98663	4162.132088520039	107.2787649318474	-0.0189589037476919	0.015123798050753	-1.2535808587280008	0.209997	0.209997	chr6	134141637	0.6777869095172813	chr6:134141637:T:G
chr6:134141665	['C', 'T']	98663	4279.346986974811	131.31028139161023	-0.0152798754383658	0.0149371469953586	-1.0229447057804102	0.306336	0.306336	chr6	134141665	0.5138019627669211	chr6:134141665:C:T
chr6:134141775	['C', 'G']	98663	10083.37402658055	-6.32682779819595	-0.0004305997837522	0.0098636109383803	-0.0436553901448766	0.965179	0.965179	chr6	134141775	0.015392135875701	chr6:134141775:C:G
chr6:134142748	['T', 'G']	98663	11542.169857987084	153.56143408049877	-0.0023573914479527	0.0094179179333985	-0.2503091940940398	0.802349	0.802349	chr6	134142748	0.095636684327737	chr6:134142748:T:G
chr6:134142874	['T', 'G']	98663	4286.738620927356	136.74340975582888	-0.0143593356648587	0.0149288508294465	-0.9618513728153526	0.336127	0.336127	chr6	134142874	0.4734966006514841	chr6:134142874:T:G
chr6:134143106	['C', 'T']	98663	5026.101884229837	-266.5052534972299	0.00583749685727	0.0134962051493696	0.4325287584667934	0.665358	0.665358	chr6	134143106	0.1769446169687435	chr6:134143106:C:T
chr6:134143376	['T', 'C']	98663	8662.5267948549	197.52944395845395	-0.0002902312708962	0.0107818925119166	-0.0269183977279924	0.978525	0.978525	chr6	134143376	0.0094280742233015	chr6:134143376:T:C
chr6:134143635	['G', 'A']	98663	122928.42696538086	-3677.988663369376	0.008619663641282	0.004380512071967	1.9677296854044408	0.0491019	0.0491019	chr6	134143635	1.308901702509402	chr6:134143635:G:A
chr6:134143752	['T', 'G']	98663	4290.478895955698	137.60682942338852	-0.0139621279781833	0.0149261593692812	-0.9354132990780002	0.349578	0.349578	chr6	134143752	0.4564559066418727	chr6:134143752:T:G
chr6:134143791	['A', 'G']	98663	38459.96566301702	-927.9440356408684	0.007802761173304	0.0054457134369285	1.4328262520006745	0.151911	0.151911	chr6	134143791	0.8184107773792488	chr6:134143791:A:G
chr6:134144762	['T', 'C']	98663	47710.60571376432	-893.5581080087151	0.007034319904702	0.0049456814073073	1.4223156174816711	0.154938	0.154938	chr6	134144762	0.8098420543752961	chr6:134144762:T:C
chr6:134145138	['G', 'A']	98663	75926.85628396463	-2012.6143587044464	0.0041293289143047	0.0043778627190878	0.9432294202146858	0.345566	0.345566	chr6	134145138	0.4614689940252328	chr6:134145138:G:A
chr6:134145335	['T', 'C']	98663	49451.096974123306	-2230.9628880740697	0.0001238436635989	0.0049303094793902	0.0251188417515542	0.97996	0.97996	chr6	134145335	0.0087916509746601	chr6:134145335:T:C
chr6:134146362	['A', 'T']	98663	23270.30198988332	-219.6219146241677	0.0080839026280331	0.0065968628287745	1.2254162073481971	0.220421	0.220421	chr6	134146362	0.6567470316457696	chr6:134146362:A:T
chr6:134146703	['T', 'C']	98663	76261.45897833598	-3146.413380072683	0.0050304084917944	0.0043824393163895	1.1478558238060772	0.251031	0.251031	chr6	134146703	0.6002726438670933	chr6:134146703:T:C
chr6:134146799	['A', 'G']	98663	76992.74670602195	-3091.202226978457	0.0045551189942164	0.0043749583531542	1.041179967103545	0.297795	0.297795	chr6	134146799	0.5260825983589905	chr6:134146799:A:G
chr6:134146931	['G', 'A']	98663	26575.00405139284	-1005.1327764010985	0.0082413999304773	0.0062667854958086	1.3150920732789275	0.188482	0.188482	chr6	134146931	0.7247301185294766	chr6:134146931:G:A
chr6:134147150	['G', 'A']	98663	75885.53708133973	-3194.691711645421	0.0049176634847836	0.0043874023661329	1.1208599244837596	0.26235	0.26235	chr6	134147150	0.5811189314656422	chr6:134147150:G:A
chr6:134147285	['G', 'A']	98663	75828.44544247205	-3189.9010737373555	0.0047827274975728	0.0043881384986102	1.0899217285615763	0.27575	0.27575	chr6	134147285	0.5594844788877718	chr6:134147285:G:A
chr6:134147423	['G', 'A']	98663	22669.297649336564	-911.9856043553646	0.0097459917334275	0.0066802168935779	1.4589334281641346	0.144587	0.144587	chr6	134147423	0.8398707532521997	chr6:134147423:G:A
chr6:134147838	['A', 'G']	98663	2257.29742524075	-97.1385738333126	0.0063734618322209	0.0200322368391283	0.3181602675429572	0.750364	0.750364	chr6	134147838	0.1247280101519009	chr6:134147838:A:G
chr6:134148304	['G', 'T']	98663	25602.670931116627	-1073.9231286447148	0.0093862345855402	0.0063455251166507	1.4791895726502673	0.139093	0.139093	chr6	134148304	0.8566947257798383	chr6:134148304:G:T
chr6:134148715	['T', 'C']	98663	25661.42155789388	-1070.9150133669168	0.0093686687767063	0.0063391749760292	1.477900328060463	0.139438	0.139438	chr6	134148715	0.8556188550661139	chr6:134148715:T:C
chr6:134148772	['A', 'T']	98663	151235.99281282947	-4539.6116701292085	-0.0004725270197907	0.0050477411884405	-0.0936115783576311	0.925418	0.925418	chr6	134148772	0.0336620574353784	chr6:134148772:A:T
chr6:134149163	['C', 'G']	98663	23755.09309044461	-169.7865307741637	0.0086831450333881	0.0065369635899379	1.328314731132013	0.184077	0.184077	chr6	134149163	0.735000472208071	chr6:134149163:C:G
chr6:134149721	['T', 'C']	98663	169896.738367193	-5497.078026714059	-0.011357685502144	0.0061914709491166	-1.8344082683234504	0.0665964	0.0665964	chr6	134149721	1.1765492468415917	chr6:134149721:T:C
chr6:134150952	['T', 'C']	98663	26630.23893320899	-854.9071947409735	0.0014095717350227	0.0062029018036096	0.2272439222240249	0.820235	0.820235	chr6	134150952	0.0860617030044495	chr6:134150952:T:C
chr6:134150967	['G', 'T']	98663	60628.217470197065	-2280.0894578312627	0.006374861456196	0.0046218555449193	1.37928617505231	0.16781	0.16781	chr6	134150967	0.7751821626049598	chr6:134150967:G:T
chr6:134151162	['A', 'G']	98663	159736.95145690133	-4915.227615211567	0.0029865864669151	0.0054312142445986	0.5498929580775216	0.582394	0.582394	chr6	134151162	0.2347831079057233	chr6:134151162:A:G
chr6:134151191	['T', 'C']	98663	159504.2498580813	-4964.590458276767	0.0021251377171867	0.005419080540587	0.3921583562506886	0.694942	0.694942	chr6	134151191	0.1580514402027839	chr6:134151191:T:C
chr6:134151196	['A', 'T']	98663	34054.867779737644	-1432.342705090083	0.0098571161661266	0.0056399108332218	1.7477432636103645	0.0805116	0.0805116	chr6	134151196	1.0941415425755865	chr6:134151196:A:T
chr6:134151472	['G', 'A']	98663	34040.830297316745	-1428.098881017599	0.0098940121719191	0.0056415669720309	1.7537702239414112	0.079473	0.079473	chr6	134151472	1.0997803926348702	chr6:134151472:G:A
chr6:134151576	['C', 'CAGAT']	98663	97849.85989295052	-2890.394632568874	-0.0047150977569952	0.0042583899355706	-1.1072489434585728	0.268189	0.268189	chr6	134151576	0.5715590390767795	chr6:134151576:C:CAGAT
chr6:134151818	['G', 'A']	98663	34038.79500669018	-1426.9369268756066	0.0100026619496635	0.0056418125650095	1.772951836737711	0.0762398	0.0762398	chr6	134151818	1.117818251653706	chr6:134151818:G:A
chr6:134152173	['T', 'A']	98663	71348.01667595922	-2584.599874539139	-0.0093311868140363	0.0044136459253176	-2.1141675095663084	0.0345035	0.0345035	chr6	134152173	1.4621368483009616	chr6:134152173:T:A
chr6:134152552	['T', 'G']	98663	159485.3152570548	-4947.009477124058	0.002604004848353	0.0054183439420109	0.4805905413576645	0.630809	0.630809	chr6	134152552	0.2001021190488198	chr6:134152552:T:G
chr6:134153142	['G', 'A']	98663	34871.474081657485	-1360.005905938163	0.0113187815873964	0.0055841296108564	2.026955385381984	0.0426697	0.0426697	chr6	134153142	1.3698804105459512	chr6:134153142:G:A
chr6:134153227	['A', 'G']	98663	159348.15075061072	-4941.690754863332	0.002966639356453	0.005412125267698	0.5481468387583904	0.583592	0.583592	chr6	134153227	0.233890670136483	chr6:134153227:A:G
chr6:134153270	['G', 'A']	98663	62138.9663943068	-2032.8758794151024	0.0079136277405474	0.0045924964135042	1.7231647078215209	0.0848619	0.0848619	chr6	134153270	1.071287248903622	chr6:134153270:G:A
chr6:134153674	['A', 'G']	98663	159417.62090847347	-4914.17109388359	0.0036306340805243	0.0054157717468746	0.6703816649251392	0.502616	0.502616	chr6	134153674	0.2987636904328409	chr6:134153674:A:G
chr6:134153778	['G', 'A']	98663	158404.13767513534	-5096.968228004991	0.0024665413791981	0.0053543246038305	0.4606634004657826	0.645041	0.645041	chr6	134153778	0.1904126799262011	chr6:134153778:G:A
chr6:134155915	['G', 'A']	98663	155857.79698539327	-5032.648623277838	0.0019398661237615	0.0052242979147059	0.3713161376767887	0.710403	0.710403	chr6	134155915	0.1484952132194684	chr6:134155915:G:A
chr6:134156016	['C', 'G']	98663	155911.86419114817	-5029.283007998345	0.0021054173239592	0.005227277447511	0.40277512435498	0.687115	0.687115	chr6	134156016	0.162970570530374	chr6:134156016:C:G
chr6:134156391	['A', 'G']	98663	2775.196896286085	-68.24727299164945	0.0102642661869337	0.0180825327290607	0.5676343209620117	0.570285	0.570285	chr6	134156391	0.2439080513552783	chr6:134156391:A:G
chr6:134156516	['T', 'C']	98663	23099.107091450933	-290.0257572851947	0.0107666067717739	0.006618971405241	1.6266283856806991	0.103819	0.103819	chr6	134156516	0.9837231586258603	chr6:134156516:T:C
chr6:134156798	['TAAA', 'T']	98663	25692.124834010792	-845.4333780565189	0.0009761290666054	0.0063017111282337	0.1548990499155177	0.876901	0.876901	chr6	134156798	0.0570494346620569	chr6:134156798:TAAA:T
chr6:134157455	['G', 'T']	98663	25695.073414307742	-853.0600450227455	0.0006980633843513	0.0063019810678928	0.1107688799491632	0.9118	0.9118	chr6	134157455	0.0401004121340564	chr6:134157455:G:T
chr6:134157710	['T', 'A']	98663	157922.0186144596	-5082.022908525887	0.0053835768636989	0.0053180598888498	1.0123197136208395	0.311388	0.311388	chr6	134157710	0.5066981279085547	chr6:134157710:T:A
chr6:134157759	['C', 'T']	98663	157957.81278256458	-5084.754586420045	0.0053511475327059	0.0053186224037941	1.0061153295801888	0.314363	0.314363	chr6	134157759	0.5025685753598385	chr6:134157759:C:T
chr6:134163413	['A', 'G']	98663	105041.42226863067	-4509.049985357089	0.0020920943206554	0.0042823233969096	0.4885418794304979	0.625167	0.625167	chr6	134163413	0.2040039546710087	chr6:134163413:A:G
chr6:134165766	['T', 'C']	98663	21848.65736789288	-1019.2260757538496	-0.0025416979751519	0.0067873676686364	-0.3744747742039668	0.708052	0.708052	chr6	134165766	0.1499348461467156	chr6:134165766:T:C
chr6:134165987	['A', 'G']	98663	38208.710853876095	-1332.8444733968684	-0.0079303638000713	0.0054001485309995	-1.468545495470564	0.141959	0.141959	chr6	134165987	0.8478370686088316	chr6:134165987:A:G
chr6:134166556	['C', 'T']	98663	20610.880116366294	-1148.7409957898767	-0.0028351525826222	0.0069531305043004	-0.4077519587571018	0.683457	0.683457	chr6	134166556	0.1652888040664177	chr6:134166556:C:T
chr6:134167399	['CAG', 'C']	98663	21413.77487048996	-1022.3620565453684	-0.0021027003112933	0.0068411688417084	-0.3073598035578174	0.75857	0.75857	chr6	134167399	0.1200043368139381	chr6:134167399:CAG:C
chr6:134167775	['G', 'T']	98663	24177.45050834744	-631.9350068085131	-0.000572314535781	0.0064835458432503	-0.0882718422322686	0.929661	0.929661	chr6	134167775	0.0316753876492718	chr6:134167775:G:T
chr6:134167822	['T', 'G']	98663	36873.97978651151	-1459.994350417684	-0.0103054886806249	0.0054728786426384	-1.883010633624553	0.0597019	0.0597019	chr6	134167822	1.2240118473231398	chr6:134167822:T:G
chr6:134168108	['A', 'G']	98663	191273.75462958272	-6273.972845078769	0.0048683417517834	0.012294722278263	0.3959700464638083	0.692128	0.692128	chr6	134168108	0.1598135810445801	chr6:134168108:A:G
chr6:134172259	['G', 'A']	98663	22894.85640869697	-371.6441058115603	0.0019320305225702	0.0066565177817781	0.2902464300266877	0.771628	0.771628	chr6	134172259	0.1125920215350715	chr6:134172259:G:A
chr6:134172809	['A', 'G']	98663	44346.84321338064	-1251.058392559486	0.0030602069398673	0.0050905693788768	0.6011521918482383	0.54774	0.54774	chr6	134172809	0.2614255425385268	chr6:134172809:A:G
chr6:134174974	['G', 'A']	98663	133804.27409757633	-4556.122202913997	0.0085318321801337	0.0045709488924034	1.8665341444339856	0.0619696	0.0619696	chr6	134174974	1.207821307115666	chr6:134174974:G:A
chr6:134176537	['G', 'A']	98663	134158.87815113273	-4555.235097078446	0.0087457664515115	0.0045789325396022	1.910001157665277	0.056136	0.056136	chr6	134176537	1.2507585364792408	chr6:134176537:G:A
chr6:134178426	['G', 'A']	98663	18370.74478760174	-701.8451492406733	0.0108946260113609	0.0073241078724361	1.487502123277321	0.136885	0.136885	chr6	134178426	0.8636441396975937	chr6:134178426:G:A
chr6:134178716	['T', 'C']	98663	90548.34203030764	-3981.292289712319	0.002328337183741	0.0043190548421018	0.5390848852032565	0.58983	0.58983	chr6	134178716	0.2292731420875194	chr6:134178716:T:C
chr6:134181747	['G', 'A']	98663	21731.321548394943	-264.3241700071169	0.0028337384151383	0.0068217305018922	0.4153987634592564	0.677851	0.677851	chr6	134181747	0.1688657589195099	chr6:134181747:G:A
chr6:134182487	['C', 'T']	98663	90503.06030415872	-4233.007914361603	0.0016159142028592	0.0043317744508097	0.3730374748752709	0.709121	0.709121	chr6	134182487	0.1492796531826824	chr6:134182487:C:T
chr6:134183277	['TCAAA', 'T']	98663	40443.86943520922	-929.0331967295052	0.0072875636349684	0.0052562068131891	1.386468206822101	0.165607	0.165607	chr6	134183277	0.7809213100805914	chr6:134183277:TCAAA:T
chr6:134184443	['C', 'T']	98663	110866.1476192902	-4455.1472880335095	0.006416087089459	0.0043648736985377	1.4699364821503187	0.141582	0.141582	chr6	134184443	0.8489919570811275	chr6:134184443:C:T
chr6:134185375	['T', 'C']	98663	127784.49354730794	-4647.455741383516	0.0070642533554425	0.0044652917542126	1.5820362350966348	0.113645	0.113645	chr6	134185375	0.9444496670237228	chr6:134185375:T:C
chr6:134186283	['G', 'C']	98663	105184.92544273128	-4332.0103946713125	0.0063454348179261	0.0043227496795356	1.467916323715475	0.14213	0.14213	chr6	134186283	0.847314243963214	chr6:134186283:G:C
chr6:134187353	['G', 'A']	98663	104958.65905289096	-4334.400952109588	0.0059618369718522	0.004321530281421	1.3795661683739875	0.167723	0.167723	chr6	134187353	0.7754073781323285	chr6:134187353:G:A
chr6:134187371	['A', 'T']	98663	89610.34844138072	-4174.311171652827	0.0031617697835706	0.0043336711541318	0.7295823035756087	0.465647	0.465647	chr6	134187371	0.3319431907067891	chr6:134187371:A:T
chr6:134188116	['T', 'C']	98663	127549.27385298768	-4668.22086792189	0.0062349956116051	0.0044651964558096	1.396354152232833	0.162611	0.162611	chr6	134188116	0.788850079420201	chr6:134188116:T:C
chr6:134189048	['C', 'A']	98663	89809.42411756341	-4155.6358867643485	0.0029312663927934	0.0043338352216385	0.6763677534756738	0.498809	0.498809	chr6	134189048	0.3020657191568569	chr6:134189048:C:A
chr6:134189668	['G', 'A']	98663	104854.0039839022	-4327.508734702581	0.006250716947751	0.0043214409522607	1.4464427529620565	0.148056	0.148056	chr6	134189668	0.8295739880444146	chr6:134189668:G:A
chr6:134189737	['G', 'A']	98663	104865.75441708649	-4333.090676039416	0.0061894948807859	0.004321488174096	1.43226005288806	0.152073	0.152073	chr6	134189737	0.8179478864854595	chr6:134189737:G:A
chr6:134190011	['G', 'A']	98663	89618.33310688174	-4147.74984203165	0.0030230105323547	0.0043328636479418	0.6976934374084712	0.485371	0.485371	chr6	134190011	0.3139261755035024	chr6:134190011:G:A
chr6:134190367	['A', 'C']	98663	129246.04861674496	-4510.492934298087	0.006378083025432	0.0044919950171725	1.4198775824659506	0.155646	0.155646	chr6	134190367	0.8078620359210713	chr6:134190367:A:C
chr6:134190475	['A', 'G']	98663	128722.00725871856	-4443.992099954436	0.0079803652745545	0.0044775264409989	1.7823156110216327	0.0747009	0.0747009	chr6	134190475	1.1266741657524844	chr6:134190475:A:G
chr6:134192195	['C', 'T']	98663	68972.81024897023	-1800.7515841634804	-0.0037333176230111	0.0044786521016021	-0.8335806261164189	0.404519	0.404519	chr6	134192195	0.3930610750372044	chr6:134192195:C:T
chr6:134192260	['C', 'T']	98663	68874.84654555062	-1791.044917956836	-0.0036124682698641	0.0044811491016689	-0.8061477509236968	0.42016	0.42016	chr6	134192260	0.3765852955906147	chr6:134192260:C:T
chr6:134192479	['C', 'G']	98663	69395.88070641432	-1822.360324798151	-0.0043212707501122	0.0044685645345724	-0.9670377851051132	0.333528	0.333528	chr6	134192479	0.4768677007727792	chr6:134192479:C:G
chr6:134194881	['C', 'A']	98663	65273.923769361776	-1485.538066514638	-0.0012085654920004	0.0045423445004592	-0.2660664535413938	0.790189	0.790189	chr6	134194881	0.1022690203044739	chr6:134194881:C:A
chr6:134194974	['G', 'C']	98663	65344.570614653145	-1476.62938667152	-0.0012511503212918	0.0045414376117594	-0.2754965339724508	0.782935	0.782935	chr6	134194974	0.1062742919817707	chr6:134194974:G:C
chr6:134196549	['C', 'T']	98663	107938.41016543668	-5619.680193478937	-0.0028011411628973	0.00436765048222	-0.6413382147450428	0.521304	0.521304	chr6	134196549	0.2829089426899714	chr6:134196549:C:T
chr6:134197374	['G', 'C']	98663	110824.72571440156	-5264.591046399909	-0.0035141519744488	0.0043539229228807	-0.8071231477207177	0.419597	0.419597	chr6	134197374	0.3771676255502226	chr6:134197374:G:C
chr6:134197849	['A', 'T']	98663	17742.190735946882	-941.5791033271728	-0.0036302149989812	0.0075008942087481	-0.4839709637215514	0.628408	0.628408	chr6	134197849	0.2017582947750626	chr6:134197849:A:T
chr6:134198302	['T', 'C']	98663	109753.69783756929	-5325.540763207348	-0.002043127167246	0.0043541210935624	-0.4692398588240491	0.638899	0.638899	chr6	134198302	0.1945677916218463	chr6:134198302:T:C
chr6:134199671	['T', 'A']	98663	113767.30195425217	-5503.962889098047	-0.0013179007902161	0.0043825712119536	-0.300714061786717	0.763633	0.763633	chr6	134199671	0.1171153120643457	chr6:134199671:T:A
chr6:134199758	['T', 'C']	98663	109232.1424733635	-5453.899508871585	-0.0030206126309803	0.0043551352005383	-0.6935749389839893	0.48795	0.48795	chr6	134199758	0.3116246776624652	chr6:134199758:T:C
chr6:134201349	['C', 'T']	98663	108026.0735707258	-5611.883772227114	-0.0029342273464489	0.0043685893831904	-0.6716647157865844	0.501799	0.501799	chr6	134201349	0.2994702084955307	chr6:134201349:C:T
chr6:134201350	['A', 'G']	98663	110497.35324504	-5290.640345047928	-0.0028853622515687	0.0043581271793225	-0.6620647201987487	0.507931	0.507931	chr6	134201350	0.2941952805399976	chr6:134201350:A:G
chr6:134206293	['C', 'T']	98663	5679.39908912216	-248.5790703082017	3.156499599685051e-05	0.0130687300698594	0.002415307059532	0.998073	0.998073	chr6	134206293	0.0008376928431511	chr6:134206293:C:T
chr6:134206525	['C', 'T']	98663	111080.36308390896	-5397.370341162467	-0.0037729639696408	0.0043729966763507	-0.8627868367806402	0.388257	0.388257	chr6	134206525	0.4108807055054745	chr6:134206525:C:T
chr6:134206721	['T', 'C']	98663	170933.68252165275	-6055.88142928357	-0.0024034661004323	0.0063277821403707	-0.3798275678769737	0.704074	0.704074	chr6	134206721	0.1523816929847072	chr6:134206721:T:C
chr6:134207142	['C', 'T']	98663	146146.14405336362	-6109.72310891741	-0.00487419922032	0.0048856730095269	-0.9976515437720752	0.318451	0.318451	chr6	134207142	0.496957383004415	chr6:134207142:C:T
chr6:134207920	['TTTTG', 'T']	98663	8982.092457248276	-200.89555562436948	-0.0082446630890637	0.0102324893179164	-0.8057338574131565	0.420398	0.420398	chr6	134207920	0.376339358749956	chr6:134207920:TTTTG:T
chr6:134208492	['A', 'G']	98663	17501.07979521492	-748.3660558052111	0.0005616669369326	0.0074584184006102	0.0753064398863295	0.939971	0.939971	chr6	134208492	0.0268855450537658	chr6:134208492:A:G
chr6:134208766	['ATATATGTG', 'A']	98663	154269.94349955887	-6812.965047279658	-0.0078765767989728	0.0052487296882529	-1.500663449405898	0.133446	0.133446	chr6	134208766	0.8746944395157619	chr6:134208766:ATATATGTG:A
chr6:134209424	['C', 'A']	98663	185139.01182910145	-6383.137405501048	-0.0167293715964006	0.0088379434119837	-1.892903226073671	0.0583737	0.0583737	chr6	134209424	1.233782778187941	chr6:134209424:C:A
chr6:134210699	['C', 'G']	98663	16338.106154330637	-888.0514548059062	0.0002487558979457	0.007708170652946	0.0322717164870555	0.974255	0.974255	chr6	134210699	0.0113273566752901	chr6:134210699:C:G
chr6:134211978	['T', 'C']	98663	137897.09928006498	-5906.516693074042	-0.0059273470948187	0.0046748221831201	-1.2679299581107573	0.204826	0.204826	chr6	134211978	0.6886149161540457	chr6:134211978:T:C
chr6:134212374	['T', 'C']	98663	8932.08637520147	-203.2740308766285	-0.0074739056135995	0.010252583349494	-0.7289777960174663	0.466017	0.466017	chr6	134212374	0.3315982402380533	chr6:134212374:T:C
chr6:134212585	['G', 'A']	98663	9813.293015712114	-125.47379443321148	-0.0107999273262064	0.0098666958577642	-1.0945839906180737	0.273702	0.273702	chr6	134212585	0.5627220290941135	chr6:134212585:G:A
chr6:134212728	['G', 'A']	98663	185133.87642658773	-6377.590673369574	-0.0167803768837937	0.0088358002548696	-1.8991349283326835	0.0575497	0.0575497	chr6	134212728	1.2399569359557212	chr6:134212728:G:A
chr6:134213244	['G', 'A']	98663	16400.496046789794	-893.3891928363939	-0.0004165017129824	0.0076837291015391	-0.0542056737657518	0.956771	0.956771	chr6	134213244	0.0191919967449257	chr6:134213244:G:A
chr6:134213851	['G', 'A']	98663	16225.755971934952	-898.6173235488751	-7.969555957264247e-05	0.0077230444510494	-0.0103191895473051	0.991767	0.991767	chr6	134213851	0.0035903464949356	chr6:134213851:G:A
chr6:134214021	['C', 'T']	98663	26233.52013259534	-1014.0730524657644	-0.0048365329544357	0.0062751488347417	-0.7707439427824802	0.440861	0.440861	chr6	134214021	0.3556983185788592	chr6:134214021:C:T
chr6:134214610	['AAGTTT', 'A']	98663	137913.14986820766	-5928.879471521434	-0.0063420319098692	0.0046733200734174	-1.3570720195142991	0.174761	0.174761	chr6	134214610	0.7575554788787008	chr6:134214610:AAGTTT:A
chr6:134215171	['G', 'A']	98663	138109.3635348117	-5916.769439658502	-0.0060919427887556	0.0046878271454481	-1.2995237665003925	0.193767	0.193767	chr6	134215171	0.7127201846548822	chr6:134215171:G:A
chr6:134215292	['G', 'T']	98663	26237.749187091147	-1030.0335089021992	-0.0055717571542586	0.0062809956111113	-0.8870818416752136	0.375037	0.375037	chr6	134215292	0.4259258839972135	chr6:134215292:G:T
chr6:134215560	['T', 'C']	98663	136746.82596175303	-6063.746865950223	-0.0062457615457878	0.0046624139696384	-1.3395982395514847	0.180379	0.180379	chr6	134215560	0.743814025081174	chr6:134215560:T:C
chr6:134215579	['T', 'G']	98663	17393.553342744286	-803.1913203705263	-0.0029681015526028	0.0074851603596329	-0.3965314582449916	0.691714	0.691714	chr6	134215579	0.1600734342949828	chr6:134215579:T:G
chr6:134215676	['T', 'G']	98663	16437.65137829071	-895.1220783293355	-0.0006016824177631	0.0076845658032156	-0.0782975164987622	0.937592	0.937592	chr6	134215676	0.02798610692611	chr6:134215676:T:G
chr6:134216310	['G', 'C']	98663	185498.1608315764	-6321.629897523075	-0.016038353442808	0.0089447398067828	-1.7930486284962657	0.0729682	0.0729682	chr6	134216310	1.136866366913145	chr6:134216310:G:C
chr6:134216452	['T', 'C']	98663	136734.94581580412	-6083.2141430467045	-0.0067060985602089	0.0046614259917553	-1.438636711613566	0.150257	0.150257	chr6	134216452	0.823165286442968	chr6:134216452:T:C
chr6:134216609	['T', 'C']	98663	10351.52458999777	-339.5182131572656	-0.0120079051081687	0.0095412656999866	-1.2585232909073636	0.208206	0.208206	chr6	134216609	0.6815067593146994	chr6:134216609:T:C
chr6:134217886	['T', 'G']	98663	168555.08392040784	-5547.257838351401	-0.0083420096851094	0.0060251706084972	-1.3845267175247848	0.1662	0.1662	chr6	134217886	0.7793689805519078	chr6:134217886:T:G
chr6:134218041	['G', 'A']	98663	137920.15150040545	-5942.037042116772	-0.0065632110239479	0.0046720028745216	-1.404796015802948	0.160085	0.160085	chr6	134218041	0.7956493596635871	chr6:134218041:G:A
chr6:134218588	['C', 'T']	98663	138020.56836385012	-5952.016941433396	-0.0062845912171609	0.0046754303784325	-1.344173842508986	0.178895	0.178895	chr6	134218588	0.7474017975139845	chr6:134218588:C:T
chr6:134219316	['A', 'G']	98663	17477.92026935208	-978.7725428818168	0.0009206443002538	0.0074673165245532	0.1232898454520701	0.901878	0.901878	chr6	134219316	0.044852206926224	chr6:134219316:A:G
chr6:134219660	['A', 'T']	98663	170247.89231940743	-5684.374886518784	-0.0103150708344193	0.0062155956925579	-1.659546621857944	0.0970089	0.0970089	chr6	134219660	1.0131884199236747	chr6:134219660:A:T
chr6:134219884	['C', 'G']	98663	20491.345268151694	529.518137694982	0.0121098974208658	0.0071902186594277	1.684218240705016	0.0921427	0.0921427	chr6	134219884	1.0355390660368766	chr6:134219884:C:G
chr6:134220807	['C', 'T']	98663	20558.292056927385	506.0123598426672	0.0104572791903486	0.0071598587576468	1.4605426649205953	0.144144	0.144144	chr6	134220807	0.8412034304254317	chr6:134220807:C:T
chr6:134220832	['AT', 'A']	98663	21891.768991352124	617.3008515359707	0.0058462691844386	0.0069707301873019	0.838688204442106	0.401646	0.401646	chr6	134220832	0.3961565538258794	chr6:134220832:AT:A
chr6:134221133	['G', 'T']	98663	20471.94237865456	497.7446171886704	0.0107777878157043	0.0071723012911736	1.5026959100237032	0.132921	0.132921	chr6	134221133	0.876406400068257	chr6:134221133:G:T
chr6:134222583	['A', 'G']	98663	169313.02503826702	-5625.680962717785	-0.010074553452622	0.0060947662567867	-1.6529843849882997	0.0983372	0.0983372	chr6	134222583	1.0072821617349093	chr6:134222583:A:G
chr6:134222681	['T', 'C']	98663	136868.88100333718	-5969.426006585853	-0.0070982552327446	0.0046519611506493	-1.5258629646453097	0.127047	0.127047	chr6	134222681	0.896035585622099	chr6:134222681:T:C
chr6:134223167	['G', 'A']	98663	16070.443232503449	-862.3152089364603	0.0036855028042352	0.007765448040146	0.4746027254553463	0.635071	0.635071	chr6	134223167	0.1971777185119577	chr6:134223167:G:A
chr6:134223292	['C', 'T']	98663	10273.39490064882	-267.8914363335743	-0.0057186066919335	0.0095689672947228	-0.5976200477858533	0.550095	0.550095	chr6	134223292	0.2595623024821157	chr6:134223292:C:T
chr6:134223299	['T', 'C']	98663	185712.8822951085	-6437.597347846179	-0.0177318764927896	0.0090300480365214	-1.9636525100502515	0.0495732	0.0495732	chr6	134223299	1.3047530460436791	chr6:134223299:T:C
chr6:134223568	['C', 'T']	98663	147116.27746912953	-6237.500517293725	-0.0093237994183195	0.0049165873679568	-1.8963965695160727	0.0579105	0.0579105	chr6	134223568	1.2372426853463097	chr6:134223568:C:T
chr6:134223595	['G', 'A']	98663	185665.17268083032	-6443.409871915549	-0.0174561709614338	0.0090117327536615	-1.9370493376361124	0.0527422	0.0527422	chr6	134223595	1.2778417587304318	chr6:134223595:G:A
chr6:134223670	['T', 'C']	98663	16113.796537323107	-875.9707408987639	0.0023473168042451	0.0077540514061336	0.3027213364085196	0.762103	0.762103	chr6	134223670	0.1179863287802678	chr6:134223670:T:C
chr6:134223852	['A', 'G']	98663	17625.965129951754	-987.398865747905	-7.383462869337289e-05	0.0074359631877396	-0.0099293967478364	0.992078	0.992078	chr6	134223852	0.003454181033442	chr6:134223852:A:G
chr6:134224248	['A', 'G']	98663	20762.735732387224	508.6605751052736	0.0109946647829065	0.0071264390379738	1.5427992471865013	0.122883	0.122883	chr6	134224248	0.9105081945493664	chr6:134224248:A:G
chr6:134224751	['A', 'G']	98663	159291.51902352972	-5275.010191816189	-0.0045548426742019	0.0054034333737516	-0.8429534259324929	0.399257	0.399257	chr6	134224751	0.3987474608257396	chr6:134224751:A:G
chr6:134224815	['G', 'T']	98663	16021.760608641	-870.3120667633154	0.0036554899148775	0.0077778455611222	0.4699874645428267	0.638365	0.638365	chr6	134224815	0.1949309323145277	chr6:134224815:G:T
chr6:134224861	['AAC', 'A']	98663	16013.277440879392	-867.2778502746125	0.0039177539833248	0.0077820855136228	0.503432399511246	0.614661	0.614661	chr6	134224861	0.2113643418199612	chr6:134224861:AAC:A
chr6:134224913	['T', 'C']	98663	159325.20149276435	-5295.982207589967	-0.0049398377360067	0.0054083579684556	-0.9133710758086784	0.36105	0.36105	chr6	134224913	0.4424326506692888	chr6:134224913:T:C
chr6:134225547	['G', 'A']	98663	129822.68531624512	-5730.111537387159	-0.0074691975144268	0.0045103461674194	-1.656014247505151	0.0977221	0.0977221	chr6	134225547	1.01000720882291	chr6:134225547:G:A
chr6:134225755	['T', 'G']	98663	16053.11156408775	-802.8794651478852	0.0022148280599081	0.0077682459430649	0.2851130198684558	0.775558	0.775558	chr6	134225755	0.110385717981845	chr6:134225755:T:G
chr6:134225834	['A', 'G']	98663	16057.227800834118	-798.4144947103043	0.0025325112842112	0.007769322095609	0.3259629673021911	0.744453	0.744453	chr6	134225834	0.1281627156216403	chr6:134225834:A:G
chr6:134225904	['C', 'T']	98663	16045.10702079974	-804.3360531903504	0.0022199140294113	0.0077699643144598	0.2857045334532789	0.775105	0.775105	chr6	134225904	0.11063946158171	chr6:134225904:C:T
chr6:134226107	['G', 'A']	98663	16018.656648617964	-790.5997251269551	0.0030947099629981	0.0077778751338917	0.3978863005286774	0.690715	0.690715	chr6	134226107	0.1607011124801822	chr6:134226107:G:A
chr6:134226221	['A', 'G']	98663	16046.276921205485	-804.3806946683035	0.0021784708502244	0.0077683920554445	0.2804275112116197	0.77915	0.77915	chr6	134226221	0.1083789249960018	chr6:134226221:A:G
chr6:134226232	['C', 'A']	98663	16045.951607180868	-806.5115661489721	0.0020639599660852	0.0077683799607393	0.2656873088747366	0.790481	0.790481	chr6	134226232	0.1021085643077658	chr6:134226232:C:A
chr6:134226453	['C', 'A']	98663	21057.184189964035	493.02782455013113	0.0085605673454088	0.0070813780265875	1.2088843885000315	0.22671	0.22671	chr6	134226453	0.644529323062562	chr6:134226453:C:A
chr6:134227496	['A', 'T']	98663	173721.60757402208	-6128.015351838947	-0.0046875805935028	0.006603216844899	-0.7098934812543651	0.477772	0.477772	chr6	134227496	0.320779305824764	chr6:134227496:A:T
chr6:134227789	['A', 'C']	98663	16053.62711726962	-803.0697422541073	0.0022620694878012	0.0077663005923427	0.2912673107234061	0.770847	0.770847	chr6	134227789	0.1130318134530629	chr6:134227789:A:C
chr6:134228188	['C', 'T']	98663	6195.569881789983	-252.02093054544068	0.0067133763573032	0.0121718163737057	0.5515509067164214	0.581257	0.581257	chr6	134228188	0.2356318039203677	chr6:134228188:C:T
chr6:134228595	['C', 'T']	98663	190864.8035374012	-6291.0061783908	-0.0077544683649592	0.0119024259446147	-0.6515031810357773	0.514723	0.514723	chr6	134228595	0.2884264252025016	chr6:134228595:C:T
chr6:134229516	['G', 'A']	98663	17219.221679370745	-260.62464915694494	-0.0080085096363597	0.0075602804897482	-1.0592873699883665	0.289472	0.289472	chr6	134229516	0.5383934382701941	chr6:134229516:G:A
chr6:134229623	['G', 'A']	98663	20321.44177748946	600.2217223240394	0.0131537860897347	0.007201811230809	1.82645527189929	0.0677847	0.0677847	chr6	134229623	1.1688683216996094	chr6:134229623:G:A
chr6:134229919	['C', 'T']	98663	15880.64383381141	-398.8339494909644	-0.0070844907648729	0.0078029370285835	-0.9079261743265696	0.363919	0.363919	chr6	134229919	0.4389952695587304	chr6:134229919:C:T
chr6:134231171	['A', 'G']	98663	15568.94679546307	-841.9615504615133	0.0023469495014031	0.0078757724505904	0.2979961033824899	0.765707	0.765707	chr6	134231171	0.1159373826207313	chr6:134231171:A:G
chr6:134231207	['T', 'C']	98663	157104.70037506337	-6530.850480180806	-0.0126959231912084	0.0053306118269035	-2.3817009385549763	0.0172348	0.0172348	chr6	134231207	1.7635937519659466	chr6:134231207:T:C
chr6:134232284	['T', 'C']	98663	173705.22661177465	-5905.415308005401	-0.0157093748009448	0.0065627329779465	-2.3937245129025646	0.0166801	0.0166801	chr6	134232284	1.7778013500221406	chr6:134232284:T:C
chr6:134232986	['ATAT', 'A']	98663	20030.421129987026	645.6171175246502	0.015279712319383	0.0072552334102019	2.106026292399828	0.0352046	0.0352046	chr6	134232986	1.4534005858374082	chr6:134232986:ATAT:A
chr6:134233114	['A', 'T']	98663	173094.29839232858	-5840.679251140665	-0.013972599814926	0.006487473991316	-2.1537812457713605	0.0312597	0.0312597	chr6	134233114	1.505015194230132	chr6:134233114:A:T
chr6:134233976	['C', 'T']	98663	20116.815576886045	658.0449459594072	0.0149906757180553	0.0072407383965085	2.070324170982871	0.0384246	0.0384246	chr6	134233976	1.41539064480927	chr6:134233976:C:T
chr6:134234273	['T', 'G']	98663	20745.04730608276	601.0230136016858	0.0132602632192333	0.0071401136899702	1.857150151244798	0.0632928	0.0632928	chr6	134234273	1.198645691216729	chr6:134234273:T:G
chr6:134234642	['C', 'T']	98663	15497.765311609166	-363.0571073943215	-0.0053902675494378	0.0078967054998026	-0.6825970082805521	0.494863	0.494863	chr6	134234642	0.3055150163778444	chr6:134234642:C:T
chr6:134234753	['G', 'A']	98663	155275.90221402215	-6462.784917692603	-0.0126377845398102	0.0052439988426538	-2.409951817116448	0.0159564	0.0159564	chr6	134234753	1.797065085196534	chr6:134234753:G:A
chr6:134236069	['T', 'C']	98663	117137.93231078042	-5344.912060065493	-0.0091640651254266	0.0043612089294871	-2.101267165502253	0.0356201	0.0356201	chr6	134236069	1.448304865631135	chr6:134236069:T:C
chr6:134236079	['A', 'G']	98663	15202.69809101877	-381.3811024066409	-0.0030787762568965	0.0079538262971019	-0.3870811533837899	0.698697	0.698697	chr6	134236079	0.1557111214747863	chr6:134236079:A:G
chr6:134236639	['G', 'A']	98663	175405.6673931555	-5829.548916916947	-0.0089189810814202	0.0067756466129127	-1.3163291403691015	0.188067	0.188067	chr6	134236639	0.725687403148282	chr6:134236639:G:A
chr6:134236641	['A', 'G']	98663	155213.60972617878	-6485.544018768372	-0.0131433082723248	0.0052434153336931	-2.5066311623015007	0.0121904	0.0121904	chr6	134236641	1.913982043771064	chr6:134236641:A:G
chr6:134236840	['C', 'CA']	98663	16761.56762839358	-238.27019111177776	-0.0073296254352434	0.0076545381582081	-0.9575529292232614	0.338291	0.338291	chr6	134236840	0.4707095561651088	chr6:134236840:C:CA
chr6:134237951	['C', 'A']	98663	41490.56950681735	-1674.0714807427055	-0.0024526212204496	0.0052217524148034	-0.4696931270614436	0.638575	0.638575	chr6	134237951	0.1947880879490572	chr6:134237951:C:A
chr6:134238054	['G', 'T']	98663	16747.867230263964	-240.39899668267068	-0.007526504432315	0.007655544447484	-0.9831442406148652	0.325539	0.325539	chr6	134238054	0.4873969749293153	chr6:134238054:G:T
chr6:134238274	['A', 'G']	98663	20662.837713741268	584.8153776492624	0.0124170115478477	0.0071421293552779	1.7385587589045473	0.0821155	0.0821155	chr6	134238274	1.0855748583603466	chr6:134238274:A:G
chr6:134238632	['A', 'G']	98663	155234.16039897015	-6472.828521324532	-0.0127017001688294	0.0052430575816569	-2.4225749900719955	0.0154127	0.0154127	chr6	134238632	1.812121274819062	chr6:134238632:A:G
chr6:134238715	['T', 'A']	98663	155222.87915986663	-6476.096662008826	-0.0127627535392833	0.0052428379453315	-2.434321577810316	0.0149215	0.0149215	chr6	134238715	1.82618751674416	chr6:134238715:T:A
chr6:134238834	['A', 'T']	98663	175406.0004662761	-5829.691515203113	-0.0090332936620221	0.0067752036471993	-1.3332874010003029	0.182441	0.182441	chr6	134238834	0.738877555959209	chr6:134238834:A:T
chr6:134238857	['G', 'A']	98663	20067.42375527084	641.0836729680295	0.0141131038205423	0.0072460328301101	1.947700783509672	0.0514536	0.0514536	chr6	134238857	1.2885842340125475	chr6:134238857:G:A
chr6:134238867	['A', 'C']	98663	20077.22095745868	641.0850383589762	0.0141473251503353	0.0072447485503411	1.952769658191825	0.0508497	0.0508497	chr6	134238867	1.2937116049581276	chr6:134238867:A:C
chr6:134238883	['G', 'A']	98663	155174.01875335787	-6482.740410198753	-0.0129635664461797	0.0052407772887463	-2.473596135065062	0.0133778	0.0133778	chr6	134238883	1.873615301098713	chr6:134238883:G:A
chr6:134239380	['C', 'T']	98663	175188.4293707428	-5823.221604054667	-0.0088132894769652	0.0067471583042231	-1.3062224242536065	0.19148	0.19148	chr6	134239380	0.717876581190089	chr6:134239380:C:T
chr6:134239608	['C', 'T']	98663	155116.58278931148	-6469.9685021463765	-0.01284679788718	0.0052370934871008	-2.453039633304638	0.0141672	0.0141672	chr6	134239608	1.8487159750671995	chr6:134239608:C:T
chr6:134240005	['C', 'T']	98663	16808.044297574277	-256.1200795185094	-0.0081505535878893	0.0076424070602917	-1.0664903771271077	0.286205	0.286205	chr6	134240005	0.5433227833874179	chr6:134240005:C:T
chr6:134240109	['T', 'C']	98663	155151.1528270521	-6471.41231753509	-0.0128475729889903	0.0052393797044083	-2.452117180623601	0.0142036	0.0142036	chr6	134240109	1.8476015667448835	chr6:134240109:T:C
chr6:134240200	['G', 'A']	98663	117042.36333948598	-5339.560863705771	-0.0093164925967361	0.0043612298124162	-2.1362076747738734	0.0326649	0.0326649	chr6	134240200	1.4859186670169413	chr6:134240200:G:A
chr6:134240248	['C', 'T']	98663	20192.266260888864	643.9366501287701	0.0143343623791392	0.0072563881571946	1.9754128457043416	0.0482241	0.0482241	chr6	134240248	1.31673586878892	chr6:134240248:C:T
chr6:134241900	['A', 'G']	98663	120129.28713327748	-5461.202558416966	-0.0097607254510993	0.0044516795804637	-2.192593890614773	0.028339	0.028339	chr6	134241900	1.5476154787937209	chr6:134241900:A:G
chr6:134242018	['G', 'A']	98663	39873.849702486536	-25.438605177491205	0.0123803390390923	0.0053214798430874	2.3264842495221103	0.0199947	0.0199947	chr6	134242018	1.6990851076255826	chr6:134242018:G:A
chr6:134242209	['G', 'A']	98663	132048.48438118194	-5925.556994137178	-0.0092724270955486	0.0045732924597787	-2.0275167567125814	0.0426123	0.0426123	chr6	134242209	1.3704650241109602	chr6:134242209:G:A
chr6:134242273	['G', 'T']	98663	15678.743758946644	-408.4696576640606	-0.0051302875515393	0.0078557893252178	-0.6530581892096657	0.51372	0.51372	chr6	134242273	0.2892735261180658	chr6:134242273:G:T
chr6:134242418	['G', 'A']	98663	15698.909397775997	-400.12362265318825	-0.0048636608352585	0.0078460127195436	-0.6198894915303457	0.535332	0.535332	chr6	134242418	0.2713767954582524	chr6:134242418:G:A
chr6:134243665	['G', 'A']	98663	6104.866263216048	-254.0399778655287	0.0085432444361332	0.0122596175312548	0.6968606006144094	0.485892	0.485892	chr6	134243665	0.3134602513474834	chr6:134243665:G:A
chr6:134243728	['C', 'A']	98663	15782.919615614646	-377.2070662209416	-0.0039548397687083	0.0078281058768755	-0.5052103064153785	0.613412	0.613412	chr6	134243728	0.2122477322941811	chr6:134243728:C:A
chr6:134245364	['C', 'T']	98663	111000.1257324169	-4870.345353160315	-0.0076536340242363	0.0043114998748887	-1.7751674002852251	0.0758733	0.0758733	chr6	134245364	1.1199110265116154	chr6:134245364:C:T
chr6:134246358	['T', 'C']	98663	20769.25938639345	616.905353443693	0.0133077617037973	0.0071415086076325	1.8634384462653293	0.0624036	0.0624036	chr6	134246358	1.2047903555894226	chr6:134246358:T:C
chr6:134246359	['G', 'A']	98663	20088.10266892545	659.6195032238478	0.0144391177097689	0.0072542978476083	1.9904225071940351	0.0465472	0.0465472	chr6	134246359	1.3321064384446786	chr6:134246359:G:A
chr6:134246851	['C', 'T']	98663	12452.135878930403	-591.9403141914963	0.0057095035827943	0.0087326601848504	0.6538103466683941	0.513236	0.513236	chr6	134246851	0.2896828884370049	chr6:134246851:C:T
chr6:134247783	['C', 'T']	98663	103261.44483534756	-4666.980164253813	-0.0083132857656055	0.0042767690042061	-1.9438238907524588	0.0519195	0.0519195	chr6	134247783	1.2846694985706792	chr6:134247783:C:T
chr6:134248221	['C', 'T']	98663	157612.5471604387	-4652.948212796401	-0.0020300153920236	0.0053357353838546	-0.3804565342888248	0.703607	0.703607	chr6	134248221	0.1526698485121163	chr6:134248221:C:T
chr6:134249344	['C', 'T']	98663	90662.45929808205	-3030.6391291683904	0.0074712409583178	0.0042624060505452	1.7528224363707057	0.0796356	0.0796356	chr6	134249344	1.0988927434777458	chr6:134249344:C:T
chr6:134250040	['C', 'A']	98663	23010.49834766037	-288.1382084338288	-0.0092456446162464	0.0067002390004007	-1.3798977343484928	0.167621	0.167621	chr6	134250040	0.7756715727415671	chr6:134250040:C:A
chr6:134250369	['A', 'T']	98663	7101.799509316897	249.65027516035312	-0.0149116660919163	0.011520504530188	-1.2943587716008556	0.195545	0.195545	chr6	134250369	0.70875328428956	chr6:134250369:A:T
chr6:134251349	['T', 'A']	98663	19051.544777254072	-329.8606902515425	0.0011096156299426	0.0072005035318962	0.1541025047800232	0.877529	0.877529	chr6	134251349	0.0567385223471925	chr6:134251349:T:A
chr6:134251702	['A', 'C']	98663	26656.5123061328	-29.89112396182784	-0.0038732172980243	0.0062983553129587	-0.6149569380525873	0.538585	0.538585	chr6	134251702	0.2687457461861932	chr6:134251702:A:C
chr6:134253210	['T', 'C']	98663	7098.582850944333	244.850371951632	-0.0154529420072178	0.0115222072648318	-1.3411442488440106	0.179877	0.179877	chr6	134253210	0.745024364234574	chr6:134253210:T:C
chr6:134253457	['C', 'A']	98663	7094.791002716619	238.50501027024777	-0.0162509172710699	0.0115216871508067	-1.410463333916507	0.158406	0.158406	chr6	134253457	0.8002283725095239	chr6:134253457:C:A
chr6:134253796	['C', 'T']	98663	118515.84143608873	-4539.64146379899	0.0023540198810914	0.0043509536011928	0.5410353905971423	0.588484	0.588484	chr6	134253796	0.2302653404775934	chr6:134253796:C:T
chr6:134254450	['C', 'CT']	98663	12455.504971670096	-892.4683710255518	-0.0075479021787514	0.0087417508523331	-0.8634314002139382	0.387902	0.387902	chr6	134254450	0.4112779811972505	chr6:134254450:C:CT
chr6:134255373	['T', 'C']	98663	7128.624144261106	231.8250434726741	-0.0167153548177378	0.0114958185483473	-1.4540378092642074	0.145939	0.145939	chr6	134255373	0.8358286339362349	chr6:134255373:T:C
chr6:134255669	['C', 'T']	98663	14402.965577105066	-502.0294399481812	0.008126576143429	0.0082544608177532	0.9845072043895264	0.324869	0.324869	chr6	134255669	0.4882917283942144	chr6:134255669:C:T
chr6:134256676	['A', 'T']	98663	138342.0433482356	-4865.858815857041	0.0038598662198742	0.0046385938969375	0.8321198849553476	0.405343	0.405343	chr6	134256676	0.3921773225544956	chr6:134256676:A:T
chr6:134256998	['C', 'A']	98663	117428.0702328815	-4429.187052536614	0.0046408265294522	0.004395084085909	1.055913024356238	0.291011	0.291011	chr6	134256998	0.5360905946944647	chr6:134256998:C:A
chr6:134257193	['G', 'A']	98663	7098.647535832303	222.71699535542425	-0.0182949305323867	0.0115173939936848	-1.5884609437185266	0.112185	0.112185	chr6	134257193	0.9500652077208828	chr6:134257193:G:A
chr6:134257236	['G', 'A']	98663	14096.143074365422	-506.437901147133	0.0076098635451565	0.0082770774124055	0.9193901622511056	0.357894	0.357894	chr6	134257236	0.4462455823832111	chr6:134257236:G:A
chr6:134257337	['G', 'A']	98663	19544.37710717581	-321.3144846744274	-0.0006855739180866	0.0071225403123993	-0.0962541295685097	0.923319	0.923319	chr6	134257337	0.0346482274630373	chr6:134257337:G:A
chr6:134257529	['T', 'C']	98663	138434.0309975368	-4879.486260553954	0.0037033064995071	0.0046406864290797	0.7980083455544937	0.424868	0.424868	chr6	134257529	0.3717459776578789	chr6:134257529:T:C
chr6:134257782	['G', 'A']	98663	19566.5697095646	-293.19297957468746	-0.0001311396796096	0.0071221756276399	-0.018412867986675	0.98531	0.98531	chr6	134257782	0.0064271094940637	chr6:134257782:G:A
chr6:134258002	['A', 'C']	98663	19780.40823753624	-300.1390805208917	-0.0014985238568929	0.007085407860049	-0.2114943679307871	0.832502	0.832502	chr6	134258002	0.0796147144727891	chr6:134258002:A:C
chr6:134258248	['A', 'C']	98663	155326.50646822655	-5426.881955312473	0.0068244416461219	0.005195282076751	1.3135844301239026	0.188989	0.188989	chr6	134258248	0.7235634729607586	chr6:134258248:A:C
chr6:134258432	['T', 'C']	98663	155410.90202836256	-5492.577599385004	0.0062263431558327	0.005199021756604	1.1975989806012453	0.231076	0.231076	chr6	134258432	0.6362451588429456	chr6:134258432:T:C
chr6:134258911	['C', 'T']	98663	25225.903290887683	-431.2391421976	-0.0088543991131753	0.0064191056297082	-1.379382054751724	0.16778	0.16778	chr6	134258911	0.775259809939456	chr6:134258911:C:T
chr6:134259076	['G', 'A']	98663	23897.179891337404	-281.2223624274205	0.0043904337665689	0.0065190400466112	0.6734785697245709	0.500644	0.500644	chr6	134259076	0.3004709842973789	chr6:134259076:G:A
chr6:134259878	['G', 'A']	98663	22834.54583789482	-294.0779908939005	0.0011336904289394	0.0066574393415452	0.170289261497993	0.864783	0.864783	chr6	134259878	0.0630928563798615	chr6:134259878:G:A
chr6:134259980	['T', 'C']	98663	134547.09185090568	-5107.716048171906	0.0054982139034022	0.0045812978161994	1.2001433052356136	0.230087	0.230087	chr6	134259980	0.6381079184359086	chr6:134259980:T:C
chr6:134260773	['G', 'GTCTTT']	98663	111244.24835216095	-4830.681747955284	0.005051932838724	0.0043480021377562	1.1618975057199763	0.24528	0.24528	chr6	134260773	0.6103378624897	chr6:134260773:G:GTCTTT
chr6:134261206	['C', 'T']	98663	88852.51414262249	-1774.2924300380066	-0.0043822988445791	0.0043402599977384	-1.0096857899901566	0.312648	0.312648	chr6	134261206	0.5049443451433702	chr6:134261206:C:T
chr6:134264274	['C', 'T']	98663	17137.77920261133	-580.3714547213367	0.0118890607708947	0.0075402764162536	1.576740707445022	0.114858	0.114858	chr6	134264274	0.9398387502743024	chr6:134264274:C:T
chr6:134264389	['T', 'G']	98663	12449.795031685682	-679.5513456862955	-0.0032457538317868	0.0087380754532747	-0.3714495084349986	0.710304	0.710304	chr6	134264389	0.1485557396387484	chr6:134264389:T:G
chr6:134264655	['G', 'T']	98663	3148.148691534771	52.43123147620653	0.0105865858212807	0.0169725634677533	0.6237470162591786	0.532795	0.532795	chr6	134264655	0.2734398594432331	chr6:134264655:G:T
chr6:134265403	['T', 'C']	98663	12578.904605429974	-891.1683410323262	-0.0071823812157355	0.0087068540767549	-0.8249111737051616	0.409424	0.409424	chr6	134265403	0.3878267030460946	chr6:134265403:T:C
chr6:134266020	['G', 'T']	98663	2894.5767305876725	23.69371162405456	0.0130537166103942	0.017674499292132	0.7385621733683412	0.460175	0.460175	chr6	134266020	0.337076979011502	chr6:134266020:G:T
chr6:134266523	['A', 'G']	98663	3327.169921577778	60.75900569426541	0.0033146398398378	0.0165448909717001	0.2003421990212889	0.841213	0.841213	chr6	134266523	0.075094024401504	chr6:134266523:A:G
chr6:134267481	['C', 'T']	98663	31328.08041805629	-1949.6319412779667	-0.0120184993203951	0.0058362881255991	-2.059271074654381	0.0394709	0.0394709	chr6	134267481	1.4037229708789334	chr6:134267481:C:T
chr6:134273406	['C', 'T']	98663	15123.110165825065	-431.2553633396001	0.0089547648255653	0.0079234216733189	1.1301638603583726	0.25841	0.25841	chr6	134273406	0.5876906839401661	chr6:134273406:C:T
chr6:134275718	['G', 'A']	98663	57724.04150488145	-418.0375338899232	-0.0013056054369829	0.0048032040540562	-0.2718196900005539	0.785761	0.785761	chr6	134275718	0.1047095305065489	chr6:134275718:G:A
chr6:134277356	['C', 'A']	98663	3632.900981630057	-238.1588040377207	-0.0176639132603324	0.0158289663945175	-1.115923353432	0.264458	0.264458	chr6	134277356	0.5776432907992637	chr6:134277356:C:A
chr6:134278077	['A', 'G']	98663	57830.653581783925	-462.9318491826114	-0.0012939680999201	0.0047978440313457	-0.2696978249951956	0.787393	0.787393	chr6	134278077	0.1038084504486169	chr6:134278077:A:G
chr6:134278109	['T', 'C']	98663	11296.686986225002	-676.7964615210209	-0.0005799181994278	0.0091338307612769	-0.06349123545035	0.949375	0.949375	chr6	134278109	0.0225622087931384	chr6:134278109:T:C
chr6:134278688	['A', 'G']	98663	103330.13529131476	-2141.396430492539	-0.0046316489119505	0.0043488842991914	-1.0650200357851969	0.286869	0.286869	chr6	134278688	0.5423163804969351	chr6:134278688:A:G
chr6:134281316	['T', 'C']	98663	89108.09468433484	-2295.131869236553	-0.0067574583342839	0.0043091249029616	-1.5681741621458956	0.116844	0.116844	chr6	134281316	0.932393583946072	chr6:134281316:T:C
chr6:134281425	['C', 'T']	98663	15279.168070634274	-873.3680118840743	-0.0036329310372635	0.0079462838627633	-0.4571861639989509	0.647538	0.647538	chr6	134281425	0.1887347404419727	chr6:134281425:C:T
chr6:134281817	['T', 'C']	98663	15284.013846933603	-874.4519140661755	-0.0036666962953316	0.0079453371162976	-0.4614903359871807	0.644448	0.644448	chr6	134281817	0.1908121197755111	chr6:134281817:T:C
chr6:134283071	['T', 'G']	98663	15155.536091147758	-375.3041175997549	0.0157034585590301	0.0079669531841607	1.9710745370326184	0.0487181	0.0487181	chr6	134283071	1.3123096574771098	chr6:134283071:T:G
chr6:134283219	['G', 'A']	98663	14950.394367053956	-383.4815035528711	0.0178123595171494	0.0080203035887621	2.220908388319343	0.0263594	0.0263594	chr6	134283219	1.5790644794974047	chr6:134283219:G:A
chr6:134284163	['G', 'C']	98663	14965.03356548361	-373.8348257871004	0.0184482488814238	0.0080253719530352	2.298740667645529	0.0215217	0.0215217	chr6	134284163	1.6671234267110726	chr6:134284163:G:C
chr6:134286560	['G', 'A']	98663	15788.481898868971	-927.170642358434	-0.004856698478803	0.0078309493700114	-0.62019280796294	0.535132	0.535132	chr6	134286560	0.2715390781644272	chr6:134286560:G:A
chr6:134287641	['G', 'A']	98663	26977.41352239532	-177.5395896664681	-0.0025566400401196	0.0062720440617974	-0.4076246937887369	0.68355	0.68355	chr6	134287641	0.1652297123618699	chr6:134287641:G:A
chr6:134288153	['A', 'C']	98663	44718.51814642851	-1517.310285298359	-0.0123747129848104	0.0051161669205432	-2.4187469206920427	0.0155759	0.0155759	chr6	134288153	1.807546849725544	chr6:134288153:A:C
chr6:134288252	['A', 'G']	98663	15345.933233323534	-319.7633531472532	0.0184438869969506	0.0079380246855302	2.323485719384446	0.0201551	0.0201551	chr6	134288252	1.695615042743356	chr6:134288252:A:G
chr6:134288843	['T', 'A']	98663	41264.94658570213	-1327.8616017205438	-0.0149620922107659	0.005272965740053	-2.837509847089488	0.00454762	0.00454762	chr6	134288843	2.3422158321984585	chr6:134288843:T:A
chr6:134289092	['T', 'C']	98663	15763.917304436847	-978.886936412725	-0.0219463530241179	0.0078427956145784	-2.798281901331623	0.00513852	0.00513852	chr6	134289092	2.289161948784455	chr6:134289092:T:C
chr6:134289260	['G', 'A']	98663	15778.759183797589	-893.4551302899788	-0.0023902683408578	0.0078352192315278	-0.3050671934283288	0.760316	0.760316	chr6	134289260	0.1190058701753588	chr6:134289260:G:A
chr6:134289618	['C', 'A']	98663	42432.332275529225	-1034.0538037076926	-0.0082675984390476	0.0051972146206854	-1.5907748750920925	0.111663	0.111663	chr6	134289618	0.9520907083327722	chr6:134289618:C:A
chr6:134290118	['C', 'T']	98663	15840.141368018536	-905.0764239607564	-0.0031841770813246	0.0078374689028031	-0.406276199728944	0.684541	0.684541	chr6	134290118	0.1646005350529896	chr6:134290118:C:T
chr6:134291748	['A', 'C']	98663	25288.33203243791	-417.1706173410468	-0.0097757210590075	0.0064431259066967	-1.517232660135823	0.129211	0.129211	chr6	134291748	0.8887005123784965	chr6:134291748:A:C
chr6:134292518	['A', 'G']	98663	86690.3595348412	-1976.1583138097683	-0.0045530349995743	0.0043296400432431	-1.0515966579438445	0.292987	0.292987	chr6	134292518	0.5331516491118196	chr6:134292518:A:G
chr6:134292594	['A', 'C']	98663	18754.371958637472	-537.87813709908	0.0167196250334272	0.0072419896098155	2.3087060233787087	0.020962	0.020962	chr6	134292594	1.6785672833521406	chr6:134292594:A:C
chr6:134292650	['T', 'G']	98663	11526.467306581251	-679.8565625837936	-0.0092464255745185	0.0090516617384321	-1.021516914983633	0.307012	0.307012	chr6	134292650	0.5128446491745027	chr6:134292650:T:G
chr6:134292657	['A', 'G']	98663	15708.0697212367	-973.4179302078524	-0.0212101937510266	0.0078522477389231	-2.7011620692873444	0.00691095	0.00691095	chr6	134292657	2.160462249094792	chr6:134292657:A:G
chr6:134293139	['G', 'C']	98663	11494.281504683126	-675.2587911099146	-0.0083451268898944	0.0090627563736966	-0.9208155384287888	0.357149	0.357149	chr6	134293139	0.4471505615413705	chr6:134293139:G:C
chr6:134293623	['G', 'A']	98663	25486.874837807143	-365.7888417136167	-0.0089470363850171	0.00641853060163	-1.3939384167997806	0.163339	0.163339	chr6	134293623	0.786910107592939	chr6:134293623:G:A
chr6:134293892	['A', 'G']	98663	34768.162221073246	-1446.4335897447374	0.0085648165241041	0.0055757675131017	1.5360784867695427	0.124522	0.124522	chr6	134293892	0.9047539125479196	chr6:134293892:A:G
chr6:134294679	['T', 'C']	98663	98706.01918494402	-2441.278921330059	-0.0025400723404721	0.0042949101406123	-0.5914145482238311	0.554244	0.554244	chr6	134294679	0.2562989996676841	chr6:134294679:T:C
chr6:134295053	['T', 'C']	98663	11820.3178546811	-774.6367931763162	-0.0050916469997008	0.0089549812061854	-0.5685826561181258	0.569641	0.569641	chr6	134295053	0.2443987598330238	chr6:134295053:T:C
chr6:134295811	['A', 'G']	98663	98342.9675630746	-2245.072579058928	-2.6332269766969127e-05	0.0042997882089789	-0.0061240853007553	0.995114	0.995114	chr6	134295811	0.0021271637417851	chr6:134295811:A:G
chr6:134296884	['A', 'G']	98663	98196.26676005998	-2250.102563643265	-3.630587505659627e-05	0.0043024737214798	-0.0084383722962307	0.993267	0.993267	chr6	134296884	0.0029339931560517	chr6:134296884:A:G
chr6:134297359	['C', 'T']	98663	25901.36271210493	-37.40451427966386	-0.0014490614107489	0.0063573439193876	-0.2279350353108656	0.819697	0.819697	chr6	134297359	0.0863466543800506	chr6:134297359:C:T
chr6:134297407	['C', 'T']	98663	37806.915962212894	-808.4151119699429	-0.0031706223920324	0.0054160513101493	-0.5854121777042438	0.558272	0.558272	chr6	134297407	0.253154153540284	chr6:134297407:C:T
chr6:134297534	['A', 'G']	98663	98063.91499153564	-2238.9253013328125	0.0001811629431843	0.0042977526663843	0.0421529476559506	0.966377	0.966377	chr6	134297534	0.0148534149108059	chr6:134297534:A:G
chr6:134298697	['GGTGGAGGCAGGA', 'G']	98663	25923.89027085108	-48.739103247882014	-0.0019629074825642	0.0063541590192437	-0.3089169592104256	0.757385	0.757385	chr6	134298697	0.1206833003265433	chr6:134298697:GGTGGAGGCAGGA:G
chr6:134299077	['G', 'C']	98663	40830.44907496577	-936.1793836347616	-0.0075993854111282	0.0053028004617995	-1.4330890754560508	0.151836	0.151836	chr6	134299077	0.8186252459126315	chr6:134299077:G:C
chr6:134299731	['T', 'C']	98663	6049.169176935948	-55.95770764588185	0.0049995257866872	0.0123123695325762	0.4060571584908509	0.684701	0.684701	chr6	134299731	0.1644990378488127	chr6:134299731:T:C
chr6:134299732	['G', 'A']	98663	6035.629522888154	-68.99228426863547	0.0034972812562919	0.0123489409994404	0.2832049530765781	0.77702	0.77702	chr6	134299732	0.1095678025918109	chr6:134299732:G:A
chr6:134299933	['T', 'G']	98663	18738.12785392757	-559.5098839252207	0.0169353011317193	0.0072449414168156	2.337534585498817	0.0194134	0.0194134	chr6	134299933	1.7118983970213568	chr6:134299933:T:G
chr6:134299969	['A', 'G']	98663	18721.349019965724	-566.8676117140391	0.0166572850671047	0.0072479655804452	2.298201458357576	0.0215524	0.0215524	chr6	134299969	1.6665043612934771	chr6:134299969:A:G
chr6:134300077	['A', 'C']	98663	18645.85854489416	-535.8033762433228	0.0175005566795474	0.007262164943185	2.4098263832426894	0.0159619	0.0159619	chr6	134300077	1.796915414338493	chr6:134300077:A:C
chr6:134300399	['C', 'T']	98663	104824.12058104484	-2012.2776102549408	0.0001725019584371	0.0043416481168201	0.0397319068233277	0.968307	0.968307	chr6	134300399	0.0139869285718293	chr6:134300399:C:T
chr6:134300864	['C', 'T']	98663	34848.55929417255	-562.5538025340389	-0.0023076089748208	0.005606577437778	-0.4115896017544951	0.680641	0.680641	chr6	134300864	0.1670818937100124	chr6:134300864:C:T
chr6:134300919	['C', 'A']	98663	18498.999949314224	-575.1282012257411	0.0164072038097131	0.0072858054000999	2.251940987812821	0.0243282	0.0243282	chr6	134300919	1.6138900225523758	chr6:134300919:C:A
chr6:134301805	['C', 'T']	98663	18410.358771351814	-577.9237464518314	0.0170477859781248	0.0073032866261328	2.334262209718571	0.019584	0.019584	chr6	134301805	1.7080985995345328	chr6:134301805:C:T
chr6:134301957	['G', 'A']	98663	104059.9145171756	-2124.9491731831745	0.000258247490479	0.0043260923745872	0.0596953250457697	0.952398	0.952398	chr6	134301957	0.0211815252682873	chr6:134301957:G:A
chr6:134302702	['G', 'A']	98663	18505.56370382385	-561.4369808401142	0.0172657496022858	0.0072849550306011	2.370055755973701	0.0177873	0.0177873	chr6	134302702	1.749889970077565	chr6:134302702:G:A
chr6:134303261	['A', 'G']	98663	28162.634715868546	157.79573469875209	4.963981999938066e-05	0.0062135271656635	0.0079889921900871	0.993626	0.993626	chr6	134303261	0.0027770529275644	chr6:134303261:A:G
chr6:134303318	['G', 'A']	98663	45005.33377946766	-860.2722236015811	-0.0068289390874334	0.0051298257166285	-1.3312224361340763	0.183119	0.183119	chr6	134303318	0.7372665919787065	chr6:134303318:G:A
chr6:134303370	['T', 'C']	98663	21955.943576882422	242.5132008271971	-0.0015730150171099	0.006891095520216	-0.2282677714298493	0.819439	0.819439	chr6	134303370	0.0864833702806914	chr6:134303370:T:C
chr6:134303522	['A', 'T']	98663	45037.390678060605	-887.7751070514986	-0.0073353877782871	0.0051271293587895	-1.4307007420657292	0.152519	0.152519	chr6	134303522	0.8166760508669327	chr6:134303522:A:T
chr6:134303552	['A', 'T']	98663	41636.61431062802	-651.7790819447154	-0.0011755239446765	0.0052542190811341	-0.2237295260293559	0.822968	0.822968	chr6	134303552	0.0846170514142291	chr6:134303552:A:T
chr6:134304557	['G', 'A']	98663	45335.40643375645	-935.7296611087056	-0.0081094004175448	0.0051135409181651	-1.5858679039288268	0.112772	0.112772	chr6	134304557	0.9477987173295686	chr6:134304557:G:A
chr6:134305251	['C', 'T']	98663	6172.662985284702	-85.67272169743259	0.0008146515507918	0.0122273471324541	0.0666253719606573	0.94688	0.94688	chr6	134305251	0.0237050565194609	chr6:134305251:C:T
chr6:134305952	['T', 'A']	98663	12315.998631594952	-758.0566092808151	-0.001438700512142	0.008779639430777	-0.1638678357449038	0.869836	0.869836	chr6	134305952	0.0605626221043358	chr6:134305952:T:A
chr6:134306147	['C', 'T']	98663	45386.98229325221	-941.9135243846744	-0.0083366640330861	0.0051140796586697	-1.6301396516092908	0.103075	0.103075	chr6	134306147	0.986846656526604	chr6:134306147:C:T
chr6:134306180	['T', 'C']	98663	45398.77482066211	-931.1788253203912	-0.0080923755235158	0.0051135863810053	-1.582524459462595	0.113533	0.113533	chr6	134306180	0.9448778861815108	chr6:134306180:T:C
chr6:134306287	['A', 'G']	98663	104548.97695955512	-2028.1225026047127	-0.0007860408928485	0.0043450700059574	-0.1809040802037226	0.856443	0.856443	chr6	134306287	0.0673015359199761	chr6:134306287:A:G
chr6:134306462	['T', 'C']	98663	45511.620682645305	-942.9175680030668	-0.0083880114813997	0.0051149181722868	-1.6399111772397317	0.101027	0.101027	chr6	134306462	0.9955625432078468	chr6:134306462:T:C
chr6:134306597	['T', 'C']	98663	64128.23555605365	-1461.3555479078336	-0.0004729357703698	0.0045680975415463	-0.1035301383275205	0.917542	0.917542	chr6	134306597	0.0373740470205466	chr6:134306597:T:C
chr6:134307405	['C', 'T']	98663	18455.992974951085	-526.0960069974963	0.0151325958006533	0.0072937651725118	2.0747303268939685	0.0380141	0.0380141	chr6	134307405	1.42005528716225	chr6:134307405:C:T
chr6:134307547	['A', 'G']	98663	45345.813251424304	-919.3560110720748	-0.0080982604415809	0.0051161955045183	-1.5828676668882218	0.113455	0.113455	chr6	134307547	0.9451763598534388	chr6:134307547:A:G
chr6:134307932	['C', 'G']	98663	45308.34757265805	-905.6052454727012	-0.0079512579015869	0.005118263929504	-1.5535068161984122	0.120305	0.120305	chr6	134307932	0.9197163225580391	chr6:134307932:C:G
chr6:134308588	['T', 'C']	98663	18295.19207177979	-552.9660129118516	0.0161037185039085	0.0073189743239614	2.200269845350717	0.0277901	0.0277901	chr6	134308588	1.556109890452925	chr6:134308588:T:C
chr6:134309262	['A', 'T']	98663	18307.783381315385	-550.6494266762035	0.0160773368022087	0.0073174733541563	2.1971158655571625	0.0280145	0.0280145	chr6	134309262	1.55261712437181	chr6:134309262:A:T
chr6:134309371	['G', 'C']	98663	76314.46972415684	-2226.40285285398	-0.0010181955665809	0.0043600775897108	-0.233526937452616	0.815353	0.815353	chr6	134309371	0.0886543265225002	chr6:134309371:G:C
chr6:134309605	['CT', 'C']	98663	18514.627173108693	-549.6790192159411	0.0142113001698592	0.0072826298557662	1.95139674146792	0.0510127	0.0510127	chr6	134309605	1.292321689523723	chr6:134309605:CT:C
chr6:134309645	['C', 'T']	98663	22052.682182643868	277.71322873917825	-0.000966494841334	0.0068737782063666	-0.1406060556971189	0.888181	0.888181	chr6	134309645	0.0514985215062009	chr6:134309645:C:T
chr6:134309674	['C', 'T']	98663	45322.349843380965	-899.7060975476237	-0.0077871377142814	0.0051165953166054	-1.5219373885226095	0.128028	0.128028	chr6	134309674	0.892695038823535	chr6:134309674:C:T
chr6:134309953	['T', 'G']	98663	12413.132321041212	-779.7266550242877	-0.002340966899766	0.0087492258152288	-0.2675627477452246	0.789036	0.789036	chr6	134309953	0.10290318152483	chr6:134309953:T:G
chr6:134310032	['T', 'C']	98663	45310.184838255125	-887.5618207484245	-0.007296676466706	0.0051180440524115	-1.4256767608844398	0.153965	0.153965	chr6	134310032	0.8125779936728614	chr6:134310032:T:C
chr6:134310336	['T', 'C']	98663	12460.262911416788	-781.4314475908377	-0.0023790897833964	0.0087336684872349	-0.2724044067935129	0.785312	0.785312	chr6	134310336	0.1049577662380312	chr6:134310336:T:C
chr6:134310568	['C', 'T']	98663	6169.437712860849	-70.99585472378526	0.002868314495031	0.0121955418590637	0.235193690299153	0.814059	0.814059	chr6	134310568	0.0893441179045752	chr6:134310568:C:T
chr6:134311385	['G', 'A']	98663	18582.8970264708	-851.444251656022	-0.0002914104456782	0.0072615481513363	-0.0401306222316576	0.967989	0.967989	chr6	134311385	0.0141295778842143	chr6:134311385:G:A
chr6:134312170	['C', 'T']	98663	14235.298538325867	-204.5610585955028	0.0066841204249774	0.0082104613522632	0.8140980315478825	0.415591	0.415591	chr6	134312170	0.3813338660538869	chr6:134312170:C:T
chr6:134314842	['G', 'A']	98663	12459.992193376553	-795.3642536613116	-0.0028952371330821	0.0087440303248834	-0.3311101432074166	0.740562	0.740562	chr6	134314842	0.1304385763990715	chr6:134314842:G:A
chr6:134315501	['CT', 'C']	98663	21950.77985910496	227.94470789404264	-0.0014940772999556	0.0068878753854545	-0.2169141014239015	0.828276	0.828276	chr6	134315501	0.0818249225099296	chr6:134315501:CT:C
chr6:134316597	['A', 'C']	98663	12425.51126699172	-786.3003002217316	-0.0022914067600994	0.0087420710999434	-0.2621125742290316	0.793235	0.793235	chr6	134316597	0.1005981316181226	chr6:134316597:A:C
chr6:134316970	['T', 'A']	98663	7340.744021976016	-197.40782822343	0.0134480346761149	0.0112215940578978	1.1984068044815883	0.230762	0.230762	chr6	134316970	0.6368357056941354	chr6:134316970:T:A
chr6:134319194	['G', 'C']	98663	12471.390443173985	-782.2324316558621	-0.0015209562820001	0.0087252356495072	-0.1743169288598043	0.861617	0.861617	chr6	134319194	0.0646857408459183	chr6:134319194:G:C
chr6:134319464	['C', 'T']	98663	9086.644684560491	-32.36362017945603	-0.0017947307909881	0.0101584153972631	-0.1766742863726288	0.859765	0.859765	chr6	134319464	0.0656202384656454	chr6:134319464:C:T
chr6:134319574	['A', 'G']	98663	12474.50574200022	-782.1339879169078	-0.0015103429991957	0.0087240971558675	-0.1731231292145769	0.862555	0.862555	chr6	134319574	0.0642132029967773	chr6:134319574:A:G
chr6:134321095	['AT', 'A']	98663	91389.2621835242	-1610.652156290806	-0.0082530987184929	0.0044362086958521	-1.860394603664504	0.0628327	0.0628327	chr6	134321095	1.2018142777039742	chr6:134321095:AT:A
chr6:134321232	['C', 'T']	98663	80058.17145811368	-855.3596211266128	-0.008858808941282	0.0044991390110455	-1.969000939853906	0.0489558	0.0489558	chr6	134321232	1.3101958481146467	chr6:134321232:C:T
chr6:134322709	['C', 'T']	98663	80116.01369696233	-856.1902661723287	-0.0089490212757785	0.0045004752110187	-1.988461408223796	0.0467634	0.0467634	chr6	134322709	1.330093920359685	chr6:134322709:C:T
chr6:134323521	['AT', 'A']	98663	103343.37570209056	-1985.4378010713529	-0.0079213101195831	0.0043576274829008	-1.8178034149697384	0.0690972	0.0690972	chr6	134323521	1.160539551022144	chr6:134323521:AT:A
chr6:134323587	['G', 'A']	98663	30232.59634255128	66.84770139461985	-0.0024868897644694	0.006007608756625	-0.4139566781420196	0.678907	0.678907	chr6	134323587	0.1681897134265064	chr6:134323587:G:A
chr6:134324389	['G', 'A']	98663	92077.86535693287	-1703.3158042547734	-0.008459557228364	0.0043780527894753	-1.932264784175396	0.0533297	0.0533297	chr6	134324389	1.2730308593831468	chr6:134324389:G:A
chr6:134324460	['C', 'T']	98663	9303.188585155229	-1.279035326800632	-0.0009099936469256	0.0100481568496226	-0.0905632406564026	0.92784	0.92784	chr6	134324460	0.0325269085958597	chr6:134324460:C:T
chr6:134324771	['C', 'G']	98663	12485.632741389443	-779.8214002504865	-0.0012989301026988	0.008721170139938	-0.1489398878655565	0.881601	0.881601	chr6	134324771	0.054727925871787	chr6:134324771:C:G
chr6:134325235	['A', 'G']	98663	9305.75454867974	1.709020415073067	-0.0006777124098891	0.0100463250988552	-0.0674587377195677	0.946217	0.946217	chr6	134325235	0.0240092535608953	chr6:134325235:A:G
chr6:134325605	['A', 'G']	98663	101173.40710817356	-1759.9091078211395	-0.0057874106287019	0.0043580540849074	-1.3279804508954207	0.184188	0.184188	chr6	134325605	0.7347386678609236	chr6:134325605:A:G
chr6:134327207	['A', 'G']	98663	12485.632741389443	-781.0938515259724	-0.0014401362820582	0.0087211043417646	-0.1651323302212437	0.86884	0.86884	chr6	134327207	0.061060193073615	chr6:134327207:A:G
chr6:134327276	['C', 'T']	98663	80493.21183734297	-852.6377750970105	-0.0088348806103846	0.0044949347610247	-1.965519207751638	0.049357	0.049357	chr6	134327276	1.3066512453087007	chr6:134327276:C:T
chr6:134328423	['T', 'C']	98663	126700.9247571339	-2816.4197312023034	-0.0055119137999196	0.0045227333962701	-1.2187129589520669	0.222956	0.222956	chr6	134328423	0.6517808357977602	chr6:134328423:T:C
chr6:134328878	['A', 'G']	98663	93036.28911216334	-1641.764797984324	-0.0089601308571573	0.0043790487113423	-2.046136375224476	0.0407456	0.0407456	chr6	134328878	1.3899192826023536	chr6:134328878:A:G
chr6:134330092	['T', 'G']	98663	93040.12463106656	-1662.58485208994	-0.0093209322700035	0.0043798818764512	-2.12812412136462	0.0333293	0.0333293	chr6	134330092	1.477173807531482	chr6:134330092:T:G
chr6:134330411	['G', 'A']	98663	19436.640035314496	-103.29983882898564	-0.0008415258033078	0.0071748634094926	-0.1172880590582995	0.906632	0.906632	chr6	134330411	0.0425689563801768	chr6:134330411:G:A
chr6:134330789	['A', 'AT']	98663	93043.3799446342	-1656.364312039981	-0.0093407388067925	0.0043803326211628	-2.1324268302512706	0.0329742	0.0329742	chr6	134330789	1.481825732242556	chr6:134330789:A:AT
chr6:134330956	['T', 'C']	98663	93039.14499026848	-1635.0338337166484	-0.0088196615011361	0.0043790736400649	-2.014047313670055	0.0440073	0.0440073	chr6	134330956	1.3564752760876293	chr6:134330956:T:C
chr6:134332731	['T', 'G']	98663	19422.952923526074	-105.76089187569984	-0.0009988895092918	0.007173535965891	-0.1392464628380442	0.889256	0.889256	chr6	134332731	0.0509731958547481	chr6:134332731:T:G
chr6:134333033	['C', 'T']	98663	49814.15654307466	-942.9282938381026	-0.008644820508971	0.0049620776880501	-1.7421775821426104	0.0814805	0.0814805	chr6	134333033	1.088946314642729	chr6:134333033:C:T
chr6:134333204	['A', 'T']	98663	13581.163685398891	-773.992986816415	-0.0004985794469366	0.0087565746347287	-0.0569377259641327	0.954595	0.954595	chr6	134333204	0.0201808447216043	chr6:134333204:A:T
chr6:134333305	['A', 'G']	98663	93218.0618170022	-1643.0513889574702	-0.0088887218966438	0.0043786340173559	-2.0300216600453056	0.042357	0.042357	chr6	134333305	1.3730748070533152	chr6:134333305:A:G
chr6:134333317	['C', 'T']	98663	80692.81435565781	-858.6198984097297	-0.0088776706912032	0.0044927246871898	-1.976010396656652	0.0481564	0.0481564	chr6	134333317	1.317345986836875	chr6:134333317:C:T
chr6:134335966	['C', 'T']	98663	43128.80257715236	-252.7396055766677	0.0016679552318496	0.0051968033044466	0.3209579301226428	0.748243	0.748243	chr6	134335966	0.125957337402029	chr6:134335966:C:T
chr6:134336387	['C', 'T']	98663	50197.57900338557	-934.6826440201262	-0.0071300936642709	0.0049508805969659	-1.4401667591499854	0.149823	0.149823	chr6	134336387	0.8244215110268468	chr6:134336387:C:T
chr6:134336591	['G', 'T']	98663	11391.115454785024	456.07107141676056	0.0022655184782807	0.0092566281127669	0.2447455434831655	0.806654	0.806654	chr6	134336591	0.0933127082929023	chr6:134336591:G:T
chr6:134336811	['A', 'C']	98663	29364.059536119064	427.61891311637896	0.0051583248127274	0.0060871630114449	0.8474103294143571	0.396769	0.396769	chr6	134336811	0.4014622670996883	chr6:134336811:A:C
chr6:134336854	['T', 'A']	98663	12523.396241333176	-783.7810869012386	-0.0013803130566126	0.0087067182462062	-0.1585342510898518	0.874036	0.874036	chr6	134336854	0.0584706791741057	chr6:134336854:T:A
chr6:134337263	['A', 'G']	98663	20786.26698635413	467.3044348500804	0.0010292844058927	0.007083294931492	0.1453115274526545	0.884465	0.884465	chr6	134337263	0.0533193482914152	chr6:134337263:A:G
chr6:134337546	['T', 'C']	98663	12529.888977862473	-779.0135624172602	-0.0011130523840925	0.0087048210755269	-0.1278661990218047	0.898255	0.898255	chr6	134337546	0.0466003566823266	chr6:134337546:T:C
chr6:134338148	['A', 'T']	98663	12535.65171819564	-781.2188223448187	-0.0014359288581157	0.0087043502107636	-0.1649668066365333	0.86897	0.86897	chr6	134338148	0.0609952167151492	chr6:134338148:A:T
chr6:134338296	['C', 'T']	98663	2928.2967978672723	-144.8942445582099	-0.0274594120104414	0.0175574066788391	-1.5639788103522465	0.117826	0.117826	chr6	134338296	0.9287588656558382	chr6:134338296:C:T
chr6:134338452	['A', 'G']	98663	42655.21431612669	-260.20939307012173	0.0032091754957356	0.0052053531932176	0.6165144566783839	0.537556	0.537556	chr6	134338452	0.2695762863441772	chr6:134338452:A:G
chr6:134338504	['G', 'A']	98663	9387.761198114642	4.577693416273115	-0.00110551517465	0.010003190459546	-0.1105162577000718	0.912	0.912	chr6	134338504	0.0400051616715838	chr6:134338504:G:A
chr6:134338754	['T', 'C']	98663	11383.92305509097	458.0371869515322	0.0024642281793281	0.0092601754582803	0.2661103118866587	0.790155	0.790155	chr6	134338754	0.1022877073908133	chr6:134338754:T:C
chr6:134339091	['G', 'A']	98663	29523.488534993103	458.1225252328686	0.0056905680290607	0.0060761814142471	0.936536887413821	0.348999	0.348999	chr6	134339091	0.4571758174393991	chr6:134339091:G:A
chr6:134341414	['A', 'T']	98663	29347.923686798524	435.59115034172896	0.0057217662736498	0.0060881709634613	0.9398169512632762	0.347314	0.347314	chr6	134341414	0.4592777102101069	chr6:134341414:A:T
chr6:134341589	['G', 'C']	98663	9379.760549389284	11.005342391620932	-0.0003942317985431	0.0100068075993939	-0.0393963603904048	0.968574	0.968574	chr6	134341589	0.0138671931545242	chr6:134341589:G:C
chr6:134341812	['T', 'A']	98663	28401.49157097916	463.808260376137	0.0066670530986304	0.006229476346523	1.070242943028695	0.284513	0.284513	chr6	134341812	0.5458978849832232	chr6:134341812:T:A
chr6:134341896	['G', 'A']	98663	54950.35424945261	-1226.740841172029	-0.0073290000385212	0.0047981621201804	-1.5274598596192723	0.12665	0.12665	chr6	134341896	0.8973948058734331	chr6:134341896:G:A
chr6:134342194	['T', 'C']	98663	13292.538906739375	-689.5058474595013	-0.0021833531151614	0.0084630038671062	-0.2579879614196628	0.796417	0.796417	chr6	134342194	0.0988594782686932	chr6:134342194:T:C
chr6:134342245	['G', 'A']	98663	7435.0	-183.7862201410406	0.0166595327638444	0.011145768673784	1.4946957227839537	0.134997	0.134997	chr6	134342245	0.8696758826007154	chr6:134342245:G:A
chr6:134342348	['G', 'A']	98663	7735.470417709845	-145.94813180377807	0.015232544982815	0.010949984241428	1.391102000419731	0.164198	0.164198	chr6	134342348	0.7846321370719597	chr6:134342348:G:A
chr6:134343068	['A', 'G']	98663	42697.22240582298	-263.4505777756389	0.0030727163625602	0.0052032368852244	0.590539395061136	0.55483	0.55483	chr6	134343068	0.2558400643936118	chr6:134343068:A:G
chr6:134343262	['G', 'A']	98663	29404.172368701154	426.9552160074102	0.0053926978990138	0.0060835553302117	0.8864385390288037	0.375383	0.375383	chr6	134343262	0.4255253991983358	chr6:134343262:G:A
chr6:134343572	['C', 'T']	98663	12521.396018327046	-774.9653334218498	-0.0010289817957206	0.008710195050077	-0.1181353333426851	0.905961	0.905961	chr6	134343572	0.0428904975211485	chr6:134343572:C:T
chr6:134343649	['G', 'A']	98663	29398.57563532048	424.93923394878266	0.0053162255683318	0.0060839432033719	0.8738124914422977	0.382223	0.382223	chr6	134343649	0.4176831831299226	chr6:134343649:G:A
chr6:134343926	['C', 'T']	98663	178039.9403033499	-5637.403224395096	-0.0081808790299102	0.0071887985507761	-1.138003655565915	0.255122	0.255122	chr6	134343926	0.5932520891493901	chr6:134343926:C:T
chr6:134343970	['A', 'G']	98663	43391.38235506427	-304.8259321221849	0.0026599253222991	0.0052271161063685	0.5088705259595103	0.610844	0.610844	chr6	134343970	0.2140696876127284	chr6:134343970:A:G
chr6:134344497	['G', 'A']	98663	29630.257437176733	394.1209603853958	0.0045633007049847	0.0060916582217959	0.7491064893721914	0.453795	0.453795	chr6	134344497	0.3431402935642876	chr6:134344497:G:A
chr6:134344614	['C', 'T']	98663	9532.545875698195	8.363034934240217	-0.0021512596121102	0.0099372600167629	-0.2164841826098334	0.828611	0.828611	chr6	134344614	0.081649305641163	chr6:134344614:C:T
chr6:134344848	['G', 'C']	98663	29401.4299488989	427.0386715501262	0.0053576113212913	0.0060846596567256	0.8805112567585189	0.378585	0.378585	chr6	134344848	0.4218365973090456	chr6:134344848:G:C
chr6:134345173	['A', 'G']	98663	29398.57563532048	423.3992743554588	0.0052754392842672	0.0060841351158934	0.8670812175893916	0.3859	0.3859	chr6	134345173	0.4135252214286033	chr6:134345173:A:G
chr6:134345213	['T', 'G']	98663	29403.57624352516	417.482367546784	0.0050592728637306	0.0060841825129159	0.8315452163031617	0.405668	0.405668	chr6	134345213	0.3918292490655443	chr6:134345213:T:G
chr6:134345263	['C', 'T']	98663	12511.931259631769	-775.1246025639274	-0.000893065270835	0.0087142515869896	-0.1024833012818163	0.918373	0.918373	chr6	134345263	0.036980892937587	chr6:134345263:C:T
chr6:134345594	['A', 'G']	98663	127701.2977241624	-2762.101235852176	-0.0040767745261072	0.0045461250163298	-0.8967581206991382	0.36985	0.36985	chr6	134345594	0.4319743769620732	chr6:134345594:A:G
chr6:134346078	['T', 'G']	98663	43467.65757563466	-188.322070979106	0.0021984055009828	0.0051896463246651	0.4236137423343031	0.671848	0.671848	chr6	134346078	0.1727289713332346	chr6:134346078:T:G
chr6:134346182	['A', 'G']	98663	42696.78956865527	-262.9627217704198	0.0032602650760463	0.0052035042555171	0.6265518227624401	0.530955	0.530955	chr6	134346182	0.2749422850952472	chr6:134346182:A:G
chr6:134346262	['A', 'G']	98663	22011.170424463748	605.746311581695	0.0004515676257182	0.0069401075899985	0.0650663725111369	0.948121	0.948121	chr6	134346262	0.0231362340976368	chr6:134346262:A:G
chr6:134346296	['A', 'G']	98663	12512.76093941636	-775.3262702050114	-0.0009264691791924	0.0087130294875808	-0.1063314637593039	0.91532	0.91532	chr6	134346296	0.0384270480774117	chr6:134346296:A:G
chr6:134346547	['G', 'A']	98663	12518.903282377743	-779.4234374690632	-0.0013687439001554	0.0087115236197097	-0.1571187727780063	0.875152	0.875152	chr6	134346547	0.0579165103739914	chr6:134346547:G:A
chr6:134346549	['A', 'G']	98663	42563.3140097108	-263.3480615716409	0.0032336537081651	0.0052091414414922	0.6207651960471249	0.534756	0.534756	chr6	134346549	0.2718443339144092	chr6:134346549:A:G
chr6:134346896	['T', 'C']	98663	12583.14782978896	-766.912897002445	-0.0010281959646303	0.0086888466818932	-0.1183351487572045	0.905802	0.905802	chr6	134346896	0.0429667247349727	chr6:134346896:T:C
chr6:134347375	['A', 'T']	98663	42818.24571185272	-222.37052878991065	0.0035109882687785	0.0052046353600443	0.6745887129254549	0.499939	0.499939	chr6	134347375	0.3010829828230558	chr6:134347375:A:T
chr6:134347443	['G', 'A']	98663	8235.500826094449	-57.76605525054642	0.0157343859316931	0.0106556888110341	1.4766183782882116	0.139781	0.139781	chr6	134347443	0.8545518568874597	chr6:134347443:G:A
chr6:134347869	['G', 'C']	98663	12518.253757817172	-783.9301637038088	-0.0015499804021879	0.0087098152354926	-0.1779578969564963	0.858756	0.858756	chr6	134347869	0.0661302155710675	chr6:134347869:G:C
chr6:134347945	['G', 'A']	98663	8505.517246622136	-58.7713598778633	0.0110931359303083	0.0105202603880788	1.05445450217931	0.291677	0.291677	chr6	134347945	0.5350978155368293	chr6:134347945:G:A
chr6:134348826	['T', 'C']	98663	12515.156407761082	-783.5769664821086	-0.0015561723696246	0.0087112166530601	-0.1786400719442581	0.858221	0.858221	chr6	134348826	0.0664008628253264	chr6:134348826:T:C
chr6:134349391	['G', 'A']	98663	50724.869884138505	-907.694070575226	-0.0051704308869048	0.0049414325588511	-1.0463424979146114	0.295405	0.295405	chr6	134349391	0.5295821581302564	chr6:134349391:G:A
chr6:134349996	['A', 'G']	98663	32927.06948999384	-347.47296387918885	0.0050776151548877	0.0057108122689426	0.8891231081962914	0.373939	0.373939	chr6	134349996	0.4271992377034553	chr6:134349996:A:G
chr6:134350249	['A', 'C']	98663	12521.31619798443	-778.6340683871439	-0.0012829453368259	0.0087188725590625	-0.1471457838310149	0.883017	0.883017	chr6	134350249	0.0540309352275022	chr6:134350249:A:C
chr6:134350315	['A', 'G']	98663	11748.433749987316	478.5201220349842	0.0056350241672049	0.00912813136667	0.6173250516288954	0.537022	0.537022	chr6	134350315	0.2700079223397523	chr6:134350315:A:G
chr6:134351147	['G', 'A']	98663	9115.108635492796	29.87616753651741	-0.005032333383893	0.0101455436151805	-0.4960141688576713	0.619886	0.619886	chr6	134351147	0.2076881719907482	chr6:134351147:G:A
chr6:134351962	['T', 'C']	98663	12526.88876500162	-779.4382156272178	-0.0012030723012954	0.0087063550708536	-0.1381832341438678	0.890096	0.890096	chr6	134351962	0.0505631506339046	chr6:134351962:T:C
chr6:134352798	['G', 'A']	98663	7421.451321244313	-185.46620018143733	0.0173317147771645	0.0111531521456782	1.553974567080604	0.120194	0.120194	chr6	134352798	0.920117211467467	chr6:134352798:G:A
chr6:134352992	['A', 'C']	98663	42871.517871624375	-219.18663152912123	0.0032850853352833	0.0052071017602961	0.6308855648514383	0.528117	0.528117	chr6	134352992	0.2772698524180339	chr6:134352992:A:C
chr6:134353125	['T', 'C']	98663	8677.671100117597	-27.679137319064512	0.011834775722912	0.0104366147385604	1.133966905876653	0.256811	0.256811	chr6	134353125	0.5903863780448214	chr6:134353125:T:C
chr6:134354323	['C', 'T']	98663	19475.355675851017	353.54031273906736	0.0113629105544448	0.007190939416766	1.580170530703073	0.114071	0.114071	chr6	134354323	0.9428247512064968	chr6:134354323:C:T
chr6:134354413	['C', 'T']	98663	19457.577700065885	354.28929929182704	0.0112927505093916	0.0071941093190438	1.569721838879783	0.116483	0.116483	chr6	134354413	0.9337374527059368	chr6:134354413:C:T
chr6:134354605	['C', 'T']	98663	11605.470509532834	461.7121531600998	0.0055938059250133	0.0091649753729393	0.6103459853836313	0.541634	0.541634	chr6	134354605	0.2662940814925549	chr6:134354605:C:T
chr6:134354633	['G', 'A']	98663	11608.823629581577	466.8374800480714	0.0058451317447836	0.0091641696533011	0.6378244801129462	0.523589	0.523589	chr6	134354633	0.2810094860507752	chr6:134354633:G:A
chr6:134358068	['C', 'T']	98663	15795.721661293925	-835.1390251131505	0.0073812591038118	0.007842972929547	0.9411302538102936	0.34664	0.34664	chr6	134358068	0.4601213239736816	chr6:134358068:C:T
chr6:134359460	['A', 'G']	98663	21661.951989457142	-810.3961738389053	0.0060077533124472	0.0067966213939981	0.8839323193362622	0.376735	0.376735	chr6	134359460	0.4239640304450894	chr6:134359460:A:G
chr6:134359602	['G', 'C']	98663	12986.131621090186	-744.6022600534104	0.0032066259506978	0.008567805217151	0.3742645717807394	0.708208	0.708208	chr6	134359602	0.1498391717091817	chr6:134359602:G:C
chr6:134360203	['A', 'G']	98663	12987.131631225802	-745.2420349018158	0.003134794141684	0.0085682755424847	0.3658605662411935	0.71447	0.71447	chr6	134360203	0.1460160021536102	chr6:134360203:A:G
chr6:134362553	['G', 'A']	98663	12753.775596257745	-754.965023949575	0.0017739051104167	0.0086284028466091	0.2055890460786544	0.837112	0.837112	chr6	134362553	0.0772164324154513	chr6:134362553:G:A
chr6:134363401	['A', 'G']	98663	23660.23502336852	-1063.3476213635304	0.001785146621233	0.006544981297137	0.2727504541554462	0.785046	0.785046	chr6	134363401	0.1051048948969626	chr6:134363401:A:G
chr6:134363475	['G', 'T']	98663	14441.87825496417	-743.377308091542	8.220190368692922e-05	0.0081436705686584	0.0100939622979457	0.991946	0.991946	chr6	134363475	0.003511969519565	chr6:134363475:G:T
chr6:134363793	['G', 'A']	98663	94688.55688683454	-2891.3249281854296	0.0098125479397248	0.0042507732642282	2.308414805913263	0.0209781	0.0209781	chr6	134363793	1.6782338486916557	chr6:134363793:G:A
chr6:134364370	['A', 'G']	98663	68458.18331576172	-2934.5534313161243	0.0034382044277545	0.0044912887963388	0.7655273538760924	0.443959	0.443959	chr6	134364370	0.3526571355068575	chr6:134364370:A:G
chr6:134364913	['C', 'T']	98663	14383.020454914042	-757.159137372737	-0.0002227248517973	0.0081598950468935	-0.0272950632964459	0.978224	0.978224	chr6	134364913	0.0095616862911589	chr6:134364913:C:T
chr6:134365685	['A', 'G']	98663	95707.22108336636	-2832.744934234377	0.008879208947191	0.00425567505629	2.086439596478866	0.0369414	0.0369414	chr6	134365685	1.432486649752482	chr6:134365685:A:G
chr6:134365722	['C', 'T']	98663	52801.77380602388	-2279.6038123690464	0.0056298183369482	0.0048174196045211	1.1686377353686572	0.242552	0.242552	chr6	134365722	0.6151951399808872	chr6:134365722:C:T
chr6:134365821	['C', 'T']	98663	11941.363095479424	222.9086341811577	0.0004858324285675	0.0091203009994325	0.0532693415050434	0.957517	0.957517	chr6	134365821	0.0188535067163609	chr6:134365821:C:T
chr6:134367088	['C', 'T']	98663	13721.225146228477	-819.2268976393403	0.0011072192049892	0.0083561501233751	0.1325035080320079	0.894586	0.894586	chr6	134367088	0.0483779026873082	chr6:134367088:C:T
chr6:134367139	['C', 'T']	98663	20909.967065048808	262.16261656725203	0.0126928241995016	0.00698181908479	1.8179823976179816	0.0690699	0.0690699	chr6	134367139	1.1607111727687138	chr6:134367139:C:T
chr6:134367312	['G', 'A']	98663	13094.12345028232	431.9775797280813	0.0033323115058393	0.0087369813096642	0.3814030713506652	0.702905	0.702905	chr6	134367312	0.1531033673894691	chr6:134367312:G:A
chr6:134367497	['T', 'C']	98663	13726.695635427435	-819.5690656609851	0.0010544317288323	0.0083537572067559	0.126222453290789	0.899556	0.899556	chr6	134367497	0.0459717953712814	chr6:134367497:T:C
chr6:134367575	['G', 'A']	98663	14406.19021166167	-755.9726123484376	-0.0003204243020204	0.0081545611980159	-0.0392938742183248	0.968656	0.968656	chr6	134367575	0.0138304271045071	chr6:134367575:G:A
chr6:134367824	['A', 'G']	98663	53604.88221036839	-2190.252122022888	0.0054410601425501	0.0047922754848913	1.1353813360071328	0.256218	0.256218	chr6	134367824	0.5913903631702759	chr6:134367824:A:G
chr6:134369519	['A', 'G']	98663	5699.057762867163	-212.7184172751894	0.0126653005456035	0.0126525238758682	1.0010098119442974	0.316825	0.316825	chr6	134369519	0.4991805564585844	chr6:134369519:A:G
chr6:134369607	['G', 'A']	98663	51207.34222717826	-2225.876623947513	0.004977167329103	0.0048646275447623	1.0231343064407623	0.306247	0.306247	chr6	134369607	0.5139281569615408	chr6:134369607:G:A
chr6:134370473	['A', 'G']	98663	53018.60945086677	-2213.752222152208	0.0031571799078388	0.004813551128214	0.6558941255102455	0.511894	0.511894	chr6	134370473	0.2908199608622623	chr6:134370473:A:G
chr6:134370816	['G', 'A']	98663	14342.889842878862	-813.0039866733529	0.002188469339945	0.0081849376731542	0.2673776426084427	0.789179	0.789179	chr6	134370816	0.102824479812982	chr6:134370816:G:A
chr6:134371440	['G', 'A']	98663	93941.04281094448	-2779.115823616979	0.0085403803062243	0.0042564231049343	2.006468834436072	0.044809	0.044809	chr6	134371440	1.348634748104987	chr6:134371440:G:A
chr6:134372365	['T', 'C']	98663	19894.41148029517	-736.2886933024752	0.0086161819178683	0.007060042193214	1.2204150743107522	0.22231	0.22231	chr6	134372365	0.6530410013264709	chr6:134372365:T:C
chr6:134372555	['C', 'G']	98663	13742.532163564854	-808.7274196607491	0.0018114076629994	0.008348737750198	0.2169678479787587	0.828234	0.828234	chr6	134372555	0.0818469451578386	chr6:134372555:C:G
chr6:134372718	['A', 'G']	98663	7427.752840765107	-71.82592264191658	-0.0022034719743618	0.0112343990032688	-0.1961361683629636	0.844504	0.844504	chr6	134372718	0.0733982890487883	chr6:134372718:A:G
chr6:134373945	['A', 'G']	98663	51275.23640915955	-2222.292513206012	0.0051826071135619	0.0048625279935497	1.0658256611451329	0.286505	0.286505	chr6	134373945	0.5428677944523976	chr6:134373945:A:G
chr6:134374683	['C', 'T']	98663	13748.975470321118	-806.4252147417379	0.0020169228130489	0.0083464997364899	0.241648939882084	0.809053	0.809053	chr6	134374683	0.0920230273944053	chr6:134374683:C:T
chr6:134374708	['G', 'A']	98663	51167.74194627471	-2213.6678100719923	0.0051587923192965	0.0048645056179551	1.0604967337801217	0.288921	0.288921	chr6	134374708	0.5392208906491739	chr6:134374708:G:A
chr6:134374758	['T', 'C']	98663	13748.811566142927	-812.2425836670112	0.0014778171887729	0.0083466637471664	0.1770548369430381	0.859466	0.859466	chr6	134374758	0.0657712990868165	chr6:134374758:T:C
chr6:134375399	['T', 'C']	98663	13806.119456692511	-815.9719592780449	0.0015511144393992	0.0083280326583303	0.1862522042162908	0.852247	0.852247	chr6	134375399	0.0694345188591051	chr6:134375399:T:C
chr6:134376042	['T', 'C']	98663	5668.402165098931	-209.0784853415102	0.0139328602478635	0.0126842051164351	1.0984417328454037	0.272014	0.272014	chr6	134376042	0.5654087431486018	chr6:134376042:T:C
chr6:134376364	['A', 'G']	98663	6400.518980284832	-149.72984146017515	0.0079125276908802	0.0119798966431226	0.6604838027064801	0.508945	0.508945	chr6	134376364	0.2933291478933184	chr6:134376364:A:G
chr6:134376772	['G', 'A']	98663	13728.278286252928	-808.201098320453	0.001749353775019	0.00835324291747	0.209422112142869	0.834119	0.834119	chr6	134376772	0.0787719861049227	chr6:134376772:G:A
chr6:134376858	['T', 'C']	98663	53639.698652772	-2087.791922586103	0.0032305741293099	0.0047897544339301	0.6744759410680735	0.50001	0.50001	chr6	134376858	0.3010213098612009	chr6:134376858:T:C
chr6:134377964	['A', 'G']	98663	7297.547328275237	-58.5696975082889	0.0026307761451732	0.0113328499823301	0.232137207258112	0.816432	0.816432	chr6	134377964	0.0880799814779378	chr6:134377964:A:G
chr6:134380574	['A', 'G']	98663	93246.69432473814	-2641.279390528149	0.0100278380772053	0.0042603364025274	2.3537667286687687	0.0185862	0.0185862	chr6	134380574	1.730809393860478	chr6:134380574:A:G
chr6:134381286	['G', 'A']	98663	59130.38360080698	-2198.6852586114896	0.0042375869594115	0.0046593782433956	0.9094747706773963	0.363102	0.363102	chr6	134381286	0.4399713589456269	chr6:134381286:G:A
chr6:134381406	['T', 'C']	98663	13731.391746829797	-816.7229288007783	0.0014947392709738	0.0083515334035739	0.1789778234418887	0.857955	0.857955	chr6	134381406	0.0665354904312495	chr6:134381406:T:C
chr6:134382041	['T', 'G']	98663	19017.89134092936	265.5169366780716	0.0182337134891797	0.0072800016966069	2.5046303900833	0.0122595	0.0122595	chr6	134382041	1.9115272420255185	chr6:134382041:T:G
chr6:134382042	['G', 'T']	98663	19019.927767021785	267.8183251071939	0.0183346110598458	0.0072792197330093	2.518760489768297	0.0117784	0.0117784	chr6	134382042	1.9289137009211763	chr6:134382042:G:T
chr6:134382090	['A', 'G']	98663	13742.671468104736	-819.8959603815636	0.0014670413562581	0.0083481296316103	0.1757329391128779	0.860504	0.860504	chr6	134382090	0.0652471065404999	chr6:134382090:A:G
chr6:134382197	['C', 'G']	98663	18986.34705441129	274.5860151359825	0.0187845023295602	0.0072852760774477	2.578420107881644	0.00992676	0.00992676	chr6	134382197	2.0031924779628985	chr6:134382197:C:G
chr6:134382533	['T', 'G']	98663	78252.69009701257	-2929.4954161624646	0.0058678756003117	0.0043755136813199	1.341071249614184	0.1799	0.1799	chr6	134382533	0.7449688366544487	chr6:134382533:T:G
chr6:134382563	['C', 'G']	98663	62837.74367345282	-2298.512050201993	0.0062031865416081	0.0045741965402032	1.3561259309886342	0.175062	0.175062	chr6	134382563	0.7568081142325054	chr6:134382563:C:G
chr6:134382720	['T', 'C']	98663	60440.2848471242	-2823.3108377561043	0.0019511909171962	0.0046469505152686	0.4198863127087556	0.674569	0.674569	chr6	134382720	0.170973620808076	chr6:134382720:T:C
chr6:134383057	['T', 'C']	98663	82618.56072094721	-3582.6427168956347	0.0007805016551412	0.0043532637380439	0.1792911484595526	0.857709	0.857709	chr6	134383057	0.0666600328163323	chr6:134383057:T:C
chr6:134383125	['C', 'T']	98663	13792.83878488095	-846.9826668268042	0.0014710483272724	0.0083387968605513	0.1764101406800763	0.859972	0.859972	chr6	134383125	0.0655156888069614	chr6:134383125:C:T
chr6:134383583	['G', 'A']	98663	16067.908555439528	-515.9483926066185	-0.0088379777946211	0.0078286544764536	-1.1289267933849088	0.258931	0.258931	chr6	134383583	0.5868159514076012	chr6:134383583:G:A
chr6:134384121	['A', 'G']	98663	2116.0214469603293	242.49287603224664	-0.0192038616886996	0.0216253730757346	-0.8880245266264499	0.37453	0.37453	chr6	134384121	0.4265133894127503	chr6:134384121:A:G
chr6:134384324	['A', 'G']	98663	19985.45638223457	-1166.8233852666162	-0.0025808296878966	0.0070688628350451	-0.3650982835742331	0.715039	0.715039	chr6	134384324	0.1456702700550318	chr6:134384324:A:G
chr6:134385195	['G', 'A']	98663	2111.192582155817	240.44587393513075	-0.0200048802582595	0.0216443767560064	-0.9242530050077836	0.355357	0.355357	chr6	134385195	0.4493351251872753	chr6:134385195:G:A
chr6:134385676	['T', 'C']	98663	2110.705971813848	242.63801100796903	-0.0186165060758158	0.0216515641506564	-0.8598226874639641	0.389889	0.389889	chr6	134385676	0.4090590174580538	chr6:134385676:T:C
chr6:134385747	['G', 'A']	98663	19590.361075063865	-1174.310880567906	-0.0036588223163815	0.0071273444556365	-0.5133500056234952	0.607708	0.607708	chr6	134385747	0.2163050464682397	chr6:134385747:G:A
chr6:134385850	['C', 'G']	98663	16234.666836267605	-508.27884052773385	-0.0077826567312106	0.0078171306921415	-0.9955899469653792	0.319452	0.319452	chr6	134385850	0.4955943885265358	chr6:134385850:C:G
chr6:134386319	['C', 'A']	98663	12908.962584137544	-823.9406592565457	-0.0012211518103126	0.0086015447244691	-0.1419688962191675	0.887105	0.887105	chr6	134386319	0.0520249729283942	chr6:134386319:C:A
chr6:134388558	['G', 'A']	98663	3148.5105882591456	323.49901500967457	-0.0302859870766458	0.0182875583404766	-1.656097906171138	0.0977052	0.0977052	chr6	134388558	1.0100823219392705	chr6:134388558:G:A
chr6:134389421	['A', 'G']	98663	2113.214185072932	243.6028160510099	-0.0181814591540327	0.0216348346944353	-0.8403789264315055	0.400698	0.400698	chr6	134389421	0.3971828252516812	chr6:134389421:A:G
chr6:134389537	['G', 'A']	98663	3153.0958747212653	325.59810511945744	-0.0296517570498425	0.0182774911083769	-1.6223100246101398	0.10474	0.10474	chr6	134389537	0.9798874304345327	chr6:134389537:G:A
chr6:134392636	['C', 'T']	98663	63465.29205145619	-2961.336239090733	-0.0023560929572378	0.0045636433756834	-0.5162745559374617	0.605664	0.605664	chr6	134392636	0.217768239554448	chr6:134392636:C:T
chr6:134392842	['T', 'A']	98663	12931.78642164266	-835.8077714264656	-0.0014288711366996	0.00859320637265	-0.1662791599242181	0.867938	0.867938	chr6	134392842	0.0615112969658766	chr6:134392842:T:A
chr6:134392931	['A', 'C']	98663	12980.394688830327	-828.0763943584401	-0.0005767418571613	0.0085782421861586	-0.0672331049468381	0.946396	0.946396	chr6	134392931	0.023927103948172	chr6:134392931:A:C
chr6:134394465	['C', 'G']	98663	12878.65265867948	-836.1516103543709	-0.001848449518709	0.0086110002068289	-0.2146614184544026	0.830032	0.830032	chr6	134394465	0.0809051640630518	chr6:134394465:C:G
chr6:134394516	['T', 'C']	98663	78457.26572717592	-3589.813943479065	-0.0042918918719351	0.0043833624258789	-0.9791323315170656	0.327517	0.327517	chr6	134394516	0.4847661527269188	chr6:134394516:T:C
chr6:134395350	['A', 'G']	98663	76105.36963927247	-3805.151220665983	-0.003135162690018	0.0044058590296941	-0.7115894241935696	0.476721	0.476721	chr6	134395350	0.3217357165788511	chr6:134395350:A:G
chr6:134396520	['C', 'T']	98663	109263.18185139692	-2570.270280730779	-0.0009815669546011	0.0043091911291521	-0.2277845018200266	0.819814	0.819814	chr6	134396520	0.0862846694900816	chr6:134396520:C:T
chr6:134397390	['C', 'T']	98663	6836.415743434323	-327.8238908337981	-0.0040679619439353	0.0116061586611503	-0.3505002871925415	0.725964	0.725964	chr6	134397390	0.1390849150974215	chr6:134397390:C:T
chr6:134398522	['T', 'C']	98663	6945.492772867336	24.21180265838033	0.0058679982906075	0.0117524347927691	0.4993006465535067	0.617569	0.617569	chr6	134398522	0.209314512327172	chr6:134398522:T:C
chr6:134398929	['G', 'A']	98663	102990.74568659646	-2850.4431891307645	0.0023865234307013	0.0042629012967297	0.5598354886922154	0.575593	0.575593	chr6	134398929	0.2398844963196209	chr6:134398929:G:A
chr6:134399052	['G', 'A']	98663	11952.422878460711	-608.8067563743829	0.0047858530743487	0.0089232487389461	0.5363352759024381	0.591728	0.591728	chr6	134399052	0.2278778798394606	chr6:134399052:G:A
chr6:134400820	['G', 'A']	98663	153199.0802619308	-5930.315464864975	0.002719710490928	0.0051575655991985	0.5273244593051265	0.597969	0.597969	chr6	134400820	0.2233213301886991	chr6:134400820:G:A
chr6:134401341	['T', 'G']	98663	24837.027775806662	-1129.3731735091037	0.0018323474939067	0.006407593968146	0.2859649820222516	0.774906	0.774906	chr6	134401341	0.1107509764062805	chr6:134401341:T:G
chr6:134402085	['A', 'G']	98663	42423.48930237278	-1450.4845708820474	0.002097703290383	0.0052355913338023	0.4006621519215557	0.68867	0.68867	chr6	134402085	0.1619888354381378	chr6:134402085:A:G
chr6:134402385	['T', 'A']	98663	42672.3801538945	-1394.987016903209	0.0026085094476992	0.0052280514702821	0.4989448674189227	0.617819	0.617819	chr6	134402385	0.2091387398217601	chr6:134402385:T:A
chr6:134402400	['A', 'G']	98663	42148.01039901796	-1465.7084643469354	0.0024635357740388	0.0052479979798054	0.4694239181338574	0.638768	0.638768	chr6	134402400	0.1946568485941695	chr6:134402400:A:G
chr6:134402519	['T', 'C']	98663	42082.19360562976	-1463.2027868638315	0.0023611742306706	0.0052494018412316	0.4497987203274647	0.652857	0.652857	chr6	134402519	0.1851819349760322	chr6:134402519:T:C
chr6:134403284	['T', 'C']	98663	42061.4788992314	-1462.7670175311064	0.002543521707911	0.005251592184079	0.4843334399845547	0.62815	0.62815	chr6	134403284	0.2019366358908815	chr6:134403284:T:C
chr6:134403741	['T', 'C']	98663	39911.84445638836	-1561.956796926671	0.0019562435941199	0.0053373709606474	0.3665181994175318	0.713979	0.713979	chr6	134403741	0.1463145617787876	chr6:134403741:T:C
chr6:134404641	['T', 'C']	98663	6996.551369533543	-286.72738118777073	0.0003704367774789	0.0118669807404438	0.0312157561877904	0.975098	0.975098	chr6	134404641	0.0109517343318079	chr6:134404641:T:C
chr6:134405882	['A', 'C']	98663	8174.982874871997	-160.2370306262981	-0.0055347299564694	0.010806695484425	-0.5121574827796651	0.608542	0.608542	chr6	134405882	0.215709442513992	chr6:134405882:A:C
chr6:134406341	['G', 'C']	98663	24751.006912979577	-1094.78484823942	0.0028691248696021	0.0064197128231503	0.4469241769282344	0.654931	0.654931	chr6	134406341	0.1838044525238517	chr6:134406341:G:C
chr6:134406667	['G', 'A']	98663	8007.405795779361	-187.96684401006203	-0.0052974437971098	0.0109003040995271	-0.4859904594166035	0.626975	0.626975	chr6	134406667	0.2027497758814174	chr6:134406667:G:A
chr6:134406693	['G', 'A']	98663	8012.05568170299	-192.2344092858108	-0.0059522370323731	0.0108951062168796	-0.5463220746899601	0.584846	0.584846	chr6	134406693	0.232958476063024	chr6:134406693:G:A
chr6:134406768	['C', 'T']	98663	8006.0023624602045	-184.89581280242413	-0.005118206817193	0.010901954904196	-0.4694760583923493	0.63873	0.63873	chr6	134406768	0.1946826853317882	chr6:134406768:C:T
chr6:134407056	['T', 'A']	98663	38874.51618364098	-1065.4424251841765	0.0018162052196571	0.0054370437940297	0.3340427792123762	0.738348	0.738348	chr6	134407056	0.1317388971775443	chr6:134407056:T:A
chr6:134407424	['A', 'C']	98663	35515.91938443447	-1085.3635276781097	0.0022278250122647	0.0055829305014781	0.3990422255256179	0.689863	0.689863	chr6	134407424	0.1612371473084292	chr6:134407424:A:C
chr6:134407836	['T', 'C']	98663	38831.44583785319	-1077.716621498604	0.0015515270771204	0.0054375686419635	0.285334711022646	0.775388	0.775388	chr6	134407836	0.1104809244715864	chr6:134407836:T:C
chr6:134408264	['T', 'C']	98663	98784.01962553344	-1673.994247028142	0.0055760582184778	0.0043082494038512	1.2942747031992288	0.195574	0.195574	chr6	134408264	0.7086888816908712	chr6:134408264:T:C
chr6:134409214	['G', 'A']	98663	9570.67902611093	-145.46368601043255	-0.0019350538872159	0.0100245370814823	-0.1930317451556402	0.846935	0.846935	chr6	134409214	0.072149919332282	chr6:134409214:G:A
chr6:134409911	['G', 'T']	98663	9566.872686358383	-145.708056941755	-0.0020453523165898	0.0100268844455494	-0.2039868243916683	0.838364	0.838364	chr6	134409911	0.076567378901647	chr6:134409911:G:T
chr6:134410298	['C', 'T']	98663	9563.678529435612	-142.97111401128473	-0.0016923349161137	0.0100276405421055	-0.1687670104455521	0.86598	0.86598	chr6	134410298	0.0624921379941297	chr6:134410298:C:T
chr6:134410350	['A', 'G']	98663	8388.805819730305	-128.21678901682543	-0.0045196884593092	0.0106921825359781	-0.4227096239800368	0.672508	0.672508	chr6	134410350	0.172302545027874	chr6:134410350:A:G
chr6:134410474	['G', 'T']	98663	9569.581955664577	-146.62533427765644	-0.0019592099073253	0.0100247071248739	-0.1954381193305922	0.84505	0.84505	chr6	134410474	0.073117593912233	chr6:134410474:G:T
chr6:134410559	['T', 'C']	98663	75562.67839328441	-4029.409061461863	-0.0046866204093365	0.0044348213979439	-1.056777711839608	0.290616	0.290616	chr6	134410559	0.5366804790936592	chr6:134410559:T:C
chr6:134410674	['T', 'C']	98663	24333.206183476937	-1156.1272928579845	0.0027033579701784	0.0064694655501652	0.4178641881954767	0.676047	0.676047	chr6	134410674	0.1700231100774482	chr6:134410674:T:C
chr6:134411097	['T', 'A']	98663	38903.337357580174	-1064.165809548704	0.0017514933440323	0.0054357924001255	0.322214907249194	0.747291	0.747291	chr6	134411097	0.1265102481384168	chr6:134411097:T:A
chr6:134411210	['T', 'C']	98663	7927.482094529532	-151.63246599038266	-0.000657982722588	0.010950801279481	-0.0600853495370174	0.952088	0.952088	chr6	134411210	0.0213229086027712	chr6:134411210:T:C
chr6:134411225	['G', 'A']	98663	9571.291029799311	-144.32642270828404	-0.0018319940790067	0.0100237172743564	-0.1827659369137987	0.854982	0.854982	chr6	134411225	0.0680430284097955	chr6:134411225:G:A
chr6:134411336	['C', 'T']	98663	4953.652701469842	200.88012123670185	-0.0028457781938831	0.0140203003043021	-0.2029755520293629	0.839155	0.839155	chr6	134411336	0.0761578133937208	chr6:134411336:C:T
chr6:134411354	['G', 'A']	98663	24326.71220046224	-1156.5462597563462	0.0026242603474161	0.0064701784922197	0.4055931919918044	0.685042	0.685042	chr6	134411354	0.1642828010490794	chr6:134411354:G:A
chr6:134411396	['T', 'G']	98663	37662.68845744413	-1031.3927915840704	0.0015638796582537	0.005503430745393	0.2841645022176202	0.776285	0.776285	chr6	134411396	0.1099788055410356	chr6:134411396:T:G
chr6:134411605	['C', 'G']	98663	5396.437565252649	255.7614699653704	-0.0039669330070835	0.0135656575888714	-0.2924246746680239	0.769963	0.769963	chr6	134411605	0.1135301440248086	chr6:134411605:C:G
chr6:134411654	['C', 'T']	98663	5772.585081041631	315.6941847881199	-0.0024470644728927	0.0132105756508533	-0.1852352643493408	0.853045	0.853045	chr6	134411654	0.0690280582390398	chr6:134411654:C:T
chr6:134412207	['A', 'T']	98663	34331.87159525185	-1049.8091526050655	0.0019015851235949	0.0056616849288564	0.3358691180257984	0.73697	0.73697	chr6	134412207	0.1325501907021931	chr6:134412207:A:T
chr6:134412460	['C', 'T']	98663	37224.03655458351	-1058.7813687702785	0.002262474790977	0.005520872760132	0.4098038279952932	0.681951	0.681951	chr6	134412460	0.1662468294404753	chr6:134412460:C:T
chr6:134412500	['T', 'C']	98663	37573.75907339821	-1061.483889929998	0.003029168866305	0.0054976963308212	0.550988756749415	0.581643	0.581643	chr6	134412500	0.2353434942184651	chr6:134412500:T:C
chr6:134412590	['A', 'C']	98663	37206.65662760523	-1058.2455400427664	0.0024139409775054	0.0055213350514841	0.4372024075692643	0.661966	0.661966	chr6	134412590	0.1791643162877703	chr6:134412590:A:C
chr6:134412603	['T', 'C']	98663	24327.2191193464	-1151.1974360334018	0.0028641149583868	0.0064697831272359	0.4426910302958546	0.65799	0.65799	chr6	134412603	0.1817807066562884	chr6:134412603:T:C
chr6:134412649	['T', 'C']	98663	36767.70787166101	-1110.978543789971	0.0027524493130407	0.0055347673581705	0.4973017174746408	0.618977	0.618977	chr6	134412649	0.2083254882313575	chr6:134412649:T:C
chr6:134412944	['A', 'G']	98663	29964.25184239071	-843.8409618344407	0.0023604845673778	0.0059700086023427	0.3953904800826601	0.692556	0.692556	chr6	134412944	0.1595451038408655	chr6:134412944:A:G
chr6:134413109	['A', 'C']	98663	29957.71637720393	-842.0216815155051	0.0024967687820864	0.0059711020314865	0.4181420395968105	0.675844	0.675844	chr6	134413109	0.1701535374277138	chr6:134413109:A:C
chr6:134413130	['AC', 'A']	98663	29946.5528545941	-840.3444446126366	0.0024847684236498	0.0059712704146751	0.4161205658251905	0.677323	0.677323	chr6	134413130	0.1692041767139009	chr6:134413130:AC:A
chr6:134413205	['T', 'C']	98663	38936.62856505562	-1058.2664644771346	0.0017169925506914	0.0054364280350471	0.3158310088209509	0.752131	0.752131	chr6	134413205	0.1237065109744471	chr6:134413205:T:C
chr6:134413409	['A', 'G']	98663	6804.8279289604825	-281.34176891035247	0.0022243794459621	0.0117260870534054	0.1896949456226467	0.849549	0.849549	chr6	134413409	0.0708115669822237	chr6:134413409:A:G
chr6:134413582	['A', 'G']	98663	29964.07402451264	-847.7958121000136	0.0023123103335968	0.0059698140640627	0.3873337274466469	0.69851	0.69851	chr6	134413582	0.1558273720641419	chr6:134413582:A:G
chr6:134413667	['T', 'C']	98663	29942.641807989785	-839.3049717957016	0.002717630848933	0.0059707306633182	0.4551588410492241	0.648996	0.648996	chr6	134413667	0.1877579799073057	chr6:134413667:T:C
chr6:134414274	['C', 'G']	98663	30713.91405819641	-862.1197862684575	0.002371131458665	0.0059956925232558	0.3954724912039753	0.692495	0.692495	chr6	134414274	0.1595833579750644	chr6:134414274:C:G
chr6:134414410	['T', 'C']	98663	30703.27944839096	-775.0724608583176	0.0022657512461424	0.005950111919253	0.3807913660936413	0.703359	0.703359	chr6	134414410	0.1528229510499565	chr6:134414410:T:C
chr6:134414965	['C', 'T']	98663	24885.27892549417	-1077.547963045282	0.0023046762987551	0.0064090688402901	0.3595961217122431	0.71915	0.71915	chr6	134414965	0.1431805152110795	chr6:134414965:C:T
chr6:134415106	['C', 'T']	98663	6348.1286830662575	-316.341480876197	0.0001778477356954	0.0120932095556036	0.014706413121987	0.988266	0.988266	chr6	134415106	0.0051261457120745	chr6:134415106:C:T
chr6:134415176	['A', 'G']	98663	29544.989071703007	-898.7179757811476	0.0020530855170221	0.0059965328021289	0.3423787686599936	0.732067	0.732067	chr6	134415176	0.135449169763042	chr6:134415176:A:G
chr6:134415449	['T', 'C']	98663	29679.61799860099	-854.0651664458899	0.0028222332144074	0.0059853855416001	0.4715207056909048	0.63727	0.63727	chr6	134415449	0.195676525802456	chr6:134415449:T:C
chr6:134415639	['T', 'C']	98663	29752.745219701108	-846.7722743284291	0.0028877302620751	0.0059813277527363	0.4827908420089564	0.629245	0.629245	chr6	134415639	0.2011802266831146	chr6:134415639:T:C
chr6:134415666	['T', 'C']	98663	29826.88318614577	-858.9094566526913	0.0029897927128666	0.0059747042123237	0.5004084899633694	0.616789	0.616789	chr6	134415666	0.2098633802260683	chr6:134415666:T:C
chr6:134415733	['C', 'G']	98663	28299.86833649256	-1049.555769822421	0.0020213143652564	0.0060821147387791	0.3323374273702389	0.739635	0.739635	chr6	134415733	0.1309825459346914	chr6:134415733:C:G
chr6:134415884	['C', 'T']	98663	106491.5869347039	-5131.34413959306	-0.0079323065498618	0.0043201624785373	-1.8361130140983457	0.066344	0.066344	chr6	134415884	1.1781983476257352	chr6:134415884:C:T
chr6:134416271	['G', 'A']	98663	130004.49428293396	-5977.458837301828	-0.0030447995699069	0.0045718160548853	-0.6659934549758056	0.505417	0.505417	chr6	134416271	0.2963501544184287	chr6:134416271:G:A
chr6:134416332	['A', 'G']	98663	21879.43518546679	-1030.1056826752872	0.0084485028163411	0.006782796422149	1.2455781200734186	0.212922	0.212922	chr6	134416332	0.6717794631038083	chr6:134416332:A:G
chr6:134416537	['A', 'G']	98663	65940.70354112386	-1176.1511672148988	0.006583808193528	0.0045206209265775	1.4563946635783185	0.145287	0.145287	chr6	134416537	0.8377732437945188	chr6:134416537:A:G
chr6:134416855	['T', 'C']	98663	5179.209975775145	-156.674822349756	-0.0147352178628158	0.0134053989583945	-1.0992002482394263	0.271683	0.271683	chr6	134416855	0.5659375358080042	chr6:134416855:T:C
chr6:134416950	['G', 'A']	98663	94112.49266107124	-1307.3305648837456	0.0008842081326554	0.0043493328404943	0.2032974171171833	0.838903	0.838903	chr6	134416950	0.0762882525206906	chr6:134416950:G:A
chr6:134417448	['T', 'C']	98663	32493.2213920008	-1098.617184602558	-0.0045050308626618	0.0057946145014519	-0.7774513492714642	0.436894	0.436894	chr6	134417448	0.3596239195494936	chr6:134417448:T:C
chr6:134417552	['A', 'G']	98663	33095.36701572273	-1061.012562916414	-0.0052129257283417	0.0057668699795521	-0.9039436898743006	0.366027	0.366027	chr6	134417552	0.4364868776697476	chr6:134417552:A:G
chr6:134417634	['T', 'C']	98663	15624.167178613792	-225.89741247867565	-0.0153731683354975	0.0080699447140346	-1.9049905396206428	0.0567842	0.0567842	chr6	134417634	1.2457724883623704	chr6:134417634:T:C
chr6:134417749	['C', 'T']	98663	14575.022660677909	-316.7893709883852	-0.014741991314226	0.0082727594424254	-1.7819920205372146	0.0747536	0.0747536	chr6	134417749	1.1263678876525292	chr6:134417749:C:T
chr6:134417770	['C', 'T']	98663	15617.54021170458	-234.0349100172093	-0.0158153939651915	0.0080703636626902	-1.959687893410192	0.0500351	0.0500351	chr6	134417770	1.3007252278986592	chr6:134417770:C:T
chr6:134417990	['A', 'T']	98663	17248.53120529237	-835.7901148465585	0.004628682224742	0.0075509196702821	0.6129958239337325	0.539881	0.539881	chr6	134417990	0.267701956359751	chr6:134417990:A:T
chr6:134418031	['G', 'A']	98663	17231.619769280678	-839.8356540470364	0.0044696299052451	0.0075504433721973	0.5919691976902242	0.553873	0.553873	chr6	134418031	0.2565898051671148	chr6:134418031:G:A
chr6:134418249	['T', 'G']	98663	14561.49388048954	-320.74274514164046	-0.015065171437652	0.0082757845146581	-1.8203919412073155	0.0687024	0.0687024	chr6	134418249	1.1630280913458242	chr6:134418249:T:G
chr6:134418342	['A', 'G']	98663	14586.913833487128	-329.2611392408008	-0.015436319229731	0.0082687892543437	-1.8668173483345256	0.0619301	0.0619301	chr6	134418342	1.2080982187242713	chr6:134418342:A:G
chr6:134418353	['C', 'T']	98663	13182.559526828902	-465.4296520147397	-0.0165092295866297	0.0085987403835824	-1.9199590696040407	0.054866	0.054866	chr6	134418353	1.2606967008436594	chr6:134418353:C:T
chr6:134418441	['C', 'T']	98663	60555.77807971928	-231.2854482169672	0.0022247933148362	0.0047746463232402	0.4659598144489137	0.641245	0.641245	chr6	134418441	0.1929760082050791	chr6:134418441:C:T
chr6:134418580	['A', 'G']	98663	94685.03235028742	-1257.4463678517932	-0.0011323856259517	0.0043696431840167	-0.2591483053110138	0.795521	0.795521	chr6	134418580	0.0993483514495272	chr6:134418580:A:G
chr6:134418713	['C', 'T']	98663	32835.656123597204	-1079.0779279830736	-0.0058057963681739	0.0057810591940191	-1.0042790037819325	0.315247	0.315247	chr6	134418713	0.5013490376324226	chr6:134418713:C:T
chr6:134418964	['C', 'G']	98663	15170.254085097818	-346.5651285564868	-0.0159639309199541	0.0083153006451597	-1.9198260653686208	0.0548828	0.0548828	chr6	134418964	1.2605637399848078	chr6:134418964:C:G
chr6:134419025	['A', 'G']	98663	14576.433274138775	-319.88898685129203	-0.0150044974143377	0.0082762028679962	-1.8129687797237912	0.0698397	0.0698397	chr6	134419025	1.1558976348326184	chr6:134419025:A:G
chr6:134419068	['C', 'T']	98663	94531.91136186224	-1265.5729330375184	-0.0010948911290784	0.0043695093482206	-0.2505753030427288	0.802143	0.802143	chr6	134419068	0.0957482020713762	chr6:134419068:C:T
chr6:134419330	['T', 'C']	98663	17218.570671234822	-841.7766962653559	0.0043710036305073	0.0075536155312597	0.5786637686838164	0.562817	0.562817	chr6	134419330	0.2496327930875253	chr6:134419330:T:C
chr6:134419426	['C', 'T']	98663	32791.985453329005	-1068.5433950394586	-0.0053517898916069	0.0057833147736535	-0.9253845071666372	0.354768	0.354768	chr6	134419426	0.4500555603458761	chr6:134419426:C:T
chr6:134419531	['G', 'A']	98663	18389.23661189445	-749.2645638953181	0.0029804677718449	0.0073398982869319	0.4060639065191666	0.684697	0.684697	chr6	134419531	0.1645015749898449	chr6:134419531:G:A
chr6:134419573	['C', 'T']	98663	32923.33803345161	-1069.389408151559	-0.0053875181923896	0.0057758231033632	-0.9327706364920636	0.350941	0.350941	chr6	134419573	0.4547658907370395	chr6:134419573:C:T
chr6:134419606	['C', 'T']	98663	13674.108752724136	-410.95985254414944	-0.014802892798295	0.0084785796352895	-1.7459165845046007	0.0808286	0.0808286	chr6	134419606	1.0924349433781186	chr6:134419606:C:T
chr6:134419935	['T', 'G']	98663	13710.779315308737	-412.1128590780111	-0.014622226363643	0.0084692313438812	-1.7265116242464211	0.0842585	0.0842585	chr6	134419935	1.0743862766062922	chr6:134419935:T:G
chr6:134420142	['G', 'A']	98663	13230.413746261846	-436.0000015932068	-0.0130147592263335	0.0085860191176158	-1.515808321417691	0.129571	0.129571	chr6	134420142	0.8874921894322216	chr6:134420142:G:A
chr6:134420248	['A', 'G']	98663	18274.186110407063	-753.6064874990102	0.0028234990811363	0.0073587943801957	0.3836904437410414	0.701209	0.701209	chr6	134420248	0.154152518383643	chr6:134420248:A:G
chr6:134421023	['G', 'A']	98663	29305.188092317985	-1230.1389977246572	-0.0072426649292482	0.006015971811382	-1.2039060614521648	0.228629	0.228629	chr6	134421023	0.6408686832094314	chr6:134421023:G:A
chr6:134421583	['G', 'A']	98663	7516.609477471998	-358.3824624594178	-0.010427810324994	0.0111440013204479	-0.9357330482239132	0.349413	0.349413	chr6	134421583	0.4566609410152625	chr6:134421583:G:A
chr6:134422032	['G', 'GA']	98663	20350.093879247423	-1007.7488116361176	-0.0051706739813341	0.0070322969470582	-0.7352752621598511	0.462174	0.462174	chr6	134422032	0.3351944897832066	chr6:134422032:G:GA
chr6:134422254	['C', 'T']	98663	24601.727288396807	-1048.3180401787058	-0.0040410693835632	0.0064454146639247	-0.6269680996912901	0.530682	0.530682	chr6	134422254	0.2751656427893986	chr6:134422254:C:T
chr6:134422758	['G', 'A']	98663	4639.282128992369	-210.3078712015002	-0.0239033699867405	0.0141333000929903	-1.6912801560476245	0.0907865	0.0907865	chr6	134422758	1.0419787264943097	chr6:134422758:G:A
chr6:134422772	['T', 'C']	98663	5120.518990806158	-135.88853483100016	-0.0197263938473295	0.0135150284079659	-1.4595895215212848	0.144406	0.144406	chr6	134422772	0.8404147616641879	chr6:134422772:T:C
chr6:134423046	['A', 'G']	98663	134643.29357379637	-6401.236681479349	-0.0039328955713516	0.004714473764433	-0.8342172992926976	0.404161	0.404161	chr6	134423046	0.3934455965653199	chr6:134423046:A:G
chr6:134423725	['T', 'G']	98663	134644.30535728775	-6396.94399071977	-0.0037747041996249	0.0047151222467081	-0.8005527751184522	0.423393	0.423393	chr6	134423725	0.3732563264925728	chr6:134423725:T:G
chr6:134424187	['T', 'A']	98663	24729.01282402198	-1031.9088309643744	-0.0041827368248446	0.0064340975915583	-0.6500891174439888	0.515636	0.515636	chr6	134424187	0.2876567692558771	chr6:134424187:T:A
chr6:134424688	['A', 'G']	98663	15645.378608790856	-801.9159170547044	0.0011362630058635	0.0078926737251393	0.1439642693254083	0.885529	0.885529	chr6	134424688	0.0527972116238273	chr6:134424688:A:G
chr6:134424692	['A', 'G']	98663	13114.79755111143	-468.6373886454558	-0.0153227038260223	0.008621073605223	-1.77735448363869	0.075513	0.075513	chr6	134424692	1.1219782756257013	chr6:134424692:A:G
chr6:134424915	['T', 'C']	98663	30004.169829491308	-1165.1587114741635	-0.0071652648400404	0.0059690570436719	-1.2004014683754225	0.229986	0.229986	chr6	134424915	0.6382986001032827	chr6:134424915:T:C
chr6:134425740	['G', 'A']	98663	82425.87313977537	-4558.955949477323	-0.0089418971187087	0.0043898724559388	-2.03693779453926	0.0416589	0.0416589	chr6	134425740	1.380292201748743	chr6:134425740:G:A
chr6:134425950	['C', 'A']	98663	123655.7997222448	-5940.580248721785	-0.0018704768524564	0.0045229395800206	-0.4135533582449228	0.679202	0.679202	chr6	134425950	0.168001043924756	chr6:134425950:C:A
chr6:134426666	['C', 'G']	98663	22948.25629251184	-1328.8304268755116	-0.0082044455663357	0.0066376101109145	-1.236054156426685	0.216441	0.216441	chr6	134426666	0.6646604682088764	chr6:134426666:C:G
chr6:134426924	['G', 'A']	98663	90457.75253426326	-4622.905379238212	-0.0003791996059188	0.0043467592589605	-0.0872373148195835	0.930483	0.930483	chr6	134426924	0.0312915570561975	chr6:134426924:G:A
chr6:134427528	['A', 'C']	98663	23763.612845673502	-1038.5485956189384	0.0066473194255341	0.0065404397543435	1.0163413585637793	0.309469	0.309469	chr6	134427528	0.5093828484313526	chr6:134427528:A:C
chr6:134427936	['T', 'A']	98663	114133.13595490812	-5706.65100621464	0.0034659817196334	0.004445173457771	0.7797179913360164	0.435559	0.435559	chr6	134427936	0.3609530079607796	chr6:134427936:T:A
chr6:134428082	['C', 'T']	98663	19634.592053114386	-1295.6324143196423	-0.0122610595553958	0.0070991734911879	-1.7271108489763378	0.0841509	0.0841509	chr6	134428082	1.074941234852227	chr6:134428082:C:T
chr6:134428183	['C', 'T']	98663	114102.19077740272	-5710.514650450348	0.0033613951250481	0.0044448347268808	0.756247494360053	0.449503	0.449503	chr6	134428183	0.3472674054233042	chr6:134428183:C:T
chr6:134428220	['TAAAAC', 'T']	98663	23233.177400717632	-1058.6067564211974	0.008927332359444	0.006603667027319	1.3518749995286186	0.176418	0.176418	chr6	134428220	0.7534571057015941	chr6:134428220:TAAAAC:T
chr6:134428426	['A', 'G']	98663	23812.654887888744	-1028.6620700100416	0.0072870588896244	0.006535152454942	1.1150556838369887	0.264829	0.264829	chr6	134428426	0.5770344593744455	chr6:134428426:A:G
chr6:134431488	['C', 'T']	98663	76041.68246161952	-780.0469533158787	0.0031426374330687	0.0044837820383627	0.7008898751501899	0.483373	0.483373	chr6	134431488	0.315717611848303	chr6:134431488:C:T
chr6:134431792	['T', 'C']	98663	169925.11189165627	-5112.04669442306	0.0087881071916689	0.0061392374536469	1.4314655945500938	0.1523	0.1523	chr6	134431792	0.8173000966639574	chr6:134431792:T:C
chr6:134432086	['C', 'T']	98663	144080.66695727984	-4302.662990425734	0.0018538185876906	0.0048005082989463	0.3861713119207755	0.699371	0.699371	chr6	134432086	0.1552923800352	chr6:134432086:C:T
chr6:134432200	['A', 'G']	98663	91597.28124778236	-4486.608685248841	0.0032975075205667	0.0043423710110714	0.7593794984719897	0.447627	0.447627	chr6	134432200	0.3490837255454729	chr6:134432200:A:G
chr6:134432242	['G', 'C']	98663	91135.7793242572	-4519.491511136261	0.0031000989975385	0.0043479727462752	0.7129987188154078	0.475848	0.475848	chr6	134432242	0.3225317516983015	chr6:134432242:G:C
chr6:134432379	['A', 'G']	98663	23532.34376690832	-1020.6892702503922	0.0090731670844821	0.0065953588756268	1.3756896714160598	0.168921	0.168921	chr6	134432379	0.7723163562478617	chr6:134432379:A:G
chr6:134432692	['C', 'T']	98663	13618.794434870752	-655.2921110313216	0.0074593437694479	0.008381112572806	0.8900183244944136	0.373458	0.373458	chr6	134432692	0.4277582329218882	chr6:134432692:C:T
chr6:134433580	['A', 'T']	98663	92028.2167645598	-4563.612995524448	0.0026606079748005	0.0043500038232107	0.6116334796314602	0.540782	0.540782	chr6	134433580	0.2669777723748021	chr6:134433580:A:T
chr6:134433831	['A', 'G']	98663	175131.64135342918	-5235.350599217878	0.0112747719072113	0.0067991029839336	1.658273441931053	0.0972655	0.0972655	chr6	134433831	1.0120411763459265	chr6:134433831:A:G
chr6:134435606	['A', 'T']	98663	173482.3416555164	-5177.693851879536	0.0102619837004862	0.0065180269608014	1.5744003150340482	0.115398	0.115398	chr6	134435606	0.937801718012962	chr6:134435606:A:T
chr6:134436653	['T', 'C']	98663	7406.600557498351	-220.3264128885289	-0.0066292459723111	0.0112090635538951	-0.5914183589410985	0.554241	0.554241	chr6	134436653	0.256301350413875	chr6:134436653:T:C
chr6:134437175	['A', 'T']	98663	55049.27495666103	-98.49976217749	-0.0020329481681883	0.004872579026262	-0.4172222055776349	0.676517	0.676517	chr6	134437175	0.1697212856688284	chr6:134437175:A:T
chr6:134437342	['G', 'A']	98663	55041.926049449045	-100.34892366409746	-0.002172162558132	0.0048719499578182	-0.4458507531766243	0.655706	0.655706	chr6	134437342	0.183290842328651	chr6:134437342:G:A
chr6:134438858	['G', 'A']	98663	2212.044840413132	109.12303178249422	-0.0349382503286222	0.0205150491576712	-1.7030546726990252	0.088561	0.088561	chr6	134438858	1.052757488199456	chr6:134438858:G:A
chr6:134439161	['C', 'T']	98663	46012.06262544348	-121.19905545671575	-0.0009796296698965	0.0051503243981483	-0.1902073722285809	0.849147	0.849147	chr6	134439161	0.0710171204008275	chr6:134439161:C:T
chr6:134439166	['C', 'T']	98663	142040.672408025	-3967.423665989816	0.0020398526254751	0.0047515879469158	0.4292991413110938	0.667706	0.667706	chr6	134439166	0.1754147211827466	chr6:134439166:C:T
chr6:134439547	['T', 'C']	98663	142608.46278536966	-3872.567469802934	0.0011481274902415	0.0047813859363303	0.2401244127811929	0.810234	0.810234	chr6	134439547	0.0913895363899448	chr6:134439547:T:C
chr6:134439637	['T', 'C']	98663	87509.19120703112	-3813.381850591568	0.0019552700818383	0.0042948627200606	0.4552578765103788	0.648925	0.648925	chr6	134439637	0.1878054942140253	chr6:134439637:T:C
chr6:134439952	['AG', 'A']	98663	2497.227796135991	129.1836918101821	-0.0414336749780845	0.0194239533159783	-2.133122660668709	0.0329171	0.0329171	chr6	134439952	1.4825784331643517	chr6:134439952:AG:A
chr6:134439978	['G', 'A']	98663	87487.2814809558	-3807.911804023189	0.0021246594223711	0.0042948820679008	0.4946956374542725	0.620816	0.620816	chr6	134439978	0.2070370987373571	chr6:134439978:G:A
chr6:134440346	['G', 'A']	98663	6836.831537440066	-370.5930911067459	-0.0039562207194799	0.0116138776112517	-0.3406459799134674	0.733371	0.733371	chr6	134440346	0.1346762675264762	chr6:134440346:G:A
chr6:134441088	['T', 'C']	98663	55239.63775799847	-169.67851299288554	-0.0028259644894839	0.0048654731189154	-0.5808200806818763	0.561363	0.561363	chr6	134441088	0.250756215544432	chr6:134441088:T:C
chr6:134442542	['T', 'A']	98663	55244.758611950296	-165.74052689620208	-0.0024803705692189	0.0048634681616472	-0.5100003715000879	0.610052	0.610052	chr6	134442542	0.2146331447424358	chr6:134442542:T:A
chr6:134442555	['C', 'T']	98663	55253.96043468124	-169.40448702845003	-0.0026254949661237	0.0048634054808099	-0.5398470221089752	0.589304	0.589304	chr6	134442555	0.2296606110480174	chr6:134442555:C:T
chr6:134442866	['G', 'A']	98663	55248.03970442152	-172.5468746282848	-0.0026836356148182	0.0048632075027636	-0.5518242051759361	0.58107	0.58107	chr6	134442866	0.2357715461251288	chr6:134442866:G:A
chr6:134442898	['C', 'T']	98663	54211.34081463009	-192.10903553958016	-0.0013193980196134	0.0048871869868321	-0.2699708489092708	0.787183	0.787183	chr6	134442898	0.1039242934968285	chr6:134442898:C:T
chr6:134443046	['T', 'C']	98663	55253.32045498323	-173.1849536562632	-0.0027328577288503	0.0048636509686871	-0.5618942943161171	0.574189	0.574189	chr6	134443046	0.2409451317368665	chr6:134443046:T:C
chr6:134443115	['A', 'G']	98663	55247.95946151428	-169.94394700855725	-0.002660259487021	0.0048633332011205	-0.5470033363965427	0.584378	0.584378	chr6	134443115	0.2333061422559607	chr6:134443115:A:G
chr6:134443162	['C', 'T']	98663	55247.71956695828	-175.11424806203382	-0.0027134837802873	0.0048632482839011	-0.557957073520137	0.576875	0.576875	chr6	134443162	0.2389182816300127	chr6:134443162:C:T
chr6:134443249	['C', 'T']	98663	55243.87827453365	-169.5196422452235	-0.0026160648711175	0.0048637040118408	-0.5378750155742792	0.590665	0.590665	chr6	134443249	0.2286587626062563	chr6:134443249:C:T
chr6:134443311	['G', 'C']	98663	55248.51952435984	-169.25342478761917	-0.0026238325508956	0.0048634464303051	-0.5395006583286246	0.589543	0.589543	chr6	134443311	0.2294845129070423	chr6:134443311:G:C
chr6:134443517	['T', 'C']	98663	55245.31867073528	-173.5321761851753	-0.0027201437390798	0.0048634950594684	-0.5592981396751193	0.57596	0.57596	chr6	134443517	0.2396076769630567	chr6:134443517:T:C
chr6:134443709	['T', 'C']	98663	8001.70312848482	468.1509088082715	0.0087566082441581	0.0111642811086322	0.784341433089455	0.432842	0.432842	chr6	134443709	0.3636706049180036	chr6:134443709:T:C
chr6:134443710	['T', 'C']	98663	55253.80076647777	-175.635116037753	-0.0027428713848787	0.0048637449752771	-0.5639422705797738	0.572795	0.572795	chr6	134443710	0.2420007816951153	chr6:134443710:T:C
chr6:134443740	['C', 'T']	98663	55246.07905114298	-172.67765445694403	-0.0027172888047289	0.0048636907689639	-0.5586886448596597	0.576375	0.576375	chr6	134443740	0.239294864772536	chr6:134443740:C:T
chr6:134443796	['A', 'G']	98663	169383.31822605172	-4888.804533973579	0.0051152304370633	0.006100102809702	0.8385482337982421	0.401725	0.401725	chr6	134443796	0.3960711405755107	chr6:134443796:A:G
chr6:134443832	['T', 'C']	98663	55276.89895526925	-183.27023431447844	-0.0028973044736665	0.0048643270310264	-0.5956228796268203	0.551429	0.551429	chr6	134443832	0.2585103978080617	chr6:134443832:T:C
chr6:134443923	['T', 'C']	98663	169420.7978283351	-4889.191266806703	0.0052034206060763	0.0061049482671562	0.8523283700977355	0.394034	0.394034	chr6	134443923	0.4044663026025752	chr6:134443923:T:C
chr6:134444615	['T', 'C']	98663	143831.8186546358	-3833.705929965532	0.0005527399085848	0.0048152477102793	0.1147895065512208	0.908612	0.908612	chr6	134444615	0.0416215317747843	chr6:134444615:T:C
chr6:134444731	['C', 'T']	98663	55341.79504335287	-161.24993884940392	-0.0023824118507101	0.0048661702862598	-0.489586617516682	0.624428	0.624428	chr6	134444731	0.2045176309573936	chr6:134444731:C:T
chr6:134444913	['G', 'A']	98663	55239.637757998455	-167.83127390713878	-0.0026338082768031	0.0048636987164073	-0.5415237312948992	0.588148	0.588148	chr6	134444913	0.2305133754619996	chr6:134444913:G:A
chr6:134445337	['C', 'T']	98663	142893.37957040477	-3974.4666262118094	0.0001121830432228	0.0047844217414838	0.0234475657215173	0.981293	0.981293	chr6	134445337	0.008201299160264	chr6:134445337:C:T
chr6:134445605	['G', 'A']	98663	56406.43575621248	-208.3389595664217	-0.0025228747598148	0.0048997189672195	-0.5149019314563956	0.606623	0.606623	chr6	134445605	0.2170811275174091	chr6:134445605:G:A
chr6:134445615	['C', 'T']	98663	55865.57064498618	-155.89755492243174	-0.0017585337973553	0.0048834987745479	-0.3600971103997239	0.718775	0.718775	chr6	134445615	0.1434070366699954	chr6:134445615:C:T
chr6:134445697	['G', 'A']	98663	169238.01439446924	-4870.751747903998	0.0056743030760326	0.0060872306928441	0.932164946977134	0.351254	0.351254	chr6	134445697	0.454378721412739	chr6:134445697:G:A
chr6:134445735	['C', 'T']	98663	55263.3637967394	-172.8938020178211	-0.0028735632654758	0.0048635001018248	-0.5908426452787865	0.554627	0.554627	chr6	134445735	0.255998992194888	chr6:134445735:C:T
chr6:134445986	['C', 'T']	98663	55257.400930581454	-163.09399113315283	-0.0026567976292552	0.0048632667983195	-0.5462989672236849	0.584862	0.584862	chr6	134445986	0.2329465949581484	chr6:134445986:C:T
chr6:134446127	['G', 'A']	98663	55254.64064717569	-166.19184653376442	-0.0026897571985051	0.0048631415366783	-0.5530904618380316	0.580203	0.580203	chr6	134446127	0.2364200299627284	chr6:134446127:G:A
chr6:134446357	['T', 'C']	98663	55240.75776038606	-166.9352933230095	-0.0027287474100398	0.004863008439755	-0.5611233136534146	0.574715	0.574715	chr6	134446357	0.2405474676788742	chr6:134446357:T:C
chr6:134446419	['G', 'A']	98663	55040.04146180749	-167.15629715829417	-0.001955491646419	0.0048675778227922	-0.4017381370386055	0.687878	0.687878	chr6	134446419	0.1624885801148526	chr6:134446419:G:A
chr6:134446432	['C', 'T']	98663	55257.20120028791	-163.20325357924128	-0.0026512309453482	0.0048627783139938	-0.5452090912140971	0.585611	0.585611	chr6	134446432	0.2323907741722852	chr6:134446432:C:T
chr6:134446623	['A', 'G']	98663	55258.20140303927	-165.61015986163028	-0.0026646785530324	0.0048631946283402	-0.5479275983535757	0.583743	0.583743	chr6	134446623	0.233778314270972	chr6:134446623:A:G
chr6:134446958	['A', 'C']	98663	55273.72272962262	-162.36095494949	-0.0026975761927854	0.0048625120112318	-0.5547700831492816	0.579053	0.579053	chr6	134446958	0.2372816840201937	chr6:134446958:A:C
chr6:134446993	['A', 'T']	98663	55277.843769323554	-167.0949022299638	-0.002825097397133	0.004862687044194	-0.5809745458544641	0.561259	0.561259	chr6	134446993	0.2508366818567744	chr6:134446993:A:T
chr6:134447086	['C', 'A']	98663	53760.26309226932	-83.28120906192156	-0.0026788916285377	0.0049143114408475	-0.5451204427686378	0.585672	0.585672	chr6	134447086	0.2323455383694604	chr6:134447086:C:A
chr6:134447144	['A', 'G']	98663	142826.0570733438	-3990.7368751703975	-0.0003249865690913	0.00478444885566	-0.0679256020694894	0.945845	0.945845	chr6	134447144	0.0241800276151807	chr6:134447144:A:G
chr6:134447150	['C', 'T']	98663	53760.26309226933	-82.4383204992673	-0.0026921004477465	0.0049142085327228	-0.5478197414334952	0.583817	0.583817	chr6	134447150	0.2337232630672584	chr6:134447150:C:T
chr6:134447332	['T', 'C']	98663	53759.08338570704	-82.81896866408665	-0.0026513506212636	0.004914076587482	-0.5395419819092024	0.589514	0.589514	chr6	134447332	0.2295058766578665	chr6:134447332:T:C
chr6:134447459	['A', 'G']	98663	53759.80789700442	-82.9329635824355	-0.0026595609073178	0.0049141558705003	-0.5412040190428554	0.588368	0.588368	chr6	134447459	0.2303509555932816	chr6:134447459:A:G
chr6:134447875	['G', 'A']	98663	53756.80734958692	-89.9263527738904	-0.0028667471297918	0.0049144182680382	-0.5833339722905178	0.55967	0.55967	chr6	134447875	0.2520679719634564	chr6:134447875:G:A
chr6:134448687	['A', 'G']	98663	53759.98746971339	-87.00127757904825	-0.002768888758884	0.0049142667907813	-0.5634388356933057	0.573137	0.573137	chr6	134448687	0.2417415538923822	chr6:134448687:A:G
chr6:134448856	['G', 'A']	98663	53758.80771453194	-87.84776472467662	-0.0027785221778784	0.0049141574969182	-0.5654117068125895	0.571795	0.571795	chr6	134448856	0.242759646602905	chr6:134448856:G:A
chr6:134449334	['A', 'T']	98663	143936.06029727872	-3850.509506467832	-6.038669731115432e-05	0.0048168195203762	-0.0125366327419379	0.989998	0.989998	chr6	134449334	0.0043656827659259	chr6:134449334:A:T
chr6:134449661	['C', 'T']	98663	51338.13048503529	-250.3786592235965	-0.0005928854005375	0.004955941220896	-0.1196312413952223	0.904776	0.904776	chr6	134449661	0.0434589279829162	chr6:134449661:C:T
chr6:134449803	['A', 'G']	98663	185993.5405588948	-5967.309402921986	0.0045480463162858	0.009137618558194	0.4977277490104299	0.618677	0.618677	chr6	134449803	0.2085360290563742	chr6:134449803:A:G
chr6:134451497	['AC', 'A']	98663	53844.3690645148	-112.4473685445863	-0.0032371335740515	0.004912983070114	-0.6588936961218435	0.509966	0.509966	chr6	134451497	0.2924587778326655	chr6:134451497:AC:A
chr6:134451568	['T', 'A']	98663	53873.01267221541	-95.1495847489047	-0.0028967519463314	0.0049120736433099	-0.5897207893608726	0.555379	0.555379	chr6	134451568	0.2554105458254876	chr6:134451568:T:A
chr6:134451737	['G', 'T']	98663	53694.07482007098	-101.31323859840306	-0.0023029792491157	0.0049167412155937	-0.4683954570990375	0.639503	0.639503	chr6	134451737	0.1941574138430447	chr6:134451737:G:T
chr6:134452089	['C', 'T']	98663	89209.31709839306	-3856.902814786165	0.0020240716339849	0.0042864902254104	0.4721978886097074	0.636787	0.636787	chr6	134452089	0.1960058112972311	chr6:134452089:C:T
chr6:134452270	['T', 'C']	98663	52562.72050161699	-145.1951588842004	-0.0008925134507883	0.0049437752951279	-0.1805327705059655	0.856735	0.856735	chr6	134452270	0.0671534906030928	chr6:134452270:T:C
chr6:134453070	['T', 'A']	98663	53705.06387939865	-108.590836402316	-0.0023983568757476	0.0049169160685602	-0.4877766555917466	0.625709	0.625709	chr6	134453070	0.2036275982233312	chr6:134453070:T:A
chr6:134453083	['C', 'T']	98663	142919.07404328656	-3966.910777968109	0.0003317095551093	0.0047868368030292	0.0692961905238643	0.944754	0.944754	chr6	134453083	0.0246812606448721	chr6:134453083:C:T
chr6:134453176	['T', 'A']	98663	53698.60657150385	-104.71205561980626	-0.0023193431079771	0.0049169415264495	-0.4717044316066857	0.637139	0.637139	chr6	134453176	0.1957658104470712	chr6:134453176:T:A
chr6:134453316	['A', 'C']	98663	89229.56580974782	-3856.670799205663	0.002156569875547	0.0042864444513628	0.503113921110395	0.614885	0.614885	chr6	134453316	0.2112061013555579	chr6:134453316:A:C
chr6:134453397	['A', 'G']	98663	53705.98771438999	-108.454318192364	-0.0024004398636655	0.0049166765162343	-0.4882240789565024	0.625392	0.625392	chr6	134453397	0.2038476785425212	chr6:134453397:A:G
chr6:134453439	['G', 'A']	98663	51125.95469291751	-258.0121661134248	4.601557565042216e-05	0.0049647796218911	0.0092684024578909	0.992605	0.992605	chr6	134453439	0.0032235414831036	chr6:134453439:G:A
chr6:134453547	['T', 'C']	98663	53363.43991281428	-82.46470309220062	-0.0021719142130929	0.0049282616033153	-0.4407059502750091	0.659427	0.659427	chr6	134453547	0.1808332747983394	chr6:134453547:T:C
chr6:134453677	['C', 'A']	98663	52470.50904741149	-140.41144476960312	-0.0005624523236642	0.0049465753577257	-0.1137053987837882	0.909472	0.909472	chr6	134453677	0.0412106670597397	chr6:134453677:C:A
chr6:134453899	['G', 'C']	98663	143999.97367460723	-3848.450728832447	0.0002424200283833	0.0048192041397503	0.0503029175261032	0.959881	0.959881	chr6	134453899	0.0177826047174724	chr6:134453899:G:C
chr6:134454341	['G', 'A']	98663	89196.08095860828	-3857.3930169346495	0.0021011752543782	0.0042866156389588	0.4901711353081768	0.624014	0.624014	chr6	134454341	0.2048056666404267	chr6:134454341:G:A
chr6:134454367	['C', 'A']	98663	89212.98860525945	-3850.086468890257	0.0022307883956878	0.0042868146070123	0.5203836881676087	0.602797	0.602797	chr6	134454367	0.2198289177487259	chr6:134454367:C:A
chr6:134456796	['T', 'C']	98663	51412.29525894839	-269.01845898617086	-0.0006966843068033	0.0049567721207439	-0.1405520144627423	0.888224	0.888224	chr6	134456796	0.0514774962752142	chr6:134456796:T:C
chr6:134457405	['A', 'G']	98663	52703.14929443251	-165.92572070554587	-0.001564879057192	0.0049408729893112	-0.3167211665989793	0.751456	0.751456	chr6	134457405	0.1240964435755908	chr6:134457405:A:G
chr6:134457758	['T', 'C']	98663	53729.2577499341	-128.84341266733472	-0.0025155395161367	0.0049161286916386	-0.5116911443785397	0.608868	0.608868	chr6	134457758	0.2154768503642897	chr6:134457758:T:C
chr6:134459060	['C', 'T']	98663	88922.53188426366	-3780.5300687001454	0.0023422295134471	0.0042879666993807	0.5462331397735495	0.584907	0.584907	chr6	134459060	0.2329131810931969	chr6:134459060:C:T
chr6:134459137	['T', 'C']	98663	52826.99200081106	-165.61000952239374	-0.0017481089823881	0.004946653520377	-0.353392242894535	0.723795	0.723795	chr6	134459137	0.1403844213382226	chr6:134459137:T:C
chr6:134459473	['T', 'C']	98663	169889.49725302577	-4895.095801358727	0.00529350225651	0.0061421040048355	0.861838590219675	0.388778	0.388778	chr6	134459473	0.4102983187172885	chr6:134459473:T:C
chr6:134459507	['C', 'T']	98663	52884.86436399393	-193.86542888462031	-0.0022942722152166	0.0049450734441947	-0.463951090131936	0.642684	0.642684	chr6	134459507	0.1920025119741586	chr6:134459507:C:T
chr6:134459613	['T', 'C']	98663	54106.96803625191	-121.72808074019758	-0.0033433622552692	0.004916884055392	-0.6799758175307834	0.496521	0.496521	chr6	134459613	0.3040623786061601	chr6:134459613:T:C
chr6:134460025	['T', 'C']	98663	54109.09797221937	-126.58996985315017	-0.0034709252227059	0.0049164531781159	-0.7059815474610247	0.480201	0.480201	chr6	134460025	0.3185769398765973	chr6:134460025:T:C
chr6:134460132	['G', 'A']	98663	54115.48801484455	-133.99452849546518	-0.003570503882306	0.0049170412667393	-0.7261488542831964	0.467749	0.467749	chr6	134460132	0.3299871323045877	chr6:134460132:G:A
chr6:134461014	['T', 'A']	98663	53944.107764825145	-148.1177456965843	-0.0035023102158882	0.0049113977985775	-0.7130984618885137	0.475787	0.475787	chr6	134461014	0.3225874284303098	chr6:134461014:T:A
chr6:134461247	['C', 'A']	98663	52976.738927242666	-190.838110431628	-0.0025167341997583	0.0049415538856642	-0.5093001630640094	0.610543	0.610543	chr6	134461247	0.214283743668179	chr6:134461247:C:A
chr6:134461297	['A', 'G']	98663	46378.34150099858	-121.78718545077906	-0.0010298196054767	0.0051465972907998	-0.2000971801927572	0.841405	0.841405	chr6	134461297	0.0749949115417969	chr6:134461297:A:G
chr6:134461521	['A', 'G']	98663	53001.52076554248	-188.4619119033889	-0.0025242647325555	0.004941458360313	-0.5108339580130714	0.609468	0.609468	chr6	134461521	0.2150490919951567	chr6:134461521:A:G
chr6:134462346	['T', 'A']	98663	53090.43360111986	-168.989491507118	-0.0021317614115519	0.0049420204117693	-0.4313542304429209	0.666212	0.666212	chr6	134462346	0.1763875489386775	chr6:134462346:T:A
chr6:134462347	['T', 'C']	98663	53097.12965987352	-166.62380809429845	-0.0020225460385443	0.0049421681632297	-0.4092426586355918	0.682362	0.682362	chr6	134462347	0.1659851665559879	chr6:134462347:T:C
chr6:134462356	['A', 'G']	98663	53097.377889294425	-155.00018817134745	-0.0019436684503248	0.0049408963116241	-0.3933837764925604	0.694037	0.694037	chr6	134462356	0.1586173761337674	chr6:134462356:A:G
chr6:134462500	['C', 'T']	98663	53016.27205210933	-167.44871604263892	-0.0018087683175958	0.0049411207772359	-0.3660643807633565	0.714318	0.714318	chr6	134462500	0.1461084060112831	chr6:134462500:C:T
chr6:134462506	['T', 'C']	98663	64803.90011052636	-742.7150487457939	-0.0035213495085093	0.0046217227503715	-0.7619127539024858	0.446114	0.446114	chr6	134462506	0.3505541474659778	chr6:134462506:T:C
chr6:134463143	['C', 'T']	98663	8084.564065520462	-5.811705051196488	-0.0140738831652558	0.0109873612687021	-1.2809156649236404	0.200226	0.200226	chr6	134463143	0.6984795286380763	chr6:134463143:C:T
chr6:134463475	['G', 'T']	98663	80795.6716763861	-3037.550890207748	0.0064365284394443	0.0044465992303097	1.4475171037611034	0.147755	0.147755	chr6	134463475	0.8304578137585987	chr6:134463475:G:T
chr6:134463592	['AAG', 'A']	98663	22199.93278033824	-985.6429935454428	0.0099825150733198	0.006808838849171	1.466111226077142	0.142621	0.142621	chr6	134463592	0.8458165227825853	chr6:134463592:AAG:A
chr6:134464134	['G', 'C']	98663	6816.70180386745	-45.3628989774478	-0.0054240335636538	0.0117864483703912	-0.460192366114256	0.645379	0.645379	chr6	134464134	0.1901851702189115	chr6:134464134:G:C
chr6:134464195	['C', 'A']	98663	6519.3964645184815	-71.47620713315362	-0.0070724394971924	0.0120131970860295	-0.5887225063024392	0.556049	0.556049	chr6	134464195	0.2548869359504037	chr6:134464195:C:A
chr6:134464288	['C', 'T']	98663	6605.272008434371	-52.11239971019533	-0.0068545716198832	0.0119438581465715	-0.5738992824400603	0.566037	0.566037	chr6	134464288	0.24715517946432	chr6:134464288:C:T
chr6:134464611	['A', 'T']	98663	6819.276467428212	-40.42718530494025	-0.0049778963563141	0.01178074199579	-0.4225452317089249	0.672628	0.672628	chr6	134464611	0.1722250579366555	chr6:134464611:A:T
chr6:134465324	['T', 'A']	98663	7394.674539298963	-16.700471224588302	-0.0155236743955648	0.0114109300310367	-1.360421486534562	0.1737	0.1737	chr6	134465324	0.7602001815529014	chr6:134465324:T:A
chr6:134465916	['A', 'G']	98663	112244.06476563137	-4987.707550177312	0.0050985897686141	0.0043402097299291	1.174733500424039	0.240104	0.240104	chr6	134465916	0.6196006047765532	chr6:134465916:A:G
chr6:134466066	['T', 'C']	98663	18879.16645038321	-1031.3462891599654	0.0057354725779485	0.0072761452039291	0.7882570258289202	0.430548	0.430548	chr6	134466066	0.3659784238315486	chr6:134466066:T:C
chr6:134467129	['A', 'T']	98663	25745.609449281816	-11.014909342905884	0.0041567109875138	0.0063875815011486	0.6507487985501905	0.51521	0.51521	chr6	134467129	0.2880157161011336	chr6:134467129:A:T
chr6:134467903	['A', 'G']	98663	35870.542652322474	-699.100403704535	0.0011945100893124	0.0055359219851136	0.2157743719157494	0.829164	0.829164	chr6	134467903	0.0813595620301173	chr6:134467903:A:G
chr6:134468010	['A', 'AT']	98663	36284.21417196648	-695.4487567000971	0.0007408511271402	0.0055128363223196	0.1343865632543372	0.893097	0.893097	chr6	134468010	0.0491013694687196	chr6:134468010:A:AT
chr6:134468270	['G', 'A']	98663	25511.137094893904	-28.58459813475842	0.0044313918386991	0.0064173005666006	0.6905383023140147	0.489857	0.489857	chr6	134468270	0.3099306815527233	chr6:134468270:G:A
chr6:134468672	['T', 'C']	98663	25931.461830938777	-39.1033762430139	0.0024880027032407	0.0063683384257346	0.3906831793339789	0.696032	0.696032	chr6	134468672	0.1573707932860619	chr6:134468672:T:C
chr6:134468744	['C', 'T']	98663	24101.198501834697	-1104.4162320725982	0.0091031306376603	0.00650031276044	1.400414252843425	0.161392	0.161392	chr6	134468744	0.792117996515829	chr6:134468744:C:T
chr6:134469167	['T', 'C']	98663	58429.43645708723	-615.2143486208732	-0.0010634563743823	0.0047336225301216	-0.2246601556451244	0.822244	0.822244	chr6	134469167	0.084999286925756	chr6:134469167:T:C
chr6:134469230	['T', 'C']	98663	49948.15000152071	215.64871282876123	-0.0001775470445348	0.0050313390078923	-0.0352882292877347	0.97185	0.97185	chr6	134469230	0.012400760998992	chr6:134469230:T:C
chr6:134469345	['C', 'T']	98663	49177.464091646405	211.57889076092425	0.0012872703106318	0.0050543197266546	0.2546871548001252	0.798965	0.798965	chr6	134469345	0.0974722452664831	chr6:134469345:C:T
chr6:134469662	['T', 'C']	98663	48985.9509675719	169.77091590171557	0.0004973481856463	0.0050526754373823	0.0984326406494918	0.921589	0.921589	chr6	134469662	0.0354627175881929	chr6:134469662:T:C
chr6:134469834	['TG', 'T']	98663	48987.8746185122	172.14482238830928	0.0005790856696824	0.0050535444004308	0.1145900033317455	0.90877	0.90877	chr6	134469834	0.0415460181752069	chr6:134469834:TG:T
chr6:134469937	['G', 'A']	98663	48932.86262661084	160.78553203658385	0.00039564251232	0.0050543691011431	0.0782773288619843	0.937608	0.937608	chr6	134469937	0.0279786957574767	chr6:134469937:G:A
chr6:134469950	['C', 'T']	98663	48981.92913840819	167.4303421808845	0.0004813132679973	0.0050526770644608	0.0952590600699188	0.924109	0.924109	chr6	134469950	0.0342768000930763	chr6:134469950:C:T
chr6:134470118	['T', 'G']	98663	49032.963690180535	158.67086240208695	6.230082029911994e-05	0.005052933605685	0.0123296336664754	0.990163	0.990163	chr6	134470118	0.0042933062372701	chr6:134470118:T:G
chr6:134470663	['A', 'C']	98663	59958.90970975229	-476.9586941200904	-0.0009810178783051	0.004702499642521	-0.2086162579226001	0.834748	0.834748	chr6	134470663	0.0784446128126803	chr6:134470663:A:C
chr6:134471010	['A', 'ATC']	98663	5819.943809745862	-121.54336517711825	-0.0060217516787944	0.0126433856153691	-0.4762768345429931	0.633878	0.633878	chr6	134471010	0.1979943210224768	chr6:134471010:A:ATC
chr6:134471011	['G', 'C']	98663	5819.825816784762	-121.54182482883604	-0.0060057808771253	0.0126433571463833	-0.4750147296790764	0.634778	0.634778	chr6	134471011	0.1973781333415254	chr6:134471011:G:C
chr6:134471163	['A', 'G']	98663	60087.007289132205	-460.2458469785351	-0.0009594926747987	0.0047033408332529	-0.2040023695529536	0.838352	0.838352	chr6	134471163	0.076573595260032	chr6:134471163:A:G
chr6:134471646	['T', 'C']	98663	169007.56489083503	-4792.608294980205	0.0074833704199067	0.0060636180539761	1.2341427763576855	0.217153	0.217153	chr6	134471646	0.6632341664194316	chr6:134471646:T:C
chr6:134471788	['G', 'A']	98663	49381.0100361911	156.84368816457115	0.0006335635505677	0.0050422777932031	0.1256502669134516	0.900009	0.900009	chr6	134471788	0.0457531476375707	chr6:134471788:G:A
chr6:134471846	['T', 'C']	98663	60085.57096224807	-455.03957360862574	-0.0007520387295569	0.0047035520413271	-0.1598874048696067	0.87297	0.87297	chr6	134471846	0.0590006807598659	chr6:134471846:T:C
chr6:134473104	['A', 'G']	98663	19800.210964347625	122.15406130600864	0.0074407127531543	0.0071247849130821	1.0443420880667014	0.29633	0.29633	chr6	134473104	0.5282243789791959	chr6:134473104:A:G
chr6:134473512	['T', 'C']	98663	5884.757636916831	-115.73113608996736	-0.0050726061142144	0.0125782076351855	-0.4032852900300885	0.686739	0.686739	chr6	134473512	0.163208288263514	chr6:134473512:T:C
chr6:134473810	['G', 'A']	98663	168463.3671620005	-4779.551171915667	0.0067136800709371	0.006019707599164	1.1152834187277665	0.264732	0.264732	chr6	134473810	0.5771935593278625	chr6:134473810:G:A
chr6:134474021	['G', 'C']	98663	57129.47591192032	-766.8694682212144	0.0006625967580359	0.004756144466227	0.139313841860982	0.889202	0.889202	chr6	134474021	0.0509995691534484	chr6:134474021:G:C
chr6:134474704	['A', 'T']	98663	3369.375653813404	-100.21960908926124	0.0027657893640784	0.0163717773495655	0.1689364144786549	0.865847	0.865847	chr6	134474704	0.0625588434632172	chr6:134474704:A:T
chr6:134474905	['C', 'T']	98663	78089.24654062546	-621.909571862058	0.0011697419847216	0.0044866078980093	0.2607185676378392	0.79431	0.79431	chr6	134474905	0.1000099698470825	chr6:134474905:C:T
chr6:134476775	['T', 'A']	98663	81577.15113296495	-862.6742016433902	0.0035682493399955	0.0044581160089953	0.8003940078714282	0.423484	0.423484	chr6	134476775	0.3731629934630884	chr6:134476775:T:A
chr6:134480066	['C', 'T']	98663	12885.78362407128	-744.4386314170431	0.0007051035432024	0.0085799386921469	0.0821804873556736	0.934503	0.934503	chr6	134480066	0.0294193000835928	chr6:134480066:C:T
chr6:134480442	['C', 'T']	98663	57468.38650281872	-732.041188875396	0.0006087647792186	0.0047498773977189	0.1281643142012506	0.898019	0.898019	chr6	134480442	0.0467144745711552	chr6:134480442:C:T
chr6:134481035	['T', 'C']	98663	20986.12705138212	147.7039742911916	0.0015269329736255	0.0069721340421641	0.2190051086785456	0.826647	0.826647	chr6	134481035	0.0826799060221684	chr6:134481035:T:C
chr6:134481179	['G', 'A']	98663	59493.23593273256	-3080.569959580321	-0.0028051821949516	0.0046684749824128	-0.6008776325286894	0.547923	0.547923	chr6	134481179	0.2612804689329978	chr6:134481179:G:A
chr6:134482451	['C', 'CAA']	98663	3944.2398613377663	-82.35055520744322	0.004651607668881	0.0152207470079969	0.3056096830488733	0.759902	0.759902	chr6	134482451	0.1192424124606795	chr6:134482451:C:CAA
chr6:134482620	['A', 'G']	98663	3974.907909421102	-80.33353722748798	0.0044964723717382	0.0151687890565988	0.2964292241760823	0.766903	0.766903	chr6	134482620	0.1152595633375564	chr6:134482620:A:G
chr6:134482874	['T', 'C']	98663	79568.03265839984	-656.9491854157706	0.0016354306175017	0.0044889135371716	0.3643266024081588	0.715615	0.715615	chr6	134482874	0.145320564766272	chr6:134482874:T:C
chr6:134483303	['C', 'T']	98663	17872.08685648256	150.37809607841066	0.0050348086195414	0.0074679145596592	0.6741920491081709	0.500191	0.500191	chr6	134483303	0.3008641268508207	chr6:134483303:C:T
chr6:134483997	['G', 'T']	98663	3093.219459536166	-91.4439352765788	0.014454081880569	0.0170565361252884	0.8474218782991357	0.396762	0.396762	chr6	134483997	0.4014699292108682	chr6:134483997:G:T
chr6:134484562	['C', 'T']	98663	87669.43721613953	-789.8951389595645	0.0021471028094465	0.0044340893713453	0.4842263269030823	0.628226	0.628226	chr6	134484562	0.2018840936890806	chr6:134484562:C:T
chr6:134484688	['TTTC', 'T']	98663	2007.815507237168	-29.1240005475543	-0.0032827986533403	0.0215222996634006	-0.1525301062006341	0.878769	0.878769	chr6	134484688	0.0561252719226732	chr6:134484688:TTTC:T
chr6:134484870	['A', 'G']	98663	10817.25299138359	-512.4624884281058	-0.0035065813746751	0.0093012525085623	-0.3770009868506526	0.706174	0.706174	chr6	134484870	0.15108827638549	chr6:134484870:A:G
chr6:134485880	['A', 'T']	98663	125015.88269827426	-2831.2572745857824	0.0090319749434007	0.0044428816135202	2.032909208274944	0.0420644	0.0420644	chr6	134485880	1.3760853014125225	chr6:134485880:A:T
chr6:134486021	['T', 'C']	98663	8883.710778151733	-559.457317971594	-0.0118203930207778	0.0102178830210642	-1.1568338565248777	0.247343	0.247343	chr6	134486021	0.606700375998773	chr6:134486021:T:C
chr6:134486050	['G', 'C']	98663	125956.46909850364	-2745.530786502033	0.008635665563619	0.0044536633327816	1.939002775547804	0.0525038	0.0525038	chr6	134486050	1.279809263083409	chr6:134486050:G:C
chr6:134487310	['C', 'A']	98663	75203.43337928798	-630.9828904330651	0.0044644480351223	0.0044987686370766	0.9923711120257492	0.321019	0.321019	chr6	134487310	0.4934692624519512	chr6:134487310:C:A
chr6:134487730	['A', 'G']	98663	126589.77461675728	-2744.5861815573344	0.0081270902759351	0.004464073962748	1.820554574981156	0.0686776	0.0686776	chr6	134487730	1.1631848900540525	chr6:134487730:A:G
chr6:134488694	['G', 'A']	98663	125298.0758530426	-2824.036720859673	0.0088451215318638	0.0044504352898542	1.9874733494110648	0.0468727	0.0468727	chr6	134488694	1.3290800291696108	chr6:134488694:G:A
chr6:134489179	['T', 'C']	98663	125218.83907392948	-2836.3831519101886	0.0087430672612601	0.0044478093238405	1.9657019050697155	0.0493359	0.0493359	chr6	134489179	1.3068369448617136	chr6:134489179:T:C
chr6:134489338	['T', 'C']	98663	126051.20083817883	-2751.560429094451	0.0085254712049443	0.0044584677069059	1.9121975901583683	0.0558537	0.0558537	chr6	134489338	1.25294805197795	chr6:134489338:T:C
chr6:134489853	['G', 'A']	98663	39072.0174297686	-1638.6817393832237	0.0091553093614992	0.0053448180916774	1.7129318911255855	0.0867282	0.0867282	chr6	134489853	1.061839667078832	chr6:134489853:G:A
chr6:134490128	['A', 'G']	98663	125977.56550794002	-2759.2067493647387	0.0084728618203164	0.0044548842182603	1.9019263812932905	0.0571837	0.0571837	chr6	134490128	1.2427277475860043	chr6:134490128:A:G
chr6:134490240	['A', 'G']	98663	126044.66065146652	-2749.7963490017737	0.0086645600736813	0.0044548055235547	1.944991768522225	0.0517788	0.0517788	chr6	134490240	1.285848018779811	chr6:134490240:A:G
chr6:134490619	['C', 'T']	98663	125209.1883617194	-2822.3515113536814	0.009031016346072	0.0044456396115749	2.0314324000889137	0.0422138	0.0422138	chr6	134490619	1.374545551784236	chr6:134490619:C:T
chr6:134491061	['C', 'T']	98663	125184.91351422676	-2831.0768899905547	0.0089467722939176	0.0044476893229479	2.011555134428268	0.0442696	0.0442696	chr6	134491061	1.353894402091122	chr6:134491061:C:T
chr6:134491227	['C', 'T']	98663	125271.26005334762	-2811.326951809736	0.0091253849739844	0.004448288904038	2.051437119046072	0.040227	0.040227	chr6	134491227	1.3954823545037307	chr6:134491227:C:T
chr6:134491350	['C', 'A']	98663	39007.51186083288	-1648.7327237946083	0.0087870947030876	0.005345381397011	1.6438667422311684	0.100207	0.100207	chr6	134491350	0.9991019395946364	chr6:134491350:C:A
chr6:134492186	['C', 'T']	98663	38679.20964568926	-1686.0014291281586	0.0080168082759173	0.0053637411087476	1.4946299818316782	0.135014	0.135014	chr6	134492186	0.8696211958938619	chr6:134492186:C:T
chr6:134493213	['T', 'C']	98663	39356.17458434713	-1831.513571480771	-0.00270669144736	0.0053198556041421	-0.5087903974785668	0.6109	0.6109	chr6	134493213	0.2140298748679904	chr6:134493213:T:C
chr6:134495997	['C', 'T']	98663	38809.47372369327	-1675.978134549246	0.0075004327408666	0.005354562516112	1.400755471300904	0.16129	0.16129	chr6	134495997	0.7923925580880863	chr6:134495997:C:T
chr6:134497176	['T', 'C']	98663	85927.38570487151	-1211.5408087773806	0.0045256555544394	0.0043899907058619	1.0309032199991528	0.302589	0.302589	chr6	134497176	0.5191468639074561	chr6:134497176:T:C
chr6:134497280	['T', 'A']	98663	10240.868335952156	-494.91686544384976	0.0111933396438029	0.0095391023269028	1.173416455784808	0.240632	0.240632	chr6	134497280	0.6186466193098964	chr6:134497280:T:A
chr6:134497699	['A', 'G']	98663	184505.5706422576	-5896.485383945802	0.00283479885552	0.0086046503493803	0.329449627865963	0.741817	0.741817	chr6	134497699	0.1297032182956337	chr6:134497699:A:G
chr6:134498125	['T', 'C']	98663	18912.88488960557	-497.7083379962534	0.0160238657684483	0.007225301165128	2.217743648636461	0.0265746	0.0265746	chr6	134498125	1.5755332637416422	chr6:134498125:T:C
chr6:134498755	['A', 'G']	98663	86249.76993728061	-798.9633656862496	0.0028202374269218	0.0044120423768916	0.6392135854571629	0.522685	0.522685	chr6	134498755	0.2817599630947173	chr6:134498755:A:G
chr6:134499327	['C', 'G']	98663	9406.667389717806	-412.5609536027621	-0.0125873991631728	0.0099621081054921	-1.263527662004929	0.206403	0.206403	chr6	134499327	0.6852839946709058	chr6:134499327:C:G
chr6:134500739	['G', 'T']	98663	165220.56325405027	-4683.849721247178	0.0096225586335455	0.005763289443384	1.6696295974847923	0.0949958	0.0949958	chr6	134500739	1.0222955955232154	chr6:134500739:G:T
chr6:134501103	['A', 'T']	98663	8648.964278473826	-501.8457172432233	-0.0069524462405459	0.0103492722668068	-0.6717811708215018	0.501725	0.501725	chr6	134501103	0.2995342583672211	chr6:134501103:A:T
chr6:134501126	['C', 'T']	98663	155106.00910298125	-4109.774887028997	0.0112649418081348	0.0051922510339383	2.169568022521135	0.030042	0.030042	chr6	134501126	1.5222711582174473	chr6:134501126:C:T
chr6:134501832	['T', 'C']	98663	35686.084328911114	-1295.2447522423113	0.0024687420890344	0.0055198197791388	0.4472504878446697	0.654695	0.654695	chr6	134501832	0.1839609758348407	chr6:134501832:T:C
chr6:134501990	['A', 'T']	98663	9101.922526431024	-412.9354805711753	-0.0072980853659171	0.0101237315357548	-0.720888867918106	0.47098	0.47098	chr6	134501990	0.3269975346419256	chr6:134501990:A:T
chr6:134502018	['C', 'T']	98663	5930.961813334414	-351.8667038412214	-0.011059909132125	0.01241955447331	-0.890523823209047	0.373187	0.373187	chr6	134502018	0.4280734933462238	chr6:134502018:C:T
chr6:134502781	['A', 'G']	98663	129272.343379051	-2834.8120373622164	0.003571082249547	0.0045166109896614	0.7906552629219721	0.429147	0.429147	chr6	134502781	0.3673939191124912	chr6:134502781:A:G
chr6:134503460	['A', 'T']	98663	140864.9941716672	-3432.8349809162683	0.0093536859767999	0.0047254395872577	1.979431924602832	0.0477702	0.0477702	chr6	134503460	1.3208429404475537	chr6:134503460:A:T
chr6:134504175	['A', 'C']	98663	89084.96135520368	-1372.1107965640158	0.0121781892061187	0.0043519424816338	2.7983341364260697	0.00513769	0.00513769	chr6	134504175	2.2892321039137804	chr6:134504175:A:C
chr6:134506138	['T', 'C']	98663	5861.415859146935	-444.4285232476458	-0.0316000194197804	0.0125087528487624	-2.526232615020986	0.0115309	0.0115309	chr6	134506138	1.9381367941988323	chr6:134506138:T:C
chr6:134506327	['A', 'T']	98663	136700.8553313128	-3506.276382169723	0.0125858002720477	0.0046302497367292	2.71816877871867	0.00656558	0.00656558	chr6	134506327	2.182726902526029	chr6:134506327:A:T
chr6:134506668	['T', 'C']	98663	5692.519269365661	-455.0633796484606	-0.0303235528929177	0.0126816561942127	-2.391135071675877	0.0167982	0.0167982	chr6	134506668	1.7747372523187095	chr6:134506668:T:C
chr6:134507023	['T', 'C']	98663	88582.46742964884	-1382.006894685997	0.0117543312853766	0.0043542324828744	2.6995185331989653	0.00694517	0.00694517	chr6	134507023	2.15831711937801	chr6:134507023:T:C
chr6:134507396	['C', 'T']	98663	43110.80645095894	-1684.592111139113	0.0005919489854504	0.0051276472774308	0.1154426101139709	0.908095	0.908095	chr6	134507396	0.0418687155564345	chr6:134507396:C:T
chr6:134507715	['G', 'A']	98663	88360.18054260114	-1397.1449338061084	0.0116440697336496	0.0043556977680301	2.6732960718979566	0.00751223	0.00751223	chr6	134507715	2.124231123856734	chr6:134507715:G:A
chr6:134508026	['G', 'A']	98663	5835.129112717614	-445.4427309351348	-0.0320357125619946	0.0125379519920351	-2.555099316247639	0.0106172	0.0106172	chr6	134508026	1.9739900016050267	chr6:134508026:G:A
chr6:134509272	['T', 'C']	98663	5886.298303229338	-437.7953508380302	-0.0302685851721274	0.012486386932306	-2.424126797946126	0.015347	0.015347	chr6	134509272	1.8139765068825533	chr6:134509272:T:C
chr6:134510067	['C', 'T']	98663	40121.28644703497	-1616.4361968968867	0.0042822639232255	0.0052765395043995	0.8115667322598444	0.417042	0.417042	chr6	134510067	0.3798202053386599	chr6:134510067:C:T
chr6:134510184	['C', 'T']	98663	45972.114723683815	-2060.5218147855835	-0.0011695510379894	0.0050344244923209	-0.2323107715238141	0.816297	0.816297	chr6	134510184	0.0881517995876064	chr6:134510184:C:T
chr6:134511584	['G', 'T']	98663	39760.02988251751	-1667.2758786092122	0.0042219449341967	0.0052941224494519	0.7974777641635041	0.425176	0.425176	chr6	134511584	0.3714312581697584	chr6:134511584:G:T
chr6:134511595	['C', 'T']	98663	19559.98250433337	-1096.960880024992	-0.0039357759853969	0.0071145989073858	-0.5531971705827426	0.58013	0.58013	chr6	134511595	0.2364746754778016	chr6:134511595:C:T
chr6:134511989	['A', 'C']	98663	3323.1010439894585	-197.29847263730431	-0.0117104530732195	0.0164927080914035	-0.7100382186066434	0.477682	0.477682	chr6	134511989	0.3208611234810549	chr6:134511989:A:C
chr6:134512194	['TTG', 'T']	98663	39444.7902774398	-1656.311642255829	0.0042434575837242	0.0053115807903425	0.7989067193404393	0.424346	0.424346	chr6	134512194	0.3722798872451107	chr6:134512194:TTG:T
chr6:134512417	['C', 'T']	98663	5711.231545018702	-457.42224850753513	-0.0304367674927223	0.0126644564293556	-2.4033220582741475	0.0162487	0.0162487	chr6	134512417	1.7891813796334757	chr6:134512417:C:T
chr6:134513120	['T', 'C']	98663	88800.00100372091	-1385.3471382802136	0.0117771498662858	0.0043535488825036	2.705183790083713	0.00682783	0.00682783	chr6	134513120	2.165717300530507	chr6:134513120:T:C
chr6:134513400	['G', 'A']	98663	88374.12290536772	-1367.7834986052965	0.012115286668274	0.0043559948565144	2.781290398025914	0.00541536	0.00541536	chr6	134513400	2.266372667235038	chr6:134513400:G:A
chr6:134513612	['C', 'T']	98663	40067.12201575376	-1634.3534743666603	0.0038213098742149	0.0052783586370707	0.7239579833354379	0.469093	0.469093	chr6	134513612	0.3287410477265908	chr6:134513612:C:T
chr6:134514001	['G', 'T']	98663	46525.07333144109	-2078.867872496552	-0.0008265633063102	0.0050114700403823	-0.16493430064428	0.868996	0.868996	chr6	134514001	0.0609822226099362	chr6:134514001:G:T
chr6:134514051	['T', 'C']	98663	5629.399397907883	-450.0180749279706	-0.0277387514695781	0.0127509115576683	-2.175432818596892	0.0296001	0.0296001	chr6	134514051	1.5287068217324522	chr6:134514051:T:C
chr6:134514464	['A', 'T']	98663	40865.85177935768	-1712.6601451733998	0.0050863821000886	0.0052431879445427	0.9700934152823364	0.332002	0.332002	chr6	134514464	0.4788593000720251	chr6:134514464:A:T
chr6:134514536	['G', 'A']	98663	88276.57875101382	-1258.2471503669915	0.0122426872651815	0.0043657501870189	2.8042573992400723	0.00504425	0.00504425	chr6	134514536	2.297203397330934	chr6:134514536:G:A
chr6:134515450	['A', 'G']	98663	114904.09063532951	-2714.7131539901484	0.008687306413421	0.0043657831785887	1.989862083858532	0.0466089	0.0466089	chr6	134515450	1.331531146575403	chr6:134515450:A:G
chr6:134517138	['G', 'C']	98663	112552.252394903	-2642.96962701379	0.0082801458063245	0.0043554713317018	1.9010906457026728	0.0572931	0.0572931	chr6	134517138	1.241897678422926	chr6:134517138:G:C
chr6:134517403	['C', 'T']	98663	112720.99478960762	-2613.028450012981	0.0089791707555567	0.0043576422785456	2.0605571044150808	0.0393479	0.0393479	chr6	134517403	1.4050784410113666	chr6:134517403:C:T
chr6:134517595	['A', 'G']	98663	112778.85992904204	-2608.53478519264	0.0091244384789608	0.0043584042685851	2.0935273363071887	0.0363047	0.0363047	chr6	134517595	1.4400371476378937	chr6:134517595:A:G
chr6:134518578	['GT', 'G']	98663	112468.65862089944	-2634.470346052631	0.0083032338650664	0.0043566856225449	1.9058602305612764	0.0566712	0.0566712	chr6	134518578	1.2466375911725045	chr6:134518578:GT:G
chr6:134519810	['C', 'A']	98663	161790.7584892655	-4915.672509969335	0.0111498912206554	0.0055590541789804	2.0057173147933742	0.0448891	0.0448891	chr6	134519810	1.347859101859474	chr6:134519810:C:A
chr6:134520005	['G', 'A']	98663	161896.3317283325	-4913.778281082429	0.0111052578114645	0.005564630498467	1.9956864727179664	0.0459708	0.0459708	chr6	134520005	1.337517938438892	chr6:134520005:G:A
chr6:134520160	['C', 'T']	98663	109171.12187034548	-2405.448853864302	0.0096894913882122	0.0043604567897691	2.2221276016187965	0.0262769	0.0262769	chr6	134520160	1.5804258716961976	chr6:134520160:C:T
chr6:134520215	['C', 'T']	98663	6154.930152129808	-471.7890414997228	-0.0347456372706969	0.0122348041672968	-2.839901382612276	0.00451367	0.00451367	chr6	134520215	2.345470195904679	chr6:134520215:C:T
chr6:134520318	['A', 'G']	98663	6030.711481725557	-477.4823222869537	-0.0365750125598998	0.0123483409922135	-2.961937363323763	0.00305783	0.00305783	chr6	134520318	2.5145866628459275	chr6:134520318:A:G
chr6:134520402	['T', 'C']	98663	108819.11749794672	-2388.162317465225	0.0095736439834043	0.0043348164329975	2.208546574320373	0.0272085	0.0272085	chr6	134520402	1.5652954001415749	chr6:134520402:T:C
chr6:134521057	['C', 'G']	98663	83491.00182487306	-1224.9389771228414	0.0078735005807216	0.0043988549985297	1.7898977309671082	0.0734734	0.0734734	chr6	134521057	1.1338698626046109	chr6:134521057:C:G
chr6:134521101	['A', 'G']	98663	164814.71625950327	-4641.808977659943	0.0119630525559	0.0057367716666453	2.085328343370463	0.0370421	0.0370421	chr6	134521101	1.431304400160748	chr6:134521101:A:G
chr6:134522131	['G', 'A']	98663	41147.83876167016	-1681.2572836514585	0.0061650807380932	0.0052304986285752	1.1786793527508372	0.238529	0.238529	chr6	134522131	0.62245881253862	chr6:134522131:G:A
chr6:134522292	['A', 'G']	98663	169247.92081640946	-4765.161575055078	0.0082471998565719	0.006140699584102	1.3430391348118584	0.179262	0.179262	chr6	134522292	0.7465117625257356	chr6:134522292:A:G
chr6:134523180	['T', 'A']	98663	161325.35114999037	-4896.883243714369	0.0121660237294925	0.0055329443848317	2.198833547440848	0.0278921	0.0278921	chr6	134523180	1.5545187864123962	chr6:134523180:T:A
chr6:134523360	['T', 'A']	98663	161680.3032640649	-4901.979943568106	0.0110382573429614	0.0055516257679814	1.988292764008652	0.0467821	0.0467821	chr6	134523360	1.329920287059959	chr6:134523360:T:A
chr6:134523617	['C', 'T']	98663	6140.186701804176	-474.078694222422	-0.0348027020093799	0.0122430659249607	-2.8426459697832223	0.00447499	0.00447499	chr6	134523617	2.349207930839616	chr6:134523617:C:T
chr6:134524001	['A', 'G']	98663	40372.098582977465	-1766.4782378755483	0.0036437209599733	0.0052713888184106	0.6912259910040118	0.489425	0.489425	chr6	134524001	0.3103138505037557	chr6:134524001:A:G
chr6:134525663	['C', 'T']	98663	25587.11206171249	-1164.882800046491	0.002529991811974	0.0063282832616207	0.3997911767505285	0.689311	0.689311	chr6	134525663	0.1615847909948844	chr6:134525663:C:T
chr6:134525695	['T', 'C']	98663	5958.301952198504	-470.1404223874357	-0.035448803607297	0.0124187733988616	-2.8544528890869643	0.004312	0.004312	chr6	134525695	2.365321247821318	chr6:134525695:T:C
chr6:134525924	['G', 'C']	98663	5536.33668163435	19.067370971409243	-0.0182186894875166	0.0129901441508157	-1.402500948103228	0.160769	0.160769	chr6	134525924	0.7937976895854386	chr6:134525924:G:C
chr6:134525975	['C', 'T']	98663	90303.37339808584	-1612.9815781301602	0.0017148217645962	0.0043424499640827	0.3948972996303643	0.69292	0.69292	chr6	134525975	0.1593169032873373	chr6:134525975:C:T
chr6:134526037	['A', 'G']	98663	91196.72976589986	-1599.836422813879	0.0028218061643544	0.0043386123178481	0.6503937106217424	0.515439	0.515439	chr6	134526037	0.2878227242329176	chr6:134526037:A:G
chr6:134526109	['C', 'G']	98663	89355.58496877788	-1708.8915421897982	0.0044849653465756	0.0043497781190004	1.0310791088365308	0.302506	0.302506	chr6	134526109	0.5192660069915142	chr6:134526109:C:G
chr6:134526163	['AC', 'A']	98663	89358.01947446319	-1705.3782694954784	0.0046252931466261	0.0043493904033627	1.0634348075652404	0.287587	0.287587	chr6	134526163	0.5412307495682546	chr6:134526163:AC:A
chr6:134526167	['A', 'T']	98663	89357.01926157219	-1703.8810339097024	0.0046644130361739	0.0043493316508105	1.072443632875106	0.283523	0.283523	chr6	134526167	0.5474117044327418	chr6:134526167:A:T
chr6:134526660	['A', 'G']	98663	83473.30365218103	-1268.866819836862	0.0069545063579978	0.0043994414970228	1.5807702779327846	0.113934	0.113934	chr6	134526660	0.9433466551224734	chr6:134526660:A:G
chr6:134526800	['A', 'G']	98663	118943.67221490116	-2792.2284216804483	0.004342273323535	0.0043852614133812	0.9901971431589052	0.32208	0.32208	chr6	134526800	0.4920362424554207	chr6:134526800:A:G
chr6:134527217	['C', 'T']	98663	4909.69667203925	-118.69381747107028	-0.0229728380217335	0.013648805762764	-1.683139054143978	0.0923513	0.0923513	chr6	134527217	1.034556986754842	chr6:134527217:C:T
chr6:134527427	['A', 'G']	98663	5617.341607792655	-6.28336223273325	-0.019467466676595	0.0129064941942097	-1.5083466031642232	0.131469	0.131469	chr6	134527427	0.8811766404525289	chr6:134527427:A:G
chr6:134528022	['T', 'C']	98663	4982.6257207243725	-85.36403828313557	-0.0222423522637332	0.013599981290036	-1.6354693281842234	0.101954	0.101954	chr6	134528022	0.9915957307112508	chr6:134528022:T:C
chr6:134528386	['C', 'T']	98663	40891.26252395289	-2060.608162839457	0.0040036195068652	0.0052563150546821	0.7616779940348147	0.446254	0.446254	chr6	134528386	0.350417878061505	chr6:134528386:C:T
chr6:134529463	['T', 'C']	98663	113955.3398793532	-2887.15536903634	0.0054044836425806	0.004348253202528	1.242909138648718	0.213904	0.213904	chr6	134529463	0.6697810940554709	chr6:134529463:T:C
chr6:134529471	['T', 'C']	98663	126662.3784888024	-3240.998459633616	0.0010574364212155	0.0044682202641553	0.2366571831067637	0.812923	0.812923	chr6	134529471	0.0899505887956065	chr6:134529471:T:C
chr6:134530952	['A', 'C']	98663	135957.67000851515	-3450.123021398641	0.0010628224005259	0.0046278035141714	0.2296602259087581	0.818356	0.818356	chr6	134530952	0.0870577290892782	chr6:134530952:A:C
chr6:134531008	['C', 'A']	98663	5592.51014657287	-26.466600603824112	-0.0220688328099096	0.0129243723121209	-1.7075361400114322	0.0877256	0.0877256	chr6	134531008	1.0568736527415328	chr6:134531008:C:A
chr6:134532056	['G', 'A']	98663	101501.40276130526	-1946.347946143405	0.0122057228952807	0.0043166415965432	2.827597015479584	0.00469082	0.00469082	chr6	134532056	2.328751231837873	chr6:134532056:G:A
chr6:134533233	['A', 'G']	98663	103012.793572913	-1782.7974336277598	0.0131864926485818	0.0043155388359019	3.055584285067823	0.00224682	0.00224682	chr6	134533233	2.648431718919547	chr6:134533233:A:G
chr6:134533433	['A', 'C']	98663	5558.394360201103	-319.53578639645167	-0.0212170346240597	0.0128822442300061	-1.6469983215067157	0.0995616	0.0995616	chr6	134533433	1.0019081326983623	chr6:134533433:A:C
chr6:134533552	['A', 'G']	98663	171590.3915643721	-4968.726702620018	0.0112242407781971	0.0063124125614991	1.7781221789362205	0.0753869	0.0753869	chr6	134533552	1.1227041150320316	chr6:134533552:A:G
chr6:134533736	['C', 'T']	98663	100474.3488199992	-1861.2466964461407	0.0131465658303296	0.0043162464029163	3.045833023213653	0.00232098	0.00232098	chr6	134533736	2.634328601865091	chr6:134533736:C:T
chr6:134534322	['T', 'C']	98663	125148.02658948988	-2971.1408197713045	0.0077283717929695	0.0044617410181203	1.7321426236042332	0.0832513	0.0832513	chr6	134534322	1.0796089760988994	chr6:134534322:T:C
chr6:134534570	['T', 'G']	98663	16214.314723024683	-909.5176568837056	-0.0111079685148649	0.0077303659831364	-1.4369266007711186	0.150742	0.150742	chr6	134534570	0.8217657269360502	chr6:134534570:T:G
chr6:134534731	['T', 'C']	98663	171590.3915643721	-4963.167243329993	0.0115302211626969	0.0063122010539536	1.826656195539743	0.0677545	0.0677545	chr6	134534731	1.1690618552835546	chr6:134534731:T:C
chr6:134534835	['C', 'T']	98663	4996.455774727838	-82.78218563922134	-0.0168138289912504	0.0135729609797458	-1.23877383986742	0.215432	0.215432	chr6	134534835	0.6666897866869841	chr6:134534835:C:T
chr6:134534885	['T', 'C']	98663	4998.709302679197	-80.60262763631734	-0.0168213972924589	0.013570866584085	-1.239522707576089	0.215155	0.215155	chr6	134534885	0.6672485568685378	chr6:134534885:T:C
chr6:134534964	['T', 'G']	98663	120178.01551094896	-2693.381060139813	0.008752545340825	0.0044008860740341	1.9888143418359048	0.0467245	0.0467245	chr6	134534964	1.3304553373199768	chr6:134534964:T:G
chr6:134535215	['C', 'T']	98663	135979.72494727868	-3453.1801272447583	0.0016393186264229	0.0046248622265293	0.3544578294720594	0.722997	0.722997	chr6	134535215	0.140863504761	chr6:134535215:C:T
chr6:134536430	['C', 'T']	98663	119832.86221298594	-2702.965964420292	0.0083677766219509	0.0043967572339876	1.903170035695104	0.0570213	0.0570213	chr6	134536430	1.2439628856517675	chr6:134536430:C:T
chr6:134536743	['C', 'A']	98663	5420.549400423707	-441.1417887671768	-0.0272604219073215	0.0129937604077492	-2.0979624875231537	0.035911	0.035911	chr6	134536743	1.4447725010717818	chr6:134536743:C:A
chr6:134537209	['T', 'C']	98663	119931.09569766032	-2705.15396405907	0.0084412671637938	0.0043976523696537	1.9194939604692984	0.0549247	0.0549247	chr6	134537209	1.260232306527623	chr6:134537209:T:C
chr6:134537361	['A', 'G']	98663	18809.47836796756	-683.9490647360024	0.01797432711742	0.0072386130950338	2.4831175366661955	0.0130255	0.0130255	chr6	134537361	1.88520559677522	chr6:134537361:A:G
chr6:134539547	['G', 'A']	98663	99773.1912900675	-1839.1640193413912	0.0132066236501501	0.0043152755488352	3.060435770715688	0.00221075	0.00221075	chr6	134539547	2.6554603663128296	chr6:134539547:G:A
chr6:134541399	['A', 'T']	98663	99861.20645540618	-1861.104143678536	0.012870625963706	0.0043156678995276	2.9823022214278074	0.00286159	0.00286159	chr6	134541399	2.5433925905248707	chr6:134541399:A:T
chr6:134541824	['A', 'G']	98663	100116.26513254602	-1856.385570777012	0.013149674942544	0.0043159754080891	3.046744640365298	0.00231395	0.00231395	chr6	134541824	2.6356460295496538	chr6:134541824:A:G
chr6:134542120	['G', 'A']	98663	5124.246484656171	-258.88836113666576	-0.0144602014504121	0.0134221574014183	-1.077338092375834	0.281332	0.281332	chr6	134542120	0.5507808663665715	chr6:134542120:G:A
chr6:134543859	['T', 'C']	98663	16376.465176651938	-918.1596752558912	-0.0135992245431733	0.0076949033859887	-1.7673028316295007	0.0771806	0.0771806	chr6	134543859	1.1124918495573628	chr6:134543859:T:C
chr6:134544022	['C', 'T']	98663	16033.950147489631	-948.4982916635364	-0.0131721870793009	0.0077697727251902	-1.6953117607411743	0.0900195	0.0900195	chr6	134544022	1.0456634036153138	chr6:134544022:C:T
chr6:134544468	['C', 'T']	98663	118920.13291023744	-2652.857989881751	0.0110628179744442	0.0043894289847201	2.520331918560359	0.011726	0.011726	chr6	134544468	1.9308501101512208	chr6:134544468:C:T
chr6:134545480	['A', 'T']	98663	92126.55498879438	-4598.768047571309	-0.0129844685577886	0.0043122811292551	-3.0110440782026644	0.00260417	0.00260417	chr6	134545480	2.5843306684709497	chr6:134545480:A:T
chr6:134545529	['G', 'A']	98663	17898.875970014495	-969.3802582891856	-0.011612849942879	0.0073882084108099	-1.571808657412521	0.115998	0.115998	chr6	134545529	0.9355494986735274	chr6:134545529:G:A
chr6:134549479	['G', 'A']	98663	5473.49929044945	-452.43684328568776	-0.0294402310244203	0.0129318506940315	-2.27656750151066	0.0228142	0.0228142	chr6	134549479	1.6417947555425156	chr6:134549479:G:A
chr6:134549687	['A', 'G']	98663	5858.534413201694	-204.1735655103849	-0.0031886196123993	0.0125738502502341	-0.2535913462417722	0.799812	0.799812	chr6	134549687	0.0970120842051391	chr6:134549687:A:G
chr6:134549835	['A', 'G']	98663	125309.40149833245	-2865.557527480305	0.0113446533316411	0.0044630366792027	2.541913532663944	0.0110263	0.0110263	chr6	134549835	1.9575701955523663	chr6:134549835:A:G
chr6:134550981	['A', 'G']	98663	5612.568862578939	-435.2491465724787	-0.0293312968327076	0.0127731261582258	-2.2963287506417016	0.0216592	0.0216592	chr6	134550981	1.6643575884310056	chr6:134550981:A:G
chr6:134550983	['T', 'C']	98663	5736.790975003807	-436.5031289374815	-0.0277379670324284	0.0126453695215938	-2.193527597992426	0.0282717	0.0282717	chr6	134550983	1.5486480762497274	chr6:134550983:T:C
chr6:134552849	['T', 'C']	98663	106617.902572318	-2023.348775090836	0.0110447573873249	0.0043282944779707	2.551757382391207	0.0107196	0.0107196	chr6	134552849	1.9698214199635704	chr6:134552849:T:C
chr6:134554358	['C', 'T']	98663	5149.104377616282	-265.7123177505181	-0.01391877714312	0.0133962810842822	-1.0390030677581803	0.298806	0.298806	chr6	134554358	0.5246106861714666	chr6:134554358:C:T
chr6:134554899	['A', 'G']	98663	171949.42795454775	-4891.647665142698	0.0114459271332784	0.0063588328724204	1.8000043974927955	0.071863	0.071863	chr6	134554899	1.1434946566519624	chr6:134554899:A:G
chr6:134554990	['T', 'C']	98663	5516.50321325035	-431.4053573654354	-0.0273437699856001	0.0128853007094002	-2.1220901709846727	0.0338327	0.0338327	chr6	134554990	1.4706633421969222	chr6:134554990:T:C
chr6:134555858	['A', 'C']	98663	5432.440484516752	-443.48697930647694	-0.0272902017876271	0.012979164151506	-2.1026162755219127	0.0355019	0.0355019	chr6	134555858	1.449748403636887	chr6:134555858:A:C
chr6:134556171	['C', 'G']	98663	7331.8174289421395	-228.1714910174529	-0.0089679188086772	0.0112783476206892	-0.7951447419679051	0.426531	0.426531	chr6	134556171	0.3700493991044737	chr6:134556171:C:G
chr6:134556413	['C', 'T']	98663	7326.074253511991	-230.33972702760204	-0.0095049552476002	0.0112832797909631	-0.8423929410323434	0.39957	0.39957	chr6	134556413	0.3984071263608499	chr6:134556413:C:T
chr6:134556528	['T', 'C']	98663	7333.263548445956	-229.94979384615337	-0.0093821902995688	0.0112777366577537	-0.8319213849632111	0.405455	0.405455	chr6	134556528	0.3920573395691342	chr6:134556528:T:C
chr6:134556703	['C', 'A']	98663	100168.44249447448	-1830.9866472166589	0.0134391872953822	0.0043159545805367	3.1138389073851185	0.00184723	0.00184723	chr6	134556703	2.733479026859688	chr6:134556703:C:A
chr6:134556723	['T', 'G']	98663	6724.340773176022	-325.0675110106747	-0.0100260526240791	0.0117483812831211	-0.8533986412650368	0.39344	0.39344	chr6	134556723	0.405121488605358	chr6:134556723:T:G
chr6:134557432	['C', 'T']	98663	100397.40431873484	-1808.9660972089007	0.0131073171299148	0.0043148737577537	3.0377058207928305	0.00238449	0.00238449	chr6	134557432	2.622604494556986	chr6:134557432:C:T
chr6:134557664	['A', 'G']	98663	6739.273223932942	-317.4491296540295	-0.008896161424819	0.0117360474106876	-0.7580202357326524	0.448441	0.448441	chr6	134557664	0.348294687647654	chr6:134557664:A:G
chr6:134558128	['CT', 'C']	98663	100001.27128128712	-1840.312339906983	0.013335034748381	0.0043165467864792	3.089283032944408	0.00200696	0.00200696	chr6	134558128	2.697461283193825	chr6:134558128:CT:C
chr6:134558567	['C', 'T']	98663	5474.665862484921	-188.7390983190084	-0.0083195114699396	0.0130008226877432	-0.6399219241550776	0.522225	0.522225	chr6	134558567	0.2821423414327197	chr6:134558567:C:T
chr6:134559566	['C', 'T']	98663	12038.421712175164	-371.1437253227864	-0.0130625038136009	0.0089213117879115	-1.464190931125258	0.143145	0.143145	chr6	134559566	0.844223817117293	chr6:134559566:C:T
chr6:134560705	['T', 'G']	98663	6796.551092189955	-331.16206791973696	-0.011355312284693	0.0116876025945544	-0.9715689931127331	0.331267	0.331267	chr6	134560705	0.4798218253064622	chr6:134560705:T:G
chr6:134561431	['G', 'T']	98663	119658.74567095168	-2556.623695702106	0.0088233641291864	0.0043951856723107	2.0075065735613444	0.0446985	0.0446985	chr6	134561431	1.3497070507529254	chr6:134561431:G:T
chr6:134561620	['T', 'C']	98663	136462.34412384927	-3366.762573080295	0.00660641494207	0.0046342141291985	1.4255739501645828	0.153995	0.153995	chr6	134561620	0.8124933798626373	chr6:134561620:T:C
chr6:134561629	['G', 'GT']	98663	135557.71419156645	-3481.2586474053783	0.0070491549285206	0.0046154620939995	1.5272912624902757	0.126692	0.126692	chr6	134561629	0.8972508078912034	chr6:134561629:G:GT
chr6:134561894	['C', 'T']	98663	135475.34290290537	-3475.778655618085	0.0070339534294814	0.0046145453246743	1.5243004314792228	0.127437	0.127437	chr6	134561894	0.8947044608320128	chr6:134561894:C:T
chr6:134563215	['CT', 'C']	98663	8059.245053719845	-528.1415313791604	-0.0275921348570387	0.0107171629404522	-2.574574540888173	0.0100378	0.0100378	chr6	134563215	1.9983614617483725	chr6:134563215:CT:C
chr6:134563415	['A', 'G']	98663	135070.4280950016	-3507.009966395017	0.0073006867404557	0.0046090989460928	1.5839726649054784	0.113203	0.113203	chr6	134563415	0.9461420637291816	chr6:134563415:A:G
chr6:134565236	['G', 'C']	98663	13891.703997648445	-738.9379499739789	-0.0140409814690586	0.0082916243249847	-1.693393347157514	0.0903838	0.0903838	chr6	134565236	1.0439094036073993	chr6:134565236:G:C
chr6:134565909	['G', 'A']	98663	22386.176534987688	-830.563007851396	-0.0155889194517766	0.0067246216319102	-2.3181853649285995	0.0204413	0.0204413	chr6	134565909	1.6894914879466556	chr6:134565909:G:A
chr6:134566242	['T', 'C']	98663	22409.36278216447	-829.3700328487611	-0.0155326716695088	0.0067205938718661	-2.3112052246650348	0.0208236	0.0208236	chr6	134566242	1.681444187170297	chr6:134566242:T:C
chr6:134566514	['A', 'G']	98663	22617.27246553124	-815.2859741534488	-0.0153979847067358	0.0066960366632283	-2.2995669649323625	0.0214748	0.0214748	chr6	134566514	1.6680708721673068	chr6:134566514:A:G
chr6:134566565	['T', 'G']	98663	16308.983598747103	-719.4138639762659	-0.0125595821746164	0.0077062997515643	-1.6297811634003525	0.103151	0.103151	chr6	134566565	0.9865265573914912	chr6:134566565:T:G
chr6:134566724	['A', 'G']	98663	6982.283076049829	-439.3641337784379	-0.0146513287041415	0.0114696700694664	-1.2773975725025437	0.201465	0.201465	chr6	134566724	0.6958003918412112	chr6:134566724:A:G
chr6:134566741	['C', 'T']	98663	8871.809282948485	-346.0391997146353	-0.0101844235969151	0.0102402411921252	-0.994549191355666	0.319958	0.319958	chr6	134566741	0.4949070265718717	chr6:134566741:C:T
chr6:134567650	['T', 'C']	98663	8030.488358656759	-135.1006952220064	-0.0115434573851923	0.0108290137885242	-1.0659749456986771	0.286438	0.286438	chr6	134567650	0.542969367315388	chr6:134567650:T:C
chr6:134567963	['T', 'G']	98663	8015.568693237108	-135.62840581199177	-0.0120634979776844	0.0108368270261884	-1.1131946600726976	0.265628	0.265628	chr6	134567963	0.5757261476603397	chr6:134567963:T:G
chr6:134568478	['G', 'A']	98663	5204.210989367417	-394.807864990115	-0.0236082858084993	0.0132473638374198	-1.7821119807861745	0.074734	0.074734	chr6	134568478	1.1264817723077658	chr6:134568478:G:A
chr6:134569034	['A', 'G']	98663	16596.906252535086	-693.0366561888644	-0.0111725522243627	0.0076535704815742	-1.459783019083743	0.144353	0.144353	chr6	134569034	0.840574186013208	chr6:134569034:A:G
chr6:134569546	['G', 'A']	98663	5824.76748099341	-140.6971679140562	-0.0240975074251942	0.0126242060997121	-1.908833492962685	0.0562865	0.0562865	chr6	134569546	1.249595755744574	chr6:134569546:G:A
chr6:134569680	['C', 'T']	98663	22386.31103767081	-851.1432519493065	-0.0167611936127947	0.0067219032201747	-2.49351903230154	0.01265	0.01265	chr6	134569680	1.8979094744881635	chr6:134569680:C:T
chr6:134570648	['T', 'C']	98663	7587.768836171944	-190.81864547143428	-0.0167657958291876	0.0111087504960672	-1.50924227122782	0.13124	0.13124	chr6	134570648	0.88193377828599	chr6:134570648:T:C
chr6:134570822	['T', 'G']	98663	14565.214388532968	-669.122708348703	-0.0147860588525667	0.0081273469497792	-1.8192971142899723	0.0688691	0.0688691	chr6	134570822	1.1619755924551862	chr6:134570822:T:G
chr6:134571149	['C', 'T']	98663	7538.146044521939	-196.90998329074432	-0.0168168965385176	0.0111401711329813	-1.5095725494494323	0.131156	0.131156	chr6	134571149	0.8822118369280887	chr6:134571149:C:T
chr6:134571373	['T', 'C']	98663	7545.300083125521	-196.59547511076383	-0.0162000490246573	0.011138130595669	-1.4544675056114502	0.14582	0.14582	chr6	134571373	0.8361829061006744	chr6:134571373:T:C
chr6:134571525	['T', 'C']	98663	5250.319288038356	-375.27177514671126	-0.0203798627606693	0.0131853637416853	-1.5456428172882908	0.122194	0.122194	chr6	134571525	0.9129501184049612	chr6:134571525:T:C
chr6:134571535	['A', 'C']	98663	7541.993745565129	-202.9629656397216	-0.0172383745626095	0.0111389179935208	-1.5475807051130617	0.121726	0.121726	chr6	134571535	0.9146166489636414	chr6:134571535:A:C
chr6:134571741	['G', 'C']	98663	14015.272831408967	-713.9336848525172	-0.0122656129496088	0.008261596237341	-1.4846541270281697	0.137639	0.137639	chr6	134571741	0.861258491355231	chr6:134571741:G:C
chr6:134571846	['T', 'C']	98663	8058.470180951899	-130.44237112426632	-0.0167985355448051	0.0108196854215633	-1.552590014431113	0.120524	0.120524	chr6	134571846	0.918926463215904	chr6:134571846:T:C
chr6:134572713	['T', 'C']	98663	152237.3170593244	-4452.486872601402	0.0098637648841196	0.005078884360117	1.9421125162007573	0.0521263	0.0521263	chr6	134572713	1.2829431008280423	chr6:134572713:T:C
chr6:134573684	['G', 'A']	98663	121517.2429522854	-2832.255721898857	0.0105366525759233	0.0043923291835765	2.398875889202763	0.0164473	0.0164473	chr6	134573684	1.7839053859415377	chr6:134573684:G:A
chr6:134574053	['A', 'T']	98663	121809.5570991098	-2847.3492184512684	0.0103493615811294	0.0043960416645331	2.3542455624629355	0.0185623	0.0185623	chr6	134574053	1.731368212631066	chr6:134574053:A:T
chr6:134574313	['G', 'A']	98663	23275.180090891856	-1251.4403601898578	-0.0093924377680052	0.0066956327029073	-1.4027707589048108	0.160688	0.160688	chr6	134574313	0.7940165546515512	chr6:134574313:G:A
chr6:134574762	['G', 'A']	98663	18029.827415283875	-1349.6815241991792	-0.0184339531227045	0.0073777499429587	-2.49858741014906	0.0124706	0.0124706	chr6	134574762	1.9041126507379404	chr6:134574762:G:A
chr6:134575076	['G', 'A']	98663	122999.9200113545	-3210.198239603014	0.0074444648181259	0.0044148692434133	1.686225436740279	0.0917555	0.0917555	chr6	134575076	1.0373678938545126	chr6:134575076:G:A
chr6:134575390	['C', 'T']	98663	124942.12610502844	-3062.770089060339	0.008992805328186	0.0044354262430168	2.027495179825001	0.0426145	0.0426145	chr6	134575390	1.3704426028101393	chr6:134575390:C:T
chr6:134575637	['G', 'A']	98663	6140.43565520597	-412.872228487808	-0.0141431352555687	0.0121811614702372	-1.1610662324873802	0.245618	0.245618	chr6	134575637	0.6097398092970603	chr6:134575637:G:A
chr6:134575775	['T', 'A']	98663	158704.69408628307	-4219.937819365757	0.0074482715320062	0.0053812438521864	1.3841170808455363	0.166326	0.166326	chr6	134575775	0.7790398567700758	chr6:134575775:T:A
chr6:134576373	['C', 'T']	98663	27797.734072106425	-881.9993656716368	-0.0062373530679628	0.0060965355826943	-1.0230979518381254	0.306264	0.306264	chr6	134576373	0.5139040496191609	chr6:134576373:C:T
chr6:134577044	['TC', 'T']	98663	12251.993441792103	-817.5554235393696	-0.0068377077992707	0.0088102077779723	-0.7761119796024107	0.437685	0.437685	chr6	134577044	0.3588383369346488	chr6:134577044:TC:T
chr6:134577223	['T', 'C']	98663	6255.507222137753	-405.4848383466465	-0.013062639954528	0.0120796112956857	-1.0813791631849454	0.279531	0.279531	chr6	134577223	0.5535700218298634	chr6:134577223:T:C
chr6:134577354	['G', 'T']	98663	124349.68625880682	-2962.1091469870444	0.0097045957100538	0.0044301985090692	2.1905554999820427	0.0284863	0.0284863	chr6	134577354	1.5453639563040666	chr6:134577354:G:T
chr6:134577818	['T', 'A']	98663	6004.4868683797085	-392.2737279146248	-0.0098016095637583	0.0123188655834549	-0.7956584555092895	0.426232	0.426232	chr6	134577818	0.3703539480950149	chr6:134577818:T:A
chr6:134578242	['A', 'G']	98663	124737.45689489096	-2976.950613962849	0.0098729107016138	0.0044352704346577	2.2259997100663207	0.0260165	0.0260165	chr6	134578242	1.584751129485691	chr6:134578242:A:G
chr6:134578793	['C', 'T']	98663	152693.11926010068	-3880.45199806852	0.0086761243610409	0.0051135080189466	1.6967069043197187	0.0897552	0.0897552	chr6	134578793	1.0469403810127518	chr6:134578793:C:T
chr6:134578856	['A', 'G']	98663	3907.7427067806425	72.07982659896044	-0.026055806682795	0.015521621777601	-1.6786781082628597	0.093218	0.093218	chr6	134578856	1.0305002191279726	chr6:134578856:A:G
chr6:134579089	['C', 'T']	98663	122090.4613341443	-3179.605104995217	0.0125970476997829	0.004420485659442	2.849697673574856	0.00437699	0.00437699	chr6	134579089	2.3588244456075347	chr6:134579089:C:T
chr6:134579327	['G', 'A']	98663	20528.664548172925	-997.4984708668096	-0.0097277614886598	0.0069359757132353	-1.4025080090890638	0.160767	0.160767	chr6	134579327	0.793803092333273	chr6:134579327:G:A
chr6:134579538	['G', 'A']	98663	27904.11104691238	-890.1981647425958	-0.0062705582448409	0.0060862444465847	-1.0302836666968878	0.302879	0.302879	chr6	134579538	0.5187308372656417	chr6:134579538:G:A
chr6:134579999	['G', 'A']	98663	124756.90137703062	-2992.015180417704	0.0096292778444467	0.0044363819490078	2.1705249807447853	0.0299695	0.0299695	chr6	134579999	1.5233205026016474	chr6:134579999:G:A
chr6:134580080	['C', 'T']	98663	152661.27040511058	-3866.5401100554345	0.0087420927608356	0.0051098506402039	1.7108313679569342	0.0871154	0.0871154	chr6	134580080	1.0599050649253767	chr6:134580080:C:T
chr6:134580804	['A', 'T']	98663	7295.478868242048	101.49971339278726	0.0051784999883939	0.0113689059662725	0.455496773722703	0.648753	0.648753	chr6	134580804	0.1879206208499469	chr6:134580804:A:T
chr6:134581585	['G', 'C']	98663	20502.87026375008	-1001.0474322658448	-0.0098577510150645	0.0069408677460498	-1.4202476370011274	0.155539	0.155539	chr6	134581585	0.8081606975621853	chr6:134581585:G:C
chr6:134581765	['C', 'T']	98663	152229.48724655312	-3863.0730851215694	0.008150975282902	0.005093906210738	1.6001423947931548	0.10957	0.10957	chr6	134581765	0.960308338350974	chr6:134581765:C:T
chr6:134581977	['G', 'A']	98663	6177.375665183414	-414.19229772350405	-0.0138276101477907	0.0121527582734191	-1.1378166039914526	0.2552	0.2552	chr6	134581977	0.5931193299508752	chr6:134581977:G:A
chr6:134582170	['C', 'T']	98663	158443.48268102057	-4256.760878732213	0.0066548266814449	0.0053706647561335	1.2391066997516131	0.215309	0.215309	chr6	134582170	0.6669378161187124	chr6:134582170:C:T
chr6:134582491	['A', 'G']	98663	152242.8611862981	-3853.968495930674	0.008342263887141	0.0050952827374359	1.6372523993318238	0.101581	0.101581	chr6	134582491	0.9931875161348652	chr6:134582491:A:G
chr6:134583304	['C', 'T']	98663	124282.75140160386	-2975.596109417585	0.0093919830884871	0.0044293353088034	2.1204046281663005	0.0339744	0.0339744	chr6	134583304	1.4688482043229167	chr6:134583304:C:T
chr6:134583386	['G', 'A']	98663	151886.6311798636	-3922.50503436754	0.0076593547960559	0.0050786586710598	1.508145219465513	0.131521	0.131521	chr6	134583386	0.8810048976991673	chr6:134583386:G:A
chr6:134583450	['A', 'G']	98663	12525.253899717214	-863.604783650581	-0.0172310059206204	0.0087341283325464	-1.972836356939213	0.048517	0.048517	chr6	134583450	1.3141060611386497	chr6:134583450:A:G
chr6:134584358	['ACT', 'A']	98663	124293.31284281806	-2982.456596408465	0.0092899332495794	0.0044294862503641	2.0972936192805207	0.0359701	0.0359701	chr6	134584358	1.444058354803457	chr6:134584358:ACT:A
chr6:134584429	['C', 'T']	98663	4705.333836766137	120.85454473718282	-0.0003202336485532	0.0141138819086677	-0.0226892679579922	0.981898	0.981898	chr6	134584429	0.007933624573462	chr6:134584429:C:T
chr6:134584935	['G', 'T']	98663	20622.299193123305	-982.0639715976084	-0.0094924600509256	0.0069222503767245	-1.371296837635812	0.170286	0.170286	chr6	134584935	0.7688210559286339	chr6:134584935:G:T
chr6:134585465	['A', 'C']	98663	3909.7529195896345	73.38716366659574	-0.0260801141908887	0.0155091908750188	-1.6815908967176876	0.0926514	0.0926514	chr6	134585465	1.0331480139308258	chr6:134585465:A:C
chr6:134585529	['T', 'G']	98663	34377.87812344778	-1240.0169996164293	-0.006959580724079	0.0056029870315349	-1.2421197273720097	0.214195	0.214195	chr6	134585529	0.6691906712154325	chr6:134585529:T:G
chr6:134585666	['A', 'G']	98663	13619.00303140905	-273.2018009420117	-0.0023470429768535	0.0084301932110227	-0.2784091560066108	0.780699	0.780699	chr6	134585666	0.1075163769242325	chr6:134585666:A:G
chr6:134585946	['T', 'C']	98663	6138.488668971745	-401.4223366452322	-0.0111552344802105	0.0121938137790586	-0.9148273610154932	0.360285	0.360285	chr6	134585946	0.4433538187901051	chr6:134585946:T:C
chr6:134586285	['T', 'C']	98663	6139.560048249437	-398.3976428436036	-0.0106460161633715	0.0121910608991441	-0.8732641278265547	0.382521	0.382521	chr6	134586285	0.417344717546256	chr6:134586285:T:C
chr6:134586425	['A', 'T']	98663	131549.33287369838	-2900.1456614161984	0.0104313762757434	0.004537885030674	2.298730841621582	0.0215223	0.0215223	chr6	134586425	1.667111319254091	chr6:134586425:A:T
chr6:134586966	['G', 'A']	98663	27719.90006285356	-913.3945578930352	-0.0061530559937282	0.0061024947385258	-1.0082853418755573	0.31332	0.31332	chr6	134586966	0.5040118821294307	chr6:134586966:G:A
chr6:134588527	['G', 'A']	98663	20532.87300058791	-998.68060995381	-0.0096124799495313	0.0069345537392754	-1.386171383327636	0.165698	0.165698	chr6	134588527	0.7806827335493162	chr6:134588527:G:A
chr6:134588917	['A', 'C']	98663	138319.02901224556	-3239.254579760019	0.0096630090758985	0.0046657134974727	2.0710678187018314	0.0383551	0.0383551	chr6	134588917	1.4161768806173296	chr6:134588917:A:C
chr6:134588998	['T', 'C']	98663	159172.5861387343	-4214.605301552893	0.006533802878367	0.0054095472580226	1.2078280430357813	0.227116	0.227116	chr6	134588998	0.6437522692723773	chr6:134588998:T:C
chr6:134589900	['A', 'G']	98663	128267.70111714856	-3316.651366186032	0.00929243523218	0.0044833976065912	2.072632420224956	0.0382091	0.0382091	chr6	134589900	1.417833191823159	chr6:134589900:A:G
chr6:134590423	['G', 'A']	98663	6667.47304776192	52.636736415953344	-0.0098334435869514	0.0119042234511541	-0.8260466234778259	0.40878	0.40878	chr6	134590423	0.3885103606769587	chr6:134590423:G:A
chr6:134590539	['C', 'T']	98663	20618.50774954131	-990.5169651859716	-0.0098430008959422	0.0069222481963034	-1.4219370090194778	0.155048	0.155048	chr6	134590539	0.8095338314554574	chr6:134590539:C:T
chr6:134590678	['G', 'A']	98663	154732.5243998865	-4289.086103988118	0.0090630538192303	0.0051901977990613	1.7461865944433552	0.0807816	0.0807816	chr6	134590678	1.0926875492312755	chr6:134590678:G:A
chr6:134591309	['C', 'T']	98663	158328.65216113205	-4258.534180486004	0.0064067700171761	0.005366071363645	1.1939405168149342	0.232504	0.232504	chr6	134591309	0.6335695711052776	chr6:134591309:C:T
chr6:134591551	['T', 'C']	98663	2016.14304249108	-80.1519366697919	0.0042199378973203	0.0211427385487566	0.1995927768575891	0.841799	0.841799	chr6	134591551	0.0747915945000181	chr6:134591551:T:C
chr6:134592965	['T', 'G']	98663	20675.676468501344	-982.4416307029104	-0.0089580411540688	0.0069109865368404	-1.2962029525475245	0.194909	0.194909	chr6	134592965	0.7101681067002646	chr6:134592965:T:G
chr6:134593170	['A', 'C']	98663	2477.175752108336	-50.03621041809386	0.0228940118051122	0.0191051348048507	1.1983172083820894	0.230796	0.230796	chr6	134593170	0.6367717223489808	chr6:134593170:A:C
chr6:134593745	['C', 'T']	98663	129285.10370693236	-3217.331959372039	0.0097720984484571	0.0044941512298141	2.174403563375679	0.0296772	0.0296772	chr6	134593745	1.5275770765032728	chr6:134593745:C:T
chr6:134593792	['A', 'AC']	98663	2476.1505823205653	-48.45066901071208	0.0233738035646033	0.0191088288979483	1.2231939324713368	0.221259	0.221259	chr6	134593792	0.655099054773227	chr6:134593792:A:AC
chr6:134594201	['C', 'T']	98663	129185.64043873164	-3216.0720023139893	0.0096772350872439	0.0044924272406576	2.154121718358041	0.031233	0.031233	chr6	134594201	1.5053862988030624	chr6:134594201:C:T
chr6:134594353	['T', 'A']	98663	129229.95698804827	-3232.6073907713635	0.00932964113416	0.0044938624570542	2.076085154656845	0.0378887	0.0378887	chr6	134594353	1.4214902955566793	chr6:134594353:T:A
chr6:134594589	['GT', 'G']	98663	129705.49505251636	-3265.8310912983047	0.0089418291332145	0.0045007415680665	1.9867457391151129	0.0469533	0.0469533	chr6	134594589	1.32833387897986	chr6:134594589:GT:G
chr6:134595333	['A', 'G']	98663	158838.43963551224	-4235.088191989848	0.0063152120812832	0.0053928229514624	1.1710401283562737	0.241585	0.241585	chr6	134595333	0.6169300345354434	chr6:134595333:A:G
chr6:134595509	['A', 'G']	98663	2475.1003456349645	-50.041730160040615	0.0228322627135862	0.0191127676481296	1.194607873330192	0.232243	0.232243	chr6	134595509	0.63405736713922	chr6:134595509:A:G
chr6:134595825	['A', 'G']	98663	132008.74559536114	-3264.24630283535	0.0115784189513652	0.0045392401299049	2.550739467402367	0.010751	0.010751	chr6	134595825	1.9685511381406164	chr6:134595825:A:G
chr6:134595874	['G', 'A']	98663	158814.70635161985	-4229.127606860071	0.0063309911547581	0.0053916048303237	1.174231301068477	0.240305	0.240305	chr6	134595874	0.6192371927840377	chr6:134595874:G:A
chr6:134596335	['G', 'C']	98663	3916.0396910664695	64.40267156407089	-0.0307212739092737	0.0155088739201583	-1.9808835939624407	0.0476071	0.0476071	chr6	134596335	1.3223282728913104	chr6:134596335:G:C
chr6:134597008	['T', 'TC']	98663	20554.37440368654	-991.255777832371	-0.0096062725607176	0.0069350836356465	-1.385170398139271	0.166004	0.166004	chr6	134597008	0.7798814471587515	chr6:134597008:T:TC
chr6:134597171	['C', 'T']	98663	3666.1857933467136	36.373852975976526	-0.0292893165173073	0.0159886441513298	-1.8318824435698824	0.066972	0.066972	chr6	134597171	1.1741067314357148	chr6:134597171:C:T
chr6:134597465	['G', 'A']	98663	22838.620367742456	-1042.912201653023	-0.0068530484333781	0.0066254233969981	-1.0343563003812155	0.300972	0.300972	chr6	134597465	0.5214739057720077	chr6:134597465:G:A
chr6:134598009	['G', 'A']	98663	129623.07935124174	-3240.2205540595096	0.009810447246098	0.0044991537803856	2.180509430210474	0.0292221	0.0292221	chr6	134598009	1.5342885773941646	chr6:134598009:G:A
chr6:134598216	['A', 'G']	98663	22856.92666659909	-1040.23372480969	-0.0064784097981255	0.006622254405849	-0.9782786043984544	0.327939	0.327939	chr6	134598216	0.4842069319807938	chr6:134598216:A:G
chr6:134598530	['A', 'T']	98663	22834.85154325681	-1042.5645739414565	-0.0065963496729611	0.0066252518740806	-0.9956375694586672	0.319429	0.319429	chr6	134598530	0.4956256581153578	chr6:134598530:A:T
chr6:134600399	['AG', 'A']	98663	22804.773656627905	-1032.81563613888	-0.0063164233195603	0.0066296768320315	-0.9527498066032848	0.340719	0.340719	chr6	134600399	0.4676036475736572	chr6:134600399:AG:A
chr6:134600862	['G', 'A']	98663	22821.8504890781	-1041.2893351841717	-0.0068647076431251	0.0066286737730018	-1.0356080082089172	0.300388	0.300388	chr6	134600862	0.5223174206621352	chr6:134600862:G:A
chr6:134601230	['A', 'G']	98663	23019.56646596116	-1070.7790807327644	-0.0063236950922868	0.0066020622311478	-0.9578363352063476	0.338148	0.338148	chr6	134601230	0.4708931768961351	chr6:134601230:A:G
chr6:134601591	['C', 'T']	98663	22821.850489078097	-1040.8597547441389	-0.0065985606910634	0.0066277669141048	-0.9955933539275136	0.31945	0.31945	chr6	134601591	0.4955971075318413	chr6:134601591:C:T
chr6:134602201	['A', 'T']	98663	20525.04015893288	-983.62204301824	-0.009240707198595	0.0069345208457116	-1.3325660711380796	0.182677	0.182677	chr6	134602201	0.7383161291766196	chr6:134602201:A:T
chr6:134603087	['A', 'G']	98663	158956.05550487543	-4275.258532346964	0.0060484184076175	0.0053957683389977	1.120955909819688	0.262309	0.262309	chr6	134603087	0.5811868082152807	chr6:134603087:A:G
chr6:134603489	['C', 'T']	98663	22791.54104326319	-1034.638901493362	-0.0064512297184148	0.0066312627746046	-0.9728508638084324	0.33063	0.33063	chr6	134603489	0.4806577428899558	chr6:134603489:C:T
chr6:134603824	['C', 'T']	98663	126147.34281456856	-3534.009430635258	0.010360622082024	0.0044683571393765	2.318664725951058	0.0204153	0.0204153	chr6	134603824	1.6900442337969586	chr6:134603824:C:T
chr6:134604168	['G', 'A']	98663	22851.40060216536	-1019.9082591406018	-0.005496163594379	0.0066237612816774	-0.8297647455355152	0.406674	0.406674	chr6	134604168	0.390753592575688	chr6:134604168:G:A
chr6:134604211	['C', 'T']	98663	152456.8165950373	-4286.749436757533	0.0087920826886456	0.0051020990356582	1.7232285432325818	0.0848503	0.0848503	chr6	134604211	1.071346617835236	chr6:134604211:C:T
chr6:134604581	['G', 'A']	98663	12366.501363281606	-820.7194571524852	-0.0062817909794372	0.0087709037476914	-0.7162079484785883	0.473865	0.473865	chr6	134604581	0.3243453674099161	chr6:134604581:G:A
chr6:134605824	['T', 'G']	98663	158794.92308160165	-4245.617010504982	0.0066319962346415	0.0053867271019177	1.231173606749172	0.218261	0.218261	chr6	134605824	0.6610238593341161	chr6:134605824:T:G
chr6:134606062	['AG', 'A']	98663	3623.293791495617	42.18711471391856	-0.0269206342353884	0.0160815398958461	-1.6740084848679202	0.0941321	0.0941321	chr6	134606062	1.0262622524960927	chr6:134606062:AG:A
chr6:134606324	['T', 'A']	98663	129242.43851823312	-3205.263732983841	0.0090937646030878	0.0044927732095904	2.02408716818286	0.0429639	0.0429639	chr6	134606324	1.3668963029229553	chr6:134606324:T:A
chr6:134606878	['G', 'A']	98663	131232.58284416597	-3283.660310409027	0.0099934929252799	0.0045194784097814	2.2112049265798333	0.0270239	0.0270239	chr6	134606878	1.5682519748456147	chr6:134606878:G:A
chr6:134609755	['C', 'T']	98663	158650.90410542322	-4236.743943329903	0.0065397612749611	0.0053816407213155	1.2151984150592885	0.224293	0.224293	chr6	134609755	0.6491842801790106	chr6:134609755:C:T
chr6:134609793	['T', 'C']	98663	23177.523740978017	-1076.4353796242451	-0.0060996101649992	0.0065813412710643	-0.9268035061206892	0.354031	0.354031	chr6	134609793	0.4509587082016525	chr6:134609793:T:C
chr6:134610062	['C', 'CA']	98663	25268.073258253848	-1148.723914429041	-0.0039356608900138	0.0063472743168677	-0.620055269953414	0.535223	0.535223	chr6	134610062	0.2714652320144145	chr6:134610062:C:CA
chr6:134611397	['G', 'A']	98663	158645.51134831575	-4235.22487748791	0.0065219929287029	0.0053811235234038	1.2120132348453183	0.22551	0.22551	chr6	134611397	0.6468341950342424	chr6:134611397:G:A
chr6:134611433	['C', 'A']	98663	125840.16181554589	-3516.935099204837	0.010170470908058	0.0044624951804686	2.279099583697461	0.0226633	0.0226633	chr6	134611433	1.6446768523083124	chr6:134611433:C:A
chr6:134611923	['G', 'A']	98663	128132.18159332583	-3284.7146729493666	0.0074788118295546	0.0044772050794899	1.6704197589284038	0.0948395	0.0948395	chr6	134611923	1.0230107443165124	chr6:134611923:G:A
chr6:134611992	['A', 'T']	98663	22992.46608082221	-1049.483191039933	-0.0064932214970523	0.0066043405681006	-0.9831748423779108	0.325524	0.325524	chr6	134611992	0.4874169865633038	chr6:134611992:A:T
chr6:134612774	['T', 'C']	98663	154695.35833257303	-4340.970071893525	0.009611398079903	0.0051881578577733	1.8525646950974184	0.0639478	0.0639478	chr6	134612774	1.1941743919874408	chr6:134612774:T:C
chr6:134614503	['A', 'C']	98663	24024.40899552961	-1132.1658092217244	-0.0055832906538207	0.0064838943105534	-0.8611014286172336	0.389184	0.389184	chr6	134614503	0.4098450226034417	chr6:134614503:A:C
chr6:134614626	['G', 'T']	98663	129038.08094079477	-3202.47231666823	0.009322808507363	0.0044903961616069	2.0761661492305303	0.0378812	0.0378812	chr6	134614626	1.4215762718777492	chr6:134614626:G:T
chr6:134615942	['A', 'C']	98663	25285.81913189798	-1157.5333336556553	-0.0041390952079374	0.0063455310057838	-0.6522850812902341	0.514219	0.514219	chr6	134615942	0.2888518805466992	chr6:134615942:A:C
chr6:134617082	['A', 'G']	98663	71640.52226716543	-3123.2872589658573	-0.0106030361009584	0.0044621391771298	-2.37622263225293	0.0174928	0.0174928	chr6	134617082	1.7571406692393263	chr6:134617082:A:G
chr6:134617300	['G', 'A']	98663	42692.41399343011	-2253.989434987165	-0.0099122883018878	0.005186013655123	-1.9113502125270856	0.0559625	0.0559625	chr6	134617300	1.2521028926084985	chr6:134617300:G:A
chr6:134618290	['C', 'T']	98663	71295.73689493642	-3072.464944560525	-0.0103711419720796	0.0044655448603782	-2.322480749012384	0.0202091	0.0202091	chr6	134618290	1.694453027095139	chr6:134618290:C:T
chr6:134618421	['C', 'G']	98663	71428.3751153195	-3073.7124601896176	-0.0101224550769088	0.0044634839398523	-2.2678372350643627	0.0233413	0.0233413	chr6	134618421	1.631874959468717	chr6:134618421:C:G
chr6:134618480	['A', 'G']	98663	42654.94358272505	-2227.1123010182096	-0.0096756510716359	0.0051865061679864	-1.8655431533772209	0.0621083	0.0621083	chr6	134618480	1.2068503579018226	chr6:134618480:A:G
chr6:134618490	['C', 'A']	98663	67838.87712521672	-3394.177907156165	-0.0095969046070949	0.0044944911943842	-2.135259408025089	0.0327423	0.0327423	chr6	134618490	1.4848908166093484	chr6:134618490:C:A
chr6:134619474	['A', 'G']	98663	23888.084477200384	-1152.435862002121	-0.006872641739951	0.0064998222259282	-1.0573584170557109	0.290351	0.290351	chr6	134619474	0.5370766738712837	chr6:134619474:A:G
chr6:134620375	['G', 'A']	98663	38615.696678188775	-2351.5021665392014	-0.0069477375306471	0.005382748557541	-1.2907416083765535	0.196796	0.196796	chr6	134620375	0.705983733118001	chr6:134620375:G:A
chr6:134621418	['C', 'CAAAT']	98663	25219.278051450463	-1175.959364026207	-0.0057581285756069	0.0063506452398336	-0.9066997695745512	0.364568	0.364568	chr6	134621418	0.4382214542584617	chr6:134621418:C:CAAAT
chr6:134624094	['T', 'C']	98663	4716.239007480386	43.70963769181557	-0.0093108956600118	0.0141227226149853	-0.6592847508123005	0.509714	0.509714	chr6	134624094	0.2926734377488505	chr6:134624094:T:C
chr6:134624698	['C', 'T']	98663	3360.4427774961987	63.86954508849895	-0.0191674649420227	0.0166561739471502	-1.15077238043027	0.249829	0.249829	chr6	134624698	0.6023571503935743	chr6:134624698:C:T
chr6:134624963	['T', 'C']	98663	3354.612012773074	65.28489748558052	-0.0180965095334829	0.0166663111587947	-1.085813732928751	0.277564	0.277564	chr6	134624963	0.5566368624794563	chr6:134624963:T:C
chr6:134625124	['G', 'A']	98663	3352.203857810394	64.95767585637883	-0.0183604825358905	0.0166720128989176	-1.1012756916162492	0.270779	0.270779	chr6	134625124	0.5673850199638664	chr6:134625124:G:A
chr6:134625403	['G', 'A']	98663	3360.4768421372737	58.04018461724076	-0.02054520962927	0.0166514874918833	-1.23383629476254	0.217267	0.217267	chr6	134625403	0.6630062322908304	chr6:134625403:G:A
chr6:134625746	['C', 'A']	98663	3345.23733984755	58.132598786447495	-0.0202033364107135	0.0166876291644588	-1.210677455233874	0.226022	0.226022	chr6	134625746	0.6458492864561785	chr6:134625746:C:A
chr6:134625889	['C', 'T']	98663	3345.372977739934	59.26598703717587	-0.0198653226920241	0.0166878467680281	-1.190406585592792	0.233889	0.233889	chr6	134625889	0.6309902029520184	chr6:134625889:C:T
chr6:134625943	['A', 'AGG']	98663	2232.045245841822	68.88381114429419	0.0029227349579405	0.0201505958150791	0.1450445924657689	0.884676	0.884676	chr6	134625943	0.0532157543595397	chr6:134625943:A:AGG
chr6:134626382	['T', 'G']	98663	66512.8086857792	-3205.18401631618	-0.0074910233692268	0.0045167964499107	-1.6584815039373342	0.0972235	0.0972235	chr6	134626382	1.0122287485841863	chr6:134626382:T:G
chr6:134627547	['AGACAACTGT', 'A']	98663	3349.067889034168	59.595755282143685	-0.020243974232886	0.0166807950054431	-1.2136096766539093	0.2249	0.2249	chr6	134627547	0.6480105445643678	chr6:134627547:AGACAACTGT:A
chr6:134627575	['TCC', 'T']	98663	3349.101834583418	59.542116761364426	-0.0202509383158444	0.0166807933116843	-1.2140272909957628	0.22474	0.22474	chr6	134627575	0.6483196234721047	chr6:134627575:TCC:T
chr6:134628443	['C', 'T']	98663	4866.493243996634	34.48853718722762	-0.0112230898124911	0.0139282550391934	-0.8057785975996239	0.420372	0.420372	chr6	134628443	0.3763662190245449	chr6:134628443:C:T
chr6:134628617	['A', 'C']	98663	12997.65868961463	-810.0914373132408	-0.0044398044782177	0.0085669259828704	-0.5182494265848874	0.604285	0.604285	chr6	134628617	0.2187581859899693	chr6:134628617:A:C
chr6:134629145	['G', 'C']	98663	3350.067909305602	61.77881634121606	-0.0193639557350369	0.0166743357418488	-1.1613029769118597	0.245522	0.245522	chr6	134629145	0.6099095868382651	chr6:134629145:G:C
chr6:134629980	['T', 'A']	98663	4794.102879901958	23.553888258019	-0.0096963964080458	0.0140778983345281	-0.6887673271701356	0.490971	0.490971	chr6	134629980	0.3089441594288163	chr6:134629980:T:A
chr6:134630855	['C', 'T']	98663	3300.4120392447394	58.57440879394007	-0.0198148058059483	0.0167987398668363	-1.1795412014841808	0.238186	0.238186	chr6	134630855	0.6230837688877947	chr6:134630855:C:T
chr6:134632698	['A', 'G']	98663	3383.377214856262	80.56099482317656	-0.020382107322401	0.0165840139202871	-1.2290213587838166	0.219067	0.219067	chr6	134632698	0.6594230391316969	chr6:134632698:A:G
chr6:134633134	['C', 'T']	98663	19190.167012984384	-442.06814966339	0.0292609411010512	0.0071903753000918	4.0694595038283286	4.7159e-05	4.7159e-05	chr6	134633134	4.326435412633065	chr6:134633134:C:T
chr6:134633381	['C', 'T']	98663	65605.91242445141	-3107.1637302365216	-0.0072655556731825	0.0045247239465058	-1.6057456231762433	0.108333	0.108333	chr6	134633381	0.9652392300335576	chr6:134633381:C:T
chr6:134633537	['C', 'T']	98663	3186.096878167444	67.54002392359943	-0.0156493800259722	0.0170657913814852	-0.9170028905281404	0.359143	0.359143	chr6	134633537	0.4447325939139617	chr6:134633537:C:T
chr6:134634060	['C', 'T']	98663	59759.66264241981	-3231.747383571658	-0.0078179932451914	0.004646690658101	-1.682486272582316	0.0924777	0.0924777	chr6	134634060	1.0339629800668175	chr6:134634060:C:T
chr6:134634442	['T', 'C']	98663	4613.374071258426	32.516605921872966	-0.0068994194115282	0.0142712520527269	-0.4834487812307888	0.628778	0.628778	chr6	134634442	0.2015026620159583	chr6:134634442:T:C
chr6:134634541	['T', 'G']	98663	4847.294778880363	63.17065273432926	-0.0083113702509259	0.013957290030275	-0.5954859598745584	0.55152	0.55152	chr6	134634541	0.2584387339361276	chr6:134634541:T:G
chr6:134636247	['C', 'T']	98663	65908.00806835805	-3202.5597053809447	-0.0076503213032071	0.0045232793296628	-1.6913218807951262	0.0907785	0.0907785	chr6	134636247	1.0420169977013978	chr6:134636247:C:T
chr6:134639340	['G', 'A']	98663	2562.155812562717	217.8958926131859	-0.0508753749189788	0.0197177032981053	-2.5801876694162096	0.0098761	0.0098761	chr6	134639340	2.0054145212888783	chr6:134639340:G:A
chr6:134640178	['T', 'C']	98663	66395.4778994323	-3198.4439615078654	-0.007436243927566	0.0045163349585355	-1.646521791638178	0.0996596	0.0996596	chr6	134640178	1.0014808602729428	chr6:134640178:T:C
chr6:134640785	['C', 'T']	98663	65889.70608036172	-3187.2683664709416	-0.0074095464177655	0.0045235050503689	-1.6380099801505157	0.101423	0.101423	chr6	134640785	0.9938635475627812	chr6:134640785:C:T
chr6:134640835	['C', 'T']	98663	63292.94326766113	-3269.2621488450745	-0.0089514854886034	0.0045664462670528	-1.9602739121642228	0.0499666	0.0499666	chr6	134640835	1.3013202013173757	chr6:134640835:C:T
chr6:134641778	['C', 'T']	98663	66009.3878953771	-3189.2429274407395	-0.007164681848089	0.004521175269006	-1.584694558780979	0.113039	0.113039	chr6	134641778	0.9467716931305072	chr6:134641778:C:T
chr6:134641923	['T', 'C']	98663	38943.89432600388	-2332.160405051573	-0.0061463905754308	0.005366281105805	-1.1453724570600432	0.252058	0.252058	chr6	134641923	0.598499514053171	chr6:134641923:T:C
chr6:134643442	['T', 'A']	98663	66580.54552551277	-3153.272256031412	-0.0075148434867749	0.0045151109275341	-1.664376270569074	0.0960404	0.0960404	chr6	134643442	1.0175460398121052	chr6:134643442:T:A
chr6:134643508	['A', 'G']	98663	66837.5486552518	-3192.5133239290744	-0.007578886802955	0.0045122372488005	-1.6796295019659613	0.0930326	0.0930326	chr6	134643508	1.03136484156183	chr6:134643508:A:G
chr6:134643609	['A', 'G']	98663	3345.406888931688	91.3689140589988	-0.0159663157064782	0.0166618256251419	-0.9582572801857774	0.337935	0.337935	chr6	134643609	0.4711668259235649	chr6:134643609:A:G
chr6:134644719	['A', 'T']	98663	62915.02493819012	-3214.53094548467	-0.0081126319294861	0.0045909253480735	-1.7671016874387695	0.0772143	0.0772143	chr6	134644719	1.1123022613744298	chr6:134644719:A:T
chr6:134645738	['A', 'G']	98663	21204.653640289514	-800.7249306918798	-0.0035467528572372	0.0068538127254629	-0.5174861058080107	0.604818	0.604818	chr6	134645738	0.2183752922681797	chr6:134645738:A:G
chr6:134646477	['T', 'G']	98663	69193.22093930886	-3463.532784312496	-0.0101542070056616	0.0044841383982149	-2.2644722584173222	0.0235472	0.0235472	chr6	134646477	1.6280607274669434	chr6:134646477:T:G
chr6:134646829	['C', 'T']	98663	18634.944373492268	-962.2187861903226	-0.012686897611621	0.0072716889395343	-1.7446975134821328	0.0810407	0.0810407	chr6	134646829	1.0912968163542869	chr6:134646829:C:T
chr6:134647715	['A', 'G']	98663	2066.0628218122847	89.79250360076563	-0.0199621623310764	0.0210751104246142	-0.9471913517360274	0.343544	0.343544	chr6	134647715	0.4640176320150715	chr6:134647715:A:G
chr6:134647863	['G', 'A']	98663	26328.735972995164	-1784.174058734264	-0.0114097889200095	0.0062780318311065	-1.817414952163196	0.0691566	0.0691566	chr6	134647863	1.1601663664324633	chr6:134647863:G:A
chr6:134647990	['C', 'A']	98663	26320.468028383177	-1776.215189753878	-0.011029579915105	0.006278795715536	-1.7566393962800562	0.0789824	0.0789824	chr6	134647990	1.102469673702534	chr6:134647990:C:A
chr6:134648063	['G', 'A']	98663	69489.8337659178	-3099.1721117070915	-0.0137516746963697	0.0044883035512921	-3.063891410020789	0.00218537	0.00218537	chr6	134648063	2.660475023062165	chr6:134648063:G:A
chr6:134648556	['T', 'C']	98663	2042.7039308925384	95.31892113339316	-0.0153376607313161	0.0212056399034466	-0.723282145747617	0.469508	0.469508	chr6	134648556	0.3283570033419489	chr6:134648556:T:C
chr6:134648869	['T', 'A']	98663	47380.746004525696	-2216.783165512504	-0.0070460234384034	0.0049897928438234	-1.4120873669385332	0.157927	0.157927	chr6	134648869	0.8015436144591518	chr6:134648869:T:A
chr6:134649826	['T', 'A']	98663	8613.118341392023	-246.95952782342752	-0.0075078247683988	0.0104291933568755	-0.7198854706677041	0.471597	0.471597	chr6	134649826	0.3264289662732796	chr6:134649826:T:A
chr6:134649859	['G', 'A']	98663	19777.018007969746	-639.1685622946984	-0.0019144142990808	0.0070644649928835	-0.2709921134876219	0.786398	0.786398	chr6	134649859	0.1043575996902497	chr6:134649859:G:A
chr6:134650763	['G', 'A']	98663	18926.95917208944	-940.9247643645768	-0.0122067105221516	0.0072169544421468	-1.6913935954569228	0.0907648	0.0907648	chr6	134650763	1.0420825449775943	chr6:134650763:G:A
chr6:134653564	['G', 'A']	98663	19749.80156912036	-632.6492111699405	-0.0012488538888701	0.0070670888078265	-0.1767140505560197	0.859733	0.859733	chr6	134653564	0.0656364029781049	chr6:134653564:G:A
chr6:134653828	['T', 'C']	98663	27725.967118066816	-1694.3520047130469	-0.0142301024199694	0.0061339262085301	-2.319901142628733	0.0203483	0.0203483	chr6	134653828	1.691471868082941	chr6:134653828:T:C
chr6:134654610	['C', 'T']	98663	70593.60305970375	-2945.2871435551565	-0.0131748021666056	0.0044801661542242	-2.940694990560465	0.00327553	0.00327553	chr6	134654610	2.4847184185874704	chr6:134654610:C:T
chr6:134654746	['G', 'A']	98663	27147.266658549244	-1718.843630682788	-0.0136305636584103	0.0061912045931961	-2.201601231752174	0.0276958	0.0276958	chr6	134654746	1.5575860856331094	chr6:134654746:G:A
chr6:134655349	['C', 'T']	98663	8007.811632692366	-234.2050098574935	-0.0097357115381191	0.0107971151286705	-0.9016956309252444	0.367221	0.367221	chr6	134655349	0.4350724910782561	chr6:134655349:C:T
chr6:134656951	['C', 'T']	98663	19723.19799882404	-631.8959073850045	-0.0011749949528079	0.0070727490683774	-0.1661298798315129	0.868055	0.868055	chr6	134656951	0.0614527570357505	chr6:134656951:C:T
chr6:134657869	['G', 'A']	98663	26373.207671488373	-1769.9682640870728	-0.0107997574508933	0.0062726114112853	-1.7217322647251918	0.0851212	0.0851212	chr6	134657869	1.0699622625196006	chr6:134657869:G:A
chr6:134658094	['A', 'G']	98663	26357.60288676932	-1767.1297598418666	-0.0105210381045241	0.0062740148505331	-1.6769227289333095	0.0935608	0.0935608	chr6	134658094	1.028906073373144	chr6:134658094:A:G
chr6:134658259	['T', 'C']	98663	8239.334039469282	-235.29837018744016	-0.0067979833325809	0.0106525141054931	-0.638157646660656	0.523373	0.523373	chr6	134658259	0.2811886856958856	chr6:134658259:T:C
chr6:134658845	['C', 'G']	98663	8019.243837421447	-228.8566957832176	-0.0089942280821248	0.0107844141106081	-0.8340024770819608	0.404282	0.404282	chr6	134658845	0.3933155944929347	chr6:134658845:C:G
chr6:134660356	['G', 'A']	98663	8012.893362526864	-236.27676673281337	-0.0099600370516875	0.0107899204900897	-0.9230871590606772	0.355964	0.355964	chr6	134660356	0.4485939216673365	chr6:134660356:G:A
chr6:134660809	['T', 'G']	98663	20483.321743185286	-570.306549692803	0.004541160380679	0.0069707520299768	0.6514591770228427	0.514752	0.514752	chr6	134660809	0.2884019573135708	chr6:134660809:T:G
chr6:134660814	['A', 'C']	98663	19537.554531630165	-500.7472057058884	0.0049255829108052	0.0071149199076321	0.6922892983688453	0.488757	0.488757	chr6	134660814	0.310907009566198	chr6:134660814:A:C
chr6:134662020	['G', 'A']	98663	18573.57680142736	-980.185748570236	-0.0140473715215143	0.0072810938571961	-1.929294113909948	0.0536972	0.0536972	chr6	134662020	1.2700483596682866	chr6:134662020:G:A
chr6:134663733	['T', 'C']	98663	18619.321014434	-985.9170682228822	-0.0144862094153343	0.0072736916785279	-1.991589698268047	0.0464188	0.0464188	chr6	134663733	1.3333060909398715	chr6:134663733:T:C
chr6:134663913	['T', 'C']	98663	69005.29463579785	-3288.2796299105607	-0.013837805417239	0.0044886520677462	-3.082842066702457	0.0020509	0.0020509	chr6	134663913	2.68805551491538	chr6:134663913:T:C
chr6:134664923	['G', 'A']	98663	26365.09396231772	-1758.748596649945	-0.0103362639397564	0.006275105149986	-1.6471857750111671	0.0995231	0.0995231	chr6	134664923	1.002076104800304	chr6:134664923:G:A
chr6:134666519	['A', 'T']	98663	24253.966610916832	-804.4811774522448	-0.019280489793421	0.0064832687767875	-2.9738840787308214	0.00294127	0.00294127	chr6	134666519	2.531465106697314	chr6:134666519:A:T
chr6:134666547	['A', 'G']	98663	24254.70417224181	-802.6951038284204	-0.0190723076680543	0.0064835064234243	-2.941665577618267	0.00326528	0.00326528	chr6	134666547	2.4860795717423416	chr6:134666547:A:G
chr6:134666689	['A', 'C']	98663	24247.457603924875	-812.3338374277029	-0.0195422967196783	0.0064837129987259	-3.0140594939224337	0.00257843	0.00257843	chr6	134666689	2.5886446544555954	chr6:134666689:A:C
chr6:134666753	['A', 'G']	98663	24248.93240544567	-801.0495176668151	-0.0191151582006168	0.0064849827243539	-2.9476035655162485	0.00320322	0.00320322	chr6	134666753	2.494413232580358	chr6:134666753:A:G
chr6:134666811	['G', 'A']	98663	27104.47245930221	-1835.5379691248884	-0.0097888879515953	0.0062012545232257	-1.5785334910755089	0.114446	0.114446	chr6	134666811	0.9413993817424772	chr6:134666811:G:A
chr6:134667311	['T', 'C']	98663	59094.7759833739	-2687.385196703345	-0.016335591888985	0.0046543776838502	-3.5097263261781246	0.000448768	0.000448768	chr6	134667311	3.347978118594356	chr6:134667311:T:C
chr6:134667424	['T', 'C']	98663	77489.34721996923	-3392.141698183328	-0.0156762622110407	0.0043614925121262	-3.5942426055887973	0.000325495	0.000325495	chr6	134667424	3.487455678337226	chr6:134667424:T:C
chr6:134668302	['A', 'G']	98663	24482.22581855043	-827.9873641143688	-0.0193774170548795	0.0064585879701928	-3.0002559606385697	0.0026982	0.0026982	chr6	134668302	2.5689258620484146	chr6:134668302:A:G
chr6:134668957	['C', 'T']	98663	24313.957212800684	-841.8448796820667	-0.019562388128637	0.0064778685514881	-3.019880377804695	0.00252939	0.00252939	chr6	134668957	2.596984202767284	chr6:134668957:C:T
chr6:134670282	['G', 'A']	98663	28679.36019990268	-1843.2942057355228	-0.0129551208565762	0.0060504886079397	-2.1411693659873925	0.0322628	0.0322628	chr6	134670282	1.4912979440834464	chr6:134670282:G:A
chr6:134671059	['T', 'G']	98663	24547.74162747324	-836.616512113406	-0.0202447636174296	0.006451768438452	-3.1378627132326	0.00170235	0.00170235	chr6	134671059	2.768951144931912	chr6:134671059:T:G
chr6:134671854	['A', 'T']	98663	76826.90151952882	-3316.6700270645947	-0.0147001115565504	0.0043634499502764	-3.3689194843679338	0.000754923	0.000754923	chr6	134671854	3.122097342914488	chr6:134671854:A:T
chr6:134672182	['AAAAG', 'A']	98663	2129.70567321854	-63.713337210053815	-0.0199455602438983	0.0205705508833924	-0.96961721428673	0.33224	0.33224	chr6	134672182	0.4785480818981782	chr6:134672182:AAAAG:A
chr6:134673193	['A', 'G']	98663	23960.942851350672	-867.4413722308923	-0.0185495811341987	0.0065147007241299	-2.847342022250164	0.00440951	0.00440951	chr6	134673193	2.355609668155624	chr6:134673193:A:G
chr6:134673953	['G', 'A']	98663	23182.87976280979	-755.3041186899653	0.0025482732310269	0.0065688631712399	0.3879321527328922	0.698067	0.698067	chr6	134673953	0.1561028920847865	chr6:134673953:G:A
chr6:134674259	['G', 'GAAT']	98663	76635.53480733554	-3400.4363155804485	-0.0145762526759316	0.0043661851066136	-3.338441298297771	0.00084281	0.00084281	chr6	134674259	3.0742703200987567	chr6:134674259:G:GAAT
chr6:134674513	['A', 'C']	98663	23964.52967596725	-871.9662952930033	-0.0186610228513121	0.0065156050647393	-2.864050639333634	0.00418349	0.00418349	chr6	134674513	2.3784612647922905	chr6:134674513:A:C
chr6:134674966	['C', 'T']	98663	48515.342828757945	-1584.1105544638574	-0.0104594191111809	0.0049226893734343	-2.1247367684067098	0.0336111	0.0336111	chr6	134674966	1.4735172740192848	chr6:134674966:C:T
chr6:134676208	['T', 'C']	98663	76994.04673323533	-3352.6597453092786	-0.0147647671344311	0.0043622021070999	-3.384704965962048	0.000712825	0.000712825	chr6	134676208	3.1470170772488864	chr6:134676208:T:C
chr6:134677050	['T', 'C']	98663	77025.61388035642	-3363.3796308681217	-0.0149734454262246	0.004362056105295	-3.432657688205459	0.000597941	0.000597941	chr6	134677050	3.223341666577717	chr6:134677050:T:C
chr6:134677384	['A', 'G']	98663	7636.696616457518	0.6694476187438965	-0.0125757861168027	0.0111881586360318	-1.124026439552082	0.261005	0.261005	chr6	134677384	0.5833511729237488	chr6:134677384:A:G
chr6:134677709	['A', 'G']	98663	77029.39537925023	-3361.6108980750614	-0.0149766365861216	0.0043619972769443	-3.433435565235583	0.000596228	0.000596228	chr6	134677709	3.2245876325302336	chr6:134677709:A:G
chr6:134677748	['G', 'A']	98663	7621.154488602386	-8.481683164283274	-0.0135102040593056	0.0111972033356065	-1.2065695026135574	0.227601	0.227601	chr6	134677748	0.6428258341331711	chr6:134677748:G:A
chr6:134678001	['C', 'A']	98663	77578.93974291389	-3308.030172194552	-0.0154620309661025	0.0043603874970737	-3.5460222231347527	0.000391274	0.000391274	chr6	134678001	3.4075190098342656	chr6:134678001:C:A
chr6:134678741	['C', 'G']	98663	27724.9670471132	-1784.1694344112314	-0.0120436455687808	0.0061336779621325	-1.963527534887669	0.0495877	0.0495877	chr6	134678741	1.3046260348924597	chr6:134678741:C:G
chr6:134679915	['T', 'C']	98663	77576.72559634232	-3312.621359219251	-0.0156612129137321	0.0043605368303059	-3.591579092942384	0.00032884	0.00032884	chr6	134679915	3.483015360466889	chr6:134679915:T:C
chr6:134680063	['A', 'C']	98663	48916.31905293044	-1648.111013800247	-0.0108101043047758	0.0049084522337346	-2.202344810545468	0.0276433	0.0276433	chr6	134680063	1.558410113025685	chr6:134680063:A:C
chr6:134681586	['TGAAA', 'T']	98663	68608.98781143207	-3395.6492943486287	-0.0136670054946372	0.0044708714091487	-3.056899705652554	0.00223699	0.00223699	chr6	134681586	2.6503359573224703	chr6:134681586:TGAAA:T
chr6:134682177	['C', 'T']	98663	26893.99371317904	-1823.830163632024	-0.0102143063467037	0.0062193005205509	-1.642356132004201	0.100519	0.100519	chr6	134682177	0.997751840579284	chr6:134682177:C:T
chr6:134682567	['ACT', 'A']	98663	68778.91328460048	-3363.8517740301354	-0.0133416822271728	0.0044676228808237	-2.9863044807203942	0.00282441	0.00282441	chr6	134682567	2.5490722595278	chr6:134682567:ACT:A
chr6:134682626	['T', 'C']	98663	41005.23413551213	-1612.306218341686	-0.0095715915188049	0.0052226105492406	-1.832721668322892	0.066847	0.066847	chr6	134682626	1.1749180784944584	chr6:134682626:T:C
chr6:134682664	['G', 'C']	98663	40978.814777646	-1611.38723042578	-0.0095113745853227	0.0052232574605874	-1.8209660651598585	0.068615	0.068615	chr6	134682664	1.163580932323646	chr6:134682664:G:C
chr6:134682965	['G', 'C']	98663	68941.03578290367	-3369.274401655316	-0.0134335578702319	0.0044744706814414	-3.002267491873328	0.00268044	0.00268044	chr6	134682965	2.571793909744608	chr6:134682965:G:C
chr6:134683610	['G', 'A']	98663	26844.52999320754	-1816.610053201056	-0.0098987303025014	0.0062243147463213	-1.590332543570646	0.111763	0.111763	chr6	134683610	0.951701949181283	chr6:134683610:G:A
chr6:134684110	['T', 'G']	98663	41637.17423919875	-1663.2273945740517	-0.0106188732993485	0.0051912759665747	-2.0455227901041475	0.040806	0.040806	chr6	134684110	1.3892759747701766	chr6:134684110:T:G
chr6:134684157	['G', 'A']	98663	27558.469107017954	-1779.58902983825	-0.0124302965257392	0.0061498681044764	-2.021229775105473	0.0432587	0.0432587	chr6	134684157	1.3639265360136574	chr6:134684157:G:A
chr6:134684408	['T', 'C']	98663	39308.38251632	-1674.5180485706635	-0.0107121710164863	0.0053128488272663	-2.0162762699947208	0.0437738	0.0437738	chr6	134684408	1.3587857506819023	chr6:134684408:T:C
chr6:134684577	['G', 'A']	98663	35382.32406703365	-1759.7537971471788	-0.013341122880401	0.005574326628908	-2.393315599989214	0.0166987	0.0166987	chr6	134684577	1.7773173375232187	chr6:134684577:G:A
chr6:134684748	['C', 'T']	98663	26843.536948808927	-1815.3136818618743	-0.0098946105478711	0.0062238282283893	-1.589794927619927	0.111884	0.111884	chr6	134684748	0.9512320154246252	chr6:134684748:C:T
chr6:134685343	['TTTTC', 'T']	98663	36922.54832076739	-1602.290315066222	-0.0117681324989897	0.0055864038940923	-2.1065667148475784	0.0351577	0.0351577	chr6	134685343	1.4539795440072734	chr6:134685343:TTTTC:T
chr6:134685446	['C', 'T']	98663	35453.397228121146	-1765.407502390731	-0.0134147754423205	0.0055774195479304	-2.40519389424417	0.0161657	0.0161657	chr6	134685446	1.7914054850174566	chr6:134685446:C:T
chr6:134687154	['C', 'T']	98663	180691.63963142043	-6845.182802595652	-0.0096811420453327	0.0078307229289302	-1.2363024631565154	0.216349	0.216349	chr6	134687154	0.6648451078398148	chr6:134687154:C:T
chr6:134687204	['A', 'G']	98663	4688.855431091287	-28.362451212541504	-0.0127042835549531	0.0140427274590045	-0.9046877532901796	0.365633	0.365633	chr6	134687204	0.4369546141659611	chr6:134687204:A:G
chr6:134687223	['C', 'T']	98663	10843.088104699733	-719.7497594517322	-0.0155952945362094	0.0093384836973203	-1.670002865741956	0.094922	0.094922	chr6	134687223	1.022633119803485	chr6:134687223:C:T
chr6:134687389	['T', 'C']	98663	20595.996337702403	-1331.4450898911496	-0.0161746510427141	0.0069544115111849	-2.325811611334754	0.0200306	0.0200306	chr6	134687389	1.698306041580791	chr6:134687389:T:C
chr6:134688228	['G', 'A']	98663	12190.942457641731	-560.4854869612722	0.0024108881797228	0.0088370933614341	0.2728146100893506	0.784996	0.784996	chr6	134688228	0.1051325562258984	chr6:134688228:G:A
chr6:134688409	['A', 'C']	98663	12329.37460973929	-567.5975661440981	0.0031914521127252	0.0087893573289361	0.3631041489482313	0.716528	0.716528	chr6	134688409	0.1447668338669224	chr6:134688409:A:C
chr6:134688615	['A', 'G']	98663	13558.511647001578	-499.0540642098446	-0.0048697624800731	0.0084141010135927	-0.5787620652766383	0.562751	0.562751	chr6	134688615	0.2496837245920429	chr6:134688615:A:G
chr6:134688792	['G', 'C']	98663	32151.91051281792	-1888.5650279537613	-0.0101655427412917	0.0057681339607031	-1.7623624573470462	0.0780112	0.0780112	chr6	134688792	1.107843041552937	chr6:134688792:G:C
chr6:134689398	['A', 'G']	98663	41013.65110951169	-557.1459366467392	0.0249952746180957	0.0052428965590456	4.7674552294896815	1.86833e-06	1.86833e-06	chr6	134689398	5.728546412623406	chr6:134689398:A:G
chr6:134690195	['G', 'A']	98663	12100.226419875728	-586.5418780975484	0.0014026947232582	0.0088679861090203	0.1581751150727904	0.874319	0.874319	chr6	134690195	0.0583300837693373	chr6:134690195:G:A
chr6:134690250	['C', 'T']	98663	41287.76625377583	-481.730559620804	0.0258447118023232	0.0052266839551294	4.944762687814587	7.63616e-07	7.63616e-07	chr6	134690250	6.117124980436946	chr6:134690250:C:T
chr6:134690438	['G', 'A']	98663	34704.86926772898	-1957.2069098999	-0.0156701605557881	0.0055966947342125	-2.799895527622146	0.00511291	0.00511291	chr6	134690438	2.2913318518749453	chr6:134690438:G:A
chr6:134690609	['T', 'A']	98663	12115.105135118696	-605.2697622378498	0.0006454769480083	0.0088603940947052	0.0728496882993095	0.941926	0.941926	chr6	134690609	0.0259832150988841	chr6:134690609:T:A
chr6:134690921	['A', 'G']	98663	8969.63641340159	-491.302469988549	0.000706206220588	0.0102056217286206	0.0691977656400448	0.944832	0.944832	chr6	134690921	0.0246454062623696	chr6:134690921:A:G
chr6:134692170	['A', 'G']	98663	8971.273637137994	-501.89389254916745	-0.0004868529376704	0.0102055894315111	-0.0477045388644813	0.961952	0.961952	chr6	134692170	0.0168465980819568	chr6:134692170:A:G
chr6:134693239	['C', 'T']	98663	12095.471125482763	-606.7209800276553	0.0008237708301041	0.0088682960383635	0.0928894148932957	0.925992	0.925992	chr6	134693239	0.0333927653384364	chr6:134693239:C:T
chr6:134693828	['G', 'A']	98663	33171.36208731616	-1782.509685371941	-0.0166415277264768	0.005712052447394	-2.913405974426756	0.0035759	0.0035759	chr6	134693828	2.4466146347462083	chr6:134693828:G:A
chr6:134693911	['A', 'G']	98663	32671.62287237816	-1834.8520098815868	-0.0156655280740642	0.0057384033113178	-2.729945461164646	0.0063356	0.0063356	chr6	134693911	2.198212249864981	chr6:134693911:A:G
chr6:134693984	['A', 'G']	98663	32601.96525123922	-1838.007499213003	-0.0160695501304526	0.0057422074447467	-2.7984969691671178	0.0051351	0.0051351	chr6	134693984	2.289451094612892	chr6:134693984:A:G
chr6:134694783	['A', 'G']	98663	31314.713031577885	-1868.430191715744	-0.0114747844811806	0.0058291065400514	-1.9685322960453824	0.0490096	0.0490096	chr6	134694783	1.3097188420395367	chr6:134694783:A:G
chr6:134695407	['CTCTT', 'C']	98663	12235.232186121955	-582.125612374657	0.0012299484708961	0.0088197402447121	0.139454047031999	0.889092	0.889092	chr6	134695407	0.0510532974942856	chr6:134695407:CTCTT:C
chr6:134695804	['T', 'A']	98663	31349.76618887358	-1890.8664547009323	-0.0121291157686049	0.0058257175720796	-2.081995156568345	0.0373455	0.0373455	chr6	134695804	1.427761721637296	chr6:134695804:T:A
chr6:134696580	['TTGAGG', 'T']	98663	12236.364239954592	-587.7859287529104	0.0010294001469021	0.0088185033097948	0.1167318433456621	0.907073	0.907073	chr6	134696580	0.0423577601048247	chr6:134696580:TTGAGG:T
chr6:134696691	['C', 'G']	98663	12237.116264925902	-582.9381152855956	0.0013965321347826	0.0088175759956911	0.1583805045133797	0.874157	0.874157	chr6	134696691	0.0584105603744147	chr6:134696691:C:G
chr6:134697851	['A', 'G']	98663	89097.04398782339	-2777.334819094875	0.0086996287494798	0.0042816911159785	2.0318207254638785	0.0421745	0.0421745	chr6	134697851	1.3749500574887636	chr6:134697851:A:G
chr6:134698216	['T', 'A']	98663	29691.727284709123	-2115.534544759663	-0.014947152766173	0.0059616282488238	-2.507226573398293	0.0121699	0.0121699	chr6	134698216	1.914712990350594	chr6:134698216:T:A
chr6:134698378	['G', 'A']	98663	12240.612843385705	-587.0498402704759	0.0009326870659791	0.0088174656159835	0.1057772274482624	0.915759	0.915759	chr6	134698378	0.0382188044339551	chr6:134698378:G:A
chr6:134698443	['TGAG', 'T']	98663	43197.25913722311	-419.3842510639218	0.0250927917516425	0.0051387662671596	4.883038154897894	1.04627e-06	1.04627e-06	chr6	134698443	5.980356227152452	chr6:134698443:TGAG:T
chr6:134699201	['T', 'A']	98663	12225.99911509821	-601.169738407566	-0.0001123939562209	0.00883414486167	-0.0127226752539042	0.989849	0.989849	chr6	134699201	0.0044310513301895	chr6:134699201:T:A
chr6:134700991	['G', 'A']	98663	26583.42492955176	-1964.20618018204	-0.0223727814353185	0.0062484013561749	-3.5805608762965617	0.000343022	0.000343022	chr6	134700991	3.4646780252277742	chr6:134700991:G:A
chr6:134701115	['A', 'G']	98663	118572.21969144058	-5419.617898809738	-0.013417853270526	0.004367570928326	-3.072154634857546	0.00212577	0.00212577	chr6	134701115	2.672483726235287	chr6:134701115:A:G
chr6:134701258	['CAAAACCCA', 'C']	98663	78664.90581782052	-2299.2317447091004	0.0106412643056746	0.0043340062561151	2.4552950957696944	0.0140786	0.0140786	chr6	134701258	1.8514405300308776	chr6:134701258:CAAAACCCA:C
chr6:134701268	['C', 'CT']	98663	78627.39423506013	-2295.823773600818	0.0106704825000892	0.0043359154896925	2.4609526005420195	0.0138586	0.0138586	chr6	134701268	1.8582806400694083	chr6:134701268:C:CT
chr6:134701481	['G', 'T']	98663	13372.542150234643	-780.6736625273777	-0.0044782315893204	0.0084605665640838	-0.5293063479142271	0.596594	0.596594	chr6	134701481	0.2243211186910104	chr6:134701481:G:T
chr6:134702270	['G', 'C']	98663	2609.1057784895456	159.4421076189549	-0.0090788348537829	0.0189549391094695	-0.4789693494318468	0.631961	0.631961	chr6	134702270	0.1993097223622545	chr6:134702270:G:C
chr6:134702617	['T', 'C']	98663	3400.1723124328487	194.82605408384407	-0.0287187688638997	0.0168643725294087	-1.7029254313386877	0.0885852	0.0885852	chr6	134702617	1.052638829977858	chr6:134702617:T:C
chr6:134703974	['T', 'C']	98663	77525.21545885883	-1918.6267093824624	0.0149273859653525	0.0043476549804599	3.4334338930853865	0.000596232	0.000596232	chr6	134703974	3.224584718926544	chr6:134703974:T:C
chr6:134704028	['A', 'C']	98663	2402.243479671172	132.10892981321857	-0.0070842008243217	0.0197039246455183	-0.359532476487269	0.719198	0.719198	chr6	134704028	0.1431515289919738	chr6:134704028:A:C
chr6:134704091	['C', 'T']	98663	74567.47540152502	-2103.851668880246	0.0163409953405915	0.0043710983166698	3.738418620846976	0.000185286	0.000185286	chr6	134704091	3.732157394239896	chr6:134704091:C:T
chr6:134704590	['GC', 'G']	98663	74985.96044281339	-2080.13199054937	0.0151673675756494	0.0043680350075742	3.4723548573555667	0.000516135	0.000516135	chr6	134704590	3.287236689677431	chr6:134704590:GC:G
chr6:134704615	['A', 'G']	98663	73989.24813463094	-2147.12116303467	0.0167717102806394	0.0043792336474265	3.829827689256873	0.000128312	0.000128312	chr6	134704615	3.8917327256197822	chr6:134704615:A:G
chr6:134705224	['T', 'C']	98663	74996.60451393107	-2082.7368691818087	0.0150521474492751	0.0043681668176634	3.445872851835546	0.000569455	0.000569455	chr6	134705224	3.244540589449408	chr6:134705224:T:C
chr6:134705399	['C', 'T']	98663	2463.8533612307424	132.47970611341603	-0.0055011048880902	0.0197269060753528	-0.2788630344300909	0.780351	0.780351	chr6	134705399	0.1077100087517921	chr6:134705399:C:T
chr6:134706592	['A', 'G']	98663	3207.1625311682783	222.1556677955164	-0.0150970083662231	0.0173734680076912	-0.8689691867818042	0.384866	0.384866	chr6	134706592	0.4146904538433105	chr6:134706592:A:G
chr6:134706829	['G', 'A']	98663	12521.88841023354	-765.3231196691446	-0.016920955660876	0.0087115608532066	-1.942356363687407	0.0520968	0.0520968	chr6	134706829	1.2831889520368107	chr6:134706829:G:A
chr6:134707712	['G', 'A']	98663	93355.40825325387	-3052.973674819857	0.0055410104863503	0.0042600942391446	1.3006779135155744	0.193372	0.193372	chr6	134707712	0.7136064109450763	chr6:134707712:G:A
chr6:134707734	['G', 'C']	98663	3468.1757586815056	256.1351993573386	-0.0173766602394217	0.0168132732518476	-1.0335084655518931	0.301369	0.301369	chr6	134707734	0.5209014229615012	chr6:134707734:G:C
chr6:134707948	['C', 'T']	98663	15639.634062781906	-1131.854424876429	-0.0297117845284898	0.0078741549150822	-3.773329944471833	0.000161177	0.000161177	chr6	134707948	3.7926969320455073	chr6:134707948:C:T
chr6:134708289	['G', 'A']	98663	21221.1508722492	-1374.1581362841491	-0.0036190179073476	0.0068927450040172	-0.5250474093033191	0.599551	0.599551	chr6	134708289	0.2221738683174059	chr6:134708289:G:A
chr6:134708907	['T', 'C']	98663	90048.07903407307	-3305.7660167913923	0.0061537739460177	0.0042645783907012	1.4429970286009572	0.149024	0.149024	chr6	134708907	0.8267437837473627	chr6:134708907:T:C
chr6:134709743	['C', 'T']	98663	89997.22322044206	-3355.608426753822	0.0078276472188817	0.0042665657889776	1.8346481938949404	0.0665608	0.0665608	chr6	134709743	1.176781466863102	chr6:134709743:C:T
chr6:134710009	['C', 'T']	98663	92640.36076764693	-3138.6578449872054	0.0052649154819339	0.0042620363087142	1.2353051688389434	0.21672	0.21672	chr6	134710009	0.6641010079748881	chr6:134710009:C:T
chr6:134710514	['G', 'A']	98663	92131.2926769905	-3207.553921893585	0.0056560979446018	0.004259014811611	1.3280296488244328	0.184171	0.184171	chr6	134710514	0.7347787537890403	chr6:134710514:G:A
chr6:134710863	['A', 'G']	98663	143045.04520753492	-4409.6609059684615	0.0087305472354588	0.0047678831386918	1.8311160281194083	0.0670862	0.0670862	chr6	134710863	1.1733668074052503	chr6:134710863:A:G
chr6:134711596	['C', 'T']	98663	38896.8658992952	-262.6444569922754	0.0304282570013303	0.005346267993791	5.691494896377876	1.26288e-08	1.26288e-08	chr6	134711596	7.89863791453871	chr6:134711596:C:T
chr6:134711704	['T', 'C']	98663	72650.86298910718	-2008.7675640147263	0.0148530245685319	0.0043985008170989	3.376837969608088	0.000733525	0.000733525	chr6	134711704	3.1345850799433634	chr6:134711704:T:C
chr6:134711900	['A', 'G']	98663	30529.87928307854	-1951.477885357067	-0.006635036846948	0.0058925507902519	-1.1260041844568331	0.260166	0.260166	chr6	134711900	0.5847494601848733	chr6:134711900:A:G
chr6:134711945	['A', 'G']	98663	38938.70928370132	-263.0507144053668	0.030254524272266	0.0053448300961126	5.660521237947445	1.51331e-08	1.51331e-08	chr6	134711945	7.820072098084608	chr6:134711945:A:G
chr6:134712177	['A', 'G']	98663	143302.3341949741	-4476.146761010814	0.0073760554683219	0.0047740791432451	1.545021615060217	0.122344	0.122344	chr6	134712177	0.9124173244796332	chr6:134712177:A:G
chr6:134712810	['T', 'C']	98663	3297.6350411581025	-179.4875552515556	-0.0088032247078876	0.0165213268489904	-0.5328400550604417	0.594146	0.594146	chr6	134712810	0.2261068223534993	chr6:134712810:T:C
chr6:134713089	['C', 'T']	98663	3297.4679013472	-177.19877673174176	-0.0082571758729687	0.0165212483810538	-0.499791279842864	0.617223	0.617223	chr6	134713089	0.2095578988970095	chr6:134713089:C:T
chr6:134714471	['C', 'T']	98663	70452.13764332568	-2382.7448669702485	-0.0068051323040051	0.0044272098372665	-1.5371153738235317	0.124268	0.124268	chr6	134714471	0.90564069125068	chr6:134714471:C:T
chr6:134714574	['T', 'C']	98663	30788.368782248173	-1961.629179189565	-0.0054456068350758	0.0058709074725633	-0.9275579389600216	0.353639	0.353639	chr6	134714574	0.4514398461736409	chr6:134714574:T:C
chr6:134714754	['A', 'G']	98663	38930.8646059328	-269.2380021407077	0.0299955425768899	0.0053445921445915	5.612316480920624	2.0017e-08	2.0017e-08	chr6	134714754	7.698601010826436	chr6:134714754:A:G
chr6:134714935	['G', 'A']	98663	51484.43642224991	-1098.924840787434	0.0035076072519695	0.0048406235399595	0.7246188890778376	0.468688	0.468688	chr6	134714935	0.3291161657469089	chr6:134714935:G:A
chr6:134714983	['C', 'T']	98663	39058.68875461292	-247.20450639713388	0.0301345313808553	0.0053367573822608	5.646599465252257	1.64101e-08	1.64101e-08	chr6	134714983	7.78488877243162	chr6:134714983:C:T
chr6:134715364	['G', 'A']	98663	144083.8261764289	-4438.220726368331	0.0094460963814154	0.0047954164296835	1.9698177457424344	0.0488621	0.0488621	chr6	134715364	1.3110278718117572	chr6:134715364:G:A
chr6:134715900	['C', 'G']	98663	3181.1934581428586	159.69636587763358	-0.0502268862213227	0.0176133304475175	-2.8516404873560863	0.00435033	0.00435033	chr6	134715900	2.361477797817056	chr6:134715900:C:G
chr6:134716274	['T', 'A']	98663	2465.830733854294	-22.31160578125698	-0.0424613412095718	0.0194622453002049	-2.181728806445822	0.0291319	0.0291319	chr6	134716274	1.5356311895018784	chr6:134716274:T:A
chr6:134716787	['C', 'T']	98663	38899.22216927566	-271.7316145272096	0.0302036365758248	0.0053467417545525	5.648979876409294	1.61846e-08	1.61846e-08	chr6	134716787	7.790898029652785	chr6:134716787:C:T
chr6:134717400	['C', 'T']	98663	50102.27340611184	-1074.8790209099625	0.0019442823293343	0.0048905505890769	0.3975589852146489	0.690956	0.690956	chr6	134717400	0.1605496075688102	chr6:134717400:C:T
chr6:134717544	['G', 'A']	98663	173405.36328156674	-5887.408472239026	0.0108789652135172	0.0065378531759092	1.6639965629090858	0.0961163	0.0961163	chr6	134717544	1.0172029557261408	chr6:134717544:G:A
chr6:134718013	['G', 'A']	98663	38898.67367524661	-277.1469312908631	0.0299669216324747	0.0053464514705083	5.605011435673849	2.08795e-08	2.08795e-08	chr6	134718013	7.680279905566372	chr6:134718013:G:A
chr6:134718376	['A', 'T']	98663	38903.49182920402	-276.9077837668235	0.0300414678991565	0.0053461244532689	5.619298271439865	1.9225e-08	1.9225e-08	chr6	134718376	7.7161336515265315	chr6:134718376:A:T
chr6:134718954	['C', 'T']	98663	38893.06662611516	-274.1092540556923	0.030070456700104	0.005346667136199	5.624149761730117	1.86927e-08	1.86927e-08	chr6	134718954	7.728327963981713	chr6:134718954:C:T
chr6:134719654	['A', 'G']	98663	38915.70532003324	-271.4443744675634	0.0302814015260056	0.0053455377100175	5.664799907642249	1.47604e-08	1.47604e-08	chr6	134719654	7.830901873174298	chr6:134719654:A:G
chr6:134719960	['G', 'A']	98663	2402.0243457460824	98.88714385425482	-0.0366351783742253	0.0198072364933349	-1.8495855485217705	0.0643763	0.0643763	chr6	134719960	1.191273987820641	chr6:134719960:G:A
chr6:134721003	['G', 'A']	98663	41306.76798710645	-177.91072831080305	0.0261868826430784	0.0052234100120119	5.013369155945662	5.35775e-07	5.35775e-07	chr6	134721003	6.271017555034181	chr6:134721003:G:A
chr6:134721222	['A', 'C']	98663	144183.61374717444	-4472.52362517897	0.008719361552225	0.0047992816836292	1.816805540288992	0.0692499	0.0692499	chr6	134721222	1.1595808494040127	chr6:134721222:A:C
chr6:134721458	['G', 'A']	98663	38912.57759555642	-280.8268916476376	0.0300586179753864	0.0053452340346835	5.623442824083222	1.87693e-08	1.87693e-08	chr6	134721458	7.726551924065186	chr6:134721458:G:A
chr6:134721804	['C', 'T']	98663	144134.99146477447	-4463.519194426786	0.008872753064799	0.0047978978558923	1.849300116696368	0.0644175	0.0644175	chr6	134721804	1.190996133867039	chr6:134721804:C:T
chr6:134722257	['A', 'G']	98663	70877.36756789638	-2374.60060210422	-0.0063143912473457	0.0044227040092012	-1.4277218720061002	0.153375	0.153375	chr6	134722257	0.8142454242649393	chr6:134722257:A:G
chr6:134722262	['G', 'A']	98663	2404.1949419694897	104.4371074845828	-0.0346267815304715	0.0198054280782127	-1.7483480485111629	0.0804069	0.0804069	chr6	134722262	1.0947066813094384	chr6:134722262:G:A
chr6:134722593	['C', 'T']	98663	38813.1140800811	-276.91187715881904	0.0302367756238949	0.0053515682788718	5.650077519008917	1.60816e-08	1.60816e-08	chr6	134722593	7.793670744356061	chr6:134722593:C:T
chr6:134722931	['A', 'T']	98663	70327.67140134232	-2220.9796938419813	0.0170409402861225	0.0044323031070326	3.8447145591383527	0.000120769	0.000120769	chr6	134722931	3.918044529760463	chr6:134722931:A:T
chr6:134723238	['C', 'T']	98663	70952.66368963137	-2394.299365071534	-0.006651368018702	0.0044211150695965	-1.5044548522255503	0.132467	0.132467	chr6	134723238	0.8778922991075785	chr6:134723238:C:T
chr6:134723504	['ATC', 'A']	98663	49000.44966953208	-1258.162068522624	0.0011442334116098	0.0049276072163067	0.2322087295885198	0.816376	0.816376	chr6	134723504	0.0881097712523585	chr6:134723504:ATC:A
chr6:134724687	['G', 'A']	98663	144265.7819431491	-4443.324126173035	0.0093932730989689	0.0048016704437221	1.956251102415824	0.0504384	0.0504384	chr6	134724687	1.29723869851038	chr6:134724687:G:A
chr6:134725714	['T', 'C']	98663	3502.4969943942656	-159.81867377978872	-0.0045252474325909	0.0160263011772896	-0.2823638082506232	0.777665	0.777665	chr6	134725714	0.1092074466909061	chr6:134725714:T:C
chr6:134725909	['TAAAGG', 'T']	98663	38789.25612822126	-286.01745178424073	0.030029065230898	0.0053545312142687	5.608159524941515	2.05035e-08	2.05035e-08	chr6	134725909	7.688171997434845	chr6:134725909:TAAAGG:T
chr6:134727426	['A', 'G']	98663	38850.33144791793	-283.64066349650375	0.0301309697192398	0.0053502642321936	5.631678812783763	1.78948e-08	1.78948e-08	chr6	134727426	7.747273151109224	chr6:134727426:A:G
chr6:134727710	['G', 'A']	98663	2389.096858877548	94.21954862840605	-0.0377161576663825	0.0198562059234904	-1.8994644702875083	0.0575063	0.0575063	chr6	134727710	1.2402845743476096	chr6:134727710:G:A
chr6:134728100	['A', 'G']	98663	2396.194293244134	93.0776350777972	-0.0386317367652864	0.0198349952118621	-1.9476554621088653	0.051459	0.051459	chr6	134728100	1.2885386576651532	chr6:134728100:A:G
chr6:134728982	['A', 'G']	98663	144808.56355820515	-4535.037237292864	0.0087070237919838	0.0048178901559739	1.807227543614177	0.0707299	0.0707299	chr6	134728982	1.1503969559353515	chr6:134728982:A:G
chr6:134730269	['A', 'G']	98663	38762.85762801213	-292.55004069640734	0.0299962210844324	0.0053553611837768	5.60115742992294	2.1349e-08	2.1349e-08	chr6	134730269	7.670622462777273	chr6:134730269:A:G
chr6:134730531	['G', 'A']	98663	16592.8408846723	-1128.7790225970407	-0.0217607460776804	0.0076483745369885	-2.845146504324877	0.00444001	0.00444001	chr6	134730531	2.352616051745757	chr6:134730531:G:A
chr6:134730675	['G', 'A']	98663	131144.57199918904	-3401.9351196967823	0.0130616148861737	0.0045064485813161	2.898427586709293	0.00375121	0.00375121	chr6	134730675	2.425828622522612	chr6:134730675:G:A
chr6:134730756	['T', 'C']	98663	13055.00989460438	-815.2956808605624	-0.0204496581436336	0.0087464587908208	-2.338050019179754	0.0193866	0.0193866	chr6	134730756	1.7124983503185731	chr6:134730756:T:C
chr6:134730894	['G', 'A']	98663	97010.6818052796	-2743.537923470858	0.0060511448203377	0.0042489175061773	1.4241615215028696	0.154403	0.154403	chr6	134730894	0.8113442657179748	chr6:134730894:G:A
chr6:134730908	['C', 'A']	98663	60250.19732879	-1347.6808207476734	0.0114013912140525	0.0046171196592948	2.469373127703117	0.0135367	0.0135367	chr6	134730908	1.8684871958035056	chr6:134730908:C:A
chr6:134731546	['A', 'G']	98663	3694.823876481384	93.6478173599879	-0.0246377979973729	0.0159581790722201	-1.5438978273067687	0.122616	0.122616	chr6	134731546	0.9114528556061304	chr6:134731546:A:G
chr6:134731549	['T', 'C']	98663	100557.9398246788	-1827.465867471251	0.0201642576984353	0.0042568923872157	4.736849293863418	2.17368e-06	2.17368e-06	chr6	134731549	5.662804390545634	chr6:134731549:T:C
chr6:134731573	['G', 'A']	98663	3703.815504929606	94.89587067131292	-0.0242448846795074	0.0159400195625333	-1.5210072098339522	0.128261	0.128261	chr6	134731573	0.8919053783842492	chr6:134731573:G:A
chr6:134731986	['A', 'AG']	98663	98462.93105476083	-1657.3010245010769	0.0196607414716769	0.0042530377596272	4.622752625972503	3.7916e-06	3.7916e-06	chr6	134731986	5.421177485404577	chr6:134731986:A:AG
chr6:134732459	['G', 'A']	98663	98464.95383211688	-1661.1461082005635	0.0196263082408068	0.0042530719527242	4.614619376057176	3.94311e-06	3.94311e-06	chr6	134732459	5.404161107348117	chr6:134732459:G:A
chr6:134732676	['T', 'C']	98663	98465.9680476852	-1658.9456993766482	0.01966108977846	0.0042527958132573	4.623097520264252	3.7853e-06	3.7853e-06	chr6	134732676	5.421899695244093	chr6:134732676:T:C
chr6:134732840	['T', 'A']	98663	37643.153262380365	-1388.197385855272	-0.0088034395514303	0.0053897269189438	-1.6333739508189025	0.102394	0.102394	chr6	134732840	0.989725491048032	chr6:134732840:T:A
chr6:134732846	['T', 'C']	98663	57202.39326594544	-1446.2532627210942	0.0058351953896367	0.0046796946696583	1.2469179725485862	0.212431	0.212431	chr6	134732846	0.6727821064862569	chr6:134732846:T:C
chr6:134733230	['T', 'C']	98663	37571.377713121314	-1396.9019913758943	-0.0085404270531661	0.0053903383866875	-1.5843953459876046	0.113107	0.113107	chr6	134733230	0.9465105164954176	chr6:134733230:T:C
chr6:134733410	['TTTTG', 'T']	98663	3687.523249095278	98.25910410807435	-0.0233745292294063	0.0159777699994187	-1.4629406500567148	0.143487	0.143487	chr6	134733410	0.8431874444631915	chr6:134733410:TTTTG:T
chr6:134733500	['T', 'G']	98663	94766.249584364	-1758.0546653405484	0.0213878674876025	0.0042584153801759	5.022494420616838	5.10934e-07	5.10934e-07	chr6	134733500	6.291635196317397	chr6:134733500:T:G
chr6:134733750	['A', 'G']	98663	3690.2618188452807	99.75841083179478	-0.0227992082542545	0.0159706404278738	-1.4275700687909028	0.153419	0.153419	chr6	134733750	0.8141208523545711	chr6:134733750:A:G
chr6:134733843	['A', 'G']	98663	37359.54389717287	-336.39407248572144	0.0268857944745642	0.0054322763615436	4.949268535911618	7.46154e-07	7.46154e-07	chr6	134733843	6.127171528495347	chr6:134733843:A:G
chr6:134734603	['C', 'T']	98663	2154.2183410539974	-20.511789765413432	0.0168609368474206	0.0204201713328527	0.8257000674766184	0.408976	0.408976	chr6	134734603	0.388302177013169	chr6:134734603:C:T
chr6:134735106	['G', 'A']	98663	98489.98947869892	-1657.1493133952272	0.0196074357328963	0.0042523234101322	4.610993530307838	4.01251e-06	4.01251e-06	chr6	134735106	5.396583872234571	chr6:134735106:G:A
chr6:134735619	['T', 'C']	98663	94754.24727302216	-1775.1633468032796	0.0210638189329785	0.0042577058243294	4.947222706795657	7.54034e-07	7.54034e-07	chr6	134735619	6.12260907100095	chr6:134735619:T:C
chr6:134735776	['C', 'G']	98663	41048.73704912715	-1528.1242451651915	-0.0082087192213669	0.0052132214719862	-1.5745962962588838	0.115353	0.115353	chr6	134735776	0.9379711062447218	chr6:134735776:C:G
chr6:134735911	['C', 'A']	98663	98174.93074435624	-1616.281183943834	0.0200457004039322	0.0042542521032599	4.711921136166748	2.45726e-06	2.45726e-06	chr6	134735911	5.609548888863308	chr6:134735911:C:A
chr6:134736106	['T', 'C']	98663	98501.9444990824	-1654.3104885018988	0.0196745194348225	0.0042530416094918	4.6259879966642	3.7329e-06	3.7329e-06	chr6	134736106	5.427953644156175	chr6:134736106:T:C
chr6:134736200	['G', 'A']	98663	98494.96082725064	-1657.9273840364856	0.0196121253051955	0.0042528235850059	4.611553927217081	4.00171e-06	4.00171e-06	chr6	134736200	5.397754387454733	chr6:134736200:G:A
chr6:134736342	['A', 'G']	98663	98497.9665460296	-1657.1655626747652	0.0196230464202533	0.0042526093403144	4.614354352803591	3.94814e-06	3.94814e-06	chr6	134736342	5.403607455761911	chr6:134736342:A:G
chr6:134737262	['A', 'G']	98663	97882.49694840232	-1616.9123554427736	0.0197112925411747	0.0042566894148827	4.630662615942249	3.64961e-06	3.64961e-06	chr6	134737262	5.437753542090753	chr6:134737262:A:G
chr6:134737403	['G', 'A']	98663	96183.69845211908	-1591.6296168719407	0.0182647959003337	0.0042581544958494	4.28936900202592	1.79352e-05	1.79352e-05	chr6	134737403	4.746293776032225	chr6:134737403:G:A
chr6:134738020	['C', 'T']	98663	2156.218543784781	-25.24295603786165	0.0151125673713972	0.0204108954004549	0.7404166781953337	0.459049	0.459049	chr6	134738020	0.3381409543455043	chr6:134738020:C:T
chr6:134738079	['C', 'T']	98663	96074.21283951614	-1610.2321555761698	0.0182381172422183	0.0042573391572094	4.283923964886243	1.83799e-05	1.83799e-05	chr6	134738079	4.735656855820763	chr6:134738079:C:T
chr6:134738420	['T', 'C']	98663	56806.66682211252	-1335.7784301132035	0.0014951756867176	0.0046973323042355	0.3183031537644182	0.750256	0.750256	chr6	134738420	0.1247905227188753	chr6:134738420:T:C
chr6:134738556	['C', 'T']	98663	39210.75615838452	-288.7547937654345	0.026327370834153	0.0053261037153824	4.9430826437187605	7.70227e-07	7.70227e-07	chr6	134738556	6.113381261426759	chr6:134738556:C:T
chr6:134738960	['C', 'G']	98663	56978.83039181831	-1336.7285815441207	0.0016451206689841	0.0047028040258589	0.3498169730097788	0.726477	0.726477	chr6	134738960	0.1387781307550891	chr6:134738960:C:G
chr6:134739134	['T', 'C']	98663	96071.34330582536	-1611.0580875500227	0.0182067624993502	0.0042572252452669	4.27667352569421	1.89885e-05	1.89885e-05	chr6	134739134	4.7215093410793365	chr6:134739134:T:C
chr6:134739168	['C', 'T']	98663	36870.60553685832	-277.0490745521625	0.026945270675096	0.0054595259485213	4.935459768699144	8.00922e-07	8.00922e-07	chr6	134739168	6.096409776823426	chr6:134739168:C:T
chr6:134739309	['G', 'A']	98663	38778.93044306813	-348.5490690183321	0.0265332067462383	0.0053482696942456	4.961082417886718	7.02177e-07	7.02177e-07	chr6	134739309	6.1535534000724255	chr6:134739309:G:A
chr6:134739515	['T', 'A']	98663	96073.50132800775	-1607.9210754984515	0.0182447685875264	0.0042571371975734	4.285689593919081	1.82346e-05	1.82346e-05	chr6	134739515	4.739103759067946	chr6:134739515:T:A
chr6:134739983	['C', 'A']	98663	19891.21768438551	-1197.1932124214509	-0.0125188666828996	0.0070498700580404	-1.775758500487784	0.0757758	0.0757758	chr6	134739983	1.120469469889387	chr6:134739983:C:A
chr6:134740089	['G', 'C']	98663	2163.043847112841	-28.024861684281145	0.0129336210563404	0.0203708730961857	0.6349075464400253	0.52549	0.52549	chr6	134740089	0.2794355441193575	chr6:134740089:G:C
chr6:134740612	['T', 'G']	98663	95786.44604841656	-1540.1320199032032	0.0191152009570726	0.0042593579152827	4.487812796498344	7.20393e-06	7.20393e-06	chr6	134740612	5.142430515836046	chr6:134740612:T:G
chr6:134740726	['TCAGA', 'T']	98663	56489.74912807204	-1271.0295329909443	0.0025443504803331	0.0047071853269221	0.5405248154945184	0.588836	0.588836	chr6	134740726	0.2300056461511824	chr6:134740726:TCAGA:T
chr6:134740942	['A', 'G']	98663	95703.52006649972	-1554.4929815741054	0.0188947507479761	0.0042591583126984	4.4362640129254	9.16324e-06	9.16324e-06	chr6	134740942	5.037950938414725	chr6:134740942:A:G
chr6:134741100	['GGCTGCAGGACCTAA', 'G']	98663	36569.70652691759	-328.2481237539905	0.0265935577981425	0.0054784391507364	4.854221625253875	1.21045e-06	1.21045e-06	chr6	134741100	5.917053145233049	chr6:134741100:GGCTGCAGGACCTAA:G
chr6:134741340	['C', 'T']	98663	95693.39803128452	-1554.7969718023237	0.0189101798635948	0.0042591487390155	4.439896566741073	9.00996e-06	9.00996e-06	chr6	134741340	5.04527713708063	chr6:134741340:C:T
chr6:134741404	['G', 'A']	98663	95706.1908430999	-1557.600810079683	0.0188676013129598	0.004258962221238	4.430093607985805	9.42934e-06	9.42934e-06	chr6	134741404	5.025518704334698	chr6:134741404:G:A
chr6:134741437	['C', 'T']	98663	95702.18974816496	-1557.4170763545571	0.0188708276566825	0.0042591205833705	4.430686402813387	9.40346e-06	9.40346e-06	chr6	134741437	5.026712318483062	chr6:134741437:C:T
chr6:134741540	['T', 'C']	98663	95718.55234774148	-1547.7884365351747	0.0190234496395566	0.0042594526425958	4.466172354944422	7.97197e-06	7.97197e-06	chr6	134741540	5.098434344299068	chr6:134741540:T:C
chr6:134741594	['A', 'G']	98663	95710.34161251404	-1553.5447709955542	0.0189027610817177	0.0042592699686893	4.438028399391245	9.08848e-06	9.08848e-06	chr6	134741594	5.0415087441499615	chr6:134741594:A:G
chr6:134741708	['A', 'G']	98663	95722.34428888594	-1562.0452875309254	0.0187349122753266	0.0042591877440993	4.398705434218494	1.09012e-05	1.09012e-05	chr6	134741708	4.96252569245451	chr6:134741708:A:G
chr6:134741743	['A', 'G']	98663	95723.25510452365	-1550.11844298049	0.0189864950245426	0.0042593503602886	4.457603488447441	8.29722e-06	8.29722e-06	chr6	134741743	5.081067394479072	chr6:134741743:A:G
chr6:134742070	['AC', 'A']	98663	2068.8807049208604	-47.21732279613468	0.0061857644632562	0.0208203129979395	0.2971023761203025	0.766389	0.766389	chr6	134742070	0.115550737324064	chr6:134742070:AC:A
chr6:134742113	['G', 'A']	98663	95708.28125792032	-1560.755844922302	0.0188238629142657	0.0042589869846081	4.419798177898753	9.88983e-06	9.88983e-06	chr6	134742113	5.004811173589521	chr6:134742113:G:A
chr6:134742234	['C', 'A']	98663	54927.80459245743	-1401.7038173096075	0.0053564003178731	0.0047396983343647	1.1301141844908411	0.258431	0.258431	chr6	134742234	0.5876553919098317	chr6:134742234:C:A
chr6:134742311	['G', 'A']	98663	95703.22002899525	-1549.7066353491705	0.0190220920077579	0.0042591741356278	4.466145642799311	7.97296e-06	7.97296e-06	chr6	134742311	5.098380414738055	chr6:134742311:G:A
chr6:134742402	['G', 'A']	98663	56501.03467329043	-1267.690075613424	0.0025884495441188	0.0047070596735428	0.549907951808608	0.582384	0.582384	chr6	134742402	0.2347905650259971	chr6:134742402:G:A
chr6:134742511	['C', 'T']	98663	95699.91883561292	-1558.6221889437686	0.0188604561211398	0.0042593496057479	4.428013163250958	9.52071e-06	9.52071e-06	chr6	134742511	5.021330663213802	chr6:134742511:C:T
chr6:134742735	['C', 'T']	98663	56489.59612128828	-1277.8315793847648	0.0023721409330548	0.0047066254706413	0.5040003603115799	0.614262	0.614262	chr6	134742735	0.2116463505452731	chr6:134742735:C:T
chr6:134743638	['A', 'G']	98663	36570.70662828296	-324.0975235575975	0.0267241977245218	0.0054781158768961	4.878355683790993	1.0714e-06	1.0714e-06	chr6	134743638	5.97004835796316	chr6:134743638:A:G
chr6:134743752	['T', 'C']	98663	39203.93379833328	-283.9652449843003	0.0262506947938925	0.0053276328922546	4.927271702983891	8.35205e-07	8.35205e-07	chr6	134743752	6.078206914406576	chr6:134743752:T:C
chr6:134744001	['A', 'G']	98663	56520.45727522481	-1282.3950683748285	0.0022459468884774	0.00470632758706	0.4772185630793475	0.633208	0.633208	chr6	134744001	0.198453606864155	chr6:134744001:A:G
chr6:134744192	['C', 'A']	98663	39197.54845707797	-275.3273119168665	0.0265472321124577	0.0053274371515217	4.983115024618279	6.26743e-07	6.26743e-07	chr6	134744192	6.202910507913583	chr6:134744192:C:A
chr6:134744266	['C', 'G']	98663	39202.3706969955	-283.8397351774115	0.026270307792966	0.0053270270585245	4.931513863990436	8.17271e-07	8.17271e-07	chr6	134744266	6.087633911289721	chr6:134744266:C:G
chr6:134744341	['G', 'A']	98663	39198.15127984184	-280.8716026120118	0.0264297323085465	0.0053278819695252	4.9606452357091975	7.03759e-07	7.03759e-07	chr6	134744341	6.1525760381436605	chr6:134744341:G:A
chr6:134744453	['A', 'G']	98663	17004.930012367447	-264.0475966614388	0.0415269383949123	0.0075845042142469	5.475234401861989	4.37995e-08	4.37995e-08	chr6	134744453	7.358530847223763	chr6:134744453:A:G
chr6:134744718	['G', 'A']	98663	54922.69006102876	-1394.4132347386692	0.0053792383096522	0.0047396191547164	1.134951592956427	0.256398	0.256398	chr6	134744718	0.5910853667988967	chr6:134744718:G:A
chr6:134744813	['C', 'T']	98663	39216.94967711851	-283.524743553768	0.0263354649134247	0.0053262626447629	4.944454802528217	7.64823e-07	7.64823e-07	chr6	134744813	6.116439060294078	chr6:134744813:C:T
chr6:134745023	['C', 'T']	98663	96441.15111524488	-1624.7563743116184	0.0185075239014231	0.0042902429516625	4.313863832408609	1.60581e-05	1.60581e-05	chr6	134745023	4.794305841892348	chr6:134745023:C:T
chr6:134745346	['A', 'G']	98663	39214.96195564025	-285.0432140969531	0.0263058951438479	0.0053259921100718	4.939153982992512	7.85902e-07	7.85902e-07	chr6	134745346	6.104631606012414	chr6:134745346:A:G
chr6:134745537	['C', 'T']	98663	39210.935572497416	-279.51364745782564	0.0264699710801905	0.0053265708541793	4.9694206281742765	6.72654e-07	6.72654e-07	chr6	134745537	6.172208270888987	chr6:134745537:C:T
chr6:134745610	['T', 'C']	98663	2184.074147230134	-27.17515582071461	0.0134568642484973	0.0203729256434278	0.6605268425371398	0.508917	0.508917	chr6	134745610	0.2933530415950114	chr6:134745610:T:C
chr6:134745682	['G', 'A']	98663	38768.83067151008	-351.0027160414442	0.0264127774438838	0.0053512908179989	4.93577686995535	7.99622e-07	7.99622e-07	chr6	134745682	6.097115265645511	chr6:134745682:G:A
chr6:134745717	['C', 'T']	98663	39213.96180358446	-285.50832363054883	0.0262889435545392	0.0053261952701764	4.935782903368552	7.99597e-07	7.99597e-07	chr6	134745717	6.097128843975994	chr6:134745717:C:T
chr6:134745746	['T', 'C']	98663	39217.11702321812	-280.0714248421634	0.0264430791047138	0.0053264961706889	4.964441587365985	6.90136e-07	6.90136e-07	chr6	134745746	6.16106531762579	chr6:134745746:T:C
chr6:134746137	['C', 'T']	98663	39339.19616866005	-275.30266742356736	0.0260401944164461	0.0053217064226563	4.893203861374947	9.93636e-07	9.93636e-07	chr6	134746137	6.002772682145233	chr6:134746137:C:T
chr6:134746217	['A', 'G']	98663	56469.30221501344	-1269.3537708596384	0.0025553653064831	0.0047072463530128	0.5428577802917846	0.587229	0.587229	chr6	134746217	0.231192505154345	chr6:134746217:A:G
chr6:134746229	['C', 'T']	98663	56458.73371587302	-1268.0643046723874	0.0025741536527819	0.0047072246286325	0.5468516707539689	0.584482	0.584482	chr6	134746229	0.2332288590462742	chr6:134746229:C:T
chr6:134746375	['A', 'G']	98663	39213.75667538471	-280.7477265388629	0.0263974603318288	0.0053258717305198	4.956458147604013	7.19085e-07	7.19085e-07	chr6	134746375	6.143219770466782	chr6:134746375:A:G
chr6:134746383	['C', 'T']	98663	39208.15310456687	-279.5689016605064	0.0264480878951996	0.0053261666858075	4.965689107266439	6.85715e-07	6.85715e-07	chr6	134746383	6.16385635024882	chr6:134746383:C:T
chr6:134746486	['G', 'A']	98663	39212.57695582542	-281.73141514557	0.0263669151284167	0.0053257010359852	4.950881574136043	7.39997e-07	7.39997e-07	chr6	134746486	6.130770040925897	chr6:134746486:G:A
chr6:134746515	['G', 'C']	98663	39210.16639635073	-283.55088407064653	0.0263293958397272	0.0053260206312649	4.943539963996358	7.68422e-07	7.68422e-07	chr6	134746515	6.114400209737169	chr6:134746515:G:C
chr6:134746579	['TC', 'T']	98663	95670.33269127448	-1549.0568122786206	0.0190104794725289	0.0042585192518132	4.464105560737906	8.04929e-06	8.04929e-06	chr6	134746579	5.094242425555231	chr6:134746579:TC:T
chr6:134747273	['T', 'G']	98663	39217.937346661536	-280.10112078757896	0.0264045883940923	0.005326291291813	4.957405997429822	7.15588e-07	7.15588e-07	chr6	134747273	6.145336950912769	chr6:134747273:T:G
chr6:134747365	['C', 'T']	98663	36474.39373295622	-316.4921627277076	0.0272940244297054	0.005482733906224	4.978177839110711	6.42936e-07	6.42936e-07	chr6	134747365	6.191832256049638	chr6:134747365:C:T
chr6:134747440	['C', 'T']	98663	39202.34405222927	-282.1339235776682	0.0264054192606364	0.0053264912447401	4.957375887308841	7.15699e-07	7.15699e-07	chr6	134747440	6.145269589597271	chr6:134747440:C:T
chr6:134747547	['G', 'A']	98663	2163.1534726727214	-27.99454275387964	0.0129498346935756	0.0203708812559451	0.6357032143514282	0.524971	0.524971	chr6	134747547	0.2798646868565902	chr6:134747547:G:A
chr6:134747688	['A', 'G']	98663	39211.56400977202	-285.039345047294	0.0262768554450383	0.0053260086162666	4.933686243913272	8.08231e-07	8.08231e-07	chr6	134747688	6.092464496047858	chr6:134747688:A:G
chr6:134747713	['T', 'C']	98663	2162.219151977132	-29.09123529348423	0.012531747788711	0.0203752529618674	0.6150474701916274	0.538525	0.538525	chr6	134747713	0.2687941306017888	chr6:134747713:T:C
chr6:134747875	['C', 'T']	98663	35509.60763546479	-303.4951664273377	0.0080669211093804	0.0056825617489134	1.4195923363125726	0.15573	0.15573	chr6	134747875	0.8076277164014882	chr6:134747875:C:T
chr6:134747927	['C', 'T']	98663	56504.79853342386	-1273.135931836929	0.002409335648779	0.0047077108741551	0.5117849658113305	0.608803	0.608803	chr6	134747927	0.2155232161582529	chr6:134747927:C:T
chr6:134747947	['A', 'G']	98663	39357.77208710731	-278.1469063300286	0.0266139763195905	0.0053310119225833	4.992293528147589	5.97679e-07	5.97679e-07	chr6	134747947	6.22353200323331	chr6:134747947:A:G
chr6:134748160	['C', 'G']	98663	39221.86435177672	-282.15672383553016	0.0263878204092427	0.005326685278257	4.953891403525322	7.28638e-07	7.28638e-07	chr6	134748160	6.137488183135323	chr6:134748160:C:G
chr6:134749088	['A', 'G']	98663	39237.019607445385	-286.0218074527005	0.0262257887313868	0.0053268939938321	4.923279637581093	8.52428e-07	8.52428e-07	chr6	134749088	6.069342293301131	chr6:134749088:A:G
chr6:134749639	['T', 'C']	98663	95220.91849501172	-1580.7401776850884	0.0200130565542122	0.0042563228113448	4.701959282991678	2.58025e-06	2.58025e-06	chr6	134749639	5.5883382132769	chr6:134749639:T:C
chr6:134749838	['T', 'C']	98663	39219.96271591923	-282.3789467026121	0.0262584205657032	0.0053259381237686	4.930290205309914	8.22405e-07	8.22405e-07	chr6	134749838	6.084914257947768	chr6:134749838:T:C
chr6:134750199	['A', 'G']	98663	39212.1410077048	-277.50554137107946	0.0264787218080081	0.005326357784761	4.971262329347271	6.66296e-07	6.66296e-07	chr6	134750199	6.176332793940541	chr6:134750199:A:G
chr6:134750391	['A', 'G']	98663	39214.92389970904	-280.31493075048814	0.0263901871356669	0.0053264510903635	4.954553545682854	7.26162e-07	7.26162e-07	chr6	134750391	6.138966481424379	chr6:134750391:A:G
chr6:134750660	['G', 'A']	98663	39217.53975608026	-288.2753226117068	0.0261511872634229	0.0053259638296746	4.910132344068216	9.11601e-07	9.11601e-07	chr6	134750660	6.040195207082882	chr6:134750660:G:A
chr6:134750688	['G', 'A']	98663	158648.5517010664	-5133.685478204697	0.0083923955343433	0.0053301990994698	1.5744994469677616	0.115375	0.115375	chr6	134750688	0.9378882859660316	chr6:134750688:G:A
chr6:134750722	['T', 'A']	98663	39219.74526819475	-280.9767441666274	0.026317313447801	0.0053258788672339	4.941402931582101	7.76892e-07	7.76892e-07	chr6	134750722	6.109639350650915	chr6:134750722:T:A
chr6:134751261	['A', 'G']	98663	39259.36662037367	-291.2460411292877	0.0260741991476796	0.0053229846965283	4.898417078802667	9.67644e-07	9.67644e-07	chr6	134751261	6.01428439194023	chr6:134751261:A:G
chr6:134751503	['C', 'T']	98663	54905.59036156791	-1395.416692363525	0.0053707200183633	0.0047397980320808	1.1331115760655233	0.25717	0.25717	chr6	134751503	0.5897796951349177	chr6:134751503:C:T
chr6:134752557	['C', 'G']	98663	55770.43576200564	-1264.2651349275657	0.0022678884281387	0.0047253988380752	0.47993587543661	0.631274	0.631274	chr6	134752557	0.1997820973969587	chr6:134752557:C:G
chr6:134752627	['C', 'A']	98663	39420.99327913391	-246.76137618790216	0.0254260539700887	0.00531249874923	4.786081874141407	1.70314e-06	1.70314e-06	chr6	134752627	5.768749651081184	chr6:134752627:C:A
chr6:134752628	['C', 'T']	98663	39418.59338665369	-246.64617794147864	0.0254520647401789	0.0053126917158828	4.79080400319248	1.66355e-06	1.66355e-06	chr6	134752628	5.778964141354966	chr6:134752628:C:T
chr6:134752891	['T', 'C']	98663	55768.6524383445	-1256.073782876533	0.0025049917567971	0.004725737087527	0.5300742953747369	0.596062	0.596062	chr6	134752891	0.2247085643244476	chr6:134752891:T:C
chr6:134752925	['G', 'C']	98663	39135.77662787868	-259.6960603156441	0.0252370928464543	0.0053273120452291	4.737303283943209	2.16882e-06	2.16882e-06	chr6	134752925	5.66377649051721	chr6:134752925:G:C
chr6:134752964	['A', 'G']	98663	39337.57542273226	-266.9643531753702	0.0264151893488797	0.0053183374088931	4.9668133700410335	6.81755e-07	6.81755e-07	chr6	134752964	6.166371668253297	chr6:134752964:A:G
chr6:134753191	['C', 'T']	98663	3462.1052706263936	-137.31966664182107	0.00168535779732	0.0161500420733926	0.1043562480927943	0.916887	0.916887	chr6	134753191	0.0376841848320787	chr6:134753191:C:T
chr6:134753195	['T', 'C']	98663	3457.175201200105	-135.30117920153046	0.0019444244113877	0.0161658702599391	0.1202796001775592	0.904262	0.904262	chr6	134753195	0.0437057192274398	chr6:134753195:T:C
chr6:134753257	['C', 'T']	98663	39132.74271637978	-254.6691756622617	0.0254102051426992	0.0053275726109772	4.769565240714435	1.84887e-06	1.84887e-06	chr6	134753257	5.733093624410044	chr6:134753257:C:T
chr6:134754898	['A', 'G']	98663	95258.8867949509	-1569.9797565685913	0.0186597150297671	0.0042737707459614	4.366101070676256	1.26612e-05	1.26612e-05	chr6	134754898	4.897525130915771	chr6:134754898:A:G
chr6:134755098	['C', 'T']	98663	2161.1752369368005	-23.680115336631417	0.0154086521822995	0.0203879910835995	0.7557709888687605	0.449788	0.449788	chr6	134755098	0.3469921353906091	chr6:134755098:C:T
chr6:134755134	['A', 'G']	98663	39321.36938626548	-262.3041862108444	0.026655600705221	0.0053198422731734	5.01059981414078	5.43542e-07	5.43542e-07	chr6	134755134	6.264766891939239	chr6:134755134:A:G
chr6:134755482	['C', 'G']	98663	36693.55388280617	-313.4974644548211	0.0266733828808424	0.0054695048006627	4.876745492134951	1.08018e-06	1.08018e-06	chr6	134755482	5.966503868130597	chr6:134755482:C:G
chr6:134755582	['T', 'C']	98663	95058.1231054654	-1548.2411717552775	0.0185444400796788	0.004261115554806	4.352015297675475	1.35027e-05	1.35027e-05	chr6	134755582	4.869579381293345	chr6:134755582:T:C
chr6:134755707	['A', 'G']	98663	39314.17244665213	-269.23320828641425	0.0264601940550169	0.0053200214750838	4.973700609845707	6.57968e-07	6.57968e-07	chr6	134755707	6.181795227603922	chr6:134755707:A:G
chr6:134756020	['A', 'C']	98663	39382.580603855735	-273.82195354622536	0.0264286111534882	0.0053250224355804	4.963098554646231	6.94926e-07	6.94926e-07	chr6	134756020	6.1580614392986845	chr6:134756020:A:C
chr6:134756030	['C', 'A']	98663	39724.51336454335	-377.5706809539534	0.0271476515710987	0.0053757857046836	5.049987678535299	4.42624e-07	4.42624e-07	chr6	134756030	6.353965041414228	chr6:134756030:C:A
chr6:134756048	['A', 'G']	98663	21265.01470097499	-1264.2227788608002	-0.013764026084222	0.0070720044126787	-1.9462694423020817	0.0516252	0.0516252	chr6	134756048	1.2871382528420194	chr6:134756048:A:G
chr6:134756102	['G', 'A']	98663	54291.21812823909	-1416.2112855766295	0.0045520756682074	0.0047628864713311	0.9557388561762784	0.339207	0.339207	chr6	134756102	0.4695351940627141	chr6:134756102:G:A
chr6:134756287	['C', 'T']	98663	36643.94248177845	-309.6765751596837	0.0269966153191178	0.0054725599684579	4.9330871611673	8.10714e-07	8.10714e-07	chr6	134756287	6.091132327204448	chr6:134756287:C:T
chr6:134756289	['A', 'G']	98663	36649.05768217024	-309.8636811091267	0.027039538873835	0.0054725228946912	4.940964047873672	7.78642e-07	7.78642e-07	chr6	134756289	6.108662174113506	chr6:134756289:A:G
chr6:134757565	['T', 'C']	98663	154308.71595839586	-4988.777803577988	0.0081732928918494	0.0051270070308138	1.594164556968035	0.110902	0.110902	chr6	134757565	0.9550606217396432	chr6:134757565:T:C
chr6:134757902	['T', 'C']	98663	39307.77287472377	-274.1616070245737	0.0265079920749322	0.0053189433743122	4.983695108120975	6.24867e-07	6.24867e-07	chr6	134757902	6.20421241035633	chr6:134757902:T:C
chr6:134758305	['C', 'T']	98663	39280.74952350053	-285.5028682786929	0.0260640452384411	0.0053199578732933	4.899295419101884	9.6333e-07	9.6333e-07	chr6	134758305	6.016224914714787	chr6:134758305:C:T
chr6:134758479	['G', 'A']	98663	95110.45989781852	-1528.238386386389	0.018872337642474	0.004260610002506	4.429491934575935	9.45568e-06	9.45568e-06	chr6	134758479	5.024307233648287	chr6:134758479:G:A
chr6:134758923	['A', 'G']	98663	39314.58626107405	-274.63999688454294	0.0262356362725303	0.0053191629260725	4.93228664682054	8.14044e-07	8.14044e-07	chr6	134758923	6.089352120367845	chr6:134758923:A:G
chr6:134759139	['T', 'C']	98663	39352.15646134348	-276.47260196548706	0.026177293718295	0.0053187108622675	4.921736562896159	8.59176e-07	8.59176e-07	chr6	134759139	6.065917862944732	chr6:134759139:T:C
chr6:134759417	['CAA', 'C']	98663	55673.2070409115	-1270.8289788488864	0.0022125634609742	0.0047272739584229	0.4680421486958541	0.639755	0.639755	chr6	134759417	0.1939863112025214	chr6:134759417:CAA:C
chr6:134759569	['T', 'C']	98663	3449.1747957590874	-138.51052904670212	0.0008973636720454	0.0161840356725792	0.0554474600896895	0.955782	0.955782	chr6	134759569	0.0196411526960413	chr6:134759569:T:C
chr6:134759577	['G', 'A']	98663	36661.059993512026	-314.07393531174336	0.0265746469512168	0.0054715309740746	4.856894181378799	1.19424e-06	1.19424e-06	chr6	134759577	5.922908386605632	chr6:134759577:G:A
chr6:134759974	['A', 'G']	98663	39392.77651042773	-229.96246739205145	0.0274037398731085	0.0053174701393644	5.1535296212088895	2.5612e-07	2.5612e-07	chr6	134759974	6.59155650684787	chr6:134759974:A:G
chr6:134760168	['C', 'T']	98663	2202.803755563893	-15.29511513514688	0.0161206026414065	0.0201863439466221	0.7985895159635445	0.42453	0.42453	chr6	134760168	0.3720916143149733	chr6:134760168:C:T
chr6:134760431	['T', 'C']	98663	123382.76040103807	-3038.4742936326684	0.0154675454842164	0.0043911531409781	3.522433626801486	0.000427797	0.000427797	chr6	134760431	3.3687622653185207	chr6:134760431:T:C
chr6:134760554	['A', 'T']	98663	37837.9855955398	-438.5578076486719	0.0233893074397501	0.0054060511065074	4.326505054973598	1.51643e-05	1.51643e-05	chr6	134760554	4.819177632379618	chr6:134760554:A:T
chr6:134760695	['G', 'A']	98663	3607.036559161582	92.1229383449518	-0.0126420725024646	0.0160728680806786	-0.7865473939689623	0.431549	0.431549	chr6	134760695	0.3649698854147506	chr6:134760695:G:A
chr6:134761225	['G', 'A']	98663	19628.59156657037	100.77077850447962	0.0151921839700572	0.0071684669305594	2.119307254566846	0.034067	0.034067	chr6	134761225	1.467666109484988	chr6:134761225:G:A
chr6:134761394	['G', 'A']	98663	16576.184105423214	-945.7792694073712	0.0027581690660523	0.0076907307776601	0.3586354984709886	0.719869	0.719869	chr6	134761394	0.1427465282262334	chr6:134761394:G:A
chr6:134761426	['G', 'C']	98663	19777.006751277266	71.41324465574745	0.0158961861530674	0.007144023379431	2.225102761958411	0.0260766	0.0260766	chr6	134761426	1.5837490347766852	chr6:134761426:G:C
chr6:134762015	['C', 'T']	98663	2622.312327544228	24.63467562416497	0.0115425445127915	0.018625561259158	0.6197152586269665	0.535447	0.535447	chr6	134762015	0.2712835103534625	chr6:134762015:C:T
chr6:134762136	['T', 'C']	98663	2159.3939581326977	-32.82625206997683	0.0090951299518917	0.0203769624765581	0.4463437552262689	0.65535	0.65535	chr6	134762136	0.1835266962347503	chr6:134762136:T:C
chr6:134762363	['G', 'A']	98663	3462.210547655007	88.46451014808889	-0.0109174637792639	0.0163957728990724	-0.6658706391256275	0.505495	0.505495	chr6	134762363	0.2962831357864298	chr6:134762363:G:A
chr6:134762856	['C', 'T']	98663	3475.3522447366017	92.96231001955545	-0.010535043277406	0.0163712184649194	-0.6435100295057922	0.519895	0.519895	chr6	134762856	0.2840843592981985	chr6:134762856:C:T
chr6:134763145	['T', 'C']	98663	2159.0437660271027	-34.38134073234627	0.008375370141904	0.0203769483048035	0.4110218083995274	0.681057	0.681057	chr6	134763145	0.1668165389689577	chr6:134763145:T:C
chr6:134763633	['G', 'A']	98663	2163.0876960034057	-35.67391973365654	0.0081001229547943	0.0203577324385546	0.3978892531004044	0.690713	0.690713	chr6	134763633	0.1607023700035041	chr6:134763633:G:A
chr6:134764753	['A', 'G']	98663	2131.302425772182	-28.844642895959623	0.0134770294457099	0.0205184130126835	0.6568261121061864	0.511294	0.511294	chr6	134764753	0.2913293036594997	chr6:134764753:A:G
chr6:134765708	['T', 'TAGAGTA']	98663	3485.105969997973	91.36802974985034	-0.0116478872682167	0.016352779479519	-0.7122879191763742	0.476288	0.476288	chr6	134765708	0.3221303603305975	chr6:134765708:T:TAGAGTA
chr6:134765885	['T', 'C']	98663	74726.9644848632	-2232.1879516454733	0.0018318595932932	0.0043815754464094	0.4180824033954362	0.675888	0.675888	chr6	134765885	0.1701252641350633	chr6:134765885:T:C
chr6:134766316	['C', 'T']	98663	2531.179583603633	2.9596654298556224	0.004858309713702	0.0189188364363217	0.2567974901656606	0.797336	0.797336	chr6	134766316	0.098358626915812	chr6:134766316:C:T
chr6:134766520	['G', 'A']	98663	131741.0231523249	-3463.1914558652807	0.0016227111865275	0.0045518525359958	0.3564946741343786	0.721471	0.721471	chr6	134766520	0.1417811209711726	chr6:134766520:G:A
chr6:134766864	['T', 'C']	98663	2542.0772957632275	3.7231064204938695	0.0044648311098197	0.0188854889188381	0.2364159661954035	0.81311	0.81311	chr6	134766864	0.0898506977497619	chr6:134766864:T:C
chr6:134768013	['A', 'G']	98663	2140.086763498515	-31.82565615655909	0.0107453333908243	0.020470071793885	0.5249289547696766	0.599634	0.599634	chr6	134768013	0.2221137500836796	chr6:134768013:A:G
chr6:134768399	['T', 'A']	98663	2536.0514083579124	6.497893925653612	0.0054459895104939	0.0189128653150528	0.2879515832093139	0.773384	0.773384	chr6	134768399	0.1116048169844279	chr6:134768399:T:A
chr6:134768416	['C', 'T']	98663	132590.8775280557	-3419.73180284881	0.0009718683330738	0.0045725379466092	0.2125446184201742	0.831683	0.831683	chr6	134768416	0.0800421756137007	chr6:134768416:C:T
chr6:134770133	['T', 'A']	98663	33109.68466879529	-1444.943558208317	-0.0077001850621205	0.0056691333660548	-1.35826493485355	0.174383	0.174383	chr6	134770133	0.7584958552179735	chr6:134770133:T:A
chr6:134770443	['G', 'A']	98663	2147.304696449027	-26.49330123620397	0.0133494137636174	0.0204303021585347	0.6534124488237573	0.513492	0.513492	chr6	134770443	0.2894663181483381	chr6:134770443:G:A
chr6:134770926	['A', 'C']	98663	3473.316834593631	92.1495555692804	-0.0106347892374724	0.016377323636287	-0.6493606326438484	0.516107	0.516107	chr6	134770926	0.287260250519746	chr6:134770926:A:C
chr6:134771063	['C', 'T']	98663	2147.1088102333315	-26.25399596238816	0.0129266599336403	0.0204396039113188	0.6324320172604686	0.527106	0.527106	chr6	134771063	0.278102040222036	chr6:134771063:C:T
chr6:134771681	['C', 'T']	98663	2524.051165100698	5.678624306471746	0.005961316082267	0.018950098058423	0.3145796957824882	0.753081	0.753081	chr6	134771681	0.1231583093754827	chr6:134771681:C:T
chr6:134771690	['G', 'A']	98663	19302.95645342767	-1132.8711050340848	-0.0119146410510208	0.0071401569192056	-1.6686805606432615	0.0951839	0.0951839	chr6	134771690	1.0214365046877163	chr6:134771690:G:A
chr6:134771989	['C', 'T']	98663	2525.025592426669	5.429674273265649	0.0058760424312092	0.0189463759090996	0.3101407076161248	0.756455	0.756455	chr6	134771989	0.1212169021853664	chr6:134771989:C:T
chr6:134772090	['T', 'C']	98663	3477.105726738293	87.93971621562538	-0.0127440602724225	0.0163675872710958	-0.7786156909593949	0.436208	0.436208	chr6	134772090	0.3603063737779618	chr6:134772090:T:C
chr6:134772681	['A', 'T']	98663	3476.4580638621383	87.47085789970272	-0.0130443524432283	0.0163699952538716	-0.7968452183969492	0.425543	0.425543	chr6	134772681	0.3710565490478368	chr6:134772681:A:T
chr6:134773009	['T', 'C']	98663	17981.609281622044	13.801703595464735	0.0158398170858435	0.0075506139880767	2.0978184172646475	0.0359237	0.0359237	chr6	134773009	1.444618939075208	chr6:134773009:T:C
chr6:134773124	['T', 'C']	98663	2561.599639628588	7.480626492581793	0.0060711063854913	0.0189155758383888	0.3209580526314284	0.748243	0.748243	chr6	134773124	0.125957337402029	chr6:134773124:T:C
chr6:134773134	['C', 'T']	98663	19258.38103218864	-1142.3825417747444	-0.0124091000043106	0.007157629270682	-1.7336885629350545	0.0829765	0.0829765	chr6	134773134	1.0810448879300891	chr6:134773134:C:T
chr6:134773449	['A', 'G']	98663	3486.448814666096	90.74539545416616	-0.0124353108650778	0.0163556505270363	-0.7603067114036168	0.447073	0.447073	chr6	134773449	0.3496215576092348	chr6:134773449:A:G
chr6:134774358	['C', 'T']	98663	3317.1681059822818	106.11793149548971	-0.0109452662324565	0.0167606115407211	-0.653035016405234	0.513735	0.513735	chr6	134774358	0.2892608454318478	chr6:134774358:C:T
chr6:134774999	['T', 'C']	98663	2326.212196160318	26.84012416851387	0.0123727576463688	0.0197353359377982	0.6269342303250003	0.530704	0.530704	chr6	134774999	0.2751476390120674	chr6:134774999:T:C
chr6:134775023	['C', 'T']	98663	1983.1809049810447	-15.003444369040468	0.0148531479142081	0.0212595482509317	0.6986577390494244	0.484768	0.484768	chr6	134775023	0.3144660560903303	chr6:134775023:C:T
chr6:134775223	['A', 'G']	98663	1984.160883888298	-16.23178233904258	0.0144471954626595	0.0212537167591999	0.6797491293566753	0.496665	0.496665	chr6	134775223	0.3039364436738668	chr6:134775223:A:G
chr6:134775283	['GACAAAA', 'G']	98663	2333.260136641933	30.256941662775425	0.0130343110464151	0.0197085510570352	0.6613530852011759	0.508387	0.508387	chr6	134775283	0.2938055633510134	chr6:134775283:GACAAAA:G
chr6:134775751	['A', 'G']	98663	2090.148293058709	-6.266413876364006	0.0116570157095366	0.0207424908041965	0.5619872666005093	0.574126	0.574126	chr6	134775751	0.2409927851288144	chr6:134775751:A:G
chr6:134777240	['C', 'A']	98663	2300.093250489058	17.11170287579185	0.0095964639180939	0.0198502558017551	0.4834428338825439	0.628782	0.628782	chr6	134777240	0.2014998992405398	chr6:134777240:C:A
chr6:134777285	['T', 'C']	98663	19844.413599456675	68.71050254993237	0.0174796128950052	0.0071336111745951	2.450317583505984	0.0142748	0.0142748	chr6	134777285	1.8454299678110009	chr6:134777285:T:C
chr6:134777932	['G', 'A']	98663	2338.592570814494	24.93135982588765	0.0120171780273182	0.0196870339644088	0.6104107936748386	0.541591	0.541591	chr6	134777932	0.2663285612409574	chr6:134777932:G:A
chr6:134779368	['A', 'T']	98663	2327.3302415635226	28.48266889839033	0.0131987499568946	0.0197308343761057	0.6689402842932222	0.503535	0.503535	chr6	134779368	0.2979703368708825	chr6:134779368:A:T
chr6:134779835	['A', 'C']	98663	19444.700787800743	-1136.0751187432309	-0.0120710618349362	0.0071230022572271	-1.6946592741408506	0.0901432	0.0901432	chr6	134779835	1.045067028940052	chr6:134779835:A:C
chr6:134780050	['G', 'C']	98663	132091.74344392744	-3502.2643276559456	0.001180074699148	0.0045580276453631	0.2589002943737105	0.795713	0.795713	chr6	134780050	0.0992435465736508	chr6:134780050:G:C
chr6:134782017	['T', 'C']	98663	2354.119301019684	26.06445519814593	0.0093524525606628	0.0196277047257481	0.4764924218772256	0.633725	0.633725	chr6	134782017	0.1980991599287494	chr6:134782017:T:C
chr6:134782153	['G', 'A']	98663	2352.143041041183	22.76418651846095	0.0077740060310699	0.0196346431523461	0.3959331458560823	0.692155	0.692155	chr6	134782153	0.1597966394928701	chr6:134782153:G:A
chr6:134782306	['T', 'C']	98663	3263.9593750633667	94.98321159436895	-0.0133196630151624	0.016886662069779	-0.7887682574639617	0.430249	0.430249	chr6	134782306	0.3662801304018817	chr6:134782306:T:C
chr6:134783086	['C', 'T']	98663	38294.91368051753	-257.6691178724353	0.0070182892399077	0.0054239223606016	1.2939509036647256	0.195685	0.195685	chr6	134783086	0.7084424633910515	chr6:134783086:C:T
chr6:134783442	['C', 'T']	98663	19333.270482911044	-1108.73897541685	-0.0116728237050458	0.0071365791922869	-1.635632897854151	0.10192	0.10192	chr6	134783442	0.9917405850087248	chr6:134783442:C:T
chr6:134784092	['A', 'G']	98663	3237.984558920444	103.26601596076904	-0.0126534039600135	0.016962157820395	-0.7459784358803246	0.455682	0.455682	chr6	134784092	0.3413381262454396	chr6:134784092:A:G
chr6:134786798	['T', 'C']	98663	3251.597880413735	97.95597041863267	-0.0134326755265739	0.0169720691409834	-0.7914577424232428	0.428679	0.428679	chr6	134786798	0.3678677910578413	chr6:134786798:T:C
chr6:134786904	['C', 'T']	98663	17389.172466926855	-918.8368449067848	0.0005270615502893	0.0075244182785131	0.0700468170136754	0.944157	0.944157	chr6	134786904	0.024955782646522	chr6:134786904:C:T
chr6:134787484	['T', 'C']	98663	3237.262490497186	105.85363718899846	-0.0117656579953878	0.01696201529004	-0.6936474112422534	0.487905	0.487905	chr6	134787484	0.3116647312599761	chr6:134787484:T:C
chr6:134789741	['C', 'T']	98663	92035.52979038274	-2765.3282533353163	-0.0049887344749531	0.0042621470182454	-1.1704745175605746	0.241813	0.241813	chr6	134789741	0.6165203549371965	chr6:134789741:C:T
chr6:134790617	['A', 'G']	98663	2301.2565685439727	28.28599095619538	0.0098703281428766	0.0198393379037055	0.4975129810674339	0.618828	0.618828	chr6	134790617	0.2084300440832341	chr6:134790617:A:G
chr6:134791046	['C', 'T']	98663	2181.1547498378204	-8.889925860938957	0.0180174747542959	0.0203015666171284	0.8874918420874265	0.374816	0.374816	chr6	134791046	0.4261818783941943	chr6:134791046:C:T
chr6:134791219	['A', 'G']	98663	2314.1641866688287	29.10076531110749	0.0094996830261733	0.0197923728493611	0.4799668588741241	0.631252	0.631252	chr6	134791219	0.199797232892945	chr6:134791219:A:G
chr6:134791652	['A', 'G']	98663	2300.3497283269803	28.19438443424976	0.0098543776860819	0.019843669712902	0.4966005697864856	0.619472	0.619472	chr6	134791652	0.2079783188606528	chr6:134791652:A:G
chr6:134792476	['G', 'C']	98663	2045.2072922262885	0.9777276448182104	0.0143413680610004	0.0209707766439344	0.6838739596775276	0.494056	0.494056	chr6	134792476	0.3062238221034757	chr6:134792476:G:C
chr6:134792709	['C', 'G']	98663	17449.59174488617	-934.542997723855	-0.0006441557697003	0.0075137853195328	-0.0857298608233857	0.931681	0.931681	chr6	134792709	0.0307327610950478	chr6:134792709:C:G
chr6:134792814	['T', 'C']	98663	19833.61330968069	90.76679364555304	0.0181260734143076	0.0071365195873967	2.539903827394882	0.0110898	0.0110898	chr6	134792814	1.955076286103284	chr6:134792814:T:C
chr6:134792959	['G', 'A']	98663	2312.187481627895	25.73599763902421	0.009646134845649	0.0197930417813022	0.4873497945505968	0.626012	0.626012	chr6	134792959	0.2034173417355245	chr6:134792959:G:A
chr6:134793364	['G', 'T']	98663	19199.724386461086	-1087.941989901241	-0.0107163697558537	0.0071563224598951	-1.4974688208796412	0.134275	0.134275	chr6	134793364	0.8720048389524626	chr6:134793364:G:T
chr6:134794041	['T', 'C']	98663	2317.328822390496	30.06449747075288	0.0098933751940452	0.0197792475268899	0.5001896649806924	0.616943	0.616943	chr6	134794041	0.2097549590283358	chr6:134794041:T:C
chr6:134795733	['C', 'T']	98663	32229.57328508146	-1442.8063332293773	-0.0096244320824032	0.0057340802410715	-1.6784613534819794	0.0932602	0.0932602	chr6	134795733	1.0303036575197078	chr6:134795733:C:T
chr6:134796329	['G', 'A']	98663	3236.344882480585	101.58825881306284	-0.0123977590816798	0.016963736391268	-0.7308389375857934	0.464879	0.464879	chr6	134796329	0.3326600717780016	chr6:134796329:G:A
chr6:134797730	['A', 'G']	98663	2301.046644570803	26.065003609825457	0.0098916990569506	0.019844522310405	0.4984599227044197	0.618161	0.618161	chr6	134797730	0.2088983982036084	chr6:134797730:A:G
chr6:134797835	['T', 'C']	98663	2309.046806742279	26.57459482848556	0.0091554162792993	0.0198161361195244	0.4620182372626493	0.644069	0.644069	chr6	134797835	0.191067603581139	chr6:134797835:T:C
chr6:134797951	['C', 'T']	98663	115149.67882597452	-2560.174651483809	-0.0006404908014755	0.0043663335382588	-0.1466884734900412	0.883378	0.883378	chr6	134797951	0.0538534207869045	chr6:134797951:C:T
chr6:134799779	['T', 'C']	98663	2313.211010197255	31.25096497866529	0.0101820675507457	0.0198019663454845	0.5141947710191705	0.607117	0.607117	chr6	134799779	0.2167276061933912	chr6:134799779:T:C
chr6:134800517	['C', 'G']	98663	131347.31890609796	-3704.52444582193	0.0021917924104574	0.0045419916530197	0.4825619635386671	0.629408	0.629408	chr6	134800517	0.2010677413500705	chr6:134800517:C:G
chr6:134800524	['A', 'G']	98663	131375.3102280791	-3696.98239154556	0.002436488200961	0.0045428156159664	0.5363387834623182	0.591726	0.591726	chr6	134800524	0.2278793477274628	chr6:134800524:A:G
chr6:134802627	['T', 'C']	98663	2450.1241663119054	34.373196314842474	0.0032208573332377	0.0192746280603611	0.1671034752603896	0.867289	0.867289	chr6	134802627	0.0618361618185995	chr6:134802627:T:C
chr6:134802698	['C', 'T']	98663	133816.05700180444	-3457.029647295242	0.0008515936692516	0.0045962245128215	0.1852811295175201	0.853009	0.853009	chr6	134802698	0.0690463866170992	chr6:134802698:C:T
chr6:134803326	['A', 'AAAGAG']	98663	3617.0366605177273	135.37839624687211	-0.0178745448235203	0.0162087306471125	-1.1027726484371307	0.270129	0.270129	chr6	134803326	0.5684287891413141	chr6:134803326:A:AAAGAG
chr6:134804390	['T', 'C']	98663	2448.223325967523	32.14237426514818	0.0025026738827002	0.0192809579351672	0.129800287470963	0.896725	0.896725	chr6	134804390	0.0473407222777483	chr6:134804390:T:C
chr6:134804452	['A', 'G']	98663	2446.7935841672493	31.982423326711977	0.0026156288593527	0.0192887904829981	0.1356035704601743	0.892135	0.892135	chr6	134804452	0.0495694221722672	chr6:134804452:A:G
chr6:134804490	['A', 'G']	98663	2446.2727364878565	32.08300961848994	0.0026477804302467	0.0192887281074822	0.1372708669795415	0.890817	0.890817	chr6	134804490	0.0502115036544512	chr6:134804490:A:G
chr6:134804496	['T', 'C']	98663	2446.719163777198	31.84869847079916	0.0025808776562619	0.019288755335347	0.1338021874087658	0.893559	0.893559	chr6	134804496	0.0488767665735777	chr6:134804496:T:C
chr6:134804803	['C', 'T']	98663	3515.071254092296	130.08841926869587	-0.0155798733035396	0.0163981082029276	-0.9501018721634054	0.342063	0.342063	chr6	134804803	0.4658938996964425	chr6:134804803:C:T
chr6:134804828	['C', 'T']	98663	2180.022095639659	4.039312462796711	0.0066325796501596	0.0203301184624867	0.326244023732482	0.74424	0.74424	chr6	134804828	0.1282869920510675	chr6:134804828:C:T
chr6:134805976	['CA', 'C']	98663	2177.154466023354	5.747478229418082	0.007568854470553	0.0203434362630354	0.3720538837534444	0.709854	0.709854	chr6	134805976	0.1488309660901675	chr6:134805976:CA:C
chr6:134806507	['C', 'T']	98663	2432.073950942631	37.89810564461581	0.0065262022023674	0.0193412559347424	0.3374239100287424	0.735798	0.735798	chr6	134806507	0.1332413969753243	chr6:134806507:C:T
chr6:134807391	['A', 'G']	98663	2244.022744318988	21.423095218435023	0.0114303221266036	0.0200159410092762	0.5710609419415401	0.56796	0.56796	chr6	134807391	0.2456822494843811	chr6:134807391:A:G
chr6:134807720	['G', 'A']	98663	82931.33268450934	-1441.022653723432	0.003625567630707	0.0043498620946513	0.833490246774733	0.40457	0.40457	chr6	134807720	0.3930063245249459	chr6:134807720:G:A
chr6:134808163	['C', 'T']	98663	35563.46451135287	-1920.986612355148	-0.0137196602293288	0.005528364543647	-2.481685156796496	0.0130779	0.0130779	chr6	134808163	1.8834619877879228	chr6:134808163:C:T
chr6:134808264	['G', 'A']	98663	40539.84657581473	-2250.815303319882	-0.0084824659865424	0.0052744965244362	-1.6082039199843967	0.107794	0.107794	chr6	134808264	0.967405412056616	chr6:134808264:G:A
chr6:134808468	['G', 'A']	98663	42910.82861777081	-2271.357888701903	-0.0081183192380844	0.0051611247734502	-1.57297480577228	0.115728	0.115728	chr6	134808468	0.9365615522469593	chr6:134808468:G:A
chr6:134808892	['C', 'T']	98663	40872.212167014935	-2346.018221456899	-0.0120149213824731	0.0052600467475761	-2.284185285617419	0.0223628	0.0223628	chr6	134808892	1.6504738202660172	chr6:134808892:C:T
chr6:134809039	['A', 'G']	98663	40946.02620574867	-2335.177764137505	-0.0116930582760965	0.0052593905508484	-2.2232724805368	0.0261997	0.0261997	chr6	134809039	1.5817036815463044	chr6:134809039:A:G
chr6:134809123	['T', 'C']	98663	40492.16043438205	-2333.6212365699566	-0.0111071752411412	0.0053110855989942	-2.0913191915499327	0.036502	0.036502	chr6	134809123	1.4376833392375603	chr6:134809123:T:C
chr6:134812420	['A', 'AG']	98663	39983.104984641584	-2163.361238693112	-0.0101614329312785	0.005301470331145	-1.916719758211664	0.0552764	0.0552764	chr6	134812420	1.2574602491187652	chr6:134812420:A:AG
chr6:134815562	['C', 'A']	98663	145933.06123152413	-3850.971287043644	0.0091889270194744	0.0048493682020651	1.89487096804925	0.0581124	0.0581124	chr6	134815562	1.235731188143519	chr6:134815562:C:A
chr6:134817222	['A', 'G']	98663	101801.34989660625	-3961.0704055212345	-0.0026809718144311	0.0042457615504283	-0.631446628028527	0.52775	0.52775	chr6	134817222	0.277571758020306	chr6:134817222:A:G
chr6:134817852	['C', 'A']	98663	145820.8678147521	-3850.004973732951	0.0092079318611518	0.0048462606826464	1.9000075448115328	0.057435	0.057435	chr6	134817852	1.240823374596631	chr6:134817852:C:A
chr6:134818393	['A', 'G']	98663	42991.65860806604	55.74698049369872	0.0154055713092647	0.0051888119175108	2.9689978272819824	0.00298845	0.00298845	chr6	134818393	2.524554005985812	chr6:134818393:A:G
chr6:134819511	['T', 'C']	98663	42858.0407172397	43.257214143845886	0.0150775353915666	0.0051940255562208	2.9028612255302564	0.00369852	0.00369852	chr6	134819511	2.4319720284785924	chr6:134819511:T:C
chr6:134819615	['ATTTC', 'A']	98663	42843.46145267257	45.59143545581746	0.0151827003505569	0.0051956997224829	2.92216663038822	0.00347684	0.00347684	chr6	134819615	2.4588152945672266	chr6:134819615:ATTTC:A
chr6:134820642	['C', 'T']	98663	101850.90470928166	-3950.658223988413	-0.0024949498545009	0.0042455291432573	-0.5876652286001441	0.556758	0.556758	chr6	134820642	0.2543335339151298	chr6:134820642:C:T
chr6:134821271	['C', 'A']	98663	19755.201374458986	-1248.4839766973091	-0.0066135082174795	0.0070836279922551	-0.933632910241808	0.350496	0.350496	chr6	134821271	0.4553169340107041	chr6:134821271:C:A
chr6:134821671	['G', 'A']	98663	13959.556359729144	-757.2776384124275	-0.0052795060030716	0.0082705243062621	-0.6383520327815525	0.523246	0.523246	chr6	134821671	0.2812940829788939	chr6:134821671:G:A
chr6:134822053	['G', 'A']	98663	16187.96888019381	-638.6198163640017	-0.0042698092673848	0.0077361647167309	-0.5519284327220347	0.580999	0.580999	chr6	134822053	0.2358246151051178	chr6:134822053:G:A
chr6:134822422	['C', 'T']	98663	16510.822593255827	-582.7398531472031	-0.0024011264551099	0.0077358126956171	-0.3103909763056106	0.756264	0.756264	chr6	134822422	0.1213265725821609	chr6:134822422:C:T
chr6:134822466	['A', 'G']	98663	18385.776826993275	-455.793187555205	-0.0065868257594518	0.0073601285667359	-0.8949335191264115	0.370825	0.370825	chr6	134822466	0.4308309946029109	chr6:134822466:A:G
chr6:134822830	['C', 'T']	98663	17642.78818687724	-510.2573477324821	-0.0054594257039393	0.0074836567884423	-0.7295131054607947	0.46569	0.46569	chr6	134822830	0.3319030877950931	chr6:134822830:C:T
chr6:134823376	['T', 'A']	98663	16241.9631709666	-716.4973465798557	-0.008188686467646	0.0077325490050525	-1.058989275372893	0.289607	0.289607	chr6	134823376	0.5381909451522635	chr6:134823376:T:A
chr6:134825563	['G', 'A']	98663	18080.115270766164	-491.0105752381212	-0.0075602137138537	0.007408042133379	-1.0205414032122018	0.307474	0.307474	chr6	134825563	0.5121916022753197	chr6:134825563:G:A
chr6:134825915	['C', 'T']	98663	47619.19507097275	-1087.3759273188775	0.0104457210672074	0.004966630911141	2.1031804565496763	0.0354525	0.0354525	chr6	134825915	1.450353134305386	chr6:134825915:C:T
chr6:134825955	['C', 'T']	98663	16281.270722433464	-703.0624587464229	-0.0072501908657075	0.0077256420463677	-0.9384580365221864	0.348011	0.348011	chr6	134825955	0.4584070285712346	chr6:134825955:C:T
chr6:134826211	['T', 'C']	98663	148288.5506660179	-3919.62567365389	0.0085487381172409	0.0049343751140046	1.7324864688495307	0.0831901	0.0831901	chr6	134826211	1.0799283536514832	chr6:134826211:T:C
chr6:134826642	['A', 'T']	98663	130471.47328104744	-3424.8505467701502	0.0103617561917589	0.004516990430897	2.2939513267246765	0.0217954	0.0217954	chr6	134826642	1.6616351561852432	chr6:134826642:A:T
chr6:134826830	['T', 'A']	98663	130117.46329917184	-3443.95619062261	0.0094443916880562	0.0044993061846028	2.099077346719845	0.0358126	0.0358126	chr6	134826830	1.4459641480005752	chr6:134826830:T:A
chr6:134827633	['T', 'C']	98663	148298.04307190143	-3932.507271438066	0.0082144238878427	0.0049352364312824	1.664443842198685	0.0960269	0.0960269	chr6	134827633	1.0176070910739845	chr6:134827633:T:C
chr6:134827986	['C', 'CCAGAAAGCAT']	98663	18097.56799359345	-499.4419262100537	-0.0079731860131703	0.0074050632539525	-1.0767208516300797	0.281608	0.281608	chr6	134827986	0.5503550117937588	chr6:134827986:C:CCAGAAAGCAT
chr6:134828444	['C', 'T']	98663	14950.60612817888	-784.1099003013442	-0.0053750596379734	0.0080230168802126	-0.669954920726896	0.502888	0.502888	chr6	134828444	0.2985287274650971	chr6:134828444:C:T
chr6:134828632	['C', 'T']	98663	18090.466849120672	-499.27347376200976	-0.0079534608211519	0.0074057958184269	-1.0739508644516345	0.282847	0.282847	chr6	134828632	0.5484484232179159	chr6:134828632:C:T
chr6:134828750	['A', 'AAGGGCCC']	98663	16273.484460842945	-705.8128890741126	-0.0074543259284655	0.0077269458137929	-0.964718286901816	0.334688	0.334688	chr6	134828750	0.4753598586825863	chr6:134828750:A:AAGGGCCC
chr6:134828995	['C', 'T']	98663	81242.82187642559	-2506.518440599518	0.0013835847411088	0.0043182285246265	0.3204056323602035	0.748662	0.748662	chr6	134828995	0.1257142098920401	chr6:134828995:C:T
chr6:134829350	['A', 'G']	98663	148323.02663828494	-3929.6368163228008	0.0082959007826175	0.0049351436607023	1.680984658800591	0.0927691	0.0927691	chr6	134829350	1.032596656692704	chr6:134829350:A:G
chr6:134829378	['T', 'G']	98663	148326.5370190163	-3934.529044878518	0.0081499162541808	0.0049354438999517	1.651303594852026	0.0986798	0.0986798	chr6	134829378	1.0057717393908991	chr6:134829378:T:G
chr6:134830171	['A', 'G']	98663	148353.59098927397	-3938.528417275392	0.0081617722512921	0.004936709252018	1.65328194038483	0.0982767	0.0982767	chr6	134830171	1.0075494349743337	chr6:134830171:A:G
chr6:134830256	['T', 'C']	98663	50669.70345065284	-715.3441689408046	0.0094545171149532	0.0048719734255268	1.9405929156788992	0.0523105	0.0523105	chr6	134830256	1.2814111288312302	chr6:134830256:T:C
chr6:134830412	['G', 'C']	98663	81054.67989863151	-2555.586260290529	0.0010705105952394	0.0043209255454044	0.2477502988631705	0.804328	0.804328	chr6	134830412	0.0945668125186047	chr6:134830412:G:C
chr6:134831001	['G', 'C']	98663	148353.029071005	-3939.824667264482	0.0080509995025203	0.0049361916156444	1.6310143789807514	0.10289	0.10289	chr6	134831001	0.9876268327775102	chr6:134831001:G:C
chr6:134831343	['ATTAT', 'A']	98663	14967.06189182614	-772.3547177022281	-0.0046251181291867	0.0080196832216278	-0.5767208007310743	0.564129	0.564129	chr6	134831343	0.2486215740625023	chr6:134831343:ATTAT:A
chr6:134831654	['A', 'G']	98663	148364.05993086455	-3940.7847109388495	0.0080994824135181	0.004936875559515	1.640608987582774	0.100882	0.100882	chr6	134831654	0.9961863163997468	chr6:134831654:A:G
chr6:134832972	['A', 'G']	98663	18096.48492559102	-490.742477420416	-0.0074235403459361	0.0074057198161366	-1.002406319742302	0.31615	0.31615	chr6	134832972	0.5001068138507629	chr6:134832972:A:G
chr6:134833684	['T', 'C']	98663	14893.756098303478	-787.0508040469185	-0.0054773786753334	0.0080425970753636	-0.6810460133719647	0.495844	0.495844	chr6	134833684	0.3046549376139068	chr6:134833684:T:C
chr6:134833977	['G', 'A']	98663	18130.037742748074	-504.42404734980994	-0.0080270591004146	0.0074050692451838	-1.083995143682876	0.27837	0.27837	chr6	134833977	0.5553775705574961	chr6:134833977:G:A
chr6:134834622	['G', 'A']	98663	65863.35117545084	-1566.862483113795	0.0056611700426422	0.0045036211681982	1.2570262531444525	0.208747	0.208747	chr6	134834622	0.6803797572470326	chr6:134834622:G:A
chr6:134834624	['TCATAGTTTTAGA', 'T']	98663	65861.01563181102	-1572.2085340719386	0.0055583445602286	0.0045037603837864	1.2341563685845245	0.217148	0.217148	chr6	134834624	0.6632441662693495	chr6:134834624:TCATAGTTTTAGA:T
chr6:134835167	['G', 'A']	98663	16882.05329900356	-679.141686301853	-0.009631737903216	0.0075970283510568	-1.2678296641970608	0.204862	0.204862	chr6	134835167	0.6885385917247788	chr6:134835167:G:A
chr6:134835660	['G', 'A']	98663	18092.56728400693	-496.6563931115153	-0.0076803442276833	0.007404776333419	-1.0372148842660731	0.299638	0.299638	chr6	134835660	0.5234031103857777	chr6:134835660:G:A
chr6:134836396	['A', 'C']	98663	65897.69022951217	-1559.9265288438842	0.0058884263325343	0.0045026242816601	1.307776524130334	0.190952	0.190952	chr6	134836396	0.7190757885375078	chr6:134836396:A:C
chr6:134836991	['T', 'TC']	98663	128925.13444441062	-3561.813264394185	0.0100869847775637	0.0044874773598873	2.247807391237069	0.0245907	0.0245907	chr6	134836991	1.609229108438576	chr6:134836991:T:TC
chr6:134837379	['C', 'T']	98663	145696.9178207181	-3988.0736769261534	0.008553593665419	0.0048475704175444	1.7645114827959425	0.077649	0.077649	chr6	134837379	1.1098641329460912	chr6:134837379:C:T
chr6:134837395	['C', 'T']	98663	18091.66736615877	-488.2089209583402	-0.0070593332104549	0.0074038278225981	-0.9534707423784596	0.340354	0.340354	chr6	134837395	0.4680691409967428	chr6:134837395:C:T
chr6:134837825	['C', 'T']	98663	18121.73463131393	-489.8908711905164	-0.0071419509361364	0.0074039591829949	-0.9646124133882038	0.334741	0.334741	chr6	134837825	0.4752910907995428	chr6:134837825:C:T
chr6:134838627	['ACAC', 'A']	98663	81092.61638822427	-2477.5048426796207	0.0015561539597267	0.0043202218959552	0.3602023222889792	0.718697	0.718697	chr6	134838627	0.1434541679805486	chr6:134838627:ACAC:A
chr6:134838970	['C', 'T']	98663	18092.283621878043	-492.2716200818819	-0.0073698061166991	0.0074041149599977	-0.9953662465420984	0.319561	0.319561	chr6	134838970	0.4954462284766259	chr6:134838970:C:T
chr6:134839061	['C', 'T']	98663	18097.917158263903	-493.72815356899616	-0.0073862223639826	0.007403242610013	-0.9977009741640313	0.318427	0.318427	chr6	134839061	0.4969901147601692	chr6:134839061:C:T
chr6:134839171	['A', 'G']	98663	18101.953759276526	-496.181385487782	-0.0076250308486475	0.0074036079905936	-1.0299074259921923	0.303056	0.303056	chr6	134839171	0.5184771132672483	chr6:134839171:A:G
chr6:134839761	['G', 'A']	98663	18100.65113426724	-499.4543598845013	-0.007737249568137	0.0074039008525632	-1.0450233899956067	0.296015	0.296015	chr6	134839761	0.5286862813323694	chr6:134839761:G:A
chr6:134839988	['A', 'G']	98663	3110.3783033116742	277.7157525093078	-0.019767622642236	0.0178019920076507	-1.110416330584831	0.266822	0.266822	chr6	134839988	0.5737783648428265	chr6:134839988:A:G
chr6:134840130	['G', 'T']	98663	3110.06304416132	276.104699068595	-0.0203536212581032	0.0178041184493672	-1.1431973627892025	0.252959	0.252959	chr6	134840130	0.5969498642656783	chr6:134840130:G:T
chr6:134840170	['G', 'A']	98663	14981.911096019545	-759.4872568316509	-0.0038686765784199	0.0080153863424844	-0.4826562829435444	0.629341	0.629341	chr6	134840170	0.2011139741261283	chr6:134840170:G:A
chr6:134840272	['C', 'T']	98663	2960.150013176833	240.83865824736608	-0.0234947085958713	0.0181718000877344	-1.2929213662068475	0.196041	0.196041	chr6	134840272	0.7076530908289946	chr6:134840272:C:T
chr6:134840783	['A', 'T']	98663	2706.301727283785	208.3357720950656	-0.0237443535681306	0.0188565326713936	-1.2592110109485872	0.207957	0.207957	chr6	134840783	0.6820264563511885	chr6:134840783:A:T
chr6:134841224	['G', 'A']	98663	2708.466678831376	210.38466595896463	-0.0228388764533103	0.0188506204826835	-1.2115716018096367	0.225679	0.225679	chr6	134841224	0.6465088512387416	chr6:134841224:G:A
chr6:134841339	['A', 'G']	98663	152513.55346715328	-4135.322316064108	0.0200178632558142	0.0050786230980424	3.9415926067697855	8.09981e-05	8.09981e-05	chr6	134841339	4.091525168395345	chr6:134841339:A:G
chr6:134841381	['G', 'A']	98663	2707.850809068049	210.871682517774	-0.0224703518166475	0.0188525543501819	-1.1918995908599872	0.233303	0.233303	chr6	134841381	0.6320796766581595	chr6:134841381:G:A
chr6:134842605	['C', 'T']	98663	16367.995388061669	-617.3297620157949	-0.0045222993995508	0.0077024444992175	-0.5871252171969885	0.557121	0.557121	chr6	134842605	0.2540504710285652	chr6:134842605:C:T
chr6:134843713	['G', 'A']	98663	144028.0125119137	-4318.08782346768	0.0103662667651683	0.0048086763436011	2.1557422509757047	0.0311062	0.0311062	chr6	134843713	1.5071530399948123	chr6:134843713:G:A
chr6:134843734	['T', 'C']	98663	144041.09755850257	-4312.284207189394	0.0105153885532567	0.0048092550241987	2.1864901113262567	0.0287821	0.0287821	chr6	134843734	1.5408775222430606	chr6:134843734:T:C
chr6:134843739	['T', 'C']	98663	144038.09649389627	-4310.187952104169	0.0105972497477505	0.0048090671396468	2.2035977955859347	0.0275549	0.0275549	chr6	134843739	1.559801160741831	chr6:134843739:T:C
chr6:134844380	['T', 'C']	98663	144637.7958685141	-4287.865035527981	0.0095269741431904	0.0048228966248404	1.975363538609037	0.0482297	0.0482297	chr6	134844380	1.3166854394828402	chr6:134844380:T:C
chr6:134845290	['G', 'A']	98663	14978.118413310323	-762.3365643782703	-0.0041525041735459	0.0080195516331171	-0.5177975482317483	0.604601	0.604601	chr6	134845290	0.2185311388417564	chr6:134845290:G:A
chr6:134847336	['T', 'C']	98663	47790.26568202092	-1065.527084318999	0.0106221334988631	0.004958330141255	2.142280404139123	0.0321734	0.0321734	chr6	134847336	1.492503041578165	chr6:134847336:T:C
chr6:134847585	['C', 'T']	98663	153352.88016947778	-4184.775531543176	0.0196168109523423	0.0051087922213279	3.8398138155721018	0.000123205	0.000123205	chr6	134847585	3.909371666941506	chr6:134847585:C:T
chr6:134848240	['G', 'C']	98663	47772.77882188364	-1062.6640370060288	0.0106651950466795	0.0049586789921137	2.1508137678687187	0.0314933	0.0314933	chr6	134848240	1.5017818297826118	chr6:134848240:G:C
chr6:134849114	['T', 'C']	98663	39262.601939125096	-885.8646976901733	0.0042756588753091	0.0053816772258007	0.7944844508345554	0.426915	0.426915	chr6	134849114	0.3696585856439741	chr6:134849114:T:C
chr6:134850125	['A', 'C']	98663	48041.84314401273	-1028.5752069491864	0.0102761456026884	0.0049492713631826	2.0762946398801545	0.0378693	0.0378693	chr6	134850125	1.4217127225778017	chr6:134850125:A:C
chr6:134850351	['C', 'T']	98663	15024.218225127974	-760.2840918559089	-0.0041843647456561	0.0080060976543053	-0.5226472279420618	0.601221	0.601221	chr6	134850351	0.220965858383135	chr6:134850351:C:T
chr6:134850585	['T', 'G']	98663	2766.1121438490154	-72.97367727337758	-0.0456617338763556	0.0181471406420602	-2.516194411946302	0.0118645	0.0118645	chr6	134850585	1.9257505593275064	chr6:134850585:T:G
chr6:134850786	['C', 'A']	98663	15014.195707710707	-770.4646000019357	-0.0049018885956807	0.0080084325403601	-0.6120908893190639	0.540479	0.540479	chr6	134850786	0.267221175644616	chr6:134850786:C:A
chr6:134851207	['G', 'A']	98663	153016.71263773582	-4192.927331604904	0.0187973647182782	0.0050955817119307	3.688953642773719	0.000225299	0.000225299	chr6	134851207	3.647240735907975	chr6:134851207:G:A
chr6:134852887	['A', 'G']	98663	152936.6375304066	-4303.64616241062	0.0190289797776676	0.0051274927917827	3.711166558471489	0.00020642	0.00020642	chr6	134852887	3.685248226284956	chr6:134852887:A:G
chr6:134853353	['T', 'C']	98663	2737.194200048654	-81.82854290056517	-0.047646937181465	0.0182437847989301	-2.611680509641789	0.00901121	0.00901121	chr6	134853353	2.045216889260622	chr6:134853353:T:C
chr6:134854721	['C', 'T']	98663	16913.02853320089	-875.4136924254317	-0.016447619078952	0.0075957767937082	-2.165363665316765	0.0303622	0.0303622	chr6	134854721	1.5176667633021113	chr6:134854721:C:T
chr6:134855692	['C', 'T']	98663	64157.75407509527	-2190.641166871781	-0.0060670437870828	0.0045287897025742	-1.3396611866597066	0.180359	0.180359	chr6	134855692	0.7438621813034016	chr6:134855692:C:T
chr6:134855724	['T', 'C']	98663	63954.61246730597	-2183.689187201597	-0.0056537909187058	0.0045323740185677	-1.2474237332453233	0.212245	0.212245	chr6	134855724	0.6731625319343595	chr6:134855724:T:C
chr6:134855829	['C', 'CA']	98663	68626.30237933515	-2049.1475762214013	-0.0083905405278015	0.0044632970050656	-1.8798974207359933	0.060125	0.060125	chr6	134855829	1.2209449106181118	chr6:134855829:C:CA
chr6:134856196	['G', 'A']	98663	63935.97688236364	-2156.680930450731	-0.0057551271268171	0.0045339808122031	-1.2693320428986503	0.204326	0.204326	chr6	134856196	0.6896763669060706	chr6:134856196:G:A
chr6:134857714	['G', 'A']	98663	64048.33409026399	-2163.00590760723	-0.00581441140738	0.0045304327959042	-1.283411909925387	0.199351	0.199351	chr6	134857714	0.700381581454345	chr6:134857714:G:A
chr6:134858286	['G', 'T']	98663	68430.17792263087	-2034.448505425068	-0.0084423640065431	0.0044672108495281	-1.889851249675127	0.0587808	0.0587808	chr6	134858286	1.230764507524699	chr6:134858286:G:T
chr6:134858318	['G', 'A']	98663	63840.823544917206	-2160.477809482388	-0.0059248639341443	0.0045351193149939	-1.3064405857097652	0.191406	0.191406	chr6	134858318	0.7180444525254787	chr6:134858318:G:A
chr6:134858627	['G', 'A']	98663	63854.11913595266	-2161.232767352537	-0.0059798529067791	0.0045348248190731	-1.3186513581799837	0.187289	0.187289	chr6	134858627	0.7274877291895699	chr6:134858627:G:A
chr6:134859122	['G', 'T']	98663	2990.1515335806525	-53.65372855885175	-0.0434344149379797	0.0174632368437897	-2.487191539947865	0.0128772	0.0128772	chr6	134859122	1.8901785590837432	chr6:134859122:G:T
chr6:134859203	['G', 'A']	98663	63961.8554396423	-2158.3578101407534	-0.0058361824266953	0.0045323160862987	-1.2876821288652402	0.19786	0.19786	chr6	134859203	0.7036419952586092	chr6:134859203:G:A
chr6:134861391	['T', 'A']	98663	19205.81546427329	-960.1000224250596	-0.0449911930587019	0.0073059463182627	-6.158160914245558	7.38772e-10	7.38772e-10	chr6	134861391	9.131489572998891	chr6:134861391:T:A
chr6:134862095	['A', 'C']	98663	18574.694376305066	-950.6748671182132	-0.0455431627892752	0.007280396384965	-6.255588347267404	3.97638e-10	3.97638e-10	chr6	134862095	9.400512119240194	chr6:134862095:A:C
chr6:134862335	['G', 'A']	98663	86421.78158553777	-2356.191204981571	-0.0081634171207777	0.0042966804750134	-1.8999358151602448	0.0574445	0.0574445	chr6	134862335	1.2407515463315797	chr6:134862335:G:A
chr6:134862695	['C', 'T']	98663	3224.261436318484	-6.363202184301722	-0.0382226107853435	0.0169044002101547	-2.2611042279029	0.023755	0.023755	chr6	134862695	1.6242449652447757	chr6:134862695:C:T
chr6:134863749	['T', 'C']	98663	18073.11406443241	-1019.1930499533348	-0.046312679907071	0.0073562904528681	-6.295656785685219	3.07383e-10	3.07383e-10	chr6	134863749	9.512320155087249	chr6:134863749:T:C
chr6:134865008	['C', 'T']	98663	4335.571262037506	124.87858166253808	-0.0285944592380208	0.0148343805020183	-1.9275802743586257	0.0539102	0.0539102	chr6	134865008	1.2683290569909655	chr6:134865008:C:T
chr6:134865057	['A', 'G']	98663	18571.58813927079	-957.0724278844652	-0.0459879976663693	0.0072813694865805	-6.315844533246762	2.69829e-10	2.69829e-10	chr6	134865057	9.568911376149847	chr6:134865057:A:G
chr6:134865395	['G', 'C']	98663	18575.10782524036	-956.0308913432178	-0.0458444155310576	0.0072818493749689	-6.29571049473314	3.07276e-10	3.07276e-10	chr6	134865395	9.512471359283502	chr6:134865395:G:C
chr6:134865787	['T', 'C']	98663	2492.202077948406	-107.58533237446092	-0.0495767899168069	0.0190452354765622	-2.603107216910912	0.00923969	0.00923969	chr6	134865787	2.0343425995101816	chr6:134865787:T:C
chr6:134866005	['G', 'A']	98663	85658.30934252549	-2292.1255677611016	-0.0076533593166046	0.0042999229681857	-1.7798828893518115	0.0750982	0.0750982	chr6	134866005	1.124370472309225	chr6:134866005:G:A
chr6:134868508	['T', 'C']	98663	18297.53092266038	-976.6401392766272	-0.049328199554942	0.0073248183954422	-6.734392157167435	1.65514e-11	1.65514e-11	chr6	134868508	10.78116526554025	chr6:134868508:T:C
chr6:134868801	['G', 'A']	98663	16680.366896775435	-237.5612144923832	-0.0015476922447654	0.0076737018337433	-0.2016878265923581	0.840161	0.840161	chr6	134868801	0.0756374821385462	chr6:134868801:G:A
chr6:134868890	['G', 'A']	98663	17709.84645565514	-1066.8719376219303	-0.0512644128830373	0.0074176047675918	-6.911181505250278	4.83536e-12	4.83536e-12	chr6	134868890	11.315571186484137	chr6:134868890:G:A
chr6:134868911	['T', 'C']	98663	17679.22538395256	-1059.0872583076768	-0.0506737416218386	0.0074235402773083	-6.826088325638069	8.7763e-12	8.7763e-12	chr6	134868911	11.056688539704345	chr6:134868911:T:C
chr6:134870276	['T', 'C']	98663	18315.99493878876	-987.9888671007316	-0.0498316828791954	0.0073206776972444	-6.806976749973943	1.00238e-11	1.00238e-11	chr6	134870276	10.998967607193764	chr6:134870276:T:C
chr6:134870725	['G', 'C']	98663	17650.862408385456	-1047.323968868973	-0.0502940665940588	0.0074290369903264	-6.769930834850894	1.29561e-11	1.29561e-11	chr6	134870725	10.88752570860254	chr6:134870725:G:C
chr6:134871062	['A', 'G']	98663	69487.31152610079	-1948.232122436079	-0.0089901270053747	0.0044574777287903	-2.016864144336285	0.0437124	0.0437124	chr6	134871062	1.3593953482085293	chr6:134871062:A:G
chr6:134871607	['A', 'G']	98663	17675.55367426393	-217.16097687047127	-0.0047841420969868	0.007470998418461	-0.6403618136452953	0.521939	0.521939	chr6	134871607	0.2823802508510304	chr6:134871607:A:G
chr6:134871672	['T', 'A']	98663	18006.137552263917	-1074.9506620796485	-0.0516740270485609	0.0074367843064609	-6.948436974791312	3.71633e-12	3.71633e-12	chr6	134871672	11.429885728796869	chr6:134871672:T:A
chr6:134871719	['T', 'C']	98663	19109.576920122443	-1128.6233466829676	-0.0527071828490259	0.007485201730558	-7.041518017323551	1.91392e-12	1.91392e-12	chr6	134871719	11.718076219267989	chr6:134871719:T:C
chr6:134871898	['C', 'T']	98663	17649.545502473833	-225.2289000042979	-0.0052831855499023	0.0074758519562898	-0.7067001300710989	0.479755	0.479755	chr6	134871898	0.3189804903577979	chr6:134871898:C:T
chr6:134872034	['T', 'C']	98663	17570.602783465445	-1081.3659142039617	-0.0517416333392657	0.0074433096636242	-6.951428286280906	3.6384e-12	3.6384e-12	chr6	134872034	11.43908955699236	chr6:134872034:T:C
chr6:134872384	['T', 'C']	98663	17687.537816744378	-1076.16825858194	-0.051821754403654	0.007421815103127	-6.982355890517941	2.92095e-12	2.92095e-12	chr6	134872384	11.534475877093533	chr6:134872384:T:C
chr6:134872440	['A', 'G']	98663	17688.35856113358	-1076.8997149951183	-0.0518391241326446	0.007421182809219	-6.985291356553927	2.86055e-12	2.86055e-12	chr6	134872440	11.543550456730925	chr6:134872440:A:G
chr6:134872745	['G', 'A']	98663	17691.717258435623	-226.8793425366707	-0.0054651067915916	0.0074682047818431	-0.7317831997427915	0.464303	0.464303	chr6	134872745	0.3331985102187353	chr6:134872745:G:A
chr6:134873056	['C', 'T']	98663	17009.933362729415	-983.2501260147094	-0.048640975247217	0.0076544002473117	-6.354642254865135	2.0982e-10	2.0982e-10	chr6	134873056	9.678153117307112	chr6:134873056:C:T
chr6:134873130	['AC', 'A']	98663	17305.047461514245	-293.3842882287017	-0.0056528277816042	0.0075433863416064	-0.7493753502224079	0.453633	0.453633	chr6	134873130	0.3432953597663791	chr6:134873130:AC:A
chr6:134873137	['T', 'G']	98663	17316.154666504095	-293.38683141612705	-0.0056133813408022	0.0075446441521755	-0.744022014501984	0.456865	0.456865	chr6	134873137	0.3402121115636699	chr6:134873137:T:G
chr6:134873710	['A', 'C']	98663	17690.896531452086	-1075.7984187348638	-0.0517450832091494	0.0074204291475722	-6.973327577162983	3.11467e-12	3.11467e-12	chr6	134873710	11.506587960167252	chr6:134873710:A:C
chr6:134873723	['G', 'A']	98663	17664.611358890666	-232.303272732688	-0.0056794849615964	0.0074739398996039	-0.7599050885995776	0.447313	0.447313	chr6	134873723	0.3493884799936224	chr6:134873723:G:A
chr6:134874194	['T', 'C']	98663	13558.412264342189	-268.6439865598023	0.0373924997969049	0.0084265312097881	4.437472414920899	9.11198e-06	9.11198e-06	chr6	134874194	5.040387242166354	chr6:134874194:T:C
chr6:134874751	['G', 'A']	98663	45028.008240948526	-1183.571230409446	0.015111423871081	0.0050686834857615	2.9813311313540574	0.00287068	0.00287068	chr6	134874751	2.5420152164132044	chr6:134874751:G:A
chr6:134874888	['C', 'T']	98663	16976.64580883247	-1134.9869618541677	-0.0521294714530447	0.0075507687756476	-6.9038627723802	5.09115e-12	5.09115e-12	chr6	134874888	11.293184107202968	chr6:134874888:C:T
chr6:134875273	['C', 'T']	98663	17683.07536211318	-1074.911933612438	-0.05171595388234	0.0074220019677174	-6.967925110675298	3.23655e-12	3.23655e-12	chr6	134875273	11.489917679374813	chr6:134875273:C:T
chr6:134875459	['T', 'C']	98663	16249.811701739449	-1170.2259253091954	-0.0526566810680906	0.0076982362103087	-6.840096826020767	7.95985e-12	7.95985e-12	chr6	134875459	11.099095116280685	chr6:134875459:T:C
chr6:134876770	['C', 'T']	98663	44823.99491083828	-1174.9185491362946	0.0155386830415366	0.0050685188975204	3.0657245944447675	0.00217202	0.00217202	chr6	134876770	2.663136180073224	chr6:134876770:C:T
chr6:134876978	['G', 'A']	98663	85870.73208456658	-2325.189372328673	-0.0101161910055147	0.0043123480326009	-2.345866087114791	0.0189849	0.0189849	chr6	134876978	1.7215916860966132	chr6:134876978:G:A
chr6:134877014	['T', 'C']	98663	17810.584346885033	-1078.3476896058032	-0.0516641156396401	0.0074282136247733	-6.955119797219927	3.54443e-12	3.54443e-12	chr6	134877014	11.450453596237873	chr6:134877014:T:C
chr6:134878149	['A', 'C']	98663	17683.613092221294	-1077.0578276113615	-0.0518023243098135	0.0074215620342966	-6.979975922915344	2.97084e-12	2.97084e-12	chr6	134878149	11.527120737286962	chr6:134878149:A:C
chr6:134878458	['C', 'T']	98663	17685.254743756086	-1079.8732587729091	-0.0520161915228466	0.0074214288963866	-7.008918666346367	2.41699e-12	2.41699e-12	chr6	134878458	11.616725146428845	chr6:134878458:C:T
chr6:134878724	['T', 'C']	98663	17683.04685440869	-1076.9695047321534	-0.051860041444915	0.0074219160122817	-6.987419604196216	2.81753e-12	2.81753e-12	chr6	134878724	11.550131451052897	chr6:134878724:T:C
chr6:134879008	['T', 'C']	98663	17685.60412716119	-1072.7449677617456	-0.0515082509269906	0.007423103563365	-6.938910455351536	3.97559e-12	3.97559e-12	chr6	134879008	11.400598410471632	chr6:134879008:T:C
chr6:134879371	['G', 'C']	98663	17688.35049988847	-1078.3455657569966	-0.05183410915884	0.0074220626949378	-6.983787565442274	2.89134e-12	2.89134e-12	chr6	134879371	11.538900835537351	chr6:134879371:G:C
chr6:134879447	['A', 'G']	98663	17701.13788900624	-1078.376467886803	-0.0520421352993939	0.007425739316119	-7.008343961984548	2.42694e-12	2.42694e-12	chr6	134879447	11.614940960376352	chr6:134879447:A:G
chr6:134879518	['C', 'T']	98663	17690.101752890216	-1080.38374800326	-0.0521956621759033	0.0074256032626158	-7.029147710958708	2.0914e-12	2.0914e-12	chr6	134879518	11.679562896317137	chr6:134879518:C:T
chr6:134879519	['A', 'G']	98663	35738.205652098666	-1295.2034600163008	-0.0321692880660935	0.0055452313858543	-5.8012526128586375	6.60216e-09	6.60216e-09	chr6	134879519	8.180313954971611	chr6:134879519:A:G
chr6:134879715	['A', 'T']	98663	16969.339329194085	-1142.3855871860094	-0.0526116669868899	0.0075542850680002	-6.964479962472147	3.3167e-12	3.3167e-12	chr6	134879715	11.479293809227208	chr6:134879715:A:T
chr6:134879748	['C', 'T']	98663	17328.197467224112	-296.2180800072872	-0.0062322011126176	0.0075417242285247	-0.8263629010784788	0.4086	0.4086	chr6	134879748	0.3887016377035712	chr6:134879748:C:T
chr6:134880280	['T', 'C']	98663	17819.264251540706	-232.3655010463694	-0.0063682299007096	0.0074427744291217	-0.8556258101538494	0.392207	0.392207	chr6	134880280	0.4064846594335481	chr6:134880280:T:C
chr6:134880302	['C', 'T']	98663	85464.19068956428	-2264.218627380197	-0.009307716812493	0.0043048157014317	-2.1621638318679706	0.0306079	0.0306079	chr6	134880302	1.5141664662111578	chr6:134880302:C:T
chr6:134882641	['T', 'C']	98663	44428.75462249615	-1165.2381094782522	0.0171622817475773	0.0050848157145551	3.375202310371023	0.000737899	0.000737899	chr6	134882641	3.132003078210105	chr6:134882641:T:C
chr6:134883232	['C', 'G']	98663	17381.76173050997	-297.3428985987344	-0.0069468328455131	0.0075253020946782	-0.9231300960563212	0.355942	0.355942	chr6	134883232	0.4486207636341268	chr6:134883232:C:G
chr6:134883813	['T', 'G']	98663	17529.086324006494	-266.1844955938225	-0.0063461235660922	0.0074973434696651	-0.8464496246929549	0.397304	0.397304	chr6	134883813	0.4008770625077311	chr6:134883813:T:G
chr6:134884508	['C', 'T']	98663	17373.169547366826	-301.8410321433437	-0.0070088552872331	0.0075271545125013	-0.9311427413363924	0.351782	0.351782	chr6	134884508	0.453726386313091	chr6:134884508:C:T
chr6:134885645	['C', 'T']	98663	84975.53176260668	-2278.957520082254	-0.0097203022997674	0.0043074761767116	-2.2566119697470053	0.0240345	0.0240345	chr6	134885645	1.619164908255519	chr6:134885645:C:T
chr6:134887775	['T', 'G']	98663	36470.786003264926	-1136.1281623180937	-0.0306249802044753	0.0055002825671094	-5.567892163869274	2.58508e-08	2.58508e-08	chr6	134887775	7.587526012329827	chr6:134887775:T:G
chr6:134888312	['G', 'A']	98663	17666.506827235957	-272.7185884909421	-0.0070349961292265	0.0074740897223495	-0.9412512279843238	0.346578	0.346578	chr6	134888312	0.4601990087941848	chr6:134888312:G:A
chr6:134888712	['G', 'A']	98663	2822.085809852017	-42.94824645238028	-0.0396907629582864	0.0179891470436173	-2.2063727013876906	0.0273602	0.0273602	chr6	134888712	1.5628807322962592	chr6:134888712:G:A
chr6:134889545	['C', 'T']	98663	16782.530895858254	-1135.3169704800523	-0.0525439208492333	0.0075833108093729	-6.928889263550856	4.26745e-12	4.26745e-12	chr6	134889545	11.36983155863767	chr6:134889545:C:T
chr6:134890074	['T', 'TA']	98663	18901.214616640136	-328.6744193099451	-0.0083145775525411	0.0072373477932319	-1.1488431660444205	0.250623	0.250623	chr6	134890074	0.6009790757411969	chr6:134890074:T:TA
chr6:134890386	['T', 'C']	98663	94678.15184201454	-2907.197746525665	-0.0124933777290939	0.0042576851896948	-2.9343122312876413	0.00334365	0.00334365	chr6	134890386	2.4757791890751046	chr6:134890386:T:C
chr6:134891089	['G', 'T']	98663	44424.50265070498	-1143.9037395677144	0.0178601661696936	0.005082218562853	3.5142459830903974	0.000441202	0.000441202	chr6	134891089	3.355362527539655	chr6:134891089:G:T
chr6:134894150	['A', 'G']	98663	144513.97084583575	-5316.4557231453455	-0.0243306214099415	0.0048025713786321	-5.066165495883074	4.06639e-07	4.06639e-07	chr6	134894150	6.39079097131395	chr6:134894150:A:G
chr6:134894278	['G', 'T']	98663	13380.813728372032	-892.3245547984736	-0.0591193452109579	0.0084417403161581	-7.003217701188781	2.51741e-12	2.51741e-12	chr6	134894278	11.599046046971784	chr6:134894278:G:T
chr6:134898558	['T', 'A']	98663	16281.825123152708	-53.74901865411631	-0.0043028558624733	0.0077632430963562	-0.5542600958216705	0.579402	0.579402	chr6	134898558	0.2370200100168537	chr6:134898558:T:A
chr6:134899342	['A', 'G']	98663	16280.79532643959	-46.18606007985891	-0.0039758169523156	0.0077628066882779	-0.5121623031421435	0.608539	0.608539	chr6	134899342	0.2157115835110919	chr6:134899342:A:G
chr6:134903190	['A', 'G']	98663	125205.64949007527	-4445.612991676517	-0.0107034535629979	0.0044131396085488	-2.425360290497926	0.015295	0.015295	chr6	134903190	1.8154505186793024	chr6:134903190:A:G
chr6:134908262	['T', 'C']	98663	123795.3127333984	-4524.138187112777	-0.0104627827278244	0.0043893402536525	-2.383680034628887	0.0171424	0.0171424	chr6	134908262	1.7659283753072348	chr6:134908262:T:C
chr6:134908507	['C', 'G']	98663	105992.674440062	-4532.113525957023	-0.0084017495710711	0.0042605316048351	-1.9719955982808204	0.0486129	0.0486129	chr6	134908507	1.313248470338121	chr6:134908507:C:G
chr6:134910375	['G', 'A']	98663	105901.68745944848	-4519.689720297081	-0.0081391780084946	0.0042595225659098	-1.9108193189619	0.0560307	0.0560307	chr6	134910375	1.2515739517919653	chr6:134910375:G:A
chr6:134912771	['A', 'G']	98663	122199.00953954709	-4674.525762741942	-0.0098156024794151	0.004367366015488	-2.247487946878274	0.0246111	0.0246111	chr6	134912771	1.6088689749500242	chr6:134912771:A:G
chr6:134913700	['T', 'C']	98663	16327.267171701817	-89.70245003557355	-0.0003075444835996	0.007739395819905	-0.0397375312952334	0.968302	0.968302	chr6	134913700	0.0139891711230201	chr6:134913700:T:C
chr6:134914396	['C', 'T']	98663	18464.55580673938	103.53114391407668	-0.0032878926218611	0.0073708164352477	-0.4460689871664949	0.655548	0.655548	chr6	134914396	0.1833955032539527	chr6:134914396:C:T
chr6:134914910	['G', 'A']	98663	17484.96213311706	41.69852635523547	-0.0002453575105155	0.0075174936989234	-0.0326382063413906	0.973963	0.973963	chr6	134914910	0.0114575412744113	chr6:134914910:G:A
chr6:134915608	['T', 'C']	98663	18616.90598862496	137.7708040367087	-0.0038228739304889	0.0073579606919201	-0.5195561773912264	0.603374	0.603374	chr6	134915608	0.2194134079492479	chr6:134915608:T:C
chr6:134916020	['A', 'G']	98663	18670.02768457227	134.8338425256572	-0.0032661251126068	0.0073477065240064	-0.4445094672651558	0.656675	0.656675	chr6	134916020	0.1826495172417465	chr6:134916020:A:G
chr6:134916221	['G', 'A']	98663	16698.523232712312	-59.92337618326211	-0.0005279783949416	0.0076571981589034	-0.0689519043369315	0.945028	0.945028	chr6	134916221	0.0245553236967211	chr6:134916221:G:A
chr6:134916548	['G', 'A']	98663	105499.90084135832	-4623.495147193402	-0.0092686060840175	0.0042610925905349	-2.1751712470659763	0.0296197	0.0296197	chr6	134916548	1.52841934449828	chr6:134916548:G:A
chr6:134916595	['A', 'G']	98663	18682.136118065624	136.3919462911439	-0.0030912488144948	0.0073453044521818	-0.4208469280775157	0.673868	0.673868	chr6	134916595	0.1714251665002214	chr6:134916595:A:G
chr6:134919836	['C', 'T']	98663	2420.1226459080863	259.8555405460368	-0.0076302300719434	0.0200363756389934	-0.3808188770974107	0.703338	0.703338	chr6	134919836	0.152835917856768	chr6:134919836:C:T
chr6:134924899	['A', 'G']	98663	2170.30796054699	270.0263327297901	-0.0089240066227315	0.0211714816710502	-0.4215107266174074	0.673383	0.673383	chr6	134924899	0.1717378518614823	chr6:134924899:A:G
chr6:134924920	['A', 'C']	98663	2170.3299610737167	270.07726026994703	-0.0089092514692396	0.0211715127635702	-0.4208131732830036	0.673892	0.673892	chr6	134924920	0.1714096992544703	chr6:134924920:A:C
chr6:134927534	['G', 'C']	98663	10785.060739088563	-689.5300750861959	-0.0097993710397007	0.0093634655977248	-1.0465538573753903	0.295308	0.295308	chr6	134927534	0.5297247876817416	chr6:134927534:G:C
chr6:134927551	['T', 'A']	98663	18290.595383632884	438.7445810791359	-0.0049773162557507	0.0075318832627322	-0.6608328995722101	0.508721	0.508721	chr6	134927551	0.2935203343248537	chr6:134927551:T:A
chr6:134929392	['G', 'A']	98663	128777.8836761382	-4181.319628511445	-0.0129971463495073	0.0044777119735827	-2.9026311710504835	0.00370124	0.00370124	chr6	134929392	2.43165275297669	chr6:134929392:G:A
chr6:134931485	['AGC', 'A']	98663	18525.877692518225	435.3471499528198	-0.0051345496515237	0.0074901598631798	-0.6855060166024246	0.493026	0.493026	chr6	134931485	0.3071301773580877	chr6:134931485:AGC:A
chr6:134931910	['T', 'G']	98663	128514.44607430683	-4253.707575603183	-0.0122518983194524	0.0044705031906633	-2.740608338014512	0.00613366	0.00613366	chr6	134931910	2.2122803014243364	chr6:134931910:T:G
chr6:134932313	['A', 'G']	98663	128518.4728139099	-4245.6545130476925	-0.0121310619296075	0.0044708070950607	-2.713394175071771	0.00666094	0.00666094	chr6	134932313	2.1764644783362765	chr6:134932313:A:G
chr6:134932465	['G', 'A']	98663	88651.5646955058	-3610.946424676472	-0.0062384828485088	0.0042744502353535	-1.459481922823897	0.144436	0.144436	chr6	134932465	0.8403245473982297	chr6:134932465:G:A
chr6:134933898	['G', 'A']	98663	16882.448918762726	196.53718228366608	-0.0051606380685172	0.0077823043449599	-0.6631246787282706	0.507252	0.507252	chr6	134933898	0.2947762319491231	chr6:134933898:G:A
chr6:134934005	['A', 'G']	98663	128551.63523937928	-4249.942124102535	-0.0120699140485438	0.0044720308276363	-2.6989782749157207	0.00695646	0.00695646	chr6	134934005	2.1576117077422987	chr6:134934005:A:G
chr6:134934572	['A', 'C']	98663	128576.2764727948	-4256.25805901603	-0.0121671819608218	0.0044725079632454	-2.720438300123843	0.00652069	0.00652069	chr6	134934572	2.1857064460875244	chr6:134934572:A:C
chr6:134934763	['A', 'G']	98663	18781.37825425791	435.0285521324701	-0.0045409099919381	0.0074497961576975	-0.6095347974382127	0.542171	0.542171	chr6	134934763	0.2658637159639466	chr6:134934763:A:G
chr6:134935357	['G', 'C']	98663	128482.53354350822	-4251.027029991509	-0.0122328818190704	0.0044707068931165	-2.7362298874715245	0.00621587	0.00621587	chr6	134935357	2.2064980770374243	chr6:134935357:G:C
chr6:134936405	['G', 'C']	98663	16656.012903291205	143.94258785018525	-0.0073148561314958	0.0078306431636891	-0.9341322262537728	0.350238	0.350238	chr6	134936405	0.4556367357654188	chr6:134936405:G:C
chr6:134937804	['T', 'G']	98663	128130.2719835364	-4369.649205621353	-0.0118104476522857	0.0044684781281368	-2.643058176321463	0.00821739	0.00821739	chr6	134937804	2.0852661007799864	chr6:134937804:T:G
chr6:134938228	['C', 'T']	98663	129175.18513224451	-4733.200087587138	-0.0152487403332447	0.0044792503696311	-3.40430631800128	0.000663587	0.000663587	chr6	134938228	3.178102130609652	chr6:134938228:C:T
chr6:134938233	['G', 'A']	98663	17014.41429715456	206.8603800292969	-0.009381514116804	0.0077591673559452	-1.2090877392424932	0.226632	0.226632	chr6	134938233	0.6446787686022329	chr6:134938233:G:A
chr6:134938596	['G', 'A']	98663	129959.80650981744	-4644.386233300977	-0.014144662149507	0.004494136799171	-3.14735905505056	0.00164802	0.00164802	chr6	134938596	2.783037522106784	chr6:134938596:G:A
chr6:134938615	['GATTTT', 'G']	98663	111639.65557696202	-5009.895320538937	-0.0107682758564693	0.0043003384148612	-2.504053127366896	0.0122796	0.0122796	chr6	134938615	1.910815779825316	chr6:134938615:GATTTT:G
chr6:134939165	['T', 'C']	98663	131324.95195758395	-4492.338545557872	-0.0139293732811761	0.0045213674634405	-3.080787702792996	0.00206511	0.00206511	chr6	134939165	2.685056810292972	chr6:134939165:T:C
chr6:134941364	['G', 'A']	98663	18466.83673739656	313.8864226077919	-0.0051479984478588	0.0075117961332839	-0.6853219065741907	0.493142	0.493142	chr6	134941364	0.3070280078288936	chr6:134941364:G:A
chr6:134941427	['G', 'A']	98663	62233.02952022041	-2069.402160304948	0.0088345321571815	0.0045882202983399	1.925481250405078	0.0541721	0.0541721	chr6	134941427	1.2662243285122174	chr6:134941427:G:A
chr6:134941609	['C', 'T']	98663	18376.352567286733	325.90802024119233	-0.0047566204227265	0.0075090022611696	-0.6334557185212043	0.526438	0.526438	chr6	134941609	0.278652769480212	chr6:134941609:C:T
chr6:134942168	['C', 'T']	98663	17312.632085800014	184.7639077580562	-0.0044815324066767	0.0076825518652736	-0.5833390369850902	0.559666	0.559666	chr6	134942168	0.2520710759070938	chr6:134942168:C:T
chr6:134942917	['C', 'T']	98663	2092.021203705581	-54.71542553419695	0.018282632808693	0.0207104481355391	0.8827734044692169	0.377361	0.377361	chr6	134942917	0.4232429858881059	chr6:134942917:C:T
chr6:134944479	['G', 'A']	98663	86820.95957261315	-1782.37420690431	0.0122137544445846	0.0042861702947951	2.8495728364820763	0.0043787	0.0043787	chr6	134944479	2.3586548088174024	chr6:134944479:G:A
chr6:134945803	['T', 'C']	98663	16898.596794468893	89.7294004928585	-0.0066053105726777	0.0077680759909163	-0.8503148759617905	0.395152	0.395152	chr6	134945803	0.4032358156056481	chr6:134945803:T:C
chr6:134947058	['A', 'G']	98663	18445.12170449132	307.55794142663007	-0.0061138380254158	0.007490449289282	-0.8162177980650667	0.414378	0.414378	chr6	134947058	0.3826033100490897	chr6:134947058:A:G
chr6:134947134	['A', 'G']	98663	18442.43000506842	308.03661509095224	-0.0060680910777815	0.0074912803990791	-0.8100205511633822	0.41793	0.41793	chr6	134947134	0.3788964530563604	chr6:134947134:A:G
chr6:134947927	['T', 'A']	98663	18433.483987063933	307.9125215597253	-0.0059829475194588	0.0074935726270652	-0.7984105602512872	0.424634	0.424634	chr6	134947927	0.3719852352731303	chr6:134947927:T:A
chr6:134948049	['C', 'A']	98663	17587.891311398973	154.73254464964836	-0.00912629131541	0.0076269923034149	-1.1965780155991308	0.231474	0.231474	chr6	134948049	0.6354977834394002	chr6:134948049:C:A
chr6:134950190	['C', 'A']	98663	62285.100661956254	-1910.6939639782688	0.0127711060390083	0.0045713641243313	2.793718831329452	0.00521158	0.00521158	chr6	134950190	2.2830305912388345	chr6:134950190:C:A
chr6:134950748	['C', 'T']	98663	18289.853770285747	36.40896255494188	-0.0115582949583129	0.007492748274297	-1.542597526993155	0.122932	0.122932	chr6	134950748	0.9103350527159134	chr6:134950748:C:T
chr6:134950808	['A', 'G']	98663	86482.40741266398	-2021.5054626269275	0.0103505753772942	0.0042853834931454	2.415320681066287	0.0157232	0.0157232	chr6	134950808	1.8034590612920511	chr6:134950808:A:G
chr6:134951244	['A', 'AT']	98663	87016.28495539338	-1965.05986854892	0.0108048669922226	0.004281587955424	2.523565346481976	0.0116187	0.0116187	chr6	134951244	1.9348424618261084	chr6:134951244:A:AT
chr6:134951339	['T', 'G']	98663	87006.7553018937	-1964.38071860579	0.0108074237507992	0.0042813653363561	2.524293747843854	0.0115947	0.0115947	chr6	134951339	1.935740483768563	chr6:134951339:T:G
chr6:134951397	['G', 'A']	98663	67716.72687367577	-2093.6236450375804	0.015394341395746	0.0044886128679709	3.429643377265645	0.000604622	0.000604622	chr6	134951397	3.2185160544708493	chr6:134951397:G:A
chr6:134952258	['CAG', 'C']	98663	67866.0514317036	-2086.268598855363	0.0155622260424964	0.0044905690995892	3.46553536920738	0.000529402	0.000529402	chr6	134952258	3.276214422333267	chr6:134952258:CAG:C
chr6:134952292	['A', 'C']	98663	18757.98511473215	73.16575445007611	-0.0105091388152891	0.0074176319655907	-1.4167781394438743	0.156551	0.156551	chr6	134952292	0.8053441538976259	chr6:134952292:A:C
chr6:134953094	['A', 'G']	98663	88126.33013645855	-1795.2123191565413	0.0120387495967008	0.0042824217386394	2.811201308847655	0.00493666	0.00493666	chr6	134953094	2.306566782687009	chr6:134953094:A:G
chr6:134954004	['G', 'A']	98663	67611.53805295381	-2105.2355363600745	0.0155056189737144	0.0044895020408929	3.4537502895600154	0.000553081	0.000553081	chr6	134954004	3.2572112605995165	chr6:134954004:G:A
chr6:134954347	['T', 'C']	98663	66982.29359583941	-2199.002324996048	0.0156246690640214	0.0045050958276417	3.468221245850893	0.000524139	0.000524139	chr6	134954347	3.28055352422292	chr6:134954347:T:C
chr6:134954927	['G', 'A']	98663	67520.63405510611	-2110.043848910098	0.0155639788182598	0.0044916923842355	3.4650589325494496	0.00053034	0.00053034	chr6	134954927	3.275445615717301	chr6:134954927:G:A
chr6:134955558	['T', 'C']	98663	87089.12308534469	-1951.319442334517	0.011304721132323	0.0042822330456989	2.639912637094208	0.00829404	0.00829404	chr6	134955558	2.0812338744775003	chr6:134955558:T:C
chr6:134957481	['G', 'T']	98663	67512.73835158153	-2103.522964033473	0.0157231170238651	0.0044917145465393	3.500471114305123	0.000464641	0.000464641	chr6	134957481	3.332882470626766	chr6:134957481:G:T
chr6:134959124	['T', 'C']	98663	19088.38694114189	132.3757359052638	-0.0093726637712647	0.0073644084161772	-1.2726974444649206	0.203128	0.203128	chr6	134959124	0.6922302075289912	chr6:134959124:T:C
chr6:134959300	['C', 'T']	98663	67315.32778126962	-2134.6802641788104	0.0149679571399991	0.0044937459952396	3.3308418312595327	0.000866155	0.000866155	chr6	134959300	3.062404383246848	chr6:134959300:C:T
chr6:134959381	['G', 'C']	98663	87790.4654298459	-1831.374890313144	0.0116732007064943	0.0042817828673275	2.726247702929437	0.00640702	0.00640702	chr6	134959381	2.1933439203227825	chr6:134959381:G:C
chr6:134960657	['C', 'T']	98663	88559.7471639582	-1717.5894259212196	0.0114155871000111	0.0042826577080726	2.6655380556081534	0.00768777	0.00768777	chr6	134960657	2.114199618214774	chr6:134960657:C:T
chr6:134961518	['T', 'C']	98663	86539.5594363056	-1988.9969990945767	0.0116581742322216	0.0042867267371376	2.719598179940479	0.00653727	0.00653727	chr6	134961518	2.184603577587459	chr6:134961518:T:C
chr6:134961597	['T', 'C']	98663	67364.43487164928	-2180.23433018431	0.0161780191074028	0.0045000099806149	3.595107383560092	0.000324416	0.000324416	chr6	134961597	3.488897734792712	chr6:134961597:T:C
chr6:134961633	['G', 'A']	98663	67822.37209137269	-2156.5610177713297	0.0157880129185511	0.004489321603255	3.5167925833390736	0.000436991	0.000436991	chr6	134961633	3.359527507401631	chr6:134961633:G:A
chr6:134962210	['T', 'C']	98663	99284.10072277924	-2271.337947906928	0.0109197418481979	0.0042555933757797	2.565973974474716	0.0102901	0.0102901	chr6	134962210	1.987580404709174	chr6:134962210:T:C
chr6:134962736	['C', 'G']	98663	67054.79634679129	-2169.332241935329	0.0162414800814912	0.0045052949596754	3.60497597312944	0.000312336	0.000312336	chr6	134962736	3.505377955890557	chr6:134962736:C:G
chr6:134963701	['T', 'G']	98663	67056.86588185187	-2176.1978780234526	0.0161505106984926	0.004506005795998	3.584218802567108	0.000338252	0.000338252	chr6	134963701	3.470759626847425	chr6:134963701:T:G
chr6:134964010	['C', 'A']	98663	97131.54986110264	-2571.5419778402315	0.0105162017347577	0.0042525595632174	2.47291109705264	0.0134034	0.0134034	chr6	134964010	1.8727850214904047	chr6:134964010:C:A
chr6:134965367	['T', 'C']	98663	97928.82140938166	-2444.318368967236	0.0111384811539505	0.0042517331297145	2.6197507731861016	0.00880075	0.00880075	chr6	134965367	2.0554803156927783	chr6:134965367:T:C
chr6:134966099	['G', 'A']	98663	14221.873897617848	-1095.331882863807	-0.017136894092281	0.0082056183122926	-2.088434221539253	0.0367612	0.0367612	chr6	134966099	1.4346103203307534	chr6:134966099:G:A
chr6:134967525	['T', 'C']	98663	66996.25986902133	-2182.989845597335	0.0161283003130825	0.0045069843378359	3.5785126160048955	0.000345721	0.000345721	chr6	134967525	3.4612742394708347	chr6:134967525:T:C
chr6:134967578	['C', 'T']	98663	67112.88357476657	-2163.929818909716	0.0161953949833278	0.0045040534605999	3.5957377337991567	0.000323631	0.000323631	chr6	134967578	3.489949884822081	chr6:134967578:C:T
chr6:134968239	['GA', 'G']	98663	28662.70514434212	-529.059777459751	-0.0076526182418588	0.0060985393504659	-1.2548280501419116	0.209544	0.209544	chr6	134968239	0.678724770068492	chr6:134968239:GA:G
chr6:134969217	['T', 'C']	98663	67058.87481626403	-2170.56520243194	0.0162313829613576	0.0045054100397267	3.6026427823963374	0.000315153	0.000315153	chr6	134969217	3.5014785543887723	chr6:134969217:T:C
chr6:134969785	['A', 'G']	98663	28960.33819623267	-507.50969207249904	-0.0089032913819089	0.0060667814710115	-1.4675477309428122	0.14223	0.14223	chr6	134969785	0.847008789961381	chr6:134969785:A:G
chr6:134970155	['C', 'T']	98663	67096.92117107981	-2176.472087047536	0.0159209293215649	0.0045031778279593	3.535487588945496	0.00040721	0.00040721	chr6	134970155	3.39018156541714	chr6:134970155:C:T
chr6:134970980	['T', 'C']	98663	70154.48734247801	-2556.3553485220286	-0.0031912911332715	0.0044411185014672	-0.7185782437953928	0.472403	0.472403	chr6	134970980	0.3256873530582926	chr6:134970980:T:C
chr6:134972004	['G', 'A']	98663	28939.626266005645	-497.9328604285423	-0.0085980922407529	0.0060685114573082	-1.4168371109192377	0.156534	0.156534	chr6	134972004	0.8053913168482598	chr6:134972004:G:A
chr6:134972227	['G', 'A']	98663	100577.36865901628	-2233.0753939851743	0.0087565670936874	0.0042630875662585	2.054043450337224	0.0399741	0.0399741	chr6	134972227	1.398221305428726	chr6:134972227:G:A
chr6:134972253	['C', 'T']	98663	96825.40400077062	-2656.989357440842	0.0095891290387788	0.0042535555529577	2.254379640607024	0.0241745	0.0241745	chr6	134972253	1.616642499643577	chr6:134972253:C:T
chr6:134972325	['C', 'A']	98663	100564.46253510274	-2233.3293183714445	0.0087268682517984	0.0042630175597603	2.047110557125871	0.0406499	0.0406499	chr6	134972325	1.3909405184463364	chr6:134972325:C:A
chr6:134972507	['T', 'C']	98663	96254.56060621416	-2667.656072163266	0.0094963971277334	0.0042576392636272	2.2304372305236413	0.0257207	0.0257207	chr6	134972507	1.5897172160743915	chr6:134972507:T:C
chr6:134973121	['A', 'G']	98663	96873.74610994534	-2650.088717578487	0.0097331940152028	0.0042538500053747	2.2880905539464136	0.0221344	0.0221344	chr6	134973121	1.654932246001413	chr6:134973121:A:G
chr6:134973863	['G', 'A']	98663	96679.35663229608	-2662.813512465676	0.0100184859970594	0.0042562597118985	2.3538239381991577	0.0185834	0.0185834	chr6	134973863	1.7308748249951489	chr6:134973863:G:A
chr6:134973943	['T', 'C']	98663	96665.5546071106	-2664.548752776559	0.0099731754919478	0.0042556712167531	2.3435023487451003	0.0191056	0.0191056	chr6	134973943	1.718839319001614	chr6:134973943:T:C
chr6:134974272	['T', 'G']	98663	100618.41620202344	-2235.611353706496	0.0087854155880078	0.0042637838686245	2.06047394959584	0.0393559	0.0393559	chr6	134974272	1.4049901516055896	chr6:134974272:T:G
chr6:134974935	['C', 'A']	98663	96615.37738890632	-2682.6579043373745	0.0096027199666364	0.0042555170195683	2.2565342642221244	0.0240394	0.0240394	chr6	134974935	1.6190763761011195	chr6:134974935:C:A
chr6:134975825	['A', 'G']	98663	96663.35144123044	-2667.349845149637	0.0098692294902785	0.0042554096430243	2.319219609434457	0.0203852	0.0203852	chr6	134975825	1.6906850233106574	chr6:134975825:A:G
chr6:134976524	['G', 'A']	98663	67000.18621766282	-2176.891772040419	0.0161413328517737	0.0045058980985804	3.582267618714913	0.000340788	0.000340788	chr6	134976524	3.467515706233792	chr6:134976524:G:A
chr6:134977020	['T', 'C']	98663	96621.60687928303	-2678.2520428743537	0.009620744371653	0.0042550169836805	2.261035480834017	0.0237592	0.0237592	chr6	134977020	1.6241681866468516	chr6:134977020:T:C
chr6:134978230	['T', 'C']	98663	28634.77296502788	-540.4798306914157	-0.0082395039288629	0.0060966284452471	-1.3514853337152792	0.176543	0.176543	chr6	134978230	0.7531494977080342	chr6:134978230:T:C
chr6:134978544	['T', 'C']	98663	67050.14473870992	-2166.787702013783	0.0163204032280541	0.0045058284408735	3.622064941489412	0.000292407	0.000292407	chr6	134978544	3.534012234911904	chr6:134978544:T:C
chr6:134978575	['C', 'G']	98663	97135.50457766835	-2585.941549926076	0.0102765716054483	0.0042529796358416	2.416322786698397	0.01568	0.01568	chr6	134978575	1.8046539416515803	chr6:134978575:C:G
chr6:134978821	['T', 'C']	98663	66861.23112872812	-2187.3870223713147	0.0163721948402949	0.0045084502956626	3.63144623243285	0.00028198	0.00028198	chr6	134978821	3.549781693800011	chr6:134978821:T:C
chr6:134981602	['G', 'A']	98663	99617.88726286744	-2279.5938103329936	0.0098545025938178	0.0042620572884053	2.312146910982728	0.0207716	0.0207716	chr6	134981602	1.68253004923245	chr6:134981602:G:A
chr6:134982218	['A', 'G']	98663	29026.53038489219	-498.82331205716486	-0.0089604592248777	0.0060616561675162	-1.478219644475367	0.139352	0.139352	chr6	134982218	0.8558867938489136	chr6:134982218:A:G
chr6:134984166	['T', 'C']	98663	29314.56541748184	-470.79116403986416	-0.0086444568490889	0.0060361735547687	-1.4321087309127494	0.152116	0.152116	chr6	134984166	0.817825103197134	chr6:134984166:T:C
chr6:134985842	['A', 'T']	98663	67113.64531630171	-2152.93942883466	0.0164719185725037	0.0045042288313799	3.656989728796104	0.000255327	0.000255327	chr6	134985842	3.592903257538096	chr6:134985842:A:T
chr6:134986602	['T', 'C']	98663	96738.57088837295	-2655.159050595743	0.0099743316303791	0.0042545165595396	2.3444101088322817	0.0190592	0.0190592	chr6	134986602	1.7198953325999555	chr6:134986602:T:C
chr6:134987237	['A', 'G']	98663	67120.23426147678	-2164.8280579460647	0.0163166258959279	0.0045068983783782	3.620366941088927	0.000294333	0.000294333	chr6	134987237	3.5311610429821028	chr6:134987237:A:G
chr6:134987993	['T', 'C']	98663	29332.675715125588	-467.6232030672732	-0.0086296299592374	0.0060346034562483	-1.4300243622970965	0.152713	0.152713	chr6	134987993	0.8161239911822711	chr6:134987993:T:C
chr6:134988074	['C', 'T']	98663	97912.8403317046	-2448.809236299754	0.0111640485523907	0.0042522676218204	2.6254341319211707	0.00865519	0.00865519	chr6	134988074	2.062723393987796	chr6:134988074:C:T
chr6:134988802	['A', 'G']	98663	96273.61251735988	-2648.769638350212	0.0100408336333696	0.0042571266657103	2.3585940522383178	0.0183462	0.0183462	chr6	134988802	1.736453876367344	chr6:134988802:A:G
chr6:134989408	['C', 'T']	98663	96620.35820017842	-2660.259894857407	0.0100839451101788	0.0042551252024345	2.369835111880933	0.0177979	0.0177979	chr6	134989408	1.7496312377031884	chr6:134989408:C:T
chr6:134990503	['T', 'C']	98663	67036.19169167138	-2172.011963348597	0.0163148288614647	0.0045061323162792	3.620583621684644	0.000294086	0.000294086	chr6	134990503	3.531525649642767	chr6:134990503:T:C
chr6:134991242	['G', 'A']	98663	67035.66546022281	-2172.951113479216	0.016302538617425	0.0045063668185336	3.61766790718779	0.000297418	0.000297418	chr6	134991242	3.5266327511331146	chr6:134991242:G:A
chr6:134992810	['T', 'A']	98663	96434.59345126463	-2635.2844463856213	0.0099290774144089	0.0042564919479032	2.332690284848299	0.0196664	0.0196664	chr6	134992810	1.70627513185618	chr6:134992810:T:A
chr6:134992856	['C', 'A']	98663	96197.45022860682	-2655.863740186669	0.0100162980884602	0.0042578955877772	2.3524057558416924	0.0186544	0.0186544	chr6	134992856	1.7292187150433982	chr6:134992856:C:A
chr6:134993044	['C', 'T']	98663	96860.5250058295	-2646.1938866787395	0.0098428181786573	0.004253898240017	2.313834892914111	0.0206788	0.0206788	chr6	134993044	1.6844746671496316	chr6:134993044:C:T
chr6:134993127	['T', 'C']	98663	67038.23040194638	-2177.492880309236	0.016179196622061	0.0045061185771051	3.5904950891139458	0.000330211	0.000330211	chr6	134993127	3.481208463599784	chr6:134993127:T:C
chr6:134994260	['C', 'T']	98663	29497.07213390649	-451.821815063525	-0.0088753566940742	0.0060202544756053	-1.4742494241793358	0.140418	0.140418	chr6	134994260	0.8525772169953298	chr6:134994260:C:T
chr6:134994432	['C', 'T']	98663	99669.2549727286	-2258.53273436316	0.0102982936495134	0.0042574714729706	2.418875549699873	0.0155704	0.0155704	chr6	134994432	1.8077002303630707	chr6:134994432:C:T
chr6:134995096	['AG', 'A']	98663	96200.47586220884	-2656.5461837878747	0.0100471486410623	0.004257847426562	2.3596779392292424	0.0182927	0.0182927	chr6	134995096	1.7377221879867082	chr6:134995096:AG:A
chr6:134995338	['T', 'C']	98663	67049.83459706031	-2173.5478603821903	0.0163237069754815	0.0045058183205238	3.622806294947062	0.00029157	0.00029157	chr6	134995338	3.5352571631548537	chr6:134995338:T:C
chr6:134995888	['A', 'C']	98663	67056.2726424849	-2171.4135567451613	0.0163397987197646	0.0045062570381796	3.62602456569262	0.000287963	0.000287963	chr6	134995888	3.5406633106023047	chr6:134995888:A:C
chr6:134996216	['G', 'A']	98663	67031.832225038	-2170.7826583633987	0.0164353798280159	0.0045063887395328	3.647128727229949	0.000265323	0.000265323	chr6	134996216	3.5762251007899137	chr6:134996216:G:A
chr6:134996527	['G', 'T']	98663	97115.07434789656	-2568.159327395116	0.0106575502882353	0.0042541440887615	2.505216105958936	0.0122393	0.0122393	chr6	134996527	1.9122434200034195	chr6:134996527:G:T
chr6:134996651	['T', 'C']	98663	28925.39760562808	-497.3999333538453	-0.008482099066346	0.0060686370501479	-1.397694242752449	0.162208	0.162208	chr6	134996651	0.7899277304566923	chr6:134996651:T:C
chr6:134997252	['A', 'G']	98663	99695.36622460152	-2250.2501531831795	0.0104409510850849	0.0042579414063089	2.45211243856356	0.0142037	0.0142037	chr6	134997252	1.8475985091189784	chr6:134997252:A:G
chr6:134997716	['A', 'T']	98663	96864.4895929437	-2634.619620648012	0.0100383204335393	0.004253721338354	2.359891406855438	0.0182822	0.0182822	chr6	134997716	1.7379715443587151	chr6:134997716:A:T
chr6:134998925	['A', 'G']	98663	96433.6610676344	-2631.708186987912	0.0100136049525752	0.0042563554691833	2.352624216909364	0.0186434	0.0186434	chr6	134998925	1.7294748824012285	chr6:134998925:A:G
chr6:135000371	['C', 'T']	98663	96891.95887632476	-2634.7801544581093	0.0100856440666817	0.0042547957844058	2.3704178949425496	0.0177699	0.0177699	chr6	135000371	1.7503150161772751	chr6:135000371:C:T
chr6:135001191	['A', 'C']	98663	29152.84122655853	-490.5305257061861	-0.0095144513168799	0.0060501696744126	-1.572592477384304	0.115816	0.115816	chr6	135001191	0.9362314386076716	chr6:135001191:A:C
chr6:135001606	['C', 'T']	98663	29727.92554303161	-484.6384504950351	-0.0080200341570106	0.0060028105924888	-1.336046512452988	0.181537	0.181537	chr6	135001606	0.7410348457894304	chr6:135001606:C:T
chr6:135001888	['A', 'T']	98663	96449.70236306812	-2645.7533370937585	0.0097454696641731	0.0042604687474152	2.2874172402005173	0.0221736	0.0221736	chr6	135001888	1.6541637911791511	chr6:135001888:A:T
chr6:135002913	['T', 'C']	98663	96385.51524705502	-2638.1223583029346	0.0098564419724834	0.0042560311736147	2.315876357670583	0.0205671	0.0205671	chr6	135002913	1.6868269403318217	chr6:135002913:T:C
chr6:135002947	['T', 'C']	98663	96406.72557804786	-2641.97455854427	0.0098336601923055	0.0042559525448679	2.310566221929213	0.0208589	0.0208589	chr6	135002947	1.680708597948142	chr6:135002947:T:C
chr6:135003373	['G', 'A']	98663	96424.4327743872	-2631.581136038124	0.0100176795144416	0.0042562679463052	2.3536299031966954	0.0185931	0.0185931	chr6	135003373	1.730648194915929	chr6:135003373:G:A
chr6:135003396	['C', 'T']	98663	96730.25560456268	-2651.0615978847786	0.009809526976398	0.0042529418234313	2.306527430578297	0.0210832	0.0210832	chr6	135003396	1.6760634714068594	chr6:135003396:C:T
chr6:135004518	['G', 'GA']	98663	96842.3356788709	-2641.308217871843	0.0099377327256631	0.0042534264886567	2.336406366059377	0.0194721	0.0194721	chr6	135004518	1.7105872087659888	chr6:135004518:G:GA
chr6:135004656	['C', 'G']	98663	96832.573296837	-2642.3346039329977	0.0098898906523157	0.0042533608327461	2.325194367751374	0.0200636	0.0200636	chr6	135004656	1.6975911391191354	chr6:135004656:C:G
chr6:135007654	['G', 'A']	98663	96412.22436605864	-2631.8469647186566	0.0100294428337746	0.0042563696435919	2.3563373657816937	0.0184581	0.0184581	chr6	135007654	1.7338130054760548	chr6:135007654:G:A
chr6:135008617	['T', 'C']	98663	96941.45909035612	-2673.487953597068	0.0095855724721812	0.0042530380818242	2.253817691674622	0.0242098	0.0242098	chr6	135008617	1.6160087983011484	chr6:135008617:T:C
chr6:135008831	['C', 'T']	98663	96347.1784787282	-2642.28298903955	0.009795943049891	0.0042565461552549	2.3013830210198742	0.0213721	0.0213721	chr6	135008831	1.6701528024216326	chr6:135008831:C:T
chr6:135009735	['G', 'A']	98663	96407.49706511496	-2639.011732278502	0.0099153078193336	0.0042565505334953	2.3294232598224567	0.0198387	0.0198387	chr6	135009735	1.7024867899098743	chr6:135009735:G:A
chr6:135010116	['A', 'C']	98663	97103.63648621252	-2579.1873211670254	0.0104542586398522	0.0042523518904379	2.4584650821961174	0.0139549	0.0139549	chr6	135010116	1.8552732712931428	chr6:135010116:A:C
chr6:135013288	['C', 'A']	98663	96830.62855955317	-2648.5301140994825	0.0098144712837613	0.0042532000905232	2.3075498624269764	0.0210262	0.0210262	chr6	135013288	1.677239208918566	chr6:135013288:C:A
chr6:135013462	['A', 'G']	98663	98298.94465169084	-2406.432265313209	0.0110872718613293	0.0042519624517256	2.607565797489511	0.00912023	0.00912023	chr6	135013462	2.0399942092076246	chr6:135013462:A:G
chr6:135013925	['G', 'A']	98663	96854.45008262958	-2642.21763197902	0.0099306006205803	0.004252290193156	2.3353534611921503	0.019527	0.019527	chr6	135013925	1.7093644737384546	chr6:135013925:G:A
chr6:135014130	['C', 'T']	98663	67025.38009591107	-2184.0521929116376	0.0160590235538255	0.0045049476922368	3.564752501233095	0.000364372	0.000364372	chr6	135014130	3.4384550035780337	chr6:135014130:C:T
chr6:135014244	['C', 'T']	98663	99569.24800275757	-2270.5106762285563	0.0104539135343244	0.0042566694326698	2.4558903855889938	0.0140553	0.0140553	chr6	135014244	1.8521598802625805	chr6:135014244:C:T
chr6:135015449	['C', 'T']	98663	96835.6666227381	-2650.7484643811254	0.0097737343535455	0.0042533479985911	2.297892003377815	0.02157	0.02157	chr6	135015449	1.666149854897455	chr6:135015449:C:T
chr6:135015719	['C', 'T']	98663	96635.63687729932	-2689.0532606145925	0.0092130604536644	0.0042661012372712	2.1595972390841616	0.0308063	0.0308063	chr6	135015719	1.5113604596212988	chr6:135015719:C:T
chr6:135016595	['A', 'G']	98663	96833.53643626189	-2647.8057927457944	0.0098152286823729	0.0042536967832064	2.3074584726216054	0.0210313	0.0210313	chr6	135016595	1.677133881599131	chr6:135016595:A:G
chr6:135016915	['T', 'TCC']	98663	96824.70188652468	-2649.60854916585	0.0097896120813851	0.0042535915329288	2.301493221810256	0.0213658	0.0213658	chr6	135016915	1.6702808412469283	chr6:135016915:T:TCC
chr6:135019873	['A', 'G']	98663	96665.31158178626	-2652.175155451765	0.010202800666961	0.004255318571941	2.397658481843592	0.0165021	0.0165021	chr6	135019873	1.7824607854600705	chr6:135019873:A:G
chr6:135021299	['G', 'A']	98663	96174.34418118963	-2666.828360452937	0.0098491384992839	0.0042579219142624	2.313132720046603	0.0207174	0.0207174	chr6	135021299	1.683664748758089	chr6:135021299:G:A
chr6:135021765	['C', 'T']	98663	96807.47341207488	-2656.805331084811	0.0096813142974459	0.0042538632433372	2.275887527087185	0.0228549	0.0228549	chr6	135021765	1.641020674595311	chr6:135021765:C:T
chr6:135023173	['A', 'G']	98663	96806.71778444572	-2651.0435523710867	0.0098253735573138	0.0042540457960448	2.309653922026131	0.0209094	0.0209094	chr6	135023173	1.6796584291826993	chr6:135023173:A:G
chr6:135023317	['G', 'A']	98663	68380.16829204005	-2293.969381959359	0.0158166116065956	0.0044857906425609	3.5259361987446765	0.00042218	0.00042218	chr6	135023317	3.3745023444423223	chr6:135023317:G:A
chr6:135023542	['TTTAACAGATTA', 'T']	98663	17070.730205873115	157.39808451879594	-0.0069845166641256	0.0077643844952386	-0.8995583189380717	0.368358	0.368358	chr6	135023542	0.4337298936979882	chr6:135023542:TTTAACAGATTA:T
chr6:135024321	['T', 'A']	98663	67004.27050253133	-2185.731839509253	0.0161743764466269	0.0045095670502666	3.5866805541056035	0.000335076	0.000335076	chr6	135024321	3.4748566776282788	chr6:135024321:T:A
chr6:135024809	['C', 'T']	98663	28916.56860021897	-491.4029247330964	-0.0081322447312587	0.0060692490103227	-1.3399095534599574	0.180278	0.180278	chr6	135024809	0.7440572686273628	chr6:135024809:C:T
chr6:135025501	['C', 'CAA']	98663	99537.23038008055	-2274.9237865078094	0.0104047898828877	0.0042577356990565	2.443737849954715	0.0145377	0.0145377	chr6	135025501	1.83750429748799	chr6:135025501:C:CAA
chr6:135025993	['G', 'C']	98663	96399.47233373878	-2641.5310871212537	0.0098457262104504	0.0042563072253239	2.31320853717297	0.0207132	0.0207132	chr6	135025993	1.6837528013969714	chr6:135025993:G:C
chr6:135026457	['A', 'G']	98663	96382.97268907556	-2644.2596695447405	0.0098135675848099	0.0042594374325711	2.3039586189874144	0.021227	0.021227	chr6	135026457	1.673111380092563	chr6:135026457:A:G
chr6:135026523	['T', 'A']	98663	96400.30291411828	-2645.0521222576094	0.0097931200522353	0.0042574889478401	2.3002103287205062	0.0214384	0.0214384	chr6	135026523	1.6688076302246204	chr6:135026523:T:A
chr6:135028019	['A', 'G']	98663	96826.34846088332	-2655.765878532706	0.0097101815532487	0.0042539003250907	2.282653755654611	0.0224529	0.0224529	chr6	135028019	1.6487275578829768	chr6:135028019:A:G
chr6:135028432	['C', 'T']	98663	96148.2353471962	-2664.4369349555013	0.0099997641080698	0.0042578124937473	2.3485684545185146	0.0188477	0.0188477	chr6	135028432	1.7247416395299549	chr6:135028432:C:T
chr6:135028497	['CAT', 'C']	98663	66872.65586917292	-2191.7373744988054	0.0162822680340763	0.0045094877372572	3.61066910096076	0.000305559	0.000305559	chr6	135028497	3.514904919953405	chr6:135028497:CAT:C
chr6:135028618	['G', 'A']	98663	67003.27651246267	-2183.4860338082995	0.0161598972566791	0.0045075740932156	3.585054160507629	0.000337171	0.000337171	chr6	135028618	3.472149786009296	chr6:135028618:G:A
chr6:135028707	['C', 'T']	98663	67018.094931511	-2178.271679221305	0.0162582484212114	0.0045071691143002	3.607197335823841	0.000309675	0.000309675	chr6	135028707	3.5090938537335976	chr6:135028707:C:T
chr6:135029241	['A', 'G']	98663	96828.21473718376	-2657.231735552864	0.0096376992413507	0.0042554325819271	2.264798949531491	0.0235272	0.0235272	chr6	135029241	1.6284297556504437	chr6:135029241:A:G
chr6:135029794	['G', 'C']	98663	67008.90422124001	-2181.513929580272	0.0160821097338822	0.0045066666283346	3.568515503847078	0.00035918	0.00035918	chr6	135029794	3.4446878538851875	chr6:135029794:G:C
chr6:135029812	['C', 'G']	98663	96825.81379177522	-2648.004176416767	0.0098487100875043	0.0042535410160278	2.31541439247752	0.0205923	0.0205923	chr6	135029812	1.686295143351717	chr6:135029812:C:G
chr6:135030582	['G', 'A']	98663	29117.60731519401	-478.1835288703329	-0.0086925618572489	0.0060519590069711	-1.4363219987504945	0.150914	0.150914	chr6	135030582	0.8212704696961312	chr6:135030582:G:A
chr6:135031305	['C', 'A']	98663	96457.50821666446	-2637.717141134729	0.0099796617971822	0.0042540310535013	2.3459306412369605	0.0189816	0.0189816	chr6	135031305	1.7216671827472865	chr6:135031305:C:A
chr6:135031510	['G', 'C']	98663	97159.78669829392	-2580.4148597681824	0.0105089930396439	0.0042502843788113	2.472538800470321	0.0134174	0.0134174	chr6	135031510	1.872331632829452	chr6:135031510:G:C
chr6:135033980	['C', 'T']	98663	99971.38457327086	-2244.6898600339937	0.0099398365886468	0.0042606382300443	2.332945453701035	0.019653	0.019653	chr6	135033980	1.7065711458483976	chr6:135033980:C:T
chr6:135034369	['C', 'T']	98663	96408.70297009632	-2637.3349708215583	0.0099833062093934	0.0042565021491817	2.3454249192174483	0.0190074	0.0190074	chr6	135034369	1.7210772857057326	chr6:135034369:C:T
chr6:135034585	['A', 'G']	98663	97881.8891625866	-2461.6121971628577	0.0109231147510124	0.0042520919766098	2.568880167950052	0.0102042	0.0102042	chr6	135034585	1.991221037905724	chr6:135034585:A:G
chr6:135035078	['G', 'C']	98663	99500.08484283296	-2278.650551948057	0.0104834002109391	0.0042573161189276	2.4624434545348803	0.0138011	0.0138011	chr6	135035078	1.8600862973022865	chr6:135035078:G:C
chr6:135035331	['T', 'C']	98663	28624.5370869927	-534.8936108249887	-0.0079143487083587	0.0060973204150024	-1.2980043969619133	0.194289	0.194289	chr6	135035331	0.7115517870200534	chr6:135035331:T:C
chr6:135037429	['T', 'G']	98663	96421.50018754878	-2642.369091724722	0.0098848109281424	0.004256555973894	2.322255595548904	0.0202212	0.0202212	chr6	135037429	1.6941930753565704	chr6:135037429:T:G
chr6:135037778	['G', 'A']	98663	29115.311774545084	-489.3317444763237	-0.0091332534135854	0.0060528214848466	-1.5089249594508416	0.131321	0.131321	chr6	135037778	0.8816658188087626	chr6:135037778:G:A
chr6:135038908	['C', 'T']	98663	29315.78278277264	-460.7859257610573	-0.0087469675260355	0.0060346612914169	-1.4494545929986613	0.147214	0.147214	chr6	135038908	0.8320508867809335	chr6:135038908:C:T
chr6:135040002	['T', 'C']	98663	96455.41825075782	-2647.4632049090287	0.0096948972099857	0.004256263450337	2.277795376885803	0.0227409	0.0227409	chr6	135040002	1.6431923515524562	chr6:135040002:T:C
chr6:135041240	['T', 'C']	98663	97188.43072099684	-2527.8860135345662	0.0102757439202126	0.0042571950056284	2.413735782980855	0.0157917	0.0157917	chr6	135041240	1.8015711150279168	chr6:135041240:T:C
chr6:135043279	['A', 'C']	98663	96413.42998641492	-2647.837049026199	0.0098205900289329	0.00425666208917	2.307110553576454	0.0210507	0.0210507	chr6	135043279	1.676733457971652	chr6:135043279:A:C
chr6:135044680	['C', 'T']	98663	97856.80389095595	-2444.936742847867	0.0112296671921755	0.004252212369533	2.6408998931087235	0.00826992	0.00826992	chr6	135044680	2.082498691623584	chr6:135044680:C:T
chr6:135044994	['C', 'T']	98663	67824.12350848023	-2023.5099560430504	0.0169038662047083	0.0044906026066031	3.7642756853729096	0.000167129	0.000167129	chr6	135044994	3.776948185371611	chr6:135044994:C:T
chr6:135045171	['G', 'A']	98663	66765.27871645613	-2201.364258764429	0.0163998838020821	0.0045130368418557	3.6338909645015263	0.000279321	0.000279321	chr6	135045171	3.553896411806073	chr6:135045171:G:A
chr6:135045742	['T', 'C']	98663	97981.78596195954	-2459.848855461974	0.0110729319616687	0.0042518598092967	2.60425612750863	0.00920877	0.00920877	chr6	135045742	2.0357983739167302	chr6:135045742:T:C
chr6:135046251	['AT', 'A']	98663	96563.34028510025	-2636.504986208311	0.0098572155717217	0.0042561355892922	2.316001303276368	0.0205602	0.0205602	chr6	135046251	1.6869726650428165	chr6:135046251:AT:A
chr6:135046619	['A', 'G']	98663	97972.83211508636	-2461.030690154746	0.0110903693648222	0.0042518642755864	2.608354511337874	0.00909924	0.00909924	chr6	135046619	2.0409948799415325	chr6:135046619:A:G
chr6:135046778	['A', 'G']	98663	96473.48958840228	-2648.4175737529554	0.009947609857025	0.0042561812535461	2.337214809340388	0.01943	0.01943	chr6	135046778	1.7115271994002177	chr6:135046778:A:G
chr6:135047176	['G', 'A']	98663	100674.63205653336	-2234.342403748541	0.0089491577028309	0.0042630813354511	2.099222838750705	0.0357998	0.0357998	chr6	135047176	1.4461193995890589	chr6:135047176:G:A
chr6:135048554	['G', 'A']	98663	29227.8511099848	-490.4898425534324	-0.0089208399421928	0.0060417241617168	-1.476538766651977	0.139803	0.139803	chr6	135048554	0.8544835090662568	chr6:135048554:G:A
chr6:135048775	['A', 'G']	98663	97973.85331805926	-2466.394274612203	0.0109555978402826	0.0042514687901236	2.576897157456049	0.0099706	0.0099706	chr6	135048775	2.001278706397609	chr6:135048775:A:G
chr6:135050086	['T', 'C']	98663	97982.88970774577	-2468.913949740613	0.0109046838627352	0.0042513608777752	2.56498664221645	0.0103194	0.0103194	chr6	135050086	1.9863455531220189	chr6:135050086:T:C
chr6:135050191	['T', 'C']	98663	96477.60129758228	-2655.8436772982427	0.0097681857355679	0.0042557291687813	2.295302484759667	0.0217179	0.0217179	chr6	135050191	1.6631821709111891	chr6:135050191:T:C
chr6:135051093	['A', 'G']	98663	100027.62240158996	-2240.353213224276	0.010139049817579	0.0042614857171816	2.379228862999549	0.0173508	0.0173508	chr6	135051093	1.7606804962289733	chr6:135051093:A:G
chr6:135051938	['G', 'T']	98663	96477.4018918042	-2647.0626070161406	0.0099558162853218	0.0042559860352956	2.339250223745226	0.0193245	0.0193245	chr6	135051938	1.7138917341522066	chr6:135051938:G:T
chr6:135052396	['G', 'A']	98663	97272.54902616829	-2519.648520371499	0.0104912533878921	0.0042548694426442	2.465705124285132	0.0136761	0.0136761	chr6	135052396	1.864037732291251	chr6:135052396:G:A
chr6:135053230	['C', 'G']	98663	96475.29044620864	-2656.7225410416936	0.0097805643933203	0.0042562456423274	2.297932312941428	0.0215677	0.0215677	chr6	135053230	1.66619616600395	chr6:135053230:C:G
chr6:135054094	['C', 'T']	98663	97219.86835810002	-2535.846687379239	0.010294645642831	0.0042548515124012	2.419507616852438	0.0155433	0.0155433	chr6	135054094	1.808456770628987	chr6:135054094:C:T
chr6:135054624	['G', 'A']	98663	96439.90987137514	-2658.5630166028823	0.0097990992633849	0.0042564839796038	2.302158145159248	0.0213283	0.0213283	chr6	135054624	1.6710437591798286	chr6:135054624:G:A
chr6:135054853	['G', 'A']	98663	87706.44529594824	-2566.9262930155023	0.0003731569954021	0.0042738366406283	0.0873119463329155	0.930424	0.930424	chr6	135054853	0.0313190956429628	chr6:135054853:G:A
chr6:135054920	['T', 'C']	98663	96499.561448861	-2652.2695246333974	0.0098362138277664	0.0042556626185267	2.311323690215746	0.020817	0.020817	chr6	135054920	1.6815818577900556	chr6:135054920:T:C
chr6:135055094	['C', 'T']	98663	97944.83986374836	-2473.269182899918	0.0109170169024813	0.0042516919989454	2.5676876182915227	0.0102394	0.0102394	chr6	135055094	1.989725491048032	chr6:135055094:C:T
chr6:135055241	['T', 'G']	98663	97282.67822384424	-2525.5938498415767	0.0103514227741887	0.0042543016872017	2.433166130490719	0.0149692	0.0149692	chr6	135055241	1.8248014090670592	chr6:135055241:T:G
chr6:135055953	['C', 'T']	98663	96659.492335611	-2678.5993439288254	0.0097121943954678	0.0042557352841909	2.282142508145749	0.022483	0.022483	chr6	135055953	1.648145739521247	chr6:135055953:C:T
chr6:135056048	['G', 'T']	98663	96659.32982865252	-2680.8786274843783	0.0096706059365059	0.0042560030084791	2.2722272322738823	0.0230749	0.0230749	chr6	135056048	1.6368601724057252	chr6:135056048:G:T
chr6:135056494	['A', 'T']	98663	96695.52140634033	-2675.0327210412206	0.0096725427155155	0.0042547255314119	2.2733646727867214	0.0230064	0.0230064	chr6	135056494	1.638151333632625	chr6:135056494:A:T
chr6:135058010	['A', 'G']	98663	67505.52609167321	-2190.7432992355843	0.0157165187817209	0.0044979574874141	3.494145692950111	0.00047579	0.00047579	chr6	135058010	3.322584690063481	chr6:135058010:A:G
chr6:135059189	['A', 'G']	98663	67277.46481532212	-2202.22383400458	0.0160775257120064	0.0045059975269751	3.568028081630832	0.000359848	0.000359848	chr6	135059189	3.443880906736048	chr6:135059189:A:G
chr6:135059623	['T', 'C']	98663	67465.83022081641	-2170.8632163793072	0.016100339726343	0.0044980766356842	3.579383152037822	0.000344571	0.000344571	chr6	135059623	3.462721276713745	chr6:135059623:T:C
chr6:135060110	['A', 'C']	98663	67228.58373375505	-2204.796768441965	0.0160061506260834	0.0045033965083082	3.5542396936521263	0.000379251	0.000379251	chr6	135060110	3.4210732654023808	chr6:135060110:A:C
chr6:135060213	['A', 'G']	98663	67228.44183995217	-2206.912930822005	0.0159869359706956	0.0045033283375052	3.550026729685911	0.000385371	0.000385371	chr6	135060213	3.414120970048616	chr6:135060213:A:G
chr6:135061842	['T', 'G']	98663	67972.9124466478	-2096.3214896226536	0.0168776471993124	0.0044846183935881	3.763452253472273	0.000167681	0.000167681	chr6	135061842	3.7755161446845182	chr6:135061842:T:G
chr6:135062080	['TAAA', 'T']	98663	67071.51236007457	-2217.3032313940275	0.0158570583966768	0.0045064583160063	3.518740723808444	0.000433795	0.000433795	chr6	135062080	3.362715458050096	chr6:135062080:TAAA:T
chr6:135062932	['GTA', 'G']	98663	28534.36262811608	-467.6162117467997	-0.0078913372025549	0.0061011431761296	-1.2934194420201983	0.195869	0.195869	chr6	135062932	0.7080342939403381	chr6:135062932:GTA:G
chr6:135062935	['CCTGA', 'C']	98663	28531.07271750369	-465.723312612244	-0.0077965597151144	0.0061012664655285	-1.2778592377769658	0.201302	0.201302	chr6	135062935	0.6961519102347984	chr6:135062935:CCTGA:C
chr6:135063050	['T', 'C']	98663	67067.15111633846	-2185.177134471073	0.0166633221725809	0.0045073583355336	3.69691533979358	0.000218353	0.000218353	chr6	135063050	3.6608408368340295	chr6:135063050:T:C
chr6:135063800	['CCCAGG', 'C']	98663	29535.89169792196	-314.8004554574105	-0.0070730451659814	0.0060245889483255	-1.174029502535147	0.240386	0.240386	chr6	135063800	0.6190908290977314	chr6:135063800:CCCAGG:C
chr6:135069698	['G', 'A']	98663	52871.57408740255	-1121.5685831233084	0.0435766306905688	0.0048427961093131	8.998237734346663	2.33305e-19	2.33305e-19	chr6	135069698	18.632075953666	chr6:135069698:G:A
chr6:135070327	['G', 'A']	98663	99418.29855816026	-2293.5239541275723	0.0112162149220972	0.0042557116562304	2.635567404026665	0.00840099	0.00840099	chr6	135070327	2.075669532247327	chr6:135070327:G:A
chr6:135070357	['A', 'G']	98663	32189.418968244325	-118.113181717885	-0.0068914861120083	0.0058517041407091	-1.1776887460980183	0.238924	0.238924	chr6	135070357	0.621740223025142	chr6:135070357:A:G
chr6:135070962	['C', 'A']	98663	98234.9132224283	-2333.160994081584	0.010881438569855	0.0042565900633277	2.556374564608173	0.0105784	0.0105784	chr6	135070962	1.975580015071966	chr6:135070962:C:A
chr6:135073984	['A', 'G']	98663	13504.684384439171	-1053.8388187499088	-0.0214357169287497	0.00843577780646	-2.541048071742047	0.0110536	0.0110536	chr6	135073984	1.9564962554169825	chr6:135073984:A:G
chr6:135074410	['G', 'A']	98663	63211.454289248	-1117.4045379035974	0.0249146488429741	0.0045611603867781	5.462348773175465	4.71007e-08	4.71007e-08	chr6	135074410	7.32697263843632	chr6:135074410:G:A
chr6:135076163	['G', 'T']	98663	96641.34057027745	-1569.5853816866493	0.0180879553185437	0.004270898638714	4.235163802433369	2.28592e-05	2.28592e-05	chr6	135076163	4.640938972613748	chr6:135076163:G:T
chr6:135077927	['C', 'G']	98663	32264.55930296209	-767.5354579135987	-0.0167517200801442	0.005788411350701	-2.894009956309605	0.00380439	0.00380439	chr6	135077927	2.419714968557423	chr6:135077927:C:G
chr6:135078105	['C', 'T']	98663	32058.07267418284	-812.0628282508877	-0.0180411673313122	0.0058025355894395	-3.1091868465480217	0.00187656	0.00187656	chr6	135078105	2.7266375451585283	chr6:135078105:C:T
chr6:135079427	['G', 'A']	98663	99375.12270137663	-1712.5153346965956	0.0179602113138248	0.0042573077347022	4.218678195946995	2.45958e-05	2.45958e-05	chr6	135079427	4.609139047065408	chr6:135079427:G:A
chr6:135079974	['C', 'G']	98663	32222.87871661008	-770.4635081336982	-0.017226960036818	0.0057921143888925	-2.974209223121324	0.00293816	0.00293816	chr6	135079974	2.5319245580266743	chr6:135079974:C:G
chr6:135080233	['C', 'T']	98663	19191.778073971964	-1403.272928897899	-0.0595048387080127	0.0071790489159317	-8.288679935856115	1.1593e-16	1.1593e-16	chr6	135080233	15.935804164135355	chr6:135080233:C:T
chr6:135081201	['T', 'C']	98663	45428.55940114789	214.08447833474324	0.0727737236918616	0.0050865899296976	14.30697671675429	2.20301e-46	2.20301e-46	chr6	135081201	45.65698353147612	chr6:135081201:T:C
chr6:135081951	['C', 'G']	98663	19199.33514105281	-1405.251102215734	-0.0595808675698947	0.0071780309955968	-8.30044724053749	1.05011e-16	1.05011e-16	chr6	135081951	15.978765205795948	chr6:135081951:C:G
chr6:135082486	['C', 'T']	98663	32296.618742080987	-788.6524917600016	-0.0176078941114009	0.0057872467748512	-3.042533832826488	0.00234657	0.00234657	chr6	135082486	2.6295664859175885	chr6:135082486:C:T
chr6:135082681	['T', 'C']	98663	32322.19004846	-772.2407882193179	-0.0169871416582232	0.0057847867442648	-2.9365199460575804	0.00331994	0.00331994	chr6	135082681	2.478869765062343	chr6:135082681:T:C
chr6:135082789	['T', 'C']	98663	19194.809222533164	-1398.5088320371708	-0.0592452369129485	0.0071793772360482	-8.252141511031581	1.57473e-16	1.57473e-16	chr6	135082789	15.802793898739193	chr6:135082789:T:C
chr6:135082974	['G', 'A']	98663	19192.696028141603	-1398.0756342981658	-0.0593035966682154	0.0071798609634492	-8.259713798096403	1.47805e-16	1.47805e-16	chr6	135082974	15.830310874224816	chr6:135082974:G:A
chr6:135083984	['A', 'C']	98663	100344.39196066505	-1667.8743975915208	0.0183185786841311	0.0042614272040121	4.298695673337828	1.71971e-05	1.71971e-05	chr6	135083984	4.764544783335728	chr6:135083984:A:C
chr6:135085660	['T', 'A']	98663	32336.605228479904	-762.5745111965107	-0.0167380544842399	0.0057831401918191	-2.8942847534489315	0.00380107	0.00380107	chr6	135085660	2.420094132413785	chr6:135085660:T:A
chr6:135087334	['G', 'T']	98663	19206.557346307844	-1401.8291168643889	-0.059460747010602	0.0071763791412184	-8.285619508183713	1.18948e-16	1.18948e-16	chr6	135087334	15.924642855823151	chr6:135087334:G:T
chr6:135087978	['A', 'G']	98663	32194.09432317068	-755.9631441243436	-0.0167878273736555	0.0057950832550606	-2.896908747427477	0.00376942	0.00376942	chr6	135087978	2.4237254694699915	chr6:135087978:A:G
chr6:135090090	['T', 'C']	98663	45209.99743509159	209.9683073746402	0.0724317017771526	0.0050807940318249	14.255980723378489	4.5729e-46	4.5729e-46	chr6	135090090	45.33980829565038	chr6:135090090:T:C
chr6:135090599	['G', 'T']	98663	35391.38064633849	-996.023295960139	-0.0195285473308978	0.0055682408248463	-3.5071305184499915	0.000453168	0.000453168	chr6	135090599	3.34374076499153	chr6:135090599:G:T
chr6:135091244	['C', 'T']	98663	19203.72495413029	-1399.1483348817658	-0.0594605980511964	0.0071771267855734	-8.2847356369288	1.19834e-16	1.19834e-16	chr6	135091244	15.92141994390466	chr6:135091244:C:T
chr6:135091498	['T', 'C']	98663	19168.914301354307	-1400.5366896141493	-0.0592381443090144	0.0071820623272753	-8.248068815003975	1.62929e-16	1.62929e-16	chr6	135091498	15.78800160802392	chr6:135091498:T:C
chr6:135093456	['C', 'A']	98663	41812.3418952492	-1436.7740885697212	-0.0119159260856329	0.0051933161178211	-2.294473476155765	0.0217654	0.0217654	chr6	135093456	1.662233347059467	chr6:135093456:C:A
chr6:135093655	['A', 'G']	98663	34380.53003547896	-1199.7810393328425	-0.0220450680278847	0.0056268264893149	-3.917851042634258	8.9402e-05	8.9402e-05	chr6	135093655	4.048652765552537	chr6:135093655:A:G
chr6:135093712	['G', 'A']	98663	22129.01860036086	-1392.8725880935651	-0.0486035013162511	0.0067403959204286	-7.210778400856919	5.60299e-13	5.60299e-13	chr6	135093712	12.251580152643744	chr6:135093712:G:A
chr6:135094070	['G', 'A']	98663	55712.728863387536	-2310.032027694569	-0.0410637552323804	0.0047664082170147	-8.615240945119739	7.08019e-18	7.08019e-18	chr6	135094070	17.149955087671195	chr6:135094070:G:A
chr6:135096322	['G', 'T']	98663	19084.7409025483	-1377.4473969139078	-0.0585505935304207	0.0071976845978509	-8.134642847215387	4.17902e-16	4.17902e-16	chr6	135096322	15.37892555040008	chr6:135096322:G:T
chr6:135097778	['A', 'G']	98663	46844.121837239465	452.852607827261	0.0728052169936286	0.0050050882463528	14.54624042776484	6.91783e-48	6.91783e-48	chr6	135097778	47.16003011462132	chr6:135097778:A:G
chr6:135097880	['T', 'C']	98663	45705.75053990208	308.6263706761013	0.0743064323206926	0.0050585367582178	14.689313505526718	8.500459999999999e-49	8.500459999999999e-49	chr6	135097880	48.07055757192616	chr6:135097880:T:C
chr6:135097899	['AC', 'A']	98663	46837.91870437958	456.3687089573304	0.0729125129700217	0.0050054034094764	14.566760559594467	5.12765e-48	5.12765e-48	chr6	135097899	47.29008162628492	chr6:135097899:AC:A
chr6:135097901	['C', 'A']	98663	46834.44320313052	457.1367217498794	0.0729410124204029	0.0050055254869372	14.572098895661188	4.74303e-48	4.74303e-48	chr6	135097901	47.32394412839614	chr6:135097901:C:A
chr6:135097904	['G', 'A']	98663	45704.529551930034	309.3949367317105	0.0743635790533592	0.0050590094361257	14.69923707244694	7.3445e-49	7.3445e-49	chr6	135097904	48.13403776483387	chr6:135097904:G:A
chr6:135098167	['T', 'C']	98663	102364.86296634232	-2016.944522883552	0.0164224164806062	0.0042580168349026	3.856822816197618	0.000114943	0.000114943	chr6	135098167	3.939517472014893	chr6:135098167:T:C
chr6:135098493	['A', 'G']	98663	46760.42669883719	460.464912013257	0.0734739338525924	0.0050081859659539	14.67076788922664	1.11677e-48	1.11677e-48	chr6	135098493	47.952036261097575	chr6:135098493:A:G
chr6:135098550	['T', 'C']	98663	47367.84321200447	526.6502702393669	0.0731321428566673	0.004982351429002	14.678238558397863	1.00055e-48	1.00055e-48	chr6	135098550	47.99976120369792	chr6:135098550:T:C
chr6:135100038	['C', 'T']	98663	46249.09412074871	443.983570198539	0.0753360526205717	0.0050312932950114	14.973496515352762	1.24396e-50	1.24396e-50	chr6	135100038	49.90519358432251	chr6:135100038:C:T
chr6:135102071	['T', 'C']	98663	52462.97608669207	824.6402853827605	0.0675178165200917	0.0048088077291704	14.0404483445086	9.7361e-45	9.7361e-45	chr6	135102071	44.011614974093405	chr6:135102071:T:C
chr6:135102274	['G', 'A']	98663	47055.49249297958	-2529.8917995420074	-0.0432486122572576	0.0049995118569907	-8.650566994212328	5.19958e-18	5.19958e-18	chr6	135102274	17.284031735413105	chr6:135102274:G:A
chr6:135105420	['A', 'T']	98663	51418.46535416308	729.1512849012926	0.0682832865267169	0.0048395748652793	14.109356385124332	3.68059e-45	3.68059e-45	chr6	135105420	44.43408255817267	chr6:135105420:A:T
chr6:135105435	['A', 'G']	98663	48937.416120922135	424.5773129643422	0.070410638008486	0.0049300199647043	14.282018838175016	3.15053e-46	3.15053e-46	chr6	135105435	45.501616380587045	chr6:135105435:A:G
chr6:135106021	['T', 'C']	98663	48792.396182231045	430.2729340656303	0.0712583190070209	0.0049371465686969	14.43309774492429	3.57926e-47	3.57926e-47	chr6	135106021	46.44620675300312	chr6:135106021:T:C
chr6:135106679	['G', 'A']	98663	48541.90396448085	410.2777514616803	0.0706322855634746	0.0049463293058576	14.279737800681676	3.25515e-46	3.25515e-46	chr6	135106679	45.48742899398632	chr6:135106679:G:A
chr6:135108095	['T', 'C']	98663	2490.7896146482644	251.47358135789625	-0.013571420727738	0.0198272379157795	-0.6844836777258427	0.493671	0.493671	chr6	135108095	0.3065623840421502	chr6:135108095:T:C
chr6:135108955	['G', 'A']	98663	12812.16872098445	-129.86501879428116	0.0500650452695037	0.0086546440727462	5.78476074217315	7.28341e-09	7.28341e-09	chr6	135108955	8.13766524191642	chr6:135108955:G:A
chr6:135110180	['T', 'C']	98663	48120.24218892562	805.7065947788476	0.0663838050669297	0.0049427267998753	13.430603744597878	4.34881e-41	4.34881e-41	chr6	135110180	40.361629566295136	chr6:135110180:T:C
chr6:135110867	['C', 'T']	98663	2303.093372120131	223.34299882168992	-0.01521496333754	0.0204046572972145	-0.7456613025114167	0.455874	0.455874	chr6	135110867	0.3411551763405329	chr6:135110867:C:T
chr6:135110923	['A', 'G']	98663	48882.413517294495	-2400.116578074723	-0.041533274353055	0.0049404764007201	-8.406734692022972	4.27103e-17	4.27103e-17	chr6	135110923	16.369467378049013	chr6:135110923:A:G
chr6:135111414	['T', 'C']	98663	42288.71576887595	521.6737750380497	0.0705033402016076	0.0051790293075824	13.613234452716048	3.6480799999999996e-42	3.6480799999999996e-42	chr6	135111414	41.437935646446256	chr6:135111414:T:C
chr6:135111745	['T', 'C']	98663	97322.66037429796	-1830.5499814314087	0.0141907416983081	0.0042560819841903	3.3342265846901453	0.000855684	0.000855684	chr6	135111745	3.067686588586464	chr6:135111745:T:C
chr6:135112266	['C', 'T']	98663	48918.403700324416	-2363.714368411784	-0.0409499735950503	0.0049423593170049	-8.285511224195279	1.19056e-16	1.19056e-16	chr6	135112266	15.924248712806522	chr6:135112266:C:T
chr6:135114033	['G', 'A']	98663	48863.93365366096	-2371.6475196971155	-0.0411347663664095	0.0049436145798542	-8.320787493029504	8.84791e-17	8.84791e-17	chr6	135114033	16.053159303614216	chr6:135114033:G:A
chr6:135114363	['T', 'C']	98663	45693.94697307598	220.75118850408447	0.0630794589219487	0.0050406360658682	12.514186324436332	6.64969e-36	6.64969e-36	chr6	135114363	35.17719860047547	chr6:135114363:T:C
chr6:135115968	['G', 'T']	98663	12663.898485647096	-885.7286067088966	-0.0571412020899897	0.0086837011016237	-6.58028200432936	4.71895e-11	4.71895e-11	chr6	135115968	10.326154624233473	chr6:135115968:G:T
chr6:135116248	['T', 'C']	98663	51736.19498251483	-2044.6464750476816	-0.0402012638929803	0.004877474431732	-8.24222955048977	1.71077e-16	1.71077e-16	chr6	135116248	15.766808374120563	chr6:135116248:T:C
chr6:135116652	['G', 'A']	98663	16754.037728963718	-1221.8796186555956	-0.0232805084455618	0.007640459304209	-3.047003788468188	0.00231196	0.00231196	chr6	135116652	2.6360196840618686	chr6:135116652:G:A
chr6:135117485	['A', 'G']	98663	13362.16691840603	-120.1031788513327	0.0501957634690815	0.0084795683186388	5.919613072607348	3.23762e-09	3.23762e-09	chr6	135117485	8.489774125807369	chr6:135117485:A:G
chr6:135117913	['A', 'C']	98663	2103.447709900449	222.5068951220164	-0.0121650602179043	0.0213549093418569	-0.569661056535606	0.568909	0.568909	chr6	135117913	0.2449571957463433	chr6:135117913:A:C
chr6:135118125	['A', 'G']	98663	100837.24778563555	-2141.3986250427697	0.0133501103598919	0.0042619349466587	3.132405944008662	0.00173431	0.00173431	chr6	135118125	2.760873271763898	chr6:135118125:A:G
chr6:135119519	['A', 'G']	98663	50577.37882858676	-2199.832649595091	-0.0417523378506786	0.0049011789685133	-8.518835594233273	1.63389e-17	1.63389e-17	chr6	135119519	16.78677718525837	chr6:135119519:A:G
chr6:135120027	['T', 'C']	98663	50323.261352230926	-2184.117524900107	-0.041486602814516	0.0049082198470644	-8.452474442302929	2.89008e-17	2.89008e-17	chr6	135120027	16.539090135417265	chr6:135120027:T:C
chr6:135120107	['C', 'T']	98663	50360.16681703448	-2209.870254091681	-0.0417580126491877	0.0049046091472327	-8.514034736641216	1.70297e-17	1.70297e-17	chr6	135120107	16.768793002624136	chr6:135120107:C:T
chr6:135121387	['T', 'C']	98663	50589.81884263668	-2149.4196316191023	-0.0411350248520055	0.0049018090837151	-8.391804770337636	4.84959e-17	4.84959e-17	chr6	135121387	16.314294976503774	chr6:135121387:T:C
chr6:135122006	['G', 'A']	98663	50554.24786350782	-2158.036314863722	-0.0413293166223672	0.0049015277203071	-8.431925509905609	3.44528e-17	3.44528e-17	chr6	135122006	16.462775476945485	chr6:135122006:G:A
chr6:135122074	['A', 'G']	98663	50553.66103395845	-2161.190372710255	-0.0413754201348668	0.0049014767539786	-8.441419231720563	3.1768e-17	3.1768e-17	chr6	135122074	16.498010125944173	chr6:135122074:A:G
chr6:135122871	['G', 'A']	98663	48619.87017081454	-2284.1744306844803	-0.0392149814925389	0.0049466958109423	-7.927510198988452	2.25903e-15	2.25903e-15	chr6	135122871	14.646078001594931	chr6:135122871:G:A
chr6:135124041	['A', 'C']	98663	48146.3678688724	-2338.806373556804	-0.0398712690470842	0.0049640255392529	-8.032043496110708	9.69098e-16	9.69098e-16	chr6	135124041	15.013632302714797	chr6:135124041:A:C
chr6:135124310	['C', 'T']	98663	50569.66314242269	-2154.426823806779	-0.041330184113078	0.0049021863304208	-8.430969638302098	3.47353e-17	3.47353e-17	chr6	135124310	16.45922894588184	chr6:135124310:C:T
chr6:135124676	['T', 'A']	98663	48948.91469064588	-2197.580688501181	-0.037858790807762	0.0049365797913668	-7.669032489654072	1.74875e-14	1.74875e-14	chr6	135124676	13.757272272500115	chr6:135124676:T:A
chr6:135125703	['C', 'T']	98663	91266.15110773126	-1874.434222778147	0.0061369274977574	0.0042671621821904	1.4381753577051173	0.150387	0.150387	chr6	135125703	0.8227897041185833	chr6:135125703:C:T
chr6:135126635	['T', 'C']	98663	50206.633048820055	-2254.8892434600534	-0.0389179824121324	0.0048951732330734	-7.950276846014266	1.88048e-15	1.88048e-15	chr6	135126635	14.72573128119177	chr6:135126635:T:C
chr6:135126682	['T', 'C']	98663	51430.34036514035	-2188.259579862839	-0.0415880332391156	0.0048714334887711	-8.537124305397466	1.39519e-17	1.39519e-17	chr6	135126682	16.85536664519848	chr6:135126682:T:C
chr6:135127505	['T', 'C']	98663	49648.64464904992	-2292.2261698090806	-0.0393792370821491	0.0049134894182554	-8.01451549602218	1.1177e-15	1.1177e-15	chr6	135127505	14.951674749068776	chr6:135127505:T:C
chr6:135128177	['C', 'T']	98663	49399.52551051449	-2341.824041760654	-0.0397738168285376	0.0049214715800703	-8.081691864198316	6.45895e-16	6.45895e-16	chr6	135128177	15.189838077402683	chr6:135128177:C:T
chr6:135129348	['G', 'T']	98663	11046.6717820327	-724.9111694961484	-0.0106239534343152	0.0092632687015722	-1.1468903447129957	0.25143	0.25143	chr6	135129348	0.5995829046248337	chr6:135129348:G:T
chr6:135129617	['T', 'C']	98663	47598.6838663896	-2315.733767917297	-0.0388405336882789	0.0049840239712565	-7.793006998416784	6.60674e-15	6.60674e-15	chr6	135129617	14.180012783972234	chr6:135129617:T:C
chr6:135130059	['A', 'G']	98663	87282.00084146923	-1542.113645036237	0.0068036880447612	0.0042878564198261	1.5867341110822697	0.112576	0.112576	chr6	135130059	0.9485541865586516	chr6:135130059:A:G
chr6:135130426	['T', 'A']	98663	35270.71978874167	369.5369400859488	0.061945791905468	0.0055281982092017	11.205421651191685	3.9939600000000003e-29	3.9939600000000003e-29	chr6	135130426	28.39859628895612	chr6:135130426:T:A
chr6:135130442	['C', 'T']	98663	46194.618473203496	-2292.450859780538	-0.0398878418705414	0.0050340328053928	-7.923635663996978	2.33053e-15	2.33053e-15	chr6	135130442	14.632545302192629	chr6:135130442:C:T
chr6:135131078	['T', 'A']	98663	48274.18922481089	-2164.0469404817304	-0.0409549759292726	0.0049625366443529	-8.25283093392901	1.56568e-16	1.56568e-16	chr6	135131078	15.805296996068178	chr6:135131078:T:A
chr6:135131754	['T', 'C']	98663	48439.09550236912	-2160.5969024604565	-0.040669552781148	0.0049595804922209	-8.200200167118451	2.42834e-16	2.42834e-16	chr6	135131754	15.614690506317467	chr6:135131754:T:C
chr6:135132889	['C', 'A']	98663	48230.73223572825	-2155.214653350652	-0.0398415920926848	0.0049622077102149	-8.029005317667165	9.93382e-16	9.93382e-16	chr6	135132889	15.002883713649732	chr6:135132889:C:A
chr6:135133247	['C', 'T']	98663	46197.411720564254	-2304.3688085064828	-0.0400508025407174	0.0050353622339306	-7.953906924676858	1.8262e-15	1.8262e-15	chr6	135133247	14.738451661555311	chr6:135133247:C:T
chr6:135133355	['C', 'T']	98663	2570.1041972856	-110.25025194393749	-0.0465285119928763	0.0188441155151414	-2.469126871754224	0.013546	0.013546	chr6	135133355	1.8681889287296576	chr6:135133355:C:T
chr6:135134191	['A', 'G']	98663	46395.52387807029	-2279.117452289544	-0.0397296697767417	0.0050275223493228	-7.902435238720128	2.76309e-15	2.76309e-15	chr6	135134191	14.55860496891382	chr6:135134191:A:G
chr6:135135620	['A', 'G']	98663	48194.165703509934	-2165.4092702668963	-0.0401652164065544	0.0049661488885019	-8.087799481716795	6.14346e-16	6.14346e-16	chr6	135135620	15.211586965067502	chr6:135135620:A:G
chr6:135136403	['A', 'G']	98663	86883.97042961701	-1605.8845682577612	0.0060702864695723	0.0042871524317805	1.4159250379280903	0.156801	0.156801	chr6	135136403	0.8046511719251962	chr6:135136403:A:G
chr6:135137285	['A', 'G']	98663	47374.52396111074	-2239.108709223217	-0.0389183641666342	0.0049895730712799	-7.799938714325915	6.25399e-15	6.25399e-15	chr6	135137285	14.203842817520378	chr6:135137285:A:G
chr6:135137457	['C', 'A']	98663	47985.29533290083	-2168.6215630598053	-0.0377243036656044	0.0049678264495219	-7.593724146549979	3.1356e-14	3.1356e-14	chr6	135137457	13.50367934422505	chr6:135137457:C:A
chr6:135138053	['CT', 'C']	98663	86477.035736372	-1653.917662086476	0.0060735712669227	0.0042880136138304	1.416406712733667	0.15666	0.15666	chr6	135138053	0.805041877793412	chr6:135138053:CT:C
chr6:135139600	['T', 'G']	98663	3537.4661023821595	311.4924207494292	-0.0245369997272407	0.0168804865615003	-1.4535718290966069	0.146068	0.146068	chr6	135139600	0.8354449171636228	chr6:135139600:T:G
chr6:135139861	['A', 'G']	98663	87260.41729864542	-1534.8265022823052	0.0064565555638182	0.004287771344888	1.505806873660792	0.13212	0.13212	chr6	135139861	0.8790314349806234	chr6:135139861:A:G
chr6:135139996	['C', 'T']	98663	47984.67238110685	-2126.8533623253043	-0.0386305404783536	0.0049747773047962	-7.765280355586846	8.22436e-15	8.22436e-15	chr6	135139996	14.084897887819665	chr6:135139996:C:T
chr6:135139998	['G', 'A']	98663	17549.956655719092	-1298.575207975243	-0.0195976810457598	0.0074959742399421	-2.6144274804646463	0.00893907	0.00893907	chr6	135139998	2.0487076618391526	chr6:135139998:G:A
chr6:135140799	['A', 'G']	98663	47995.188483373895	-2127.746064129906	-0.038647606928646	0.0049747310198675	-7.768783231555575	8.00025e-15	8.00025e-15	chr6	135140799	14.09689644151755	chr6:135140799:A:G
chr6:135141542	['A', 'G']	98663	85648.02129794825	-1680.0808709253238	0.0026992519752286	0.0042946831617348	0.628510153968668	0.529671	0.529671	chr6	135141542	0.2759938044567952	chr6:135141542:A:G
chr6:135142195	['G', 'A']	98663	48026.68260018855	-2104.5500740577686	-0.0380549783014337	0.0049739976281584	-7.650783363063912	2.01559e-14	2.01559e-14	chr6	135142195	13.695597804987628	chr6:135142195:G:A
chr6:135142809	['C', 'T']	98663	48140.391347537865	-2104.432002688622	-0.0384952820607787	0.004970607613173	-7.744582766653931	9.68033e-15	9.68033e-15	chr6	135142809	14.014109837450263	chr6:135142809:C:T
chr6:135144336	['T', 'C']	98663	35208.42339702976	251.6349581069953	0.0532923725316646	0.005524942407527	9.645778833650892	5.23808e-22	5.23808e-22	chr6	135144336	21.28082787297966	chr6:135144336:T:C
chr6:135144413	['A', 'C']	98663	48156.17836286956	-2097.462280130685	-0.0383053572077529	0.0049714013121117	-7.705142836574098	1.31909e-14	1.31909e-14	chr6	135144413	13.87972557202761	chr6:135144413:A:C
chr6:135146050	['C', 'T']	98663	37257.06286560082	393.1184273433975	0.0499933015852827	0.0054088247385706	9.242913941873036	2.44455e-20	2.44455e-20	chr6	135146050	19.61180107539666	chr6:135146050:C:T
chr6:135146383	['T', 'A']	98663	35136.05407213673	246.8473153448244	0.0533444542227614	0.0055280857796763	9.64971535334682	5.04105e-22	5.04105e-22	chr6	135146383	21.297478994960898	chr6:135146383:T:A
chr6:135146587	['T', 'A']	98663	85560.95375411915	-1688.73506490446	0.0030752836811618	0.0042948688193891	0.7160366964593728	0.47397	0.47397	chr6	135146587	0.3242491461883187	chr6:135146587:T:A
chr6:135147172	['C', 'T']	98663	35302.936961731524	200.7137460358073	0.0524267906465864	0.005598351297312	9.364683968967444	7.781299999999999e-21	7.781299999999999e-21	chr6	135147172	20.108947840585863	chr6:135147172:C:T
chr6:135148614	['C', 'T']	98663	48213.8187476558	-2093.1657462321696	-0.0381309082542348	0.0049689783385642	-7.673792408854079	1.68507e-14	1.68507e-14	chr6	135148614	13.77338205326013	chr6:135148614:C:T
chr6:135150478	['T', 'C']	98663	47890.81370163053	-2143.582669518328	-0.0382643867924564	0.0049779432594996	-7.686786449290087	1.52262e-14	1.52262e-14	chr6	135150478	13.817408469937035	chr6:135150478:T:C
chr6:135151364	['A', 'G']	98663	35555.12627982889	246.95352286755	0.0516367357817537	0.0055043834224887	9.38102087343453	6.66608e-21	6.66608e-21	chr6	135151364	20.176129478651777	chr6:135151364:A:G
chr6:135152789	['T', 'A']	98663	13003.713390775469	-445.8690811764731	0.0270936724368518	0.0085787583871917	3.1582277077884693	0.00158779	0.00158779	chr6	135152789	2.7992069375966304	chr6:135152789:T:A
chr6:135153138	['A', 'G']	98663	37374.2582532344	361.9453254554958	0.0487365330160687	0.0054040117618851	9.01858381578865	1.93835e-19	1.93835e-19	chr6	135153138	18.71256780141088	chr6:135153138:A:G
chr6:135153496	['T', 'C']	98663	47895.7380607228	-2138.298752496484	-0.0380981854127476	0.0049763811527293	-7.6558013229859805	1.93847e-14	1.93847e-14	chr6	135153496	13.712540915799549	chr6:135153496:T:C
chr6:135154983	['A', 'C']	98663	35553.04487627852	253.11780366288664	0.0518557606153413	0.0055041639012816	9.42118758550532	4.55207e-21	4.55207e-21	chr6	135154983	20.34179106814638	chr6:135154983:A:C
chr6:135155302	['A', 'T']	98663	47874.98331102728	-2134.202844841292	-0.0380192758396879	0.0049775747350499	-7.638112507276353	2.22403e-14	2.22403e-14	chr6	135155302	13.652859358840615	chr6:135155302:A:T
chr6:135155413	['G', 'A']	98663	35545.5287080127	249.83243045026632	0.0517411211631798	0.0055053317360979	9.398365737693542	5.65482e-21	5.65482e-21	chr6	135155413	20.24758121465557	chr6:135155413:G:A
chr6:135156130	['C', 'T']	98663	12994.526824719487	-448.1206904215685	0.0272415178855542	0.0085800387282329	3.174987753367	0.00149889	0.00149889	chr6	135156130	2.824230237829452	chr6:135156130:C:T
chr6:135156199	['A', 'G']	98663	85591.41015296348	-1720.6124579166403	0.0026753476058408	0.0042949995702081	0.6228982243439848	0.533353	0.533353	chr6	135156199	0.2729852577499796	chr6:135156199:A:G
chr6:135156849	['T', 'A']	98663	36738.07482462186	359.2877010510015	0.05013713063996	0.0054387528779486	9.218497652879204	3.06985e-20	3.06985e-20	chr6	135156849	19.51288284464132	chr6:135156849:T:A
chr6:135158277	['A', 'G']	98663	85241.823512119	-1663.2654450040277	0.0029325322506508	0.0042939476465209	0.6829455065729317	0.494643	0.494643	chr6	135158277	0.3057081325137608	chr6:135158277:A:G
chr6:135158413	['A', 'G']	98663	14629.603674247815	-639.68127688868	-0.0233382648606095	0.008143597841028	-2.865842016783977	0.0041599	0.0041599	chr6	135158413	2.380917109269937	chr6:135158413:A:G
chr6:135158539	['C', 'T']	98663	85386.00240338287	-1575.8897001481096	0.0028318105030026	0.004299183684204	0.6586856275546513	0.510099	0.510099	chr6	135158539	0.2923455278605159	chr6:135158539:C:T
chr6:135158916	['T', 'C']	98663	35532.69605276511	227.5069896413765	0.0527510882777244	0.0055082358935973	9.57676637252254	1.02334e-21	1.02334e-21	chr6	135158916	20.98998004997168	chr6:135158916:T:C
chr6:135159009	['T', 'G']	98663	35824.71444357706	252.7050800596338	0.0528013012383104	0.0054837621218662	9.628663691987557	6.18719e-22	6.18719e-22	chr6	135159009	21.20850654719568	chr6:135159009:T:G
chr6:135159438	['A', 'G']	98663	84748.69211030762	-1522.5510474234538	0.0031452361310495	0.004300554907829	0.731355882777749	0.464564	0.464564	chr6	135159438	0.3329544475859582	chr6:135159438:A:G
chr6:135160747	['T', 'A']	98663	35518.76003325832	253.9046737032459	0.0542505478757669	0.0055048775527124	9.854996293066572	6.68286e-23	6.68286e-23	chr6	135160747	22.17503763686588	chr6:135160747:T:A
chr6:135161428	['C', 'T']	98663	82088.31211288739	-1368.8340399037218	0.0050662424712575	0.004321294468316	1.1723900114661168	0.241043	0.241043	chr6	135161428	0.6179054761100979	chr6:135161428:C:T
chr6:135161681	['A', 'C']	98663	82715.63586317367	-1347.1061928446377	0.0043169740180685	0.0043209878675368	0.9990710805974676	0.317763	0.317763	chr6	135161681	0.4978966729918143	chr6:135161681:A:C
chr6:135162604	['C', 'A']	98663	81632.51206950739	-1411.099652328789	0.0053626633190113	0.0043204812423513	1.241218979599782	0.214528	0.214528	chr6	135162604	0.6685160160578739	chr6:135162604:C:A
chr6:135162671	['T', 'A']	98663	35646.61296666093	218.0773132679484	0.051871433268204	0.0054984443794863	9.433837952735535	4.03544e-21	4.03544e-21	chr6	135162671	20.3941091055134	chr6:135162671:T:A
chr6:135162673	['T', 'C']	98663	83349.74063786218	-1280.50625945899	0.0043434801813024	0.0043226135376475	1.0048273211271677	0.314982	0.314982	chr6	135162673	0.501714263747016	chr6:135162673:T:C
chr6:135163956	['C', 'T']	98663	34599.558895083625	175.7926740654377	0.0556182628696871	0.0055633420395263	9.997275464016228	1.60742e-23	1.60742e-23	chr6	135163956	22.793870632352803	chr6:135163956:C:T
chr6:135164360	['G', 'A']	98663	35204.709083905225	198.3545249841414	0.0536906295664725	0.0055200611180415	9.72645563488284	2.38e-22	2.38e-22	chr6	135164360	21.62342304294349	chr6:135164360:G:A
chr6:135165148	['GAGAAAAC', 'G']	98663	45484.2842859895	-1686.412294445565	-0.0395051678637786	0.0050894647946446	-7.762145816461442	8.43013e-15	8.43013e-15	chr6	135165148	14.07416572812172	chr6:135165148:GAGAAAAC:G
chr6:135166364	['G', 'C']	98663	42883.21572006366	-1667.644189621986	-0.036483036864354	0.0051853714145323	-7.035761558392554	1.99459e-12	1.99459e-12	chr6	135166364	11.700146362652449	chr6:135166364:G:C
chr6:135166476	['A', 'G']	98663	28295.43394352206	231.9961247296849	0.0513282137767641	0.0060441352898344	8.492234424846863	2.05464e-17	2.05464e-17	chr6	135166476	16.68726426123785	chr6:135166476:A:G
chr6:135166661	['T', 'A']	98663	10648.863453448888	-311.6176694304346	0.0319196597357048	0.009403418813551	3.394473900248498	0.000687876	0.000687876	chr6	135166661	3.1624898428245576	chr6:135166661:T:A
chr6:135166945	['G', 'A']	98663	28413.72792604681	258.8204682537093	0.0513390753609046	0.0060309397498235	8.51261619093549	1.72392e-17	1.72392e-17	chr6	135166945	16.763482891855094	chr6:135166945:G:A
chr6:135167358	['T', 'C']	98663	45940.81605045933	-1491.3971191430746	-0.0356858369354259	0.0050811223601616	-7.023219360985937	2.18208e-12	2.18208e-12	chr6	135167358	11.66112933123546	chr6:135167358:T:C
chr6:135167931	['T', 'C']	98663	45983.59280696598	-1477.0751227050569	-0.035267216644165	0.0050792104383958	-6.943444669582025	3.85006e-12	3.85006e-12	chr6	135167931	11.414532502318544	chr6:135167931:T:C
chr6:135169760	['C', 'T']	98663	46322.98162115039	-1459.2241738445684	-0.0362473096741669	0.005075079762101	-7.142214777558586	9.24701e-13	9.24701e-13	chr6	135169760	12.0339986727116	chr6:135169760:C:T
chr6:135170349	['G', 'A']	98663	45925.91320479292	-1479.1975307190742	-0.0353674914461304	0.0050810591045742	-6.960653422490315	3.40801e-12	3.40801e-12	chr6	135170349	11.467499139568938	chr6:135170349:G:A
chr6:135170734	['G', 'T']	98663	42443.16219805172	-1658.35732005051	-0.0347268604346997	0.0052031723391179	-6.674170711898236	2.49943e-11	2.49943e-11	chr6	135170734	10.602159021759734	chr6:135170734:G:T
chr6:135171396	['C', 'T']	98663	83967.72322867771	-1424.1603041657677	0.0053145981699103	0.0043111670986298	1.23275160723867	0.217671	0.217671	chr6	135171396	0.6621994275455585	chr6:135171396:C:T
chr6:135171399	['C', 'T']	98663	47288.106494059466	-1464.5541597938843	-0.0372602379536905	0.0050467953989439	-7.382949972865492	1.56033e-13	1.56033e-13	chr6	135171399	12.80678354137463	chr6:135171399:C:T
chr6:135172740	['A', 'C']	98663	75977.09113395373	-1257.1712364845696	-0.001615245789007	0.0043961822271478	-0.3674201171717611	0.713306	0.713306	chr6	135172740	0.1467241228797343	chr6:135172740:A:C
chr6:135173737	['T', 'C']	98663	50110.12626841163	-1677.3705880918249	-0.0253661890102792	0.0049010354951886	-5.175679514090718	2.27527e-07	2.27527e-07	chr6	135173737	6.642967059423393	chr6:135173737:T:C
chr6:135174088	['C', 'T']	98663	53910.6497683707	-1559.586592950795	-0.0272615223389738	0.004807237595601	-5.670933004002133	1.42417e-08	1.42417e-08	chr6	135174088	7.846438166840115	chr6:135174088:C:T
chr6:135174436	['T', 'C']	98663	51144.33073141063	-1562.5593607999542	-0.0260515555654911	0.0048779476252772	-5.340679639628251	9.28031e-08	9.28031e-08	chr6	135174436	7.032437516341402	chr6:135174436:T:C
chr6:135176299	['A', 'G']	98663	2558.103710761309	208.59409994314265	0.0258342463384852	0.018898804922311	1.3669777768850613	0.171635	0.171635	chr6	135176299	0.7653941456427358	chr6:135176299:A:G
chr6:135177063	['C', 'T']	98663	75563.14677913177	-1283.42034407345	-0.0012870652037952	0.0043958401042657	-0.2927916332867256	0.769682	0.769682	chr6	135177063	0.1136886698548146	chr6:135177063:C:T
chr6:135177114	['A', 'T']	98663	52377.14825327953	-1580.1564301008325	-0.0279192434391814	0.0048478412856799	-5.759108393596224	8.48095e-09	8.48095e-09	chr6	135177114	8.071555497195028	chr6:135177114:A:T
chr6:135177595	['G', 'C']	98663	52395.496882824606	-1586.4619480228268	-0.0281267051959135	0.0048471473943884	-5.802733630191584	6.54411e-09	6.54411e-09	chr6	135177595	8.184149409215783	chr6:135177595:G:C
chr6:135178322	['T', 'A']	98663	74041.01064487679	-1316.8057644861317	-0.0016658081038983	0.0044097773603083	-0.3777533348717377	0.705615	0.705615	chr6	135178322	0.1514321955236486	chr6:135178322:T:A
chr6:135179635	['G', 'C']	98663	22085.13381787956	322.2745114115147	0.0496260160048356	0.0067205609277655	7.384207440157115	1.54566e-13	1.54566e-13	chr6	135179635	12.810886031997972	chr6:135179635:G:C
chr6:135185304	['G', 'A']	98663	10571.285744695946	-294.8108306487623	0.0330224698519341	0.0094391385049935	3.4984622626804724	0.000468155	0.000468155	chr6	135185304	3.3296103338921155	chr6:135185304:G:A
chr6:135186256	['T', 'C']	98663	24263.63995904132	284.2103840294817	0.0456334115540699	0.0064594455800639	7.06460190560471	1.62137e-12	1.62137e-12	chr6	135186256	11.79011786693919	chr6:135186256:T:C
chr6:135191641	['A', 'G']	98663	2527.1024539068912	-5.905834115898172	-0.0222663980709808	0.0189903701714765	-1.172509954778286	0.240995	0.240995	chr6	135191641	0.617991967777561	chr6:135191641:A:G
chr6:135194310	['T', 'C']	98663	23759.20405846459	347.26820395494707	0.048468130114248	0.0065174403466335	7.436681816241395	1.04078e-13	1.04078e-13	chr6	135194310	12.982641061924078	chr6:135194310:T:C
chr6:135196676	['G', 'A']	98663	2480.05027315758	-2.741256539780436	-0.0192230385268473	0.019155546769863	-1.0035233531986911	0.315611	0.315611	chr6	135196676	0.5008478687197487	chr6:135196676:G:A
chr6:135196858	['G', 'A']	98663	21693.19871671414	268.9320033695613	0.0523120203999102	0.006778633807559	7.717192266910112	1.20029e-14	1.20029e-14	chr6	135196858	13.920713812132542	chr6:135196858:G:A
chr6:135198362	['T', 'C']	98663	24150.42687710976	274.4602243097156	0.0461073026129254	0.0064714153212219	7.124763336039291	1.04969e-12	1.04969e-12	chr6	135198362	11.978938940137152	chr6:135198362:T:C
chr6:135201544	['A', 'G']	98663	18458.30959090172	-1219.798203355088	-0.011053529550691	0.007335845946086	-1.5067832165407706	0.131869	0.131869	chr6	135201544	0.8798572871775407	chr6:135201544:A:G
chr6:135201617	['A', 'G']	98663	21760.205508195395	285.45688655721943	0.0521542114578156	0.0067685460950001	7.705378780878962	1.31665e-14	1.31665e-14	chr6	135201617	13.880529656526502	chr6:135201617:A:G
chr6:135201801	['T', 'C']	98663	79505.14563352862	-3220.8830767508225	-0.0251031672362981	0.0043247604206336	-5.804522053182387	6.47467e-09	6.47467e-09	chr6	135201801	8.188782361738024	chr6:135201801:T:C
chr6:135202112	['G', 'A']	98663	10595.181263431054	-305.4543149098368	0.0330572946647149	0.0094333848224025	3.504287727795232	0.000458033	0.000458033	chr6	135202112	3.3391032311629205	chr6:135202112:G:A
chr6:135202445	['T', 'C']	98663	80735.54762580595	-3248.83311112762	-0.02511087883413	0.0043137393023975	-5.82113963636453	5.86279e-09	5.86279e-09	chr6	135202445	8.231895661584359	chr6:135202445:T:C
chr6:135202636	['A', 'G']	98663	79553.64004055767	-3208.2571127016017	-0.0250089529914411	0.0043248746733914	-5.782584440031826	7.37827e-09	7.37827e-09	chr6	135202636	8.132045456270426	chr6:135202636:A:G
chr6:135202648	['G', 'A']	98663	21627.315223450947	261.77448008161053	0.0519384657200899	0.0067864101361494	7.653304866357392	1.97647e-14	1.97647e-14	chr6	135202648	13.70410977324276	chr6:135202648:G:A
chr6:135203378	['A', 'G']	98663	79616.1737667025	-3208.0614296941003	-0.0248783775008448	0.0043260505475728	-5.750829128615477	8.9068e-09	8.9068e-09	chr6	135203378	8.050278299550417	chr6:135203378:A:G
chr6:135203415	['C', 'T']	98663	77762.85682421882	-3243.2238804302483	-0.0232065079120818	0.0043360782621734	-5.351957808171544	8.72012e-08	8.72012e-08	chr6	135203415	7.059477538578988	chr6:135203415:C:T
chr6:135204599	['A', 'G']	98663	79258.86991342429	-3237.9424179634	-0.0254082301487913	0.0043281026242937	-5.870523958044383	4.35804e-09	4.35804e-09	chr6	135204599	8.360708787926487	chr6:135204599:A:G
chr6:135205630	['C', 'T']	98663	77480.6383651624	-3290.384144110852	-0.0234195496696095	0.0043373404326885	-5.399518445245241	6.69738e-08	6.69738e-08	chr6	135205630	7.174095059101569	chr6:135205630:C:T
chr6:135206176	['G', 'A']	98663	103873.29780278345	-2975.585709558521	-0.0050866175062052	0.0042966822368552	-1.183847728504156	0.236476	0.236476	chr6	135206176	0.6262129293298376	chr6:135206176:G:A
chr6:135207162	['C', 'T']	98663	21607.92967576997	241.40291666407845	0.0518280762292782	0.0067938785520367	7.628643319468911	2.39351e-14	2.39351e-14	chr6	135207162	13.62096475371128	chr6:135207162:C:T
chr6:135207584	['A', 'G']	98663	79327.2563127857	-3228.922581372304	-0.0254203346341174	0.0043273789540761	-5.87430287568706	4.25983e-09	4.25983e-09	chr6	135207584	8.370607732243547	chr6:135207584:A:G
chr6:135207978	['C', 'T']	98663	37074.64888677106	-2145.58997588782	-0.0175955675183133	0.0054283849166502	-3.241400119645773	0.00118984	0.00118984	chr6	135207978	2.924511435068752	chr6:135207978:C:T
chr6:135208073	['T', 'A']	98663	78031.95279464991	-3307.2199423123016	-0.0236493062727693	0.0043570117615749	-5.42787294754075	5.71636e-08	5.71636e-08	chr6	135208073	7.242880428395716	chr6:135208073:T:A
chr6:135208423	['C', 'T']	98663	77850.66375970951	-3316.448417440863	-0.0233095219280428	0.0043338863603994	-5.3784340404103785	7.53069e-08	7.53069e-08	chr6	135208423	7.123165229713806	chr6:135208423:C:T
chr6:135208901	['C', 'A']	98663	21683.6372971384	254.1187231251925	0.0514934268169018	0.0067795733687189	7.595378649413753	3.09582e-14	3.09582e-14	chr6	135208901	13.509224298402357	chr6:135208901:C:A
chr6:135210313	['C', 'G']	98663	77474.77869799695	-3312.2531628706056	-0.0237262084603875	0.0043371459597114	-5.470465758077994	4.49941e-08	4.49941e-08	chr6	135210313	7.346844430789842	chr6:135210313:C:G
chr6:135210662	['T', 'C']	98663	97360.80202335578	-2611.350963756193	-0.0004873708411656	0.0042404899513339	-0.1149326721107742	0.908499	0.908499	chr6	135210662	0.0416755463908626	chr6:135210662:T:C
chr6:135212146	['T', 'G']	98663	97834.11049030958	-2629.7794800056904	-0.0004315999537734	0.0042628429547081	-0.1012469749317818	0.919355	0.919355	chr6	135212146	0.0365167576337547	chr6:135212146:T:G
chr6:135213880	['G', 'A']	98663	103205.97995335628	-2638.2307267189813	-0.0009662993511906	0.004250723031936	-0.2273258793694071	0.820171	0.820171	chr6	135213880	0.0860955907698636	chr6:135213880:G:A
chr6:135214102	['C', 'T']	98663	73298.45961347366	-2918.121432861597	-0.02010406232994	0.0043848617396625	-4.584879415488087	4.54805e-06	4.54805e-06	chr6	135214102	5.342174769445004	chr6:135214102:C:T
chr6:135214309	['T', 'C']	98663	73353.76520628232	-2930.520011992398	-0.0203416956564482	0.0043846707603221	-4.639275505135979	3.50081e-06	3.50081e-06	chr6	135214309	5.4558314591266335	chr6:135214309:T:C
chr6:135214883	['C', 'T']	98663	23832.690895637366	293.010388650774	0.0433856956975367	0.0065133217237163	6.661070577791407	2.7326e-11	2.7326e-11	chr6	135214883	10.56342393600094	chr6:135214883:C:T
chr6:135215358	['T', 'C']	98663	99676.20538710296	-2644.1267532900574	-0.0014672416906262	0.0042422233371826	-0.3458662059976873	0.729444	0.729444	chr6	135215358	0.1370080436259298	chr6:135215358:T:C
chr6:135215448	['A', 'G']	98663	99582.5564692979	-2669.0673145276023	-0.0016253067745277	0.0042467342947045	-0.3827192053325388	0.701929	0.701929	chr6	135215448	0.1537068144622679	chr6:135215448:A:G
chr6:135216752	['C', 'G']	98663	73017.02149229524	-2977.371877755179	-0.0201296758843073	0.004388912053835	-4.586484221463966	4.51325e-06	4.51325e-06	chr6	135216752	5.345510609175768	chr6:135216752:C:G
chr6:135216759	['A', 'G']	98663	74373.35292388176	-3055.5323972985007	-0.0203946233641683	0.0043682183516178	-4.668865363979499	3.03266e-06	3.03266e-06	chr6	135216759	5.518176276929967	chr6:135216759:A:G
chr6:135217454	['G', 'A']	98663	106695.54686549616	-4953.504996751844	-0.0070527619704066	0.0042806763477009	-1.6475812225781798	0.0994418	0.0994418	chr6	135217454	1.002431023113472	chr6:135217454:G:A
chr6:135217501	['A', 'G']	98663	140929.56911302585	-4081.4858166611134	0.0179870243103282	0.0046971247548092	3.829369081992537	0.000128552	0.000128552	chr6	135217501	3.8909211622556046	chr6:135217501:A:G
chr6:135219242	['G', 'A']	98663	93963.33313059434	-3056.6068290577173	0.0011439068512267	0.0042968338143523	0.2662208734733583	0.79007	0.79007	chr6	135219242	0.1023344286248115	chr6:135219242:G:A
chr6:135219311	['A', 'G']	98663	94093.3979016726	-3075.7398559890858	0.0009914480204611	0.0042963361731491	0.2307659318321904	0.817497	0.817497	chr6	135219311	0.0875138324118185	chr6:135219311:A:G
chr6:135220031	['G', 'A']	98663	52622.60042576915	-1538.815761400323	0.0060250590088515	0.0048413150667783	1.2445087596542004	0.213315	0.213315	chr6	135220031	0.6709786045215932	chr6:135220031:G:A
chr6:135220257	['G', 'A']	98663	40797.72155209115	-1477.6349813721138	0.0064928254847318	0.0052891508349059	1.2275742718249265	0.21961	0.21961	chr6	135220257	0.6583478880564677	chr6:135220257:G:A
chr6:135221654	['G', 'A']	98663	40624.29341620956	-1479.4683661697718	0.0061269626721816	0.005298041039918	1.1564581372658578	0.247497	0.247497	chr6	135221654	0.606430060937855	chr6:135221654:G:A
chr6:135221661	['G', 'A']	98663	9685.276147997974	-77.33250886080555	0.0006646759406741	0.0099220796988357	0.0669895788835617	0.94659	0.94659	chr6	135221661	0.0238380878331197	chr6:135221661:G:A
chr6:135222701	['A', 'T']	98663	93646.93235133108	-3054.821521065617	0.0007381884077946	0.0042953440440366	0.1718578070176944	0.86355	0.86355	chr6	135222701	0.0637125114891847	chr6:135222701:A:T
chr6:135222789	['T', 'G']	98663	14306.220031025972	-287.89780439920565	0.0041388399106088	0.0082488126977034	0.5017497744567698	0.615845	0.615845	chr6	135222789	0.2105285802303974	chr6:135222789:T:G
chr6:135223219	['C', 'T']	98663	14299.159434392584	-288.22969219665225	0.0040324800507779	0.0082477646236825	0.4889179353153534	0.624901	0.624901	chr6	135223219	0.2041887803507795	chr6:135223219:C:T
chr6:135223420	['G', 'T']	98663	11948.726638758526	-418.41416998625294	0.0135886790516723	0.0089213738399795	1.5231599185740998	0.127722	0.127722	chr6	135223420	0.8937342894579674	chr6:135223420:G:T
chr6:135224247	['G', 'A']	98663	41334.635796837	-1531.244506334951	0.0056293594599589	0.0052627440653137	1.0696624023694208	0.284774	0.284774	chr6	135224247	0.5454996645154501	chr6:135224247:G:A
chr6:135224322	['T', 'G']	98663	94346.03739824212	-3071.736123183241	0.0009402091962102	0.0042928057675357	0.2190197384005966	0.826635	0.826635	chr6	135224322	0.0826862104926495	chr6:135224322:T:G
chr6:135226036	['C', 'T']	98663	28989.407337198936	-1187.8033327196886	0.0065550867263665	0.0060223739347546	1.0884556152412874	0.276397	0.276397	chr6	135226036	0.558466675084078	chr6:135226036:C:T
chr6:135228963	['C', 'T']	98663	31342.400411572693	-1302.285996940302	0.0037222669041872	0.0058399915180549	0.6373753956113541	0.523882	0.523882	chr6	135228963	0.2807665231687165	chr6:135228963:C:T
chr6:135229205	['C', 'T']	98663	31347.85953940032	-1299.5261734741964	0.0038476749332226	0.00583910813923	0.6589490794616532	0.50993	0.50993	chr6	135229205	0.2924894370397906	chr6:135229205:C:T
chr6:135229583	['A', 'T']	98663	32134.748169927992	-683.1912954146599	0.0007322790266565	0.005763730072329	0.127049500491374	0.898901	0.898901	chr6	135229583	0.0462881364327847	chr6:135229583:A:T
chr6:135230622	['T', 'A']	98663	66021.48489254194	-2042.5383969610275	0.0006031341215359	0.0045519938077172	0.1324988888415008	0.89459	0.89459	chr6	135230622	0.0483759608124701	chr6:135230622:T:A
chr6:135230632	['T', 'C']	98663	29477.84724193873	-1185.2160836588396	0.006455982057314	0.0059818180394975	1.0792675428583152	0.280471	0.280471	chr6	135230632	0.5521120370497974	chr6:135230632:T:C
chr6:135232061	['G', 'A']	98663	29276.373848259074	-1157.1537473281314	0.0060562116669006	0.0059973118353224	1.0098210386912538	0.312584	0.312584	chr6	135232061	0.5050332556499946	chr6:135232061:G:A
chr6:135232064	['C', 'T']	98663	31068.893948459936	-811.4055475001253	0.0015209077203162	0.0058415175225964	0.2603617492257718	0.794585	0.794585	chr6	135232064	0.0998596377185077	chr6:135232064:C:T
chr6:135232222	['T', 'C']	98663	66616.51154630184	-1960.6103404463888	9.032248422807752e-05	0.0045176907689726	0.0199930647861975	0.984049	0.984049	chr6	135232222	0.0069832756542451	chr6:135232222:T:C
chr6:135232898	['C', 'G']	98663	37329.40231168119	-1740.2568116727048	-0.0062883771349965	0.0054430413890568	-1.1553057721808415	0.247968	0.247968	chr6	135232898	0.6056043607871144	chr6:135232898:C:G
chr6:135234775	['G', 'A']	98663	32238.59430117991	-690.8458347210053	-0.000154113060275	0.0057562773085054	-0.0267730430650584	0.978641	0.978641	chr6	135234775	0.0093765935007059	chr6:135234775:G:A
chr6:135235123	['C', 'T']	98663	3676.1177800533264	-147.7364895626053	0.0001273563539691	0.0157098171782651	0.008106800513592	0.993532	0.993532	chr6	135235123	0.0028181404317582	chr6:135235123:C:T
chr6:135235312	['C', 'T']	98663	32193.220716291416	-715.2599434426403	-0.0005327799990307	0.0057590522201112	-0.0925117499664719	0.926292	0.926292	chr6	135235312	0.0332520867538239	chr6:135235312:C:T
chr6:135235687	['G', 'A']	98663	10490.425303317488	-317.0659856325233	0.0203710690116065	0.0095007231561187	2.144159836768531	0.0320225	0.0320225	chr6	135235687	1.494544765676498	chr6:135235687:G:A
chr6:135236552	['CCCTTCTT', 'C']	98663	32256.519535685344	-688.0158933342356	0.0001796017099147	0.0057543780623838	0.0312113156222464	0.975101	0.975101	chr6	135236552	0.0109503981774506	chr6:135236552:CCCTTCTT:C
chr6:135237575	['T', 'A']	98663	36887.1709249135	-800.5165395997094	-0.0024904586451041	0.005468461656967	-0.4554221646468305	0.648807	0.648807	chr6	135237575	0.187884473154216	chr6:135237575:T:A
chr6:135237867	['A', 'G']	98663	32704.130568013406	-614.4133231697385	0.0002580933009681	0.0057338429416722	0.0450122725009465	0.964098	0.964098	chr6	135237867	0.0158788180722626	chr6:135237867:A:G
chr6:135238077	['T', 'C']	98663	3671.713034287932	-267.102475210594	-0.0262805974227429	0.0156890531251896	-1.6750913654915172	0.0939195	0.0939195	chr6	135238077	1.0272442281473442	chr6:135238077:T:C
chr6:135238283	['G', 'A']	98663	32701.235075194487	-612.090049409416	0.0003598905848418	0.005731590484735	0.0627907010803315	0.949933	0.949933	chr6	135238283	0.0223070249810612	chr6:135238283:G:A
chr6:135238645	['T', 'C']	98663	39841.63433819206	-1885.597246436179	-0.0056272977930302	0.0053099463800782	-1.059765464702742	0.289254	0.289254	chr6	135238645	0.5387206266167794	chr6:135238645:T:C
chr6:135238655	['A', 'G']	98663	32672.636154446576	-613.3680829521181	0.0002218379757674	0.005733081670733	0.0386943686673686	0.969134	0.969134	chr6	135238655	0.0136161698665605	chr6:135238655:A:G
chr6:135239019	['T', 'C']	98663	36796.91822394368	-779.7803235177392	-0.0019839664909615	0.0054741473117686	-0.3624247536591233	0.717035	0.717035	chr6	135239019	0.1444596449795067	chr6:135239019:T:C
chr6:135239824	['C', 'A']	98663	32633.323021721284	-599.0487833950912	0.000374994390875	0.0057353671041052	0.0653828053319544	0.947869	0.947869	chr6	135239824	0.0232516800758161	chr6:135239824:C:A
chr6:135240789	['TA', 'T']	98663	32050.19752247916	-668.0456503395794	0.0010068559911236	0.0057711724410807	0.1744629884833485	0.861502	0.861502	chr6	135240789	0.0647437099884941	chr6:135240789:TA:T
chr6:135241769	['A', 'G']	98663	68509.67830505014	-2004.8269501491225	0.0008125449461199	0.0044954011146326	0.1807502657493937	0.856564	0.856564	chr6	135241769	0.0672401822507878	chr6:135241769:A:G
chr6:135243086	['C', 'T']	98663	3814.386607604432	-157.22148275272636	-0.0201326978469173	0.0154096331192106	-1.3065007901984813	0.191385	0.191385	chr6	135243086	0.718092103510633	chr6:135243086:C:T
chr6:135243237	['G', 'A']	98663	31391.772575216943	-1190.2048534675346	0.0053572918039435	0.0058345572183977	0.91820023412414	0.358516	0.358516	chr6	135243237	0.4454914576903145	chr6:135243237:G:A
chr6:135243812	['T', 'C']	98663	5096.774876327955	-64.91065547060843	-0.018849234525694	0.0135309016357643	-1.3930508870061131	0.163608	0.163608	chr6	135243812	0.7861954642899377	chr6:135243812:T:C
chr6:135244243	['A', 'C']	98663	5101.465353660266	-66.89523091470262	-0.0194942415781708	0.0135198520554688	-1.441897551703263	0.149334	0.149334	chr6	135244243	0.8258413019111948	chr6:135244243:A:C
chr6:135244253	['C', 'T']	98663	30248.45266838984	-866.5311808251614	0.0027985790699036	0.0059084449666937	0.4736574658271977	0.635745	0.635745	chr6	135244253	0.1967170467730928	chr6:135244253:C:T
chr6:135246309	['A', 'G']	98663	36683.80133185353	-824.0662410782336	-0.0042622319712174	0.0055218825483931	-0.7718802299512499	0.440187	0.440187	chr6	135246309	0.3563627875701146	chr6:135246309:A:G
chr6:135247534	['G', 'A']	98663	10797.875535958648	-549.1628610674339	-0.0134064274814472	0.0093213341490261	-1.4382519998865029	0.150366	0.150366	chr6	135247534	0.8228503531171621	chr6:135247534:G:A
chr6:135248284	['C', 'T']	98663	29490.1955929008	-829.8693216885735	0.0019800834013899	0.0059633082437337	0.332044449231784	0.739856	0.739856	chr6	135248284	0.1308527998514581	chr6:135248284:C:T
chr6:135248947	['A', 'G']	98663	5857.424831963012	7.891399113476686	-0.0247603928103057	0.012743957183383	-1.9429124293191269	0.0520296	0.0520296	chr6	135248947	1.2837495129173504	chr6:135248947:A:G
chr6:135248957	['T', 'C']	98663	6340.184874631188	63.59536600373647	-0.025998847303574	0.0123408623204363	-2.106728576050972	0.0351436	0.0351436	chr6	135248957	1.4541537527993424	chr6:135248957:T:C
chr6:135248987	['A', 'G']	98663	36016.586349534635	-789.9555765040326	-0.0043181463613068	0.0055163961611014	-0.7827839472001744	0.433756	0.433756	chr6	135248987	0.362754504710882	chr6:135248987:A:G
chr6:135250683	['G', 'A']	98663	29500.990076328137	-830.6492847280693	0.0017375030044371	0.0059609637011023	0.2914802188974696	0.770685	0.770685	chr6	135250683	0.1131230936941832	chr6:135250683:G:A
chr6:135250956	['T', 'C']	98663	3921.357704705333	-243.09435385185472	-0.0300722985825385	0.0151768675703729	-1.9814562157241995	0.0475429	0.0475429	chr6	135250956	1.322914330904327	chr6:135250956:T:C
chr6:135252114	['C', 'T']	98663	6208.377550503259	79.08826074861099	-0.0341583437926453	0.0125345048709256	-2.725145041179655	0.00642846	0.00642846	chr6	135252114	2.1918930540751744	chr6:135252114:C:T
chr6:135254071	['G', 'A']	98663	3215.0651726619435	-241.78728678578847	-0.0296822747353595	0.0167316970343869	-1.7740145948349753	0.0760638	0.0760638	chr6	135254071	1.1188219818720149	chr6:135254071:G:A
chr6:135254113	['C', 'T']	98663	29626.50139877152	-850.5378440178133	0.001577003124011	0.0059498173992055	0.2650506760462323	0.790971	0.790971	chr6	135254113	0.1018394390950594	chr6:135254113:C:T
chr6:135254220	['T', 'C']	98663	70160.35555555555	-2225.6528010483744	0.0016540531793082	0.0044615955100026	0.3707313169918676	0.710838	0.710838	chr6	135254220	0.1482293637181845	chr6:135254220:T:C
chr6:135254372	['C', 'T']	98663	29620.401743449387	-847.5121114055213	0.0016486999904354	0.005950057171959	0.2770897728857574	0.781712	0.781712	chr6	135254372	0.1069532211709597	chr6:135254372:C:T
chr6:135254606	['G', 'C']	98663	40516.98122579731	-1366.3939162028985	0.0012296679321991	0.0053070718851669	0.231703651053976	0.816769	0.816769	chr6	135254606	0.0879007540068813	chr6:135254606:G:C
chr6:135255106	['A', 'G']	98663	68231.6818822289	-2436.157551896504	0.0030970304121284	0.0044778328268325	0.6916360060540993	0.489168	0.489168	chr6	135255106	0.3105419610347224	chr6:135255106:A:G
chr6:135255637	['G', 'C']	98663	5945.241032242371	-250.0679167724024	-0.0127131242617916	0.0124285848309127	-1.0228939525094785	0.30636	0.30636	chr6	135255637	0.5137679391481248	chr6:135255637:G:C
chr6:135255643	['T', 'C']	98663	7198.2188728968185	-97.49255189790355	-0.0128521444425588	0.011426833597451	-1.1247336659760006	0.260705	0.260705	chr6	135255643	0.5838506395198709	chr6:135255643:T:C
chr6:135256457	['C', 'T']	98663	25674.22864316436	-427.4174495219677	-0.0037636230384055	0.0064548563834158	-0.5830684394582691	0.559849	0.559849	chr6	135256457	0.2519290931897631	chr6:135256457:C:T
chr6:135257977	['C', 'T']	98663	67189.17195973686	-2007.3287004215708	0.0017381241121465	0.0045055597647508	0.385773178672432	0.699665	0.699665	chr6	135257977	0.1551098506656068	chr6:135257977:C:T
chr6:135258759	['G', 'A']	98663	25343.56870039432	-347.0357436090436	-0.0056857269767455	0.0063719726032839	-0.8923024831926026	0.372233	0.372233	chr6	135258759	0.4291851274905798	chr6:135258759:G:A
chr6:135259584	['C', 'A']	98663	25000.561082670185	-413.8386160965293	-0.00610722038826	0.0064036890958791	-0.9537034507484335	0.340236	0.340236	chr6	135259584	0.4682197360668381	chr6:135259584:C:A
chr6:135259815	['T', 'C']	98663	104708.0415830343	-3356.434093793457	6.804542769680021e-05	0.0042824328271406	0.0158894325827017	0.987323	0.987323	chr6	135259815	0.0055407458414921	chr6:135259815:T:C
chr6:135260103	['C', 'T']	98663	24351.029900399582	-462.7348345925204	-0.005096691646632	0.0064670597081224	-0.7881002923524584	0.43064	0.43064	chr6	135260103	0.3658856331923685	chr6:135260103:C:T
chr6:135260414	['A', 'G']	98663	2098.1063269070937	200.3067687818365	-0.054542503479317	0.0217206681011937	-2.5110877448709505	0.0120376	0.0120376	chr6	135260414	1.919460092036232	chr6:135260414:A:G
chr6:135260562	['C', 'T']	98663	22722.072698522104	-564.4055527358702	0.0001331448062338	0.0066474378086594	0.0200294925753749	0.98402	0.98402	chr6	135260562	0.0069960745347478	chr6:135260562:C:T
chr6:135260935	['T', 'C']	98663	67331.24366141448	-2002.730391642249	0.0018905981790737	0.0045043083595443	0.4197310726002393	0.674683	0.674683	chr6	135260935	0.170900232632917	chr6:135260935:T:C
chr6:135261653	['G', 'GCCAT']	98663	25994.2154348333	-287.7435145160918	-0.006929772572088	0.0063206723831358	-1.096366359784341	0.272921	0.272921	chr6	135261653	0.563963046106457	chr6:135261653:G:GCCAT
chr6:135261690	['T', 'C']	98663	13148.06503446878	-608.8354454842471	0.0017799099870292	0.0085074296693779	0.2092183016729442	0.834278	0.834278	chr6	135261690	0.0786892086570711	chr6:135261690:T:C
chr6:135261929	['T', 'C']	98663	12745.808594106373	-570.8351713197109	0.0017053463795539	0.008631760742987	0.1975664560604757	0.843385	0.843385	chr6	135261929	0.0739741273846592	chr6:135261929:T:C
chr6:135263011	['T', 'C']	98663	25847.61978855179	-304.4192609882532	-0.0065859622566684	0.0063298714528621	-1.0404575046607671	0.29813	0.29813	chr6	135263011	0.5255943199119943	chr6:135263011:T:C
chr6:135263160	['C', 'G']	98663	25865.097247985403	-302.8916681894044	-0.0066074666565806	0.006327161106351	-1.0443019460889305	0.296348	0.296348	chr6	135263160	0.5281979993913702	chr6:135263160:C:G
chr6:135264350	['C', 'T']	98663	13139.39952361646	-597.8181092071036	0.0025896297507969	0.0085093666354808	0.3043269683549855	0.760879	0.760879	chr6	135264350	0.1186844021131111	chr6:135264350:C:T
chr6:135264414	['A', 'G']	98663	47812.78449857575	-1705.958322681396	0.0014475419668228	0.0050044241272059	0.2892524554330816	0.772389	0.772389	chr6	135264414	0.1121639198658671	chr6:135264414:A:G
chr6:135264556	['A', 'G']	98663	3105.34621700523	275.9183821946651	-0.0496204412842197	0.018143521553412	-2.7348847983090736	0.00624133	0.00624133	chr6	135264556	2.2047228542096744	chr6:135264556:A:G
chr6:135265087	['T', 'C']	98663	46638.053128485975	-1800.7620868843308	0.0029387705726718	0.0050400773255483	0.5830804535031793	0.55984	0.55984	chr6	135265087	0.2519360748611687	chr6:135265087:T:C
chr6:135265124	['C', 'T']	98663	44525.558690572056	-1973.981207465404	0.005364648287218	0.0051248950496583	1.0467820775326144	0.295203	0.295203	chr6	135265124	0.5298792333096145	chr6:135265124:C:T
chr6:135266540	['T', 'A']	98663	14248.866517327711	-676.6230183159155	0.0015109828415199	0.0082033640936432	0.1841906349970215	0.853864	0.853864	chr6	135266540	0.0686112964691102	chr6:135266540:T:A
chr6:135267925	['T', 'C']	98663	16973.817073047103	-791.4658683332913	-0.0089975345270253	0.0075699311260172	-1.18858869086689	0.234604	0.234604	chr6	135267925	0.6296645874331149	chr6:135267925:T:C
chr6:135268628	['T', 'C']	98663	34525.748403252306	-49.04658164404158	-0.0037379632117072	0.0057069074220401	-0.6549892849621497	0.512476	0.512476	chr6	135268628	0.2903264684412336	chr6:135268628:T:C
chr6:135268705	['G', 'A']	98663	3096.1569056741464	-49.621766603210986	0.039570571445364	0.0170235228941757	2.3244643127834816	0.0201026	0.0201026	chr6	135268705	1.6967477688168926	chr6:135268705:G:A
chr6:135269109	['A', 'G']	98663	5464.163023864072	-238.537556328253	0.0141076570903456	0.0129160559956569	1.0922573496963317	0.274723	0.274723	chr6	135269109	0.5611049796222535	chr6:135269109:A:G
chr6:135270006	['T', 'A']	98663	2202.156239863769	112.05290574651754	-0.0494331901298037	0.0209014236382418	-2.365063307905939	0.0180289	0.0180289	chr6	135270006	1.744030770144127	chr6:135270006:T:A
chr6:135270458	['G', 'A']	98663	9308.320824336794	125.02261867267356	0.004080246803583	0.0101442910357812	0.4022209920033919	0.687522	0.687522	chr6	135270458	0.1627134002966329	chr6:135270458:G:A
chr6:135271073	['G', 'A']	98663	5505.223193018377	-238.26840420853625	0.0131120657140026	0.0128621022374013	1.0194341074256406	0.307999	0.307999	chr6	135271073	0.5114506935488639	chr6:135271073:G:A
chr6:135271587	['A', 'G']	98663	6130.310669180401	-195.07461214517284	0.0034220293495418	0.0122161521593361	0.2801233403864083	0.779383	0.779383	chr6	135271587	0.1082490713258679	chr6:135271587:A:G
chr6:135272166	['G', 'C']	98663	7153.232528435008	-190.7228657888836	-0.0053491429566268	0.011367355994773	-0.4705705494827868	0.637948	0.637948	chr6	135272166	0.1952147197638409	chr6:135272166:G:C
chr6:135272288	['A', 'G']	98663	7152.494640013786	-190.2378934254774	-0.0053676542421537	0.011370205592867	-0.4720806671711481	0.63687	0.63687	chr6	135272288	0.1959492082368326	chr6:135272288:A:G
chr6:135272343	['C', 'A']	98663	5607.307157339824	-238.24357607118813	0.0093499050601262	0.0127436254416303	0.7336927080093242	0.463138	0.463138	chr6	135272343	0.3342895841253922	chr6:135272343:C:A
chr6:135272431	['T', 'C']	98663	5609.22740956223	-241.0778861099458	0.0084768012985082	0.0127404492965294	0.6653455542433188	0.505831	0.505831	chr6	135272431	0.2959945583123244	chr6:135272431:T:C
chr6:135274422	['A', 'G']	98663	6534.463610930911	-152.36680788136556	-0.0002930258699929	0.011869659157197	-0.0246869658270875	0.980305	0.980305	chr6	135274422	0.0086387822576207	chr6:135274422:A:G
chr6:135274445	['T', 'C']	98663	5619.455648471947	-242.3949023624412	0.0084236515994608	0.0127299923934858	0.6617169389489472	0.508154	0.508154	chr6	135274445	0.2940046514666045	chr6:135274445:T:C
chr6:135274922	['G', 'A']	98663	6972.424014514934	-181.7361156932444	-0.0016644165851248	0.0115030059927625	-0.1446940552905987	0.884953	0.884953	chr6	135274922	0.0530797941413587	chr6:135274922:G:A
chr6:135275735	['C', 'T']	98663	5752.233207310027	-281.5181109033586	0.0076986199749758	0.0125800288827463	0.6119715659424707	0.540558	0.540558	chr6	135275735	0.267157700917791	chr6:135275735:C:T
chr6:135275989	['C', 'A']	98663	7063.859149932591	-191.8568870169636	-0.0058142609496763	0.0114332519150476	-0.5085395644981879	0.611076	0.611076	chr6	135275989	0.2139047728539681	chr6:135275989:C:A
chr6:135276125	['C', 'T']	98663	10957.332698097336	170.62873798138014	-0.0070815413351639	0.0095658498169755	-0.7402940115782545	0.459123	0.459123	chr6	135276125	0.3380709504862483	chr6:135276125:C:T
chr6:135276652	['T', 'TAAAC']	98663	7090.646806008879	-190.593708924574	-0.0058584101227726	0.0114125318615624	-0.5133313268113504	0.607721	0.607721	chr6	135276652	0.2162957562040368	chr6:135276652:T:TAAAC
chr6:135277229	['A', 'G']	98663	7438.281643452342	-142.5796781499669	-0.0040697383898941	0.0111795912465235	-0.3640328434333104	0.715834	0.715834	chr6	135277229	0.1451876777513956	chr6:135277229:A:G
chr6:135277983	['A', 'T']	98663	57189.27428102225	-2483.3504607735945	0.0045671368793803	0.0047008132098163	0.9715631478066694	0.33127	0.33127	chr6	135277983	0.4798178922930736	chr6:135277983:A:T
chr6:135278592	['TAA', 'T']	98663	6827.899655347186	-219.5966918816722	-0.0016238928067265	0.0116111760361699	-0.1398560147282232	0.888774	0.888774	chr6	135278592	0.0512086586370467	chr6:135278592:TAA:T
chr6:135278608	['T', 'C']	98663	14849.257572378554	-82.31852235452928	0.0024349871774341	0.0080923249559762	0.3009008153628246	0.763491	0.763491	chr6	135278608	0.1171960780225888	chr6:135278608:T:C
chr6:135278821	['C', 'T']	98663	5789.938943911115	-240.20237075277703	0.0059320430773793	0.012558594717264	0.4723492724249377	0.636679	0.636679	chr6	135278821	0.1960794745189551	chr6:135278821:C:T
chr6:135279071	['C', 'A']	98663	6695.078732801978	-213.5552774414205	0.0025160580663934	0.01172336816552	0.214619043850684	0.830065	0.830065	chr6	135279071	0.08088789794197	chr6:135279071:C:A
chr6:135279174	['C', 'T']	98663	16480.347396704703	112.98365177692298	0.0013592182147226	0.0078193168827899	0.1738282557283537	0.862001	0.862001	chr6	135279174	0.0644922303536746	chr6:135279174:C:T
chr6:135282771	['A', 'G']	98663	13915.41039806189	-139.24244853770097	0.0025103930490103	0.008306763476452	0.3022107293805566	0.762492	0.762492	chr6	135282771	0.117764708537349	chr6:135282771:A:G
chr6:135282932	['C', 'T']	98663	17064.80513174036	155.41062628822323	-0.0014999937190351	0.0077315903824889	-0.1940084309733342	0.84617	0.84617	chr6	135282932	0.0725423761512801	chr6:135282932:C:T
chr6:135283016	['A', 'AAAG']	98663	7265.294549914352	39.12576408518071	0.0097832052375254	0.0113101535017786	0.8649931440795142	0.387045	0.387045	chr6	135283016	0.4122385385585094	chr6:135283016:A:AAAG
chr6:135284586	['AAAAT', 'A']	98663	2602.580326639024	216.50989962643425	-0.0200607801677656	0.0194239151269099	-1.0327876762586037	0.301706	0.301706	chr6	135284586	0.5204160529639545	chr6:135284586:AAAAT:A
chr6:135285247	['C', 'CCA']	98663	13911.987035760623	-144.15843389589014	0.0020514214025525	0.008308642124831	0.2469021257302317	0.804984	0.804984	chr6	135285247	0.0942127516579288	chr6:135285247:C:CCA
chr6:135285427	['G', 'A']	98663	18808.28757944674	152.56497870233642	-0.00207994079171	0.0074110477672659	-0.280654079831601	0.778976	0.778976	chr6	135285427	0.108475922594611	chr6:135285427:G:A
chr6:135285753	['T', 'C']	98663	13911.127971212813	-133.78207283481825	0.0028357392950048	0.0083084042033062	0.3413097419930984	0.732871	0.732871	chr6	135285753	0.1349724631740824	chr6:135285753:T:C
chr6:135287106	['A', 'C']	98663	7393.772767829987	22.58169478466716	0.0045243653553793	0.0112090949003711	0.4036334240715177	0.686483	0.686483	chr6	135287106	0.1633702131214834	chr6:135287106:A:C
chr6:135287299	['A', 'C']	98663	6444.849183983779	-197.82934190550185	-0.0053485705234904	0.011962498441775	-0.447111491760979	0.654796	0.654796	chr6	135287299	0.1838939822583148	chr6:135287299:A:C
chr6:135288400	['C', 'A']	98663	3096.2510567127865	-16.030843577710346	0.0476959187855961	0.0170228218302487	2.80188086682801	0.00508155	0.00508155	chr6	135288400	2.294003796816136	chr6:135288400:C:A
chr6:135288849	['A', 'C']	98663	6427.107414390854	-188.9383661999867	0.0009545694886965	0.0119574919438004	0.0798302430963796	0.936372	0.936372	chr6	135288849	0.0285515813351988	chr6:135288849:A:C
chr6:135292049	['C', 'T']	98663	8501.825539768975	206.45815490036668	0.0063465201028706	0.0105502043747984	0.6015542332080979	0.547472	0.547472	chr6	135292049	0.2616380875498547	chr6:135292049:C:T
chr6:135292548	['G', 'T']	98663	6181.689200421684	-223.3373538223369	-0.0021267452732452	0.0121881010237342	-0.1744935711563064	0.861478	0.861478	chr6	135292548	0.0647558088724815	chr6:135292548:G:T
chr6:135294170	['C', 'T']	98663	7352.086480458256	52.089103533669736	0.0096905238493738	0.0112464801309237	0.8616494882455239	0.388883	0.388883	chr6	135294170	0.4101810415981403	chr6:135294170:C:T
chr6:135296463	['A', 'G']	98663	17074.903691764994	154.38943403519482	-0.0015576192711498	0.0077322063877813	-0.2014456408731179	0.840351	0.840351	chr6	135296463	0.0755392787910983	chr6:135296463:A:G
chr6:135297196	['G', 'A']	98663	10756.090184789113	105.43956382345206	-0.0106013605161103	0.0096246729127644	-1.1014774852297189	0.270692	0.270692	chr6	135297196	0.5675245791286258	chr6:135297196:G:A
chr6:135298858	['C', 'T']	98663	10755.308126628212	99.44232038500384	-0.0101862608023288	0.0096196346162571	-1.0589030881811354	0.289647	0.289647	chr6	135298858	0.5381309653185334	chr6:135298858:C:T
chr6:135299135	['T', 'C']	98663	2825.343635644849	261.29672151858585	-0.0096687300061384	0.0187755420156679	-0.5149640952080133	0.606579	0.606579	chr6	135299135	0.2171126292083264	chr6:135299135:T:C
chr6:135299870	['T', 'C']	98663	10764.41833755702	106.35012256188176	-0.0104884784721146	0.0096209223973411	-1.0901738979843842	0.275639	0.275639	chr6	135299870	0.5596593343460506	chr6:135299870:T:C
chr6:135300034	['T', 'C']	98663	10788.155051964504	100.62718813360736	-0.0116278529901532	0.0096166737890429	-1.20913459739082	0.226614	0.226614	chr6	135300034	0.6447132633387705	chr6:135300034:T:C
chr6:135301681	['T', 'G']	98663	85385.71227419254	-2250.719686653192	0.0060835393150931	0.0043126757689593	1.410618289202168	0.15836	0.15836	chr6	135301681	0.800354506919833	chr6:135301681:T:G
chr6:135301867	['A', 'G']	98663	16966.859839039917	157.1044277349038	-0.0005533785419889	0.0077433667134997	-0.0714648501696511	0.943028	0.943028	chr6	135301867	0.0254754121778752	chr6:135301867:A:G
chr6:135302446	['C', 'T']	98663	183858.0444676452	-5845.089795058758	0.0101841366906802	0.0084284027037111	1.2083115922066798	0.22693	0.22693	chr6	135302446	0.6441080868686234	chr6:135302446:C:T
chr6:135302614	['AGTT', 'A']	98663	65744.65889413816	-2472.3205930446265	0.0044805612188279	0.0045014139350766	0.995367518617624	0.31956	0.31956	chr6	135302614	0.4954475875134339	chr6:135302614:AGTT:A
chr6:135303673	['G', 'A']	98663	113958.41058991694	-3563.097674100788	-0.0001196539633097	0.0043061395480389	-0.0277868290088903	0.977832	0.977832	chr6	135303673	0.0097357543538168	chr6:135303673:G:A
chr6:135305210	['T', 'G']	98663	120806.28413849046	-3535.3236766402943	0.0011383847636825	0.0043696232663877	0.2605224053156574	0.794461	0.794461	chr6	135305210	0.0999274173999836	chr6:135305210:T:G
chr6:135306231	['T', 'C']	98663	116700.02191786382	-3610.296917857661	-0.0015490552982282	0.004329498645635	-0.3577909187683759	0.720501	0.720501	chr6	135306231	0.1423654120822188	chr6:135306231:T:C
chr6:135306396	['G', 'A']	98663	106596.52779692638	-3543.39669480926	0.0027194728268232	0.0042793608388477	0.6354857487445384	0.525113	0.525113	chr6	135306396	0.2797472299354178	chr6:135306396:G:A
chr6:135306402	['A', 'G']	98663	2145.282665990877	112.85042304371544	0.0047598331975131	0.020689430433399	0.2300611035589116	0.818045	0.818045	chr6	135306402	0.0872228054800871	chr6:135306402:A:G
chr6:135306855	['G', 'A']	98663	2749.027862804322	153.18953056022838	-0.0094147570510431	0.0185537990206354	-0.5074301516671667	0.611854	0.611854	chr6	135306855	0.2133521964145916	chr6:135306855:G:A
chr6:135308280	['G', 'C']	98663	3493.247840982808	268.7214885812528	-0.0031415695076342	0.0167319117341954	-0.1877591489568834	0.851066	0.851066	chr6	135308280	0.0700367591582382	chr6:135308280:G:C
chr6:135309232	['A', 'G']	98663	3496.3543734098307	266.2447212047428	-0.0040222531018466	0.0167244138561773	-0.2405018876258552	0.809942	0.809942	chr6	135309232	0.0915460798643436	chr6:135309232:A:G
chr6:135311210	['G', 'A']	98663	34754.47098788672	-1850.4528176543208	-0.0013444673489497	0.0056106143897281	-0.2396292554717613	0.810618	0.810618	chr6	135311210	0.0911837568565008	chr6:135311210:G:A
chr6:135311487	['A', 'C']	98663	116748.13245805248	-3697.5878085980994	-0.0002008349932745	0.004322065716871	-0.0464673622362194	0.962938	0.962938	chr6	135311487	0.0164016745833577	chr6:135311487:A:C
chr6:135311511	['C', 'T']	98663	116623.64324965524	-3688.850240832375	-0.0002687019824903	0.0043208471265824	-0.0621873384127052	0.950414	0.950414	chr6	135311511	0.0220871749744504	chr6:135311511:C:T
chr6:135311604	['C', 'T']	98663	2713.2650151596595	147.0419315375074	-0.0108133159681699	0.0186708130466884	-0.5791561375034986	0.562485	0.562485	chr6	135311604	0.2498890545572025	chr6:135311604:C:T
chr6:135312067	['G', 'A']	98663	2358.2151154540115	-240.45799595560416	-0.043969899470962	0.019492503665929	-2.255733805391925	0.0240895	0.0240895	chr6	135312067	1.618172214094412	chr6:135312067:G:A
chr6:135312868	['T', 'C']	98663	99911.31630811655	-3399.978279508828	0.0010557021655565	0.0042662618317242	0.247453674246213	0.804558	0.804558	chr6	135312868	0.0944426424636497	chr6:135312868:T:C
chr6:135312895	['C', 'G']	98663	3518.213953394083	272.5690136922245	-0.0034837509468199	0.0166896414977962	-0.2087373145360793	0.834654	0.834654	chr6	135312895	0.0784935209622358	chr6:135312895:C:G
chr6:135313237	['G', 'A']	98663	3340.169271625211	-88.1469867686247	-0.0018062738742474	0.0164760700839656	-0.1096301402605274	0.912703	0.912703	chr6	135313237	0.0396705219676058	chr6:135313237:G:A
chr6:135313962	['G', 'C']	98663	119375.56885225956	-3549.54212819873	-0.000746238817046	0.0043549679352138	-0.1713534584289435	0.863946	0.863946	chr6	135313962	0.0635134017744924	chr6:135313962:G:C
chr6:135314002	['A', 'G']	98663	2483.1006699844925	123.5749909618247	-0.0102962215641797	0.0194190234782854	-0.5302131477256349	0.595965	0.595965	chr6	135314002	0.2247792448792297	chr6:135314002:A:G
chr6:135314411	['A', 'G']	98663	116732.479725072	-3438.49510019337	0.0021389014856773	0.0043335282446397	0.4935704499729476	0.621611	0.621611	chr6	135314411	0.2064813088837319	chr6:135314411:A:G
chr6:135316176	['C', 'T']	98663	2476.1505823205653	135.00526215838912	-0.0058902062761692	0.0194562088727921	-0.3027417270589734	0.762087	0.762087	chr6	135316176	0.1179954466877606	chr6:135316176:C:T
chr6:135318451	['G', 'T']	98663	3392.2750595509606	-86.91016001140044	-0.0047567269481038	0.0163551518151673	-0.29083966947299	0.771175	0.771175	chr6	135318451	0.1128470578630485	chr6:135318451:G:T
chr6:135318506	['C', 'T']	98663	114622.91171372094	-3614.839730649861	-0.0006183333248976	0.004310150067989	-0.1434598134969671	0.885927	0.885927	chr6	135318506	0.0526020623153423	chr6:135318506:C:T
chr6:135318845	['A', 'G']	98663	2728.138255387298	-186.86911489444287	-0.0366834359901749	0.0181736114286167	-2.018500072715985	0.0435419	0.0435419	chr6	135318845	1.3610926239510577	chr6:135318845:A:G
chr6:135319827	['G', 'C']	98663	106270.2359936736	-3565.624094002448	0.0027249297017397	0.0042798166163741	0.6366930983244518	0.524326	0.524326	chr6	135319827	0.2803986061875498	chr6:135319827:G:C
chr6:135320279	['C', 'A']	98663	111387.25590591104	-3503.510321161999	0.0011813711185255	0.0042937823564643	0.2751353050643129	0.783213	0.783213	chr6	135320279	0.1061201125973995	chr6:135320279:C:A
chr6:135320313	['A', 'C']	98663	3392.446994424733	-31.590038084868485	0.0366209388876953	0.0163020279672037	2.246403880631849	0.0246804	0.0246804	chr6	135320313	1.607647805887377	chr6:135320313:A:C
chr6:135321618	['T', 'C']	98663	111475.11657660767	-3524.221623427919	0.0009901396599134	0.0042936687225071	0.2306045770888627	0.817622	0.817622	chr6	135321618	0.0874474313604656	chr6:135321618:T:C
chr6:135324065	['G', 'A']	98663	111410.58406577252	-3489.633633194326	0.0012790544345516	0.0042937304009429	0.2978888554043162	0.765789	0.765789	chr6	135324065	0.1158908762667479	chr6:135324065:G:A
chr6:135324309	['C', 'T']	98663	111382.22289584138	-3516.3688061851403	0.0007707628604006	0.0042935604433834	0.1795160148702224	0.857533	0.857533	chr6	135324309	0.0667491582331345	chr6:135324309:C:T
chr6:135324408	['T', 'TA']	98663	2459.274186027653	120.14495479239136	-0.0108611856543651	0.0195119032777632	-0.556644090520023	0.577772	0.577772	chr6	135324408	0.2382435087710596	chr6:135324408:T:TA
chr6:135325554	['T', 'C']	98663	182083.5365294953	-5559.043381159242	0.0193768855711634	0.0079710848763693	2.430896906970241	0.0150633	0.0150633	chr6	135325554	1.822079874430644	chr6:135325554:T:C
chr6:135325961	['A', 'T']	98663	3330.202519841472	-87.991559044212	-0.0008327544247194	0.0164984633991622	-0.0504746657050317	0.959744	0.959744	chr6	135325961	0.0178445942665997	chr6:135325961:A:T
chr6:135326774	['T', 'TG']	98663	119334.91417418647	-3531.4441609916253	-0.0006227770007877	0.0043527718458741	-0.1430759577665562	0.88623	0.88623	chr6	135326774	0.0524535526412006	chr6:135326774:T:TG
chr6:135327875	['C', 'T']	98663	106498.2706316462	-3537.624699553284	0.0023425524126525	0.0042773789053621	0.547660720380861	0.583926	0.583926	chr6	135327875	0.2336421868395869	chr6:135327875:C:T
chr6:135328678	['A', 'G']	98663	113459.79860258984	-3555.298665124735	0.0017870666519342	0.0043020598179608	0.4153979088048466	0.677852	0.677852	chr6	135328678	0.168865118226848	chr6:135328678:A:G
chr6:135329128	['G', 'A']	98663	106456.50083127202	-3525.3940564598847	0.0025019372496284	0.0042775494336825	0.5848996694059242	0.558617	0.558617	chr6	135329128	0.2528858518540429	chr6:135329128:G:A
chr6:135332219	['A', 'G']	98663	122767.81806936963	-3555.939101327429	0.0018247023509284	0.0043860505110372	0.4160240166721007	0.677393	0.677393	chr6	135332219	0.1691592955524467	chr6:135332219:A:G
chr6:135332260	['G', 'T']	98663	113380.0716117978	-3565.7029006764874	0.0016699455806666	0.0043010574977578	0.38826395172284	0.697822	0.697822	chr6	135332260	0.1562553428156954	chr6:135332260:G:T
chr6:135332717	['A', 'C']	98663	108683.92977778683	-3593.924825120419	0.0029796075273021	0.0042818307635297	0.6958723246796079	0.48651	0.48651	chr6	135332717	0.312908228570994	chr6:135332717:A:C
chr6:135334726	['T', 'C']	98663	3242.427227572224	-102.23904633521612	0.001694525443473	0.0167182644072369	0.1013577367959028	0.919267	0.919267	chr6	135334726	0.0365583299791707	chr6:135334726:T:C
chr6:135334986	['T', 'G']	98663	2458.09965639222	-220.43994873235096	-0.040096781352845	0.0190996254475631	-2.0993490926263574	0.0357887	0.0357887	chr6	135334986	1.4462540767729013	chr6:135334986:T:G
chr6:135338531	['C', 'T']	98663	2446.1735525462213	118.94845171616636	-0.0106426068159051	0.0195857156290231	-0.5433861604798541	0.586865	0.586865	chr6	135338531	0.2314617905718289	chr6:135338531:C:T
chr6:135338932	['T', 'C']	98663	11847.803342019608	-498.40435145075617	0.0119531680748995	0.0089349572352687	1.3377980174003588	0.180965	0.180965	chr6	135338932	0.7424054128473847	chr6:135338932:T:C
chr6:135340491	['T', 'A']	98663	113447.64234575925	-3569.2361530775875	0.0017695238518862	0.0043013405346742	0.4113889234348303	0.680788	0.680788	chr6	135340491	0.1669881080053038	chr6:135340491:T:A
chr6:135341234	['T', 'C']	98663	116689.17422313325	-3691.211589174416	-0.0004126782110455	0.0043213399051337	-0.0954977437797114	0.92392	0.92392	chr6	135341234	0.0343656316615916	chr6:135341234:T:C
chr6:135342443	['C', 'T']	98663	106525.03591485044	-3534.7030507257105	0.002373888708079	0.0042772175650962	0.5550077058157922	0.578891	0.578891	chr6	135342443	0.2374032023432341	chr6:135342443:C:T
chr6:135345294	['T', 'C']	98663	113630.8824358298	-3555.133400486842	0.001854452143211	0.0043016074753949	0.4311067789933134	0.666392	0.666392	chr6	135345294	0.1762702252517938	chr6:135345294:T:C
chr6:135350731	['G', 'C']	98663	2681.2174040849422	145.89048054171536	-0.0106133929784073	0.0187831054263184	-0.5650499604573418	0.572041	0.572041	chr6	135350731	0.2425728428230006	chr6:135350731:G:C
chr6:135351073	['T', 'C']	98663	13028.792320869275	-653.7445890698533	0.0112607263563279	0.008554056234671	1.316419491221746	0.188036	0.188036	chr6	135351073	0.7257589959245666	chr6:135351073:T:C
chr6:135352146	['C', 'T']	98663	111325.18174077	-3505.7570677008584	0.001183444122041	0.0042913336748566	0.2757753676846433	0.782721	0.782721	chr6	135352146	0.1063930141272562	chr6:135352146:C:T
chr6:135353064	['G', 'A']	98663	2682.6253649635046	145.4057366751818	-0.010962779821571	0.0187811978301993	-0.5837103639866595	0.559417	0.559417	chr6	135353064	0.2522643400846007	chr6:135353064:G:A
chr6:135354030	['G', 'A']	98663	3345.271248289493	-51.427366069782	0.034242559171896	0.0164157379912122	2.085959168587305	0.0369849	0.0369849	chr6	135354030	1.431975551208576	chr6:135354030:G:A
chr6:135355266	['C', 'T']	98663	117396.36706204372	-3457.6265118670267	-0.001110443458251	0.0043394333849586	-0.2558959568546716	0.798032	0.798032	chr6	135355266	0.0979796936808704	chr6:135355266:C:T
chr6:135357151	['A', 'C']	98663	2461.3742093098704	113.61629236033228	-0.0108175155307993	0.0194736885960002	-0.5554939156735375	0.578558	0.578558	chr6	135357151	0.2376530968378753	chr6:135357151:A:C
chr6:135359000	['T', 'C']	98663	3748.075977336536	-50.14931272219243	-0.0007132377978971	0.0155726613492483	-0.0458006362497308	0.963469	0.963469	chr6	135359000	0.0161622543821945	chr6:135359000:T:C
chr6:135360566	['T', 'C']	98663	126484.9478555282	-3561.2257420155584	0.0025035487913539	0.0044409045301594	0.563747492059708	0.572927	0.572927	chr6	135360566	0.2419007105227631	chr6:135360566:T:C
chr6:135363485	['T', 'G']	98663	109919.2495038786	-3593.4618368887377	0.0018639318209067	0.0043180650923005	0.4316590373383401	0.66599	0.66599	chr6	135363485	0.1765322918168221	chr6:135363485:T:G
chr6:135364380	['C', 'T']	98663	2443.268818950377	142.75378635029583	0.0001964782270021	0.0196220293910724	0.0100131450772146	0.992011	0.992011	chr6	135364380	0.0034835121070971	chr6:135364380:C:T
chr6:135366737	['C', 'T']	98663	2459.299115062189	-224.1465083853853	-0.041398444901562	0.0190941610351829	-2.1681206534961737	0.0301519	0.0301519	chr6	135366737	1.5206853159113372	chr6:135366737:C:T
chr6:135366924	['T', 'C']	98663	110696.14671141352	-3609.141092595092	0.0013436252582315	0.0042890062888778	0.3132719254144611	0.754075	0.754075	chr6	135366924	0.1225854572253377	chr6:135366924:T:C
chr6:135370440	['T', 'C']	98663	3297.200512888088	-51.11246428313199	0.0333025123404901	0.0165331328155984	2.0142892887832056	0.0439819	0.0439819	chr6	135370440	1.3567260132268864	chr6:135370440:T:C
chr6:135370654	['G', 'A']	98663	126353.77122235064	-3547.701302484407	0.0027382517673385	0.004438949733339	0.6168692893214653	0.537322	0.537322	chr6	135370654	0.2697653774045037	chr6:135370654:G:A
chr6:135370724	['G', 'A']	98663	2410.0488541571644	130.6353920824473	-0.0033130366285645	0.0196916371276285	-0.1682458704216212	0.86639	0.86639	chr6	135370724	0.0622865690441884	chr6:135370724:G:A
chr6:135371533	['C', 'A']	98663	110577.6567451668	-3600.8431637518447	0.0015215884001357	0.004288303383211	0.3548229367569725	0.722723	0.722723	chr6	135371533	0.14102812403647	chr6:135371533:C:A
chr6:135374342	['G', 'C']	98663	2460.3241763811457	-221.8817612749289	-0.0407168915549592	0.0190903559473406	-2.1328513552745547	0.0329394	0.0329394	chr6	135374342	1.482284315884612	chr6:135374342:G:C
chr6:135375265	['A', 'G']	98663	3340.4062807270075	-95.36839150905176	-0.002451590975423	0.0164744366545348	-0.1488118244545967	0.881702	0.881702	chr6	135375265	0.0546781740790206	chr6:135375265:A:G
chr6:135375459	['C', 'T']	98663	115397.56188033492	-3674.0559725154544	6.625065300029107e-05	0.0043130908058055	0.0153603659146512	0.987745	0.987745	chr6	135375459	0.0053551600549246	chr6:135375459:C:T
chr6:135376356	['T', 'C']	98663	2057.18765584771	113.7852051795057	0.0112410216081031	0.0211015233157122	0.5327113801179011	0.594235	0.594235	chr6	135376356	0.2260417721566994	chr6:135376356:T:C
chr6:135379567	['T', 'C']	98663	117600.60661604432	-3466.787844347631	-0.0015241833667522	0.004340248341797	-0.3511742293808771	0.725458	0.725458	chr6	135379567	0.1393877257434581	chr6:135379567:T:C
chr6:135382232	['G', 'A']	98663	182206.23376715524	-5541.60813776156	0.0213252709398598	0.0079967661926672	2.6667368316225453	0.00766041	0.00766041	chr6	135382232	2.115747985462381	chr6:135382232:G:A
chr6:135382631	['G', 'A']	98663	3287.4331576279774	-51.555434649128976	0.0336004516249765	0.0165566654424058	2.029421427995825	0.0424181	0.0424181	chr6	135382631	1.372448788388898	chr6:135382631:G:A
chr6:135383475	['GA', 'G']	98663	120750.5967274275	-3508.0036132867217	0.0010163309513664	0.0043669304372657	0.2327334877362524	0.815969	0.815969	chr6	135383475	0.0883263404920688	chr6:135383475:GA:G
chr6:135385617	['C', 'T']	98663	2056.041678069349	114.69959543683808	0.0115846279915262	0.0211068607404323	0.5488560394646803	0.583105	0.583105	chr6	135385617	0.2342532345811858	chr6:135385617:C:T
chr6:135386293	['C', 'T']	98663	2467.402146188778	-221.67675546255265	-0.0404143980748661	0.0190870278847891	-2.1173751261228664	0.0342305	0.0342305	chr6	135386293	1.465586757138634	chr6:135386293:C:T
chr6:135386348	['C', 'T']	98663	115748.954161677	-3633.377261614164	-0.0003227843499995	0.004322765072715	-0.0746708055075576	0.940477	0.940477	chr6	135386348	0.0266518209485027	chr6:135386348:C:T
chr6:135386641	['T', 'G']	98663	3295.5406110169824	-54.13930596418859	0.0328068335567741	0.016545104824193	1.982872511560176	0.0473844	0.0473844	chr6	135386641	1.3243646142127246	chr6:135386641:T:G
chr6:135387190	['A', 'G']	98663	3343.135537558662	-95.05449384436842	-0.0022868792725139	0.016467701807332	-0.1388705782549267	0.889553	0.889553	chr6	135387190	0.0508281713329205	chr6:135387190:A:G
chr6:135388070	['T', 'TA']	98663	2727.276423423516	-191.9804784602124	-0.0374285705971269	0.0181738144999353	-2.0594779702004766	0.0394511	0.0394511	chr6	135388070	1.4039408830180606	chr6:135388070:T:TA
chr6:135391300	['G', 'A']	98663	36960.74308885397	-1987.2090635041168	-0.001682885266606	0.0054736584978706	-0.307451637193059	0.7585	0.7585	chr6	135391300	0.1200444148772507	chr6:135391300:G:A
chr6:135394237	['C', 'T']	98663	113051.4792490719	-3344.160246954256	0.002275972155708	0.0043058227887123	0.528580080368017	0.597098	0.597098	chr6	135394237	0.2239543834998789	chr6:135394237:C:T
chr6:135395129	['G', 'C']	98663	3343.271086108154	-96.01888976970436	-0.0023465986256985	0.0164622062918123	-0.1425446008938434	0.88665	0.88665	chr6	135395129	0.0522477815954313	chr6:135395129:G:C
chr6:135398362	['C', 'A']	98663	113046.6651458466	-3310.6084413849785	0.0025900907343669	0.0043042423725708	0.601752993946748	0.54734	0.54734	chr6	135398362	0.2617428121452901	chr6:135398362:C:A
chr6:135399517	['G', 'A']	98663	3290.1333887430446	-52.54566568699629	0.0331373438811135	0.0165495631167579	2.0023092843797734	0.0452542	0.0452542	chr6	135399517	1.344341108123357	chr6:135399517:G:A
chr6:135400147	['G', 'A']	98663	44302.65538396017	-2199.719651780896	0.0025432681899079	0.0051357939515135	0.4952044832636706	0.620457	0.620457	chr6	135400147	0.2072883113607695	chr6:135400147:G:A
chr6:135400354	['A', 'G']	98663	2886.2047721375284	-209.3435175998859	-0.047630038060953	0.0176729054335939	-2.6950881528746526	0.00703819	0.00703819	chr6	135400354	2.1525390133124542	chr6:135400354:A:G
chr6:135401599	['CTT', 'C']	98663	2048.103792900728	127.3324356116022	0.0166128273535137	0.021121469115203	0.7865374923923257	0.431555	0.431555	chr6	135401599	0.3649638472851823	chr6:135401599:CTT:C
chr6:135402232	['T', 'C']	98663	3343.3727547338103	-96.1214251127997	-0.0022502934888113	0.0164626266581275	-0.1366910357345894	0.891275	0.891275	chr6	135402232	0.0499882751375273	chr6:135402232:T:C
chr6:135403098	['C', 'T']	98663	194058.9668869473	-6537.081068420408	-0.0336204706125205	0.0166051672473063	-2.024699306655543	0.0429009	0.0429009	chr6	135403098	1.3675335968377982	chr6:135403098:C:T
chr6:135405922	['T', 'C']	98663	11828.421711454686	135.25924829362197	0.0047220935600692	0.0090412466463967	0.5222834576635697	0.601474	0.601474	chr6	135405922	0.2207831412261796	chr6:135405922:T:C
chr6:135407284	['A', 'T']	98663	2884.2338654908526	-206.87927469453567	-0.0466733549024481	0.0176727601528272	-2.640977102548497	0.00826803	0.00826803	chr6	135407284	2.082597956233088	chr6:135407284:A:T
chr6:135408024	['G', 'C']	98663	120497.49859870027	-3884.175910579642	0.0027842881448936	0.0043540490107898	0.6394710160574276	0.522518	0.522518	chr6	135408024	0.2818987441336064	chr6:135408024:G:C
chr6:135409325	['T', 'C']	98663	5461.265810717611	20.658383791945244	0.0011419717908416	0.0130154083596793	0.0877399893482704	0.930084	0.930084	chr6	135409325	0.0314778266191165	chr6:135409325:T:C
chr6:135411056	['G', 'A']	98663	19405.16349389774	-887.9101998318986	0.0052313500298692	0.0071432588948014	0.7323478130795922	0.463958	0.463958	chr6	135411056	0.3335213323628425	chr6:135411056:G:A
chr6:135413172	['T', 'C']	98663	108080.19971810718	-3734.006000779063	0.0025381247246068	0.0042821541210617	0.5927214791553428	0.553369	0.553369	chr6	135413172	0.2569851739013145	chr6:135413172:T:C
chr6:135414508	['G', 'A']	98663	3865.94039882805	-64.36888328838486	0.0171909053492274	0.0153339090487893	1.1211039073291462	0.262246	0.262246	chr6	135414508	0.581291127314294	chr6:135414508:G:A
chr6:135414782	['C', 'A']	98663	182865.3618125602	-6624.902541349374	-0.0069588431437124	0.0082430678404806	-0.844205492224451	0.398557	0.398557	chr6	135414782	0.3995095587968029	chr6:135414782:C:A
chr6:135415100	['A', 'G']	98663	187408.78348592232	-6628.889605472173	-0.0193788318725677	0.0097368426993022	-1.990258287109472	0.0465652	0.0465652	chr6	135415100	1.3319385273872548	chr6:135415100:A:G
chr6:135417193	['C', 'T']	98663	194013.9664308447	-6549.359196019747	-0.0349589812649701	0.0165034637366954	-2.118281460348161	0.0341537	0.0341537	chr6	135417193	1.466562240663571	chr6:135417193:C:T
chr6:135417924	['C', 'T']	98663	182927.27030752704	-6613.71330008065	-0.0069005920622716	0.0082555645697923	-0.8358716116789088	0.403229	0.403229	chr6	135417924	0.3944482412275404	chr6:135417924:C:T
chr6:135418217	['C', 'A']	98663	68102.42455268893	-2939.3673058268428	-0.0045898645054126	0.0044690620380558	-1.027030832494186	0.304408	0.304408	chr6	135418217	0.5165439382674277	chr6:135418217:C:A
chr6:135419235	['C', 'G']	98663	194016.93292182323	-6550.602937055267	-0.0353473984474928	0.0165104555479819	-2.140909943082299	0.0322837	0.0322837	chr6	135419235	1.4910166970758163	chr6:135419235:C:G
chr6:135420206	['T', 'C']	98663	187404.39663683268	-6623.617168508847	-0.0188252984497945	0.0097347827339569	-1.933818038293544	0.0531384	0.0531384	chr6	135420206	1.2745915263584142	chr6:135420206:T:C
chr6:135422989	['C', 'T']	98663	184075.65700992369	-6462.503153247714	-0.0074909119479258	0.0085290501211189	-0.878282087870187	0.379793	0.379793	chr6	135422989	0.4204530440471029	chr6:135422989:C:T
chr6:135423411	['G', 'A']	98663	184024.2473390776	-6473.058305223919	-0.0076520854045956	0.0085174186443513	-0.8984042846913988	0.368972	0.368972	chr6	135423411	0.4330065896861454	chr6:135423411:G:A
chr6:135425746	['C', 'T']	98663	68497.99343993024	-2950.539659039088	-0.0054979919874515	0.0044608838745232	-1.2324893770159395	0.217769	0.217769	chr6	135425746	0.6620039431621987	chr6:135425746:C:T
chr6:135427062	['A', 'G']	98663	184093.06114174504	-6457.059531373926	-0.0069880807382726	0.0085347713026694	-0.8187777376163585	0.412915	0.412915	chr6	135427062	0.3841393401843868	chr6:135427062:A:G
chr6:135427786	['T', 'C']	98663	3856.8991078669887	-63.74575666131173	0.017052693889932	0.0153542712950891	1.110615643178465	0.266737	0.266737	chr6	135427786	0.5739167376611056	chr6:135427786:T:C
chr6:135428064	['C', 'T']	98663	181950.1298922464	-6594.920140525971	-0.0083375344794839	0.0080079237199193	-1.0411605768352592	0.297804	0.297804	chr6	135428064	0.5260694732518716	chr6:135428064:C:T
chr6:135428177	['C', 'T']	98663	181949.7532309564	-6595.368351947463	-0.0084167471890293	0.0080076371685529	-1.0510899797112558	0.29322	0.29322	chr6	135428177	0.5328064105881846	chr6:135428177:C:T
chr6:135428240	['C', 'G']	98663	3860.352139801731	-64.39817637574532	0.0167849338525632	0.0153473840415992	1.0936674163536595	0.274104	0.274104	chr6	135428240	0.5620846267543642	chr6:135428240:C:G
chr6:135430186	['C', 'T']	98663	194023.79918302808	-6556.034842920948	-0.0375477654961879	0.0165269794532727	-2.2719073138771573	0.0230943	0.0230943	chr6	135430186	1.6364951969049677	chr6:135430186:C:T
chr6:135430402	['T', 'C']	98663	3862.309642610844	-64.62605249890619	0.0167240824649627	0.015347521552539	1.0896927173362416	0.275851	0.275851	chr6	135430402	0.5593254373227187	chr6:135430402:T:C
chr6:135431470	['T', 'C']	98663	188460.64058018025	-6547.241552091542	-0.0249145416856974	0.0102457994300748	-2.4316835260863066	0.0150306	0.0150306	chr6	135431470	1.823023682654067	chr6:135431470:T:C
chr6:135431675	['C', 'T']	98663	181948.90901719104	-6592.071657434939	-0.008177048171313	0.0080073417217762	-1.0211938562675895	0.307165	0.307165	chr6	135431675	0.5126282716250155	chr6:135431675:C:T
chr6:135431895	['A', 'G']	98663	3859.212567929269	-64.76469840112378	0.0165817523315045	0.015351214953491	1.080158956912633	0.280074	0.280074	chr6	135431895	0.552727205994819	chr6:135431895:A:G
chr6:135431915	['ATTCT', 'A']	98663	3861.056612190276	-61.65240296716999	0.0174770538383128	0.0153433692098702	1.1390623271367342	0.25468	0.25468	chr6	135431915	0.5940051588081958	chr6:135431915:ATTCT:A
chr6:135432266	['T', 'A']	98663	44893.28544344864	-2187.233829665709	-0.000262363987187	0.00507664516361	-0.0516805840730628	0.958783	0.958783	chr6	135432266	0.0182796749634205	chr6:135432266:T:A
chr6:135432767	['A', 'T']	98663	3861.156539190545	-65.53902178270394	0.0164932552073398	0.0153454856362306	1.074795258900075	0.282469	0.282469	chr6	135432767	0.5490292075531373	chr6:135432767:A:T
chr6:135432792	['C', 'T']	98663	177429.58837779757	-6605.308033973332	-0.0091078202465844	0.0071590816301563	-1.272205111926554	0.203303	0.203303	chr6	135432792	0.69185621273514	chr6:135432792:C:T
chr6:135433070	['A', 'G']	98663	3858.5475169540496	-67.77442845268716	0.015946602308629	0.0153512099111657	1.038784721263579	0.298907	0.298907	chr6	135433070	0.524463914248856	chr6:135433070:A:G
chr6:135433440	['CAT', 'C']	98663	3885.393804547252	-66.18638654144563	0.0162160336515333	0.0153011191385013	1.059793960477693	0.289241	0.289241	chr6	135433440	0.5387401456386056	chr6:135433440:CAT:C
chr6:135433642	['G', 'A']	98663	3862.6162811947775	-67.69586279867718	0.0160780170574629	0.0153552340592271	1.0470707900282004	0.295069	0.295069	chr6	135433642	0.5300764151565418	chr6:135433642:G:A
chr6:135433698	['A', 'C']	98663	2104.1587114595663	121.9321329945135	0.0098723325080359	0.0208779921470671	0.4728583303650068	0.636315	0.636315	chr6	135433698	0.1963278389192919	chr6:135433698:A:C
chr6:135435307	['C', 'T']	98663	3858.117311980539	-65.46610653202052	0.0165599679175322	0.0153510679749978	1.0787502175420849	0.280702	0.280702	chr6	135435307	0.5517544930090612	chr6:135435307:C:T
chr6:135435884	['A', 'G']	98663	177268.96711706696	-6640.9379800807765	-0.0101170802006461	0.007141485369601	-1.4166632958055427	0.156585	0.156585	chr6	135435884	0.8052498433588011	chr6:135435884:A:G
chr6:135435897	['A', 'G']	98663	3858.4078497774417	-66.36145332231412	0.0163411908066176	0.0153527720228134	1.0643804768504008	0.287159	0.287159	chr6	135435897	0.5418775677196248	chr6:135435897:A:G
chr6:135435926	['C', 'T']	98663	4128.209207565529	-45.09505978140678	0.0115011962428124	0.0148546917822412	0.7742467101580747	0.438787	0.438787	chr6	135435926	0.3577462478063027	chr6:135435926:C:T
chr6:135437966	['G', 'A']	98663	181952.0650638069	-6593.642458096557	-0.0082847888657667	0.0080081457733129	-1.0345452118736058	0.300884	0.300884	chr6	135437966	0.521600905967004	chr6:135437966:G:A
chr6:135438279	['C', 'T']	98663	2048.0	124.59129196628692	0.0164208570688547	0.0211131582495063	0.7777546530367495	0.436716	0.436716	chr6	135438279	0.3598008965045389	chr6:135438279:C:T
chr6:135439655	['T', 'C']	98663	101403.30551838788	-3397.057129045294	0.0018629528521178	0.0042634440267672	0.4369596130315467	0.662142	0.662142	chr6	135439655	0.1790488637276089	chr6:135439655:T:C
chr6:135439948	['G', 'T']	98663	181949.90908814463	-6593.236142160416	-0.0083162321195623	0.0080071318210531	-1.0386031234925386	0.298992	0.298992	chr6	135439948	0.5243404317502718	chr6:135439948:G:T
chr6:135440808	['C', 'T']	98663	3858.195523931157	-68.85498117042617	0.0157116326104841	0.0153514022017222	1.023465635518395	0.30609	0.30609	chr6	135440808	0.5141508586279531	chr6:135440808:C:T
chr6:135441376	['CAGA', 'C']	98663	107947.69389223984	-3753.782305341714	0.0022411616693361	0.0042818595875027	0.523408491926585	0.600691	0.600691	chr6	135441376	0.2213488749273212	chr6:135441376:CAGA:C
chr6:135441655	['G', 'A']	98663	4128.251051623301	-49.2612986562342	0.0107783609705134	0.0148544430440833	0.7255984582206562	0.468087	0.468087	chr6	135441655	0.3296734201984791	chr6:135441655:G:A
chr6:135441727	['C', 'T']	98663	177611.60129135585	-6565.742914595172	-0.008680414750492	0.0071762962132578	-1.2095953807558086	0.226437	0.226437	chr6	135441727	0.6450526075945293	chr6:135441727:C:T
chr6:135443697	['G', 'A']	98663	4094.2074844412	-41.93575814784666	0.0132543613299557	0.0149119205965339	0.8888433414161657	0.374089	0.374089	chr6	135443697	0.4270250619422308	chr6:135443697:G:A
chr6:135443941	['G', 'A']	98663	4129.292967482971	-52.45913652552546	0.0105008770413525	0.0148484231080958	0.7072048637694849	0.479441	0.479441	chr6	135443941	0.3192648294755357	chr6:135443941:G:A
chr6:135445008	['C', 'T']	98663	4128.292896529355	-48.99700950792515	0.0109210656969693	0.0148539353980371	0.7352304560589702	0.462201	0.462201	chr6	135445008	0.3351691192333437	chr6:135445008:C:T
chr6:135445360	['G', 'A']	98663	4126.209106205275	-47.10992994750456	0.0112166950245046	0.0148572220378336	0.7549658338511406	0.450271	0.450271	chr6	135445360	0.3465260231582004	chr6:135445360:G:A
chr6:135446416	['C', 'T']	98663	108014.9905314166	-3759.390271135259	0.0022511000220729	0.004282206189125	0.525686975977421	0.599107	0.599107	chr6	135446416	0.2224956060587535	chr6:135446416:C:T
chr6:135447252	['A', 'T']	98663	3858.31284780295	-65.96655254834539	0.0162655871938425	0.0153508539293065	1.059588428679508	0.289334	0.289334	chr6	135447252	0.5386005288657937	chr6:135447252:A:T
chr6:135448551	['A', 'G']	98663	5137.104134359068	81.85789360511797	0.0090581881374453	0.0134444286516543	0.6737503223188852	0.500472	0.500472	chr6	135448551	0.3006202150590935	chr6:135448551:A:G
chr6:135450580	['G', 'A']	98663	3238.131280471118	-170.58779341627485	-0.0255957660995195	0.0166975557511988	-1.5329049641101966	0.125302	0.125302	chr6	135450580	0.9020419969864422	chr6:135450580:G:A
chr6:135450821	['A', 'G']	98663	177000.527891253	-6683.413852093018	-0.0102526154187087	0.0071084394539043	-1.442315923937078	0.149216	0.149216	chr6	135450821	0.826184606225602	chr6:135450821:A:G
chr6:135451058	['A', 'G']	98663	4927.846936291904	55.936504159308704	0.0101018565448462	0.0136853400148285	0.7381516669589858	0.460424	0.460424	chr6	135451058	0.3368420464759877	chr6:135451058:A:G
chr6:135451437	['G', 'C']	98663	176995.76365589874	-6688.341418954102	-0.0104078554534122	0.0071071821091875	-1.4644137850299257	0.143084	0.143084	chr6	135451437	0.844408927387721	chr6:135451437:G:C
chr6:135451464	['C', 'T']	98663	194042.9667247776	-6559.796860013589	-0.0396620470830458	0.0165665598301267	-2.3941027883724755	0.0166629	0.0166629	chr6	135451464	1.7782494120292376	chr6:135451464:C:T
chr6:135451910	['T', 'G']	98663	108023.60523193916	-3739.556000760234	0.0026463380952633	0.0042823004692686	0.6179711382362021	0.536596	0.536596	chr6	135451910	0.2703525690558099	chr6:135451910:T:G
chr6:135451916	['ATT', 'A']	98663	108024.32086222988	-3744.637684197252	0.0025669135087834	0.0042822830235186	0.599426402852349	0.54889	0.54889	chr6	135451916	0.2605146813779404	chr6:135451916:ATT:A
chr6:135452087	['A', 'C']	98663	5144.521423575564	80.04989131642833	0.0087028436601512	0.0134332749962968	0.6478571802148335	0.517079	0.517079	chr6	135452087	0.2864430997628661	chr6:135452087:A:C
chr6:135455340	['T', 'A']	98663	108025.37231087413	-3746.485416386704	0.0025303175154117	0.0042817665719286	0.5909517655634454	0.554554	0.554554	chr6	135455340	0.2560561577922516	chr6:135455340:T:A
chr6:135457139	['C', 'G']	98663	3852.4295097919967	-63.49710478847709	0.0172782808018826	0.0153612759261814	1.124794638473615	0.260679	0.260679	chr6	135457139	0.5838939536857788	chr6:135457139:C:G
chr6:135457233	['A', 'G']	98663	193978.9321515087	-6575.771469424874	-0.0414420544677557	0.0164165518755494	-2.5244067561763	0.0115909	0.0115909	chr6	135457233	1.935882841011508	chr6:135457233:A:G
chr6:135458564	['A', 'G']	98663	184169.93325224263	-6469.966834457369	-0.0084742263552181	0.0085536289472601	-0.9907170871531106	0.321826	0.321826	chr6	135458564	0.4923788726036878	chr6:135458564:A:G
chr6:135458787	['A', 'G']	98663	194055.8342759837	-6561.561563734713	-0.040210028741315	0.0166034080510897	-2.421793683416453	0.0154459	0.0154459	chr6	135458787	1.8111867812022164	chr6:135458787:A:G
chr6:135459579	['A', 'C']	98663	108090.82223213656	-3733.8869973528494	0.0028263362624717	0.004283129901714	0.6598763818348704	0.509335	0.509335	chr6	135459579	0.2929964793616296	chr6:135459579:A:C
chr6:135459931	['T', 'C']	98663	184164.1995905004	-6469.036364366542	-0.008127015038306	0.0085525290912247	-0.9502469914594832	0.341989	0.341989	chr6	135459931	0.4659878627044777	chr6:135459931:T:C
chr6:135460021	['G', 'A']	98663	15620.924498448165	-1054.833581486041	-0.0196812800444631	0.0078770023011712	-2.498574875563601	0.012471	0.012471	chr6	135460021	1.904098720774123	chr6:135460021:G:A
chr6:135462604	['A', 'T']	98663	194054.90053719847	-6558.380367205456	-0.039662759993523	0.0166011323480912	-2.3891599176415994	0.0168888	0.0168888	chr6	135462604	1.7724012072609987	chr6:135462604:A:T
chr6:135463791	['G', 'A']	98663	4039.286581657476	-56.02646146363606	0.0144971041896641	0.0150095421059369	0.9658591905964872	0.334117	0.334117	chr6	135463791	0.4761014267313266	chr6:135463791:G:A
chr6:135465599	['T', 'C']	98663	194029.93318535187	-6559.341300007099	-0.0382931678613887	0.0165410690411254	-2.315035852046914	0.020613	0.020613	chr6	135465599	1.6858587967394292	chr6:135465599:T:C
chr6:135468478	['T', 'C']	98663	5148.356711984345	78.93428178236923	0.0084087763702538	0.0134297010480835	0.626132803712248	0.531229	0.531229	chr6	135468478	0.274718224686352	chr6:135468478:T:C
chr6:135469172	['A', 'G']	98663	194029.899777012	-6559.945724671809	-0.038331577043192	0.0165409555639985	-2.3173737995295034	0.0204854	0.0204854	chr6	135469172	1.6885555515499049	chr6:135469172:A:G
chr6:135470461	['C', 'T']	98663	177067.58934127973	-6691.561261544697	-0.0103640183386421	0.0071179791145063	-1.4560338225101457	0.145386	0.145386	chr6	135470461	0.8374774120153655	chr6:135470461:C:T
chr6:135471386	['C', 'T']	98663	188543.2878617404	-6567.300619243315	-0.0267276048242683	0.0102889197467949	-2.5977075807782604	0.00938623	0.00938623	chr6	135471386	2.027508808049477	chr6:135471386:C:T
chr6:135472246	['C', 'T']	98663	3278.365507034829	-167.19134006316148	-0.0275537218407057	0.0165853950550377	-1.6613244212314653	0.0966515	0.0966515	chr6	135472246	1.01479140147332	chr6:135472246:C:T
chr6:135472568	['A', 'G']	98663	68923.47862095533	-2969.45776152241	-0.0070137391657342	0.0044525788217007	-1.5752083110917772	0.115212	0.115212	chr6	135472568	0.93850228426031	chr6:135472568:A:G
chr6:135472799	['TA', 'T']	98663	107912.06236757534	-3743.913261313992	0.0027323556223123	0.0042825841207857	0.6380156338437509	0.523465	0.523465	chr6	135472799	0.2811123508810662	chr6:135472799:TA:T
chr6:135473608	['G', 'A']	98663	4933.700078054518	60.94476552805355	0.0113477534363718	0.0136719924188423	0.829999980158906	0.406541	0.406541	chr6	135473608	0.3908956488993125	chr6:135473608:G:A
chr6:135473758	['A', 'AAATT']	98663	182285.1888420284	-6591.686236652219	-0.0095315326336912	0.008073419653196	-1.1806066131986497	0.237762	0.237762	chr6	135473758	0.6238575547175057	chr6:135473758:A:AAATT
chr6:135475977	['T', 'G']	98663	5481.6111482787965	6.349418349948497	0.0184690721730137	0.0129323026345894	1.428134856944607	0.153256	0.153256	chr6	135475977	0.8145825137695302	chr6:135475977:T:G
chr6:135476670	['T', 'C']	98663	67893.6441049142	-3001.503938965908	-0.0052049599010312	0.0044745278046297	-1.163242274558146	0.244734	0.244734	chr6	135476670	0.6113056915119495	chr6:135476670:T:C
chr6:135477083	['T', 'C']	98663	182427.62092179176	-6573.801185385213	-0.0087888548407724	0.0081148074633137	-1.0830638780409765	0.278783	0.278783	chr6	135477083	0.5547337127522676	chr6:135477083:T:C
chr6:135477133	['C', 'T']	98663	4925.2479977290695	62.28480260436409	0.0116137874194023	0.013683516968909	0.8487428667491392	0.396026	0.396026	chr6	135477133	0.4022763007263563	chr6:135477133:C:T
chr6:135477629	['G', 'A']	98663	3849.312117986924	-64.130179834313	0.0169180001417432	0.0153672793599899	1.1009105610320788	0.270938	0.270938	chr6	135477629	0.5671300793782632	chr6:135477629:G:A
chr6:135477707	['C', 'T']	98663	68960.78533994262	-2955.6928953124752	-0.0066014158227597	0.0044525032074284	-1.482630222870173	0.138176	0.138176	chr6	135477707	0.859567383681882	chr6:135477707:C:T
chr6:135478190	['T', 'C']	98663	4921.448932633243	60.57938163840777	0.0112703648466859	0.0136878066168947	0.8233872060096925	0.41029	0.41029	chr6	135478190	0.3869090679654391	chr6:135478190:T:C
chr6:135478786	['C', 'T']	98663	108031.56973149396	-3752.5033539153337	0.002373132654109	0.004282194398031	0.5541861096264536	0.579453	0.579453	chr6	135478786	0.2369817843223683	chr6:135478786:C:T
chr6:135478966	['T', 'C']	98663	5143.260647894747	78.52689043701221	0.008393880917515	0.0134338023255632	0.6248328443498312	0.532082	0.532082	chr6	135478966	0.2740214327364313	chr6:135478966:T:C
chr6:135480884	['T', 'C']	98663	5144.260698574875	78.45222693647801	0.0083781602104793	0.0134329041083473	0.6237043116590931	0.532823	0.532823	chr6	135480884	0.2734170365451662	chr6:135480884:T:C
chr6:135481640	['T', 'A']	98663	3244.261159558583	-168.07092911151503	-0.02597515263309	0.016695236676028	-1.555842132527939	0.119749	0.119749	chr6	135481640	0.9217281046048	chr6:135481640:T:A
chr6:135483155	['C', 'T']	98663	4923.94822797129	61.3604651123909	0.0111824032650945	0.0136852352681594	0.8171144336197034	0.413865	0.413865	chr6	135483155	0.383141299739813	chr6:135483155:C:T
chr6:135483440	['C', 'T']	98663	177071.94714808464	-6692.896950341318	-0.0103959099333073	0.0071199011500331	-1.4601199811965122	0.14426	0.14426	chr6	135483440	0.8408540721459528	chr6:135483440:C:T
chr6:135483493	['C', 'A']	98663	68872.16887487708	-2960.5915388499857	-0.0068308958860327	0.0044536648222186	-1.5337696388723276	0.12509	0.12509	chr6	135483493	0.9027774074800988	chr6:135483493:C:A
chr6:135485081	['T', 'G']	98663	107708.12794527184	-3790.089222708029	0.002659185243798	0.0042936037205714	0.6193364401696807	0.535696	0.535696	chr6	135485081	0.2710815964578543	chr6:135485081:T:G
chr6:135486067	['G', 'A']	98663	176792.16751639487	-6720.049024242645	-0.0103639740885822	0.0070911645111739	-1.461533443801944	0.143872	0.143872	chr6	135486067	0.8420237191190894	chr6:135486067:G:A
chr6:135486304	['A', 'G']	98663	182281.9326447453	-6590.298630166514	-0.0092857788481549	0.0080723618620009	-1.150317466795674	0.250016	0.250016	chr6	135486304	0.6020321973705176	chr6:135486304:A:G
chr6:135486893	['A', 'G']	98663	193991.79723689143	-6557.1358225948525	-0.0392174273175936	0.0164499670283332	-2.384042913280375	0.0171255	0.0171255	chr6	135486893	1.766356739889786	chr6:135486893:A:G
chr6:135487152	['TCTTA', 'T']	98663	2965.1502665774697	-202.8184739476747	-0.0277530406953994	0.0174233197399652	-1.5928675539220052	0.111193	0.111193	chr6	135487152	0.9539225522958924	chr6:135487152:TCTTA:T
chr6:135488118	['C', 'T']	98663	188545.55502848225	-6564.555050205966	-0.0264148438197141	0.0102899422560554	-2.567054621144208	0.0102581	0.0102581	chr6	135488118	1.9889330715759288	chr6:135488118:C:T
chr6:135488673	['T', 'C']	98663	182400.63851440384	-6569.83902678695	-0.008434453610956	0.008100804419733	-1.0411871678336413	0.297791	0.297791	chr6	135488673	0.5260884318672584	chr6:135488673:T:C
chr6:135489926	['C', 'T']	98663	5656.984003512609	-3.381754890912517	0.0176742230140893	0.0129406227795589	1.3657938505098537	0.172007	0.172007	chr6	135489926	0.7644538786766761	chr6:135489926:C:T
chr6:135492113	['G', 'T']	98663	176713.53757500811	-6724.8829009259325	-0.0102177984680306	0.0070824589315164	-1.442690817812176	0.149111	0.149111	chr6	135492113	0.8264903172238208	chr6:135492113:G:T
chr6:135495365	['T', 'C']	98663	177142.56801410962	-6701.755106552999	-0.0082576526525798	0.007146171551027	-1.1555351832259189	0.247874	0.247874	chr6	135495365	0.6057690248607022	chr6:135495365:T:C
chr6:135496012	['T', 'C']	98663	184832.62011960265	-6444.211367304522	-0.0079171721544554	0.0087419414497412	-0.9056537612351244	0.365121	0.365121	chr6	135496012	0.4375631878066669	chr6:135496012:T:C
chr6:135496997	['C', 'T']	98663	182322.6313986255	-6600.3043844522745	-0.0105251362266459	0.0080726304884991	-1.3038050288119665	0.192303	0.192303	chr6	135496997	0.7160139405494405	chr6:135496997:C:T
chr6:135497759	['C', 'A']	98663	66759.3532804249	-2891.16563319649	-0.0069147629939469	0.0044888232114808	-1.5404400369926297	0.123456	0.123456	chr6	135497759	0.9084877983722284	chr6:135497759:C:A
chr6:135501444	['T', 'A']	98663	4811.390127210987	-8.189878911619221	0.0036272723358571	0.0138386202968943	0.2621122812850885	0.793235	0.793235	chr6	135501444	0.1005981316181226	chr6:135501444:T:A
chr6:135502733	['C', 'T']	98663	4196.297721375285	-60.26525736819444	0.0122782710423675	0.0147415881574037	0.8329001537192514	0.404903	0.404903	chr6	135502733	0.3926490054528287	chr6:135502733:C:T
chr6:135503989	['G', 'C']	98663	6077.431185128122	154.08019805645202	0.0052663400536058	0.0124961366964464	0.421437455554035	0.673437	0.673437	chr6	135503989	0.1717030262692943	chr6:135503989:G:C
chr6:135504273	['T', 'C']	98663	4258.172635035831	-59.14597699960552	0.0123231137619583	0.0146285388803391	0.8424022291468034	0.399565	0.399565	chr6	135504273	0.3984125609179887	chr6:135504273:T:C
chr6:135504563	['T', 'C']	98663	5968.302458999777	135.05727609338243	0.0036204608677031	0.0125854886200245	0.2876694721206681	0.7736	0.7736	chr6	135504563	0.1114835389250547	chr6:135504563:T:C
chr6:135504782	['T', 'C']	98663	11728.615261402463	128.9346941640029	0.0029248347929898	0.0090796418328345	0.3221310759652229	0.747354	0.747354	chr6	135504782	0.1264736366990769	chr6:135504782:T:C
chr6:135506428	['G', 'A']	98663	176617.58021913422	-6690.891311867062	-0.0093062351469531	0.0070634555247963	-1.3175187575378005	0.187668	0.187668	chr6	135506428	0.7266097743056936	chr6:135506428:G:A
chr6:135506535	['A', 'G']	98663	68602.12508236441	-3014.879766508413	-0.0073065362950163	0.0044602314444497	-1.638151828221485	0.101393	0.101393	chr6	135506535	0.9939920269189672	chr6:135506535:A:G
chr6:135506613	['T', 'C']	98663	182700.8141300492	-6537.699243190971	-0.0102085267626415	0.0081530995764657	-1.2521037756130131	0.210535	0.210535	chr6	135506613	0.6766756953469675	chr6:135506613:T:C
chr6:135507156	['T', 'A']	98663	5872.5952175808125	111.19606918245432	0.0004862436852637	0.0126808592102613	0.0383446955132421	0.969413	0.969413	chr6	135507156	0.0134911606082989	chr6:135507156:T:A
chr6:135508658	['T', 'C']	98663	182692.5550476384	-6541.901939086207	-0.0105492491730401	0.0081504306076822	-1.2943180159213792	0.195559	0.195559	chr6	135508658	0.708722192187463	chr6:135508658:T:C
chr6:135512325	['T', 'A']	98663	128792.46670451784	-3573.144673067587	0.0075435341010582	0.004460514571278	1.6911802395248954	0.0908055	0.0908055	chr6	135512325	1.0418878458917913	chr6:135512325:T:A
chr6:135514429	['A', 'G']	98663	14626.040241713892	-44.02890751210157	0.010862964010476	0.0081535747086772	1.3322946558538848	0.182766	0.182766	chr6	135514429	0.7381045929881931	chr6:135514429:A:G
chr6:135514763	['A', 'G']	98663	128813.36269976468	-3587.400121379565	0.0072077184737267	0.0044614642847778	1.6155499660322157	0.106195	0.106195	chr6	135514763	0.9738959307454031	chr6:135514763:A:G
chr6:135515824	['T', 'C']	98663	128799.63625580404	-3583.00912355619	0.0073135850274654	0.0044607419249487	1.639544531047808	0.101103	0.101103	chr6	135515824	0.9952359575235836	chr6:135515824:T:C
chr6:135519918	['C', 'A']	98663	128745.87848591438	-3583.4420825790908	0.0072563171012073	0.0044598966607363	1.627014626838752	0.103737	0.103737	chr6	135519918	0.9840663156472802	chr6:135519918:C:A
chr6:135521328	['A', 'G']	98663	12709.342494371533	-150.21830128974904	0.0112786784453864	0.0086748764488115	1.3001543609225303	0.193551	0.193551	chr6	135521328	0.713204580514698	chr6:135521328:A:G
chr6:135521666	['G', 'A']	98663	5679.1151214765705	83.86502860635035	0.0017617441510598	0.0128389651425084	0.1372185477182164	0.890858	0.890858	chr6	135521666	0.0501915156389476	chr6:135521666:G:A
chr6:135522467	['C', 'T']	98663	8775.88948131329	-36.32057295050286	0.0263654975108225	0.0103014608101054	2.559394050692175	0.010487	0.010487	chr6	135522467	1.9793487319956584	chr6:135522467:C:T
chr6:135522876	['A', 'C']	98663	4255.560719716168	-56.56998590313455	0.0128574723579986	0.0146328840586997	0.8786697349901035	0.379583	0.379583	chr6	135522876	0.4206932461170249	chr6:135522876:A:C
chr6:135523097	['C', 'T']	98663	14625.9271363406	-52.93146407845494	0.0103518192397381	0.0081535436190021	1.2696098437019196	0.204227	0.204227	chr6	135523097	0.6898868421910396	chr6:135523097:C:T
chr6:135523221	['T', 'A']	98663	129554.3226892119	-3612.9946849740686	0.0075269275331872	0.0044701315511767	1.6838268509582968	0.0922183	0.0922183	chr6	135523221	1.0351828880526803	chr6:135523221:T:A
chr6:135524007	['C', 'T']	98663	14633.41129359286	-48.58526586093592	0.0106055374260731	0.0081517256912988	1.3010174566341817	0.193256	0.193256	chr6	135524007	0.7138670137023126	chr6:135524007:C:T
chr6:135525380	['G', 'A']	98663	107928.4746821326	-3710.971661832185	0.0030024472726707	0.0042839289964382	0.7008629870306131	0.48339	0.48339	chr6	135525380	0.3157023381851754	chr6:135525380:G:A
chr6:135526248	['A', 'G']	98663	108762.29128035557	-3749.306894216399	0.0031117717790258	0.0042875183447629	0.7257745690643643	0.467979	0.467979	chr6	135526248	0.3297736349360162	chr6:135526248:A:G
chr6:135526923	['A', 'G']	98663	3297.167092379736	-23.233152371880635	0.0398871158800684	0.0165433877492785	2.4110609316890343	0.015908	0.015908	chr6	135526923	1.7983844176860573	chr6:135526923:A:G
chr6:135527085	['C', 'T']	98663	108743.45209298556	-3740.043884564149	0.0033231483175519	0.0042856769198028	0.7754080346553068	0.4381	0.4381	chr6	135527085	0.3584267468218246	chr6:135527085:C:T
chr6:135527868	['C', 'T']	98663	3007.152395142816	-194.0948408660632	-0.0230056597285549	0.0172768311084865	-1.3315902426837023	0.182998	0.182998	chr6	135527868	0.7375536566832877	chr6:135527868:C:T
chr6:135530920	['A', 'C']	98663	2185.177183112868	128.1138747127014	0.0002185143932191	0.0205017112739686	0.0106583489689777	0.991496	0.991496	chr6	135530920	0.0037090335327397	chr6:135530920:A:C
chr6:135532866	['GAAGAAGAAGAAGA', 'G']	98663	11172.366830646622	90.56387836666376	0.0114983606797975	0.0092573484778656	1.242079274350549	0.21421	0.21421	chr6	135532866	0.6691602587915289	chr6:135532866:GAAGAAGAAGAAGA:G
chr6:135533268	['A', 'G']	98663	4027.081633066764	-90.90822089818116	0.0149380200319031	0.0150187226997237	0.994626529203968	0.31992	0.31992	chr6	135533268	0.4949586088745348	chr6:135533268:A:G
chr6:135533932	['T', 'C']	98663	11731.475618037886	132.62777964416992	0.0032118193866343	0.009077403129921	0.3538257958432523	0.72347	0.72347	chr6	135533932	0.1405794729825187	chr6:135533932:T:C
chr6:135534938	['A', 'G']	98663	3297.167092379736	-28.472458817518884	0.038267132453349	0.0165436399602414	2.3131023490183904	0.0207191	0.0207191	chr6	135534938	1.6836291134790644	chr6:135534938:A:G
chr6:135536102	['T', 'A']	98663	9103.369069218215	-51.0049120947268	0.004276175677214	0.0101996568786443	0.4192470127272	0.675037	0.675037	chr6	135536102	0.1706724220498051	chr6:135536102:T:A
chr6:135536746	['G', 'A']	98663	11415.272695941288	118.8466740391015	0.0101268302801256	0.0091714318606356	1.10417112987457	0.269522	0.269522	chr6	135536746	0.5694057793134415	chr6:135536746:G:A
chr6:135539276	['G', 'A']	98663	108088.48383466648	-3708.442929603557	0.0030927007599112	0.0042823862088069	0.7221909956535381	0.470179	0.470179	chr6	135539276	0.327736772037511	chr6:135539276:G:A
chr6:135542019	['C', 'A']	98663	7088.431069260164	-148.86855848717266	0.0036241850176995	0.011442041436518	0.3167428677659465	0.751439	0.751439	chr6	135542019	0.1241062686215091	chr6:135542019:C:A
chr6:135544091	['G', 'A']	98663	108092.433582029	-3708.2345755790143	0.0031907763639573	0.0042819592359848	0.7451673843932426	0.456172	0.456172	chr6	135544091	0.3408713753914302	chr6:135544091:G:A
chr6:135546162	['C', 'CTG']	98663	129598.15213358072	-3610.006912243997	0.007656252711874	0.0044715603913371	1.7122105130698246	0.086861	0.086861	chr6	135546162	1.0611751750660998	chr6:135546162:C:CTG
chr6:135549190	['A', 'T']	98663	5521.27980498287	0.2661726196941849	0.0177605338614394	0.0129001045797102	1.3767744092070304	0.168585	0.168585	chr6	135549190	0.7731810697292656	chr6:135549190:A:T
chr6:135549234	['A', 'G']	98663	5512.279348861724	5.247550680647523	0.0183555867147551	0.012909850082629	1.4218280303234172	0.155079	0.155079	chr6	135549234	0.809447008128344	chr6:135549234:A:G
chr6:135549640	['T', 'C']	98663	101880.78273299604	-3413.501531648468	0.0021946076484789	0.0042630199553205	0.5148011671256603	0.606693	0.606693	chr6	135549640	0.2170310158997152	chr6:135549640:T:C
chr6:135549844	['C', 'T']	98663	108546.71005821138	-3771.279362414702	0.0026638594083002	0.0042840888918674	0.6218030193904389	0.534073	0.534073	chr6	135549844	0.2723993771842206	chr6:135549844:C:T
chr6:135550860	['A', 'G']	98663	6318.256155039075	73.92369380359872	0.0097000443126603	0.012100996003682	0.8015905723552739	0.422792	0.422792	chr6	135550860	0.3738732389349179	chr6:135550860:A:G
chr6:135552717	['G', 'A']	98663	9126.294995387689	-45.82836797264167	0.0042874746206448	0.010184718748319	0.4209713323063013	0.673777	0.673777	chr6	135552717	0.1714838181449992	chr6:135552717:G:A
chr6:135553674	['A', 'G']	98663	7209.51150462212	-147.03107071085276	0.0048585615575907	0.0113410894118337	0.4284034259108409	0.668358	0.668358	chr6	135553674	0.1749908492354768	chr6:135553674:A:G
chr6:135554948	['T', 'C']	98663	9138.648374148555	-50.358458561954286	0.0041682486666754	0.0101781019415776	0.4095310393432104	0.682151	0.682151	chr6	135554948	0.1661194798771684	chr6:135554948:T:C
chr6:135555205	['A', 'G']	98663	15612.424159182596	56.0174177740877	0.0079337948114657	0.0079623067725281	0.9964191330632024	0.319049	0.319049	chr6	135555205	0.4961426122550751	chr6:135555205:A:G
chr6:135555230	['T', 'C']	98663	15507.414580250168	38.48529458300405	0.0081882646750418	0.007982338225879	1.0257977604225257	0.304989	0.304989	chr6	135555230	0.5157158240153451	chr6:135555230:T:C
chr6:135555907	['T', 'G']	98663	9364.765896342918	-50.3300731438302	0.0049181278647605	0.0101798199007453	0.4831252333256363	0.629008	0.629008	chr6	135555907	0.2013438309716453	chr6:135555907:T:G
chr6:135555913	['T', 'G']	98663	15590.424474071064	45.52349655620321	0.0074541551489214	0.0079665932732818	0.9356766303008108	0.349442	0.349442	chr6	135555913	0.4566248976586794	chr6:135555913:T:G
chr6:135556089	['C', 'T']	98663	3296.133632005189	-26.961948823577423	0.0388769301623986	0.0165460079289815	2.349625984060059	0.0187942	0.0187942	chr6	135556089	1.72597615587621	chr6:135556089:C:T
chr6:135556839	['A', 'C']	98663	108720.24257661626	-3736.2238744215288	0.0032209760006525	0.0042849590641013	0.7516935290321196	0.452237	0.452237	chr6	135556839	0.3446339085132817	chr6:135556839:A:C
chr6:135559342	['A', 'G']	98663	16437.164976986565	172.2580835699191	0.0086531023507488	0.0078321815637189	1.104813809581811	0.269243	0.269243	chr6	135559342	0.5698555790267941	chr6:135559342:A:G
chr6:135559530	['C', 'CA']	98663	16438.665514339882	172.52024626668626	0.0086309295145572	0.0078318089021844	1.1020352542245928	0.270449	0.270449	chr6	135559530	0.5679146200465972	chr6:135559530:C:CA
chr6:135559783	['G', 'A']	98663	4294.478794145076	-56.31950897460466	0.0129990412377943	0.0145707699156363	0.892131391344307	0.372325	0.372325	chr6	135559783	0.4290778018220934	chr6:135559783:G:A
chr6:135562321	['T', 'C']	98663	15504.200002027386	41.30436065935309	0.008334101256564	0.0079828745732149	1.043997519956976	0.296489	0.296489	chr6	135562321	0.5279914147041695	chr6:135562321:T:C
chr6:135565217	['G', 'A']	98663	9203.212630511913	-36.54677128590824	0.0038928187227521	0.0101472050414228	0.3836345778823737	0.70125	0.70125	chr6	135565217	0.1541271257357821	chr6:135565217:G:A
chr6:135566333	['A', 'T']	98663	3311.1342401605525	-41.0057716635255	0.0360465442975236	0.01651904336342	2.182120568636893	0.029103	0.029103	chr6	135566333	1.5360622406948012	chr6:135566333:A:T
chr6:135566848	['G', 'C']	98663	181061.50545307115	-6662.05043333685	-0.0024169669345566	0.0078534463660542	-0.3077587624464843	0.758267	0.758267	chr6	135566848	0.1201778442241173	chr6:135566848:G:C
chr6:135566970	['A', 'G']	98663	190396.7893067099	-6395.912308536142	-0.0040799448735589	0.0115511601790435	-0.353206501366066	0.723934	0.723934	chr6	135566970	0.1403010259884437	chr6:135566970:A:G
chr6:135567793	['G', 'A']	98663	2925.207539328576	-191.2709764866888	-0.0212698394431674	0.0175218734773454	-1.2139021247167394	0.224788	0.224788	chr6	135567793	0.6482268767012224	chr6:135567793:G:A
chr6:135570532	['T', 'A']	98663	67796.24018857405	-2976.026372963265	-0.0074757134327569	0.0044687262693226	-1.6728958056967984	0.094351	0.094351	chr6	135570532	1.0252534925082664	chr6:135570532:T:A
chr6:135572416	['C', 'T']	98663	188170.53602343448	-6550.925502483788	-0.0049670264609511	0.0101682741593748	-0.488482743787121	0.625209	0.625209	chr6	135572416	0.2039747788578985	chr6:135572416:C:T
chr6:135572585	['G', 'T']	98663	67858.41584701139	-2987.559193265862	-0.0077760090161256	0.0044712564398762	-1.7391104985114223	0.0820184	0.0820184	chr6	135572585	1.086088707103505	chr6:135572585:G:T
chr6:135572673	['C', 'T']	98663	16694.975256257792	-1079.216320514331	-0.0199136326181359	0.0079200365698846	-2.5143359430758374	0.0119273	0.0119273	chr6	135572673	1.923457857068312	chr6:135572673:C:T
chr6:135572812	['T', 'C']	98663	181739.0504572273	-6644.8453133730345	-0.0079765262788628	0.0079677621341236	-1.0010999505999	0.316781	0.316781	chr6	135572812	0.4992408745655293	chr6:135572812:T:C
chr6:135572887	['T', 'C']	98663	10294.764198082545	-426.44846840942114	-0.0146011738203989	0.0095562051884974	-1.5279259426088976	0.126534	0.126534	chr6	135572887	0.8977927628014051	chr6:135572887:T:C
chr6:135573135	['A', 'G']	98663	13624.50889340097	-707.4236198634381	0.0089331453843669	0.0083917000311035	1.0645215333313345	0.287095	0.287095	chr6	135573135	0.5419743710399566	chr6:135573135:A:G
chr6:135574770	['A', 'G']	98663	181811.11298415624	-6638.502935365729	-0.0084388365170371	0.0079813199078768	-1.0573234270071987	0.290367	0.290367	chr6	135574770	0.5370527424218979	chr6:135574770:A:G
chr6:135575978	['T', 'C']	98663	8295.017782013198	-205.5028952032217	0.005097703289601	0.0105953831474884	0.4811249596773154	0.630429	0.630429	chr6	135575978	0.2003638173295834	chr6:135575978:T:C
chr6:135576497	['G', 'A']	98663	4290.130448003243	-55.14384013648015	0.0133677711544335	0.0145771993063705	0.9170328863234758	0.359128	0.359128	chr6	135576497	0.4447507330765604	chr6:135576497:G:A
chr6:135576797	['C', 'T']	98663	11082.123229906843	-471.7152159568601	-3.72571319083642e-05	0.009255745533236	-0.0040252977758063	0.996788	0.996788	chr6	135576797	0.0013971989806045	chr6:135576797:C:T
chr6:135577495	['T', 'A']	98663	17040.863589369335	-970.9558302475396	0.0097240348962521	0.0075898370265909	1.2811915278528443	0.200129	0.200129	chr6	135577495	0.6986899746950452	chr6:135577495:T:A
chr6:135578206	['C', 'T']	98663	181815.89958036	-6628.986260137596	-0.0082330419706624	0.0079809539030063	-1.0315862077039557	0.302269	0.302269	chr6	135578206	0.5196063907622718	chr6:135578206:C:T
chr6:135578474	['T', 'A']	98663	11734.306101092172	134.0778579139219	0.002876432598228	0.0090856610105157	0.3165903498819541	0.751555	0.751555	chr6	135578474	0.1240392315475078	chr6:135578474:T:A
chr6:135579379	['G', 'T']	98663	181729.8316413976	-6648.562211793815	-0.0084092459046205	0.0079667853255636	-1.0555381576100833	0.291182	0.291182	chr6	135579379	0.5358354753146678	chr6:135579379:G:T
chr6:135580586	['A', 'G']	98663	5656.146558802957	17.339009556068476	0.0175355365661026	0.0127524333029704	1.3750737721575168	0.169112	0.169112	chr6	135580586	0.7718255742539665	chr6:135580586:A:G
chr6:135581093	['G', 'A']	98663	5653.171893371174	19.66746016293113	0.0177914508888741	0.0127542528462044	1.3949426205839033	0.163036	0.163036	chr6	135581093	0.7877164883869484	chr6:135581093:G:A
chr6:135581461	['A', 'T']	98663	70037.93818487771	-3097.7171839393577	-0.00695250673474	0.0044363172028852	-1.567179806308349	0.117076	0.117076	chr6	135581461	0.931532124020987	chr6:135581461:A:T
chr6:135582179	['T', 'C']	98663	5798.411389069088	41.42333674280607	0.0185327385251977	0.0125994511153667	1.4709163403629972	0.141317	0.141317	chr6	135582179	0.8498055907197493	chr6:135582179:T:C
chr6:135582579	['A', 'G']	98663	181819.27114503505	-6633.689242820514	-0.0084481408340035	0.0079811461014977	-1.0585122395414042	0.289825	0.289825	chr6	135582579	0.5378641554633197	chr6:135582579:A:G
chr6:135583063	['G', 'A']	98663	181726.8892707604	-6640.394932174067	-0.0079018312653161	0.0079649856324201	-0.99207100049911	0.321165	0.321165	chr6	135583063	0.4932717894677276	chr6:135583063:G:A
chr6:135583206	['A', 'G']	98663	180889.1670214276	-6758.58769719284	-0.0083597634082986	0.0078314995188131	-1.06745373452638	0.28577	0.28577	chr6	135583206	0.5439833651822551	chr6:135583206:A:G
chr6:135585890	['T', 'C']	98663	181730.15470627008	-6647.185206570783	-0.0083078684225498	0.0079648410383164	-1.043067699980845	0.296919	0.296919	chr6	135585890	0.5273620107867826	chr6:135585890:T:C
chr6:135588189	['T', 'C']	98663	181743.21030225628	-6632.889241980123	-0.0076405600030292	0.0079662037401803	-0.9591218417489664	0.3375	0.3375	chr6	135588189	0.4717262228329563	chr6:135588189:T:C
chr6:135588231	['G', 'A']	98663	181743.7365262785	-6639.491875046432	-0.0079918835420656	0.0079660602148143	-1.0032416685983967	0.315747	0.315747	chr6	135588231	0.5006607671056015	chr6:135588231:G:A
chr6:135588658	['T', 'C']	98663	67069.75850429774	-2972.8331406297493	-0.0055695744734817	0.0044843014108861	-1.2420160830315472	0.214234	0.214234	chr6	135588658	0.6691116033426181	chr6:135588658:T:C
chr6:135589108	['A', 'C']	98663	181753.68433322184	-6639.860070860602	-0.0080788305911286	0.0079689347556847	-1.0137905302042325	0.310685	0.310685	chr6	135589108	0.5076797141556642	chr6:135589108:A:C
chr6:135590588	['A', 'G']	98663	181721.26021773508	-6642.112372844877	-0.0083252116401437	0.0079599566994457	-1.0458865486948483	0.295616	0.295616	chr6	135590588	0.5292720637695661	chr6:135590588:A:G
chr6:135590869	['A', 'G']	98663	181752.89511028223	-6634.786267122193	-0.0077943769637099	0.0079691273688949	-0.978071575833122	0.328041	0.328041	chr6	135590869	0.4840718728707259	chr6:135590869:A:G
chr6:135591218	['G', 'A']	98663	181753.5794899345	-6631.533549114504	-0.0075737822872901	0.0079691200531728	-0.950391289973696	0.341916	0.341916	chr6	135591218	0.4660805758658066	chr6:135591218:G:A
chr6:135592009	['T', 'C']	98663	193995.89874315832	-6562.269263441356	-0.0402348327478993	0.01647543487241	-2.442110515412079	0.0146034	0.0146034	chr6	135592009	1.835546018918841	chr6:135592009:T:C
chr6:135594171	['A', 'G']	98663	4483.362352511495	-13.709522305338185	0.0019829351854816	0.0143005652842765	0.1386613148545874	0.889718	0.889718	chr6	135594171	0.0507476230749885	chr6:135594171:A:G
chr6:135594938	['G', 'A']	98663	73465.38140327041	-2858.752917122358	-0.0097613242683711	0.004397089753233	-2.219951107705721	0.0264244	0.0264244	chr6	135594938	1.577994865123563	chr6:135594938:G:A
chr6:135595619	['C', 'T']	98663	73485.40661969692	-2865.9389689306267	-0.0098719877852091	0.0043966212042754	-2.2453578160449963	0.0247474	0.0247474	chr6	135595619	1.6064704219815968	chr6:135595619:C:T
chr6:135595767	['A', 'G']	98663	73493.13248175182	-2860.9752608745844	-0.0098272289521263	0.0043970339877651	-2.2349677031087025	0.0254217	0.0254217	chr6	135595767	1.5947954106689948	chr6:135595767:A:G
chr6:135596407	['T', 'G']	98663	62668.961005779216	-2894.503739631757	-0.0104131425563445	0.0045653407757422	-2.2809124373966525	0.0225558	0.0225558	chr6	135596407	1.6467417649119105	chr6:135596407:T:G
chr6:135596752	['T', 'G']	98663	73496.85799158516	-2865.5310883834486	-0.0099017790438708	0.0043967099177573	-2.252088318103441	0.0243189	0.0243189	chr6	135596752	1.6140560730972553	chr6:135596752:T:G
chr6:135597296	['A', 'G']	98663	73482.08813569635	-2862.312988210161	-0.0098543999342763	0.0043969557587159	-2.2411869654913663	0.0250162	0.0250162	chr6	135597296	1.6017786596453132	chr6:135597296:A:G
chr6:135597588	['G', 'A']	98663	78629.1267145855	-2987.1360783176856	-0.0082416497813684	0.0043470209296038	-1.8959305498718777	0.0579721	0.0579721	chr6	135597588	1.2367809673212558	chr6:135597588:G:A
chr6:135598082	['C', 'T']	98663	4529.504997364473	-8.618256072495534	0.003630300649281	0.0142233638916724	0.2552350257597332	0.798542	0.798542	chr6	135598082	0.0977022368347686	chr6:135598082:C:T
chr6:135598935	['A', 'G']	98663	73492.1117644673	-2862.238423034287	-0.0098264033732489	0.0043969937409467	-2.234800400496618	0.0254327	0.0254327	chr6	135598935	1.5946075315719868	chr6:135598935:A:G
chr6:135599752	['A', 'G']	98663	78560.10992609416	-3005.66139460716	-0.0083899301128649	0.004347330901781	-1.9299037276936344	0.0536216	0.0536216	chr6	135599752	1.2706602313676132	chr6:135599752:A:G
chr6:135600001	['A', 'G']	98663	73486.66202380227	-2860.558761470086	-0.0098253479719349	0.0043967808341267	-2.234668577444893	0.0254413	0.0254413	chr6	135600001	1.594460700869469	chr6:135600001:A:G
chr6:135601713	['A', 'G']	98663	4584.557602051678	-45.82738897416942	-0.0009316375563374	0.0141308888022316	-0.0659291548731399	0.947434	0.947434	chr6	135601713	0.0234510340608466	chr6:135601713:A:G
chr6:135602218	['G', 'A']	98663	73643.42110278686	-2884.7834178073795	-0.0100435468610043	0.0043952866954339	-2.285072068549725	0.0223107	0.0223107	chr6	135602218	1.6514868034782342	chr6:135602218:G:A
chr6:135603299	['A', 'T']	98663	73652.19754075093	-2889.3863003174743	-0.0101280251578869	0.0043952019990011	-2.304336674443765	0.0212058	0.0212058	chr6	135603299	1.6735453389066133	chr6:135603299:A:T
chr6:135603595	['A', 'G']	98663	4753.059843270038	-15.581943083424084	0.0018774401152215	0.0138834416223056	0.1352287254339857	0.892431	0.892431	chr6	135603595	0.0494253522215652	chr6:135603595:A:G
chr6:135603734	['G', 'C']	98663	4639.094039184683	-40.09164171075476	-0.0012214658034102	0.0140528674764599	-0.0869193284186534	0.930736	0.930736	chr6	135603734	0.0311734876569508	chr6:135603734:G:C
chr6:135603885	['A', 'G']	98663	73666.13253842719	-2890.2426236526285	-0.0101568643226774	0.0043958059309021	-2.31058069494733	0.0208581	0.0208581	chr6	135603885	1.6807252547348508	chr6:135603885:A:G
chr6:135604248	['T', 'C']	98663	73651.45093209256	-2891.1673594345048	-0.0101635062843918	0.0043951986958825	-2.312411107582718	0.0207571	0.0207571	chr6	135604248	1.6828333224022578	chr6:135604248:T:C
chr6:135604386	['T', 'C']	98663	67391.5626716946	-2935.5909554676086	-0.0103432236350812	0.0044867436633439	-2.305285171422608	0.0211527	0.0211527	chr6	135604386	1.6746341899787254	chr6:135604386:T:C
chr6:135604595	['A', 'G']	98663	73649.67602035646	-2884.651072928186	-0.0100557287183884	0.0043951019484792	-2.2879398103308914	0.0221431	0.0221431	chr6	135604595	1.6547615786402845	chr6:135604595:A:G
chr6:135605412	['C', 'T']	98663	78844.95669942093	-3026.2789204962905	-0.0087845254297541	0.0043465044309044	-2.021055211009234	0.0432767	0.0432767	chr6	135605412	1.3637458631147743	chr6:135605412:C:T
chr6:135605725	['A', 'G']	98663	78725.3521999189	-3034.356647644292	-0.0087491136639644	0.0043462387543796	-2.0130310731659846	0.0441141	0.0441141	chr6	135605725	1.3554225766666683	chr6:135605725:A:G
