## Supplementary material for "Characterization of shared and ancestry-specific signals driving complex traits using multi-ancestry fine-mapping": s2_gwas_temp.txt

locus	alleles	n	sum_x	y_transpose_x	beta	standard_error	t_stat	p_value	p_value_str	chrom	pos	-log10pvalue	rsid
chr6:134037379	['C', 'T']	19959	24102.747497725253	3194.171314849017	-0.0130474914881542	0.01057376292595	-1.2339496903352367	0.217236	0.217236	chr6	134037379	0.6630682025371203	chr6:134037379:C:T
chr6:134037421	['A', 'G']	19959	24387.5531776263	3261.472516798132	-0.0105531743476814	0.0105030649577364	-1.0047709302138554	0.315019	0.315019	chr6	134037421	0.5016632514602137	chr6:134037421:A:G
chr6:134037752	['G', 'A']	19959	23906.18658848294	3203.911296822695	-0.0093212640373398	0.010451266659932	-0.8918788832626006	0.372469	0.372469	chr6	134037752	0.4289098670477174	chr6:134037752:G:A
chr6:134037882	['A', 'T']	19959	6459.647291677105	918.7993900159076	0.0059286248063423	0.013773535484933	0.4304359481868486	0.666883	0.666883	chr6	134037882	0.175950353357017	chr6:134037882:A:T
chr6:134038471	['A', 'C']	19959	24485.96968782991	3274.3128895634795	-0.0109503674548455	0.0105435063308838	-1.038588787372365	0.299009	0.299009	chr6	134038471	0.524315739463154	chr6:134038471:A:C
chr6:134041136	['C', 'G']	19959	10449.09411175144	1424.8474986458127	-0.0049421635079744	0.0114950765346117	-0.4299374165185903	0.667246	0.667246	chr6	134041136	0.175714021037097	chr6:134041136:C:G
chr6:134041469	['A', 'C']	19959	29766.9484288077	3992.343870764562	-0.003209968594299	0.0116131584402345	-0.2764078877265559	0.782238	0.782238	chr6	134041469	0.1066610904684506	chr6:134041469:A:C
chr6:134041596	['CT', 'C']	19959	15613.346812988571	2181.4689175924195	0.0047799339166141	0.0102758178339289	0.4651633567142135	0.64182	0.64182	chr6	134041596	0.1925867538121812	chr6:134041596:CT:C
chr6:134041792	['G', 'A']	19959	8893.782410423453	1204.974516422583	-0.0031222672694436	0.0121996494936418	-0.2559308995779665	0.798007	0.798007	chr6	134041792	0.0979932990652607	chr6:134041792:G:A
chr6:134042339	['A', 'C']	19959	12137.256766238974	1636.9417798088468	-0.0021876176497476	0.0109947746911726	-0.1989688475839381	0.842289	0.842289	chr6	134042339	0.0745388710055954	chr6:134042339:A:C
chr6:134042922	['C', 'G']	19959	31391.14556296037	4120.802350478129	-0.0224078755153822	0.0123355478290975	-1.816528607065652	0.0693043	0.0693043	chr6	134042922	1.159239818658939	chr6:134042922:C:G
chr6:134043905	['T', 'C']	19959	30877.73529116969	4066.161733962778	-0.0215324478872352	0.0120464773531907	-1.787447670877159	0.0738803	0.0738803	chr6	134043905	1.1314713497223208	chr6:134043905:T:C
chr6:134044077	['G', 'A']	19959	16247.25612628414	2111.415405159425	-0.0055200278993405	0.0102781126152277	-0.5370662986473109	0.591228	0.591228	chr6	134044077	0.2282450063494623	chr6:134044077:G:A
chr6:134044647	['A', 'G']	19959	30934.74615848145	4096.138349563076	-0.0182159503584568	0.0121304124078943	-1.5016760968985814	0.133197	0.133197	chr6	134044647	0.8755055566831205	chr6:134044647:A:G
chr6:134044663	['G', 'A']	19959	7389.8435748391	1094.6902174965614	0.0114376356969853	0.0133750985524089	0.8551440314378334	0.392482	0.392482	chr6	134044663	0.406180256065047	chr6:134044663:G:A
chr6:134044884	['G', 'A']	19959	1391.069696362361	189.08609557251307	-0.0040676259245969	0.0275908613860007	-0.1474265651836741	0.882797	0.882797	chr6	134044884	0.0541391513663629	chr6:134044884:G:A
chr6:134046703	['T', 'C']	19959	32324.71733573899	4278.814312922765	-0.0202424419234566	0.0129016868473177	-1.5689763798340095	0.116669	0.116669	chr6	134046703	0.9330445245666064	chr6:134046703:T:C
chr6:134046726	['G', 'A']	19959	16358.376390977444	2118.369876756727	-0.0067014141860531	0.0102685124170863	-0.6526178197829622	0.51401	0.51401	chr6	134046726	0.2890284317779285	chr6:134046726:G:A
chr6:134046857	['A', 'G']	19959	9943.0	1301.5112561462006	-0.0098284167288306	0.0117090286394426	-0.8393878801972461	0.401262	0.401262	chr6	134046857	0.3965719665350966	chr6:134046857:A:G
chr6:134047815	['G', 'A']	19959	12089.422851415686	1672.130725299899	0.0048575990879629	0.0110234301638646	0.4406613019499513	0.659463	0.659463	chr6	134047815	0.1808095660715276	chr6:134047815:G:A
chr6:134048182	['T', 'C']	19959	7218.361659484918	880.1413011172841	-0.0147024764220003	0.013119333998059	-1.1206724689054717	0.262441	0.262441	chr6	134048182	0.5809683160844741	chr6:134048182:T:C
chr6:134048286	['T', 'G']	19959	4960.497068697699	634.1308878668664	-0.0008295994112848	0.0152676503261747	-0.0543370717537718	0.956667	0.956667	chr6	134048286	0.0192392066635773	chr6:134048286:T:G
chr6:134048524	['G', 'A']	19959	5848.586060029062	671.5858072307707	-0.0208091419003921	0.0143178586963757	-1.4533696931692324	0.146137	0.146137	chr6	134048524	0.8352398123926004	chr6:134048524:G:A
chr6:134048684	['G', 'A']	19959	12020.602264755988	1673.4804290708955	0.0057995170840768	0.0110460387305423	0.5250313913929355	0.599567	0.599567	chr6	134048684	0.2221622786127882	chr6:134048684:G:A
chr6:134049127	['C', 'A']	19959	6909.384715610122	784.770551355188	-0.0246069889222984	0.0133450078664991	-1.8439096603360527	0.0652111	0.0652111	chr6	134049127	1.185678473923795	chr6:134049127:C:A
chr6:134049655	['G', 'GA']	19959	6868.376497118517	964.912885255688	0.0015031186691767	0.013403340361396	0.1121450794091597	0.91071	0.91071	chr6	134049655	0.0406198946518112	chr6:134049655:G:GA
chr6:134050061	['G', 'A']	19959	9958.49684305472	1296.4289212069325	-0.0110065220676063	0.0117179063793113	-0.9392908350111993	0.347593	0.347593	chr6	134050061	0.4589289781726929	chr6:134050061:G:A
chr6:134051012	['C', 'G']	19959	11857.188154532245	1662.7401027380963	0.0077132937486788	0.0110896138998541	0.6955421368439442	0.486724	0.486724	chr6	134051012	0.3127172384892148	chr6:134051012:C:G
chr6:134051392	['T', 'C']	19959	10407.21429645596	1307.8188965116606	-0.013124036501959	0.0114964574112935	-1.141572228073202	0.253646	0.253646	chr6	134051392	0.5957719821209717	chr6:134051392:T:C
chr6:134051573	['G', 'T']	19959	22205.675387159827	2958.008063371395	-0.0046179302867943	0.010169802111956	-0.4540826100603615	0.649774	0.649774	chr6	134051573	0.1872376704647789	chr6:134051573:G:T
chr6:134052780	['A', 'G']	19959	10454.14268531048	1344.281661645578	-0.0082461569270986	0.0114858337491795	-0.717941518846001	0.472802	0.472802	chr6	134052780	0.3253206950135889	chr6:134052780:A:G
chr6:134053066	['G', 'A']	19959	32674.274139399706	4311.752063527488	-0.0238674179930436	0.0131188173494283	-1.819326952828081	0.0688765	0.0688765	chr6	134053066	1.1619289299241264	chr6:134053066:G:A
chr6:134053535	['G', 'A']	19959	32673.911154539983	4313.38814777945	-0.0237509191238642	0.013116579223754	-1.8107555879242927	0.0701937	0.0701937	chr6	134053535	1.153701864764996	chr6:134053535:G:A
chr6:134054450	['G', 'A']	19959	7111.712632159142	1058.8502378377816	0.0111664951976387	0.0132898104774501	0.8402298299577525	0.40079	0.40079	chr6	134054450	0.397083122966655	chr6:134054450:G:A
chr6:134054842	['T', 'A']	19959	10285.576676355617	1340.4699458751672	-0.0117545769420815	0.0115887357350985	-1.0143105521407945	0.310447	0.310447	chr6	134054842	0.5080125325960327	chr6:134054842:T:A
chr6:134056080	['C', 'A']	19959	10455.14298601714	1466.380172596382	0.0076867880356265	0.0115318324788653	0.6665712539368109	0.505054	0.505054	chr6	134056080	0.2966621849541146	chr6:134056080:C:A
chr6:134056618	['C', 'A']	19959	27649.6972734563	3781.616768398325	-0.0029329135950505	0.0109235039416647	-0.2684956778258449	0.788321	0.788321	chr6	134056618	0.1032969041581065	chr6:134056618:C:A
chr6:134057013	['T', 'A']	19959	10521.162832656744	1475.9329773378058	0.0079679564755669	0.011504666648629	0.6925847326933546	0.488578	0.488578	chr6	134057013	0.3110660926096373	chr6:134057013:T:A
chr6:134058731	['A', 'T']	19959	29644.45580276608	4000.570035669876	-0.0060518023180875	0.0116278782275428	-0.5204562861479503	0.602751	0.602751	chr6	134058731	0.2198620604293612	chr6:134058731:A:T
chr6:134058957	['A', 'T']	19959	2275.456026058632	277.52143214895835	-0.0184209739381157	0.0217615796885818	-0.8464906593054515	0.397289	0.397289	chr6	134058957	0.4008934593731184	chr6:134058957:A:T
chr6:134060644	['C', 'T']	19959	8778.319452796151	1108.243961273431	-0.0179954148068465	0.0122180550086521	-1.4728542958845152	0.140806	0.140806	chr6	134060644	0.8513788387210913	chr6:134060644:C:T
chr6:134060774	['CAA', 'C']	19959	3919.392744400461	537.1986385933633	0.0084786856414833	0.0169024312551812	0.5016252108041762	0.615937	0.615937	chr6	134060774	0.2104637065881305	chr6:134060774:CAA:C
chr6:134061313	['A', 'G']	19959	760.2666399358459	142.21211909375086	0.0839868119794576	0.0369737193563536	2.271527275089383	0.0231257	0.0231257	chr6	134061313	1.6359051125765514	chr6:134061313:A:G
chr6:134061318	['C', 'T']	19959	1426.0714500450947	236.6165033821701	0.0323741656883313	0.0273126761434555	1.1853164998658905	0.235906	0.235906	chr6	134061318	0.6272610131892083	chr6:134061318:C:T
chr6:134066649	['T', 'C']	19959	1477.1480182392145	176.82367526683225	-0.0170372288621991	0.026497683142516	-0.6429705106882552	0.520251	0.520251	chr6	134066649	0.2837870763367784	chr6:134066649:T:C
chr6:134067747	['C', 'G']	19959	9152.585693518477	1217.661353989859	-0.0049540490159772	0.01204179487125	-0.4114045347014754	0.68078	0.68078	chr6	134067747	0.1669932114681573	chr6:134067747:C:G
chr6:134068394	['A', 'G']	19959	27254.75198034694	3572.63101473508	-0.0213181568179247	0.0109979676483909	-1.938372388378839	0.0525919	0.0525919	chr6	134068394	1.2790811390437384	chr6:134068394:A:G
chr6:134069305	['T', 'C']	19959	7567.137402285027	1017.807407781798	-0.0055146545176986	0.0129192817751461	-0.4268545739367375	0.66949	0.66949	chr6	134069305	0.1742559055485421	chr6:134069305:T:C
chr6:134069512	['T', 'A']	19959	26778.70842938759	3509.4789209549394	-0.0214033913000392	0.0108984200719343	-1.9638985429784763	0.0495557	0.0495557	chr6	134069512	1.304906384848251	chr6:134069512:T:A
chr6:134070235	['T', 'C']	19959	16815.52751052315	2165.6541362104217	-0.0118237867573293	0.0102873910185443	-1.1493474619576023	0.250427	0.250427	chr6	134070235	0.6013188491083052	chr6:134070235:T:C
chr6:134071677	['C', 'T']	19959	15875.97714743911	2028.7662580067777	-0.0151705799380897	0.0103608016901348	-1.4642283861619048	0.143147	0.143147	chr6	134071677	0.8442177492637462	chr6:134071677:C:T
chr6:134072594	['CAGAT', 'C']	19959	8975.449694358153	1180.8128437443038	-0.0094036739699014	0.0121332534913785	-0.7750331744559193	0.438329	0.438329	chr6	134072594	0.3581997953206325	chr6:134072594:CAGAT:C
chr6:134073545	['G', 'T']	19959	9195.76439633138	1229.295317790413	-0.0056129402267637	0.0120192061037179	-0.4669975852254882	0.640507	0.640507	chr6	134073545	0.1934761195574508	chr6:134073545:G:T
chr6:134073632	['T', 'C']	19959	17646.420667535334	2301.125828605109	-0.0113365060176598	0.0102161470006042	-1.109665514502621	0.267157	0.267157	chr6	134073632	0.5732334420255432	chr6:134073632:T:C
chr6:134076930	['A', 'G']	19959	16054.708233494865	2033.6832497940768	-0.0177784653446309	0.0104848643958128	-1.6956314048020322	0.0899713	0.0899713	chr6	134076930	1.045896004331885	chr6:134076930:A:G
chr6:134077698	['T', 'A']	19959	15798.1661237785	2004.016578754169	-0.0167467398097512	0.010366874757505	-1.6154087129901442	0.106238	0.106238	chr6	134077698	0.9737201137774474	chr6:134077698:T:A
chr6:134077920	['C', 'T']	19959	9020.451949093094	1186.8629483276754	-0.0094288149879761	0.0121080971617792	-0.7787197989903262	0.436154	0.436154	chr6	134077920	0.3603601402236638	chr6:134077920:C:T
chr6:134078035	['C', 'G']	19959	15794.539444667202	2003.0129924577336	-0.01667306757943	0.0103692632613884	-1.6079317458854296	0.107866	0.107866	chr6	134078035	0.9671154259316156	chr6:134078035:C:G
chr6:134081223	['G', 'A']	19959	424.0212446136888	54.89328564702463	-0.0061385692971407	0.0489582322622497	-0.1253838019366975	0.900221	0.900221	chr6	134081223	0.045650860229196	chr6:134081223:G:A
chr6:134081443	['G', 'A']	19959	5350.536152728366	755.2022183056699	0.0081316959026726	0.0148688372503183	0.5468952121658706	0.584457	0.584457	chr6	134081443	0.2332474354853342	chr6:134081443:G:A
chr6:134081889	['G', 'C']	19959	5349.804119061936	751.4723623148741	0.0074378194543621	0.014869885993968	0.5001934417909644	0.616944	0.616944	chr6	134081889	0.2097542550830282	chr6:134081889:G:C
chr6:134082072	['G', 'A']	19959	5345.874899759422	752.8854339333689	0.0077860546410185	0.0148741332376647	0.5234627468108536	0.600658	0.600658	chr6	134082072	0.2213727343019182	chr6:134082072:G:A
chr6:134082541	['T', 'C']	19959	1574.3944071364135	208.9498814453556	-0.0073744925932045	0.0256937124316883	-0.2870154561280729	0.774103	0.774103	chr6	134082541	0.1112012494520893	chr6:134082541:T:C
chr6:134083104	['G', 'A']	19959	9262.392212868312	1189.9569653782546	-0.0121891184672767	0.011992490096861	-1.0163959585396831	0.309453	0.309453	chr6	134083104	0.5094053026718288	chr6:134083104:G:A
chr6:134083592	['T', 'C']	19959	9074.818692057128	1186.302655296872	-0.0095589370505077	0.0120862212369057	-0.7908954224103674	0.429014	0.429014	chr6	134083592	0.3675285352662329	chr6:134083592:T:C
chr6:134084609	['T', 'C']	19959	9063.908252743398	1187.9356618548547	-0.009044777665662	0.0120971404951153	-0.7476789799468849	0.454663	0.454663	chr6	134084609	0.3423103867881789	chr6:134084609:T:C
chr6:134085990	['TG', 'T']	19959	8774.0	1133.314631200516	-0.0112545489150699	0.012216104636103	-0.921287861419308	0.356911	0.356911	chr6	134085990	0.4474400668785147	chr6:134085990:TG:T
chr6:134086861	['A', 'G']	19959	1561.0	205.0492355702779	-0.0082425227708658	0.0257841819496772	-0.3196736195452204	0.749219	0.749219	chr6	134086861	0.1253912175614477	chr6:134086861:A:G
chr6:134088661	['G', 'A']	19959	31560.487595850245	4199.0895131791	-0.0223214129014693	0.0127316909576612	-1.7532166760643395	0.0795802	0.0795802	chr6	134088661	1.0991949737245987	chr6:134088661:G:A
chr6:134090856	['C', 'CA']	19959	15580.12242545728	2009.9036339000768	-0.0129787910010668	0.0103907903508977	-1.2490667757477754	0.211655	0.211655	chr6	134090856	0.6743714675785342	chr6:134090856:C:CA
chr6:134091154	['T', 'C']	19959	13127.49749886308	1654.553185331005	-0.0143542189676815	0.0108901712399736	-1.3180893717256443	0.187489	0.187489	chr6	134091154	0.7270242072932691	chr6:134091154:T:C
chr6:134091537	['A', 'T']	19959	9296.32885636965	1191.0149777083973	-0.0127032551466863	0.0119780390278493	-1.0605454797025529	0.288909	0.288909	chr6	134091537	0.5392389289434251	chr6:134091537:A:T
chr6:134091548	['T', 'G']	19959	9296.26037489976	1188.4915087395048	-0.0131333041157116	0.0119783270594515	-1.0964222341340044	0.272907	0.272907	chr6	134091548	0.5639853246364994	chr6:134091548:T:G
chr6:134092399	['A', 'G']	19959	9899.984064144326	1281.4144623072448	-0.0095637310937333	0.0117042411216957	-0.8171167181446263	0.413871	0.413871	chr6	134092399	0.3831350036094249	chr6:134092399:A:G
chr6:134095180	['G', 'C']	19959	9185.840942119768	1128.210658489053	-0.0093600050181905	0.0119822603986481	-0.7811552000027036	0.43472	0.43472	chr6	134095180	0.3617903789261845	chr6:134095180:G:C
chr6:134095181	['A', 'G']	19959	9184.460166349334	1128.6954872108467	-0.009233191886248	0.0119817794099699	-0.7706027268842198	0.440952	0.440952	chr6	134095181	0.3556086832525633	chr6:134095181:A:G
chr6:134096184	['C', 'A']	19959	29345.94062233803	4042.566894664452	0.0084737808185925	0.0114905426339656	0.7374569755778382	0.460853	0.460853	chr6	134096184	0.3364375810520099	chr6:134096184:C:A
chr6:134096363	['T', 'C']	19959	5158.01134082698	672.0812080975909	0.0041165134234118	0.015102627080471	0.272569361706272	0.785187	0.785187	chr6	134096363	0.1050268994375462	chr6:134096363:T:C
chr6:134096384	['A', 'G']	19959	9185.761389264771	1130.6121235397563	-0.0091226942443561	0.011984346221363	-0.7612175145686519	0.446536	0.446536	chr6	134096384	0.3501435222824983	chr6:134096384:A:G
chr6:134096962	['G', 'A']	19959	5217.986176052037	682.1416177197646	0.0045420666766656	0.0151365485913279	0.3000728104733122	0.764125	0.764125	chr6	134096962	0.1168355912021633	chr6:134096962:G:A
chr6:134097063	['CCAAT', 'C']	19959	5145.804731355252	669.4347455512358	0.0041010011113855	0.0151054012832125	0.2714923645188582	0.786015	0.786015	chr6	134097063	0.1045691659770439	chr6:134097063:CCAAT:C
chr6:134097589	['C', 'T']	19959	433.0433932955855	50.71572487560396	0.0158171050584964	0.0487138038675152	0.3246945178314047	0.745416	0.745416	chr6	134097589	0.1276012895575822	chr6:134097589:C:T
chr6:134098181	['G', 'A']	19959	18409.689501378103	2624.3670339652112	0.0091765350739767	0.0101271885959468	0.906128585148448	0.364879	0.364879	chr6	134098181	0.4378511310079562	chr6:134098181:G:A
chr6:134098315	['T', 'C']	19959	29347.3519093916	4042.680860445913	0.0083652570934601	0.0114912010334241	0.7279706506855431	0.46664	0.46664	chr6	134098315	0.3310180365780409	chr6:134098315:T:C
chr6:134098874	['G', 'A']	19959	18389.37085860357	2621.9842148637167	0.0092632579416047	0.0101286467325473	0.9145602750501876	0.360434	0.360434	chr6	134098874	0.4431742484479177	chr6:134098874:G:A
chr6:134099209	['G', 'A']	19959	10664.13720871962	1409.9613875430482	0.0006741002535738	0.0113849527092242	0.0592097543828777	0.952786	0.952786	chr6	134099209	0.0210046328932641	chr6:134099209:G:A
chr6:134099349	['A', 'G']	19959	18459.69952392884	2612.5096130978286	0.0069057654353096	0.0101189033461622	0.6824618438448431	0.494955	0.494955	chr6	134099349	0.305434284177682	chr6:134099349:A:G
chr6:134100133	['C', 'A']	19959	19873.982961663743	2791.015530788494	0.0064063446623101	0.0100797480925272	0.6355659490200546	0.525067	0.525067	chr6	134100133	0.2797852758821704	chr6:134100133:C:A
chr6:134100474	['G', 'A']	19959	7612.762840106228	948.9434104779416	-0.0060380606745923	0.0127932807577774	-0.4719712471659441	0.636952	0.636952	chr6	134100474	0.1958932943845593	chr6:134100474:G:A
chr6:134101108	['TCA', 'T']	19959	16165.809950896884	2302.40493922248	0.0082437144323318	0.0102582677349003	0.8036166188454369	0.421628	0.421628	chr6	134101108	0.3750705556662215	chr6:134101108:TCA:T
chr6:134101978	['G', 'A']	19959	23665.371398506788	3355.0704549167785	0.009393689070925	0.010311294422348	0.9110096837663566	0.362301	0.362301	chr6	134101978	0.4409304672520142	chr6:134101978:G:A
chr6:134102037	['A', 'T']	19959	23031.46181599519	3324.2887871947896	0.0153986039804322	0.0102339366229025	1.5046608697939063	0.132427	0.132427	chr6	134102037	0.8780234593407901	chr6:134102037:A:T
chr6:134102291	['C', 'G']	19959	16021.81641858367	2290.06307470907	0.0075447350372569	0.0102586081863476	0.7354540596742598	0.462072	0.462072	chr6	134102291	0.3352903474603487	chr6:134102291:C:G
chr6:134102581	['A', 'G']	19959	5871.29416775228	722.9153165125513	-0.0060091999065336	0.0142319774695359	-0.4222322526434994	0.67286	0.67286	chr6	134102581	0.1720752887513486	chr6:134102581:A:G
chr6:134102754	['T', 'C']	19959	5867.8819903788335	720.720641945327	-0.0063902035734343	0.0142376396289334	-0.4488246464988681	0.653563	0.653563	chr6	134102754	0.1847125423854849	chr6:134102754:T:C
chr6:134102762	['A', 'G']	19959	5199.605143114943	681.8140686566403	0.0054922458122712	0.0149875034339097	0.3664550161066086	0.714029	0.714029	chr6	134102762	0.1462841491703092	chr6:134102762:A:G
chr6:134103463	['G', 'A']	19959	5577.0	902.1674333553216	0.0261204915078278	0.014573843909957	1.7922856639065532	0.0731024	0.0731024	chr6	134103463	1.1360683646338416	chr6:134103463:G:A
chr6:134104436	['T', 'A']	19959	26741.05819548872	3595.547333388946	-0.0021232169957319	0.0107328293234792	-0.1978245373833658	0.843184	0.843184	chr6	134104436	0.0740776430917258	chr6:134104436:T:A
chr6:134104806	['C', 'T']	19959	5303.531442601594	863.7043719100861	0.0277363712442685	0.0148758096093542	1.8645285179522049	0.0622622	0.0622622	chr6	134104806	1.205775537829863	chr6:134104806:C:T
chr6:134105077	['C', 'T']	19959	26751.701663826807	3595.7865585939608	-0.002261472171062	0.0107314919404355	-0.2107323178933705	0.833098	0.833098	chr6	134105077	0.0793039081300156	chr6:134105077:C:T
chr6:134105822	['C', 'T']	19959	15943.195189175647	2265.0534265733777	0.0065376785046634	0.0102847780621529	0.6356654917738578	0.525002	0.525002	chr6	134105822	0.2798390421420253	chr6:134105822:C:T
chr6:134106344	['A', 'G']	19959	702.0	90.08479746850225	-0.0017668168852636	0.0384411044887301	-0.0459616576776994	0.963341	0.963341	chr6	134106344	0.0162199556540016	chr6:134106344:A:G
chr6:134106519	['T', 'C']	19959	4851.4584273041655	627.9379157887697	0.0033158157571596	0.0154592358764389	0.214487687726742	0.830169	0.830169	chr6	134106519	0.0808334879899066	chr6:134106519:T:C
chr6:134107140	['G', 'A']	19959	478.0479029914316	70.20999435249831	-0.0034874254703269	0.0459669533503093	-0.0758681012367663	0.939525	0.939525	chr6	134107140	0.0270916591849632	chr6:134107140:G:A
chr6:134108317	['T', 'A']	19959	17163.178983254784	2535.109103109808	0.0193658129891027	0.0101358484089194	1.9106257520644307	0.056067	0.056067	chr6	134108317	1.251292681253067	chr6:134108317:T:A
chr6:134108831	['G', 'A']	19959	3318.1662491231587	391.7787308786043	-0.0197370656501199	0.0183260758446726	-1.0769935591998228	0.281496	0.281496	chr6	134108831	0.5505277720036474	chr6:134108831:G:A
chr6:134109331	['C', 'G']	19959	22765.70311716949	3166.0628420637045	0.0061496070265519	0.0102025372018098	0.6027527177711333	0.54668	0.54668	chr6	134109331	0.2622668142528007	chr6:134109331:C:G
chr6:134109654	['T', 'C']	19959	33305.680934242184	4398.481731177572	-0.0189348204182664	0.0136389638856532	-1.388288771567462	0.165065	0.165065	chr6	134109654	0.7823450037709535	chr6:134109654:T:C
chr6:134109737	['C', 'T']	19959	33188.66284196814	4371.588849222472	-0.0204774262928505	0.0135303100320975	-1.513448416501366	0.130182	0.130182	chr6	134109737	0.885449060630273	chr6:134109737:C:T
chr6:134110039	['T', 'C']	19959	33416.54668879173	4430.969392525788	-0.0168745575410605	0.0138590993762308	-1.217579662499665	0.223398	0.223398	chr6	134110039	0.6509207192815193	chr6:134110039:T:C
chr6:134110164	['C', 'T']	19959	3093.930085701398	423.1118997240925	0.0035025392898172	0.0189164533033345	0.185158350439816	0.853107	0.853107	chr6	134110164	0.0689964945121388	chr6:134110164:C:T
chr6:134110165	['A', 'G']	19959	33319.016238159675	4403.4314704106255	-0.0183033605077992	0.0136473138307734	-1.3411694590423158	0.179881	0.179881	chr6	134110165	0.7450147067541139	chr6:134110165:A:G
chr6:134110195	['T', 'G']	19959	9801.946624567736	1154.9550504649353	-0.0193613415883048	0.0117850707276619	-1.64287020720714	0.100426	0.100426	chr6	134110195	0.9981538350524062	chr6:134110195:T:G
chr6:134110199	['G', 'A']	19959	10428.612508770171	1248.2690599467535	-0.0175113568679293	0.0115555845533148	-1.5154020800190493	0.129686	0.129686	chr6	134110199	0.8871069048019551	chr6:134110199:G:A
chr6:134110443	['G', 'C']	19959	33418.720579390545	4399.410291696485	-0.0215778136377868	0.0137349477842738	-1.5710153381502323	0.116195	0.116195	chr6	134110443	0.9348125597178848	chr6:134110443:G:C
chr6:134110640	['C', 'T']	19959	33419.674416274174	4401.06445408245	-0.021173716243533	0.0137336948029591	-1.54173487523334	0.123154	0.123154	chr6	134110640	0.9095514778588542	chr6:134110640:C:T
chr6:134110699	['T', 'C']	19959	10529.165238310028	1241.742251738741	-0.0199008890954869	0.0115265030554357	-1.7265331037327931	0.084267	0.084267	chr6	134110699	1.07434246717568	chr6:134110699:T:C
chr6:134110732	['T', 'G']	19959	37125.72019842661	4984.8306785115765	-0.0251615196256745	0.0201500678496662	-1.2487064467175608	0.211787	0.211787	chr6	134110732	0.6741007014595939	chr6:134110732:T:G
chr6:134110862	['C', 'T']	19959	32218.685460832952	4251.19778318967	-0.0183168913929475	0.0128500278413251	-1.4254359304997957	0.154047	0.154047	chr6	134110862	0.8123467549655552	chr6:134110862:C:T
chr6:134111056	['A', 'G']	19959	32469.402075812268	4292.95163482504	-0.0175687035228434	0.0130131080655542	-1.3500774322583171	0.177006	0.177006	chr6	134111056	0.7520120120408664	chr6:134111056:A:G
chr6:134111076	['G', 'A']	19959	32445.127944271822	4287.400326746771	-0.0178986562055286	0.0129799150223333	-1.378950183782566	0.167926	0.167926	chr6	134111076	0.7748820567961967	chr6:134111076:G:A
chr6:134111439	['T', 'C']	19959	11013.862770649555	1301.3549360666557	-0.0215984255467012	0.0113702583217034	-1.899554516318624	0.057506	0.057506	chr6	134111439	1.240286839989538	chr6:134111439:T:C
chr6:134111468	['T', 'G']	19959	11281.521878602578	1336.6678908175013	-0.0214221179012124	0.011277806351415	-1.8994933264237737	0.0575141	0.0575141	chr6	134111468	1.2402256718057294	chr6:134111468:T:G
chr6:134111509	['G', 'A']	19959	10054.007466052011	1192.959222552602	-0.0191895474330162	0.0117172109228128	-1.637723137308654	0.101495	0.101495	chr6	134111509	0.9935553520945694	chr6:134111509:G:A
chr6:134112449	['C', 'T']	19959	3202.0	419.3891968928702	-0.0025414403350427	0.0185967078859435	-0.1366607654768655	0.8913	0.8913	chr6	134112449	0.0499760934766735	chr6:134112449:C:T
chr6:134112456	['A', 'G']	19959	11002.102470311169	1315.8473629422358	-0.0189477701604453	0.0113638856960909	-1.667367189988822	0.0954571	0.0954571	chr6	134112456	1.0201917636962416	chr6:134112456:A:G
chr6:134112588	['T', 'TTA']	19959	10062.512477450393	1200.7193662019106	-0.0179993152800913	0.0117080351320515	-1.5373472215518835	0.124224	0.124224	chr6	134112588	0.90579449062775	chr6:134112588:T:TTA
chr6:134112733	['T', 'A']	19959	6026.81175763043	789.5052622754666	0.0005521964314083	0.0141609112614032	0.0389944136514262	0.968895	0.968895	chr6	134112733	0.0137232852726778	chr6:134112733:T:A
chr6:134112870	['G', 'A']	19959	35919.0	4827.445646953108	-0.0200513607433969	0.0170360911914996	-1.1769930389549588	0.239212	0.239212	chr6	134112870	0.6212170378815234	chr6:134112870:G:A
chr6:134113190	['T', 'TA']	19959	10018.505862898375	1212.0548341071533	-0.0156655698187201	0.0117300306171056	-1.3355097126409368	0.181725	0.181725	chr6	134113190	0.7405853224707938	chr6:134113190:T:TA
chr6:134113237	['G', 'A']	19959	10022.510774781998	1215.8781080535916	-0.015288028193144	0.0117289274128667	-1.3034463983785056	0.192437	0.192437	chr6	134113237	0.7157114221581728	chr6:134113237:G:A
chr6:134113571	['G', 'A']	19959	10764.31457069821	1271.4475759063682	-0.0214288336590738	0.0114447311177859	-1.8723754571893705	0.0611693	0.0611693	chr6	134113571	1.213466489387383	chr6:134113571:G:A
chr6:134113646	['G', 'A']	19959	9839.396316610477	1166.6701352947207	-0.0194769674724915	0.011824370073994	-1.6471885902258976	0.099535	0.099535	chr6	134113646	1.0020241792133442	chr6:134113646:G:A
chr6:134114037	['A', 'G']	19959	37173.72500876885	5000.565983214379	-0.0219632141514759	0.0203410588937891	-1.0797478275913193	0.280268	0.280268	chr6	134114037	0.5524264856031452	chr6:134114037:A:G
chr6:134114544	['C', 'CA']	19959	10411.043242972391	1231.4922314169603	-0.0207727997308089	0.0115712478470848	-1.7952082614877307	0.0726357	0.0726357	chr6	134114544	1.1388498737593786	chr6:134114544:C:CA
chr6:134114567	['A', 'G']	19959	10413.130356337391	1233.498931404668	-0.0206216265681191	0.0115721324636748	-1.782007476396489	0.0747632	0.0747632	chr6	134114567	1.1263121183071176	chr6:134114567:A:G
chr6:134114639	['G', 'A']	19959	8292.830986621237	1154.405372812545	0.0071656119803004	0.0123815957542868	0.5787308940222439	0.562777	0.562777	chr6	134114639	0.2496636599529909	chr6:134114639:G:A
chr6:134114661	['G', 'T']	19959	10401.521144403248	1225.1024434548535	-0.0211216737587127	0.0115747934649219	-1.824799191685194	0.0680463	0.0680463	chr6	134114661	1.1671954844690131	chr6:134114661:G:T
chr6:134115158	['G', 'A']	19959	7983.800020043092	988.184962319846	-0.0110152343550222	0.0126868504949852	-0.868240258634421	0.385273	0.385273	chr6	134115158	0.4142314253547129	chr6:134115158:G:A
chr6:134115381	['A', 'G']	19959	7592.141160553217	884.4558877803094	-0.0227311323194632	0.0129246642493942	-1.7587406435357582	0.0786369	0.0786369	chr6	134115381	1.1043736154636945	chr6:134115381:A:G
chr6:134115411	['C', 'T']	19959	7543.133794347565	880.5082059151465	-0.0219535180038999	0.0129545377000607	-1.69465854453432	0.0901558	0.0901558	chr6	134115411	1.0450063285425917	chr6:134115411:C:T
chr6:134115471	['G', 'A']	19959	8686.870471513754	1034.9401061440692	-0.0186818319884885	0.0122800906914374	-1.5213105878374973	0.128198	0.128198	chr6	134115471	0.8921187501349794	chr6:134115471:G:A
chr6:134115492	['T', 'C']	19959	7584.520020045101	882.7518282754667	-0.0224777597407847	0.0129429840052112	-1.7366752312862683	0.08246	0.08246	chr6	134115492	1.0837566695346603	chr6:134115492:T:C
chr6:134115802	['C', 'A']	19959	5521.829975947084	609.785957640072	-0.0257031749927403	0.0146231190559103	-1.7577081123709857	0.0788125	0.0788125	chr6	134115802	1.103404896082843	chr6:134115802:C:A
chr6:134115813	['G', 'A']	19959	5520.553189357117	607.8082247647193	-0.0259848016503741	0.0146235856558608	-1.7769104145781107	0.0755982	0.0755982	chr6	134115813	1.121488544966702	chr6:134115813:G:A
chr6:134115986	['T', 'C']	19959	6442.32277783345	793.5494565583491	-0.0125205593859007	0.0136811314336996	-0.9151698780599298	0.360114	0.360114	chr6	134115986	0.4435599944172236	chr6:134115986:T:C
chr6:134116264	['C', 'T']	19959	3302.0	435.5433046773579	-0.0025816371042624	0.0183251082665434	-0.1408797736259939	0.887966	0.887966	chr6	134116264	0.0516036629320685	chr6:134116264:C:T
chr6:134116400	['G', 'A']	19959	14546.830685178693	2080.3614789132066	0.0126611326754827	0.0104334098571521	1.2135181928852783	0.224946	0.224946	chr6	134116400	0.6479217250739769	chr6:134116400:G:A
chr6:134116413	['A', 'G']	19959	5457.093660736657	596.1295891062174	-0.0260937431014539	0.0146811978144801	-1.77735791256198	0.0755246	0.0755246	chr6	134116413	1.1219115661970558	chr6:134116413:A:G
chr6:134116444	['C', 'T']	19959	5457.367144432194	596.4173012083357	-0.0260792552985647	0.0146812158362851	-1.7763689049587343	0.0756874	0.0756874	chr6	134116444	1.1209764133127322	chr6:134116444:C:T
chr6:134116445	['C', 'T']	19959	5458.093861187673	597.5221060967025	-0.0259335694280107	0.0146804638712835	-1.7665361023597788	0.0773212	0.0773212	chr6	134116445	1.1117014144813764	chr6:134116445:C:T
chr6:134116599	['C', 'A']	19959	37364.744149922335	5039.485394540981	-0.0202543006931784	0.0209854364064153	-0.9651598518573858	0.334476	0.334476	chr6	134116599	0.4756350391562635	chr6:134116599:C:A
chr6:134116737	['T', 'A']	19959	6422.044045349652	787.904569269017	-0.0126083150571114	0.0137035504313203	-0.9200765247153948	0.357544	0.357544	chr6	134116737	0.4466705055234198	chr6:134116737:T:A
chr6:134116789	['G', 'C']	19959	14770.40037094591	2121.866204361166	0.0134842725716222	0.0104084783153253	1.2955085424704336	0.19516	0.19516	chr6	134116789	0.7096091905597713	chr6:134116789:G:C
chr6:134117765	['T', 'A']	19959	6437.612709231232	802.0261966835241	-0.010302135916532	0.0136787721202146	-0.7531477113583491	0.45137	0.45137	chr6	134117765	0.3454673093863556	chr6:134117765:T:A
chr6:134117811	['G', 'A']	19959	6442.259422614274	801.3594432337997	-0.010691700631662	0.0136773264233054	-0.7817098386599844	0.434394	0.434394	chr6	134117811	0.3621161820032039	chr6:134117811:G:A
chr6:134117882	['T', 'C']	19959	5450.54617427469	603.2955902446936	-0.0248832574463701	0.0146917181739854	-1.6936928105815938	0.0903393	0.0903393	chr6	134117882	1.0441232789209067	chr6:134117882:T:C
chr6:134118034	['A', 'G']	19959	6442.968430547205	803.3618416306473	-0.0105588443353147	0.0136757117486984	-0.7720873713442876	0.440072	0.440072	chr6	134118034	0.3564762629579335	chr6:134118034:A:G
chr6:134118115	['T', 'A']	19959	6446.645988876084	803.0838900439502	-0.0105701668624055	0.0136713955609196	-0.773159317591605	0.439437	0.439437	chr6	134118115	0.3571033788690319	chr6:134118115:T:A
chr6:134118265	['C', 'A']	19959	6444.645788445157	801.7128453290187	-0.0107439035054457	0.0136748172161035	-0.7856707212725039	0.43207	0.43207	chr6	134118265	0.3644458870948412	chr6:134118265:C:A
chr6:134118509	['C', 'T']	19959	6933.694793806684	823.4876140060256	-0.0170246109865187	0.0132990818840898	-1.2801343081349037	0.200513	0.200513	chr6	134118509	0.6978574652121738	chr6:134118509:C:T
chr6:134118589	['C', 'T']	19959	6453.646690384327	808.0611177403584	-0.0099450802872557	0.0136632021053351	-0.7278733206597582	0.4667	0.4667	chr6	134118589	0.3309621991148441	chr6:134118589:C:T
chr6:134118626	['C', 'T']	19959	1229.0	207.4524225256453	0.0417932301283658	0.0292531206953525	1.4286759543916134	0.153113	0.153113	chr6	134118626	0.8149879341313959	chr6:134118626:C:T
chr6:134118705	['T', 'C']	19959	6451.969783523753	801.6215359856753	-0.0109921757091379	0.013666709980131	-0.8043029906333417	0.421232	0.421232	chr6	134118705	0.3754786439074192	chr6:134118705:T:C
chr6:134118774	['T', 'C']	19959	6452.32327888566	802.668093188513	-0.0108795504055042	0.0136659159136539	-0.796108396557177	0.425979	0.425979	chr6	134118774	0.3706118103078928	chr6:134118774:T:C
chr6:134118836	['A', 'AAAAT']	19959	6453.233244774174	804.0588056386448	-0.0106145867412039	0.0136679935810523	-0.7766016773609478	0.437403	0.437403	chr6	134118836	0.3591182426084465	chr6:134118836:A:AAAAT
chr6:134118933	['A', 'G']	19959	6449.969482862297	801.560034885983	-0.0109728716308468	0.0136699889612343	-0.8026979145311628	0.422159	0.422159	chr6	134118933	0.3745239475759495	chr6:134118933:A:G
chr6:134118952	['G', 'A']	19959	6450.646389737936	801.3413806538417	-0.0108553958281911	0.0136695929241863	-0.7941272200567215	0.427131	0.427131	chr6	134118952	0.3694389075233781	chr6:134118952:G:A
chr6:134119117	['A', 'G']	19959	6448.0	798.7453082932789	-0.0112389582201645	0.0136698399801939	-0.8221718934858423	0.410989	0.410989	chr6	134119117	0.3861698017327655	chr6:134119117:A:G
chr6:134119303	['C', 'T']	19959	6449.323128569997	801.7112820509924	-0.0108805536299698	0.0136697618265091	-0.7959578058536222	0.426066	0.426066	chr6	134119303	0.3705231210483892	chr6:134119303:C:T
chr6:134119481	['C', 'T']	19959	6452.0	800.4441004053642	-0.0110126129153283	0.0136682953571918	-0.8057049271717586	0.420423	0.420423	chr6	134119481	0.3763135331293999	chr6:134119481:C:T
chr6:134119747	['T', 'TCA']	19959	37216.86466579817	5009.775332695464	-0.020780757874366	0.0204836501213281	-1.0145046293643063	0.310354	0.310354	chr6	134119747	0.5081426528346249	chr6:134119747:T:TCA
chr6:134119819	['G', 'T']	19959	6454.263632718525	797.0753554365688	-0.0116135456277227	0.0136744482246617	-0.8492880617133616	0.395731	0.395731	chr6	134119819	0.402599927490856	chr6:134119819:G:T
chr6:134119976	['G', 'A']	19959	6454.970234515935	795.4709244465228	-0.0117783364482009	0.0136729365472306	-0.8614342944922518	0.389009	0.389009	chr6	134119976	0.4100403508462149	chr6:134119976:G:A
chr6:134120206	['C', 'T']	19959	5459.820655441972	601.8814417772152	-0.0251639877738648	0.0146792157243905	-1.7142596884146288	0.0864966	0.0864966	chr6	134120206	1.0630009634052335	chr6:134120206:C:T
chr6:134120511	['G', 'C']	19959	6462.323779937869	799.8087797740076	-0.0111759573643888	0.0136641020236062	-0.8179064635993722	0.41342	0.41342	chr6	134120511	0.3836085173566835	chr6:134120511:G:C
chr6:134120931	['G', 'A']	19959	5472.920361990959	612.6402298930062	-0.0233905772675536	0.0146935735824029	-1.5918916617783272	0.111425	0.111425	chr6	134120931	0.953017357241786	chr6:134120931:G:A
chr6:134121431	['G', 'A']	19959	525.5266061487534	91.01384585299424	0.0733254693240848	0.0443298706999452	1.6540871463488271	0.0981255	0.0981255	chr6	134121431	1.0082181172868163	chr6:134121431:G:A
chr6:134121470	['C', 'T']	19959	6455.025843034923	800.505034524725	-0.0109522521988017	0.0136754029887282	-0.8008723551202805	0.423215	0.423215	chr6	134121470	0.3734389480102477	chr6:134121470:C:T
chr6:134121578	['G', 'A']	19959	5448.822010528955	600.4657812099259	-0.0249939667524808	0.0146967739631678	-1.7006430673234232	0.0890256	0.0890256	chr6	134121578	1.050485090657797	chr6:134121578:G:A
chr6:134121651	['A', 'G']	19959	6462.647592323496	800.3690833538866	-0.0111627578574515	0.013664195120708	-0.8169348987511458	0.413975	0.413975	chr6	134121651	0.3830258851831583	chr6:134121651:A:G
chr6:134121815	['G', 'A']	19959	6461.647492108033	801.5199328563004	-0.010826163573714	0.0136646924072389	-0.7922727604156565	0.428211	0.428211	chr6	134121815	0.3683421806241566	chr6:134121815:G:A
chr6:134121958	['G', 'A']	19959	5852.172838887497	634.2091722953944	-0.0259053525865396	0.0142329812628055	-1.8200932122518167	0.0687598	0.0687598	chr6	134121958	1.1626653952052106	chr6:134121958:G:A
chr6:134122295	['A', 'G']	19959	6476.5491259795	798.2137363992825	-0.0117873691649978	0.0136741386465345	-0.8620191347836839	0.388687	0.388687	chr6	134122295	0.4103999845106906	chr6:134122295:A:G
chr6:134122405	['G', 'A']	19959	6471.242267782845	795.1074334426022	-0.0121186447958655	0.0136599622236437	-0.8871653228212893	0.375001	0.375001	chr6	134122405	0.4259675741552069	chr6:134122405:G:A
chr6:134122427	['G', 'A']	19959	5868.526843953843	699.1576191755403	-0.0155110840160606	0.0142580444374241	-1.0878829901348568	0.27666	0.27666	chr6	134122427	0.5580536273969487	chr6:134122427:G:A
chr6:134122527	['A', 'AG']	19959	6150.245851416927	726.491617630161	-0.0183038213738844	0.0140944960306685	-1.2986502911531423	0.194079	0.194079	chr6	134122527	0.7120214541918508	chr6:134122527:A:AG
chr6:134122696	['C', 'T']	19959	14410.165965123271	2063.2602669379257	0.0127606135319645	0.0104562215341712	1.2203847719046907	0.222333	0.222333	chr6	134122696	0.6529960719197663	chr6:134122696:C:T
chr6:134122909	['A', 'T']	19959	6457.294111751441	801.2920116273733	-0.011019785087931	0.0136694464686208	-0.8061617647230792	0.420159	0.420159	chr6	134122909	0.3765863292325576	chr6:134122909:A:T
chr6:134123032	['C', 'T']	19959	6453.32332899088	801.4908263237621	-0.010730088334592	0.0136681811199269	-0.7850414214184323	0.432439	0.432439	chr6	134123032	0.364075145613713	chr6:134123032:C:T
chr6:134123053	['C', 'A']	19959	6451.969783523753	799.7513647611734	-0.0110970977325304	0.0136692764061795	-0.8118277370932173	0.4169	0.4169	chr6	134123053	0.3799681048737026	chr6:134123053:C:A
chr6:134123746	['G', 'A']	19959	5885.589768001202	689.8663513542324	-0.0170010579704631	0.0142311670834786	-1.194635539779462	0.232244	0.232244	chr6	134123746	0.6340554971429363	chr6:134123746:G:A
chr6:134123866	['T', 'C']	19959	5379.269515983566	672.1872902713135	-0.0085033700868705	0.0147408673101068	-0.5768568367100324	0.564043	0.564043	chr6	134123866	0.2486877861746909	chr6:134123866:T:C
chr6:134124055	['G', 'A']	19959	3731.560883944679	470.04369406933085	-0.007520901312794	0.0173970947849431	-0.4323078885161477	0.665522	0.665522	chr6	134124055	0.1768375835842271	chr6:134124055:G:A
chr6:134124315	['C', 'T']	19959	9297.397474443776	1174.963222488232	-0.0079855529912896	0.0119410367399507	-0.668748716313104	0.503664	0.503664	chr6	134124315	0.2978590897618764	chr6:134124315:C:T
chr6:134124625	['C', 'T']	19959	11296.131933657363	1546.602305461794	0.0041812728709297	0.0111402922109505	0.3753288326512348	0.70742	0.70742	chr6	134124625	0.1503226660835314	chr6:134124625:C:T
chr6:134124636	['A', 'G']	19959	9540.956055519368	1198.3130668722358	-0.0089004090215042	0.0118465484701418	-0.751308201197745	0.452476	0.452476	chr6	134124636	0.3444044514731166	chr6:134124636:A:G
chr6:134124664	['G', 'A']	19959	9375.0	1178.5462771783914	-0.0086438505043587	0.0119100945214056	-0.7257583463190341	0.467995	0.467995	chr6	134124664	0.3297587868489728	chr6:134124664:G:A
chr6:134125351	['A', 'G']	19959	4533.362802586077	625.745406492948	0.0045993968942961	0.0159139942458771	0.2890158701350339	0.772572	0.772572	chr6	134125351	0.1120610358570668	chr6:134125351:A:G
chr6:134125679	['T', 'G']	19959	4534.817653250464	629.0520248378091	0.0053440095815938	0.01591307865832	0.3358249963026367	0.737006	0.737006	chr6	134125679	0.1325289765150535	chr6:134125679:T:G
chr6:134125760	['T', 'C']	19959	4536.136363636363	625.7738481407042	0.0045700339125941	0.0159108393877533	0.2872277069248588	0.773941	0.773941	chr6	134125760	0.111292145713856	chr6:134125760:T:C
chr6:134125844	['G', 'T']	19959	4530.0	623.5096731627393	0.004429273534418	0.0159199097688902	0.2782222763016853	0.780845	0.780845	chr6	134125844	0.1074351662832994	chr6:134125844:G:T
chr6:134125985	['A', 'C']	19959	4534.4543769103575	627.4091517810143	0.0049340075618826	0.0159115098079197	0.3100904704484317	0.756495	0.756495	chr6	134125985	0.1211939380698567	chr6:134125985:A:C
chr6:134126060	['G', 'A']	19959	4850.972187421699	555.5112752715003	-0.0187296840053739	0.0153860226948056	-1.2173181059779052	0.223498	0.223498	chr6	134126060	0.6507263588535218	chr6:134126060:G:A
chr6:134126077	['A', 'T']	19959	4535.227227177072	626.4590693651203	0.0047252900698873	0.0159103204995533	0.2969952786318819	0.766473	0.766473	chr6	134126077	0.1155031391234218	chr6:134126077:A:T
chr6:134126163	['T', 'TGGGTG']	19959	10079.009971438592	1277.306966272448	-0.0078706642911441	0.0115732810649871	-0.6800719905572303	0.496467	0.496467	chr6	134126163	0.3041096136221842	chr6:134126163:T:TGGGTG
chr6:134126166	['TC', 'T']	19959	10078.514882742034	1279.3825539055265	-0.0076085271170308	0.0115735443858789	-0.6574068291744878	0.510927	0.510927	chr6	134126166	0.291641146366129	chr6:134126166:TC:T
chr6:134126187	['G', 'A']	19959	4848.971786519669	557.2567473766726	-0.0181109105115492	0.0153880028925865	-1.1769500329555145	0.239229	0.239229	chr6	134126187	0.6211861751160186	chr6:134126187:G:A
chr6:134126252	['C', 'T']	19959	9401.1380574528	1187.7637607309312	-0.007915706130151	0.0119119138096699	-0.6645200978305621	0.506365	0.506365	chr6	134126252	0.2955363204318109	chr6:134126252:C:T
chr6:134126509	['A', 'G']	19959	4847.485744350353	556.3153816199112	-0.0184148995559987	0.0153886563624169	-1.1966541537032882	0.231456	0.231456	chr6	134126509	0.6355315565829779	chr6:134126509:A:G
chr6:134126613	['T', 'C']	19959	4533.454276694894	626.375240190607	0.0048313010901999	0.0159127637308968	0.3036116900811707	0.761427	0.761427	chr6	134126613	0.1183717272811612	chr6:134126613:T:C
chr6:134126696	['A', 'G']	19959	9381.880230518664	1184.787900186316	-0.0080239966825317	0.0119036718431678	-0.6740774433509914	0.50027	0.50027	chr6	134126696	0.3007955399411028	chr6:134126696:A:G
chr6:134126821	['A', 'G']	19959	3895.975994788012	560.759048947953	0.0081880571377012	0.0169155445363299	0.4840551907812119	0.628352	0.628352	chr6	134126821	0.2017969982522622	chr6:134126821:A:G
chr6:134127335	['T', 'TAA']	19959	9380.349904780996	1183.6585229862928	-0.0081862493808192	0.0119041691052218	-0.6876791910851086	0.491663	0.491663	chr6	134127335	0.3083324732238633	chr6:134127335:T:TAA
chr6:134127946	['G', 'A']	19959	4849.915927207097	556.9380695722408	-0.018304045054499	0.0153897870604868	-1.1893631135088605	0.234311	0.234311	chr6	134127946	0.6302073224693511	chr6:134127946:G:A
chr6:134128064	['AAAT', 'A']	19959	4436.4603110072	600.0300962025374	0.0016969396157931	0.0162568840995564	0.1043828328602925	0.916867	0.916867	chr6	134128064	0.0376936581743464	chr6:134128064:AAAT:A
chr6:134128218	['A', 'G']	19959	4848.457525184183	558.3569167290931	-0.0178776156195749	0.0153891685987173	-1.16170119944394	0.245371	0.245371	chr6	134128218	0.6101767671355426	chr6:134128218:A:G
chr6:134128749	['A', 'G']	19959	4528.907642194939	623.9258370237056	0.0042379714694302	0.0159180741567388	0.2662364446666523	0.79006	0.79006	chr6	134128749	0.1023399255710363	chr6:134128749:A:G
chr6:134129321	['G', 'A']	19959	9380.880030067652	1181.7871814126866	-0.0083802623068635	0.0119037588667701	-0.7040013495449216	0.48144	0.48144	chr6	134129321	0.3174578296039946	chr6:134129321:G:A
chr6:134129489	['T', 'C']	19959	4846.97138561764	556.7133776464183	-0.0182724191242249	0.0153897238574925	-1.187312994919596	0.235118	0.235118	chr6	134129489	0.6287141211879875	chr6:134129489:T:C
chr6:134129822	['AT', 'A']	19959	4534.907490091807	622.1204802752451	0.0037294440014728	0.0159192247868938	0.2342729656373261	0.814775	0.814775	chr6	134129822	0.0889623050629091	chr6:134129822:AT:A
chr6:134130083	['C', 'T']	19959	4848.971786519669	558.0052510876576	-0.018160668610847	0.0153879882243987	-1.1801847223961357	0.237941	0.237941	chr6	134130083	0.6235307175273694	chr6:134130083:C:T
chr6:134130088	['T', 'C']	19959	4851.215295178912	558.5991990223806	-0.0180271209553009	0.0153862554502127	-1.171637960492305	0.241356	0.241356	chr6	134130088	0.6173419003484918	chr6:134130088:T:C
chr6:134130516	['A', 'G']	19959	11449.441888437832	1581.7701740361845	0.005812700728516	0.0111036950962846	0.5234924660765418	0.600637	0.600637	chr6	134130516	0.2213879182228051	chr6:134130516:A:G
chr6:134130778	['C', 'T']	19959	9375.939519967931	1185.689028632003	-0.0079583678558393	0.0119066576517478	-0.6683964626018385	0.503888	0.503888	chr6	134130778	0.2976659841642515	chr6:134130778:C:T
chr6:134130985	['T', 'C']	19959	1643.2469933854477	232.76067337418857	0.0108351190095448	0.0254771296038647	0.4252880594484721	0.670631	0.670631	chr6	134130985	0.1735163751276479	chr6:134130985:T:C
chr6:134131127	['G', 'A']	19959	3857.193255837258	478.0087085560381	-0.0095499636174575	0.0171399188503868	-0.5571767113262608	0.577413	0.577413	chr6	134131127	0.2385134425462083	chr6:134131127:G:A
chr6:134131737	['A', 'G']	19959	4850.243010321676	560.2349653940415	-0.017858982802533	0.0153856588325314	-1.1607551549740631	0.245755	0.245755	chr6	134131737	0.6094976374823189	chr6:134131737:A:G
chr6:134132003	['T', 'C']	19959	3185.638436482084	456.4772431527032	0.0133905575498491	0.0185609867037374	0.7214356522949718	0.47065	0.47065	chr6	134132003	0.3273019369759538	chr6:134132003:T:C
chr6:134132100	['C', 'T']	19959	3341.7845998485163	466.7194354470799	0.0090502973061745	0.018241764563618	0.4961305840019858	0.619808	0.619808	chr6	134132100	0.2077428225248851	chr6:134132100:C:T
chr6:134132205	['G', 'A']	19959	4820.674162968955	660.4560435772373	0.0045296993309887	0.0155574733637923	0.2911590606692568	0.770933	0.770933	chr6	134132205	0.1129833638357603	chr6:134132205:G:A
chr6:134132236	['T', 'C']	19959	11936.182019860737	1499.8664341736458	-0.0107574831950834	0.0114651548190293	-0.9382763133061884	0.348114	0.348114	chr6	134132236	0.4582785104689901	chr6:134132236:T:C
chr6:134132828	['A', 'T']	19959	4850.972187421699	554.3362511299791	-0.0188254256130643	0.0153857896679141	-1.2235592725099642	0.221133	0.221133	chr6	134132828	0.6553464421861978	chr6:134132828:A:T
chr6:134133069	['A', 'G']	19959	3855.193155626816	480.3236674958441	-0.0088129181655055	0.0171327680635088	-0.5143896265237051	0.606985	0.606985	chr6	134133069	0.2168220412109385	chr6:134133069:A:G
chr6:134133138	['G', 'C']	19959	11267.0	1557.6713069261205	0.005983237892476	0.011151093764155	0.5365606297481826	0.591577	0.591577	chr6	134133138	0.2279887193392064	chr6:134133138:G:C
chr6:134133697	['C', 'T']	19959	3307.497143716176	455.21715338214153	0.0072294706736098	0.0182475175019021	0.3961892719300693	0.69197	0.69197	chr6	134133697	0.1599127337468292	chr6:134133697:C:T
chr6:134133780	['G', 'A']	19959	4493.450268076364	624.026101253803	0.0050600888203581	0.0159677059190182	0.3168951661573009	0.751326	0.751326	chr6	134133780	0.124171581929375	chr6:134133780:G:A
chr6:134133811	['A', 'G']	19959	403.0807817589577	58.04724812636184	0.0095870195480961	0.0505288435601565	0.1897336030792468	0.84952	0.84952	chr6	134133811	0.070826392207069	chr6:134133811:A:G
chr6:134134016	['C', 'T']	19959	4850.243010321676	551.9327084738537	-0.0193252987270913	0.0153854217855573	-1.2560785785692594	0.209102	0.209102	chr6	134134016	0.6796418132616686	chr6:134134016:C:T
chr6:134134438	['A', 'G']	19959	3916.196212045295	482.8345420949076	-0.0102696133805884	0.0170173505564424	-0.6034789814387738	0.546197	0.546197	chr6	134134438	0.2626506895624952	chr6:134134438:A:G
chr6:134135022	['G', 'A']	19959	10339.554119061935	1302.9069962572307	-0.0094453597868174	0.0114753134880526	-0.8231025493683765	0.41046	0.41046	chr6	134135022	0.3867291591918067	chr6:134135022:G:A
chr6:134135099	['G', 'A']	19959	4892.735417919423	568.5874688014967	-0.0176236968155106	0.0153292535323041	-1.1496774306962338	0.250291	0.250291	chr6	134135099	0.6015547665348459	chr6:134135099:G:A
chr6:134135400	['A', 'G']	19959	5082.5092949842165	699.6872859488398	0.0038731233896853	0.0150878967921606	0.2567039954632841	0.79741	0.79741	chr6	134135400	0.0983183223260104	chr6:134135400:A:G
chr6:134136030	['C', 'CAGG']	19959	4950.248020843772	527.463160416247	-0.0324142941717107	0.0152594606995915	-2.12420968275624	0.0336649	0.0336649	chr6	134136030	1.472822671245425	chr6:134136030:C:CAGG
chr6:134136368	['T', 'TTA']	19959	5323.401957831322	575.7532484004083	-0.0291047356065819	0.0148614148126912	-1.9584094767159912	0.0501959	0.0501959	chr6	134136368	1.2993317545699967	chr6:134136368:T:TTA
chr6:134136781	['A', 'G']	19959	27089.572610155898	3510.124525626469	-0.0215868425572923	0.0109740871780049	-1.967074090732418	0.0491885	0.0491885	chr6	134136781	1.3081364210197617	chr6:134136781:A:G
chr6:134137060	['C', 'T']	19959	13483.026608538785	1828.290368971155	0.0038677118770994	0.0107462695401992	0.3599120478628677	0.718917	0.718917	chr6	134137060	0.1433212466445508	chr6:134137060:C:T
chr6:134138851	['G', 'A']	19959	13499.705487346531	1834.373343187704	0.004275249045941	0.0107490422332032	0.3977330215277279	0.690831	0.690831	chr6	134138851	0.1606281823569447	chr6:134138851:G:A
chr6:134139393	['G', 'A']	19959	13500.73496391339	1834.9249275744053	0.0043715117530723	0.0107500757705601	0.4066493898623558	0.68427	0.68427	chr6	134139393	0.1647725000739216	chr6:134139393:G:A
chr6:134139578	['G', 'A']	19959	18801.724381802684	2490.190379451526	-0.0059012095816635	0.010180700129459	-0.579646734175753	0.562159	0.562159	chr6	134139578	0.2501408320175649	chr6:134139578:G:A
chr6:134139696	['A', 'G']	19959	27927.391618207344	3627.91940259818	-0.0233453197733087	0.0112965528830346	-2.066587924212615	0.0387859	0.0387859	chr6	134139696	1.4113261265996129	chr6:134139696:A:G
chr6:134139761	['G', 'A']	19959	27925.995840432995	3634.689247968076	-0.0226026450279355	0.0112924045909434	-2.001579455102322	0.0453435	0.0453435	chr6	134139761	1.3434849603449082	chr6:134139761:G:A
chr6:134140305	['T', 'C']	19959	27921.59579052869	3627.896801843582	-0.0232151413022682	0.0112898153050195	-2.056290619027805	0.0397675	0.0397675	chr6	134140305	1.4004717102544435	chr6:134140305:T:C
chr6:134140593	['T', 'C']	19959	19441.27369424514	2538.35775225095	-0.0096967179511046	0.0101791017801306	-0.9526103737396908	0.340799	0.340799	chr6	134140593	0.4675016882454755	chr6:134140593:T:C
chr6:134141049	['G', 'A']	19959	13505.20959975925	1821.6297792917271	0.0026598290814078	0.0107585992044044	0.2472281968008358	0.804734	0.804734	chr6	134141049	0.094347649349759	chr6:134141049:G:A
chr6:134141428	['G', 'C']	19959	27916.19603126879	3622.293278228044	-0.0240586530312241	0.0112901160321241	-2.1309482526812986	0.0331056	0.0331056	chr6	134141428	1.4800985366354713	chr6:134141428:G:C
chr6:134141518	['T', 'A']	19959	4186.419501929147	598.1637647127203	0.0050411446446022	0.0164526714192593	0.3064028032980175	0.759301	0.759301	chr6	134141518	0.1195860281555405	chr6:134141518:T:A
chr6:134141637	['T', 'G']	19959	13517.351240105174	1822.8252940758264	0.0007706470000662	0.0111746961743024	0.0689635752100718	0.945019	0.945019	chr6	134141637	0.0245594597317902	chr6:134141637:T:G
chr6:134141665	['C', 'T']	19959	13495.028412507516	1823.1133947193296	0.0029267618853343	0.0107508424866641	0.2722355842311771	0.785444	0.785444	chr6	134141665	0.1048847735240181	chr6:134141665:C:T
chr6:134141775	['C', 'G']	19959	19410.422810713208	2530.8220340098333	-0.009976533799812	0.010179178431901	-0.980092240896974	0.327052	0.327052	chr6	134141775	0.4853831907108631	chr6:134141775:C:G
chr6:134142748	['T', 'G']	19959	27915.993334669743	3620.678839676607	-0.0242797963311307	0.0112900765994092	-2.150543100159398	0.0315243	0.0315243	chr6	134142748	1.501354548196992	chr6:134142748:T:G
chr6:134142874	['T', 'G']	19959	13508.353610262064	1826.7291935533967	0.0030408699636799	0.0107499116602003	0.2828739490891115	0.777276	0.777276	chr6	134142874	0.1094247418255572	chr6:134142874:T:G
chr6:134143106	['C', 'T']	19959	1614.1617477576792	151.1404259625794	-0.0483914293906691	0.0256273901890621	-1.888269895360732	0.0590042	0.0590042	chr6	134143106	1.2291170735798265	chr6:134143106:C:T
chr6:134143376	['T', 'C']	19959	24155.471782277466	3045.94224978596	-0.0280054448979951	0.0104940880269512	-2.668687819853488	0.00762098	0.00762098	chr6	134143376	2.117989178105796	chr6:134143376:T:C
chr6:134143635	['G', 'A']	19959	35833.0	4865.230760083759	0.0002483164501788	0.016843823630204	0.0147422851028673	0.988238	0.988238	chr6	134143635	0.0051384505143862	chr6:134143635:G:A
chr6:134143752	['T', 'G']	19959	13504.44270102266	1827.7226061346987	0.0030164662868741	0.0107521218848621	0.2805461395597644	0.779061	0.779061	chr6	134143752	0.1084285360036656	chr6:134143752:T:G
chr6:134143791	['A', 'G']	19959	32050.211604950644	4217.411256409443	-0.0284087502538488	0.0131281071142162	-2.1639639292008304	0.0304789	0.0304789	chr6	134143791	1.5160007109725502	chr6:134143791:A:G
chr6:134144762	['T', 'C']	19959	12365.053795247168	1836.089385817011	0.0207299004195888	0.0107368712451771	1.9307207794729164	0.0535317	0.0535317	chr6	134144762	1.2713889645579834	chr6:134144762:T:C
chr6:134145138	['G', 'A']	19959	27676.640096255072	3756.147053151199	0.0051594355510343	0.0108458091326518	0.4757077584466824	0.634288	0.634288	chr6	134145138	0.1977135048772969	chr6:134145138:G:A
chr6:134145335	['T', 'C']	19959	2404.168555458694	365.8823501184606	0.0303899683395325	0.0215222722682044	1.4120241562239075	0.157958	0.157958	chr6	134145335	0.801458373760909	chr6:134145335:T:C
chr6:134146362	['A', 'T']	19959	7557.75732825575	1124.5804197803109	0.0164322082600288	0.0129243358012274	1.2714160721874952	0.203595	0.203595	chr6	134146362	0.6912328918513566	chr6:134146362:A:T
chr6:134146703	['T', 'C']	19959	12649.901383042694	1727.9827452271677	0.0021593608394043	0.0108451877558489	0.1991077414256626	0.84218	0.84218	chr6	134146703	0.0745950763719078	chr6:134146703:T:C
chr6:134146799	['A', 'G']	19959	15424.192604940172	2165.945444897834	0.0077385473280298	0.0104871785822255	0.7379055546117734	0.460581	0.460581	chr6	134146799	0.3366939816243978	chr6:134146799:A:G
chr6:134146931	['G', 'A']	19959	7271.844117948208	1108.7613197299795	0.0170298413172127	0.0133927869382767	1.2715681505050531	0.203541	0.203541	chr6	134146931	0.6913480961180404	chr6:134146931:G:A
chr6:134147150	['G', 'A']	19959	9974.999549030415	1450.9724612838324	0.0101349024012706	0.0116573737294417	0.8693984285391904	0.38464	0.38464	chr6	134147150	0.4149455540133733	chr6:134147150:G:A
chr6:134147285	['G', 'A']	19959	9982.000501127535	1447.77538441903	0.0095466005666321	0.0116543149491781	0.8191472950802137	0.412712	0.412712	chr6	134147285	0.3843529034074958	chr6:134147285:G:A
chr6:134147423	['G', 'A']	19959	3819.1913518388615	577.9558734016376	0.0116159656729232	0.0171035629672268	0.6791547290574057	0.497048	0.497048	chr6	134147423	0.3036016693581331	chr6:134147423:G:A
chr6:134147838	['A', 'G']	19959	1051.0526605872333	60.51720137697044	-0.0750911647604878	0.0314194312088836	-2.3899593936397	0.0168595	0.0168595	chr6	134147838	1.7731553093352903	chr6:134147838:A:G
chr6:134148304	['G', 'T']	19959	3509.175819220363	545.1033469023588	0.0165076505270456	0.0177963811534483	0.927584680543156	0.353634	0.353634	chr6	134148304	0.4514459865816858	chr6:134148304:G:T
chr6:134148715	['T', 'C']	19959	3667.918863385787	561.1639472132462	0.0139745739808184	0.0174533092970773	0.8006833399301834	0.423325	0.423325	chr6	134148715	0.3733260829518259	chr6:134148715:T:C
chr6:134148772	['A', 'T']	19959	38193.0	5162.955749628512	-0.0288965222839964	0.0251279519946967	-1.1499752263970835	0.250168	0.250168	chr6	134148772	0.6017682434524343	chr6:134148772:A:T
chr6:134149163	['C', 'G']	19959	9443.892658481584	1364.163913136839	0.0155431010153567	0.0118603949028223	1.310504510406989	0.19004	0.19004	chr6	134149163	0.7211549782528321	chr6:134149163:C:G
chr6:134149721	['T', 'C']	19959	36203.9530780028	4851.801878409665	-0.0108707976766207	0.0173775765332353	-0.6255646554529573	0.531608	0.531608	chr6	134149721	0.274408492120365	chr6:134149721:T:C
chr6:134150952	['T', 'C']	19959	5491.10047607116	705.2994214870677	-0.0174582218686441	0.0146010503835447	-1.1956825988573716	0.231835	0.231835	chr6	134150952	0.6348209982282556	chr6:134150952:T:C
chr6:134150967	['G', 'T']	19959	11439.43888137122	1647.0062662383073	0.0048962600336841	0.0110717856645039	0.4422285783025508	0.658329	0.658329	chr6	134150967	0.1815570134138142	chr6:134150967:G:T
chr6:134151162	['A', 'G']	19959	37483.0	5077.076982917227	-0.0038870946244929	0.0212109698125246	-0.1832586939140173	0.854597	0.854597	chr6	134151162	0.0682386360750269	chr6:134151162:A:G
chr6:134151191	['T', 'C']	19959	36496.48571858088	4951.759608698614	0.0037933330986202	0.0180345759696386	0.2103366946362552	0.833407	0.833407	chr6	134151191	0.0791428561122347	chr6:134151191:T:C
chr6:134151196	['A', 'T']	19959	4142.207535825233	673.2921612027005	0.0292596051281883	0.0164790323472958	1.7755657317457565	0.0758198	0.0758198	chr6	134151196	1.1202173655045584	chr6:134151196:A:T
chr6:134151472	['G', 'A']	19959	4188.0	671.1186735563657	0.02653280137477	0.0163983343327722	1.61801807649109	0.105675	0.105675	chr6	134151472	0.9760277434989436	chr6:134151472:G:A
chr6:134151576	['C', 'CAGAT']	19959	17845.25867080994	2404.508350043397	0.0026981291203044	0.0101529585657363	0.2657480677021483	0.790436	0.790436	chr6	134151576	0.1021332882517691	chr6:134151576:C:CAGAT
chr6:134151818	['G', 'A']	19959	4141.0	672.1718768635219	0.0290518976228991	0.0164801795592835	1.7628386583041598	0.077943	0.077943	chr6	134151818	1.1082228823722788	chr6:134151818:G:A
chr6:134152173	['T', 'A']	19959	8059.403797975749	1023.4236856131522	-0.0082422009776848	0.0125411375314262	-0.6572131879609118	0.511051	0.511051	chr6	134152173	0.2915357575690702	chr6:134152173:T:A
chr6:134152552	['T', 'G']	19959	36190.43971737824	4933.262809554561	0.0106982101881603	0.0174002198880142	0.6148318962066406	0.538673	0.538673	chr6	134152552	0.2686747921259913	chr6:134152552:T:G
chr6:134153142	['G', 'A']	19959	5698.2854995490525	872.236918590628	0.0178129979114885	0.0143756284936485	1.2391108965676714	0.215319	0.215319	chr6	134153142	0.6669176458333625	chr6:134153142:G:A
chr6:134153227	['A', 'G']	19959	35940.80073153623	4867.357142231387	0.0035284207080974	0.0169020253490109	0.2087572722936385	0.83464	0.83464	chr6	134153227	0.0785008056259879	chr6:134153227:A:G
chr6:134153270	['G', 'A']	19959	18326.67286394388	2530.869188297708	0.0003049194686974	0.0101064501618403	0.0301707784449138	0.975931	0.975931	chr6	134153270	0.0105808866146212	chr6:134153270:G:A
chr6:134153674	['A', 'G']	19959	36180.0	4931.819874375316	0.0108394076747004	0.0173820488539923	0.6235978143745031	0.532899	0.532899	chr6	134153674	0.2733550947241648	chr6:134153674:A:G
chr6:134153778	['G', 'A']	19959	29825.46035485164	4086.254119356858	0.0038965104821169	0.0116454406484037	0.3345953665266447	0.737934	0.737934	chr6	134153778	0.1319824792576907	chr6:134153778:G:A
chr6:134155915	['G', 'A']	19959	27597.38270367772	3897.409661782835	0.0169792053050844	0.0110075065896423	1.5425114822153574	0.122965	0.122965	chr6	134155915	0.910218485877043	chr6:134155915:G:A
chr6:134156016	['C', 'G']	19959	27604.76614721652	3902.586640950082	0.017446163060831	0.0110092054655039	1.584688660366692	0.113053	0.113053	chr6	134156016	0.9467179086290262	chr6:134156016:C:G
chr6:134156391	['A', 'G']	19959	2497.125112736748	270.37539339245285	-0.0261212260241674	0.0207892545814945	-1.256477278767805	0.208958	0.208958	chr6	134156391	0.6799409971485143	chr6:134156391:A:G
chr6:134156516	['T', 'C']	19959	2633.3958208057725	488.77933019840833	0.0546172133712038	0.0203050691617266	2.689831437469458	0.00715476	0.00715476	chr6	134156516	2.1454049296783206	chr6:134156516:T:C
chr6:134156798	['TAAA', 'T']	19959	3376.0	444.5685796175203	-0.0122903272552447	0.0181233633674201	-0.678148255711673	0.497686	0.497686	chr6	134156798	0.3030445758689231	chr6:134156798:TAAA:T
chr6:134157455	['G', 'T']	19959	3373.5070655441973	446.813674177754	-0.011748846195156	0.0181295177873311	-0.6480506725537988	0.51696	0.51696	chr6	134157455	0.2865430593264312	chr6:134157455:G:T
chr6:134157710	['T', 'A']	19959	34250.97647295393	4690.206400138287	0.0145000397173669	0.0146477220022043	0.9899177302234968	0.322226	0.322226	chr6	134157710	0.4918394198418081	chr6:134157710:T:A
chr6:134157759	['C', 'T']	19959	34617.0	4745.805242805282	0.0164696807740121	0.0148881258872357	1.1062292795450015	0.268641	0.268641	chr6	134157759	0.5708277045678728	chr6:134157759:C:T
chr6:134163413	['A', 'G']	19959	5319.398646616543	686.3067088288932	-0.0043227209198203	0.0150545786014992	-0.2871366269521406	0.774011	0.774011	chr6	134163413	0.1112528672171662	chr6:134163413:A:G
chr6:134165766	['T', 'C']	19959	7683.769955404119	1192.8559010657964	0.0274292754613834	0.0128491718227389	2.1347115471553195	0.0327967	0.0327967	chr6	134165766	1.4841698527484015	chr6:134165766:T:C
chr6:134165987	['A', 'G']	19959	4939.494964172973	669.0175760225142	-0.0029839311701246	0.0154114698236621	-0.1936175591469731	0.846477	0.846477	chr6	134165987	0.0723848378016935	chr6:134165987:A:G
chr6:134166556	['C', 'T']	19959	6472.6214794026255	823.3864040912516	-0.0091767768195737	0.0136783107747379	-0.6708998626147608	0.502292	0.502292	chr6	134166556	0.2990437387895311	chr6:134166556:C:T
chr6:134167399	['CAG', 'C']	19959	11491.030122293503	1513.35289348406	-0.0054761583277747	0.0111760149562425	-0.4899920364472954	0.624145	0.624145	chr6	134167399	0.2047145042527209	chr6:134167399:CAG:C
chr6:134167775	['G', 'T']	19959	11938.794497895367	1733.8971683404695	0.0169559663830759	0.0110174515127328	1.5390098484645034	0.123818	0.123818	chr6	134167775	0.9072162153124436	chr6:134167775:G:T
chr6:134167822	['T', 'G']	19959	11023.866279069767	1456.1568678579397	-0.0060136231111868	0.0112775872368488	-0.5332366742008164	0.593876	0.593876	chr6	134167822	0.2263042252839715	chr6:134167822:T:G
chr6:134168108	['A', 'G']	19959	38782.94313057421	5251.958545138784	-0.0154888189352621	0.0302833579298608	-0.5114630607060048	0.609033	0.609033	chr6	134168108	0.2153591748061737	chr6:134168108:A:G
chr6:134172259	['G', 'A']	19959	3764.0	524.1903253526892	0.0007156097160764	0.0172036456995586	0.0415963993082465	0.966821	0.966821	chr6	134172259	0.0146539249947647	chr6:134172259:G:A
chr6:134172809	['A', 'G']	19959	11956.198075863103	1777.714827589822	0.0128484136783164	0.0109826305397472	1.16988490433296	0.242061	0.242061	chr6	134172809	0.6160751768910815	chr6:134172809:A:G
chr6:134174974	['G', 'A']	19959	36212.44302465424	4876.757977814955	-0.0124591419544182	0.0174920127758831	-0.7122760607399125	0.476302	0.476302	chr6	134174974	0.3221175948748462	chr6:134174974:G:A
chr6:134176537	['G', 'A']	19959	36496.82859003909	4899.384780965053	-0.0167943476864774	0.0181664933709418	-0.9244683243790328	0.355254	0.355254	chr6	134176537	0.4494610234127441	chr6:134176537:G:A
chr6:134178426	['G', 'A']	19959	4520.452973893873	659.6017318156936	0.0049275510619596	0.0159025530245481	0.3098591184920545	0.756671	0.756671	chr6	134178426	0.1210929103846461	chr6:134178426:G:A
chr6:134178716	['T', 'C']	19959	12901.585617639692	1802.297680015014	0.0106740524725332	0.0107666180179566	0.9914025420731916	0.321501	0.321501	chr6	134178716	0.4928176719036581	chr6:134178716:T:C
chr6:134181747	['G', 'A']	19959	2808.140695460467	414.42241705715713	0.0131102947563347	0.0196917355626668	0.6657764987048851	0.505562	0.505562	chr6	134181747	0.2962255767559694	chr6:134181747:G:A
chr6:134182487	['C', 'T']	19959	7844.756524794223	1132.0875591341746	0.0146111657787976	0.0127970766831466	1.141758085894737	0.253568	0.253568	chr6	134182487	0.5959055548135845	chr6:134182487:C:T
chr6:134183277	['TCAAA', 'T']	19959	9635.48276380399	1314.7253195599592	-0.0003437574812451	0.0117828598130219	-0.0291743674031674	0.976726	0.976726	chr6	134183277	0.0102272514066044	chr6:134183277:TCAAA:T
chr6:134184443	['C', 'T']	19959	27017.00891238673	3520.0988216836563	-0.0163111078184957	0.0108173177099653	-1.507869904150941	0.131604	0.131604	chr6	134184443	0.8807309104824944	chr6:134184443:C:T
chr6:134185375	['T', 'C']	19959	27962.40099208337	3879.756145350104	0.0108021475007124	0.0110358912307259	0.9788196779828076	0.327681	0.327681	chr6	134185375	0.4845487396807263	chr6:134185375:T:C
chr6:134186283	['G', 'C']	19959	25025.01528438988	3444.5176535610976	0.0060615181436471	0.0104452064104491	0.580315783667366	0.561708	0.561708	chr6	134186283	0.2504893907382182	chr6:134186283:G:C
chr6:134187353	['G', 'A']	19959	24917.993836131296	3412.645437941788	0.003696912995697	0.0104468989171369	0.3538765929507283	0.723435	0.723435	chr6	134187353	0.1406004837701925	chr6:134187353:G:A
chr6:134187371	['A', 'T']	19959	6023.508970632454	940.3695102232152	0.0293323223696744	0.014233751332725	2.06075838224291	0.039339	0.039339	chr6	134187371	1.4051766840710225	chr6:134187371:A:T
chr6:134188116	['T', 'C']	19959	28414.807427785592	3921.529797936921	0.0107554716635561	0.0114950662679852	0.9356598224675728	0.34946	0.34946	chr6	134188116	0.4566025274245808	chr6:134188116:T:C
chr6:134189048	['C', 'A']	19959	7690.973704057518	1216.3355491518732	0.0314815100516095	0.0129488382774486	2.431222738061141	0.0150567	0.0150567	chr6	134189048	1.8222702026926911	chr6:134189048:C:A
chr6:134189668	['G', 'A']	19959	24264.078480505166	3325.937896115235	0.0029766056853851	0.0103549284837328	0.2874578699467881	0.773765	0.773765	chr6	134189668	0.1113909187743008	chr6:134189668:G:A
chr6:134189737	['G', 'A']	19959	24269.72783319132	3329.3637478865226	0.0031668510090637	0.0103534559146886	0.3058738101710408	0.759704	0.759704	chr6	134189737	0.1193555869386737	chr6:134189737:G:A
chr6:134190011	['G', 'A']	19959	6783.398666599831	1086.2972877036125	0.0336735415946369	0.0135405554349106	2.4868656058095446	0.0128955	0.0128955	chr6	134190011	1.889561814206063	chr6:134190011:G:A
chr6:134190367	['A', 'C']	19959	35695.36530366807	4839.741203715052	-0.0031844680683553	0.0165265821940538	-0.1926876368606364	0.847206	0.847206	chr6	134190367	0.0720109771715059	chr6:134190367:A:C
chr6:134190475	['A', 'G']	19959	34215.28567132762	4602.866424741268	-0.0112634899231494	0.0144225709267781	-0.7809626993920149	0.434834	0.434834	chr6	134190475	0.361676505443409	chr6:134190475:A:G
chr6:134192195	['C', 'T']	19959	6137.995785882703	835.5567408118818	0.0043557125896868	0.0139547112829169	0.3121320464020636	0.754943	0.754943	chr6	134192195	0.1220858374038815	chr6:134192195:C:T
chr6:134192260	['C', 'T']	19959	5885.371827029194	809.5024453333907	0.0050746262760998	0.0142080089417346	0.3571666020841006	0.720971	0.720971	chr6	134192260	0.142082203787187	chr6:134192260:C:T
chr6:134192479	['C', 'G']	19959	6250.313157631025	868.644794593922	0.0066456129967485	0.0138805169561181	0.4787727299896688	0.632106	0.632106	chr6	134192479	0.1992100872952016	chr6:134192479:C:G
chr6:134194881	['C', 'A']	19959	3957.0	541.0769741076325	0.0036988176659847	0.0169830670415968	0.2177944453098576	0.827592	0.827592	chr6	134194881	0.0821837161366169	chr6:134194881:C:A
chr6:134194974	['G', 'C']	19959	3988.199819621205	548.9677716034412	0.0047118455743413	0.0169125914934293	0.2785998571639315	0.780555	0.780555	chr6	134194974	0.1075964899687101	chr6:134194974:G:C
chr6:134196549	['C', 'T']	19959	8053.21046301864	1185.8125113649971	0.0150825505952039	0.012752503689636	1.1827128979748076	0.236937	0.236937	chr6	134196549	0.6253671147052278	chr6:134196549:C:T
chr6:134197374	['G', 'C']	19959	24588.92788774743	3329.4920308392293	-0.0002767273909665	0.0103481190165003	-0.0267418059770403	0.978666	0.978666	chr6	134197374	0.0093654993166579	chr6:134197374:G:C
chr6:134197849	['A', 'T']	19959	1709.2196670578996	308.7609825629551	0.0480297210692571	0.0256099291421163	1.8754335790125536	0.0607477	0.0607477	chr6	134197849	1.216470160465743	chr6:134197849:A:T
chr6:134198302	['T', 'C']	19959	18710.74983713355	2565.331547996268	0.0012761362820079	0.0101056226165061	0.1262798276202718	0.899512	0.899512	chr6	134198302	0.0459930385451999	chr6:134198302:T:C
chr6:134199671	['T', 'A']	19959	8899.784647195615	1266.033947073575	0.0094386840756402	0.0125135914397108	0.7542745918399851	0.450693	0.450693	chr6	134199671	0.3461191871808124	chr6:134199671:T:A
chr6:134199758	['T', 'C']	19959	15426.956390977442	2058.9662350900835	-0.0037371371123705	0.0104515236300064	-0.3575686421108228	0.72067	0.72067	chr6	134199758	0.1422635563443804	chr6:134199758:T:C
chr6:134201349	['C', 'T']	19959	8128.516171087598	1182.8072694129696	0.0135473776126738	0.0127192544847126	1.0651078354440104	0.28684	0.28684	chr6	134201349	0.5423602861703197	chr6:134201349:C:T
chr6:134201350	['A', 'G']	19959	22639.626279349788	3060.5140368519887	-0.0010810960965509	0.0101949346152698	-0.1060424747532703	0.91555	0.91555	chr6	134201350	0.0383179330322549	chr6:134201350:A:G
chr6:134206293	['C', 'T']	19959	2855.345233073186	331.19164412322925	-0.0232111358805631	0.0201288065880217	-1.1531302553413982	0.248871	0.248871	chr6	134206293	0.6040257071428886	chr6:134206293:C:T
chr6:134206525	['C', 'T']	19959	21560.20899643557	2956.615204656712	0.0052154769742265	0.0101154885468919	0.5155931866315072	0.606144	0.606144	chr6	134206525	0.217424189404233	chr6:134206525:C:T
chr6:134206721	['T', 'C']	19959	14425.801958322869	1889.139875370835	-0.00076163525326	0.0105798528785479	-0.0719892102473725	0.942611	0.942611	chr6	134206721	0.0256674964547765	chr6:134206721:T:C
chr6:134207142	['C', 'T']	19959	15524.222444990228	2182.994765710688	0.0106773783911929	0.0103878114608447	1.0278756436271197	0.304021	0.304021	chr6	134207142	0.5170964168217459	chr6:134207142:C:T
chr6:134207920	['TTTTG', 'T']	19959	7143.431621147582	941.3698766215456	-0.003459165909221	0.0132190745332383	-0.2616798854203618	0.793571	0.793571	chr6	134207920	0.1004142112799082	chr6:134207920:TTTTG:T
chr6:134208492	['A', 'G']	19959	7345.472112252569	979.4196277111046	-0.0081716795304215	0.0130101678292144	-0.6280994709439487	0.529946	0.529946	chr6	134208492	0.2757683815252929	chr6:134208492:A:G
chr6:134208766	['ATATATGTG', 'A']	19959	14288.555734406456	2025.5416696537943	0.0106903323316167	0.0107139373239788	0.9977967957392	0.31839	0.31839	chr6	134208766	0.4970405810506373	chr6:134208766:ATATATGTG:A
chr6:134209424	['C', 'A']	19959	30903.19333500376	4356.674006607196	0.0302176926106855	0.012139489435893	2.489206219937092	0.012811	0.012811	chr6	134209424	1.8924169688086785	chr6:134209424:C:A
chr6:134210699	['C', 'G']	19959	657.4137200504399	101.286598904182	0.0135639667867582	0.0398697194099394	0.3402072296344482	0.733704	0.733704	chr6	134210699	0.1344791132365354	chr6:134210699:C:G
chr6:134211978	['T', 'C']	19959	12972.64855909228	1836.2865877161053	0.0111319443695774	0.0109240557338718	1.019030352899149	0.308201	0.308201	chr6	134211978	0.5111659564878872	chr6:134211978:T:C
chr6:134212374	['T', 'C']	19959	6854.37369080431	893.665661776501	-0.0042137237538623	0.0134293754136718	-0.3137691533719832	0.7537	0.7537	chr6	134212374	0.1228014847282102	chr6:134212374:T:C
chr6:134212585	['G', 'A']	19959	11632.748496692724	1612.542953101831	0.0055377660757807	0.0111766986050373	0.4954742246771209	0.620271	0.620271	chr6	134212585	0.2074185232593309	chr6:134212585:G:A
chr6:134212728	['G', 'A']	19959	30828.544593646657	4336.243760104479	0.0281080081923633	0.0121016690439241	2.322655502339601	0.0202077	0.0202077	chr6	134212728	1.6944831142012389	chr6:134212728:G:A
chr6:134213244	['G', 'A']	19959	1263.2531696316714	201.35541648383045	0.0140699206367546	0.02882683525699	0.4880841240920787	0.625496	0.625496	chr6	134213244	0.2037754632423152	chr6:134213244:G:A
chr6:134213851	['G', 'A']	19959	582.0874924834636	93.6672196231908	0.022278203043613	0.04220346172114	0.5278762010286395	0.597591	0.597591	chr6	134213851	0.2235959518214562	chr6:134213851:G:A
chr6:134214021	['C', 'T']	19959	13279.661388123275	1855.670467780657	0.005917786977896	0.0107253321356178	0.5517579225582774	0.58112	0.58112	chr6	134214021	0.2357341774950277	chr6:134214021:C:T
chr6:134214610	['AAGTTT', 'A']	19959	12986.362387161487	1845.276240252552	0.0119639256027695	0.0109077967163761	1.0968233011537256	0.272732	0.272732	chr6	134214610	0.5642639027327829	chr6:134214610:AAGTTT:A
chr6:134215171	['G', 'A']	19959	13035.248101011104	1856.5945347268475	0.012270199205174	0.0109198730160832	1.1236576823834807	0.261172	0.261172	chr6	134215171	0.5830733851967881	chr6:134215171:G:A
chr6:134215292	['G', 'T']	19959	13298.32102172932	1854.186930572232	0.0055475248652647	0.0107317609986692	0.5169258676141459	0.605214	0.605214	chr6	134215292	0.2180910342965335	chr6:134215292:G:T
chr6:134215560	['T', 'C']	19959	6304.6858733263125	958.5044150090488	0.029694408424079	0.0142190946830556	2.0883473305417137	0.0367792	0.0367792	chr6	134215560	1.434397721518934	chr6:134215560:T:C
chr6:134215579	['T', 'G']	19959	7178.50920861144	1045.9339947115363	0.0098182851354339	0.0130687705750778	0.7512784067200176	0.452494	0.452494	chr6	134215579	0.3443871750978218	chr6:134215579:T:G
chr6:134215676	['T', 'G']	19959	1268.6059845366012	201.5030231667357	0.0132783236581454	0.0287977180089622	0.4610894395872998	0.644739	0.644739	chr6	134215676	0.1906160586976687	chr6:134215676:T:G
chr6:134216310	['G', 'C']	19959	33231.99503908599	4575.5830795547645	0.0187869902221852	0.0135868536309894	1.382732951456484	0.166762	0.166762	chr6	134216310	0.7779029049600168	chr6:134216310:G:C
chr6:134216452	['T', 'C']	19959	6291.315211945084	968.1494422957812	0.0315062504919964	0.0142293171141194	2.214178673460973	0.0268278	0.0268278	chr6	134216452	1.5714149399644617	chr6:134216452:T:C
chr6:134216609	['T', 'C']	19959	5986.299929852691	799.2353669243971	-0.0014829520701366	0.0141397859368753	-0.1048779717569326	0.916474	0.916474	chr6	134216609	0.0378798512873595	chr6:134216609:T:C
chr6:134217886	['T', 'G']	19959	27974.60641443248	3908.37779196282	0.0187401065010962	0.0110835044674907	1.690810569532697	0.0908886	0.0908886	chr6	134217886	1.0414905861683044	chr6:134217886:T:G
chr6:134218041	['G', 'A']	19959	13052.57778668805	1860.4636281679363	0.0123001094943111	0.0108909256210849	1.1293906433901273	0.258747	0.258747	chr6	134218041	0.5871246768625571	chr6:134218041:G:A
chr6:134218588	['C', 'T']	19959	12668.251278451817	1813.470640862181	0.0126913444289632	0.0109829410964943	1.1555506232309831	0.247879	0.247879	chr6	134218588	0.6057602645610789	chr6:134218588:C:T
chr6:134219316	['A', 'G']	19959	619.4655535499398	95.40823805384726	0.0162337875743289	0.0410065285557285	0.3958830007340661	0.692196	0.692196	chr6	134219316	0.1597709146965384	chr6:134219316:A:G
chr6:134219660	['A', 'T']	19959	27492.865125435444	3804.630082302855	0.0148411757014113	0.0111031816977708	1.336659716591946	0.181349	0.181349	chr6	134219660	0.7414848348763745	chr6:134219660:A:T
chr6:134219884	['C', 'G']	19959	1145.023723179209	135.0773616071298	-0.0102568246527697	0.0302980609571004	-0.3385307286592543	0.734967	0.734967	chr6	134219884	0.1337321602894715	chr6:134219884:C:G
chr6:134220807	['C', 'T']	19959	1144.4656557541673	138.44097464134026	-0.006942073343841	0.0302588938300954	-0.2294225751549614	0.818543	0.818543	chr6	134220807	0.0869585011363388	chr6:134220807:C:T
chr6:134220832	['AT', 'A']	19959	10029.512528816278	1334.275945953992	0.0032928299109222	0.0116505847026263	0.2826321592409008	0.777462	0.777462	chr6	134220832	0.1093208287880944	chr6:134220832:AT:A
chr6:134221133	['G', 'T']	19959	677.0339212345926	78.64238768886501	0.0039567050284657	0.0393811393024153	0.1004720812691944	0.919971	0.919971	chr6	134221133	0.0362258625875754	chr6:134221133:G:T
chr6:134222583	['A', 'G']	19959	27242.459684289654	3754.074269158648	0.0124304528784561	0.0109337271256447	1.136890717649328	0.255598	0.255598	chr6	134222583	0.5924425487623153	chr6:134222583:A:G
chr6:134222681	['T', 'C']	19959	10478.825228115911	1459.85042605002	0.009037239247438	0.0116578112387268	0.7752089189278252	0.438225	0.438225	chr6	134222681	0.3583028502980324	chr6:134222681:T:C
chr6:134223167	['G', 'A']	19959	643.1288900025056	106.43956081489908	0.0297288954229076	0.0402010729947194	0.7395050233314089	0.459609	0.459609	chr6	134223167	0.3376114756058857	chr6:134223167:G:A
chr6:134223292	['C', 'T']	19959	5725.294822314671	841.8127834635142	0.0069608313549826	0.0144583121090723	0.4814414920960851	0.630208	0.630208	chr6	134223292	0.2005160880966383	chr6:134223292:C:T
chr6:134223299	['T', 'C']	19959	30787.170082686047	4298.090516597733	0.0229210102824273	0.0120881322637729	1.8961581311547744	0.0579536	0.0579536	chr6	134223299	1.2369195810709837	chr6:134223299:T:C
chr6:134223568	['C', 'T']	19959	16379.282585818088	2332.805087771948	0.0108710465772358	0.0103597215570753	1.0493570234820944	0.294027	0.294027	chr6	134223568	0.5316127872320338	chr6:134223568:C:T
chr6:134223595	['G', 'A']	19959	30664.218162682308	4289.655877577494	0.0239615300064891	0.0120308098495041	1.9916805523675256	0.0464197	0.0464197	chr6	134223595	1.3332976706178346	chr6:134223595:G:A
chr6:134223670	['T', 'C']	19959	1392.1394999248384	233.71665270116063	0.0242581638109531	0.0276090134966847	0.8786320385502381	0.379611	0.379611	chr6	134223670	0.4206612114974184	chr6:134223670:T:C
chr6:134223852	['A', 'G']	19959	1216.1218620033071	186.8820105023185	0.008533580057017	0.0293839145559176	0.2904167190105864	0.7715	0.7715	chr6	134223852	0.1126640696008329	chr6:134223852:A:G
chr6:134224248	['A', 'G']	19959	1214.1216615723806	163.24819174253125	0.0073567457996982	0.0293499528728578	0.2506561367088793	0.802083	0.802083	chr6	134224248	0.0957806883531425	chr6:134224248:A:G
chr6:134224751	['A', 'G']	19959	22516.02491103203	3123.2168464402066	0.012974312806306	0.0102419386484287	1.2667829062124296	0.205248	0.205248	chr6	134224751	0.6877210660876724	chr6:134224751:A:G
chr6:134224815	['G', 'T']	19959	644.0645387583304	106.88781433462316	0.030665107006939	0.0401722249797397	0.7633410154006792	0.445269	0.445269	chr6	134224815	0.351377539761176	chr6:134224815:G:T
chr6:134224861	['AAC', 'A']	19959	563.4516873088304	100.31277940701035	0.045333494461703	0.0429441115068033	1.0556393617439532	0.291146	0.291146	chr6	134224861	0.5358891722049717	chr6:134224861:AAC:A
chr6:134224913	['T', 'C']	19959	22454.500878029183	3122.2304038905386	0.0145178029482009	0.0102520304607965	1.4160905006785376	0.156765	0.156765	chr6	134224913	0.8047508932050366	chr6:134224913:T:C
chr6:134225547	['G', 'A']	19959	6862.750739311312	959.7157094132878	0.0104680065346241	0.0136427695884815	0.7672933612733771	0.442916	0.442916	chr6	134225547	0.3536786308775793	chr6:134225547:G:A
chr6:134225755	['T', 'G']	19959	3381.6943205173184	500.377266646729	0.0101096872360326	0.0180784409274363	0.5592123389738706	0.576023	0.576023	chr6	134225755	0.2395601753030719	chr6:134225755:T:G
chr6:134225834	['A', 'G']	19959	3395.423117443436	498.38110758898586	0.0090122647436592	0.0180529439305507	0.4992130246639659	0.617635	0.617635	chr6	134225834	0.2092681014738508	chr6:134225834:A:G
chr6:134225904	['C', 'T']	19959	3382.864397433327	500.7943055372124	0.0103471613607041	0.0180766079669495	0.5724061383431254	0.567053	0.567053	chr6	134225904	0.2463763475765306	chr6:134225904:C:T
chr6:134226107	['G', 'A']	19959	3380.0644093303245	501.140593743873	0.0099720052407405	0.0180930478998594	0.5511512098974765	0.581536	0.581536	chr6	134226107	0.235423395093042	chr6:134226107:G:A
chr6:134226221	['A', 'G']	19959	3379.846697404029	500.6416719646442	0.0103304996278672	0.0180799588539684	0.5713784921363236	0.56775	0.56775	chr6	134226221	0.2458428571082272	chr6:134226221:A:G
chr6:134226232	['C', 'A']	19959	3379.0	500.5162762827715	0.010302377007406	0.0180795503474945	0.5698359090459204	0.568795	0.568795	chr6	134226232	0.2450442299329202	chr6:134226232:C:A
chr6:134226453	['C', 'A']	19959	1011.4696437531356	135.8237806735431	0.0146320994303617	0.0321827994096597	0.4546558937930632	0.649362	0.649362	chr6	134226453	0.187513129435268	chr6:134226453:C:A
chr6:134227496	['A', 'T']	19959	20080.01819001804	2861.538448215036	0.019269819008649	0.0102198868417227	1.8855217584190744	0.059374	0.059374	chr6	134227496	1.2264036918620522	chr6:134227496:A:T
chr6:134227789	['A', 'C']	19959	3383.339028912161	502.4849739381796	0.010563378369315	0.0180720073055266	0.5845160524080079	0.55888	0.55888	chr6	134227789	0.2526814317064284	chr6:134227789:A:C
chr6:134228188	['C', 'T']	19959	2271.4552242545724	330.7330433426022	0.0220121544418743	0.021806552431046	1.0094284509886848	0.312781	0.312781	chr6	134228188	0.5047596361933093	chr6:134228188:C:T
chr6:134228595	['C', 'T']	19959	39472.0	5350.372742613405	0.0208827263662893	0.0481233291096119	0.4339418480114738	0.664335	0.664335	chr6	134228595	0.1776128664709131	chr6:134228595:C:T
chr6:134229516	['G', 'A']	19959	15021.010373340016	1975.671995528984	-0.007074071687779	0.0104902784566563	-0.6743454634695998	0.5001	0.5001	chr6	134229516	0.3009431454523322	chr6:134229516:G:A
chr6:134229623	['G', 'A']	19959	1088.0	160.9297911934141	0.0236381858717817	0.0309995718969243	0.7625326553018302	0.445751	0.445751	chr6	134229623	0.3509076738531243	chr6:134229623:G:A
chr6:134229919	['C', 'T']	19959	6779.679360625345	947.7034670141612	0.006187914895221	0.0134871981317166	0.4587991393608679	0.646383	0.646383	chr6	134229919	0.1895100741135425	chr6:134229919:C:T
chr6:134231171	['A', 'G']	19959	1302.0652369976951	193.2170803052287	0.0039552699156488	0.028309415559725	0.1397157036783147	0.888886	0.888886	chr6	134231171	0.0511539339067411	chr6:134231171:A:G
chr6:134231207	['T', 'C']	19959	27418.86879823594	3731.1784940411794	0.0010579673173102	0.0109286217355818	0.0968070213159336	0.922881	0.922881	chr6	134231207	0.0348542950468771	chr6:134231207:T:C
chr6:134232284	['T', 'C']	19959	27546.84308710696	3776.3126560934384	0.0076567426557466	0.0109825568584389	0.6971730494491604	0.485703	0.485703	chr6	134232284	0.3136292140492574	chr6:134232284:T:C
chr6:134232986	['ATAT', 'A']	19959	646.0323679727428	80.58358312950301	0.0099102388520182	0.0401373435955353	0.2469081898364736	0.804982	0.804982	chr6	134232986	0.0942138306732171	chr6:134232986:ATAT:A
chr6:134233114	['A', 'T']	19959	27509.5132047106	3762.85775704765	0.0062509964366988	0.0109671152075253	0.5699763628278123	0.5687	0.5687	chr6	134233114	0.2451167717478324	chr6:134233114:A:T
chr6:134233976	['C', 'T']	19959	1075.0538631125364	158.9617521152729	0.0221472056401215	0.0311924153756037	0.7100189380474631	0.477701	0.477701	chr6	134233976	0.3208438495811483	chr6:134233976:C:T
chr6:134234273	['T', 'G']	19959	1103.0950108023926	164.01114549465382	0.0252650600415159	0.0308451707432981	0.819092889832854	0.412743	0.412743	chr6	134234273	0.3843202835095114	chr6:134234273:T:G
chr6:134234642	['C', 'T']	19959	6691.034301188507	938.4668379132478	0.006458051115128	0.0135579419584494	0.4763297508515512	0.633845	0.633845	chr6	134234642	0.1980169311950556	chr6:134234642:C:T
chr6:134234753	['G', 'A']	19959	26658.68537917899	3653.561244261733	0.005308164082146	0.010766774142741	0.4930134143962571	0.622009	0.622009	chr6	134234753	0.2062033313508864	chr6:134234753:G:A
chr6:134236069	['T', 'C']	19959	5120.513103171819	740.0475548790887	0.0147002543945681	0.0154208391920819	0.9532720114295874	0.340464	0.340464	chr6	134236069	0.4679288027758819	chr6:134236069:T:C
chr6:134236079	['A', 'G']	19959	5291.855954290297	740.7598450111105	0.0034922831228416	0.0150165474707603	0.2325623203097567	0.816104	0.816104	chr6	134236079	0.0882544935156276	chr6:134236079:A:G
chr6:134236639	['G', 'A']	19959	27597.061500676657	3786.4611767434894	0.0072020519842094	0.0109865896307818	0.6555311726608051	0.512133	0.512133	chr6	134236639	0.2906172388968072	chr6:134236639:G:A
chr6:134236641	['A', 'G']	19959	26309.27266349286	3595.9703541404783	0.0044373855500688	0.0106820730480089	0.4154049059696277	0.67785	0.67785	chr6	134236641	0.168866399613117	chr6:134236641:A:G
chr6:134236840	['C', 'CA']	19959	14710.94823352543	1917.3113262953727	-0.008417986398905	0.0105398739502212	-0.7986799878881233	0.424486	0.424486	chr6	134236840	0.3721366286780026	chr6:134236840:C:CA
chr6:134237951	['C', 'A']	19959	1455.145813499023	233.112930939656	0.0388449262449013	0.0272408357114661	1.4259814440476524	0.153889	0.153889	chr6	134237951	0.8127924224689477	chr6:134237951:C:A
chr6:134238054	['G', 'T']	19959	14696.154220128308	1913.0881173973903	-0.008490040387978	0.0105442536790709	-0.8051817270699494	0.420724	0.420724	chr6	134238054	0.3760027131546923	chr6:134238054:G:T
chr6:134238274	['A', 'G']	19959	1099.1652134696333	164.98121619357298	0.0260376682466667	0.0308567819386581	0.84382319252955	0.398778	0.398778	chr6	134238274	0.3992688090919524	chr6:134238274:A:G
chr6:134238632	['A', 'G']	19959	26241.31476099809	3584.550425161912	0.0041340182555633	0.0106779054838853	0.3871562884502257	0.698645	0.698645	chr6	134238632	0.155743444718587	chr6:134238632:A:G
chr6:134238715	['T', 'A']	19959	26241.57386990077	3582.4860350556696	0.0039092404215083	0.0106783318833493	0.3660909273295769	0.714301	0.714301	chr6	134238715	0.1461187418757686	chr6:134238715:T:A
chr6:134238834	['A', 'T']	19959	27600.297098180723	3788.558293899832	0.0073362467773985	0.0109856119808766	0.6678050153390837	0.504266	0.504266	chr6	134238834	0.2973403130428708	chr6:134238834:A:T
chr6:134238857	['G', 'A']	19959	1073.0	156.26271735802612	0.0203282022165834	0.0312201199418484	0.6511250518719138	0.514973	0.514973	chr6	134238857	0.2882155403925981	chr6:134238857:G:A
chr6:134238867	['A', 'C']	19959	1073.0537629020944	156.3088963316299	0.0203867167797157	0.0312201601233552	0.6529984695518836	0.513765	0.513765	chr6	134238867	0.2892354851701236	chr6:134238867:A:C
chr6:134238883	['G', 'A']	19959	26237.62915267826	3583.817735934887	0.0040218519741555	0.0106764448848138	0.3767032956706643	0.706398	0.706398	chr6	134238883	0.1509505390315544	chr6:134238883:G:A
chr6:134239380	['C', 'T']	19959	27301.73578193115	3738.00145677064	0.0066622623076797	0.0108987790381777	0.6112851984926219	0.541018	0.541018	chr6	134239380	0.2667882854098268	chr6:134239380:C:T
chr6:134239608	['C', 'T']	19959	26210.19241178829	3583.9141347482487	0.0047934938440892	0.0106679144559273	0.4493374842751816	0.653193	0.653193	chr6	134239608	0.184958478065288	chr6:134239608:C:T
chr6:134240005	['C', 'T']	19959	14702.47326752518	1920.5200547726647	-0.0080343549616665	0.010540330500761	-0.7622488650698828	0.445921	0.445921	chr6	134240005	0.3507420747027235	chr6:134240005:C:T
chr6:134240109	['T', 'C']	19959	26279.266649962417	3590.0177907529664	0.0047113139328302	0.0106831117211905	0.4410057720809099	0.659214	0.659214	chr6	134240109	0.1809735779217065	chr6:134240109:T:C
chr6:134240200	['G', 'A']	19959	5128.702523373879	746.8378493390715	0.0159367858033591	0.0154326325689053	1.0326679995913055	0.301772	0.301772	chr6	134240200	0.5203210588269026	chr6:134240200:G:A
chr6:134240248	['C', 'T']	19959	1098.4725331142874	155.8144935480489	0.0172997132978463	0.031253745520217	0.5535244819426747	0.579911	0.579911	chr6	134240248	0.2366386532900803	chr6:134240248:C:T
chr6:134241900	['A', 'G']	19959	5474.125224463904	788.5757474046826	0.0142758550783021	0.015455020469189	0.9237034080130994	0.355652	0.355652	chr6	134241900	0.4489747447152615	chr6:134241900:A:G
chr6:134242018	['G', 'A']	19959	10652.067394899032	1533.89402293342	0.0131780374963213	0.0113576998511815	1.1602734417171967	0.245951	0.245951	chr6	134242018	0.6091514073246173	chr6:134242018:G:A
chr6:134242209	['G', 'A']	19959	11269.892129304288	1691.762254321651	0.0193067868421056	0.011333841207937	1.7034636790733593	0.0884969	0.0884969	chr6	134242209	1.053071942143688	chr6:134242209:G:A
chr6:134242273	['G', 'T']	19959	6353.640030097821	889.6035096738577	0.0060638649320852	0.0138382848757877	0.4381948331396868	0.66125	0.66125	chr6	134242273	0.1796343149567578	chr6:134242273:G:T
chr6:134242418	['G', 'A']	19959	6575.29440072184	895.9426516863498	0.0019269226928343	0.0136476914899667	0.1411903759878346	0.887721	0.887721	chr6	134242418	0.051723506292685	chr6:134242418:G:A
chr6:134243665	['G', 'A']	19959	1450.0726525703978	169.25058649385818	-0.0046120192374172	0.0270264026379317	-0.1706486541773142	0.864502	0.864502	chr6	134243665	0.063233997661361	chr6:134243665:G:A
chr6:134243728	['C', 'A']	19959	6809.023451593506	946.676757906517	0.0051296271402697	0.0134458508595504	0.3815026058113851	0.702834	0.702834	chr6	134243728	0.1531472374225853	chr6:134243728:C:A
chr6:134245364	['C', 'T']	19959	4906.245816214049	749.0882153186219	0.0232447938105124	0.0156544931982645	1.484864026967636	0.137596	0.137596	chr6	134245364	0.8613941911236018	chr6:134245364:C:T
chr6:134246358	['T', 'C']	19959	1150.689771299323	162.82080592539975	0.0148413450820562	0.0302321569756621	0.4909125436866444	0.623494	0.623494	chr6	134246358	0.205167721462791	chr6:134246358:T:C
chr6:134246359	['G', 'A']	19959	1094.8101475459202	144.24401569087215	0.0082673156811572	0.030954785876207	0.2670771400008865	0.789413	0.789413	chr6	134246359	0.1026957259494001	chr6:134246359:G:A
chr6:134246851	['C', 'T']	19959	1149.0575708988877	182.29421747897024	0.017230221479928	0.0300257694948434	0.5738477904084059	0.566077	0.566077	chr6	134246851	0.2471244903653717	chr6:134246851:C:T
chr6:134247783	['C', 'T']	19959	4771.95635179153	685.7546734228447	0.0107394367058003	0.0158079663197093	0.6793686479715288	0.496912	0.496912	chr6	134247783	0.3037205152873605	chr6:134247783:C:T
chr6:134248221	['C', 'T']	19959	31361.28514156853	4228.270812406312	-0.0041518070939415	0.0123633006052953	-0.3358170464740846	0.737012	0.737012	chr6	134248221	0.1325254409179422	chr6:134248221:C:T
chr6:134249344	['C', 'T']	19959	4850.486044996744	756.352743278207	0.0304937418584183	0.0156010712820191	1.9545928165563689	0.0506451	0.0506451	chr6	134249344	1.2954625670046662	chr6:134249344:C:T
chr6:134250040	['C', 'A']	19959	1474.073855095701	225.0801789526776	0.0165835659021889	0.0268517770497951	0.6175965885399546	0.536848	0.536848	chr6	134250040	0.2701486604933696	chr6:134250040:C:A
chr6:134250369	['A', 'T']	19959	2496.625438508569	347.2408742244563	0.008690439073599	0.0209323597116599	0.4151676730817003	0.678024	0.678024	chr6	134250369	0.1687549331490266	chr6:134250369:A:T
chr6:134251349	['T', 'A']	19959	1217.18295249549	178.39113419731376	0.013847747619992	0.0294021593729194	0.4709772314460121	0.637662	0.637662	chr6	134251349	0.1954094630222124	chr6:134251349:T:A
chr6:134251702	['A', 'C']	19959	5583.839296452195	855.2469976081701	0.0245636450348611	0.0145151354794584	1.6922780410574318	0.0906086	0.0906086	chr6	134251702	1.042830579858611	chr6:134251702:A:C
chr6:134253210	['T', 'C']	19959	2509.2514405972843	347.28249945283585	0.0081296254946288	0.0208882636634061	0.3891958482346719	0.697135	0.697135	chr6	134253210	0.1566831127515278	chr6:134253210:T:C
chr6:134253457	['C', 'A']	19959	2506.2511399508944	346.4693797784988	0.007835970365615	0.0208982411373216	0.3749583667891065	0.707695	0.707695	chr6	134253457	0.1501538727571561	chr6:134253457:C:A
chr6:134253796	['C', 'T']	19959	17152.437534452518	2335.820002593465	0.0075469924945623	0.0102322135648791	0.7375718310323883	0.460783	0.460783	chr6	134253796	0.336503552029254	chr6:134253796:C:T
chr6:134254450	['C', 'CT']	19959	463.0463997594829	73.4672892701348	0.0246584777174828	0.0471380937278203	0.5231114745509902	0.600902	0.600902	chr6	134254450	0.2211963505091139	chr6:134254450:C:CT
chr6:134255373	['T', 'C']	19959	2503.257559801415	347.169659483828	0.0085283065057905	0.0209159836243091	0.4077411160275863	0.683468	0.683468	chr6	134255373	0.1652818143057489	chr6:134255373:T:C
chr6:134255669	['C', 'T']	19959	7346.2097531424915	940.1029884218284	-0.0105581225950563	0.0130614497271691	-0.8083423215337575	0.418903	0.418903	chr6	134255669	0.3778865294005843	chr6:134255669:C:T
chr6:134256676	['A', 'T']	19959	18990.854479855683	2629.545203807841	0.0121661490962169	0.0101654530169512	1.1968132729480443	0.231394	0.231394	chr6	134256676	0.6356479064070637	chr6:134256676:A:T
chr6:134256998	['C', 'A']	19959	16104.765296895424	2165.491334697425	0.0035577359715829	0.0103561040707776	0.3435399979826329	0.731196	0.731196	chr6	134256998	0.1359661930711057	chr6:134256998:C:A
chr6:134257193	['G', 'A']	19959	2504.0	342.4337116841766	0.0074953192954686	0.0208959707640334	0.3586968693682219	0.719826	0.719826	chr6	134257193	0.1427724707525705	chr6:134257193:G:A
chr6:134257236	['G', 'A']	19959	7062.061485267589	918.2142040169184	-0.007113172004958	0.0132191938270163	-0.5380942361568782	0.590518	0.590518	chr6	134257236	0.2287668598090935	chr6:134257236:G:A
chr6:134257337	['G', 'A']	19959	2707.4069452796152	432.7257506217053	0.0291296267663212	0.0199939347056098	1.456923171713079	0.145153	0.145153	chr6	134257337	0.8381739838076314	chr6:134257337:G:A
chr6:134257529	['T', 'C']	19959	19001.95204930353	2633.040892589732	0.0123272821213803	0.0101667528955793	1.2125092689860133	0.225332	0.225332	chr6	134257529	0.6471771285754632	chr6:134257529:T:C
chr6:134257782	['G', 'A']	19959	2832.0	462.6549589282423	0.0336144566133365	0.0195810799211772	1.7166804256276968	0.0860531	0.0860531	chr6	134257782	1.065233479913485	chr6:134257782:G:A
chr6:134258002	['A', 'C']	19959	3736.561635598316	597.1193332351461	0.0304939666130018	0.0172508566512734	1.7676783958871336	0.07713	0.07713	chr6	134258002	1.112776668637477	chr6:134258002:A:C
chr6:134258248	['A', 'C']	19959	29300.212180451126	4006.0041248281314	0.0096109264087508	0.0114178250278791	0.841747564469028	0.399939	0.399939	chr6	134258248	0.3980062436310718	chr6:134258248:A:C
chr6:134258432	['T', 'C']	19959	28094.63046855424	3779.405111534078	0.0040842228505732	0.0110466144332818	0.36972620663468	0.71159	0.71159	chr6	134258432	0.1477701637012866	chr6:134258432:T:C
chr6:134258911	['C', 'T']	19959	1583.079316564786	235.42100682179432	0.0166255077084094	0.0259785551708278	0.6399704525168832	0.522199	0.522199	chr6	134258911	0.2821639641769919	chr6:134258911:C:T
chr6:134259076	['G', 'A']	19959	9380.0	1300.1173330404758	0.0053985453291081	0.0119047924937082	0.453476642449776	0.65021	0.65021	chr6	134259076	0.1869463554928875	chr6:134259076:G:A
chr6:134259878	['G', 'A']	19959	9590.480509069046	1288.9381825185844	0.0006860231196359	0.0118201324367493	0.058038530727715	0.953719	0.953719	chr6	134259878	0.0205795652601212	chr6:134259878:G:A
chr6:134259980	['T', 'C']	19959	24063.616957306072	3244.539199014488	0.0051073834145612	0.0103205955794191	0.4948729339560705	0.620695	0.620695	chr6	134259980	0.207121753053713	chr6:134259980:T:C
chr6:134260773	['G', 'GTCTTT']	19959	13213.958496240595	1723.7992412335252	-0.0024575672629777	0.0107724474610679	-0.228134532274073	0.819544	0.819544	chr6	134260773	0.0864277248949098	chr6:134260773:G:GTCTTT
chr6:134261206	['C', 'T']	19959	27509.756626747505	3769.629186428637	-0.0005692228602635	0.0109548590818461	-0.0519607651737745	0.95856	0.95856	chr6	134261206	0.0183806977537102	chr6:134261206:C:T
chr6:134264274	['C', 'T']	19959	6976.048556825015	939.8009648140622	0.0002882141323557	0.0132647364247709	0.0217278446496297	0.982665	0.982665	chr6	134264274	0.0075945121249996	chr6:134264274:C:T
chr6:134264389	['T', 'G']	19959	3528.884033276536	475.8455040911674	-0.0004013114680815	0.0177676655526209	-0.0225866176337578	0.98198	0.98198	chr6	134264389	0.0078973574045883	chr6:134264389:T:G
chr6:134264655	['G', 'T']	19959	2394.5194101715324	387.231494024133	0.0242131676506582	0.0212356669627044	1.1402122520184168	0.254212	0.254212	chr6	134264655	0.5948039525594438	chr6:134264655:G:T
chr6:134265403	['T', 'C']	19959	472.2839524740563	78.7993463017156	0.0349775206338271	0.046704430200819	0.7489122655694836	0.453919	0.453919	chr6	134265403	0.3430216383136447	chr6:134265403:T:C
chr6:134266020	['G', 'T']	19959	766.768343447515	138.39477204345178	0.0554128233349399	0.0364701751288208	1.5194010760630985	0.128677	0.128677	chr6	134266020	0.890499072876016	chr6:134266020:G:T
chr6:134266523	['A', 'G']	19959	3600.623609022556	573.4129482339332	0.0244618898199369	0.0175326804003485	1.3952167758359733	0.162966	0.162966	chr6	134266523	0.7879029940783272	chr6:134266523:A:G
chr6:134267481	['C', 'T']	19959	1477.370101232836	237.3441751708191	0.0335763560526142	0.0267619658903164	1.2546296557669396	0.209628	0.209628	chr6	134267481	0.6785507091246875	chr6:134267481:C:T
chr6:134273406	['C', 'T']	19959	8874.594322436962	1069.5269294974937	-0.0196078651753919	0.0120832047611532	-1.6227371432477853	0.104661	0.104661	chr6	134273406	0.9802151200415368	chr6:134273406:C:T
chr6:134275718	['G', 'A']	19959	14135.83297419193	1868.0211869418804	-0.0049002096980668	0.0105473735747772	-0.4645905128254055	0.64223	0.64223	chr6	134275718	0.1923094114288913	chr6:134275718:G:A
chr6:134277356	['C', 'A']	19959	2026.7173464768923	278.0732075497219	-0.0042659227077256	0.0229520959728472	-0.1858620107188599	0.852555	0.852555	chr6	134277356	0.069277594240432	chr6:134277356:C:A
chr6:134278077	['A', 'G']	19959	13076.93113817471	1709.7248240705906	-0.0084316190793541	0.0107032179407591	-0.7877648690349098	0.430844	0.430844	chr6	134278077	0.3656799507282386	chr6:134278077:A:G
chr6:134278109	['T', 'C']	19959	443.0	103.21591065214842	0.0991581648003756	0.0481624474002734	2.0588273676435453	0.0395237	0.0395237	chr6	134278109	1.4031424058261497	chr6:134278109:T:C
chr6:134278688	['A', 'G']	19959	27732.168370414915	3831.771673879762	0.0021145539685008	0.0109425280007961	0.1932418147202397	0.846772	0.846772	chr6	134278688	0.0722335111232692	chr6:134278688:A:G
chr6:134281316	['T', 'C']	19959	15491.433139534884	2103.2791575285178	0.0004841646421302	0.0103014163634128	0.046999812943183	0.962514	0.962514	chr6	134281316	0.0165929448547573	chr6:134281316:T:C
chr6:134281425	['C', 'T']	19959	552.1936647955092	101.193121393765	0.0516682343371797	0.0431742777628079	1.1967365064225552	0.231423	0.231423	chr6	134281425	0.6355934808350053	chr6:134281425:C:T
chr6:134281817	['T', 'C']	19959	552.0276580819722	101.27562802777896	0.0518271787020669	0.0431738636778377	1.2004294794832346	0.229987	0.229987	chr6	134281817	0.638296711755567	chr6:134281817:T:C
chr6:134283071	['T', 'G']	19959	7915.881248745227	1056.096252071588	-0.003531875656724	0.0122647595118483	-0.287969417852188	0.773373	0.773373	chr6	134283071	0.1116109940882665	chr6:134283071:T:G
chr6:134283219	['G', 'A']	19959	6622.590486714545	884.9528984881061	-0.0004472979188585	0.0131282431788224	-0.034071422410894	0.972821	0.972821	chr6	134283219	0.0119670629832626	chr6:134283219:G:A
chr6:134284163	['G', 'C']	19959	6697.677859075875	871.4005256047689	-0.0035675458861608	0.0135338776556325	-0.2636011627219152	0.79209	0.79209	chr6	134284163	0.101225469568694	chr6:134284163:G:C
chr6:134286560	['G', 'A']	19959	577.8395885599599	103.49832124929256	0.0460369999484361	0.0423605894615829	1.0867884638429626	0.277143	0.277143	chr6	134286560	0.5572960862209535	chr6:134286560:G:A
chr6:134287641	['G', 'A']	19959	3003.859528585758	396.3812143826531	-0.0040683989310007	0.0192015403568471	-0.2118787792746025	0.832204	0.832204	chr6	134287641	0.0797702010956397	chr6:134287641:G:A
chr6:134288153	['A', 'C']	19959	3191.159885760096	508.1260033742794	0.0267548604896909	0.0185870063550155	1.4394389273166244	0.150042	0.150042	chr6	134288153	0.8237871555105523	chr6:134288153:A:C
chr6:134288252	['A', 'G']	19959	9572.959262414191	1214.2214586939317	-0.0133516894892667	0.0118380186195917	-1.1278652212262832	0.25939	0.25939	chr6	134288252	0.5860467708445853	chr6:134288252:A:G
chr6:134288843	['T', 'A']	19959	2966.148612085379	457.1763470948175	0.0189167070239235	0.0192394955514909	0.9832226096207392	0.32551	0.32551	chr6	134288843	0.4874356649203407	chr6:134288843:T:A
chr6:134289092	['T', 'C']	19959	583.029211343822	91.65323884623292	0.0297115470243348	0.0422735363450236	0.7028403486719985	0.482163	0.482163	chr6	134289092	0.3168061193678525	chr6:134289092:T:C
chr6:134289260	['G', 'A']	19959	582.0583253996092	99.07930439570052	0.0368019829098994	0.0421896016112007	0.8722998441428524	0.383055	0.383055	chr6	134289260	0.4167388644606135	chr6:134289260:G:A
chr6:134289618	['C', 'A']	19959	3495.05066907232	443.3301917523655	-0.007921465376217	0.0178976135313604	-0.4425989734517901	0.658061	0.658061	chr6	134289618	0.1817338469095991	chr6:134289618:C:A
chr6:134290118	['C', 'T']	19959	589.0169285966952	101.32900495431554	0.0386815612796993	0.0421228830386954	0.9183027962299068	0.358471	0.358471	chr6	134290118	0.4455459726305054	chr6:134290118:C:T
chr6:134291748	['A', 'C']	19959	1749.087634031466	229.1341864552195	-0.0076730722253986	0.02469947665454	-0.3106572796143923	0.756064	0.756064	chr6	134291748	0.1214414403844988	chr6:134291748:A:C
chr6:134292518	['A', 'G']	19959	15671.066466165415	2101.424851038755	-0.0039978749694248	0.0102922636464861	-0.3884349552967104	0.697698	0.697698	chr6	134292518	0.1563325219545078	chr6:134292518:A:G
chr6:134292594	['A', 'C']	19959	9561.916311701329	1265.0963187745476	-0.0056356722576043	0.0118191285453794	-0.4768263781856836	0.633491	0.633491	chr6	134292594	0.1982595507538659	chr6:134292594:A:C
chr6:134292650	['T', 'G']	19959	4522.2265758092	745.2269595847034	0.0244539713166227	0.0158782631825542	1.540091068870234	0.123554	0.123554	chr6	134292650	0.9081431899639888	chr6:134292650:T:G
chr6:134292657	['A', 'G']	19959	644.0322677623008	97.07883797809296	0.0217933994849999	0.0402126505411634	0.5419538178089325	0.587856	0.587856	chr6	134292657	0.2307290447816989	chr6:134292657:A:G
chr6:134293139	['G', 'C']	19959	4289.214901292715	714.1107684710144	0.0254657271955667	0.0162845894754701	1.5637930101907949	0.117882	0.117882	chr6	134293139	0.9285525044678924	chr6:134293139:G:C
chr6:134293623	['G', 'A']	19959	2683.1344323078465	364.90390871145365	-0.0032333620605046	0.0201326003235789	-0.1606033005442321	0.872407	0.872407	chr6	134293623	0.0592808583968942	chr6:134293623:G:A
chr6:134293892	['A', 'G']	19959	10403.5637402285	1448.698881879143	0.0042856616349263	0.0114629608137083	0.3738703904318635	0.708505	0.708505	chr6	134293892	0.1496570805403777	chr6:134293892:A:G
chr6:134294679	['T', 'C']	19959	20562.24179239136	2847.851896101953	0.0037867966096197	0.0100693179594069	0.3760728010462766	0.706867	0.706867	chr6	134294679	0.1506622928505624	chr6:134294679:T:C
chr6:134295053	['T', 'C']	19959	435.02179577111934	67.82835072793873	0.0172090705321482	0.0488999398773951	0.3519241654549239	0.724899	0.724899	chr6	134295053	0.1397224993576857	chr6:134295053:T:C
chr6:134295811	['A', 'G']	19959	18796.65057886032	2593.701293757777	0.0027965775315129	0.0100739682538831	0.2776043621573796	0.781319	0.781319	chr6	134295811	0.1071716144529671	chr6:134295811:A:G
chr6:134296884	['A', 'G']	19959	18309.09871589085	2501.888851022705	0.0008963686474335	0.0100825150872468	0.0889032785646299	0.92916	0.92916	chr6	134296884	0.0319094946888438	chr6:134296884:A:G
chr6:134297359	['C', 'T']	19959	4569.228930754584	641.3640484390373	0.0070322090789994	0.0158449810469407	0.4438130319100113	0.657183	0.657183	chr6	134297359	0.1823136794148263	chr6:134297359:C:T
chr6:134297407	['C', 'T']	19959	5611.0	798.5143060849886	0.0093353635131199	0.014506634588772	0.6435237239893927	0.519892	0.519892	chr6	134297407	0.2840868653565465	chr6:134297407:C:T
chr6:134297534	['A', 'G']	19959	18280.411287089017	2492.989715182687	0.000358373854385	0.0100813031106849	0.0355483661636182	0.971643	0.971643	chr6	134297534	0.0124932737665645	chr6:134297534:A:G
chr6:134298697	['GGTGGAGGCAGGA', 'G']	19959	4609.0	654.3348133429358	0.0085843726990483	0.0157921320661069	0.5435854172896744	0.586733	0.586733	chr6	134298697	0.2315594847939611	chr6:134298697:GGTGGAGGCAGGA:G
chr6:134299077	['G', 'C']	19959	2314.57983361732	336.8955927338488	0.0106475191451132	0.02166383228677	0.491488255825154	0.623087	0.623087	chr6	134299077	0.2054513097100294	chr6:134299077:G:C
chr6:134299731	['T', 'C']	19959	577.3181772608783	103.32290561998232	0.0383085284698612	0.0421460519897486	0.9089470225865812	0.363389	0.363389	chr6	134299731	0.4396282231798973	chr6:134299731:T:C
chr6:134299732	['G', 'A']	19959	411.1837505666655	67.96405321348675	0.0197824778227278	0.049894604866926	0.3964853088924083	0.691751	0.691751	chr6	134299732	0.1600502043674686	chr6:134299732:G:A
chr6:134299933	['T', 'G']	19959	9096.823101979457	1194.5693430305307	-0.0054339866772048	0.0120273151328744	-0.4518037996985724	0.651415	0.651415	chr6	134299933	0.1861422452457774	chr6:134299933:T:G
chr6:134299969	['A', 'G']	19959	9000.058345864662	1171.1561104858602	-0.0065257950223702	0.0120618109234608	-0.5410294576643732	0.588493	0.588493	chr6	134299969	0.230258698631003	chr6:134299969:A:G
chr6:134300077	['A', 'C']	19959	8996.155122293503	1177.9348738799265	-0.0058889019652487	0.0120611395271727	-0.4882541945544661	0.625375	0.625375	chr6	134300077	0.2038594841085344	chr6:134300077:A:C
chr6:134300399	['C', 'T']	19959	19799.84849548645	2712.780111995577	0.0012668161482683	0.0100351308880841	0.1262381290684057	0.899545	0.899545	chr6	134300399	0.0459771060673469	chr6:134300399:C:T
chr6:134300864	['C', 'T']	19959	6985.6500000000015	986.516586567552	0.0070918456085734	0.0133021332164893	0.5331359634695576	0.593945	0.593945	chr6	134300864	0.226253769332637	chr6:134300864:C:T
chr6:134300919	['C', 'A']	19959	7696.928184825098	1039.0534676522193	0.0014470435421559	0.0127838904324691	0.1131927365773289	0.909879	0.909879	chr6	134300919	0.0410163583671529	chr6:134300919:C:A
chr6:134301805	['C', 'T']	19959	7443.491756452017	994.3165330980112	-0.0006643164520014	0.0129501211220719	-0.051298087928243	0.959089	0.959089	chr6	134301805	0.0181410899978023	chr6:134301805:C:T
chr6:134301957	['G', 'A']	19959	19646.436229483515	2705.2805378267435	0.0021382541072051	0.0100585420785522	0.2125809178414203	0.831656	0.831656	chr6	134301957	0.0800562749055617	chr6:134301957:G:A
chr6:134302702	['G', 'A']	19959	7686.925679061842	1059.7782010247142	0.0045740279330534	0.0128049560088449	0.3572076256953898	0.72094	0.72094	chr6	134302702	0.1421008777954179	chr6:134302702:G:A
chr6:134303261	['A', 'G']	19959	5908.35352063125	855.1827241399208	0.0108742486855384	0.0142725974780596	0.7618969639026653	0.446131	0.446131	chr6	134303261	0.3505375981859185	chr6:134303261:A:G
chr6:134303318	['G', 'A']	19959	2637.6607697704726	373.1727481452603	0.0082165550496918	0.0203424372710068	0.4039120258909484	0.686282	0.686282	chr6	134303318	0.1634973917594678	chr6:134303318:G:A
chr6:134303370	['T', 'C']	19959	6235.93530415579	889.9458875163525	0.0068936110117995	0.0139309004374221	0.4948431756271423	0.620716	0.620716	chr6	134303370	0.2071070597988267	chr6:134303370:T:C
chr6:134303522	['A', 'T']	19959	2251.0	332.3115403985115	0.0156438646775595	0.0220061002655871	0.7108876397342978	0.477162	0.477162	chr6	134303522	0.3213341497616108	chr6:134303522:A:T
chr6:134303552	['A', 'T']	19959	7264.18373176966	1005.4911868720887	0.0007386558014392	0.0130835475736858	0.0564568437787373	0.954978	0.954978	chr6	134303552	0.0200066332211281	chr6:134303552:A:T
chr6:134304557	['G', 'A']	19959	2305.115492534322	324.00176942837885	0.0069413486795376	0.0218110793996743	0.3182487465357311	0.7503	0.7503	chr6	134304557	0.124765053549835	chr6:134304557:G:A
chr6:134305251	['C', 'T']	19959	466.783064516128	64.25980535983327	0.0044373359405248	0.0468725452849231	0.0946681242409965	0.924579	0.924579	chr6	134305251	0.0340559749339447	chr6:134305251:C:T
chr6:134305952	['T', 'A']	19959	448.0898020546229	76.37229510698097	0.032882512584265	0.048201832613354	0.6821838673236493	0.495131	0.495131	chr6	134305952	0.3052798817730018	chr6:134305952:T:A
chr6:134306147	['C', 'T']	19959	2315.059676771733	323.1307309616541	0.0059584914772086	0.0217805384549651	0.2735695212278068	0.784418	0.784418	chr6	134306147	0.1054524491564948	chr6:134306147:C:T
chr6:134306180	['T', 'C']	19959	2315.6407952206414	324.2074527465089	0.0065213192261735	0.0217812059932835	0.2994012006582408	0.764637	0.764637	chr6	134306180	0.1165446907440826	chr6:134306180:T:C
chr6:134306287	['A', 'G']	19959	19605.237848965644	2679.3480386427664	0.000269587615055	0.0100644409589322	0.0267861489927899	0.978631	0.978631	chr6	134306287	0.0093810312536795	chr6:134306287:A:G
chr6:134306462	['T', 'C']	19959	2328.4829740076616	327.3850294042921	0.0071518009819676	0.021767150067848	0.3285593639808415	0.742492	0.742492	chr6	134306462	0.1293082213031034	chr6:134306462:T:C
chr6:134306597	['T', 'C']	19959	11756.395491906616	1610.5270645842793	0.0024549449175255	0.0110397650703518	0.2223729311159447	0.824026	0.824026	chr6	134306597	0.0840590850524131	chr6:134306597:T:C
chr6:134307405	['C', 'T']	19959	9367.346647288765	1275.479225737438	0.0011434362806012	0.0118930742274591	0.0961430374293968	0.923408	0.923408	chr6	134307405	0.0346063672325655	chr6:134307405:C:T
chr6:134307547	['A', 'G']	19959	2368.2373102169663	330.72711306238955	0.0043699788516018	0.021471801636299	0.2035217596372652	0.838729	0.838729	chr6	134307547	0.0763783405019906	chr6:134307547:A:G
chr6:134307932	['C', 'G']	19959	2399.0	321.5988918741655	-0.0017839499079981	0.0213560675709527	-0.0835336328690297	0.933428	0.933428	chr6	134307932	0.029919175742371	chr6:134307932:C:G
chr6:134308588	['T', 'C']	19959	7587.28086002105	1059.126710478224	0.0072500380818836	0.012865561073698	0.5635228841053336	0.573085	0.573085	chr6	134308588	0.241780958672738	chr6:134308588:T:C
chr6:134309262	['A', 'T']	19959	7669.537058381357	1057.060993040068	0.0050733953370077	0.0128202045770363	0.3957343509241096	0.692305	0.692305	chr6	134309262	0.1597025317937811	chr6:134309262:A:T
chr6:134309371	['G', 'C']	19959	12353.33254811548	1688.161759198323	0.0019777239480219	0.0108478268051157	0.1823152216155658	0.855337	0.855337	chr6	134309371	0.0678627409391076	chr6:134309371:G:C
chr6:134309605	['CT', 'C']	19959	9427.889451265346	1286.52290990527	0.0020184771171609	0.0118469865943126	0.1703789483588972	0.864714	0.864714	chr6	134309605	0.0631275095989966	chr6:134309605:CT:C
chr6:134309645	['C', 'T']	19959	6797.362265096468	915.179932605144	-0.0050980832208361	0.0134695302489519	-0.3784900532245954	0.705071	0.705071	chr6	134309645	0.1517671477523749	chr6:134309645:C:T
chr6:134309674	['C', 'T']	19959	2401.1203026355347	331.1061391398011	0.0015023805827868	0.021350506285296	0.0703674452826239	0.943902	0.943902	chr6	134309674	0.0250730936983045	chr6:134309674:C:T
chr6:134309953	['T', 'G']	19959	454.0	71.47806847384665	0.022898765105507	0.0478984638394212	0.478068883007914	0.632606	0.632606	chr6	134309953	0.1988666933015256	chr6:134309953:T:G
chr6:134310032	['T', 'C']	19959	2273.3417017438364	305.2936532609429	0.0012234128621961	0.0219248386998575	0.0558003130122954	0.955501	0.955501	chr6	134310032	0.0197688540885552	chr6:134310032:T:C
chr6:134310336	['T', 'C']	19959	525.1315525709131	69.20861690472283	-0.006587015006349	0.0444226029383726	-0.1482807078074017	0.882123	0.882123	chr6	134310336	0.0544708542141208	chr6:134310336:T:C
chr6:134310568	['C', 'T']	19959	648.0324681831846	61.1273806110042	-0.0391774214638363	0.0397754694008907	-0.984964402782358	0.324654	0.324654	chr6	134310568	0.4885792418988	chr6:134310568:C:T
chr6:134311385	['G', 'A']	19959	888.3560723773244	116.44626787902614	-0.0030734411380745	0.0343383296877665	-0.0895046778926324	0.928682	0.928682	chr6	134311385	0.0321329719995413	chr6:134311385:G:A
chr6:134312170	['C', 'T']	19959	9627.37650360866	1314.545320054002	0.0001246778945617	0.0118222785037851	0.0105460123039565	0.991586	0.991586	chr6	134312170	0.003669613575927	chr6:134312170:C:T
chr6:134314842	['G', 'A']	19959	526.6412895413968	71.24506620100757	-0.0031906214261945	0.0445099335872061	-0.07168335625447	0.942855	0.942855	chr6	134314842	0.0255550915064232	chr6:134314842:G:A
chr6:134315501	['CT', 'C']	19959	5868.176046103734	801.0698251295072	0.0004895295498163	0.0142898813512187	0.0342570758835986	0.972672	0.972672	chr6	134315501	0.0120335858419212	chr6:134315501:CT:C
chr6:134316597	['A', 'C']	19959	450.0450969584607	71.85982233043399	0.0251396188981711	0.0481007717752648	0.5226448135931752	0.601227	0.601227	chr6	134316597	0.2209615242798866	chr6:134316597:A:C
chr6:134316970	['T', 'A']	19959	4671.702194828623	626.3977281445204	-0.0009063313531376	0.0157004921047983	-0.0577263022769005	0.953967	0.953967	chr6	134316970	0.0204666483208358	chr6:134316970:T:A
chr6:134319194	['G', 'C']	19959	452.0226475598757	71.5305883575284	0.0229239316216845	0.0479982051668935	0.477599767365806	0.63294	0.63294	chr6	134319194	0.1986374572874677	chr6:134319194:G:C
chr6:134319464	['C', 'T']	19959	517.0	76.97609482253819	0.0156598366305672	0.0443562434022789	0.353046954146768	0.724057	0.724057	chr6	134319464	0.1402272434560901	chr6:134319464:C:T
chr6:134319574	['A', 'G']	19959	459.04599889762994	73.02597786149583	0.0226392182729307	0.0476369862938486	0.4752445533241917	0.634618	0.634618	chr6	134319574	0.1974876139409167	chr6:134319574:A:G
chr6:134321095	['AT', 'A']	19959	20821.066623089333	2780.2348769210284	-0.0037749444434091	0.0101527748229351	-0.3718140615983629	0.710035	0.710035	chr6	134321095	0.1487202429256804	chr6:134321095:AT:A
chr6:134321232	['C', 'T']	19959	22909.73920016037	2973.376655295082	-0.0129826152827883	0.0102206864686589	-1.2702292867116816	0.204018	0.204018	chr6	134321232	0.6903315141632501	chr6:134321232:C:T
chr6:134322709	['C', 'T']	19959	23017.839073544896	2983.205716023452	-0.0135124341127518	0.0102360553229238	-1.3200821690061075	0.186823	0.186823	chr6	134322709	0.7285696583083145	chr6:134322709:C:T
chr6:134323521	['AT', 'A']	19959	30889.19052868955	4083.033007089452	-0.0152911228199209	0.0121307679154543	-1.2605238948179418	0.207495	0.207495	chr6	134323521	0.6829923640052488	chr6:134323521:AT:A
chr6:134323587	['G', 'A']	19959	16992.256790618423	2183.5428274798364	-0.0121451620011365	0.0102473851482061	-1.1851962062012098	0.235954	0.235954	chr6	134323587	0.6271726559001681	chr6:134323587:G:A
chr6:134324389	['G', 'A']	19959	19430.814755413	2509.0086819841736	-0.0114450176180431	0.0101050440003765	-1.1326044317686006	0.257394	0.257394	chr6	134324389	0.589401580964119	chr6:134324389:G:A
chr6:134324460	['C', 'T']	19959	583.0	98.74942542722296	0.0395345282622151	0.0419049601918566	0.9434331420722312	0.345471	0.345471	chr6	134324460	0.4615884029021546	chr6:134324460:C:T
chr6:134324771	['C', 'G']	19959	452.0	73.6809283316044	0.0285378859586728	0.0479981830133023	0.5945617972822814	0.552143	0.552143	chr6	134324771	0.2579484293939555	chr6:134324771:C:G
chr6:134325235	['A', 'G']	19959	615.0	100.48843678886024	0.0349651599704782	0.0407896049346023	0.8572076151886644	0.39134	0.39134	chr6	134325235	0.407445759327953	chr6:134325235:A:G
chr6:134325605	['A', 'G']	19959	31519.737672880336	4154.142011325366	-0.0181707333248763	0.0124672326029293	-1.4574792902000402	0.145	0.145	chr6	134325605	0.8386319977650252	chr6:134325605:A:G
chr6:134327207	['A', 'G']	19959	452.113260499148	73.72239155981987	0.0286262914615284	0.0479982315046719	0.5964030457818442	0.550913	0.550913	chr6	134327207	0.2589169793753601	chr6:134327207:A:G
chr6:134327276	['C', 'T']	19959	23015.22500125307	2980.4900196892427	-0.013774520530507	0.0102332048614201	-1.346061250316391	0.178298	0.178298	chr6	134327276	0.7488535283548492	chr6:134327276:C:T
chr6:134328423	['T', 'C']	19959	37325.61034275406	5046.879929168636	-0.0055597729066	0.0208910707993792	-0.2661315429922924	0.790141	0.790141	chr6	134328423	0.1022954023071414	chr6:134328423:T:C
chr6:134328878	['A', 'G']	19959	23505.06600511201	3064.7298472213924	-0.0118285334608085	0.0102636661224216	-1.1524667033905462	0.249143	0.249143	chr6	134328878	0.6035513103957145	chr6:134328878:A:G
chr6:134330092	['T', 'G']	19959	23492.593383458643	3056.588236528924	-0.0123865254002619	0.0102637249490336	-1.206825539632972	0.227514	0.227514	chr6	134330092	0.6429918740148969	chr6:134330092:T:G
chr6:134330411	['G', 'A']	19959	5827.715640048152	797.7621455187187	0.0015931232985239	0.0143116711052181	0.1113163715691498	0.911367	0.911367	chr6	134330411	0.0403067009865859	chr6:134330411:G:A
chr6:134330789	['A', 'AT']	19959	23654.47693782803	3078.4782968782747	-0.0132839220803957	0.0103683625627883	-1.2811976818857838	0.200139	0.200139	chr6	134330789	0.6986682745100695	chr6:134330789:A:AT
chr6:134330956	['T', 'C']	19959	23493.062396632085	3058.4439257004046	-0.0122200112425974	0.0102645455060235	-1.1905068018283391	0.233861	0.233861	chr6	134330956	0.6310421975880753	chr6:134330956:T:C
chr6:134332731	['T', 'G']	19959	5601.561306809641	772.4453181903909	0.003294917568192	0.0145315156222968	0.2267428707255019	0.820626	0.820626	chr6	134332731	0.0858547273427229	chr6:134332731:T:G
chr6:134333033	['C', 'T']	19959	3918.177867989776	511.0555217478167	-0.0046177138717037	0.0169762514667223	-0.2720102185547618	0.785617	0.785617	chr6	134333033	0.1047891274024825	chr6:134333033:C:T
chr6:134333204	['A', 'T']	19959	465.0480952626384	75.63271843025359	0.0287717516720761	0.04801642454522	0.5992064578856748	0.549042	0.549042	chr6	134333204	0.2603944321062714	chr6:134333204:A:T
chr6:134333305	['A', 'G']	19959	23892.379510825987	3146.449368645555	-0.0079357803323862	0.0103050344675916	-0.7700877039609634	0.441257	0.441257	chr6	134333305	0.355308392001266	chr6:134333305:A:G
chr6:134333317	['C', 'T']	19959	23432.04405352578	3072.50688206958	-0.0091810627434614	0.0102679886016996	-0.8941442282027541	0.371256	0.371256	chr6	134333317	0.4303265188307313	chr6:134333317:C:T
chr6:134335966	['C', 'T']	19959	26817.68727764694	3546.433127254174	-0.0099584349181492	0.010926176840948	-0.9114290444968842	0.36208	0.36208	chr6	134335966	0.4411954633893466	chr6:134335966:C:T
chr6:134336387	['C', 'T']	19959	3872.58208057727	539.5636615672128	0.0051156129912176	0.0169870994798913	0.3011469378438225	0.763306	0.763306	chr6	134336387	0.1173013238143284	chr6:134336387:C:T
chr6:134336591	['G', 'T']	19959	5983.299779537028	748.4933423667685	-0.0096034554568548	0.0141447225302496	-0.6789426541465972	0.497182	0.497182	chr6	134336591	0.3034846029631795	chr6:134336591:G:T
chr6:134336811	['A', 'C']	19959	18344.75736620565	2288.0898907502205	-0.0183547487686311	0.0101719322724665	-1.8044505485269424	0.0711758	0.0711758	chr6	134336811	1.1476676427811765	chr6:134336811:A:C
chr6:134336854	['T', 'A']	19959	454.0	72.8145143787594	0.0261821620329609	0.0478978347540658	0.5466251693295692	0.584642	0.584642	chr6	134336854	0.2331099886483722	chr6:134336854:T:A
chr6:134337263	['A', 'G']	19959	6674.009473684209	828.700832520697	-0.0110399633102022	0.0135553067593673	-0.8144384709385587	0.415404	0.415404	chr6	134337263	0.3815293258809298	chr6:134337263:A:G
chr6:134337546	['T', 'C']	19959	454.02274777031766	72.86146792096069	0.0262763708017889	0.0478978217447431	0.5485921873821497	0.583291	0.583291	chr6	134337546	0.234114724548026	chr6:134337546:T:C
chr6:134338148	['A', 'T']	19959	470.0471012677256	77.58095578071706	0.0294109630025952	0.0470902618559717	0.6245657136617836	0.532263	0.532263	chr6	134338148	0.2738737225447506	chr6:134338148:A:T
chr6:134338296	['C', 'T']	19959	3794.570354780517	521.9295719314467	0.0031730349025838	0.0171584682959674	0.1849253003153883	0.85329	0.85329	chr6	134338296	0.0689033439844562	chr6:134338296:C:T
chr6:134338452	['A', 'G']	19959	23912.79238286144	3060.489855409792	-0.0174414702044521	0.0104166222040902	-1.674388286598648	0.09407	0.09407	chr6	134338452	1.0265488559750653	chr6:134338452:A:G
chr6:134338504	['G', 'A']	19959	562.0563210903442	59.0930358149184	-0.0281094394286264	0.0427124964042957	-0.6581080900202158	0.510476	0.510476	chr6	134338504	0.2920246714273781	chr6:134338504:G:A
chr6:134338754	['T', 'C']	19959	5986.199699323478	753.6467600340329	-0.0086013350827002	0.0141413565926768	-0.6082397418048597	0.543035	0.543035	chr6	134338754	0.2651721781146398	chr6:134338754:T:C
chr6:134339091	['G', 'A']	19959	19031.767715746217	2349.695269182226	-0.021093549284047	0.0101555647242823	-2.0770434591009623	0.0378103	0.0378103	chr6	134339091	1.4223898767811385	chr6:134339091:G:A
chr6:134341414	['A', 'T']	19959	18293.749699338543	2275.921037252109	-0.0186053014870226	0.0101761622589201	-1.828322015081261	0.0675162	0.0675162	chr6	134341414	1.1705920089989983	chr6:134341414:A:T
chr6:134341589	['G', 'C']	19959	563.0846361996392	57.697779835001135	-0.0300499663498159	0.042676483909288	-0.7041340709719495	0.481358	0.481358	chr6	134341589	0.3175318059678886	chr6:134341589:G:C
chr6:134341812	['T', 'A']	19959	17393.951058606886	2161.5888218275004	-0.0191092746586623	0.010425026180997	-1.833019344689526	0.0668146	0.0668146	chr6	134341812	1.1751286272457715	chr6:134341812:T:A
chr6:134341896	['G', 'A']	19959	5038.252430103217	677.9815610527701	-0.0015650764521126	0.0152235027123699	-0.1028065933105499	0.918118	0.918118	chr6	134341896	0.0371014980411209	chr6:134341896:G:A
chr6:134342194	['T', 'C']	19959	5604.280789658282	775.4786080894851	0.0024531867868119	0.0146008262642838	0.1680169835876239	0.866572	0.866572	chr6	134342194	0.0621953476602262	chr6:134342194:T:C
chr6:134342245	['G', 'A']	19959	4407.220813708788	554.5384494118507	-0.0110157370235969	0.0159942751744999	-0.6887299926638479	0.491001	0.491001	chr6	134342245	0.3089176233677858	chr6:134342245:G:A
chr6:134342348	['G', 'A']	19959	6760.338711293717	792.9404622820819	-0.0200719748874264	0.0134678965646521	-1.4903570718019392	0.136146	0.136146	chr6	134342348	0.865995113805814	chr6:134342348:G:A
chr6:134343068	['A', 'G']	19959	23364.85321238849	2980.305212937136	-0.0183844956338911	0.0103713359119945	-1.772625608686461	0.076306	0.076306	chr6	134343068	1.1174413117903097	chr6:134343068:A:G
chr6:134343262	['G', 'A']	19959	17758.66927239928	2201.831542811348	-0.019282957060493	0.0102118973464437	-1.888283480171118	0.0590024	0.0590024	chr6	134343262	1.229130322500946	chr6:134343262:G:A
chr6:134343572	['C', 'T']	19959	453.0226976650967	71.2578855267484	0.0237128673857464	0.0479493166214372	0.4945402574339267	0.62093	0.62093	chr6	134343572	0.2069573568721511	chr6:134343572:C:T
chr6:134343649	['G', 'A']	19959	17754.668671076368	2200.5812908635394	-0.0193404879048666	0.0102152028760673	-1.8933043366351936	0.0583319	0.0583319	chr6	134343649	1.234093877400315	chr6:134343649:G:A
chr6:134343926	['C', 'T']	19959	39214.96477602967	5289.903831179388	-0.035807790520566	0.0386655478500633	-0.9260903442884344	0.35441	0.35441	chr6	134343926	0.4504940325989022	chr6:134343926:C:T
chr6:134343970	['A', 'G']	19959	23528.64851085304	3019.683226608241	-0.0171637148085199	0.0104767528732923	-1.6382666477009478	0.101382	0.101382	chr6	134343970	0.9940391455411408	chr6:134343970:A:G
chr6:134344497	['G', 'A']	19959	17794.71066780563	2199.682331081068	-0.0199414025535153	0.0102409999586987	-1.947212443505284	0.0515233	0.0515233	chr6	134344497	1.2879963287636769	chr6:134344497:G:A
chr6:134344614	['C', 'T']	19959	588.0589266923887	61.158952542567874	-0.0277527700039428	0.0417999877965142	-0.6639420599605338	0.506735	0.506735	chr6	134344614	0.2952190981132864	chr6:134344614:C:T
chr6:134344848	['G', 'C']	19959	17770.780728566417	2204.1798027204977	-0.0192501764038885	0.0102135753044462	-1.8847637414009453	0.0594763	0.0594763	chr6	134344848	1.22565605661888	chr6:134344848:G:C
chr6:134345173	['A', 'G']	19959	17754.558205963418	2195.1164069534825	-0.0199301571633073	0.0102144670678969	-1.951169554987928	0.0510509	0.0510509	chr6	134345173	1.2919965971306786	chr6:134345173:A:G
chr6:134345213	['T', 'G']	19959	17754.1162347752	2194.2600173359606	-0.0200665580858228	0.0102165877870036	-1.9641154663545464	0.0495306	0.0495306	chr6	134345213	1.305126411062348	chr6:134345213:T:G
chr6:134345263	['C', 'T']	19959	453.0453976048505	72.63899296890386	0.0256706937524246	0.0479503541803284	0.53535983604801	0.592407	0.592407	chr6	134345263	0.227379818409755	chr6:134345263:C:T
chr6:134345594	['A', 'G']	19959	37396.74735681716	5076.966837347983	0.003687159367794	0.0212140357418452	0.1738075400957785	0.862018	0.862018	chr6	134345594	0.064483665475686	chr6:134345594:A:G
chr6:134346078	['T', 'G']	19959	28448.82827067669	3688.560449520115	-0.0212604568991798	0.0113621077560272	-1.8711719124386816	0.0613359	0.0613359	chr6	134346078	1.2122852578104433	chr6:134346078:T:G
chr6:134346182	['A', 'G']	19959	23333.8454445224	2976.677627034664	-0.0184986329764337	0.0103722346473176	-1.7834761365736715	0.074524	0.074524	chr6	134346182	1.1277038428350252	chr6:134346182:A:G
chr6:134346262	['A', 'G']	19959	13482.728648757016	1689.1434331973092	-0.0136616665081899	0.0107093118550986	-1.2756810795163922	0.202083	0.202083	chr6	134346262	0.6944702194719652	chr6:134346262:A:G
chr6:134346296	['A', 'G']	19959	453.0226976650967	72.58441983759177	0.025558981300015	0.0479504214998156	0.5330293353127952	0.594019	0.594019	chr6	134346296	0.2261996636666364	chr6:134346296:A:G
chr6:134346547	['G', 'A']	19959	456.7391741688887	73.19319655006142	0.0251132990109358	0.0478474238345351	0.5248620928429106	0.599685	0.599685	chr6	134346547	0.22207681409152	chr6:134346547:G:A
chr6:134346549	['A', 'G']	19959	23074.468280216475	2968.360255245732	-0.0159012384787157	0.010349685681881	-1.5363982025612326	0.124457	0.124457	chr6	134346549	0.9049806717682958	chr6:134346549:A:G
chr6:134346896	['T', 'C']	19959	739.0370277582924	111.81473779872032	0.0039706108380287	0.0376355233911132	0.105501677145969	0.915979	0.915979	chr6	134346896	0.0381144829791639	chr6:134346896:T:C
chr6:134347375	['A', 'T']	19959	25253.79585087192	3284.00109663099	-0.0153360480098826	0.0106083071395235	-1.4456640261427545	0.148287	0.148287	chr6	134347375	0.8288969209590507	chr6:134347375:A:T
chr6:134347443	['G', 'A']	19959	10399.084089200702	1288.2583993171374	-0.0142791329863688	0.0115213796933116	-1.2393596397710984	0.215227	0.215227	chr6	134347443	0.6671032478036198	chr6:134347443:G:A
chr6:134347869	['G', 'C']	19959	453.0226976650967	74.78470577162098	0.0293538859519374	0.0479482287746165	0.6121995890592155	0.540413	0.540413	chr6	134347869	0.2672742122770294	chr6:134347869:G:C
chr6:134347945	['G', 'A']	19959	12387.482585818092	1519.1474786427486	-0.018343470976317	0.0109213451965367	-1.6795981306528025	0.0930512	0.0930512	chr6	134347945	1.031278021780739	chr6:134347945:G:A
chr6:134348826	['T', 'C']	19959	453.0	74.79691161918024	0.0294029676284025	0.047948216162232	0.6132233893523389	0.539736	0.539736	chr6	134348826	0.2678186138415332	chr6:134348826:T:C
chr6:134349391	['G', 'A']	19959	2964.079117573326	430.6639971381881	0.0140932413764369	0.019370852497702	0.7275488457778913	0.466898	0.466898	chr6	134349391	0.330777986405078	chr6:134349391:G:A
chr6:134349996	['A', 'G']	19959	19792.666649932235	2479.941537495295	-0.019730893862659	0.0101700811964953	-1.9400920682381912	0.0523826	0.0523826	chr6	134349996	1.280812949255011	chr6:134349996:A:G
chr6:134350249	['A', 'C']	19959	454.2745817213491	75.12142158998014	0.0298038702278377	0.0479498672054177	0.6215631442764519	0.534236	0.534236	chr6	134350249	0.2722668499826345	chr6:134350249:A:C
chr6:134350315	['A', 'G']	19959	6688.750853756535	866.2464693832459	-0.0045937743181598	0.0135161237005473	-0.3398736516427314	0.733955	0.733955	chr6	134350315	0.1343305665836406	chr6:134350315:A:G
chr6:134351147	['G', 'A']	19959	1505.0	252.2361070716724	0.0338460916599953	0.0264010206448161	1.2819993634087408	0.199858	0.199858	chr6	134351147	0.6992784629339348	chr6:134351147:G:A
chr6:134351962	['T', 'C']	19959	454.02274777031766	72.93044486052162	0.0246341846887091	0.0478988049327152	0.514296436483405	0.60705	0.60705	chr6	134351962	0.216775536552752	chr6:134351962:T:C
chr6:134352798	['G', 'A']	19959	4200.420904945633	542.6730392669554	-0.0067855514544548	0.0163504045216899	-0.4150081697032851	0.67814	0.67814	chr6	134352798	0.1686806380637366	chr6:134352798:G:A
chr6:134352992	['A', 'C']	19959	25615.56681866012	3289.0659323167406	-0.0205567365163608	0.0106561061992324	-1.9291039458523376	0.0537321	0.0537321	chr6	134352992	1.2697661856626543	chr6:134352992:A:C
chr6:134353125	['T', 'C']	19959	12890.520950280674	1585.7949149064991	-0.0194996544483206	0.0108367479073231	-1.7994009471368546	0.0719704	0.0719704	chr6	134353125	1.1428460835663623	chr6:134353125:T:C
chr6:134354323	['C', 'T']	19959	13930.7918817339	1786.8470430196346	-0.0096539541700968	0.0106556311500471	-0.9059955280128252	0.364949	0.364949	chr6	134354323	0.4377678220260415	chr6:134354323:C:T
chr6:134354413	['C', 'T']	19959	13912.485266112057	1788.2598699213434	-0.0091703140283551	0.0106569587430465	-0.8605000966470466	0.389524	0.389524	chr6	134354413	0.4094657786937084	chr6:134354413:C:T
chr6:134354605	['C', 'T']	19959	6225.311905000501	802.7615342318837	-0.005341686877079	0.0139269789261357	-0.383549577076953	0.701316	0.701316	chr6	134354605	0.1540862528844129	chr6:134354605:C:T
chr6:134354633	['G', 'A']	19959	6361.0	804.7294063182461	-0.0072388595798154	0.013800982999483	-0.5245176796527183	0.599924	0.599924	chr6	134354633	0.2219037637350318	chr6:134354633:G:A
chr6:134358068	['C', 'T']	19959	589.1180656477075	97.87021464960344	0.0256702844059741	0.0421963227560494	0.6083535893490608	0.54296	0.54296	chr6	134358068	0.2652321638165897	chr6:134358068:C:T
chr6:134359460	['A', 'G']	19959	12087.211204088791	1683.2982010006713	0.003364065433158	0.0110143752899461	0.3054249873098815	0.760046	0.760046	chr6	134359460	0.119160122269724	chr6:134359460:A:G
chr6:134359602	['G', 'C']	19959	466.0	75.36478664359137	0.025032938771297	0.0473038461976592	0.5291945747222503	0.596676	0.596676	chr6	134359602	0.2242614303596652	chr6:134359602:G:C
chr6:134360203	['A', 'G']	19959	467.0	75.35488296553845	0.0256522806589811	0.0472554796894965	0.5428424561031999	0.587244	0.587244	chr6	134360203	0.2311814118091104	chr6:134360203:A:G
chr6:134362553	['G', 'A']	19959	452.06794948887546	67.59655065027366	0.0118706662212204	0.048007037633832	0.2472692923017352	0.804702	0.804702	chr6	134362553	0.094364919279626	chr6:134362553:G:A
chr6:134363401	['A', 'G']	19959	1061.2743813315858	166.68965112404084	0.0256866482373075	0.0317387051935964	0.8093161986485213	0.418343	0.418343	chr6	134363401	0.3784674935285315	chr6:134363401:A:G
chr6:134363475	['G', 'T']	19959	4820.483038532846	646.331836715216	-0.0045439366663755	0.0154037316661392	-0.2949893418595519	0.768005	0.768005	chr6	134363475	0.1146359525396586	chr6:134363475:G:T
chr6:134363793	['G', 'A']	19959	30083.50726525704	3926.3603933588206	-0.0189583860179518	0.0117755709603812	-1.609975947810698	0.107419	0.107419	chr6	134363793	0.9689188949367188	chr6:134363793:G:A
chr6:134364370	['A', 'G']	19959	19672.97133837751	2702.9666561179365	-0.0008097034222957	0.0100547317769391	-0.080529589476747	0.935817	0.935817	chr6	134364370	0.0288090697025772	chr6:134364370:A:G
chr6:134364913	['C', 'T']	19959	4369.437841358922	574.1577848709278	-0.0059672916704333	0.0161027730315117	-0.3705754070280885	0.710958	0.710958	chr6	134364913	0.1481560545543493	chr6:134364913:C:T
chr6:134365685	['A', 'G']	19959	35404.64321154714	4733.187778108306	-0.0177217875866631	0.0161365316968068	-1.0982401869027418	0.272113	0.272113	chr6	134365685	0.5652507096226681	chr6:134365685:A:G
chr6:134365722	['C', 'T']	19959	7809.347616899714	1181.2951419705112	0.0162648017601158	0.0127560627004492	1.2750644256039192	0.202301	0.202301	chr6	134365722	0.6940019704501121	chr6:134365722:C:T
chr6:134365821	['C', 'T']	19959	403.0403868316881	66.95571229166309	0.0471197137330243	0.0505104456447388	0.932870679154904	0.350898	0.350898	chr6	134365821	0.4548191071092993	chr6:134365821:C:T
chr6:134367088	['C', 'T']	19959	493.1235341284956	74.0207879016801	0.0175466137720548	0.0459378167358241	0.3819644689028356	0.702492	0.702492	chr6	134367088	0.1533586171533283	chr6:134367088:C:T
chr6:134367139	['C', 'T']	19959	10778.700210484112	1344.9870743118086	-0.0095881298012789	0.0114092046967393	-0.8403854656073583	0.400702	0.400702	chr6	134367139	0.3971784898937386	chr6:134367139:C:T
chr6:134367312	['G', 'A']	19959	7082.774330961212	772.2958090915944	-0.0269537862979892	0.0132532738637349	-2.033745516399778	0.0419905	0.0419905	chr6	134367312	1.3768489539891595	chr6:134367312:G:A
chr6:134367497	['T', 'C']	19959	494.0	73.9312904977901	0.0176782953327457	0.0458926118906735	0.385210050255135	0.700086	0.700086	chr6	134367497	0.1548486070838633	chr6:134367497:T:C
chr6:134367575	['G', 'A']	19959	4422.443152778474	581.2503482429247	-0.0057193084093865	0.0160177574234916	-0.3570604959342531	0.72105	0.72105	chr6	134367575	0.1420346188156719	chr6:134367575:G:A
chr6:134367824	['A', 'G']	19959	12126.468120300751	1829.988203270545	0.0180330871090223	0.0109251062542704	1.6506097688499404	0.098834	0.098834	chr6	134367824	1.0050936275555216	chr6:134367824:A:G
chr6:134369519	['A', 'G']	19959	1535.0769115141798	227.39048402857443	0.0113216127510069	0.0263795237754125	0.4291818475343144	0.667796	0.667796	chr6	134369519	0.1753561866340444	chr6:134369519:A:G
chr6:134369607	['G', 'A']	19959	6626.331997194107	1017.0890183377206	0.0186678324812842	0.0136092643234122	1.371700338656049	0.170172	0.170172	chr6	134369607	0.7691118969297989	chr6:134369607:G:A
chr6:134370473	['A', 'G']	19959	12995.33838690114	1936.656396615248	0.015863799968499	0.0107970196896411	1.46927582096744	0.141774	0.141774	chr6	134370473	0.8484034073183773	chr6:134370473:A:G
chr6:134370816	['G', 'A']	19959	506.1267916207277	71.3744398899831	0.0081158148152684	0.0453669987228895	0.178892477874531	0.858024	0.858024	chr6	134370816	0.0665005642237989	chr6:134370816:G:A
chr6:134371440	['G', 'A']	19959	34275.15183403488	4579.916639744336	-0.0161521345615385	0.0146304302307442	-1.1040095408538684	0.269602	0.269602	chr6	134371440	0.5692768903795142	chr6:134371440:G:A
chr6:134372365	['T', 'C']	19959	2569.2574535250787	390.3111049334504	0.0137458593246283	0.0205682212796299	0.6683056904994394	0.503946	0.503946	chr6	134372365	0.2976159975990469	chr6:134372365:T:C
chr6:134372555	['C', 'G']	19959	494.0247519791562	73.96038786380355	0.0177464979876414	0.0458926312200247	0.3866960232146806	0.698985	0.698985	chr6	134372555	0.1555321439783911	chr6:134372555:C:G
chr6:134372718	['A', 'G']	19959	12015.806073361397	1557.0797843853854	-0.0091597463822401	0.0109573381337859	-0.8359463101715351	0.403195	0.403195	chr6	134372718	0.3944848621921779	chr6:134372718:A:G
chr6:134373945	['A', 'G']	19959	7043.352891071249	1085.582043414178	0.018779342651943	0.0132820057702153	1.4138935772829833	0.157409	0.157409	chr6	134373945	0.8029704400926168	chr6:134373945:A:G
chr6:134374683	['C', 'T']	19959	492.049306007917	76.6644878927068	0.023472821104232	0.0459821249578774	0.5104770848614462	0.609723	0.609723	chr6	134374683	0.2148674221919836	chr6:134374683:C:T
chr6:134374708	['G', 'A']	19959	7040.0	1079.5355601926804	0.0179203797487786	0.0132828311630314	1.349138563068866	0.177308	0.177308	chr6	134374708	0.751271668925456	chr6:134374708:G:A
chr6:134374758	['T', 'C']	19959	494.04950643884354	73.94055222327573	0.0176761402391215	0.0458926424755922	0.3851628340756906	0.700121	0.700121	chr6	134374758	0.154826895569966	chr6:134374758:T:C
chr6:134375399	['T', 'C']	19959	494.0	72.60268661742815	0.0144671716141529	0.0458935052665231	0.3152335287996827	0.752588	0.752588	chr6	134375399	0.123442710777424	chr6:134375399:T:C
chr6:134376042	['T', 'C']	19959	1361.1363932454778	218.5577301566805	0.0218167859157706	0.02794085261259	0.780820335666496	0.434917	0.434917	chr6	134376042	0.3615936163358199	chr6:134376042:T:C
chr6:134376364	['A', 'G']	19959	5700.14237033325	758.6426521898109	-0.0066470508287332	0.0143888778518366	-0.461957554798812	0.644117	0.644117	chr6	134376364	0.1910352384799176	chr6:134376364:A:G
chr6:134376772	['G', 'A']	19959	491.0492057924538	71.16313213050586	0.0123960458731636	0.046025314634513	0.2693310403546533	0.787678	0.787678	chr6	134376772	0.1036512842907824	chr6:134376772:G:A
chr6:134376858	['T', 'C']	19959	17585.524329741922	2490.806847566648	0.0087163794494032	0.0101245206848257	0.8609177383050791	0.389294	0.389294	chr6	134376858	0.4097222898009032	chr6:134376858:T:C
chr6:134377964	['A', 'G']	19959	10949.840316760226	1511.93200959991	-0.0014824771035151	0.0112868030480485	-0.1313460593938034	0.895503	0.895503	chr6	134377964	0.0479329548944992	chr6:134377964:A:G
chr6:134380574	['A', 'G']	19959	35212.58547586828	4695.541946961171	-0.0198733398523014	0.0158667609196218	-1.2525139789385005	0.210397	0.210397	chr6	134380574	0.6769604569742605	chr6:134380574:A:G
chr6:134381286	['G', 'A']	19959	21404.506966720124	2983.3182822499216	0.006591758409652	0.0101009320301329	0.6525891264279066	0.514029	0.514029	chr6	134381286	0.2890123786998699	chr6:134381286:G:A
chr6:134381406	['T', 'C']	19959	492.0	71.44693885800916	0.0133805494779123	0.0459785292696065	0.2910173441923759	0.771041	0.771041	chr6	134381406	0.1129225277851884	chr6:134381406:T:C
chr6:134382041	['T', 'G']	19959	7108.068400481058	897.5436894809916	-0.0051771333490365	0.013200671963936	-0.3921871070791216	0.694924	0.694924	chr6	134382041	0.1580626892018597	chr6:134382041:T:G
chr6:134382042	['G', 'T']	19959	7106.780344793024	896.2508629444908	-0.0054543104731079	0.0132015706038981	-0.4131561794243907	0.679497	0.679497	chr6	134382042	0.1678124563506507	chr6:134382042:G:T
chr6:134382090	['A', 'G']	19959	490.1227823995188	72.65569997610505	0.0159718992513034	0.0460687270431902	0.3466972125435449	0.728822	0.728822	chr6	134382090	0.1373785263555904	chr6:134382090:A:G
chr6:134382197	['C', 'G']	19959	7086.710126772561	885.3311600419252	-0.0069491002118689	0.0132182352229332	-0.5257207255483287	0.599088	0.599088	chr6	134382197	0.2225093794348014	chr6:134382197:C:G
chr6:134382533	['T', 'G']	19959	32409.8714672279	4452.117021018154	0.0041118428824226	0.013040254308667	0.3153192250008299	0.752523	0.752523	chr6	134382533	0.1234802218199202	chr6:134382533:T:G
chr6:134382563	['C', 'G']	19959	22547.64849153052	3196.08553336371	0.012290626082073	0.0102395813896794	1.2003055217140817	0.230035	0.230035	chr6	134382563	0.6382060807196296	chr6:134382563:C:G
chr6:134382720	['T', 'C']	19959	8554.859000100383	1300.520513598087	0.0168120487192718	0.0122843686537463	1.3685724674295512	0.171148	0.171148	chr6	134382720	0.7666281715716131	chr6:134382720:T:C
chr6:134383057	['T', 'C']	19959	32245.231146965976	4420.084169883967	0.0008542854288841	0.0129990623206777	0.0657190040181021	0.947602	0.947602	chr6	134383057	0.0233740313303961	chr6:134383057:T:C
chr6:134383125	['C', 'T']	19959	505.0253031365869	70.41478580405891	0.0030640862158724	0.0453171036220949	0.0676143436134903	0.946093	0.946093	chr6	134383125	0.0240661707846409	chr6:134383125:C:T
chr6:134383583	['G', 'A']	19959	18834.662005713428	2542.080627725129	-0.0020108271187401	0.0102159333841639	-0.1968324423353456	0.843961	0.843961	chr6	134383583	0.0736776219479639	chr6:134383583:G:A
chr6:134384121	['A', 'G']	19959	12274.614991482113	1522.3084955563038	-0.0183803621644527	0.0109915798791242	-1.6722220432898456	0.0944962	0.0944962	chr6	134384121	1.0245856555353203	chr6:134384121:A:G
chr6:134384324	['A', 'G']	19959	2137.3212567648825	289.9766763502219	-0.0085312104641936	0.0223758162116027	-0.3812692410196813	0.703008	0.703008	chr6	134384324	0.1530397328235805	chr6:134384324:A:G
chr6:134385195	['G', 'A']	19959	12215.448108243549	1518.4060203528527	-0.0180074732698609	0.0110100600523424	-1.6355472344612454	0.10195	0.10195	chr6	134385195	0.9916127698858412	chr6:134385195:G:A
chr6:134385676	['T', 'C']	19959	12216.836289837644	1519.973685136977	-0.0178584132161114	0.0110088506361296	-1.622186893652865	0.104779	0.104779	chr6	134385676	0.979725750730164	chr6:134385676:T:C
chr6:134385747	['G', 'A']	19959	1261.505638815097	170.0584233180198	-0.0076410772706593	0.0288603538708521	-0.2647603457966086	0.791197	0.791197	chr6	134385747	0.1017153681322063	chr6:134385747:G:A
chr6:134385850	['C', 'G']	19959	19834.58234466116	2709.529907558088	-0.0016774744614421	0.0102249129199992	-0.1640575792250588	0.869687	0.869687	chr6	134385850	0.06063702167015	chr6:134385850:C:G
chr6:134386319	['C', 'A']	19959	468.0469008367991	72.22300747662291	0.0216007222086183	0.0470129264156022	0.4594634679335703	0.645906	0.645906	chr6	134386319	0.1898306811562023	chr6:134386319:C:A
chr6:134388558	['G', 'A']	19959	18334.674467551995	2487.450936740812	-0.0033641250959397	0.0102028546974078	-0.3297239052903898	0.741612	0.741612	chr6	134388558	0.1298232515016138	chr6:134388558:G:A
chr6:134389421	['A', 'G']	19959	12241.61333800982	1527.681115493114	-0.0173595233805128	0.0110019480358242	-1.5778590595035735	0.114614	0.114614	chr6	134389421	0.9407623304367728	chr6:134389421:A:G
chr6:134389537	['G', 'A']	19959	18366.840456982514	2498.182414324775	-0.0029036795128731	0.0101981769258374	-0.2847253517946489	0.775858	0.775858	chr6	134389537	0.1102177574268489	chr6:134389537:G:A
chr6:134392636	['C', 'T']	19959	17802.0	2263.300192720414	-0.0179669261432229	0.0101341789483023	-1.7729039752384437	0.0762599	0.0762599	chr6	134392636	1.1177037685545677	chr6:134392636:C:T
chr6:134392842	['T', 'A']	19959	468.0	70.27110410651552	0.0183999032300547	0.0470123460588877	0.391384493065013	0.695517	0.695517	chr6	134392842	0.157692250408149	chr6:134392842:T:A
chr6:134392931	['A', 'C']	19959	468.0	70.27110410651552	0.0183999032300547	0.0470123460588877	0.391384493065013	0.695517	0.695517	chr6	134392931	0.157692250408149	chr6:134392931:A:C
chr6:134394465	['C', 'G']	19959	467.0233991381902	70.65765361042197	0.0201526460235003	0.0470600926670946	0.4282321789304826	0.668487	0.668487	chr6	134394465	0.1749070340013405	chr6:134394465:C:G
chr6:134394516	['T', 'C']	19959	31338.71046301864	4298.632749284355	0.0010986607029666	0.0124647552090493	0.0881413781932151	0.929765	0.929765	chr6	134394516	0.0316268063922978	chr6:134394516:T:C
chr6:134395350	['A', 'G']	19959	18405.06572416905	2390.2952027929546	-0.0143605583439664	0.0100989609295409	-1.42198375101736	0.155047	0.155047	chr6	134395350	0.8095366324969571	chr6:134395350:A:G
chr6:134396520	['C', 'T']	19959	17438.580204778147	2391.399500911351	0.0053066003526318	0.0101958325449587	0.5204675860683519	0.602743	0.602743	chr6	134396520	0.2198678246320121	chr6:134396520:C:T
chr6:134397390	['C', 'T']	19959	1615.1618479731424	286.53925779932194	0.0463957610108172	0.0256542120899292	1.8085046170266248	0.0705431	0.0705431	chr6	134397390	1.1515454592799304	chr6:134397390:C:T
chr6:134398522	['T', 'C']	19959	7905.188214070956	1098.1538526744728	0.002296803206209	0.0126329748461917	0.181810162228053	0.855734	0.855734	chr6	134398522	0.0676612122913666	chr6:134398522:T:C
chr6:134398929	['G', 'A']	19959	5784.449082890649	868.2744143089341	0.022150216629286	0.0144969409252138	1.5279234938980235	0.126547	0.126547	chr6	134398929	0.8977481460323098	chr6:134398929:G:A
chr6:134399052	['G', 'A']	19959	464.0232488225273	92.7531045148607	0.0681868361143864	0.0472420972512347	1.4433490484507268	0.148938	0.148938	chr6	134399052	0.8269944823363158	chr6:134399052:G:A
chr6:134400820	['G', 'A']	19959	24099.8298672012	3225.854659604813	-0.0033900549542289	0.0103083090371559	-0.3288662516819828	0.74226	0.74226	chr6	134400820	0.1294439427173485	chr6:134400820:G:A
chr6:134401341	['T', 'G']	19959	4614.155908589756	730.6818442102774	0.0253150261374296	0.0157160759943033	1.6107726983889394	0.107245	0.107245	chr6	134401341	0.9696229464442	chr6:134401341:T:G
chr6:134402085	['A', 'G']	19959	25565.4044803047	3396.771303979035	-0.0077905867506566	0.0105995827176622	-0.7349899480170202	0.462354	0.462354	chr6	134402085	0.335025380772489	chr6:134402085:A:G
chr6:134402385	['T', 'A']	19959	27095.07260974143	3546.2124723514216	-0.0149492986912444	0.0109371547907425	-1.3668361632677914	0.171692	0.171692	chr6	134402385	0.7652499403475161	chr6:134402385:T:A
chr6:134402400	['A', 'G']	19959	24655.588429917792	3235.3407793383044	-0.0101642762094196	0.0104814994080072	-0.9697349409431496	0.33219	0.33219	chr6	134402400	0.478613445365018	chr6:134402400:A:G
chr6:134402519	['T', 'C']	19959	24647.409412118483	3232.4227847528537	-0.0103477201773019	0.010476300458638	-0.9877265565412376	0.323299	0.323299	chr6	134402519	0.4903956387078177	chr6:134402519:T:C
chr6:134403284	['T', 'C']	19959	24676.12706766917	3223.881443168465	-0.0113401399288084	0.0104816481584645	-1.081904272817118	0.279308	0.279308	chr6	134403284	0.5539166249645942	chr6:134403284:T:C
chr6:134403741	['T', 'C']	19959	19162.600982505384	2568.415993608726	-0.0015251332778441	0.010119731163781	-0.1507088729098525	0.880207	0.880207	chr6	134403741	0.0554151819565717	chr6:134403741:T:C
chr6:134404641	['T', 'C']	19959	4646.244289044292	602.2224172828638	-0.0035151131226361	0.0159272639742877	-0.2206978630046432	0.82533	0.82533	chr6	134404641	0.0833723683916099	chr6:134404641:T:C
chr6:134405882	['A', 'C']	19959	12591.939793463	1626.7074772002452	-0.0052895152310335	0.0108884420816714	-0.4857917405775976	0.62712	0.62712	chr6	134405882	0.2026493485610683	chr6:134405882:A:C
chr6:134406341	['G', 'C']	19959	4791.480132284411	740.1142476610532	0.0201450806897345	0.0155897512566952	1.292200264008889	0.196303	0.196303	chr6	134406341	0.7070730632451797	chr6:134406341:G:C
chr6:134406667	['G', 'A']	19959	10921.547199118148	1438.7987762116302	-0.0038016800691054	0.0112995008859932	-0.3364467251662354	0.736538	0.736538	chr6	134406667	0.1328048418090179	chr6:134406667:G:A
chr6:134406693	['G', 'A']	19959	10910.186519669254	1438.064167372126	-0.0035631893900248	0.0113047098605874	-0.3151951207918627	0.752617	0.752617	chr6	134406693	0.1234259761266931	chr6:134406693:G:A
chr6:134406768	['C', 'T']	19959	10922.208483754515	1436.1335690358055	-0.0040842946901331	0.0113006000272361	-0.3614228165132327	0.717787	0.717787	chr6	134406768	0.1440044115355052	chr6:134406768:C:T
chr6:134407056	['T', 'A']	19959	31970.407216236534	4285.353889838009	-0.0101963717569187	0.0129664332084808	-0.7863667357843394	0.431662	0.431662	chr6	134407056	0.3648561814032508	chr6:134407056:T:A
chr6:134407424	['A', 'C']	19959	24063.411284261165	3271.7778069428423	0.0045849084714083	0.0103834141491041	0.4415607819903731	0.658812	0.658812	chr6	134407424	0.1812384989280277	chr6:134407424:A:C
chr6:134407836	['T', 'C']	19959	31673.934749924825	4239.895770215396	-0.009709988782785	0.0127654309630619	-0.760647158006796	0.446877	0.446877	chr6	134407836	0.3498119971636103	chr6:134407836:T:C
chr6:134408264	['T', 'C']	19959	34751.7411564285	4741.750667750693	0.0103176028598711	0.0152076852219333	0.6784466346653836	0.497496	0.497496	chr6	134408264	0.3032104067472231	chr6:134408264:T:C
chr6:134409214	['G', 'A']	19959	13682.68553963323	1734.486856980977	-0.009334585005979	0.0106766788946845	-0.8742966888913701	0.381967	0.381967	chr6	134409214	0.4179741562950416	chr6:134409214:G:A
chr6:134409911	['G', 'T']	19959	13674.370246028962	1730.7568241182698	-0.0095542482768953	0.0106770890403076	-0.8948364334910621	0.370885	0.370885	chr6	134409911	0.4307607308368271	chr6:134409911:G:T
chr6:134410298	['C', 'T']	19959	13630.36583654858	1725.3730545490505	-0.0094014051240994	0.0106849763448883	-0.8798714026725071	0.37894	0.37894	chr6	134410298	0.4214295492185879	chr6:134410298:C:T
chr6:134410350	['A', 'G']	19959	13394.02646218614	1679.0053233162837	-0.0109816113237187	0.0107311184449687	-1.0233426627461597	0.306158	0.306158	chr6	134410350	0.5140543878354282	chr6:134410350:A:G
chr6:134410474	['G', 'T']	19959	13654.052315093206	1730.5700960178235	-0.0093207169053813	0.0106859780676621	-0.8722380718324436	0.383089	0.383089	chr6	134410474	0.4167003181497518	chr6:134410474:G:T
chr6:134410559	['T', 'C']	19959	3411.8547158464467	459.49770170197655	-0.0029478608438097	0.0182920890204196	-0.1611549583275618	0.871973	0.871973	chr6	134410559	0.0594969624671486	chr6:134410559:T:C
chr6:134410674	['T', 'C']	19959	2336.234103322143	380.8148934190217	0.0266255901308025	0.0214702940445384	1.240112970766485	0.214948	0.214948	chr6	134410674	0.6676665914541839	chr6:134410674:T:C
chr6:134411097	['T', 'A']	19959	31971.80562236921	4281.459082720632	-0.0108908339589065	0.0129690991786875	-0.8397525386191608	0.401057	0.401057	chr6	134411097	0.3967938991347923	chr6:134411097:T:A
chr6:134411210	['T', 'C']	19959	10864.8992481203	1274.3576397284114	-0.0202318970802766	0.0113984078659139	-1.7749757087372262	0.0759171	0.0759171	chr6	134411210	1.1196603901230782	chr6:134411210:T:C
chr6:134411225	['G', 'A']	19959	13645.734753194689	1727.1566391094018	-0.0096190794763198	0.0106843221774049	-0.900298523069826	0.367972	0.367972	chr6	134411225	0.4341852267290225	chr6:134411225:G:A
chr6:134411336	['C', 'T']	19959	15598.907737796935	2155.286008315428	7.087631993414842e-05	0.0104194579825208	0.0068023039253142	0.994573	0.994573	chr6	134411336	0.0023633348787526	chr6:134411336:C:T
chr6:134411354	['G', 'A']	19959	2335.23400310668	378.3388974217784	0.0256372470147425	0.021483799840338	1.193329262294	0.232755	0.232755	chr6	134411354	0.6331009808124167	chr6:134411354:G:A
chr6:134411396	['T', 'G']	19959	31651.34327236281	4242.18548252564	-0.0099325643333049	0.0127996163691426	-0.7760048463054277	0.437755	0.437755	chr6	134411396	0.3587688847419273	chr6:134411396:T:G
chr6:134411605	['C', 'G']	19959	18093.719633193024	2525.064343010885	0.0033350561251985	0.0102559283995402	0.3251832496556903	0.745046	0.745046	chr6	134411605	0.1278169125813226	chr6:134411605:C:G
chr6:134411654	['C', 'T']	19959	20588.252217933943	2771.7553702087466	-0.0032613846120605	0.0102248889189672	-0.3189652853842371	0.749756	0.749756	chr6	134411654	0.1250800500679818	chr6:134411654:C:T
chr6:134412207	['A', 'T']	19959	23862.39114095305	3234.2060580930106	0.0031541816514762	0.0103670740846008	0.3042499383853603	0.760941	0.760941	chr6	134412207	0.1186490151975851	chr6:134412207:A:T
chr6:134412460	['C', 'T']	19959	29550.402776385683	3901.349643191634	-0.0166235370146079	0.011726006926403	-1.4176639259164374	0.156305	0.156305	chr6	134412460	0.8060271292253568	chr6:134412460:C:T
chr6:134412500	['T', 'C']	19959	29574.890693128847	3913.510284856088	-0.0155015536502404	0.0117337813064252	-1.3211047014956774	0.186482	0.186482	chr6	134412500	0.7293630816994808	chr6:134412500:T:C
chr6:134412590	['A', 'C']	19959	29326.46933560477	3856.290332646591	-0.0181952595823106	0.011629599146033	-1.5645646383708052	0.117701	0.117701	chr6	134412590	0.9292198473295732	chr6:134412590:A:C
chr6:134412603	['T', 'C']	19959	2336.585346296482	382.6579229855747	0.0272503290280605	0.0214702766393988	1.269211826458493	0.20438	0.20438	chr6	134412603	0.689561605184152	chr6:134412603:T:C
chr6:134412649	['T', 'C']	19959	26819.3748935104	3486.2089862021726	-0.0193336476192505	0.0108725161391755	-1.7782128232109933	0.0753841	0.0753841	chr6	134412649	1.1227202457806431	chr6:134412649:T:C
chr6:134412944	['A', 'G']	19959	22353.59987972336	2930.754302762247	-0.0127776393134704	0.0102357145138973	-1.2483387746035537	0.211922	0.211922	chr6	134412944	0.6738239560657463	chr6:134412944:A:G
chr6:134413109	['A', 'C']	19959	22349.35929043897	2928.788600800454	-0.0128695306315458	0.0102347282174398	-1.2574374578522176	0.20861	0.20861	chr6	134413109	0.6806648769223119	chr6:134413109:A:C
chr6:134413130	['AC', 'A']	19959	22349.119751478105	2928.6856656663304	-0.0128733104109152	0.0102347051184273	-1.2578096058417092	0.208475	0.208475	chr6	134413130	0.6809460174912818	chr6:134413130:AC:A
chr6:134413205	['T', 'C']	19959	32216.61413969336	4324.417115697896	-0.0099777124818225	0.0131464883151852	-0.7589640855115277	0.447883	0.447883	chr6	134413205	0.3488354214720492	chr6:134413205:T:C
chr6:134413409	['A', 'G']	19959	4394.421896932023	534.9886741213846	-0.0131431053910118	0.0160644606629277	-0.8181479395285541	0.413282	0.413282	chr6	134413409	0.3837535094797444	chr6:134413409:A:G
chr6:134413582	['A', 'G']	19959	22348.83816158781	2930.8774127189945	-0.0126295845766322	0.0102361818825534	-1.233817913899927	0.217285	0.217285	chr6	134413582	0.6629702536246237	chr6:134413582:A:G
chr6:134413667	['T', 'C']	19959	22348.95794697008	2925.7465751379777	-0.0131229637729932	0.0102361376873652	-1.2820229830623813	0.199849	0.199849	chr6	134413667	0.6992980205115493	chr6:134413667:T:C
chr6:134414274	['C', 'G']	19959	22463.42620390897	2929.221798419145	-0.0138544176764884	0.0102978224915937	-1.3453735183139992	0.17852	0.17852	chr6	134414274	0.7483131218315081	chr6:134414274:C:G
chr6:134414410	['T', 'C']	19959	25830.65113824818	3520.763499112146	-9.37047226275967e-05	0.0107372661875258	-0.0087270559368695	0.993037	0.993037	chr6	134414410	0.0030345696350642	chr6:134414410:T:C
chr6:134414965	['C', 'T']	19959	5880.589266923886	848.714786482739	0.0120009887763437	0.0141660097675203	0.8471679021328565	0.396912	0.396912	chr6	134414965	0.4013057706947493	chr6:134414965:C:T
chr6:134415106	['C', 'T']	19959	2671.26767550233	339.0862227995331	-0.0034043081226488	0.0201066811045319	-0.1693122850534269	0.865553	0.865553	chr6	134415106	0.0627063340245049	chr6:134415106:C:T
chr6:134415176	['A', 'G']	19959	19892.986770233023	2689.67685794741	-0.005921468663667	0.0101325127979149	-0.5844027815968384	0.558956	0.558956	chr6	134415176	0.2526223776400439	chr6:134415176:A:G
chr6:134415449	['T', 'C']	19959	21002.261351107547	2794.3647758711427	-0.0094368141443686	0.010170379481039	-0.927872373096988	0.353485	0.353485	chr6	134415449	0.4516290105953561	chr6:134415449:T:C
chr6:134415639	['T', 'C']	19959	21259.32574922321	2861.366411415147	-0.0061364771711347	0.0101891026871644	-0.6022588406008569	0.547009	0.547009	chr6	134415639	0.2620055281123055	chr6:134415639:T:C
chr6:134415666	['T', 'C']	19959	21265.39272289881	2857.8146705941303	-0.0065600033115125	0.0101906246209342	-0.643729266411853	0.519758	0.519758	chr6	134415666	0.2841988173805878	chr6:134415666:T:C
chr6:134415733	['C', 'G']	19959	12960.94813589898	1855.9895213352224	0.0050778248966797	0.0108404963259521	0.4684125840736108	0.639495	0.639495	chr6	134415733	0.1941628467770371	chr6:134415733:C:G
chr6:134415884	['C', 'T']	19959	17011.409270859433	2104.8099989457824	-0.021319894154635	0.0102265990235488	-2.084749202109298	0.0371048	0.0371048	chr6	134415884	1.4305699049760308	chr6:134415884:C:T
chr6:134416271	['G', 'A']	19959	30093.50776630925	4067.465973148487	0.0021978122523099	0.0116246643250114	0.1890645777685943	0.850044	0.850044	chr6	134416271	0.0705585937414295	chr6:134416271:G:A
chr6:134416332	['A', 'G']	19959	2633.1319270467984	319.4763526381741	-0.0167349216808022	0.0203502423384318	-0.8223450808346426	0.41089	0.41089	chr6	134416332	0.3862744282140757	chr6:134416332:A:G
chr6:134416537	['A', 'G']	19959	11358.552754247909	1574.2427862519282	0.0061780655201134	0.0112051957475103	0.5513572149318419	0.581395	0.581395	chr6	134416537	0.2355287074843162	chr6:134416537:A:G
chr6:134416855	['T', 'C']	19959	7268.364164745966	889.1924895953241	-0.017966617710194	0.0131373822065447	-1.36759496128867	0.171454	0.171454	chr6	134416855	0.7658523783958531	chr6:134416855:T:C
chr6:134416950	['G', 'A']	19959	28234.65853169632	3672.008918305772	-0.0208515629941956	0.0110268658467163	-1.8909782057795663	0.0586417	0.0586417	chr6	134416950	1.2317934481568735	chr6:134416950:G:A
chr6:134417448	['T', 'C']	19959	23138.95594647421	3027.462436939486	-0.0070049019446352	0.0102885568560799	-0.6808439747791951	0.495978	0.495978	chr6	134417448	0.3045375869987175	chr6:134417448:T:C
chr6:134417552	['A', 'G']	19959	26249.41233391828	3346.984893903376	-0.0208054181586686	0.0107397489350857	-1.9372350586985725	0.0527307	0.0527307	chr6	134417552	1.2779364633713717	chr6:134417552:A:G
chr6:134417634	['T', 'C']	19959	22539.77582318448	2907.481871126397	-0.0111403231967664	0.0102695870768499	-1.0847878413611596	0.278029	0.278029	chr6	134417634	0.5559099023441127	chr6:134417634:T:C
chr6:134417749	['C', 'T']	19959	16992.25679061842	2241.41958005822	-0.0031539109726438	0.0102318020730488	-0.3082458935509958	0.757898	0.757898	chr6	134417749	0.1203892389825854	chr6:134417749:C:T
chr6:134417770	['C', 'T']	19959	22530.38650030066	2898.9570084836696	-0.011818648624146	0.0102692740256208	-1.150874793550125	0.249798	0.249798	chr6	134417770	0.6024110431133683	chr6:134417770:C:T
chr6:134417990	['A', 'T']	19959	2909.2270446563	320.9629844631251	-0.0266316592259628	0.0194338726148068	-1.3703732526100807	0.170586	0.170586	chr6	134417990	0.7680566142718825	chr6:134417990:A:T
chr6:134418031	['G', 'A']	19959	2908.728675954696	319.4028205646737	-0.0271646882355103	0.0194242892865799	-1.3984907161714368	0.161981	0.161981	chr6	134418031	0.7905359242171458	chr6:134418031:G:A
chr6:134418249	['T', 'G']	19959	16995.55457005412	2238.0839677392337	-0.0034629545299325	0.0102339511573042	-0.3383790362787654	0.735081	0.735081	chr6	134418249	0.1336648025283152	chr6:134418249:T:G
chr6:134418342	['A', 'G']	19959	16992.95975340818	2234.8722639471225	-0.0037794658384719	0.0102353594306697	-0.3692558003529404	0.711941	0.711941	chr6	134418342	0.1475559957397356	chr6:134418342:A:G
chr6:134418353	['C', 'T']	19959	12216.34486388931	1623.2632329090086	-0.0007807925275218	0.0109573060654924	-0.0712577090440844	0.943193	0.943193	chr6	134418353	0.0253994310603955	chr6:134418353:C:T
chr6:134418441	['C', 'T']	19959	2031.4071160110248	328.55617259001406	0.0340903771687968	0.0233624614121387	1.4591945843122518	0.144527	0.144527	chr6	134418441	0.8400510120379263	chr6:134418441:C:T
chr6:134418580	['A', 'G']	19959	32467.25339479882	4258.21973988105	-0.0219768551566045	0.012989641859045	-1.691875372322254	0.0906854	0.0906854	chr6	134418580	1.0424626270504065	chr6:134418580:A:G
chr6:134418713	['C', 'T']	19959	25428.918404170014	3227.833264451865	-0.0198845573896633	0.0106000531473676	-1.8758922349933047	0.0606847	0.0606847	chr6	134418713	1.2169207906898794	chr6:134418713:C:T
chr6:134418964	['C', 'G']	19959	18675.65413036304	2433.0686569481045	-0.0081384537238448	0.0110884831741881	-0.7339555461282229	0.462984	0.462984	chr6	134418964	0.3344340172580238	chr6:134418964:C:G
chr6:134419025	['A', 'G']	19959	17135.384078847608	2256.5249560701373	-0.0035559845138015	0.0102989467221949	-0.3452765229028839	0.72989	0.72989	chr6	134419025	0.1367425864448329	chr6:134419025:A:G
chr6:134419068	['C', 'T']	19959	31725.768641010225	4146.07495412607	-0.021230965548155	0.0125270254820044	-1.6948129928093612	0.0901265	0.0901265	chr6	134419068	1.04514749413047	chr6:134419068:C:T
chr6:134419330	['T', 'C']	19959	2908.29142656712	319.01633828868034	-0.0274366376959805	0.0194240757027576	-1.412506732152267	0.157816	0.157816	chr6	134419330	0.8018489684304335	chr6:134419330:T:C
chr6:134419426	['C', 'T']	19959	25425.095464795788	3221.343901014434	-0.0204674638715077	0.0105989205327643	-1.9310894735210875	0.0534861	0.0534861	chr6	134419426	1.2717590680281223	chr6:134419426:C:T
chr6:134419531	['G', 'A']	19959	9240.777928131109	1103.1709067794102	-0.0215468304757192	0.0119917145404013	-1.7968098225758808	0.0723809	0.0723809	chr6	134419531	1.1403760210813196	chr6:134419531:G:A
chr6:134419573	['C', 'T']	19959	25631.56842210753	3238.4736134182226	-0.0221059826454594	0.0106276718861844	-2.080040001441548	0.0375346	0.0375346	chr6	134419573	1.4255682079771188	chr6:134419573:C:T
chr6:134419606	['C', 'T']	19959	13236.989627179795	1808.2265912943708	0.0048908908099286	0.010739341176283	0.4554181424769117	0.648813	0.648813	chr6	134419606	0.1878804569292943	chr6:134419606:C:T
chr6:134419935	['T', 'G']	19959	13240.316878821288	1805.1173263504968	0.0044158553156534	0.0107416281214953	0.4110973928446422	0.681006	0.681006	chr6	134419935	0.1668490617209705	chr6:134419935:T:G
chr6:134420142	['G', 'A']	19959	11168.357389866183	1567.304363864843	0.0111852872550466	0.0112553686793255	0.9937735114436844	0.320345	0.320345	chr6	134420142	0.4943820501623837	chr6:134420142:G:A
chr6:134420248	['A', 'G']	19959	8433.957949077787	990.494159427135	-0.0219330969415884	0.012403907020491	-1.768240999013888	0.0770359	0.0770359	chr6	134420248	1.1133068392630474	chr6:134420248:A:G
chr6:134421023	['G', 'A']	19959	16215.62489352107	2150.113435852096	-0.0021152219871977	0.0103165917725035	-0.2050310833113831	0.83755	0.83755	chr6	134421023	0.0769892570362869	chr6:134421023:G:A
chr6:134421583	['G', 'A']	19959	1746.0	255.2797373277693	0.0128777255793633	0.0246355102161548	0.5227302161137597	0.601168	0.601168	chr6	134421583	0.2210041448404392	chr6:134421583:G:A
chr6:134422032	['G', 'GA']	19959	9209.922884201033	1213.7676268084142	-0.0022495949177567	0.0120137618010387	-0.1872514999891437	0.851465	0.851465	chr6	134422032	0.0698331992800899	chr6:134422032:G:GA
chr6:134422254	['C', 'T']	19959	9312.732745225803	1214.076056364505	-0.0061727780049727	0.0119473846791062	-0.5166635352227187	0.605397	0.605397	chr6	134422254	0.2179597354882563	chr6:134422254:C:T
chr6:134422758	['G', 'A']	19959	6429.288499123028	886.1234409575393	0.0061119962559897	0.0137505824334215	0.4444899905573576	0.656693	0.656693	chr6	134422758	0.1826376130371751	chr6:134422758:G:A
chr6:134422772	['T', 'C']	19959	9478.949842160646	1266.514562509122	0.0023431489604383	0.0119179479655327	0.1966067453235073	0.844137	0.844137	chr6	134422772	0.0735870634269634	chr6:134422772:T:C
chr6:134423046	['A', 'G']	19959	34347.44179986972	4596.04571418711	-0.0087812700565194	0.014567203779495	-0.6028109573698764	0.546641	0.546641	chr6	134423046	0.2622977978062153	chr6:134423046:A:G
chr6:134423725	['T', 'G']	19959	34413.44841409029	4607.674695524809	-0.0082839538813954	0.0146352847829581	-0.5660261487389415	0.571382	0.571382	chr6	134423725	0.2430734451289942	chr6:134423725:T:G
chr6:134424187	['T', 'A']	19959	9798.96381859183	1262.821304646167	-0.0078004936509864	0.0117340631876695	-0.6647734485683866	0.506203	0.506203	chr6	134424187	0.2956752853342542	chr6:134424187:T:A
chr6:134424688	['A', 'G']	19959	2126.213058074861	270.5893597221228	-0.0073662636184527	0.0225420089692066	-0.3267793757209192	0.743838	0.743838	chr6	134424688	0.1285216388719629	chr6:134424688:A:G
chr6:134424692	['A', 'G']	19959	11190.560677422587	1563.915943854161	0.0106807911787988	0.0112492223506823	0.9494692918174024	0.342393	0.342393	chr6	134424692	0.4654751227695606	chr6:134424692:A:G
chr6:134424915	['T', 'C']	19959	19545.937913409503	2510.341780983215	-0.0096255669633254	0.0101442896184734	-0.9488655514918126	0.3427	0.3427	chr6	134424915	0.4650858955701331	chr6:134424915:T:C
chr6:134425740	['G', 'A']	19959	14376.72031265658	1828.3194134180949	-0.0107583358173374	0.0104875521175697	-1.02581953316962	0.304989	0.304989	chr6	134425740	0.5157158240153451	chr6:134425740:G:A
chr6:134425950	['C', 'A']	19959	33899.0953096813	4541.883471087247	-0.0074832566698712	0.0141024557967587	-0.5306350027057796	0.595678	0.595678	chr6	134425950	0.2249884392750617	chr6:134425950:C:A
chr6:134426666	['C', 'G']	19959	1330.066639943882	127.77634546882048	-0.034470746084076	0.0283046185682753	-1.2178488115261834	0.223296	0.223296	chr6	134426666	0.651119056568002	chr6:134426666:C:G
chr6:134426924	['G', 'A']	19959	15376.770417877542	2109.571306287116	0.0006046710126605	0.010332623713648	0.0585205683878574	0.953335	0.953335	chr6	134426924	0.0207544623351958	chr6:134426924:G:A
chr6:134427528	['A', 'C']	19959	5389.810132291041	769.8237147541577	0.0083838702067578	0.0147672587672189	0.567733682934355	0.570222	0.570222	chr6	134427528	0.2439560309860702	chr6:134427528:A:C
chr6:134427936	['T', 'A']	19959	19203.697258282795	2659.1426566512573	0.0042609191971652	0.0101146799521171	0.4212609017128034	0.673569	0.673569	chr6	134427936	0.1716179087987044	chr6:134427936:T:A
chr6:134428082	['C', 'T']	19959	965.0483515382302	123.25253216198313	0.0018571166896609	0.0332200859312144	0.0559034282303258	0.955419	0.955419	chr6	134428082	0.0198061263422738	chr6:134428082:C:T
chr6:134428183	['C', 'T']	19959	19184.80605392402	2660.5841245973525	0.0046196201991147	0.0101116669683174	0.4568603983486804	0.647776	0.647776	chr6	134428183	0.1885751465707474	chr6:134428183:C:T
chr6:134428220	['TAAAAC', 'T']	19959	2467.247231547828	352.7024801820486	0.0048801471891307	0.0209428060371836	0.2330226035835958	0.815746	0.815746	chr6	134428220	0.0884450470922624	chr6:134428220:TAAAAC:T
chr6:134428426	['A', 'G']	19959	5394.540562208749	767.0281715190036	0.007646347661166	0.0147667379399415	0.5178088547562013	0.604597	0.604597	chr6	134428426	0.2185340121146657	chr6:134428426:A:G
chr6:134431488	['C', 'T']	19959	9497.613699042267	1222.9963907819122	-0.0112388589755653	0.0119206639127212	-0.9428047848552904	0.345792	0.345792	chr6	134431488	0.461185058476917	chr6:134431488:C:T
chr6:134431792	['T', 'C']	19959	33830.169899263274	4704.661787944238	0.017747463841249	0.0140340758861246	1.2645979674939525	0.20603	0.20603	chr6	134431792	0.6860695374665376	chr6:134431792:T:C
chr6:134432086	['C', 'T']	19959	20012.005311419554	2799.7463320484626	0.0062449175729948	0.0100482635669737	0.6214922141891664	0.534283	0.534283	chr6	134432086	0.2722286441282462	chr6:134432086:C:T
chr6:134432200	['A', 'G']	19959	16230.879266275746	2443.3706404651243	0.0250523826067097	0.0102910268088569	2.434390957484297	0.0149256	0.0149256	chr6	134432200	1.8260682014748704	chr6:134432200:A:G
chr6:134432242	['G', 'C']	19959	14240.99458700882	2124.202336481591	0.0197962893171949	0.0105158200483365	1.8825245417095668	0.0597794	0.0597794	chr6	134432242	1.2234484482461665	chr6:134432242:G:C
chr6:134432379	['A', 'G']	19959	4033.60109850624	568.0643239609612	0.0029216225079979	0.0170034904049344	0.171824868801646	0.863577	0.863577	chr6	134432379	0.0636989329266212	chr6:134432379:A:G
chr6:134432692	['C', 'T']	19959	527.0	101.5059508716737	0.0409423179762085	0.0441896813587406	0.9265130844422852	0.354191	0.354191	chr6	134432692	0.4507624784367293	chr6:134432692:C:T
chr6:134433580	['A', 'T']	19959	14451.929778803227	2143.4168347518003	0.0181188170794988	0.0104788816705948	1.7290792709629224	0.0838104	0.0838104	chr6	134433580	1.076702086592101	chr6:134433580:A:T
chr6:134433831	['A', 'G']	19959	35375.71062547097	4830.288279997466	0.0023494122384369	0.0160295310274078	0.1465677463938175	0.883475	0.883475	chr6	134433831	0.0538057353656646	chr6:134433831:A:G
chr6:134435606	['A', 'T']	19959	34774.96928088198	4783.259090731447	0.0079115779168268	0.0150362526970231	0.5261668632632938	0.598778	0.598778	chr6	134435606	0.2227341646651953	chr6:134435606:A:T
chr6:134436653	['T', 'C']	19959	8479.424842168555	948.0098423094016	-0.0301252187156826	0.0123496567856732	-2.4393567561027893	0.0147221	0.0147221	chr6	134436653	1.832030236645088	chr6:134436653:T:C
chr6:134437175	['A', 'T']	19959	17139.434928589326	2185.084520970014	-0.0133957346019156	0.0102025234484726	-1.3129824861045631	0.189204	0.189204	chr6	134437175	0.7230696863297627	chr6:134437175:A:T
chr6:134437342	['G', 'A']	19959	17072.132160577356	2174.493094124906	-0.0138939573208382	0.0102082791196866	-1.3610479452941104	0.173514	0.173514	chr6	134437342	0.7606654783517686	chr6:134437342:G:A
chr6:134438858	['G', 'A']	19959	5653.0	716.7225029888994	-0.0134091991228146	0.0144711939893619	-0.9266131828978365	0.354139	0.354139	chr6	134438858	0.4508262433855513	chr6:134438858:G:A
chr6:134439161	['C', 'T']	19959	1629.1632509896276	248.56583375103529	0.0277244466861563	0.0257680786444767	1.0759221542541724	0.281975	0.281975	chr6	134439161	0.5497893946712137	chr6:134439161:C:T
chr6:134439166	['C', 'T']	19959	24081.20653372081	3304.0156273787466	0.0045446901679787	0.0103060493247658	0.440973065892247	0.659237	0.659237	chr6	134439166	0.1809584256360549	chr6:134439166:C:T
chr6:134439547	['T', 'C']	19959	25394.634039993987	3446.158119340151	0.0007505119362124	0.0104747542089895	0.0716495987627383	0.942881	0.942881	chr6	134439547	0.0255431156449768	chr6:134439547:T:C
chr6:134439637	['T', 'C']	19959	7484.750012526933	1178.4791585469345	0.0259105441628957	0.0129201107306362	2.0054428869140053	0.0449292	0.0449292	chr6	134439637	1.3474713142954386	chr6:134439637:T:C
chr6:134439952	['AG', 'A']	19959	7294.730971588917	948.4985411837096	-0.0091701553214599	0.0130558714939857	-0.7023778784651942	0.482452	0.482452	chr6	134439952	0.3165458888945023	chr6:134439952:AG:A
chr6:134439978	['G', 'A']	19959	7478.749411234154	1179.0132816063278	0.0261752601376343	0.0129239764513071	2.025325582745621	0.0428472	0.0428472	chr6	134439978	1.368077553303937	chr6:134439978:G:A
chr6:134440346	['G', 'A']	19959	895.089692839605	147.3574537102751	0.0298670927342186	0.0342580262302359	0.8718275983996463	0.383313	0.383313	chr6	134440346	0.4164464514669497	chr6:134440346:G:A
chr6:134441088	['T', 'C']	19959	15496.329224293446	1940.6978359072816	-0.0159452664040823	0.01034963889127	-1.5406592028570378	0.123416	0.123416	chr6	134441088	0.9086285334853894	chr6:134441088:T:C
chr6:134442542	['T', 'A']	19959	15497.55293881846	1947.732237285068	-0.0153357129711188	0.0103457341925996	-1.482322345193115	0.13827	0.13827	chr6	134442542	0.8592720371558172	chr6:134442542:T:A
chr6:134442555	['C', 'T']	19959	15494.328923631989	1947.6353044292528	-0.0153760468481985	0.0103459563360575	-1.4861890335463914	0.137245	0.137245	chr6	134442555	0.8625034684586625	chr6:134442555:C:T
chr6:134442866	['G', 'A']	19959	15497.435244587006	1948.000026363237	-0.0153067180131758	0.0103461179595471	-1.4794648652784026	0.139032	0.139032	chr6	134442866	0.8568852297893369	chr6:134442866:G:A
chr6:134442898	['C', 'T']	19959	12376.480380856929	1547.1922965511446	-0.0140132538708203	0.0108790889422572	-1.2880907532972932	0.197729	0.197729	chr6	134442898	0.7039296300472863	chr6:134442898:C:T
chr6:134443046	['T', 'C']	19959	15495.776380398838	1947.5360609758925	-0.0153387518860951	0.0103461610708247	-1.4825549091197714	0.138209	0.138209	chr6	134443046	0.8594636753187588	chr6:134443046:T:C
chr6:134443115	['A', 'G']	19959	15494.776330293616	1948.1967346329147	-0.0152746256306456	0.0103458839192397	-1.4763963862227594	0.139853	0.139853	chr6	134443115	0.8543282131003089	chr6:134443115:A:G
chr6:134443162	['C', 'T']	19959	15494.55263817207	1948.3481978311968	-0.0152688591868374	0.0103459286916248	-1.4758326334877856	0.140005	0.140005	chr6	134443162	0.8538564540815181	chr6:134443162:C:T
chr6:134443249	['C', 'T']	19959	15495.552738387534	1950.48415147397	-0.0150761081725354	0.0103462412208159	-1.457158000743623	0.145089	0.145089	chr6	134443249	0.8383655125821872	chr6:134443249:C:T
chr6:134443311	['G', 'C']	19959	15494.105186670007	1946.282150144865	-0.0154897669610448	0.0103470810038447	-1.4970180435708496	0.134404	0.134404	chr6	134443311	0.8715878060435235	chr6:134443311:G:C
chr6:134443517	['T', 'C']	19959	15495.540054140767	1946.8566820143928	-0.0153986834607455	0.0103482519483744	-1.4880468254509802	0.136754	0.136754	chr6	134443517	0.864059961868232	chr6:134443517:T:C
chr6:134443709	['T', 'C']	19959	3622.907587451138	551.3136278642277	0.008654944941866	0.0175303557691762	0.4937118821675064	0.621515	0.621515	chr6	134443709	0.2065483853833716	chr6:134443709:T:C
chr6:134443710	['T', 'C']	19959	15491.657044053523	1951.72287151138	-0.0149478830153609	0.010345437956067	-1.444876773592256	0.148508	0.148508	chr6	134443710	0.8282501506412251	chr6:134443710:T:C
chr6:134443740	['C', 'T']	19959	15493.657645466845	1948.9412576068169	-0.0152537009002031	0.0103459452726532	-1.4743651254875874	0.140399	0.140399	chr6	134443740	0.8526359854827701	chr6:134443740:C:T
chr6:134443796	['A', 'G']	19959	38792.83087793145	5270.892624601943	0.0055411561145447	0.0309262820116471	0.1791730448703102	0.857804	0.857804	chr6	134443796	0.0666119329467039	chr6:134443796:A:G
chr6:134443832	['T', 'C']	19959	15495.645607701566	1949.9017853356524	-0.0151083987237716	0.0103495503866483	-1.4598120845194051	0.144357	0.144357	chr6	134443832	0.8405621519449199	chr6:134443832:T:C
chr6:134443923	['T', 'C']	19959	38814.83418520746	5272.437159392809	0.0045019902721037	0.0312082913573106	0.1442562241091479	0.8853	0.8853	chr6	134443923	0.052909535780378	chr6:134443923:T:C
chr6:134444615	['T', 'C']	19959	29631.938561763967	4012.44649155597	-0.0007693075160615	0.0115273794440479	-0.0667374158884648	0.946791	0.946791	chr6	134444615	0.0237458790371188	chr6:134444615:T:C
chr6:134444731	['C', 'T']	19959	15607.681921503314	1966.3070849690112	-0.0150783383092921	0.0104011751973981	-1.4496764089757874	0.147165	0.147165	chr6	134444731	0.8321954652312293	chr6:134444731:C:T
chr6:134444913	['G', 'A']	19959	15494.657946173513	1953.7222483769888	-0.014839836545113	0.0103474023477299	-1.4341605792847745	0.151542	0.151542	chr6	134444913	0.8194669853772587	chr6:134444913:G:A
chr6:134445337	['C', 'T']	19959	23540.897313821788	3243.2580535072343	0.0051715780585381	0.0102188155942001	0.5060839009046549	0.612803	0.612803	chr6	134445337	0.2126791172653732	chr6:134445337:C:T
chr6:134445605	['G', 'A']	19959	16521.029982363503	2079.2360112836272	-0.0179339139760443	0.0108104980031704	-1.6589350435830754	0.0971446	0.0971446	chr6	134445605	1.0125813356239763	chr6:134445605:G:A
chr6:134445615	['C', 'T']	19959	15556.81114130438	1961.048456581371	-0.0151520075947069	0.0103736513032951	-1.46062434062093	0.144134	0.144134	chr6	134445615	0.8412335606803992	chr6:134445615:C:T
chr6:134445697	['G', 'A']	19959	38417.0	5228.947452754973	0.0140700501947721	0.0267632644205148	0.525722496841117	0.599087	0.599087	chr6	134445697	0.2225101043614304	chr6:134445697:G:A
chr6:134445735	['C', 'T']	19959	15524.666967373323	1944.956252508906	-0.0161630077468661	0.0103411661290902	-1.562977283712587	0.118074	0.118074	chr6	134445735	0.9278457238907584	chr6:134445735:C:T
chr6:134445986	['C', 'T']	19959	15522.555444205042	1944.243985603389	-0.0162392899738296	0.010341273454335	-1.570337545519805	0.116352	0.116352	chr6	134445986	0.9342261471301642	chr6:134445986:C:T
chr6:134446127	['G', 'A']	19959	15524.111200200452	1944.527225262987	-0.0162026005134378	0.0103409012370232	-1.566846074830312	0.117167	0.117167	chr6	134446127	0.9311946898193982	chr6:134446127:G:A
chr6:134446357	['T', 'C']	19959	15432.412439855656	1949.311013882301	-0.0142775955492275	0.0103540381894625	-1.378939819225135	0.167929	0.167929	chr6	134446357	0.7748742981893828	chr6:134446357:T:C
chr6:134446419	['G', 'A']	19959	14660.203547805171	1804.163594134446	-0.018741304015905	0.0104586027504275	-1.791951034294613	0.073156	0.073156	chr6	134446419	1.1357500487590322	chr6:134446419:G:A
chr6:134446432	['C', 'T']	19959	15523.33328322309	1945.346266597244	-0.0160715541834569	0.0103414973304102	-1.5540838690928078	0.12018	0.12018	chr6	134446432	0.92016780032278	chr6:134446432:C:T
chr6:134446623	['A', 'G']	19959	15523.555544420504	1939.0318541023803	-0.0166713073562858	0.0103414815809959	-1.6120811341889243	0.10696	0.10696	chr6	134446623	0.970778605746072	chr6:134446623:A:G
chr6:134446958	['A', 'C']	19959	15549.558150022547	1948.2606513896103	-0.0158871178576708	0.0103377212141101	-1.536810437099636	0.124356	0.124356	chr6	134446958	0.9053332557979202	chr6:134446958:A:C
chr6:134446993	['A', 'T']	19959	15549.33719182201	1951.5225165047432	-0.0156418258759439	0.0103377683379219	-1.5130756817760258	0.130276	0.130276	chr6	134446993	0.8851355844992165	chr6:134446993:A:T
chr6:134447086	['C', 'A']	19959	15482.102781257829	1950.8254054169283	-0.0148673181103603	0.010355121302076	-1.4357454322992522	0.15109	0.15109	chr6	134447086	0.8207642788015195	chr6:134447086:C:A
chr6:134447144	['A', 'G']	19959	23015.918959554954	3122.083965482969	0.0007314420468246	0.0101669224638843	0.0719433092386533	0.942648	0.942648	chr6	134447144	0.0256504495706799	chr6:134447144:A:G
chr6:134447150	['C', 'T']	19959	15479.877919214192	1949.8769628254915	-0.0149176768407324	0.010354440131652	-1.440703374693458	0.149684	0.149684	chr6	134447150	0.8248246197175859	chr6:134447150:C:T
chr6:134447332	['T', 'C']	19959	15492.328622970535	1950.563782876029	-0.0152733164723487	0.0103503265535121	-1.475636193059647	0.140057	0.140057	chr6	134447332	0.8536951804112702	chr6:134447332:T:C
chr6:134447459	['A', 'G']	19959	15496.552838602996	1954.272299514476	-0.0149657093108792	0.0103516684622055	-1.4457291948172182	0.148269	0.148269	chr6	134447459	0.8289496415290871	chr6:134447459:A:G
chr6:134447875	['G', 'A']	19959	15491.104585316963	1950.437362085906	-0.0153291239308705	0.0103523259652793	-1.4807420073791082	0.138691	0.138691	chr6	134447875	0.8579517204491041	chr6:134447875:G:A
chr6:134448687	['A', 'G']	19959	15497.776480609278	1955.4833489107632	-0.0147847330952571	0.0103505880611521	-1.4283954696977257	0.153194	0.153194	chr6	134448687	0.8147582439587642	chr6:134448687:A:G
chr6:134448856	['G', 'A']	19959	15494.657946173507	1951.0919996832008	-0.015262765879798	0.010349963112015	-1.474668625831127	0.140317	0.140317	chr6	134448856	0.8528897091645622	chr6:134448856:G:A
chr6:134449334	['A', 'T']	19959	30002.01272863944	4047.735968009617	-0.0028545577745319	0.0116723135163432	-0.2445580107606879	0.806801	0.806801	chr6	134449334	0.0932335721669906	chr6:134449334:A:T
chr6:134449661	['C', 'T']	19959	8013.408961058487	989.9439729904282	-0.0116049062994632	0.0126259936169457	-0.919128161437364	0.35804	0.35804	chr6	134449661	0.4460684515436732	chr6:134449661:C:T
chr6:134449803	['A', 'G']	19959	39518.0	5322.18294422176	-0.0718114916247868	0.0508386010004571	-1.4125387050706038	0.157807	0.157807	chr6	134449803	0.8018737362726895	chr6:134449803:A:G
chr6:134451497	['AC', 'A']	19959	15501.329975947085	1944.858869523062	-0.0162147729826281	0.0103476518580101	-1.5670002436423611	0.11713	0.11713	chr6	134451497	0.9313318567141002	chr6:134451497:AC:A
chr6:134451568	['T', 'A']	19959	15839.968126691389	1975.47556869094	-0.0170580770205818	0.0102981857069823	-1.6564157518558136	0.0976534	0.0976534	chr6	134451568	1.0103126312749209	chr6:134451568:T:A
chr6:134451737	['G', 'T']	19959	14453.172429344557	1844.7071542605745	-0.0110560740263883	0.0104847916735076	-1.0544867624145713	0.291673	0.291673	chr6	134451737	0.5351037714052707	chr6:134451737:G:T
chr6:134452089	['C', 'T']	19959	9067.088571428572	1337.3518149938432	0.0140281548013657	0.0120195537751789	1.1671111144187931	0.243179	0.243179	chr6	134452089	0.6140739317755386	chr6:134452089:C:T
chr6:134452270	['T', 'C']	19959	10274.60349839615	1323.1827164060594	-0.0073022393997293	0.0115373307640965	-0.6329227746900933	0.526791	0.526791	chr6	134452270	0.2783616533832335	chr6:134452270:T:C
chr6:134453070	['T', 'A']	19959	14305.583742607998	1812.967656147454	-0.0119772959206874	0.0104997344906567	-1.1407236946177577	0.253999	0.253999	chr6	134453070	0.5951679932042226	chr6:134453070:T:A
chr6:134453083	['C', 'T']	19959	23374.855718151743	3155.88641641278	-0.0008963285029572	0.0101891550573731	-0.0879688745445705	0.929902	0.929902	chr6	134453083	0.0315628182222347	chr6:134453083:C:T
chr6:134453176	['T', 'A']	19959	14303.449774436094	1811.268791828376	-0.0120808316524152	0.0105008425682628	-1.1504630770227644	0.249967	0.249967	chr6	134453176	0.6021173219834801	chr6:134453176:T:A
chr6:134453316	['A', 'C']	19959	9069.363199037884	1337.1335702961446	0.0137256229920812	0.0120180965346129	1.142079609075406	0.253435	0.253435	chr6	134453316	0.5961334081691587	chr6:134453316:A:C
chr6:134453397	['A', 'G']	19959	14306.583993184322	1813.062222702873	-0.0119724898998421	0.0105000009685926	-1.140237028134956	0.254201	0.254201	chr6	134453397	0.5948227453098325	chr6:134453397:A:G
chr6:134453439	['G', 'A']	19959	6474.297519418692	833.1383810308089	-0.0030135878622946	0.0137057117019768	-0.2198782469545143	0.825968	0.825968	chr6	134453439	0.0830367779733554	chr6:134453439:G:A
chr6:134453547	['T', 'C']	19959	14297.014234161988	1814.154161924072	-0.0118558146025916	0.0105024871030451	-1.1288578111325769	0.258971	0.258971	chr6	134453547	0.586748866208816	chr6:134453547:T:C
chr6:134453677	['C', 'A']	19959	10007.00275592524	1289.0813473400722	-0.0071631519717845	0.0116392479504571	-0.6154308252796737	0.538277	0.538277	chr6	134453677	0.2689941767261763	chr6:134453677:C:A
chr6:134453899	['G', 'C']	19959	30006.517039190134	4041.122615626664	-0.0037012496437191	0.0116787819593239	-0.3169208618339042	0.751307	0.751307	chr6	134453899	0.1241825647776908	chr6:134453899:G:C
chr6:134454341	['G', 'A']	19959	9058.815484840892	1337.846162562997	0.0140486983334043	0.0120274293796954	1.168054942573282	0.242799	0.242799	chr6	134454341	0.6147531062927284	chr6:134454341:G:A
chr6:134454367	['C', 'A']	19959	9041.358989777513	1338.1839171739375	0.0145016720061801	0.012033890909905	1.2050692593734498	0.228191	0.228191	chr6	134454367	0.6417014884340879	chr6:134454367:C:A
chr6:134456796	['T', 'C']	19959	7417.973284547138	969.6112996920812	-0.0007692065938266	0.0130228432161391	-0.0590659490450889	0.9529	0.9529	chr6	134456796	0.0209526730520353	chr6:134456796:T:C
chr6:134457405	['A', 'G']	19959	10604.125181658732	1391.5947510222288	-0.0042029986146705	0.0114682683543781	-0.3664893848656761	0.714004	0.714004	chr6	134457405	0.1462993552083332	chr6:134457405:A:G
chr6:134457758	['T', 'C']	19959	14054.520847950283	1789.9729472629167	-0.0108389476827878	0.0105576734969242	-1.026641682558714	0.304602	0.304602	chr6	134457758	0.5162672494369025	chr6:134457758:T:C
chr6:134459060	['C', 'T']	19959	9968.497243660418	1497.5417977699	0.0180051225508251	0.0116541107003855	1.5449589431332125	0.122372	0.122372	chr6	134459060	0.912317941966464	chr6:134459060:C:T
chr6:134459137	['T', 'C']	19959	10393.603738598777	1371.2715790042114	-0.0035558099593739	0.0115364298362847	-0.3082244689071887	0.757915	0.757915	chr6	134459137	0.1203794976672745	chr6:134459137:T:C
chr6:134459473	['T', 'C']	19959	38828.89086536053	5270.456776907816	0.001937158712472	0.0313904995181168	0.0617116242879164	0.950793	0.950793	chr6	134459473	0.0219140243277069	chr6:134459473:T:C
chr6:134459507	['C', 'T']	19959	10366.154979700266	1363.7854162453527	-0.0042056469615102	0.0115542788570964	-0.3639904327674443	0.715869	0.715869	chr6	134459507	0.1451664438685727	chr6:134459507:C:T
chr6:134459613	['T', 'C']	19959	15144.035028814831	1983.750648575776	-0.0042930371505635	0.0104073452617733	-0.4125006947095395	0.679977	0.679977	chr6	134459613	0.1675057769143744	chr6:134459613:T:C
chr6:134460025	['T', 'C']	19959	15144.276307877328	1982.0743097426407	-0.0045124413801651	0.0104062074222647	-0.4336297747160483	0.664562	0.664562	chr6	134460025	0.1774644955311775	chr6:134460025:T:C
chr6:134460132	['G', 'A']	19959	15144.07007167561	1981.8544412785689	-0.0045789101709834	0.0104055540070684	-0.4400448229736757	0.659909	0.659909	chr6	134460132	0.1805159485833488	chr6:134460132:G:A
chr6:134461014	['T', 'A']	19959	15130.548488949033	1983.6760820100108	-0.0041428762943943	0.0104091991463009	-0.3980014443153962	0.690633	0.690633	chr6	134461014	0.1607526739224225	chr6:134461014:T:A
chr6:134461247	['C', 'A']	19959	10992.405994686982	1488.8083058977631	0.0013976448399315	0.0113486489628205	0.1231551741983053	0.901985	0.901985	chr6	134461247	0.0448006847101597	chr6:134461247:C:A
chr6:134461297	['A', 'G']	19959	1655.4976695233795	251.52566013096208	0.0271801738398274	0.0255136479900062	1.0653189951697224	0.286744	0.286744	chr6	134461297	0.542505660764632	chr6:134461297:A:G
chr6:134461521	['A', 'G']	19959	10992.753833817778	1485.418895542552	0.001098327593291	0.0113481011809827	0.0967851427983094	0.922898	0.922898	chr6	134461521	0.0348462951658593	chr6:134461521:A:G
chr6:134462346	['T', 'A']	19959	11412.595325458671	1566.1705578487567	0.0045210424607705	0.0112195020621166	0.4029628441387046	0.68698	0.68698	chr6	134462346	0.1630559063408464	chr6:134462346:T:A
chr6:134462347	['T', 'C']	19959	11416.034378769597	1562.1020647637572	0.0039235524653731	0.0112197425679118	0.3497007566460931	0.726567	0.726567	chr6	134462347	0.138724331278375	chr6:134462347:T:C
chr6:134462356	['A', 'G']	19959	11574.21909774436	1584.6224533908085	0.0049462130479454	0.0111523117740509	0.4435145957320008	0.657398	0.657398	chr6	134462356	0.1821716215052083	chr6:134462356:A:G
chr6:134462500	['C', 'T']	19959	10999.123890254294	1493.8868569539293	0.0018542597943724	0.0113500230805569	0.1633705747743239	0.870228	0.870228	chr6	134462500	0.0603669471868776	chr6:134462500:C:T
chr6:134462506	['T', 'C']	19959	19122.62285714285	2493.602709674069	-0.0080836175836284	0.0100849739382419	-0.8015506666780298	0.422822	0.422822	chr6	134462506	0.3738424238479809	chr6:134462506:T:C
chr6:134463143	['C', 'T']	19959	14776.95132476916	1937.725668669275	-0.0089226028374966	0.0105202358956611	-0.8481371450213052	0.396372	0.396372	chr6	134463143	0.4018970319743187	chr6:134463143:C:T
chr6:134463475	['G', 'T']	19959	6523.061244263076	1033.8829505826689	0.0266851851078037	0.0137732636644199	1.937462736354836	0.0527029	0.0527029	chr6	134463475	1.278165486887152	chr6:134463475:G:T
chr6:134463592	['AAG', 'A']	19959	2166.51840537652	310.7094851150475	0.0042941136055293	0.022561900820785	0.1903258789956855	0.849056	0.849056	chr6	134463592	0.0710636646571867	chr6:134463592:AAG:A
chr6:134464134	['G', 'C']	19959	9770.363782211974	1334.0815818549502	0.0005279778008031	0.0118577680108806	0.0445259006854117	0.964486	0.964486	chr6	134464134	0.0157040719774574	chr6:134464134:G:C
chr6:134464195	['C', 'A']	19959	8570.85884652002	1104.7521365385603	-0.0096751458014604	0.0123992855572113	-0.7802986516294398	0.435224	0.435224	chr6	134464195	0.3612871639068997	chr6:134464195:C:A
chr6:134464288	['C', 'T']	19959	9200.3048010424	1220.9315051039175	-0.0040280970866949	0.0120864721194662	-0.33327318731885	0.738932	0.738932	chr6	134464288	0.1313955255883483	chr6:134464288:C:T
chr6:134464611	['A', 'T']	19959	9742.976299042944	1332.8133005019836	0.0011002933334141	0.0118591241337639	0.0927803201149971	0.926079	0.926079	chr6	134464611	0.033351963857334	chr6:134464611:A:T
chr6:134465324	['T', 'A']	19959	14733.214521948285	1951.042373562654	-0.008689066210673	0.0105053485799786	-0.8271087955361065	0.408185	0.408185	chr6	134465324	0.3891429587990838	chr6:134465324:T:A
chr6:134465916	['A', 'G']	19959	8412.843012476826	1196.5465743064522	0.0117864670926122	0.012518292516495	0.9415395172369933	0.34644	0.34644	chr6	134465916	0.4603719700716546	chr6:134465916:A:G
chr6:134466066	['T', 'C']	19959	656.1643780695599	60.26655687929706	-0.0133986027430246	0.0400687181631913	-0.3343906008785956	0.738088	0.738088	chr6	134466066	0.1318918554723327	chr6:134466066:T:C
chr6:134467129	['A', 'T']	19959	15758.737332731918	2163.3677347414964	-0.001605106297388	0.0104031056934514	-0.1542910689063222	0.877382	0.877382	chr6	134467129	0.0568112796425643	chr6:134467129:A:T
chr6:134467903	['A', 'G']	19959	15503.991127819549	2076.252767636753	-0.0073028418234277	0.0104003776921338	-0.7021708287528052	0.482581	0.482581	chr6	134467903	0.3164297809717696	chr6:134467903:A:G
chr6:134468010	['A', 'AT']	19959	16750.53440401505	2241.415955449589	-0.0076108873384324	0.0102800470038311	-0.7403553053401497	0.459093	0.459093	chr6	134468010	0.3380993290691999	chr6:134468010:A:AT
chr6:134468270	['G', 'A']	19959	13408.671810802683	1759.405272842119	-0.0097743327972114	0.0107688858451797	-0.9076456875607531	0.364076	0.364076	chr6	134468270	0.4388079489460452	chr6:134468270:G:A
chr6:134468672	['T', 'C']	19959	15860.383944678291	2087.1224142001056	-0.0108728311143302	0.0103663256066469	-1.0488606596881789	0.294255	0.294255	chr6	134468672	0.5312761488618922	chr6:134468672:T:C
chr6:134468744	['C', 'T']	19959	1601.0	265.7968949125266	0.0347895543777909	0.0257707626317251	1.3499621596360225	0.177043	0.177043	chr6	134468744	0.7519212398828379	chr6:134468744:C:T
chr6:134469167	['T', 'C']	19959	9960.497143716177	1282.479524903932	-0.0109323324383455	0.0117157238175534	-0.933133335045492	0.350762	0.350762	chr6	134469167	0.4549874622963656	chr6:134469167:T:C
chr6:134469230	['T', 'C']	19959	17493.382329357522	2426.149461082872	0.0049187682185659	0.0102093520982346	0.4817904379472361	0.62996	0.62996	chr6	134469230	0.2006870256746477	chr6:134469230:T:C
chr6:134469345	['C', 'T']	19959	14834.202636327183	2062.8933071412507	0.0060567811739178	0.0104498212874002	0.5796061968275681	0.562187	0.562187	chr6	134469345	0.2501192012286514	chr6:134469345:C:T
chr6:134469662	['T', 'C']	19959	15071.775684073373	2125.288350376383	0.0091053639666355	0.0104188700539683	0.8739300825781443	0.382167	0.382167	chr6	134469662	0.4177468168536241	chr6:134469662:T:C
chr6:134469834	['TG', 'T']	19959	15067.284382518044	2125.3295487126074	0.0091819162793882	0.0104176933949484	0.8813770890819789	0.378124	0.378124	chr6	134469834	0.4223657565523647	chr6:134469834:TG:T
chr6:134469937	['G', 'A']	19959	15057.772176004812	2121.621985757274	0.0090590064285744	0.0104203289887132	0.8693589653826359	0.384661	0.384661	chr6	134469937	0.4149218436994072	chr6:134469937:G:A
chr6:134469950	['C', 'T']	19959	15066.529243722744	2123.6980863349327	0.0091068802946335	0.0104171197672509	0.8742224816559724	0.382008	0.382008	chr6	134469950	0.4179275420111314	chr6:134469950:C:T
chr6:134470118	['T', 'G']	19959	15039.507040136294	2118.496238040618	0.0088505937402704	0.0104091960953225	0.8502667890220204	0.395187	0.395187	chr6	134470118	0.4031973503220759	chr6:134470118:T:G
chr6:134470663	['A', 'C']	19959	17610.52934101729	2472.3968640360004	0.0071485879386439	0.0102030581542137	0.7006318919873732	0.483541	0.483541	chr6	134470663	0.3155666956888638	chr6:134470663:A:C
chr6:134471010	['A', 'ATC']	19959	9520.430998196032	1234.6934624061107	-0.0080450385478566	0.0119036000031243	-0.6758492007245699	0.499144	0.499144	chr6	134471010	0.301774144990734	chr6:134471010:A:ATC
chr6:134471011	['G', 'C']	19959	9522.862727409412	1235.368920847273	-0.0080718511109049	0.0119026410996884	-0.6781563052519739	0.49768	0.49768	chr6	134471011	0.3030498116653868	chr6:134471011:G:C
chr6:134471163	['A', 'G']	19959	17627.415906585145	2469.791297534278	0.0067780612779708	0.0101985426622037	0.6646107686631241	0.506307	0.506307	chr6	134471163	0.2955860681881978	chr6:134471163:A:G
chr6:134471646	['T', 'C']	19959	38745.94127668103	5270.481530356031	0.013558727464088	0.0302922790390972	0.4475968099524059	0.654449	0.654449	chr6	134471646	0.1841241915602394	chr6:134471646:T:C
chr6:134471788	['G', 'A']	19959	14530.184004810582	2018.4945872849644	0.0058777811139871	0.0104919383956536	0.5602187977411343	0.575336	0.575336	chr6	134471788	0.2400784503927292	chr6:134471788:G:A
chr6:134471846	['T', 'C']	19959	17650.768702710826	2465.0980770876404	0.0058977609893314	0.0101922039126031	0.578654139958737	0.562829	0.562829	chr6	134471846	0.249623533455664	chr6:134471846:T:C
chr6:134473104	['A', 'G']	19959	4795.20126290468	717.0554775043654	0.0109650937910254	0.0155320261258218	0.705966736226133	0.480217	0.480217	chr6	134473104	0.3185624696944243	chr6:134473104:A:G
chr6:134473512	['T', 'C']	19959	9524.203449313143	1236.5420410541644	-0.0080108716325076	0.0119079536469128	-0.6727328531871203	0.501125	0.501125	chr6	134473512	0.3000539307414219	chr6:134473512:T:C
chr6:134473810	['G', 'A']	19959	38725.761062390375	5265.379631727477	0.0115367603444395	0.0300641701564697	0.3837378608621535	0.701177	0.701177	chr6	134473810	0.1541723380672725	chr6:134473810:G:A
chr6:134474021	['G', 'C']	19959	2111.423152092208	334.0210222764739	0.0287798760143684	0.0227427014570935	1.2654554723265696	0.205723	0.205723	chr6	134474021	0.6867171511118562	chr6:134474021:G:C
chr6:134474704	['A', 'T']	19959	3558.3565666182294	545.9234873115452	0.020559544172401	0.0177723750879727	1.1568259206004723	0.247357	0.247357	chr6	134474704	0.6066757949486487	chr6:134474704:A:T
chr6:134474905	['C', 'T']	19959	13475.025405892966	1838.425335043152	7.814017623305378e-05	0.010718472980067	0.0072902340079944	0.994183	0.994183	chr6	134474905	0.0025336673379517	chr6:134474905:C:T
chr6:134476775	['T', 'A']	19959	9963.987564558996	1461.5492630609265	0.0136505006074218	0.0117005211946641	1.1666574830569902	0.243363	0.243363	chr6	134476775	0.613745449595255	chr6:134476775:T:A
chr6:134480066	['C', 'T']	19959	405.0608839446783	61.96759169711024	0.0097727284232443	0.0501773304186779	0.1947638174789489	0.84558	0.84558	chr6	134480066	0.0728452976878088	chr6:134480066:C:T
chr6:134480442	['C', 'T']	19959	4700.413020598406	674.3497833593459	0.0105289964018995	0.0157040892111039	0.6704620854073358	0.502571	0.502571	chr6	134480442	0.2988025752407397	chr6:134480442:C:T
chr6:134481035	['T', 'C']	19959	11887.786831028265	1686.0046638582046	0.0060385824590742	0.0110264791625947	0.547643755547922	0.583943	0.583943	chr6	134481035	0.2336295432876254	chr6:134481035:T:C
chr6:134481179	['G', 'A']	19959	9723.948784765722	1194.9003997066704	-0.0129381692527739	0.0118166086309332	-1.0949139179328296	0.273568	0.273568	chr6	134481179	0.562934704598848	chr6:134481179:G:A
chr6:134482451	['C', 'CAA']	19959	4699.706404088996	636.847189078709	-0.0001918341920741	0.0156311186644735	-0.0122725824166487	0.990208	0.990208	chr6	134482451	0.0042735692771863	chr6:134482451:C:CAA
chr6:134482620	['A', 'G']	19959	4710.664409330325	633.5311197438999	-0.0015132685936964	0.0156276256473807	-0.096832918054325	0.92286	0.92286	chr6	134482620	0.0348641774562946	chr6:134482620:A:G
chr6:134482874	['T', 'C']	19959	13989.10267588695	1928.3417925704505	0.0025442930652234	0.010569110597844	0.2407291551800454	0.809768	0.809768	chr6	134482874	0.0916393894569767	chr6:134482874:T:C
chr6:134483303	['C', 'T']	19959	4519.905838135806	634.5510655512179	0.0040295856068493	0.0158744600471171	0.2538407980422047	0.799621	0.799621	chr6	134483303	0.0971158087705792	chr6:134483303:C:T
chr6:134483997	['G', 'T']	19959	2056.206042992434	303.2261527662707	0.0118648271408973	0.0228877391079255	0.5183922747873704	0.60419	0.60419	chr6	134483997	0.2188264670481058	chr6:134483997:G:T
chr6:134484562	['C', 'T']	19959	26196.625043844266	3670.9523482841696	0.0129791691107802	0.0107171023198695	1.2110707468675377	0.225883	0.225883	chr6	134484562	0.6461164529397904	chr6:134484562:C:T
chr6:134484688	['TTTC', 'T']	19959	2281.6378205128185	264.95577252306475	-0.0224284238892087	0.0219197933304484	-1.0232041676256944	0.306224	0.306224	chr6	134484688	0.5139607749078223	chr6:134484688:TTTC:T
chr6:134484870	['A', 'G']	19959	1032.2412340105338	159.42700603765152	0.031228057383012	0.0319445787889904	0.9775698590139088	0.328299	0.328299	chr6	134484870	0.4837304401312853	chr6:134484870:A:G
chr6:134485880	['A', 'T']	19959	18074.33901363272	2563.190594908944	0.0115715822604421	0.010192677450988	1.1352838659012414	0.25627	0.25627	chr6	134485880	0.5913022311042121	chr6:134485880:A:T
chr6:134486021	['T', 'C']	19959	841.2528943016086	152.73580695671282	0.0476702636325407	0.0348955276670356	1.366085192561021	0.171928	0.171928	chr6	134486021	0.7646533888438516	chr6:134486021:T:C
chr6:134486050	['G', 'C']	19959	22547.64849153052	3054.132647661213	0.0004090847893959	0.010213958445061	0.0400515423668882	0.968052	0.968052	chr6	134486050	0.01410131344935	chr6:134486050:G:C
chr6:134487310	['C', 'A']	19959	6545.311751440742	922.850781134398	0.0065137833210946	0.0136612465086563	0.4768073921341784	0.633505	0.633505	chr6	134487310	0.1982499530554566	chr6:134487310:C:A
chr6:134487730	['A', 'G']	19959	24272.72903613854	3277.45158863982	-0.0008759272006617	0.0103581307297569	-0.0845642156403201	0.932609	0.932609	chr6	134487730	0.0303003977690699	chr6:134487730:A:G
chr6:134488694	['G', 'A']	19959	19163.606219462567	2727.0907479968246	0.0144278628322949	0.0102724508030294	1.4045200224312533	0.16018	0.16018	chr6	134488694	0.7953917106729644	chr6:134488694:G:A
chr6:134489179	['T', 'C']	19959	18866.74132223113	2685.690529748082	0.0135112757449013	0.0101363086866584	1.3329581963782426	0.182561	0.182561	chr6	134489179	0.7385919940186934	chr6:134489179:T:C
chr6:134489338	['T', 'C']	19959	22930.01911499096	3104.2058221100515	0.001697258984155	0.0102176384633374	0.1661106908651292	0.868072	0.868072	chr6	134489338	0.0614442518904558	chr6:134489338:T:C
chr6:134489853	['G', 'A']	19959	8638.223169508525	1277.499126662686	0.0138686181025389	0.0122128967151076	1.1355715540755424	0.25615	0.25615	chr6	134489853	0.5915056397876401	chr6:134489853:G:A
chr6:134490128	['A', 'G']	19959	22500.891489574977	3049.421673877157	0.0008353610846021	0.0101754887284372	0.0820954262636655	0.934572	0.934572	chr6	134490128	0.0293872346830444	chr6:134490128:A:G
chr6:134490240	['A', 'G']	19959	22508.383193024656	3051.667181385835	0.0008803640714049	0.0101745781109456	0.0865258551072407	0.931049	0.931049	chr6	134490240	0.0310274620158414	chr6:134490240:A:G
chr6:134490619	['C', 'T']	19959	18868.89076514506	2685.985579705973	0.0135019380308967	0.0101280465963138	1.3331236090294816	0.182506	0.182506	chr6	134490619	0.7387228532674636	chr6:134490619:C:T
chr6:134491061	['C', 'T']	19959	18867.304395824973	2689.1291159645166	0.0137416680056198	0.0101369355997569	1.3556037591823462	0.175241	0.175241	chr6	134491061	0.756364277216969	chr6:134491061:C:T
chr6:134491227	['C', 'T']	19959	19295.501353790605	2738.9967933939392	0.0141645917827196	0.010126555417857	1.398757148728183	0.161901	0.161901	chr6	134491227	0.79075046876892	chr6:134491227:C:T
chr6:134491350	['C', 'A']	19959	8614.884661654136	1282.6750022003769	0.0151273999338848	0.0122315448698365	1.2367530099316897	0.216193	0.216193	chr6	134491350	0.6651583719488003	chr6:134491350:C:A
chr6:134492186	['C', 'T']	19959	6854.37369080431	989.9117647602208	0.0086362073151757	0.0133412519374412	0.6473311017340835	0.517425	0.517425	chr6	134492186	0.2861525916617053	chr6:134492186:C:T
chr6:134493213	['T', 'C']	19959	10629.06508994338	1494.21217866508	0.0053941914136673	0.011388487691032	0.4736530046842879	0.635753	0.635753	chr6	134493213	0.1967115817926441	chr6:134493213:T:C
chr6:134495997	['C', 'T']	19959	7632.764844415493	1136.0716246149964	0.0156976368425455	0.0127935591318319	1.2269952935526631	0.219839	0.219839	chr6	134495997	0.6578952601275926	chr6:134495997:C:T
chr6:134497176	['T', 'C']	19959	7163.435630167878	990.349245212755	0.0052488379186818	0.0131686125760597	0.3985870104663973	0.690202	0.690202	chr6	134497176	0.161023786586541	chr6:134497176:T:C
chr6:134497280	['T', 'A']	19959	402.1410384923817	44.71654812027781	-0.0012781138939475	0.0507424692642088	-0.0251882478815251	0.979905	0.979905	chr6	134497280	0.0088160263234835	chr6:134497280:T:A
chr6:134497699	['A', 'G']	19959	39443.95249787043	5301.767577909859	-0.0757325944367461	0.0467598582535268	-1.6196070147632255	0.105333	0.105333	chr6	134497699	0.9774355464530596	chr6:134497699:A:G
chr6:134498125	['T', 'C']	19959	6651.665931421696	964.7659580921616	0.0115622065349657	0.0134699002965482	0.8583735796417615	0.390697	0.390697	chr6	134498125	0.4081599235293692	chr6:134498125:T:C
chr6:134498755	['A', 'G']	19959	23181.09866639928	3010.5254647508827	-0.013194954355875	0.0102462170235792	-1.287787905088284	0.197835	0.197835	chr6	134498755	0.703696872687245	chr6:134498755:A:G
chr6:134499327	['C', 'G']	19959	8256.895850040095	1089.705541577085	-0.0008440567441845	0.0124906737441112	-0.0675749572421956	0.946125	0.946125	chr6	134499327	0.0240514817547065	chr6:134499327:C:G
chr6:134500739	['G', 'T']	19959	32525.555421867943	4490.793719143524	0.0149222171658549	0.0130286758841797	1.145336433150086	0.252084	0.252084	chr6	134500739	0.5984547185132658	chr6:134500739:G:T
chr6:134501103	['A', 'T']	19959	2266.0	302.7507556886513	-0.0001764138590661	0.0218989978417783	-0.0080557959930732	0.993573	0.993573	chr6	134501103	0.0028002188083306	chr6:134501103:A:T
chr6:134501126	['C', 'T']	19959	29294.741967821166	3932.7053515423054	-0.0039248595830906	0.0114335048448662	-0.3432770297773492	0.731394	0.731394	chr6	134501126	0.135848606723678	chr6:134501126:C:T
chr6:134501832	['T', 'C']	19959	17223.39583751254	2334.4425633118394	0.0026096771999889	0.0102175268242144	0.2554118276258687	0.798408	0.798408	chr6	134501832	0.0977751200943717	chr6:134501832:T:C
chr6:134501990	['A', 'T']	19959	2546.5103482836385	343.4521116024711	0.0023584525990943	0.020764519907347	0.1135808874762292	0.909571	0.909571	chr6	134501990	0.0411633947811285	chr6:134501990:A:T
chr6:134502018	['C', 'T']	19959	2291.344407696933	300.6400673054924	-0.0057344266931435	0.021811929875056	-0.2629032243360282	0.792628	0.792628	chr6	134502018	0.1009305900503943	chr6:134502018:C:T
chr6:134502781	['A', 'G']	19959	34101.0	4562.678736410812	-0.0126556465181247	0.0143991685987925	-0.8789150867492443	0.379458	0.379458	chr6	134502781	0.4208362866398126	chr6:134502781:A:G
chr6:134503460	['A', 'T']	19959	26880.040288635	3498.599439693067	-0.015010528542884	0.0107489555239494	-1.3964639177675937	0.16259	0.16259	chr6	134503460	0.7889061689410367	chr6:134503460:A:T
chr6:134504175	['A', 'C']	19959	3146.472940469032	484.933237909434	0.0269338766336304	0.0191481679156557	1.4066033237367297	0.159561	0.159561	chr6	134504175	0.7970732505451951	chr6:134504175:A:C
chr6:134506138	['T', 'C']	19959	2658.266372701308	344.81956865343085	-0.0127046278250977	0.0202965165104068	-0.6259511487394183	0.531354	0.531354	chr6	134506138	0.2746160457309418	chr6:134506138:T:C
chr6:134506327	['A', 'T']	19959	17268.325949684273	2426.516485539632	0.0080124309901686	0.0102007972669217	0.7854710549096602	0.432187	0.432187	chr6	134506327	0.3643283006484645	chr6:134506327:A:T
chr6:134506668	['T', 'C']	19959	1625.244287432351	201.354489606842	-0.016961340353073	0.0256625510993995	-0.6609374215126241	0.50866	0.50866	chr6	134506668	0.2935724130710222	chr6:134506668:T:C
chr6:134507023	['T', 'C']	19959	3131.4706855081176	481.90456524127865	0.0272561834442362	0.0191888510168681	1.4204176904743513	0.155502	0.155502	chr6	134507023	0.808264020891947	chr6:134507023:T:C
chr6:134507396	['C', 'T']	19959	14627.465751365437	1945.202305653645	-0.0040607323713698	0.0104706613771135	-0.3878200454696867	0.698153	0.698153	chr6	134507396	0.1560493914538101	chr6:134507396:C:T
chr6:134507715	['G', 'A']	19959	3146.418796992481	478.6173010037014	0.0252445939006326	0.0191500027472489	1.3182553670525838	0.187433	0.187433	chr6	134507715	0.7271539435646399	chr6:134507715:G:A
chr6:134508026	['G', 'A']	19959	2661.533400150338	345.9502155578472	-0.0124378216218488	0.0202877716705946	-0.6130698740008194	0.539837	0.539837	chr6	134508026	0.2677373525598965	chr6:134508026:G:A
chr6:134509272	['T', 'C']	19959	2667.133630624311	348.90998032130574	-0.0114158114630199	0.0202693385911195	-0.5632059187181131	0.573301	0.573301	chr6	134509272	0.2416173006915673	chr6:134509272:T:C
chr6:134510067	['C', 'T']	19959	10158.544853162271	1392.855884646266	0.0014906160589958	0.0115656070496041	0.1288835123485238	0.897451	0.897451	chr6	134510067	0.0469892541820094	chr6:134510067:C:T
chr6:134510184	['C', 'T']	19959	12818.568980205462	1741.586637394449	-0.0019105052820562	0.0107875093032082	-0.17710346553194	0.859429	0.859429	chr6	134510184	0.0657899958610033	chr6:134510184:C:T
chr6:134511584	['G', 'T']	19959	7965.798216164754	1111.286677996223	0.0062190930707357	0.0126451080327929	0.4918181050416962	0.622853	0.622853	chr6	134511584	0.2056144394112352	chr6:134511584:G:T
chr6:134511595	['C', 'T']	19959	697.0349233390119	141.9405028008896	0.0648002674152002	0.0388047965716178	1.6699035464753775	0.0949541	0.0949541	chr6	134511595	1.022486278226247	chr6:134511595:C:T
chr6:134511989	['A', 'C']	19959	428.0428922182693	64.89641608517331	0.0275122426148784	0.0489207353507595	0.5623840773777594	0.573861	0.573861	chr6	134511989	0.2411932892107398	chr6:134511989:A:C
chr6:134512194	['TTG', 'T']	19959	8292.40113305926	1151.5748273610154	0.0044442661792621	0.0124576026404299	0.3567513194584255	0.721282	0.721282	chr6	134512194	0.1418949057389731	chr6:134512194:TTG:T
chr6:134512417	['C', 'T']	19959	1605.0	201.6599195371488	-0.0156061323708972	0.0258209860964514	-0.6043972260626392	0.545586	0.545586	chr6	134512417	0.2631367824145456	chr6:134512417:C:T
chr6:134513120	['T', 'C']	19959	3146.472940469032	483.6519721035649	0.0267242584864467	0.0191495513842927	1.3955553292160765	0.162864	0.162864	chr6	134513120	0.788174902979295	chr6:134513120:T:C
chr6:134513400	['G', 'A']	19959	3134.4711365003004	483.5908896883112	0.0270663651100833	0.0191677278226719	1.4120800003257965	0.157942	0.157942	chr6	134513400	0.8015023668708576	chr6:134513400:G:A
chr6:134513612	['C', 'T']	19959	9852.974642946629	1357.978278111043	0.0037458093326838	0.0116905265670725	0.3204140815379739	0.748658	0.748658	chr6	134513612	0.1257165302750279	chr6:134513612:C:T
chr6:134514001	['G', 'T']	19959	12923.53252806736	1773.4808148567604	0.000314446754277	0.010771087459726	0.0291935940036521	0.97671	0.97671	chr6	134514001	0.0102343657545642	chr6:134514001:G:T
chr6:134514051	['T', 'C']	19959	1255.0628820523098	153.19470121993004	-0.0186239303705961	0.0290433657492273	-0.6412455956862237	0.52137	0.52137	chr6	134514051	0.282853962061618	chr6:134514051:T:C
chr6:134514464	['A', 'T']	19959	8057.0367938242525	1127.664179232573	0.0069577847228091	0.0125899621902119	0.5526454025587509	0.580512	0.580512	chr6	134514464	0.2361887983544898	chr6:134514464:A:T
chr6:134514536	['G', 'A']	19959	3132.4708358388457	485.7767397845764	0.0284588424912007	0.0191585967370281	1.4854346005518178	0.137445	0.137445	chr6	134514536	0.8618710543793061	chr6:134514536:G:A
chr6:134515450	['A', 'G']	19959	5243.313521098527	868.99783619606	0.0394432206957618	0.0152367630994465	2.5886876653739206	0.00964124	0.00964124	chr6	134515450	2.0158671060841926	chr6:134515450:A:G
chr6:134517138	['G', 'C']	19959	4310.431928646591	690.0221484620597	0.0358581036191332	0.0166767064540887	2.1501909695329404	0.0315521	0.0315521	chr6	134517138	1.5009717303006422	chr6:134517138:G:C
chr6:134517403	['C', 'T']	19959	4335.217206132879	701.5736071994953	0.0379229310570011	0.0166394725568079	2.2790945402584417	0.022672	0.022672	chr6	134517403	1.644510167096615	chr6:134517403:C:T
chr6:134517595	['A', 'G']	19959	4341.435035325951	705.2731064749413	0.038359365812165	0.0166257194066088	2.307230434607052	0.0210522	0.0210522	chr6	134517595	1.6767025127530029	chr6:134517595:A:G
chr6:134518578	['GT', 'G']	19959	4326.433532094003	699.0258883229726	0.0376761151946554	0.0166502028359758	2.2628021751932867	0.0236586	0.0236586	chr6	134518578	1.6260109583667488	chr6:134518578:GT:G
chr6:134519810	['C', 'A']	19959	17927.592883988975	2613.628308494096	0.0193481687159704	0.0101970093695118	1.897435612231534	0.0577849	0.0577849	chr6	134519810	1.2381856339571613	chr6:134519810:C:A
chr6:134520005	['G', 'A']	19959	18414.45829991981	2662.666120093975	0.016958138625542	0.0101686377994038	1.6676903003208858	0.0953929	0.0953929	chr6	134520005	1.020483948205436	chr6:134520005:G:A
chr6:134520160	['C', 'T']	19959	4156.89034994695	676.8721321336533	0.0398358764196507	0.0175198763265017	2.273753288965426	0.0229914	0.0229914	chr6	134520160	1.6384345827210365	chr6:134520160:C:T
chr6:134520215	['C', 'T']	19959	3664.508053590247	535.5120236459296	0.0035621653675848	0.0174531472254446	0.204098740563629	0.838278	0.838278	chr6	134520215	0.0766119314363878	chr6:134520215:C:T
chr6:134520318	['A', 'G']	19959	2887.289322042391	364.4057765304755	-0.0153868930728407	0.0194232682500368	-0.792188671585252	0.42826	0.42826	chr6	134520318	0.3682924873370833	chr6:134520318:A:G
chr6:134520402	['T', 'C']	19959	3892.950473707956	636.3455373023145	0.037729995197143	0.0174903158179154	2.157193477232469	0.0310025	0.0310025	chr6	134520402	1.5086032838293588	chr6:134520402:T:C
chr6:134521057	['C', 'G']	19959	2973.5959408669514	428.2424400867044	0.0181687692422728	0.0196283475694875	0.9256392662679545	0.354645	0.354645	chr6	134521057	0.4502061587189236	chr6:134521057:C:G
chr6:134521101	['A', 'G']	19959	32860.93926638605	4442.70663979095	-0.0014334839950436	0.0132490762857257	-0.1081950140620766	0.913842	0.913842	chr6	134521101	0.0391288857319753	chr6:134521101:A:G
chr6:134522131	['G', 'A']	19959	8119.220384846662	1124.8618893314158	0.0053465964561738	0.0125664216338593	0.4254668999620237	0.670501	0.670501	chr6	134522131	0.1736005700955172	chr6:134522131:G:A
chr6:134522292	['A', 'G']	19959	38919.89998496768	5273.794714984685	-0.0043942562329581	0.0326220819475582	-0.1347018942574575	0.892849	0.892849	chr6	134522292	0.0492219834539177	chr6:134522292:A:G
chr6:134523180	['T', 'A']	19959	17560.158680834003	2571.157746059319	0.0174964891651127	0.0102097145191825	1.7137099310896031	0.0865976	0.0865976	chr6	134523180	1.0624941440242224	chr6:134523180:T:A
chr6:134523360	['T', 'A']	19959	19044.495989572893	2764.990636029397	0.0170938867177301	0.0101274365363222	1.687878927349737	0.0914501	0.0914501	chr6	134523360	1.0388158152895386	chr6:134523360:T:A
chr6:134523617	['C', 'T']	19959	3660.183385108729	528.8222082367109	0.0014218322147369	0.0174533650383273	0.0814646465947771	0.935073	0.935073	chr6	134523617	0.0291544829674606	chr6:134523617:C:T
chr6:134524001	['A', 'G']	19959	7649.065911483134	1022.9252354431987	-0.0010497095186268	0.0128196435924827	-0.0818828940956191	0.934741	0.934741	chr6	134524001	0.0293087076866114	chr6:134524001:A:G
chr6:134525663	['C', 'T']	19959	2303.230796211856	393.3494422676416	0.0370304602990664	0.0216576210052429	1.7098120005933295	0.0873162	0.0873162	chr6	134525663	1.058905173042395	chr6:134525663:C:T
chr6:134525695	['T', 'C']	19959	2743.1374386211046	337.47223559959014	-0.0194344647019496	0.0198955662708069	-0.9768239032465312	0.328668	0.328668	chr6	134525695	0.4832425779382849	chr6:134525695:T:C
chr6:134525924	['G', 'C']	19959	11624.582423088486	1539.0717264438274	-0.0028396030616031	0.0111496719735139	-0.2546804128721152	0.798973	0.798973	chr6	134525924	0.0974678967174715	chr6:134525924:G:C
chr6:134525975	['C', 'T']	19959	13445.715667602246	1778.8450485191383	-0.0049995774379661	0.0107044320841445	-0.4670567666426273	0.640464	0.640464	chr6	134525975	0.1935052765996147	chr6:134525975:C:T
chr6:134526037	['A', 'G']	19959	13552.03698135899	1778.6515627605072	-0.0066286665413159	0.0106852223559125	-0.6203583154868111	0.535029	0.535029	chr6	134526037	0.2716226774205656	chr6:134526037:A:G
chr6:134526109	['C', 'G']	19959	4332.4341333867815	684.7954795003185	0.0286983569720817	0.0165043706102868	1.7388337701405334	0.0820794	0.0820794	chr6	134526109	1.0857658269111277	chr6:134526109:C:G
chr6:134526163	['AC', 'A']	19959	4334.737456769085	681.6710626106852	0.0280751544182143	0.0165042471372509	1.7010866466515286	0.0889423	0.0889423	chr6	134526163	1.0508916441203533	chr6:134526163:AC:A
chr6:134526167	['A', 'T']	19959	4333.868554247056	680.7374789829828	0.027808165979538	0.0165042383620977	1.6849105889914844	0.0920215	0.0920215	chr6	134526167	1.0361106917796186	chr6:134526167:A:T
chr6:134526660	['A', 'G']	19959	2974.6394124724284	427.0128573207555	0.0187303814304184	0.0196126479134129	0.9550154325469186	0.339581	0.339581	chr6	134526660	0.469056617091205	chr6:134526660:A:G
chr6:134526800	['A', 'G']	19959	17586.167802726548	2461.6856157581315	0.0064238543257229	0.0101910786112732	0.6303409649511394	0.528479	0.528479	chr6	134526800	0.2769722654337933	chr6:134526800:A:G
chr6:134527217	['C', 'T']	19959	5722.146780255574	709.3680466888413	-0.014242983316836	0.0144427887931846	-0.9861657274637344	0.324064	0.324064	chr6	134527217	0.4893692117006928	chr6:134527217:C:T
chr6:134527427	['A', 'G']	19959	11450.147366838704	1492.2673722603297	-0.0058061013795653	0.011206327534678	-0.5181091987181656	0.604388	0.604388	chr6	134527427	0.2186841670754335	chr6:134527427:A:G
chr6:134528022	['T', 'C']	19959	7015.854358664454	895.4687986276564	-0.0099254369198723	0.0133239981950583	-0.7449293203562215	0.456323	0.456323	chr6	134528022	0.3407276409767408	chr6:134528022:T:C
chr6:134528386	['C', 'T']	19959	1910.2871316897176	304.3017409693439	0.0313370360529535	0.023831743005006	1.314928414861263	0.188549	0.188549	chr6	134528386	0.72457576660301	chr6:134528386:C:T
chr6:134529463	['T', 'C']	19959	4695.646852445871	755.5444839337648	0.0329561218985584	0.0160545860097695	2.052754389213404	0.0401094	0.0401094	chr6	134529463	1.3967538346186554	chr6:134529463:T:C
chr6:134529471	['T', 'C']	19959	19504.84071772253	2682.555322617238	0.0037612957915247	0.0101297592460842	0.3713114695177647	0.71041	0.71041	chr6	134529471	0.1484909338929514	chr6:134529471:T:C
chr6:134530952	['A', 'C']	19959	29545.0	4043.672820194036	0.0042333279331513	0.0115272602107175	0.3672449355498538	0.71344	0.71344	chr6	134530952	0.146642544994468	chr6:134530952:A:C
chr6:134531008	['C', 'A']	19959	11138.67423331329	1387.5434337474578	-0.0161935527439931	0.0112955276638085	-1.4336251679395342	0.151695	0.151695	chr6	134531008	0.8190287337036845	chr6:134531008:C:A
chr6:134532056	['G', 'A']	19959	3553.5341250751653	568.7664478142736	0.0331705829768583	0.0181337703173286	1.829216009489237	0.0673822	0.0673822	chr6	134532056	1.1714548135943978	chr6:134532056:G:A
chr6:134533233	['A', 'G']	19959	9105.280996291469	1389.285991022945	0.0198737056227929	0.01205233186421	1.648951078239793	0.0991734	0.0991734	chr6	134533233	1.003604797425794	chr6:134533233:A:G
chr6:134533433	['A', 'C']	19959	2112.2116550583755	187.45887856343427	-0.039780992272539	0.0226352569631699	-1.7574791546332824	0.0788515	0.0788515	chr6	134533433	1.1031900406289703	chr6:134533433:A:C
chr6:134533552	['A', 'G']	19959	36047.61216615724	4940.795058920297	0.0088714564138971	0.0171176412270942	0.5182639533217438	0.60428	0.60428	chr6	134533552	0.2187617794622434	chr6:134533552:A:G
chr6:134533736	['C', 'T']	19959	3521.352858646089	577.8146410219862	0.0381961174353065	0.0182099909577345	2.0975363208010243	0.0359587	0.0359587	chr6	134533736	1.4441960175236783	chr6:134533736:C:T
chr6:134534322	['T', 'C']	19959	17539.51510899524	2544.881853932708	0.0154565154009292	0.0101848294120872	1.5176017953315573	0.129131	0.129131	chr6	134534322	0.8889694857522632	chr6:134534322:T:C
chr6:134534570	['T', 'G']	19959	2856.2862153630304	350.2191267472788	-0.0105751994910821	0.0194799121218176	-0.5428771662289924	0.58722	0.58722	chr6	134534570	0.2311991612975019	chr6:134534570:T:G
chr6:134534731	['T', 'C']	19959	36049.80619300531	4945.893395616631	0.0103965089482171	0.0171001420196999	0.6079779300218704	0.543209	0.543209	chr6	134534731	0.2650330431863962	chr6:134534731:T:C
chr6:134534835	['C', 'T']	19959	6857.374292157354	860.8855342155983	-0.0115440843335412	0.0133820109003272	-0.8626569220070608	0.388336	0.388336	chr6	134534835	0.4107923470881601	chr6:134534835:C:T
chr6:134534885	['T', 'C']	19959	6855.030366806975	859.0171920850569	-0.0116594791708348	0.0133822971217009	-0.8712614183350972	0.383622	0.383622	chr6	134534885	0.4160964948156833	chr6:134534885:T:C
chr6:134534964	['T', 'G']	19959	17002.4074668003	2476.879338950967	0.0156966798857009	0.0102280411554827	1.534671169883464	0.12488	0.12488	chr6	134534964	0.9035071099456388	chr6:134534964:T:G
chr6:134535215	['C', 'T']	19959	29698.975998396552	4064.360263832181	0.0050639540979556	0.0116007388203562	0.4365199644930984	0.662464	0.662464	chr6	134535215	0.1788377174306308	chr6:134535215:C:T
chr6:134536430	['C', 'T']	19959	16954.247268718053	2471.013826445832	0.015526519568519	0.0102279134147877	1.518053481570385	0.129017	0.129017	chr6	134536430	0.8893530608654182	chr6:134536430:C:T
chr6:134536743	['C', 'A']	19959	529.1325548762154	91.24280818992968	0.0268137726283626	0.044275792551587	0.6056079650549687	0.544782	0.544782	chr6	134536743	0.2637772502689451	chr6:134536743:C:A
chr6:134537209	['T', 'C']	19959	16970.25127793926	2473.271521043554	0.0155204915129171	0.0102236584541634	1.5180956584672234	0.129006	0.129006	chr6	134537209	0.8893900904271536	chr6:134537209:T:C
chr6:134537361	['A', 'G']	19959	704.1411175144074	168.73204739866188	0.0974326347600699	0.0385691379081323	2.526181295318143	0.0115387	0.0115387	chr6	134537361	1.937843117924608	chr6:134537361:A:G
chr6:134539547	['G', 'A']	19959	3498.2268945469127	584.3641523894336	0.0410062655578556	0.018253534427566	2.2464835903740936	0.0246839	0.0246839	chr6	134539547	1.6075862216781729	chr6:134539547:G:A
chr6:134541399	['A', 'T']	19959	3502.877518292072	582.0949806807004	0.0400346331367647	0.0182394861177841	2.194943041609568	0.0281792	0.0281792	chr6	134541399	1.5500713405565871	chr6:134541399:A:T
chr6:134541824	['A', 'G']	19959	4073.020346797635	710.3593658254795	0.0473958948938861	0.0170010697826554	2.7878183843607065	0.00531145	0.00531145	chr6	134541824	2.27478690245248	chr6:134541824:A:G
chr6:134542120	['G', 'A']	19959	2199.2120513334667	210.54683910492693	-0.0305624877005481	0.0222309611254637	-1.3747713168164086	0.169218	0.169218	chr6	134542120	0.7715534422137217	chr6:134542120:G:A
chr6:134543859	['T', 'C']	19959	4964.243610303698	655.5652983055317	-0.006098797913823	0.0152527357418973	-0.399849444520983	0.689272	0.689272	chr6	134543859	0.1616093633054362	chr6:134543859:T:C
chr6:134544022	['C', 'T']	19959	2954.4440769693324	366.3740317569089	-0.008615688993626	0.0191821973939114	-0.4491502624386859	0.653328	0.653328	chr6	134544022	0.1848687286387336	chr6:134544022:C:T
chr6:134544468	['C', 'T']	19959	12845.287167409931	1954.075428076352	0.022395877291399	0.0108662153650158	2.0610559002450257	0.0393106	0.0393106	chr6	134544468	1.4054903274671016	chr6:134544468:C:T
chr6:134545480	['A', 'T']	19959	31685.875482480333	4035.2560865990863	-0.0391815560771482	0.0125624976829772	-3.1189304122412707	0.00181767	0.00181767	chr6	134545480	2.740484960601365	chr6:134545480:A:T
chr6:134545529	['G', 'A']	19959	5048.288127945453	657.2983920543886	-0.0082664604491846	0.0151478899221031	-0.5457169606918386	0.585267	0.585267	chr6	134545529	0.2326459626822294	chr6:134545529:G:A
chr6:134549479	['G', 'A']	19959	663.066442852132	126.4918568770048	0.0441720046051515	0.0394601883135009	1.1194068374488353	0.26298	0.26298	chr6	134549479	0.5800772789623971	chr6:134549479:G:A
chr6:134549687	['A', 'G']	19959	2476.124060527107	241.4162909814562	-0.0322944104519543	0.0209167118275857	-1.543952544652033	0.122616	0.122616	chr6	134549687	0.9114528556061304	chr6:134549687:A:G
chr6:134549835	['A', 'G']	19959	15507.438753007214	2196.599568327862	0.0103538502546559	0.0104033933615238	0.9952377935596364	0.319633	0.319633	chr6	134549835	0.495348389001195	chr6:134549835:A:G
chr6:134550981	['A', 'G']	19959	1533.076811303738	284.04679801794134	0.0472651153372328	0.0263219139010314	1.795656482843396	0.0725643	0.0725643	chr6	134550981	1.1392769898545194	chr6:134550981:A:G
chr6:134550983	['T', 'C']	19959	2097.576413959085	411.8260528052673	0.057969059854793	0.0226927063389731	2.554523862816453	0.0106407	0.0106407	chr6	134550983	1.9730298009754097	chr6:134550983:T:C
chr6:134552849	['T', 'C']	19959	10939.125037601529	1565.3427076555763	0.0128574798022847	0.0113382380985597	1.1339927500656353	0.256811	0.256811	chr6	134552849	0.5903863780448214	chr6:134552849:T:C
chr6:134554358	['C', 'T']	19959	1768.0	178.6850985449583	-0.0250730927598665	0.0246520321688785	-1.01708015745329	0.309128	0.309128	chr6	134554358	0.5098616559048117	chr6:134554358:C:T
chr6:134554899	['A', 'G']	19959	39008.0	5278.537194772569	-0.0181817199038358	0.0339971688925163	-0.5348009994984639	0.592793	0.592793	chr6	134554899	0.2270969333676664	chr6:134554899:A:G
chr6:134554990	['T', 'C']	19959	1230.0	241.7105869180868	0.0457105968390432	0.0291726382366799	1.566899656732774	0.117154	0.117154	chr6	134554990	0.9312428786566816	chr6:134554990:T:C
chr6:134555858	['A', 'C']	19959	498.0249524000401	99.00092783674648	0.049961021454855	0.0454854366251304	1.098395995769157	0.272045	0.272045	chr6	134555858	0.5653592517186151	chr6:134555858:A:C
chr6:134556171	['C', 'G']	19959	5776.447078280044	792.4885024258961	0.0016932499031219	0.0143385212269375	0.1180909716087658	0.905997	0.905997	chr6	134556171	0.0428732403867661	chr6:134556171:C:G
chr6:134556413	['C', 'T']	19959	5773.578543869319	792.3623491472541	0.0014502053374163	0.0143423779225033	0.1011133122591171	0.919462	0.919462	chr6	134556413	0.0364662148014706	chr6:134556413:C:T
chr6:134556528	['T', 'C']	19959	5781.027516038492	790.9332296466106	0.0010697268091608	0.0143366293969689	0.0746149446666332	0.940522	0.940522	chr6	134556528	0.0266310412971692	chr6:134556528:T:C
chr6:134556703	['C', 'A']	19959	3509.7033826108745	576.8512560193718	0.0381731250925948	0.0182250117653225	2.0945459780294	0.036224	0.036224	chr6	134556703	1.4410035948278417	chr6:134556703:C:A
chr6:134556723	['T', 'G']	19959	1902.2859290438969	219.7945833290056	-0.012505794593084	0.0238152613284403	-0.5251168324636256	0.599508	0.599508	chr6	134556723	0.2222050171811896	chr6:134556723:T:G
chr6:134557432	['C', 'T']	19959	5209.043948884992	787.3168174485617	0.0222395793231667	0.0151855848463984	1.4645191178422985	0.143068	0.143068	chr6	134557432	0.8444574939657473	chr6:134557432:C:T
chr6:134557664	['A', 'G']	19959	1886.189006363682	209.19314193507068	-0.0178280149752023	0.0239148279539976	-0.7454795413747565	0.455991	0.455991	chr6	134557664	0.3410437290217708	chr6:134557664:A:G
chr6:134558128	['CT', 'C']	19959	3502.3509545522875	577.4190945254986	0.0387556413409951	0.018240611198495	2.1246898428596905	0.0336248	0.0336248	chr6	134558128	1.4733402901614223	chr6:134558128:CT:C
chr6:134558567	['C', 'T']	19959	4080.408879090044	596.2559917014098	0.0088720449481124	0.0165604221182072	0.5357378504475504	0.592146	0.592146	chr6	134558567	0.227571200072899	chr6:134558567:C:T
chr6:134559566	['C', 'T']	19959	12799.03165445972	1624.8719945299868	-0.0173486521941181	0.0108297066633495	-1.601950332858995	0.109182	0.109182	chr6	134559566	0.9618489545344692	chr6:134559566:C:T
chr6:134560705	['T', 'G']	19959	1841.184496667836	193.5931443993752	-0.0218971610443222	0.0241922585708833	-0.9051309112030036	0.365407	0.365407	chr6	134560705	0.4372231372455107	chr6:134560705:T:G
chr6:134561431	['G', 'T']	19959	19735.9441214794	2665.864840839878	-0.0020498242768948	0.0100821237985377	-0.2033127461886676	0.838893	0.838893	chr6	134561431	0.0762934294847781	chr6:134561431:G:T
chr6:134561620	['T', 'C']	19959	25931.89777510523	3594.0020377575647	0.0061010915530317	0.0105619644993648	0.5776474209318383	0.563509	0.563509	chr6	134561620	0.249099143292899	chr6:134561620:T:C
chr6:134561629	['G', 'GT']	19959	20404.066897173783	2790.784960004778	0.001970494833597	0.0101111691700114	0.1948829853862304	0.845487	0.845487	chr6	134561629	0.0728930656199579	chr6:134561629:G:GT
chr6:134561894	['C', 'T']	19959	20308.05246542393	2791.6969689313905	0.0034407191715808	0.0101097805599482	0.3403356928647755	0.733607	0.733607	chr6	134561894	0.1345365333264904	chr6:134561894:C:T
chr6:134563215	['CT', 'C']	19959	2113.31764882742	244.9934406850226	-0.0111745877806063	0.0226367111459737	-0.4936489098856552	0.62156	0.62156	chr6	134563215	0.2065169419842297	chr6:134563215:CT:C
chr6:134563415	['A', 'G']	19959	18998.80756702581	2777.8413633125174	0.0175641645532057	0.0100958511785395	1.7397408343876335	0.08192	0.08192	chr6	134563415	1.0866100563682444	chr6:134563415:A:G
chr6:134565236	['G', 'C']	19959	5174.0	525.979287082087	-0.0398951381401739	0.0149953995742312	-2.660491835691502	0.0078089	0.0078089	chr6	134565236	2.1074101386676145	chr6:134565236:G:C
chr6:134565909	['G', 'A']	19959	18159.729555021044	2268.919079914043	-0.0275726192885424	0.0101661470746795	-2.7121995271164847	0.00668956	0.00668956	chr6	134565909	2.174602446635208	chr6:134565909:G:A
chr6:134566242	['T', 'C']	19959	18181.732862297053	2274.162079234926	-0.0273402964321063	0.0101675079985707	-2.6889869608117825	0.00717288	0.00717288	chr6	134566242	2.144306434712278	chr6:134566242:T:C
chr6:134566514	['A', 'G']	19959	18468.47724538893	2285.10848099395	-0.0292681432049755	0.0101528966632225	-2.8827382150943546	0.00394656	0.00394656	chr6	134566514	2.4037812901800817	chr6:134566514:A:G
chr6:134566565	['T', 'G']	19959	8369.677374091707	970.1636084060428	-0.0295415048590978	0.0123384758410847	-2.394258840361013	0.0166632	0.0166632	chr6	134566565	1.7782415930318407	chr6:134566565:T:G
chr6:134566724	['A', 'G']	19959	906.0453953301934	144.0336347369087	0.0227424214580317	0.0339301175923859	0.6702724031565164	0.502692	0.502692	chr6	134566724	0.2986980262171228	chr6:134566724:A:G
chr6:134566741	['C', 'T']	19959	5382.53935962319	577.8782024261853	-0.0337530749991251	0.0147286595681401	-2.2916596614220826	0.0219357	0.0219357	chr6	134566741	1.6588485020711334	chr6:134566741:C:T
chr6:134567650	['T', 'C']	19959	10113.506714099609	1332.670485218853	-0.0104452749739946	0.0116308004333533	-0.8980701744345059	0.369159	0.369159	chr6	134567650	0.4327865391264117	chr6:134567650:T:C
chr6:134567963	['T', 'G']	19959	10126.507365467482	1332.3898913972398	-0.010738008194105	0.0116234563998484	-0.923822297319848	0.35559	0.35559	chr6	134567963	0.4490504608792288	chr6:134567963:T:G
chr6:134568478	['G', 'A']	19959	793.6701310438322	100.42259123637166	-0.01438607027794	0.0361782218277733	-0.397644481987673	0.690897	0.690897	chr6	134568478	0.1605866930973691	chr6:134568478:G:A
chr6:134569034	['A', 'G']	19959	9918.44187562688	1175.616089570124	-0.0296173856808431	0.0116386052708461	-2.544753859384896	0.0109429	0.0109429	chr6	134569034	1.9608675694927569	chr6:134569034:A:G
chr6:134569546	['G', 'A']	19959	8150.408357550857	1056.2726387664811	-0.0113735232571299	0.0125179651487824	-0.9085760442651653	0.363585	0.363585	chr6	134569546	0.4393940422586662	chr6:134569546:G:A
chr6:134569680	['C', 'T']	19959	18133.26820710741	2249.770035034984	-0.0296424364636757	0.0101792289393458	-2.9120512604936555	0.00359462	0.00359462	chr6	134569680	2.444347013661034	chr6:134569680:C:T
chr6:134570648	['T', 'C']	19959	8374.356623728134	1091.1963657641654	-0.0105370590119481	0.0124050073112258	-0.849419814723749	0.395658	0.395658	chr6	134570648	0.402680048638026	chr6:134570648:T:C
chr6:134570822	['T', 'G']	19959	8102.623853670761	922.2366366586292	-0.0336342018344385	0.0124966775084897	-2.6914515327445048	0.00712012	0.00712012	chr6	134570822	2.147512686854905	chr6:134570822:T:G
chr6:134571149	['C', 'T']	19959	8055.403597554865	1053.1240898287174	-0.0113142921736812	0.0125901592996661	-0.8986615581568734	0.368844	0.368844	chr6	134571149	0.4331572768337305	chr6:134571149:C:T
chr6:134571373	['T', 'C']	19959	8112.438731017891	1059.9158414709518	-0.0111451975868927	0.0125535789277144	-0.8878103727286515	0.374653	0.374653	chr6	134571373	0.4263707854781867	chr6:134571373:T:C
chr6:134571525	['T', 'C']	19959	1052.2636062944773	178.29201626007628	0.0201948827062811	0.0315312391686736	0.6404722186226294	0.521873	0.521873	chr6	134571525	0.2824351715375982	chr6:134571525:T:C
chr6:134571535	['A', 'C']	19959	8114.219633193024	1059.2869414796726	-0.0111530266605891	0.0125536161999302	-0.888431387654751	0.374319	0.374319	chr6	134571535	0.4267581280399144	chr6:134571535:A:C
chr6:134571741	['G', 'C']	19959	5213.261198516886	508.6132289592391	-0.0448306213791114	0.0149472116076682	-2.999263177361607	0.00270967	0.00270967	chr6	134571741	2.567083596913672	chr6:134571741:G:C
chr6:134571846	['T', 'C']	19959	11040.765861481408	1383.2054809666288	-0.0164072618725184	0.0113251244942375	-1.4487489193489025	0.147423	0.147423	chr6	134571846	0.8314347553246554	chr6:134571846:T:C
chr6:134572713	['T', 'C']	19959	18734.93867120954	2664.8792995662334	0.0200410575782886	0.0101015467560774	1.983959294771496	0.0472741	0.0472741	chr6	134572713	1.3253767304629187	chr6:134572713:T:C
chr6:134573684	['G', 'A']	19959	17574.641611545398	2575.708416576166	0.024708735979606	0.0101655804172561	2.430627171830034	0.0150815	0.0150815	chr6	134573684	1.8215554615613567	chr6:134573684:G:A
chr6:134574053	['A', 'T']	19959	17831.61435876868	2621.553218788767	0.0255263471030228	0.010143603742535	2.5164968733925863	0.0118606	0.0118606	chr6	134574053	1.9258933404744505	chr6:134574053:A:T
chr6:134574313	['G', 'A']	19959	7704.686290486902	920.788503822994	-0.0267344392634603	0.0129657590907311	-2.061926268749827	0.0392277	0.0392277	chr6	134574313	1.4064071546946015	chr6:134574313:G:A
chr6:134574762	['G', 'A']	19959	1398.0700470989077	198.38152681292857	0.0095664597884218	0.0275332255115088	0.3474514740172069	0.728256	0.728256	chr6	134574762	0.1377159285936598	chr6:134574762:G:A
chr6:134575076	['G', 'A']	19959	12293.4637434227	1782.6723799570048	0.0166302054102926	0.0109726336282618	1.515607462501876	0.129634	0.129634	chr6	134575076	0.8872810781272802	chr6:134575076:G:A
chr6:134575390	['C', 'T']	19959	18252.31592401384	2583.7394438127026	0.0103514555612575	0.0101890167835485	1.0159425370631765	0.309669	0.309669	chr6	134575390	0.5091022683364405	chr6:134575390:C:T
chr6:134575637	['G', 'A']	19959	1397.0	162.21335541551642	-0.0154778046071226	0.0274087705104726	-0.5647026232427579	0.572282	0.572282	chr6	134575637	0.2423899137519496	chr6:134575637:G:A
chr6:134575775	['T', 'A']	19959	34210.428070351256	4650.635743656975	0.0024832208364069	0.0144699735004256	0.1716119823117757	0.863744	0.863744	chr6	134575775	0.063614956435044	chr6:134575775:T:A
chr6:134576373	['C', 'T']	19959	12176.100556418864	1567.2105311211824	-0.0077613646528772	0.0110084729187815	-0.7050355403641492	0.480796	0.480796	chr6	134576373	0.3180391541191976	chr6:134576373:C:T
chr6:134577044	['TC', 'T']	19959	2041.204539760485	199.65351328839228	-0.0349524126739598	0.0229247821178403	-1.524656264748509	0.127361	0.127361	chr6	134577044	0.8949635396442759	chr6:134577044:TC:T
chr6:134577223	['T', 'C']	19959	1671.167460039084	217.814466163048	-0.0053652466485909	0.0251841026521475	-0.2130410093501369	0.831297	0.831297	chr6	134577223	0.0802437867852424	chr6:134577223:T:C
chr6:134577354	['G', 'T']	19959	19626.93345026309	2755.415554007338	0.0085207433105018	0.0101697512679303	0.8378516923389768	0.402124	0.402124	chr6	134577354	0.3956400060900282	chr6:134577354:G:T
chr6:134577818	['T', 'A']	19959	1070.1608538785326	138.0076900791698	0.0011406180830194	0.0313457666972604	0.0363882655682216	0.970973	0.970973	chr6	134577818	0.0127928464195364	chr6:134577818:T:A
chr6:134578242	['A', 'G']	19959	19643.87369054184	2758.25549153572	0.0085469279320417	0.0101689522916948	0.8404924801370274	0.400642	0.400642	chr6	134578242	0.3972435248074907	chr6:134578242:A:G
chr6:134578793	['C', 'T']	19959	31814.157828789088	4314.370708690041	0.0013739012609695	0.012621233302512	0.1088563397917745	0.913318	0.913318	chr6	134578793	0.0393779830357212	chr6:134578793:C:T
chr6:134578856	['A', 'G']	19959	9589.843817352512	1221.8443598005242	-0.0082504841441748	0.0118266532677427	-0.6976178262262961	0.485424	0.485424	chr6	134578856	0.3138787553837784	chr6:134578856:A:G
chr6:134579089	['C', 'T']	19959	5035.504584857444	896.288525736697	0.0587703674245443	0.0155932714310401	3.768956866072085	0.000164403	0.000164403	chr6	134579089	3.78409026178649	chr6:134579089:C:T
chr6:134579327	['G', 'A']	19959	893.1790027562015	88.52310465956138	-0.0379953454642342	0.0342849198711449	-1.108223254043888	0.267779	0.267779	chr6	134579327	0.572223484612009	chr6:134579327:G:A
chr6:134579538	['G', 'A']	19959	12168.048261000302	1559.6236702277986	-0.0086366693473311	0.011011615846748	-0.7843235241339951	0.43286	0.43286	chr6	134579538	0.363652544891169	chr6:134579538:G:A
chr6:134579999	['G', 'A']	19959	19638.8074898481	2757.024435020646	0.0085043455075655	0.0101706438423844	0.8361658946432807	0.403072	0.403072	chr6	134579999	0.3946173697155877	chr6:134579999:G:A
chr6:134580080	['C', 'T']	19959	31813.969830610404	4308.082430155294	0.0003039340456099	0.012624715596187	0.0240745261383707	0.980793	0.980793	chr6	134580080	0.0084226424098994	chr6:134580080:C:T
chr6:134580804	['A', 'T']	19959	10934.19133049361	1437.3349834996004	-0.0036808240191461	0.0113799223296026	-0.3234489579573982	0.746359	0.746359	chr6	134580804	0.1270522258569781	chr6:134580804:A:T
chr6:134581585	['G', 'C']	19959	846.0847822819061	92.48502125979168	-0.0299680354397548	0.0352134047096187	-0.8510405536437339	0.394757	0.394757	chr6	134581585	0.4036701601558446	chr6:134581585:G:C
chr6:134581765	['C', 'T']	19959	31789.963816778592	4312.476780180337	0.0016280301546674	0.01260653150495	0.129141798759494	0.897247	0.897247	chr6	134581765	0.0470879850823501	chr6:134581765:C:T
chr6:134581977	['G', 'A']	19959	1392.2790278125783	165.60502945108638	-0.0118204895475042	0.0274529665720066	-0.4305723942984499	0.666784	0.666784	chr6	134581977	0.17601482995243	chr6:134581977:G:A
chr6:134582170	['C', 'T']	19959	33456.05743497219	4527.736884051974	0.0004701050219008	0.013738624395082	0.034217765067447	0.972704	0.972704	chr6	134582170	0.0120192981942663	chr6:134582170:C:T
chr6:134582491	['A', 'G']	19959	31798.593195711	4311.710024981708	0.0012535039613667	0.0126111103097613	0.0993967962040989	0.920824	0.920824	chr6	134582491	0.0358233699476248	chr6:134582491:A:G
chr6:134583304	['C', 'T']	19959	19688.891734750137	2746.1303654297794	0.0068308524335999	0.0101740457656525	0.6713998138931978	0.501974	0.501974	chr6	134583304	0.2993187767771977	chr6:134583304:C:T
chr6:134583386	['G', 'A']	19959	29955.00165355514	4174.140763166643	0.0148075363963709	0.0116838478211521	1.267351015096567	0.205045	0.205045	chr6	134583386	0.6881508164710337	chr6:134583386:G:A
chr6:134583450	['A', 'G']	19959	417.0	42.66862696304741	-0.0154940708401683	0.0498456979679116	-0.3108406837866464	0.755925	0.755925	chr6	134583450	0.1215212914061062	chr6:134583450:A:G
chr6:134584358	['ACT', 'A']	19959	19690.86565742644	2738.667825246404	0.0060119461708875	0.0101785698543221	0.5906474344561018	0.554763	0.554763	chr6	134584358	0.2558925119673129	chr6:134584358:ACT:A
chr6:134584429	['C', 'T']	19959	9185.840942119768	1306.77372881257	0.0099751052796563	0.0120235065471939	0.8296336214816108	0.406756	0.406756	chr6	134584429	0.3906660321276182	chr6:134584429:C:T
chr6:134584935	['G', 'T']	19959	1212.0607275278085	120.78171139266333	-0.0357125833564414	0.0296154958234519	-1.2058749098558508	0.22788	0.22788	chr6	134584935	0.6422937892153576	chr6:134584935:G:T
chr6:134585465	['A', 'C']	19959	9659.451894167169	1243.1362411612397	-0.0066114106251828	0.0117977780328561	-0.5603945596171102	0.575217	0.575217	chr6	134585465	0.2401682872686155	chr6:134585465:A:C
chr6:134585529	['T', 'G']	19959	15007.759647188534	2014.0973925599808	-0.0011808423791927	0.0105100313201887	-0.112353840175949	0.910544	0.910544	chr6	134585529	0.0406990630535778	chr6:134585529:T:G
chr6:134585666	['A', 'G']	19959	13088.278791219807	1709.6458788208074	-0.0047108920756952	0.0108518857931794	-0.4341081509221346	0.664215	0.664215	chr6	134585666	0.1776913209332519	chr6:134585666:A:G
chr6:134585946	['T', 'C']	19959	1288.3873101789204	199.4321003890616	0.0216088765462918	0.0286905812705706	0.7531697020184507	0.451357	0.451357	chr6	134585946	0.3454798177709838	chr6:134585946:T:C
chr6:134586285	['T', 'C']	19959	1289.129177732124	196.83984144239824	0.0192879858087957	0.0286810375400498	0.6724995838055804	0.501273	0.501273	chr6	134586285	0.2999256871020916	chr6:134586285:T:C
chr6:134586425	['A', 'T']	19959	29696.43936052922	4140.490335908336	0.0144979491469298	0.0116006640082591	1.249751663922678	0.211405	0.211405	chr6	134586425	0.6748847452843624	chr6:134586425:A:T
chr6:134586966	['G', 'A']	19959	10916.640859891762	1519.5819484628005	0.0049781084209358	0.0113378348898576	0.4390704635669981	0.660615	0.660615	chr6	134586966	0.1800515693923045	chr6:134586966:G:A
chr6:134588527	['G', 'A']	19959	822.0411864916324	97.9969716673143	-0.0214683710022961	0.0357490987733664	-0.6005290130080249	0.548161	0.548161	chr6	134588527	0.2610918664384492	chr6:134588527:G:A
chr6:134588917	['A', 'C']	19959	33570.36393245478	4530.635832065054	-0.0002917448273595	0.0138131809219845	-0.0211207562550039	0.98315	0.98315	chr6	134588917	0.0073802164481462	chr6:134588917:A:C
chr6:134588998	['T', 'C']	19959	36320.8197715202	4934.146176918522	0.0034765554243128	0.0176608622401454	0.1968508319152265	0.843946	0.843946	chr6	134588998	0.0736853408770622	chr6:134588998:T:C
chr6:134589900	['A', 'G']	19959	16288.7127606255	2270.2016042259265	0.0086264147820463	0.0102883257109642	0.8384663379050302	0.401779	0.401779	chr6	134589900	0.3960127664988214	chr6:134589900:A:G
chr6:134590423	['G', 'A']	19959	12057.833040950323	1526.5921671237138	-0.0099539369361996	0.0110248211127784	-0.9028660723267844	0.366608	0.366608	chr6	134590423	0.4357980622381043	chr6:134590423:G:A
chr6:134590539	['C', 'T']	19959	1222.061228580018	160.44649762959216	-0.0063383088905334	0.0293433948393339	-0.2160046213206766	0.828986	0.828986	chr6	134590539	0.0814528037972381	chr6:134590539:C:T
chr6:134590678	['G', 'A']	19959	25253.265257039784	3483.7393288424346	0.0057950330330454	0.0104765543259078	0.5531430327922536	0.580172	0.580172	chr6	134590678	0.2364432347524596	chr6:134590678:G:A
chr6:134591309	['C', 'T']	19959	33093.29031773079	4541.769719782411	0.0111749147302891	0.0133794532640243	0.8352295500995603	0.403598	0.403598	chr6	134591309	0.3940509945439375	chr6:134591309:C:T
chr6:134591551	['T', 'C']	19959	1554.3115008769728	257.0264216597709	0.0321050137974466	0.0260302987180253	1.2333709322826414	0.217452	0.217452	chr6	134591551	0.6626365935862774	chr6:134591551:T:C
chr6:134592965	['T', 'G']	19959	838.0419881751678	97.3270944158864	-0.0251921731563034	0.0353841137960519	-0.7119628119417326	0.476496	0.476496	chr6	134592965	0.3219407407448973	chr6:134592965:T:G
chr6:134593170	['A', 'C']	19959	436.0218458763403	88.35072798220062	0.0632396774036503	0.048589297183182	1.3015145529937655	0.193097	0.193097	chr6	134593170	0.7142244734684904	chr6:134593170:A:C
chr6:134593745	['C', 'T']	19959	19816.97865303668	2720.598571634817	0.0023379061202107	0.0101582218663653	0.230149149227758	0.817978	0.817978	chr6	134593745	0.0872583767774391	chr6:134593745:C:T
chr6:134593792	['A', 'AC']	19959	435.02179577111934	86.44543160057566	0.0596884450414614	0.0486433594916884	1.2270625562294957	0.219814	0.219814	chr6	134593792	0.6579446507245373	chr6:134593792:A:AC
chr6:134594201	['C', 'T']	19959	19819.97213730895	2723.752668663745	0.0028004348782088	0.0101618457089318	0.2755832905185145	0.782871	0.782871	chr6	134594201	0.1063097942685896	chr6:134594201:C:T
chr6:134594353	['T', 'A']	19959	19947.99944884257	2733.822332208937	0.0023638586668007	0.0101559555794487	0.2327559084232493	0.815953	0.815953	chr6	134594353	0.0883348564771597	chr6:134594353:T:A
chr6:134594589	['GT', 'G']	19959	19919.990227523303	2729.8324175349244	0.0021457054015694	0.0101549850215256	0.2112957721770295	0.832659	0.832659	chr6	134594589	0.0795328194081546	chr6:134594589:GT:G
chr6:134595333	['A', 'G']	19959	34901.0	4692.484593418939	-0.00526826712409	0.0152271861031147	-0.3459777196137641	0.729363	0.729363	chr6	134595333	0.1370562718741769	chr6:134595333:A:G
chr6:134595509	['A', 'G']	19959	423.042391140953	79.63233160311923	0.0482766709560429	0.0493071395786769	0.9791010261102292	0.327542	0.327542	chr6	134595509	0.48473300346234	chr6:134595509:A:G
chr6:134595825	['A', 'G']	19959	20404.133814463992	2819.300103935163	0.0044374188198695	0.0101531532277121	0.4370483455088606	0.662081	0.662081	chr6	134595825	0.1790888750601636	chr6:134595825:A:G
chr6:134595874	['G', 'A']	19959	34894.49661772812	4686.985351601662	-0.0064008264622129	0.0152219026355239	-0.4205010776560254	0.674124	0.674124	chr6	134595874	0.1712602109386101	chr6:134595874:G:A
chr6:134596335	['G', 'C']	19959	9808.982913263517	1257.9901088874244	-0.0067631131642773	0.0117303171816713	-0.5765498971199805	0.56425	0.56425	chr6	134596335	0.2485284322502003	chr6:134596335:G:C
chr6:134597008	['T', 'TC']	19959	833.3443598406551	99.82074101521845	-0.0202940843056362	0.0355843741678169	-0.5703088723698995	0.568475	0.568475	chr6	134597008	0.2452886296583623	chr6:134597008:T:TC
chr6:134597171	['C', 'T']	19959	8117.626860435981	1121.5047817749223	0.0059725282760573	0.0125101478450266	0.4774146836667198	0.633072	0.633072	chr6	134597171	0.198546894367339	chr6:134597171:C:T
chr6:134597465	['G', 'A']	19959	1082.054213849083	143.64731141557766	-0.0047094635940463	0.0312180981536139	-0.1508568385835895	0.88009	0.88009	chr6	134597465	0.05547291363987	chr6:134597465:G:A
chr6:134598009	['G', 'A']	19959	19948.99699293339	2725.9019095534386	0.0016487643212931	0.0101545813870968	0.1623665475159953	0.871019	0.871019	chr6	134598009	0.059972371392845	chr6:134598009:G:A
chr6:134598216	['A', 'G']	19959	1045.0523599559074	142.34898970355218	0.0011715859360859	0.0317260166248425	0.0369282393670728	0.970543	0.970543	chr6	134598216	0.0129852183909976	chr6:134598216:A:G
chr6:134598530	['A', 'T']	19959	1039.1041238663124	143.4999076407013	0.0034160890903715	0.0318082885981009	0.1073961926570138	0.914476	0.914476	chr6	134598530	0.0388276878959719	chr6:134598530:A:T
chr6:134600399	['AG', 'A']	19959	1037.2078677023303	144.09253881454887	0.0036071312417235	0.0318341930116998	0.1133099632963174	0.909786	0.909786	chr6	134600399	0.0410607504798244	chr6:134600399:AG:A
chr6:134600862	['G', 'A']	19959	1037.155892964522	141.5275807794999	0.0021583613433622	0.0318375199933513	0.0677930110075458	0.945951	0.945951	chr6	134600862	0.0241313593495433	chr6:134600862:G:A
chr6:134601230	['A', 'G']	19959	1040.0521094298026	143.24924457201595	0.0032574586539504	0.0317938807195973	0.1024555222647805	0.918396	0.918396	chr6	134601230	0.03697001647671	chr6:134601230:A:G
chr6:134601591	['C', 'T']	19959	1039.0	141.96087020242337	0.0016348785163328	0.0318078859004957	0.0513985280709084	0.959008	0.959008	chr6	134601591	0.0181777699499164	chr6:134601591:C:T
chr6:134602201	['A', 'T']	19959	946.0	117.5313575041901	-0.0123467798084862	0.0332959961701796	-0.3708187538639906	0.710776	0.710776	chr6	134602201	0.1482672449685029	chr6:134602201:A:T
chr6:134603087	['A', 'G']	19959	34903.0	4692.675880284204	-0.0054423717476612	0.0152321096524849	-0.3572959932554966	0.720874	0.720874	chr6	134603087	0.1421406380360948	chr6:134603087:A:G
chr6:134603489	['C', 'T']	19959	1064.0	158.36119580249164	0.0138259543223783	0.0314556037083646	0.4395386733175857	0.660276	0.660276	chr6	134603489	0.1802744883653274	chr6:134603489:C:T
chr6:134603824	['C', 'T']	19959	4657.23334001403	822.1530614873801	0.060052861524814	0.0161803854042151	3.711460513738413	0.000206627	0.000206627	chr6	134603824	3.684812929743496	chr6:134603824:C:T
chr6:134604168	['G', 'A']	19959	1062.8144462114533	147.8212607835339	0.0038449208992371	0.0318715550202335	0.120638007677889	0.903979	0.903979	chr6	134604168	0.0438416583410669	chr6:134604168:G:A
chr6:134604211	['C', 'T']	19959	20804.04233891172	2879.669678048945	0.0049985592535609	0.0101702187451241	0.4914898468587391	0.623085	0.623085	chr6	134604211	0.2054527037213918	chr6:134604211:C:T
chr6:134604581	['G', 'A']	19959	2397.0	290.25672484529014	-0.0163349706224568	0.0212396468487857	-0.7690792007396622	0.441855	0.441855	chr6	134604581	0.3547202261969895	chr6:134604581:G:A
chr6:134605824	['T', 'G']	19959	34456.452723355214	4773.194407570958	0.0197189860438688	0.0146550291678933	1.345543964325209	0.178465	0.178465	chr6	134605824	0.7484469436822507	chr6:134605824:T:G
chr6:134606062	['AG', 'A']	19959	7888.580957153595	1088.8143024115247	0.0054272665105045	0.0126465699012431	0.4291492913008021	0.667819	0.667819	chr6	134606062	0.1753412290705478	chr6:134606062:AG:A
chr6:134606324	['T', 'A']	19959	20418.069001803968	2804.8413368630245	0.0036698647423425	0.0101540176250204	0.3614199696974799	0.717789	0.717789	chr6	134606324	0.1440032014442751	chr6:134606324:T:A
chr6:134606878	['G', 'A']	19959	21666.68447696857	2986.5200104353867	0.0053184193131861	0.0101379028838475	0.5246074433855388	0.599862	0.599862	chr6	134606878	0.2219486488360448	chr6:134606878:G:A
chr6:134609755	['C', 'T']	19959	34705.738851588336	4665.83628531899	-0.0054126204184231	0.0150047332538189	-0.3607275335631547	0.718307	0.718307	chr6	134609755	0.1436899012869288	chr6:134609755:C:T
chr6:134609793	['T', 'C']	19959	1097.164912808178	139.77995213484292	-0.003917027897781	0.0310139315780204	-0.1262989791515834	0.899497	0.899497	chr6	134609793	0.0460002807738143	chr6:134609793:T:C
chr6:134610062	['C', 'CA']	19959	2558.256351154984	387.8704796781505	0.0188418468707881	0.0207048019605391	0.9100230423212192	0.362821	0.362821	chr6	134610062	0.4403075840149805	chr6:134610062:C:CA
chr6:134611397	['G', 'A']	19959	34690.0	4661.599734455275	-0.0057803057420119	0.0149855058071084	-0.3857264356916157	0.699703	0.699703	chr6	134611397	0.1550862640317601	chr6:134611397:G:A
chr6:134611433	['C', 'A']	19959	4680.407006465193	800.8937454234922	0.0523271411777166	0.016127810060323	3.244528611261972	0.00117839	0.00117839	chr6	134611433	2.9287109516400065	chr6:134611433:C:A
chr6:134611923	['G', 'A']	19959	18492.632655106743	2521.8327307991326	0.0007630204826856	0.0102031721418895	0.0747826726898969	0.940388	0.940388	chr6	134611923	0.0266929214091081	chr6:134611923:G:A
chr6:134611992	['A', 'T']	19959	1096.1647624774505	136.81796766807688	-0.007185622084035	0.0310247356623282	-0.231609453896499	0.816844	0.816844	chr6	134611992	0.0878608766477201	chr6:134611992:A:T
chr6:134612774	['T', 'C']	19959	23347.169756488627	3212.526379048837	0.0048025355266644	0.0102622041321886	0.4679828489866722	0.639802	0.639802	chr6	134612774	0.1939544066595294	chr6:134612774:T:C
chr6:134614503	['A', 'C']	19959	1113.055767110933	139.0583880726882	-0.0069877034292332	0.0307804071565724	-0.2270179011501852	0.820412	0.820412	chr6	134614503	0.0859679959198723	chr6:134614503:A:C
chr6:134614626	['G', 'T']	19959	19815.94265951581	2692.264549949842	-0.0002839688160715	0.0101563635909571	-0.0279596937947692	0.977695	0.977695	chr6	134614626	0.0097966058215982	chr6:134614626:G:T
chr6:134615942	['A', 'C']	19959	2507.125613788957	395.6414949916236	0.0242627710695433	0.0209019308547639	1.160790897172704	0.245741	0.245741	chr6	134615942	0.6095223787731872	chr6:134615942:A:C
chr6:134617082	['A', 'G']	19959	35296.073715860686	4600.075438984489	-0.0563908194190434	0.0162266190751108	-3.4752044870233223	0.000511549	0.000511549	chr6	134617082	3.291112759976491	chr6:134617082:A:G
chr6:134617300	['G', 'A']	19959	16626.831345228547	2185.5349358647754	-0.0058665496436481	0.0102605163908624	-0.5717596873460095	0.567491	0.567491	chr6	134617300	0.2460410216790355	chr6:134617300:G:A
chr6:134618290	['C', 'T']	19959	35232.29570054119	4602.778893163058	-0.0520338559834539	0.0161273260367543	-3.226440382297001	0.00125543	0.00125543	chr6	134618290	2.9012074975757125	chr6:134618290:C:T
chr6:134618421	['C', 'G']	19959	35487.890197454144	4629.069841756741	-0.0578378294062266	0.0165736613133714	-3.489743654865432	0.000484528	0.000484528	chr6	134618421	3.31468112079252	chr6:134618421:C:G
chr6:134618480	['A', 'G']	19959	17149.436933099474	2290.9054179277027	-0.0035464225031547	0.0102167593767503	-0.3471181391650601	0.728506	0.728506	chr6	134618480	0.1375668670152528	chr6:134618480:A:G
chr6:134618490	['C', 'A']	19959	19431.815106255013	2610.6150743918006	-0.0014303717084043	0.0101542356805617	-0.1408645370662957	0.887978	0.887978	chr6	134618490	0.0515977939026589	chr6:134618490:C:A
chr6:134619474	['A', 'G']	19959	1039.312434220418	147.7529009772744	0.0066122623008714	0.0318717359194018	0.2074647680814337	0.835649	0.835649	chr6	134619474	0.0779761021937752	chr6:134619474:A:G
chr6:134620375	['G', 'A']	19959	5625.127336507141	786.3106247425574	0.0039983234066071	0.0144592002309237	0.2765245202190373	0.782148	0.782148	chr6	134620375	0.1067110608765397	chr6:134620375:G:A
chr6:134621418	['C', 'CAAAT']	19959	3177.159184287003	474.0875070763538	0.0201259870070359	0.0186595207347084	1.0785907791082612	0.280783	0.280783	chr6	134621418	0.5516291900952587	chr6:134621418:C:CAAAT
chr6:134624094	['T', 'C']	19959	9032.905146064037	1210.3712034007815	0.0011091422566486	0.0120598243305096	0.0919700176596032	0.926723	0.926723	chr6	134624094	0.033050058248846	chr6:134624094:T:C
chr6:134624698	['C', 'T']	19959	6914.346427497745	903.5052474384928	-0.0037358362600729	0.0132997059379809	-0.2808961549596592	0.778793	0.778793	chr6	134624698	0.1085779606895454	chr6:134624698:C:T
chr6:134624963	['T', 'C']	19959	6798.406185773722	913.7437158050664	0.0005618290457841	0.0133894635287739	0.0419605344588163	0.966531	0.966531	chr6	134624963	0.0147842120823685	chr6:134624963:T:C
chr6:134625124	['G', 'A']	19959	6790.020595309681	911.8847470697756	0.0004637649762884	0.01339549227654	0.034620972989594	0.972382	0.972382	chr6	134625124	0.0121630890852092	chr6:134625124:G:A
chr6:134625403	['G', 'A']	19959	6799.703417861081	916.895032035949	0.0012959889123399	0.0133876327839439	0.0968049343192515	0.922882	0.922882	chr6	134625403	0.0348538244615615	chr6:134625403:G:A
chr6:134625746	['C', 'A']	19959	6800.022098616958	914.033255802006	0.0005691155293446	0.0133871985786302	0.0425119210716082	0.966091	0.966091	chr6	134625746	0.0149819637123707	chr6:134625746:C:A
chr6:134625889	['C', 'T']	19959	6800.0	914.477426837765	0.0007112451914906	0.0133864033381087	0.0531319110537987	0.957627	0.957627	chr6	134625889	0.0188036176291049	chr6:134625889:C:T
chr6:134625943	['A', 'AGG']	19959	4266.641310883945	553.4728588591628	-0.0009144412046044	0.0163510814310102	-0.0559254266124691	0.955402	0.955402	chr6	134625943	0.0198138539171671	chr6:134625943:A:AGG
chr6:134626382	['T', 'G']	19959	20764.12101623572	2810.666659706583	0.0007321326592311	0.0101670228140701	0.0720105258560035	0.942594	0.942594	chr6	134626382	0.0256753290312788	chr6:134626382:T:G
chr6:134627547	['AGACAACTGT', 'A']	19959	6794.680863857293	911.2493913978536	0.0003462029710219	0.0133912824839878	0.0258528614743137	0.979375	0.979375	chr6	134627547	0.0090509861873346	chr6:134627547:AGACAACTGT:A
chr6:134627575	['TCC', 'T']	19959	6794.680863857293	910.7097146769707	0.0002655079909369	0.01339133440222	0.0198268509292807	0.984182	0.984182	chr6	134627575	0.0069245821714363	chr6:134627575:TCC:T
chr6:134628443	['C', 'T']	19959	9379.40980156344	1294.311328259433	0.0058429293679997	0.0118946300252107	0.4912241369101588	0.623273	0.623273	chr6	134628443	0.2053216862076164	chr6:134628443:C:T
chr6:134628617	['A', 'C']	19959	2625.1315262050307	322.8118550420136	-0.0134544032306133	0.0203783077306082	-0.6602316251415118	0.509113	0.509113	chr6	134628617	0.2931858132824768	chr6:134628617:A:C
chr6:134629145	['G', 'C']	19959	6793.680763641831	916.9094799031232	0.0013027844800177	0.0133917379072519	0.0972827043838901	0.922503	0.922503	chr6	134629145	0.0350322128314199	chr6:134629145:G:C
chr6:134629980	['T', 'A']	19959	8586.19797896472	1176.267458376489	0.0023884063848725	0.0125197013277389	0.1907718341156191	0.848706	0.848706	chr6	134629980	0.0712427275303332	chr6:134629980:T:A
chr6:134630855	['C', 'T']	19959	6563.247893681044	877.8036472883356	-0.0004947169631922	0.0136063712183342	-0.0363592140221472	0.970996	0.970996	chr6	134630855	0.0127825591563676	chr6:134630855:C:T
chr6:134632698	['A', 'G']	19959	7370.107787131688	918.6825425963384	-0.0105616259644863	0.0130124495650452	-0.8116554774481133	0.416999	0.416999	chr6	134632698	0.3798649865010689	chr6:134632698:A:G
chr6:134633134	['C', 'T']	19959	716.0358753382102	165.67823861202854	0.0910285412158888	0.0383821368031379	2.371638183740899	0.0177189	0.0177189	chr6	134633134	1.751563242875519	chr6:134633134:C:T
chr6:134633381	['C', 'T']	19959	17897.864046520954	2345.6520772369736	-0.0091350120960699	0.0102208875159389	-0.8937591849851042	0.371462	0.371462	chr6	134633381	0.4300856072988547	chr6:134633381:C:T
chr6:134633537	['C', 'T']	19959	5980.299629221365	854.9247739193341	0.0087447879817593	0.0141406697003769	0.6184139907833508	0.53631	0.53631	chr6	134633537	0.2705841051358884	chr6:134633537:C:T
chr6:134634060	['C', 'T']	19959	7973.597995489853	1003.9464365344228	-0.0120097343246861	0.0125824118760411	-0.9544858682900496	0.339849	0.339849	chr6	134634060	0.4687140036440906	chr6:134634060:C:T
chr6:134634442	['T', 'C']	19959	7550.756626747507	1055.3892427835967	0.0048849981939178	0.0129368590497853	0.3776031086926694	0.705729	0.705729	chr6	134634442	0.1513620360571476	chr6:134634442:T:C
chr6:134634541	['T', 'G']	19959	9236.851165121525	1203.9647712650603	-0.0062340506746471	0.0120532022762583	-0.5172111553231442	0.605015	0.605015	chr6	134634541	0.2182338578492292	chr6:134634541:T:G
chr6:134636247	['C', 'T']	19959	17831.89342619501	2342.520687271346	-0.0088020383964505	0.0102264982467426	-0.8607089332122246	0.389409	0.389409	chr6	134636247	0.4095940153091342	chr6:134636247:C:T
chr6:134639340	['G', 'A']	19959	15503.33027660854	2031.4574725819584	-0.0100676585394927	0.0104709033804372	-0.9614890113781543	0.336318	0.336318	chr6	134639340	0.4732498882860884	chr6:134639340:G:A
chr6:134640178	['T', 'C']	19959	19572.941972339147	2548.6461067615305	-0.0119798654348783	0.0101492663277864	-1.180367629340866	0.237868	0.237868	chr6	134640178	0.6236639789723093	chr6:134640178:T:C
chr6:134640785	['C', 'T']	19959	17816.926763246276	2331.5197113520485	-0.0095807639715723	0.0102268842095008	-0.9368213989038549	0.348862	0.348862	chr6	134640785	0.4573463337593686	chr6:134640785:C:T
chr6:134640835	['C', 'T']	19959	13580.08239362502	1755.178184951512	-0.0086402607877713	0.0106622687663075	-0.8103585622484303	0.417744	0.417744	chr6	134640835	0.3790897791020862	chr6:134640835:C:T
chr6:134641778	['C', 'T']	19959	17828.786541063288	2335.7712550140336	-0.0094333981670214	0.0102241166537797	-0.9226614373119476	0.356195	0.356195	chr6	134641778	0.4483121811323211	chr6:134641778:C:T
chr6:134641923	['T', 'C']	19959	6115.612817557749	718.8561806797892	-0.0184271509133228	0.0139334113827043	-1.3225153845810296	0.186012	0.186012	chr6	134641923	0.730459037687051	chr6:134641923:T:C
chr6:134643442	['T', 'A']	19959	20328.092462664128	2682.951259426817	-0.011109690987174	0.0101087553434625	-1.0990167047972714	0.271774	0.271774	chr6	134643442	0.5657920935808454	chr6:134643442:T:A
chr6:134643508	['A', 'G']	19959	20337.075770483585	2678.09920815366	-0.0116681293506192	0.0101095055006082	-1.1541740938681164	0.248443	0.248443	chr6	134643508	0.6047732352001973	chr6:134643508:A:G
chr6:134643609	['A', 'G']	19959	7209.36120853793	901.184874869308	-0.0104681132240105	0.0131244381759005	-0.7976046733362171	0.425109	0.425109	chr6	134643609	0.371499700469335	chr6:134643609:A:G
chr6:134644719	['A', 'T']	19959	12295.92774355233	1630.7433015484582	-0.0026029501588763	0.011244423094043	-0.231488101888955	0.816938	0.816938	chr6	134644719	0.087810902194159	chr6:134644719:A:T
chr6:134645738	['A', 'G']	19959	772.1934449233236	105.75152689380174	-0.0033629742786429	0.0369353068114286	-0.0910503951087356	0.927453	0.927453	chr6	134645738	0.0327080896458979	chr6:134645738:A:G
chr6:134646477	['T', 'G']	19959	15096.269092002403	1922.2340072168563	-0.0096253234959925	0.0104478508630193	-0.921273056266704	0.356919	0.356919	chr6	134646477	0.447430332471568	chr6:134646477:T:G
chr6:134646829	['C', 'T']	19959	9017.807266349286	1163.7145147243857	-0.0025477484640201	0.0121031709700651	-0.2105025592319188	0.833278	0.833278	chr6	134646829	0.0792100841586591	chr6:134646829:C:T
chr6:134647715	['A', 'G']	19959	7676.923173298587	977.026733056587	-0.0150571498685025	0.0128512464041687	-1.1716489899079503	0.241352	0.241352	chr6	134647715	0.6173490979832011	chr6:134647715:A:G
chr6:134647863	['G', 'A']	19959	987.0494538530916	114.14195964567044	-0.0040801495911985	0.0328077793530379	-0.1243653082182993	0.901027	0.901027	chr6	134647863	0.0452621948418905	chr6:134647863:G:A
chr6:134647990	['C', 'A']	19959	984.1479254359592	111.99778768602428	-0.00664761828581	0.0328535965620369	-0.2023406561670489	0.839652	0.839652	chr6	134647990	0.0759006732176177	chr6:134647990:C:A
chr6:134648063	['G', 'A']	19959	31525.15899183244	3989.603465950984	-0.0477196847626017	0.0125223383828725	-3.8107646753796898	0.000138954	0.000138954	chr6	134648063	3.85712894688644	chr6:134648063:G:A
chr6:134648556	['T', 'C']	19959	7681.769754973193	977.6714131276055	-0.0153619203940025	0.0128522917367981	-1.1952670160776844	0.231997	0.231997	chr6	134648556	0.6345176310223313	chr6:134648556:T:C
chr6:134648869	['T', 'A']	19959	9847.26811885163	1321.3006491577564	-0.0077418715995691	0.0117112425864833	-0.6610632084851905	0.508579	0.508579	chr6	134648869	0.2936415764694143	chr6:134648869:T:A
chr6:134649826	['T', 'A']	19959	4795.168531994981	687.5047079533119	0.0077833015318937	0.0156256770649947	0.4981097138715474	0.618412	0.618412	chr6	134649826	0.208722091723595	chr6:134649826:T:A
chr6:134649859	['G', 'A']	19959	1704.3415685291905	218.8947956283532	-0.0129970142858303	0.0249059218043272	-0.5218443383843038	0.601785	0.601785	chr6	134649859	0.2205586416182323	chr6:134649859:G:A
chr6:134650763	['G', 'A']	19959	9010.451448040889	1141.883359273326	-0.0056273264238295	0.0121035367321936	-0.4649324035066255	0.641985	0.641985	chr6	134650763	0.1924751191170232	chr6:134650763:G:A
chr6:134653564	['G', 'A']	19959	1298.1300796712933	166.2333922165882	-0.0214658828298158	0.0284644843666192	-0.7541286381069741	0.450781	0.450781	chr6	134653564	0.3460343973487622	chr6:134653564:G:A
chr6:134653828	['T', 'C']	19959	7937.590779253321	919.1158318637164	-0.0254492992856583	0.0126741699057782	-2.007965766188428	0.0446604	0.0446604	chr6	134653828	1.3500773914971198	chr6:134653828:T:C
chr6:134654610	['C', 'T']	19959	34864.98732147331	4574.167467526299	-0.0428193301709679	0.0155630611226951	-2.7513436998924177	0.00594049	0.00594049	chr6	134654610	2.2261777308573025	chr6:134654610:C:T
chr6:134654746	['G', 'A']	19959	5742.329538044844	682.1804257288019	-0.0197356763163469	0.0144150142315059	-1.3691055728000567	0.170982	0.170982	chr6	134654746	0.7670496072227	chr6:134654746:G:A
chr6:134655349	['C', 'T']	19959	5035.513757329725	706.5522418620667	0.0089237125879716	0.0151838966399592	0.5877089919386855	0.556734	0.556734	chr6	134655349	0.2543522553205234	chr6:134655349:C:T
chr6:134656951	['C', 'T']	19959	1309.065587734242	166.03730108756386	-0.0225077885546233	0.0283576054599704	-0.7937125927785185	0.427372	0.427372	chr6	134656951	0.369193934778019	chr6:134656951:C:T
chr6:134657869	['G', 'A']	19959	1083.054263954304	126.9224973586622	-0.0074117083270371	0.0313072162218113	-0.2367412124580253	0.81286	0.81286	chr6	134657869	0.0899842471034786	chr6:134657869:G:A
chr6:134658094	['A', 'G']	19959	986.1482260974144	114.90624790371092	-0.0044037895720358	0.0328215668926194	-0.1341736543670671	0.893267	0.893267	chr6	134658094	0.0490187098739826	chr6:134658094:A:G
chr6:134658259	['T', 'C']	19959	5305.797504509923	743.3572899944058	0.0081756950148647	0.0148663970719883	0.5499446150452675	0.582364	0.582364	chr6	134658259	0.2348054796506866	chr6:134658259:T:C
chr6:134658845	['C', 'G']	19959	5039.252480208437	708.8518464453294	0.0090923978203456	0.0151789490437796	0.5990136599128832	0.549171	0.549171	chr6	134658845	0.2602924045607531	chr6:134658845:C:G
chr6:134660356	['G', 'A']	19959	5038.757366205653	704.9377766938364	0.0083673418311511	0.0151801261958383	0.5512037069523914	0.5815	0.5815	chr6	134660356	0.2354502809355327	chr6:134660356:G:A
chr6:134660809	['T', 'G']	19959	3464.694362315209	429.396518648431	-0.022968889351617	0.0177651729041803	-1.2929167352045434	0.196055	0.196055	chr6	134660809	0.7076220773896877	chr6:134660809:T:G
chr6:134660814	['A', 'C']	19959	3434.0	428.1434615820768	-0.0223340197815924	0.0178417465610924	-1.2517843869779155	0.210663	0.210663	chr6	134660814	0.6764117354260045	chr6:134660814:A:C
chr6:134662020	['G', 'A']	19959	8858.55069921307	1149.7066604631218	-0.0020848553176093	0.0121778745728404	-0.171200262011162	0.864068	0.864068	chr6	134662020	0.0634520782818815	chr6:134662020:G:A
chr6:134663733	['T', 'C']	19959	8888.445335203927	1147.6250465528428	-0.0024124690131864	0.0121559417748844	-0.1984600665142123	0.842687	0.842687	chr6	134663733	0.0743337058198455	chr6:134663733:T:C
chr6:134663913	['T', 'C']	19959	25224.055174141817	3211.985348167554	-0.0244829963566652	0.0105145759578652	-2.328481572131412	0.0198965	0.0198965	chr6	134663913	1.7012233137598098	chr6:134663913:T:C
chr6:134664923	['G', 'A']	19959	991.3973735652346	115.86877667626932	-0.0036572044029151	0.0327426878631911	-0.1116953018089419	0.911066	0.911066	chr6	134664923	0.0404501604610813	chr6:134664923:G:A
chr6:134666519	['A', 'T']	19959	13694.0	1740.078773780137	-0.0161960533653544	0.01062018120462	-1.525026085083065	0.127268	0.127268	chr6	134666519	0.8952807807174683	chr6:134666519:A:T
chr6:134666547	['A', 'G']	19959	13694.0	1740.078773780137	-0.0161960533653544	0.01062018120462	-1.525026085083065	0.127268	0.127268	chr6	134666547	0.8952807807174683	chr6:134666547:A:G
chr6:134666689	['A', 'C']	19959	13725.75078927587	1745.1871014271094	-0.0162981046140405	0.0106182120235731	-1.534919869546557	0.124819	0.124819	chr6	134666689	0.903719301135216	chr6:134666689:A:C
chr6:134666753	['A', 'G']	19959	13729.503082552254	1746.8964125352973	-0.0161822854974789	0.0106180695111332	-1.5240327331170136	0.127516	0.127516	chr6	134666753	0.8944353189496392	chr6:134666753:A:G
chr6:134666811	['G', 'A']	19959	1019.0510572201624	101.51092799410095	-0.0217684162988934	0.0323186607088193	-0.6735556431319922	0.500602	0.500602	chr6	134666811	0.3005074196354489	chr6:134666811:G:A
chr6:134667311	['T', 'C']	19959	24478.45287367841	3213.8430397650627	-0.0170769913734922	0.0103926402358423	-1.6431812307518197	0.100361	0.100361	chr6	134667311	0.9984350200126858	chr6:134667311:T:C
chr6:134667424	['T', 'C']	19959	30136.589323308275	3910.548136761035	-0.0296393359914338	0.0118201993629524	-2.5075157432903645	0.0121662	0.0121662	chr6	134667424	1.9148450484532007	chr6:134667424:T:C
chr6:134668302	['A', 'G']	19959	13754.378263266022	1733.8954118053673	-0.0180584016671689	0.0106144047947698	-1.7013108145326208	0.0889002	0.0889002	chr6	134668302	1.051097261990431	chr6:134668302:A:G
chr6:134668957	['C', 'T']	19959	12884.93671076368	1675.4467971259703	-0.0109178847253874	0.0107667874496784	-1.014033645264681	0.310579	0.310579	chr6	134668957	0.5078279127170758	chr6:134668957:C:T
chr6:134670282	['G', 'A']	19959	4841.242559374687	640.5846368402314	-0.0036801801614553	0.0154456726704397	-0.2382660982126441	0.811677	0.811677	chr6	134670282	0.0906167601984794	chr6:134670282:G:A
chr6:134671059	['T', 'G']	19959	14114.828764720622	1835.7178172094625	-0.0119067778997851	0.0105563074409007	-1.127930194004392	0.259363	0.259363	chr6	134671059	0.586091979069008	chr6:134671059:T:G
chr6:134671854	['A', 'T']	19959	27248.365216955608	3648.5671813678905	-0.0108202337536822	0.0108769223036423	-0.9947881810334268	0.319851	0.319851	chr6	134671854	0.4950522871418132	chr6:134671854:A:T
chr6:134672182	['AAAAG', 'A']	19959	3875.270192598576	461.5360429593673	-0.0179909153441065	0.0171781117968298	-1.0473162334073702	0.294966	0.294966	chr6	134672182	0.5302280411858127	chr6:134672182:AAAAG:A
chr6:134673193	['A', 'G']	19959	10891.0	1457.870900620043	-0.0025102546825472	0.0114062753359922	-0.2200766340109449	0.825814	0.825814	chr6	134673193	0.0831177588175672	chr6:134673193:A:G
chr6:134673953	['G', 'A']	19959	4791.480132284411	657.4088923850658	0.0003340017374485	0.015576195663852	0.0214430882005211	0.982892	0.982892	chr6	134673953	0.0074941997475612	chr6:134673953:G:A
chr6:134674259	['G', 'GAAT']	19959	24864.22882630049	3322.102134774987	-0.0110918629857148	0.0104392808816608	-1.0625121702779745	0.288016	0.288016	chr6	134674259	0.540583385439735	chr6:134674259:G:GAAT
chr6:134674513	['A', 'C']	19959	10867.266877161332	1454.1983097166724	-0.002752211385521	0.011415986703654	-0.2410839690834726	0.809493	0.809493	chr6	134674513	0.091786902407232	chr6:134674513:A:C
chr6:134674966	['C', 'T']	19959	19445.871454345	2629.9855870559422	-0.0058002761635313	0.0101483353371369	-0.571549517318936	0.567634	0.567634	chr6	134674966	0.24593159917272	chr6:134674966:C:T
chr6:134676208	['T', 'C']	19959	27246.2860150376	3650.09898362007	-0.0107282301125202	0.010878385221203	-0.9861969303688456	0.324048	0.324048	chr6	134676208	0.4893906546355925	chr6:134676208:T:C
chr6:134677050	['T', 'C']	19959	27249.46108744676	3652.600042468002	-0.0104389368367028	0.0108768247451581	-0.95974120033053	0.337197	0.337197	chr6	134677050	0.4721162978943933	chr6:134677050:T:C
chr6:134677384	['A', 'G']	19959	14018.809521423202	1863.8309133061337	-0.0094613252164605	0.010601540453849	-0.8924481548363592	0.372164	0.372164	chr6	134677384	0.4292656391512586	chr6:134677384:A:G
chr6:134677709	['A', 'G']	19959	27249.09576067348	3649.2948940978895	-0.010804251581668	0.0108753326753108	-0.993464007422578	0.320496	0.320496	chr6	134677709	0.4941773863909301	chr6:134677709:A:G
chr6:134677748	['G', 'A']	19959	13991.102976548407	1858.923868142298	-0.0094422733663654	0.0106024117478382	-0.8905778789708503	0.373166	0.373166	chr6	134677748	0.4280979326775385	chr6:134677748:G:A
chr6:134678001	['C', 'A']	19959	31080.78615816378	4095.593957082605	-0.023985136142209	0.0122808927971791	-1.953044989344603	0.0508282	0.0508282	chr6	134678001	1.2938952698744974	chr6:134678001:C:A
chr6:134678741	['C', 'G']	19959	4577.2293315963525	583.8346996645629	-0.0097769852765562	0.0158470692353897	-0.6169585764617106	0.537269	0.537269	chr6	134678741	0.2698082171594607	chr6:134678741:C:G
chr6:134679915	['T', 'C']	19959	31087.90311748196	4094.4664170977526	-0.0244585405779851	0.0122864210325253	-1.9906969257554323	0.0465278	0.0465278	chr6	134679915	1.3322874819702426	chr6:134679915:T:C
chr6:134680063	['A', 'C']	19959	19512.68693908247	2645.413312531197	-0.0053068458889406	0.0101493338288465	-0.522876277244666	0.601066	0.601066	chr6	134680063	0.2210778377109793	chr6:134680063:A:C
chr6:134681586	['TGAAA', 'T']	19959	9991.503006915907	1348.0456386896728	-0.0019160080995905	0.0116590827028889	-0.1643360930200602	0.869468	0.869468	chr6	134681586	0.0607463971910662	chr6:134681586:TGAAA:T
chr6:134682177	['C', 'T']	19959	987.5937734997742	103.59530785564498	-0.0156277305666789	0.032832747629716	-0.4759799801992427	0.634094	0.634094	chr6	134682177	0.1978463562267266	chr6:134682177:C:T
chr6:134682567	['ACT', 'A']	19959	10843.086536052511	1455.3050950231982	-0.0027190603949878	0.0113261057275547	-0.2400701936211678	0.810278	0.810278	chr6	134682567	0.0913659525384109	chr6:134682567:ACT:A
chr6:134682626	['T', 'C']	19959	5479.549080523124	778.2255111474835	0.0064363907817826	0.0146933572474902	0.4380476614956053	0.661356	0.661356	chr6	134682626	0.1795647020634542	chr6:134682626:T:C
chr6:134682664	['G', 'C']	19959	5478.274476400441	777.8988106953439	0.0063647444540601	0.0146971227937955	0.4330605754173237	0.664975	0.664975	chr6	134682664	0.1771946818640209	chr6:134682664:G:C
chr6:134682965	['G', 'C']	19959	10881.343676137783	1451.232651421907	-0.0033552921201538	0.0113428290775226	-0.2958073419974935	0.76738	0.76738	chr6	134682965	0.1149895238799828	chr6:134682965:G:C
chr6:134683610	['G', 'A']	19959	986.2964967674036	103.1271656018282	-0.0156639907842597	0.0328479359266171	-0.4768637767454677	0.633464	0.633464	chr6	134683610	0.1982780611997983	chr6:134683610:G:A
chr6:134684110	['T', 'G']	19959	5860.6427067669165	837.775609831277	0.0084781976051788	0.0142999228803239	0.5928841488260361	0.553265	0.553265	chr6	134684110	0.2570668027438241	chr6:134684110:T:G
chr6:134684157	['G', 'A']	19959	4529.680847865303	570.3679847526546	-0.0109339083773422	0.0159265652129998	-0.6865201775218661	0.492393	0.492393	chr6	134684157	0.3076881297516523	chr6:134684157:G:A
chr6:134684408	['T', 'C']	19959	1405.2112146722789	237.33208969916032	0.0319823277693382	0.0276499163000907	1.1566880500550842	0.247414	0.247414	chr6	134684408	0.6065757293199922	chr6:134684408:T:C
chr6:134684577	['G', 'A']	19959	19657.93966424455	2585.261604218116	-0.0126466874959124	0.0101062573803202	-1.2513719985539984	0.210813	0.210813	chr6	134684577	0.6761026114187734	chr6:134684577:G:A
chr6:134684748	['C', 'T']	19959	985.0987122312972	102.97779482370676	-0.0155364528101965	0.0328641139330254	-0.4727482640140155	0.636398	0.636398	chr6	134684748	0.1962711938751239	chr6:134684748:C:T
chr6:134685343	['TTTTC', 'T']	19959	1428.9126802097276	252.4481402004341	0.0439861072072256	0.0286011113756679	1.5379160141534312	0.124085	0.124085	chr6	134685343	0.9062807149634776	chr6:134685343:TTTTC:T
chr6:134685446	['C', 'T']	19959	19680.6513494532	2590.6002676523485	-0.0122642815484049	0.0101182026263647	-1.2121008049837063	0.225488	0.225488	chr6	134685446	0.6468765654155277	chr6:134685446:C:T
chr6:134687154	['C', 'T']	19959	32502.77086152458	4477.409138149415	0.0103394563674789	0.0130770378884903	0.7906573687133787	0.429153	0.429153	chr6	134687154	0.3673878471868441	chr6:134687154:C:T
chr6:134687204	['A', 'G']	19959	8546.281918893177	1226.6201481665098	0.0048151289245658	0.0124054458455148	0.388146382204132	0.697912	0.697912	chr6	134687204	0.156199334287673	chr6:134687204:A:G
chr6:134687223	['C', 'T']	19959	409.0204930353743	65.84993795024344	0.026629221461171	0.0504667955657788	0.5276582585169738	0.597742	0.597742	chr6	134687223	0.2234862276406359	chr6:134687223:C:T
chr6:134687389	['T', 'C']	19959	2957.4817785352657	347.9954491520738	-0.0099856259510285	0.019324545814839	-0.5167327629175485	0.605348	0.605348	chr6	134687389	0.2179948881085436	chr6:134687389:T:C
chr6:134688228	['G', 'A']	19959	2898.16164603278	342.81343382205864	-0.0193255963952304	0.0195388562630042	-0.989085345380342	0.322633	0.322633	chr6	134688228	0.4912912135591794	chr6:134688228:G:A
chr6:134688409	['A', 'C']	19959	2916.0	355.2226566731384	-0.0157725049725636	0.0194744929888873	-0.8099058076409905	0.418004	0.418004	chr6	134688409	0.378819562316793	chr6:134688409:A:C
chr6:134688615	['A', 'G']	19959	9217.92368592474	1178.8445365176174	-0.0095422942097583	0.0119745680023208	-0.796880038420506	0.42553	0.42553	chr6	134688615	0.371069816601302	chr6:134688615:A:G
chr6:134688792	['G', 'C']	19959	8281.659734402405	1026.8883584049447	-0.0130952187164095	0.0124567840311492	-1.0512519670938962	0.293156	0.293156	chr6	134688792	0.5329012127183951	chr6:134688792:G:C
chr6:134689398	['A', 'G']	19959	1538.2312086590498	329.97282279870086	0.0867081976278085	0.0263086170950576	3.2958097840915266	0.000983097	0.000983097	chr6	134689398	3.0074036291806734	chr6:134689398:A:G
chr6:134690195	['G', 'A']	19959	2382.119350636336	257.1615267919232	-0.0243446218741845	0.0213959527472039	-1.137814340955951	0.255212	0.255212	chr6	134690195	0.5930989090603641	chr6:134690195:G:A
chr6:134690250	['C', 'T']	19959	3249.651265347031	556.6680540816637	0.0417989954739883	0.0184544363078156	2.264983594014524	0.0235244	0.0235244	chr6	134690250	1.6284814446281093	chr6:134690250:C:T
chr6:134690438	['G', 'A']	19959	14254.142513529769	1797.6767308665153	-0.0133581375346431	0.0105143689101583	-1.2704649845163172	0.203934	0.203934	chr6	134690438	0.6905103623463473	chr6:134690438:G:A
chr6:134690609	['T', 'A']	19959	2272.1138390620304	232.0082216532463	-0.0311142207743552	0.0219179568210747	-1.4195766981545437	0.155747	0.155747	chr6	134690609	0.8075803099721232	chr6:134690609:T:A
chr6:134690921	['A', 'G']	19959	493.1235341284955	47.1222191847497	-0.0375226676666436	0.0456497429762613	-0.8219688703648576	0.411104	0.411104	chr6	134690921	0.3860482975580683	chr6:134690921:A:G
chr6:134692170	['A', 'G']	19959	617.2474061450555	39.63454445324487	-0.0677961077040861	0.0409246972274782	-1.6566062132908228	0.0976148	0.0976148	chr6	134692170	1.0104843311955412	chr6:134692170:A:G
chr6:134693239	['C', 'T']	19959	2219.0	215.2907465092543	-0.0358909924588771	0.0221553704747791	-1.6199680569428572	0.105255	0.105255	chr6	134693239	0.9777572644155031	chr6:134693239:C:T
chr6:134693828	['G', 'A']	19959	18646.802766085388	2342.253604271913	-0.01810972034252	0.0101453957410824	-1.7850186236882852	0.0742735	0.0742735	chr6	134693828	1.129166110285671	chr6:134693828:G:A
chr6:134693911	['A', 'G']	19959	14727.165096230952	1870.4345936273069	-0.0134097682137598	0.0104705423671416	-1.2807138105703066	0.200309	0.200309	chr6	134693911	0.6982995371641031	chr6:134693911:A:G
chr6:134693984	['A', 'G']	19959	14724.47547226537	1866.5010132318828	-0.0137590481115564	0.010469183676351	-1.3142426894884849	0.18878	0.18878	chr6	134693984	0.7240440182462563	chr6:134693984:A:G
chr6:134694783	['A', 'G']	19959	8193.231509320503	1040.1588208675134	-0.0106163339432055	0.0125271047299181	-0.847469081810327	0.396744	0.396744	chr6	134694783	0.4014896324032212	chr6:134694783:A:G
chr6:134695407	['CTCTT', 'C']	19959	2866.5744926083685	336.34894207704616	-0.0199171794753165	0.0196414190390942	-1.0140397410020852	0.310576	0.310576	chr6	134695407	0.5078321077519568	chr6:134695407:CTCTT:C
chr6:134695804	['T', 'A']	19959	8177.229104028864	1033.9761468477157	-0.0110140839820099	0.0125337665118488	-0.8787529248767946	0.379546	0.379546	chr6	134695804	0.4207355812032702	chr6:134695804:T:A
chr6:134696580	['TTGAGG', 'T']	19959	2855.5722876472064	334.8496165585748	-0.0207056068611319	0.0196706609479835	-1.0526136826762027	0.292531	0.292531	chr6	134696580	0.5338281042294635	chr6:134696580:TTGAGG:T
chr6:134696691	['C', 'G']	19959	2854.4290438965727	336.73420618575966	-0.0200758859349648	0.0196732833095066	-1.0204644348949974	0.307521	0.307521	chr6	134696691	0.5121252217659198	chr6:134696691:C:G
chr6:134697851	['A', 'G']	19959	31960.810585935546	4349.219366192779	-0.0017280655966527	0.0127969038078517	-0.1350377890308462	0.892583	0.892583	chr6	134697851	0.0493513889233402	chr6:134697851:A:G
chr6:134698216	['T', 'A']	19959	1044.3139377537211	159.1853440989171	0.0330359672058159	0.0319453223331826	1.034140988194083	0.301083	0.301083	chr6	134698216	0.5213137652930233	chr6:134698216:T:A
chr6:134698378	['G', 'A']	19959	2872.0	338.1483128593355	-0.0194299722016892	0.0196253070266288	-0.9900467888387884	0.322163	0.322163	chr6	134698378	0.4919243392071203	chr6:134698378:G:A
chr6:134698443	['TGAG', 'T']	19959	9600.924129290905	1521.4009578335954	0.0241725854473876	0.0117544218920144	2.056467401753684	0.0397505	0.0397505	chr6	134698443	1.4006574042181963	chr6:134698443:TGAG:T
chr6:134699201	['T', 'A']	19959	2700.06379449025	317.926410365212	-0.0190071519847117	0.0202003494745943	-0.9409318392544036	0.346751	0.346751	chr6	134699201	0.4599822777850145	chr6:134699201:T:A
chr6:134700991	['G', 'A']	19959	2677.1341316765206	378.5249732139987	0.0048959427377719	0.0201314657881858	0.2431985226155339	0.807854	0.807854	chr6	134700991	0.0926671203190404	chr6:134700991:G:A
chr6:134701115	['A', 'G']	19959	32983.30510597785	4303.6888859936025	-0.0279545471901678	0.0134605864563195	-2.076770375561424	0.0378355	0.0378355	chr6	134701115	1.4221005224125198	chr6:134701115:A:G
chr6:134701258	['CAAAACCCA', 'C']	19959	23662.855732116896	3376.348541289361	0.0153598592505296	0.0102736171272999	1.4950780295008388	0.13491	0.13491	chr6	134701258	0.8699558577123956	chr6:134701258:CAAAACCCA:C
chr6:134701268	['C', 'CT']	19959	23651.4400300978	3372.141834790661	0.0152840836611963	0.0102785004675812	1.4869954726764807	0.137032	0.137032	chr6	134701268	0.8631780036420105	chr6:134701268:C:CT
chr6:134701481	['G', 'T']	19959	874.0	125.90060067917229	0.0018074251035552	0.0346471555653203	0.0521666230333892	0.958396	0.958396	chr6	134701481	0.0184550075398564	chr6:134701481:G:T
chr6:134702270	['G', 'C']	19959	10522.58162958509	1383.9472968515813	-0.0076385124266074	0.0114552294790192	-0.666814439693047	0.504898	0.504898	chr6	134702270	0.2967963496267243	chr6:134702270:G:C
chr6:134702617	['T', 'C']	19959	14680.20655441972	1898.548080456301	-0.0138225984579359	0.0104956752104417	-1.3169803924748251	0.18786	0.18786	chr6	134702617	0.7261656819994411	chr6:134702617:T:C
chr6:134703974	['T', 'C']	19959	27188.44885993485	3783.361552441228	0.008442288470477	0.0109011180849252	0.7744424383542449	0.438678	0.438678	chr6	134703974	0.3578541452125148	chr6:134703974:T:C
chr6:134704028	['A', 'C']	19959	9352.405742633791	1220.6081116007797	-0.0085938531255039	0.0119425783542072	-0.7195978012969446	0.471781	0.471781	chr6	134704028	0.326259553406574	chr6:134704028:A:C
chr6:134704091	['C', 'T']	19959	13964.897754611067	2010.2855313983605	0.0123034009216709	0.0105913122555929	1.16165028702406	0.245391	0.245391	chr6	134704091	0.6101413695715794	chr6:134704091:C:T
chr6:134704590	['GC', 'G']	19959	17162.15922417682	2444.648042276436	0.0107858126678363	0.0102066150702431	1.056747275527394	0.29064	0.29064	chr6	134704590	0.5366446151453417	chr6:134704590:GC:G
chr6:134704615	['A', 'G']	19959	11901.788935658447	1772.346674980563	0.0202020153352093	0.0110329638772588	1.831059682598052	0.0671065	0.0671065	chr6	134704615	1.1732354116132304	chr6:134704615:A:G
chr6:134705224	['T', 'C']	19959	17179.886070873643	2453.342242645365	0.011536925309433	0.0102082011401139	1.130162420497154	0.258421	0.258421	chr6	134705224	0.587672197280884	chr6:134705224:T:C
chr6:134705399	['C', 'T']	19959	9577.448201438869	1257.47612118573	-0.0081672472475838	0.0120377333643258	-0.6784705226806009	0.497481	0.497481	chr6	134705399	0.3032235013559006	chr6:134705399:C:T
chr6:134706592	['A', 'G']	19959	14297.865447256328	1941.4266849648784	-0.0021939755803586	0.0105416731295724	-0.20812403812863	0.835134	0.835134	chr6	134706592	0.0782438349457407	chr6:134706592:A:G
chr6:134706829	['G', 'A']	19959	1276.0	154.87135767320322	-0.0218291216347844	0.0288143634145821	-0.757577785797528	0.448713	0.448713	chr6	134706829	0.3480313480143311	chr6:134706829:G:A
chr6:134707712	['G', 'A']	19959	29581.482112436115	4128.895494045484	0.0132162812170989	0.0116004326418933	1.1392920958284103	0.254595	0.254595	chr6	134707712	0.5941501297229455	chr6:134707712:G:A
chr6:134707734	['G', 'C']	19959	15689.14427461789	2102.9876128920973	-0.004737109860807	0.0103307205790524	-0.4585459285785431	0.646565	0.646565	chr6	134707734	0.1893878084134086	chr6:134707734:G:C
chr6:134707948	['C', 'T']	19959	1394.069846678024	163.28434070132846	-0.0254146818515505	0.0275738098020176	-0.921696422584696	0.356698	0.356698	chr6	134707948	0.4476993257370563	chr6:134707948:C:T
chr6:134708289	['G', 'A']	19959	660.0661422057424	102.62607847534476	0.0386951403709121	0.0397421369466023	0.9736552521798983	0.33024	0.33024	chr6	134708289	0.4811703243889015	chr6:134708289:G:A
chr6:134708907	['T', 'C']	19959	15171.800741705923	2170.618916646263	0.012444068892731	0.0103690134932615	1.200120811957472	0.230107	0.230107	chr6	134708907	0.6380701696184815	chr6:134708907:T:C
chr6:134709743	['C', 'T']	19959	10739.380720838137	1552.3077291651755	0.012946391474414	0.0113240258475796	1.1432675665590355	0.252941	0.252941	chr6	134709743	0.5969807687949432	chr6:134709743:C:T
chr6:134710009	['C', 'T']	19959	26568.311444182666	3715.149769115992	0.0114696083642012	0.0106908140870287	1.0728470508263113	0.283353	0.283353	chr6	134710009	0.5476721849051442	chr6:134710009:C:T
chr6:134710514	['G', 'A']	19959	22684.092276076382	3195.02054237244	0.0112887998100943	0.0101826798368598	1.108627590276427	0.267604	0.267604	chr6	134710514	0.5725073992564405	chr6:134710514:G:A
chr6:134710863	['A', 'G']	19959	27557.522826359305	3804.560067405642	0.0084849334815416	0.0108767958531172	0.7800949467218227	0.435344	0.435344	chr6	134710863	0.3611674366985519	chr6:134710863:A:G
chr6:134711596	['C', 'T']	19959	1761.3529942370333	333.3272744023417	0.0653228031472859	0.0246686816385325	2.6480054388172776	0.00810319	0.00810319	chr6	134711596	2.0913439778293847	chr6:134711596:C:T
chr6:134711704	['T', 'C']	19959	17903.66128547077	2568.8240500143484	0.0151933365929624	0.0101356763643321	1.4989958288751624	0.133891	0.133891	chr6	134711704	0.8732486147856138	chr6:134711704:T:C
chr6:134711900	['A', 'G']	19959	1683.33735905788	186.465474217942	-0.0121617207400825	0.0252542323424179	-0.4815715867021338	0.630116	0.630116	chr6	134711900	0.2005794925742267	chr6:134711900:A:G
chr6:134711945	['A', 'G']	19959	1762.0882853993385	335.041650043383	0.0667165616855915	0.0246615665249979	2.70528482519409	0.00683038	0.00683038	chr6	134711945	2.1655551341936707	chr6:134711945:A:G
chr6:134712177	['A', 'G']	19959	28390.68980205462	3928.522251417315	0.009975233069278	0.0111138813371719	0.8975471994571795	0.369438	0.369438	chr6	134712177	0.4324584355294186	chr6:134712177:A:G
chr6:134712810	['T', 'C']	19959	730.1097414311484	138.5964730044152	0.0465942231133123	0.0376528197280256	1.2374696888539114	0.215927	0.215927	chr6	134712810	0.6656930491068942	chr6:134712810:T:C
chr6:134713089	['C', 'T']	19959	731.219816568937	138.0724365438821	0.045809129893359	0.0376288358207994	1.217394290684857	0.223469	0.223469	chr6	134713089	0.6507827144233642	chr6:134713089:C:T
chr6:134714471	['C', 'T']	19959	10261.570662523804	1337.035930676054	-0.0088506821718504	0.0115563608680711	-0.7658710447770668	0.443762	0.443762	chr6	134714471	0.3528498897941604	chr6:134714471:C:T
chr6:134714574	['T', 'C']	19959	1148.3452112464292	134.824305988059	-0.0047701888187056	0.03045502014282	-0.1566306243218918	0.875538	0.875538	chr6	134714574	0.0577249999721143	chr6:134714574:T:C
chr6:134714754	['A', 'G']	19959	1761.3529942370333	330.9579670423673	0.0640028728252768	0.0246804277459936	2.593264326047448	0.00951391	0.00951391	chr6	134714754	2.021640961249967	chr6:134714754:A:G
chr6:134714935	['G', 'A']	19959	7918.5869706840385	1009.2376133325022	-0.0107332849403151	0.0126642605232938	-0.8475255954007762	0.396712	0.396712	chr6	134714935	0.4015246625080498	chr6:134714935:G:A
chr6:134714983	['C', 'T']	19959	2687.13463272873	473.2625586101087	0.0480817671344142	0.0203043023616761	2.368058073503044	0.0178912	0.0178912	chr6	134714983	1.7473605294214212	chr6:134714983:C:T
chr6:134715364	['G', 'A']	19959	29466.33440256616	4028.641481394364	0.0052674211251885	0.0114567479914333	0.4597658191597856	0.645689	0.645689	chr6	134715364	0.1899766122003141	chr6:134715364:G:A
chr6:134715900	['C', 'G']	19959	14630.199037883343	1959.103480053817	-0.0039578404415276	0.0105195052825295	-0.376238267411752	0.706744	0.706744	chr6	134715900	0.1507378698252873	chr6:134715900:C:G
chr6:134716274	['T', 'A']	19959	5196.740551060151	735.4284246525549	-5.798814921248758e-05	0.0152425008796223	-0.0038043723710727	0.996965	0.996965	chr6	134716274	0.0013200880009607	chr6:134716274:T:A
chr6:134716787	['C', 'T']	19959	1584.2381238725195	336.6002588549363	0.0889637522266544	0.0259632769381636	3.4265224855297727	0.000612596	0.000612596	chr6	134716787	3.212825843284586	chr6:134716787:C:T
chr6:134717400	['C', 'T']	19959	7977.592776523706	1021.5697632104288	-0.0100245977828	0.01265184556632	-0.7923427242493459	0.42817	0.42817	chr6	134717400	0.3683837650912843	chr6:134717400:C:T
chr6:134717544	['G', 'A']	19959	39091.0	5228.717246326178	-0.0797405381393114	0.035693529213874	-2.234033447953822	0.0254919	0.0254919	chr6	134717544	1.593597793845607	chr6:134717544:G:A
chr6:134718013	['G', 'A']	19959	1585.3971634759946	336.8758286822965	0.0889447628190718	0.0259561175569062	3.4267360141234207	0.000612115	0.000612115	chr6	134718013	3.213166977897628	chr6:134718013:G:A
chr6:134718376	['A', 'T']	19959	1585.3177148584316	337.24287609026135	0.0893384321954577	0.0259576200127695	3.441703521028076	0.000579248	0.000579248	chr6	134718376	3.237135457046771	chr6:134718376:A:T
chr6:134718954	['C', 'T']	19959	1542.2318099819604	332.14856650884576	0.0912346945227054	0.0262908113480168	3.470212208935402	0.000521147	0.000521147	chr6	134718954	3.2830397579209496	chr6:134718954:C:T
chr6:134719654	['A', 'G']	19959	1585.635557114932	336.858811757714	0.0889216866213528	0.0259562387456604	3.4258309723792046	0.000614157	0.000614157	chr6	134719654	3.211720593813589	chr6:134719654:A:G
chr6:134719960	['G', 'A']	19959	9391.352661120576	1334.6716791362412	0.0052326576796964	0.0119419317488526	0.4381751453402209	0.661264	0.661264	chr6	134719960	0.1796251201614712	chr6:134719960:G:A
chr6:134721003	['G', 'A']	19959	10975.749574020248	1668.1345086762683	0.021242056977379	0.0113035905899454	1.879230922984227	0.0602275	0.0602275	chr6	134721003	1.22020516370537	chr6:134721003:G:A
chr6:134721222	['A', 'C']	19959	29496.4335538184	4045.981223822125	0.0068134941112885	0.011468209508061	0.5941201289093361	0.552439	0.552439	chr6	134721222	0.2577156695450345	chr6:134721222:A:C
chr6:134721458	['G', 'A']	19959	1544.0773624611684	332.7036295598874	0.0912158310548906	0.0262746592094892	3.4716275605183724	0.000518409	0.000518409	chr6	134721458	3.285327467368157	chr6:134721458:G:A
chr6:134721804	['C', 'T']	19959	29495.95565465751	4046.167934426878	0.0068586215980649	0.0114680381099649	0.5980640744562311	0.549804	0.549804	chr6	134721804	0.259792104849756	chr6:134721804:C:T
chr6:134722257	['A', 'G']	19959	10913.280709667715	1401.4792924680496	-0.0114088381497474	0.0113002350884146	-1.0096106904399005	0.312694	0.312694	chr6	134722257	0.5048804519578698	chr6:134722257:A:G
chr6:134722262	['G', 'A']	19959	9414.886845402154	1337.4630660055907	0.00519565087125	0.0119421826884057	0.4350671068107435	0.663518	0.663518	chr6	134722262	0.1781472910442495	chr6:134722262:G:A
chr6:134722593	['C', 'T']	19959	1560.312703583062	339.8109914894039	0.0926079488879557	0.0261545829268022	3.5407924166534746	0.000399836	0.000399836	chr6	134722593	3.398118105922049	chr6:134722593:C:T
chr6:134722931	['A', 'T']	19959	5716.859290438966	869.0778462533831	0.026355951255548	0.014453179007489	1.8235400835962423	0.0682366	0.0682366	chr6	134722931	1.1659826207330437	chr6:134722931:A:T
chr6:134723238	['C', 'T']	19959	11015.10377311219	1419.7185842210008	-0.010965930331023	0.0112741719662716	-0.972659487883388	0.330734	0.330734	chr6	134723238	0.4805211566031598	chr6:134723238:C:T
chr6:134723504	['ATC', 'A']	19959	1760.088185188897	214.127912560646	-0.0052571629363022	0.0249109768826762	-0.2110380079055909	0.83286	0.83286	chr6	134723504	0.0794279953967968	chr6:134723504:ATC:A
chr6:134724687	['G', 'A']	19959	29750.981209600643	4069.187905777723	0.0063328488489305	0.0115689629963693	0.5473998707505555	0.58411	0.58411	chr6	134724687	0.2335053585477685	chr6:134724687:G:A
chr6:134725714	['T', 'C']	19959	1174.117652953851	185.21676741765324	0.0233005262766498	0.0298864125264846	0.7796361057387368	0.435614	0.435614	chr6	134725714	0.3608981710993608	chr6:134725714:T:C
chr6:134725909	['TAAAGG', 'T']	19959	1543.1546324597884	328.6490522347868	0.0875475080911019	0.0262854443494217	3.3306459243108804	0.00086802	0.00086802	chr6	134725909	3.0614702681534944	chr6:134725909:TAAAGG:T
chr6:134727426	['A', 'G']	19959	1585.0	335.3678982767138	0.0861455654117673	0.0259042388720308	3.325539338844652	0.000884069	0.000884069	chr6	134727426	3.0535138377586324	chr6:134727426:A:G
chr6:134727710	['G', 'A']	19959	9279.92989928346	1325.6223401449122	0.0061825376458279	0.0120114442448027	0.5147205881177072	0.606754	0.606754	chr6	134727710	0.2169873519186457	chr6:134727710:G:A
chr6:134728100	['A', 'G']	19959	9330.33737596472	1333.234532524836	0.0062639859919165	0.0119929680972896	0.5223048990960119	0.601464	0.601464	chr6	134728100	0.2207903617891997	chr6:134728100:A:G
chr6:134728982	['A', 'G']	19959	29534.358259823577	4056.5859844694014	0.0082214259230515	0.0114888307929096	0.7156016196291618	0.474246	0.474246	chr6	134728982	0.3239963234551219	chr6:134728982:A:G
chr6:134730269	['A', 'G']	19959	1542.309095464796	329.715571942635	0.088885976995234	0.0262936921941695	3.38050572505538	0.000724913	0.000724913	chr6	134730269	3.1397141118940053	chr6:134730269:A:G
chr6:134730531	['G', 'A']	19959	581.0	83.2382407388312	0.0136066639798154	0.0424899383332206	0.3202326130272842	0.748795	0.748795	chr6	134730531	0.1256370642160775	chr6:134730531:G:A
chr6:134730675	['G', 'A']	19959	28600.16472887641	3905.7856317445166	0.0032914143447908	0.0111777515461215	0.2944612188962929	0.768409	0.768409	chr6	134730675	0.1144075571010168	chr6:134730675:G:A
chr6:134730756	['T', 'C']	19959	457.7704892570528	99.58349915223776	0.0859119927839577	0.0483692928222391	1.7761680556234478	0.0757205	0.0757205	chr6	134730756	1.1207865269517168	chr6:134730756:T:C
chr6:134730894	['G', 'A']	19959	26050.831303563373	3650.0258006991153	0.011363723963013	0.0106919068913527	1.0628341677950468	0.28787	0.28787	chr6	134730894	0.5408035922018939	chr6:134730894:G:A
chr6:134730908	['C', 'A']	19959	15957.195488721802	2358.3794102552874	0.0184789394534531	0.0102965993037271	1.7946643263824251	0.0727223	0.0727223	chr6	134730908	1.1383323940667218	chr6:134730908:C:A
chr6:134731546	['A', 'G']	19959	11125.01654135338	1532.603221729588	-0.0046390391707793	0.0112674665069081	-0.4117198101219214	0.680549	0.680549	chr6	134731546	0.1671405998309741	chr6:134731546:A:G
chr6:134731549	['T', 'C']	19959	25206.680922536983	3524.2307397321515	0.0102649321451482	0.010435442848887	0.9836604247459424	0.325294	0.325294	chr6	134731549	0.4877239471421327	chr6:134731549:T:C
chr6:134731573	['G', 'A']	19959	11129.036708289454	1536.8495484701791	-0.0043070469396968	0.0112673427974295	-0.3822593327576227	0.702273	0.702273	chr6	134731573	0.1534940284033343	chr6:134731573:G:A
chr6:134731986	['A', 'AG']	19959	24873.23108148742	3496.9214367989834	0.0110496425389848	0.0104005984675167	1.0624044927313792	0.288065	0.288065	chr6	134731986	0.540509505448329	chr6:134731986:A:AG
chr6:134732459	['G', 'A']	19959	24874.231332063744	3497.925325142276	0.0112063077811923	0.0104037656105926	1.077139585861347	0.281431	0.281431	chr6	134732459	0.5506280661499549	chr6:134732459:G:A
chr6:134732676	['T', 'C']	19959	24873.23108148742	3494.966975990312	0.0108988478188686	0.0104017346489436	1.0477913719877008	0.294747	0.294747	chr6	134732676	0.5305506065554388	chr6:134732676:T:C
chr6:134732840	['T', 'A']	19959	7094.474701621904	864.9081584393831	-0.0139630809212272	0.013379859336354	-1.0435895154210255	0.296688	0.296688	chr6	134732840	0.5277000190325873	chr6:134732840:T:A
chr6:134732846	['T', 'C']	19959	10426.22382074289	1371.0161909109324	-0.0021497762503981	0.0114850727423485	-0.1871800291234833	0.851521	0.851521	chr6	134732846	0.0698046371063605	chr6:134732846:T:C
chr6:134733230	['T', 'C']	19959	6182.619531993787	755.0858423843346	-0.0167120424756256	0.013952547856373	-1.1977771119410352	0.231018	0.231018	chr6	134733230	0.6363541802978128	chr6:134733230:T:C
chr6:134733410	['TTTTG', 'T']	19959	11111.123671546018	1533.805121957465	-0.0042636683698148	0.0112780634631692	-0.3780496876736581	0.705398	0.705398	chr6	134733410	0.1515657760127242	chr6:134733410:TTTTG:T
chr6:134733500	['T', 'G']	19959	13754.378263266022	1961.8277107815832	0.0152905679520688	0.010622636097262	1.439432529935768	0.150044	0.150044	chr6	134733500	0.8237813665769544	chr6:134733500:T:G
chr6:134733750	['A', 'G']	19959	11120.22861438236	1532.8957805668565	-0.0045391829740664	0.0112678899258567	-0.4028423248660137	0.687069	0.687069	chr6	134733750	0.1629996460343458	chr6:134733750:A:G
chr6:134733843	['A', 'G']	19959	2614.261963220925	464.9070722863477	0.0491036052818906	0.0203677978283923	2.4108450847563443	0.0159246	0.0159246	chr6	134733843	1.7979314676252334	chr6:134733843:A:G
chr6:134734603	['C', 'T']	19959	1760.1763792153129	301.0557763457846	0.0216644840871713	0.0246632090573676	0.8784130255223028	0.37973	0.37973	chr6	134734603	0.4205250907196134	chr6:134734603:C:T
chr6:134735106	['G', 'A']	19959	24966.250876841368	3504.6825436392123	0.0099688668261807	0.0104016741520463	0.9583906090943648	0.337877	0.337877	chr6	134735106	0.4712413705602753	chr6:134735106:G:A
chr6:134735619	['T', 'C']	19959	13683.056674684309	1933.5664985067044	0.0127052657645833	0.0106339554620572	1.1947826761092537	0.232186	0.232186	chr6	134735619	0.6341639702393398	chr6:134735619:T:C
chr6:134735776	['C', 'G']	19959	8268.828581450118	1032.0237310329596	-0.0090342200964998	0.012434776099703	-0.7265285698803667	0.467523	0.467523	chr6	134735776	0.3301970189574982	chr6:134735776:C:G
chr6:134735911	['C', 'A']	19959	24946.749699338547	3494.435157045524	0.0090485834820528	0.0103973832871637	0.8702750713464524	0.384161	0.384161	chr6	134735911	0.4154867267843494	chr6:134735911:C:A
chr6:134736106	['T', 'C']	19959	24966.003457780007	3506.1179428553146	0.0101749917541074	0.0104019708123048	0.9781792256205062	0.327998	0.327998	chr6	134736106	0.4841288044334793	chr6:134736106:T:C
chr6:134736200	['G', 'A']	19959	24964.25388393305	3504.9182153697425	0.0101274611364885	0.0104025335866202	0.97355716779559	0.330288	0.330288	chr6	134736200	0.4811072047780202	chr6:134736200:G:A
chr6:134736342	['A', 'G']	19959	24965.003257329	3508.2423264191043	0.0103406464390966	0.010403445813481	0.993963598646999	0.320253	0.320253	chr6	134736342	0.4945067932699482	chr6:134736342:A:G
chr6:134737262	['A', 'G']	19959	24910.70615971108	3500.566396640438	0.0100180286013362	0.0103993587045068	0.9633313828279289	0.335393	0.335393	chr6	134737262	0.4744460058119179	chr6:134737262:A:G
chr6:134737403	['G', 'A']	19959	24845.97940365823	3494.1980680129545	0.0100291583016019	0.0103857500709198	0.9656652849449592	0.334223	0.334223	chr6	134737403	0.4759636668621949	chr6:134737403:G:A
chr6:134738020	['C', 'T']	19959	1762.3531946880485	299.33950991599863	0.0206865271795355	0.0246511040956695	0.8391724402790339	0.401383	0.401383	chr6	134738020	0.3964410253775279	chr6:134738020:C:T
chr6:134738079	['C', 'T']	19959	24069.23560366862	3388.730883069329	0.0099697520994502	0.0103013108339623	0.9678139277751926	0.333149	0.333149	chr6	134738079	0.4773614859982272	chr6:134738079:C:T
chr6:134738420	['T', 'C']	19959	18086.71858087793	2444.6836499604738	-0.0017628487231563	0.0101089952320678	-0.1743841680293001	0.861565	0.861565	chr6	134738420	0.0647119520215989	chr6:134738420:T:C
chr6:134738556	['C', 'T']	19959	5814.291311754685	905.3124818126862	0.0195090958468025	0.014274700938452	1.3666903377464423	0.171738	0.171738	chr6	134738556	0.7651335990477636	chr6:134738556:C:T
chr6:134738960	['C', 'G']	19959	18134.16569650741	2440.4702872222224	-0.0028124700988453	0.0101194422216866	-0.2779273834696197	0.781071	0.781071	chr6	134738960	0.1073094866006595	chr6:134738960:C:G
chr6:134739134	['T', 'C']	19959	24096.03638368247	3393.0026670624934	0.0100995579376189	0.0103067910741811	0.9798935347509556	0.327151	0.327151	chr6	134739134	0.4852517478589147	chr6:134739134:T:C
chr6:134739168	['C', 'T']	19959	3355.5043595911006	502.9979164148659	0.0163003642660147	0.0181560905568546	0.8977904254757467	0.369308	0.369308	chr6	134739168	0.4326112845011361	chr6:134739168:C:T
chr6:134739309	['G', 'A']	19959	3694.185088686241	649.236349024267	0.0382263359100457	0.0174350383836478	2.19250081754325	0.0283549	0.0283549	chr6	134739309	1.5473718800134886	chr6:134739309:G:A
chr6:134739515	['T', 'A']	19959	24091.82826359308	3389.570917781984	0.0098935373207608	0.0103069873692358	0.9598864310526828	0.337124	0.337124	chr6	134739515	0.4722103287707944	chr6:134739515:T:A
chr6:134739983	['C', 'A']	19959	718.0359755486522	116.43651282880111	0.0350468449216787	0.0382117751653789	0.9171739541017774	0.359063	0.359063	chr6	134739983	0.4448293448703612	chr6:134739983:C:A
chr6:134740089	['G', 'C']	19959	1765.176880292629	298.94208245455536	0.019975580641547	0.0246341397900795	0.8108901228851292	0.417438	0.417438	chr6	134740089	0.3794080190004771	chr6:134740089:G:C
chr6:134740612	['T', 'G']	19959	24094.65766127012	3377.294845068172	0.0081356689772898	0.010306844076998	0.7893462748162045	0.429919	0.429919	chr6	134740612	0.3666133610871884	chr6:134740612:T:G
chr6:134740726	['TCAGA', 'T']	19959	18089.531672847548	2435.4654621293903	-0.0028225602613064	0.0101103567680457	-0.279175139519038	0.780113	0.780113	chr6	134740726	0.1078424848454341	chr6:134740726:TCAGA:T
chr6:134740942	['A', 'G']	19959	24076.03137215596	3376.7370295049504	0.0085553431624264	0.0103047057191205	0.8302365342225958	0.406415	0.406415	chr6	134740942	0.391030271449999	chr6:134740942:A:G
chr6:134741100	['GGCTGCAGGACCTAA', 'G']	19959	1931.0967531816807	350.465337017435	0.0514146340230029	0.0236082098471442	2.177828575563189	0.0294305	0.0294305	chr6	134741100	1.5312023595315014	chr6:134741100:GGCTGCAGGACCTAA:G
chr6:134741340	['C', 'T']	19959	24064.411384476625	3378.2708975074675	0.0088276269084165	0.0103003348576202	0.8570232939452332	0.391442	0.391442	chr6	134741340	0.4073325782956737	chr6:134741340:C:T
chr6:134741404	['G', 'A']	19959	24073.267495488264	3380.11158306579	0.0089065977666672	0.010302821390477	0.8644814298052002	0.387334	0.387334	chr6	134741404	0.4119143791711884	chr6:134741404:G:A
chr6:134741437	['C', 'T']	19959	24074.03087100331	3379.9142634124123	0.0087901273137252	0.0103042334703775	0.8530597971207672	0.393636	0.393636	chr6	134741437	0.4049051900008711	chr6:134741437:C:T
chr6:134741540	['T', 'C']	19959	24084.62011425136	3377.493900704025	0.0085467856763481	0.0103029259759735	0.8295493626062405	0.406804	0.406804	chr6	134741540	0.3906147854213997	chr6:134741540:T:C
chr6:134741594	['A', 'G']	19959	24082.82645953396	3377.0095415248625	0.0085473414891161	0.0103036030520091	0.8295487943365115	0.406804	0.406804	chr6	134741594	0.3906147854213997	chr6:134741594:A:G
chr6:134741708	['A', 'G']	19959	24086.861353383458	3378.607837760368	0.0085881633360113	0.0103050039360277	0.8333973853213097	0.404631	0.404631	chr6	134741708	0.3929408476818715	chr6:134741708:A:G
chr6:134741743	['A', 'G']	19959	24084.82686043598	3378.313479497945	0.0086602697881631	0.0103041004845787	0.8404682971720084	0.400656	0.400656	chr6	134741743	0.3972283491231703	chr6:134741743:A:G
chr6:134742070	['AC', 'A']	19959	1712.4882087305575	285.8344274398172	0.0152025099389033	0.025052425421444	0.6068278692844835	0.543972	0.543972	chr6	134742070	0.2644234542695619	chr6:134742070:AC:A
chr6:134742113	['G', 'A']	19959	24070.205982563384	3374.6448213149083	0.0084106735697149	0.0103018257841913	0.8164255294067869	0.414267	0.414267	chr6	134742113	0.3827196606884578	chr6:134742113:G:A
chr6:134742234	['C', 'A']	19959	8705.053027265436	1182.516193475003	0.0031793872477157	0.0122264095772888	0.2600425928493012	0.794834	0.794834	chr6	134742234	0.0997235636853187	chr6:134742234:C:A
chr6:134742311	['G', 'A']	19959	24045.8190428464	3375.2247456825435	0.0086967957358585	0.0102979161725848	0.844519958223315	0.398389	0.398389	chr6	134742311	0.3996926614763835	chr6:134742311:G:A
chr6:134742402	['G', 'A']	19959	18090.34462710505	2430.934482868871	-0.0032703237311373	0.0101087926116995	-0.3235127929474367	0.74631	0.74631	chr6	134742402	0.1270807391169451	chr6:134742402:G:A
chr6:134742511	['C', 'T']	19959	24067.02911696903	3373.735295999989	0.0083911318726437	0.0103030950337198	0.8144282708430205	0.415409	0.415409	chr6	134742511	0.3815240985375697	chr6:134742511:C:T
chr6:134742735	['C', 'T']	19959	18055.42775522478	2429.8744326922533	-0.0030804321549961	0.0101081130976764	-0.3047484852246306	0.760561	0.760561	chr6	134742735	0.1188659480791121	chr6:134742735:C:T
chr6:134743638	['A', 'G']	19959	1934.0969034973448	352.7796099258551	0.0524505721049092	0.0235917136362628	2.2232624943483263	0.0262093	0.0262093	chr6	134743638	1.581544578068928	chr6:134743638:A:G
chr6:134743752	['T', 'C']	19959	5980.1984966173895	945.2168779027472	0.0225093484444772	0.0141066600016781	1.5956539990188645	0.110582	0.110582	chr6	134743752	0.9563155596214729	chr6:134743752:T:C
chr6:134744001	['A', 'G']	19959	18077.52866593164	2426.7276182843857	-0.0035235345389475	0.0101092618350987	-0.3485451852393498	0.727434	0.727434	chr6	134744001	0.1382064040411359	chr6:134744001:A:G
chr6:134744192	['C', 'A']	19959	5982.599488901138	945.0220770737426	0.0222188288947627	0.0141045980497886	1.5752897612772228	0.115205	0.115205	chr6	134744192	0.938528671734969	chr6:134744192:C:A
chr6:134744266	['C', 'G']	19959	5979.599188254748	941.7903301911194	0.0218394781303072	0.0141062665191115	1.5482110805661116	0.121587	0.121587	chr6	134744266	0.9151128570540574	chr6:134744266:C:G
chr6:134744341	['G', 'A']	19959	5979.898827420325	943.0165082876518	0.0219739347399281	0.0141064744995727	1.557719807354676	0.119316	0.119316	chr6	134744341	0.9233013145376504	chr6:134744341:G:A
chr6:134744453	['A', 'G']	19959	663.0332197614991	188.3272068575805	0.1407401283449305	0.0395888121532041	3.5550480221604643	0.000378784	0.000378784	chr6	134744453	3.421608374068096	chr6:134744453:A:G
chr6:134744718	['G', 'A']	19959	8691.30637402285	1183.085695706072	0.0035237118864433	0.0122292429323143	0.2881381869626925	0.773244	0.773244	chr6	134744718	0.111683441227145	chr6:134744718:G:A
chr6:134744813	['C', 'T']	19959	5980.198496617389	940.5405065049372	0.0215413551332398	0.0141066483672914	1.5270356623609431	0.126768	0.126768	chr6	134744813	0.8969903614174888	chr6:134744813:C:T
chr6:134745023	['C', 'T']	19959	24161.47777385335	3388.0601065779483	0.0079166209307288	0.0104001939031223	0.7611993588265837	0.446547	0.446547	chr6	134745023	0.3501328239727081	chr6:134745023:C:T
chr6:134745346	['A', 'G']	19959	5978.497694697805	941.2595434482398	0.0216964954479246	0.014107710454073	1.5379175464761976	0.124085	0.124085	chr6	134745346	0.9062807149634776	chr6:134745346:A:G
chr6:134745537	['C', 'T']	19959	5978.79732371072	945.7874368183674	0.0226294521738623	0.0141078765631949	1.604029640640512	0.108723	0.108723	chr6	134745537	0.9636785725975794	chr6:134745537:C:T
chr6:134745610	['T', 'C']	19959	1775.8763603385748	300.63398129341283	0.0206458157603383	0.0246192864300779	0.8386033372240589	0.401702	0.401702	chr6	134745610	0.3960960059910033	chr6:134745610:T:C
chr6:134745682	['G', 'A']	19959	3702.710316465221	651.7615857590379	0.0385906062926955	0.0174284654491676	2.2142285794036174	0.0268243	0.0268243	chr6	134745682	1.5714716024506947	chr6:134745682:G:A
chr6:134745717	['C', 'T']	19959	5981.798225830702	946.1195261920316	0.0224807060365086	0.0141061839948496	1.5936773577259835	0.111024	0.111024	chr6	134745717	0.9545831298537932	chr6:134745717:C:T
chr6:134745746	['T', 'C']	19959	5981.899128081781	944.3117010072068	0.0222315223920428	0.0141053153397174	1.5761095627152537	0.115016	0.115016	chr6	134745746	0.9392417402692872	chr6:134745746:T:C
chr6:134746137	['C', 'T']	19959	6138.615122513404	961.0206175918182	0.0198571934705645	0.0139259969743405	1.4259082137639871	0.15391	0.15391	chr6	134746137	0.8127331618207057	chr6:134746137:C:T
chr6:134746217	['A', 'G']	19959	18014.61032322725	2425.651383712867	-0.0032904796435421	0.0101129579796697	-0.3253726209638187	0.744902	0.744902	chr6	134746217	0.1279008596795956	chr6:134746217:A:G
chr6:134746229	['C', 'T']	19959	18011.707306073364	2427.5386915004246	-0.0030507021377944	0.0101109387270704	-0.3017229379134331	0.762866	0.762866	chr6	134746229	0.1175517406445832	chr6:134746229:C:T
chr6:134746375	['A', 'G']	19959	5987.900030066146	941.9747752295464	0.0214606217605484	0.0140990471182907	1.522132778229217	0.127992	0.127992	chr6	134746375	0.8928171746055173	chr6:134746375:A:G
chr6:134746383	['C', 'T']	19959	5986.599889762991	940.5106875913564	0.021132656389264	0.0140994887624463	1.4988243010307165	0.133935	0.133935	chr6	134746383	0.8731059179796603	chr6:134746383:C:T
chr6:134746486	['G', 'A']	19959	5989.200300676523	942.71718620686	0.0215859060176525	0.0140986650814956	1.531060273641354	0.12577	0.12577	chr6	134746486	0.9004229390832916	chr6:134746486:G:A
chr6:134746515	['G', 'C']	19959	5986.599889762991	943.492058285426	0.0217914555409604	0.0140994587169387	1.545552632795803	0.122229	0.122229	chr6	134746515	0.9128257413457604	chr6:134746515:G:C
chr6:134746579	['TC', 'T']	19959	23997.40467004059	3364.6560554189828	0.0078440856009834	0.0102934424348574	0.7620468711633732	0.446041	0.446041	chr6	134746579	0.3506252191906214	chr6:134746579:TC:T
chr6:134747273	['T', 'G']	19959	5988.50020046106	941.6530536499232	0.0213747859350644	0.0140993178996694	1.516015603532532	0.129531	0.129531	chr6	134747273	0.8876262816384889	chr6:134747273:T:G
chr6:134747365	['C', 'T']	19959	1754.1757779225336	330.4930114128145	0.0579361114133589	0.0246723055593594	2.348224460578668	0.0188729	0.0188729	chr6	134747365	1.7241613612431743	chr6:134747365:C:T
chr6:134747440	['C', 'T']	19959	5986.599889762991	940.167949713	0.02120526872638	0.0140994300387255	1.5039805629119507	0.132602	0.132602	chr6	134747440	0.8774499255359709	chr6:134747440:C:T
chr6:134747547	['G', 'A']	19959	1770.2660853878533	300.2703033026297	0.0207335343125551	0.0246037430182237	0.8426983771208297	0.399407	0.399407	chr6	134747547	0.3985843279612272	chr6:134747547:G:A
chr6:134747688	['A', 'G']	19959	5988.200100225507	941.495830651144	0.0213924193411103	0.0140992607447315	1.5172724108321751	0.129214	0.129214	chr6	134747688	0.8886904291168478	chr6:134747688:A:G
chr6:134747713	['T', 'C']	19959	1767.708535912987	298.90747334068465	0.0200797064296763	0.0246221124247489	0.8155151793350259	0.414787	0.414787	chr6	134747713	0.3821748634612461	chr6:134747713:T:C
chr6:134747875	['C', 'T']	19959	5874.909081627488	823.8085572504235	0.006039696952486	0.0144026582763423	0.4193459871506385	0.674968	0.674968	chr6	134747875	0.1707168164324591	chr6:134747875:C:T
chr6:134747927	['C', 'T']	19959	18013.342794102893	2428.354427691488	-0.0030510430435697	0.0101150854236517	-0.301632948787123	0.762935	0.762935	chr6	134747927	0.1175124611851101	chr6:134747927:C:T
chr6:134747947	['A', 'G']	19959	6018.056657937142	941.0072987273468	0.0205745609792791	0.0141117935385353	1.4579692455885136	0.144865	0.144865	chr6	134747947	0.8390365292489643	chr6:134747947:A:G
chr6:134748160	['C', 'G']	19959	5989.901433871454	942.642507346777	0.0215991026108039	0.0141007117215466	1.5317739300917166	0.125594	0.125594	chr6	134748160	0.9010311076460604	chr6:134748160:C:G
chr6:134749088	['A', 'G']	19959	5990.201754825772	944.53617107449	0.0219385015277461	0.014100981768615	1.5558137644412309	0.119768	0.119768	chr6	134749088	0.9216592026464968	chr6:134749088:A:G
chr6:134749639	['T', 'C']	19959	20668.213201022405	2928.684560543285	0.0089704776250053	0.010067156322009	0.8910637063809057	0.372906	0.372906	chr6	134749639	0.4284006288512749	chr6:134749639:T:C
chr6:134749838	['T', 'C']	19959	5987.599989978454	941.1942512872572	0.0213594777715468	0.014098990079037	1.5149650898261795	0.129797	0.129797	chr6	134749838	0.8867353452744968	chr6:134749838:T:C
chr6:134750199	['A', 'G']	19959	5986.4996993084105	944.1490484363112	0.0218864627871428	0.0141004024235184	1.552187102875724	0.120633	0.120633	chr6	134750199	0.9185338716531374	chr6:134750199:A:G
chr6:134750391	['A', 'G']	19959	5987.299979957912	941.7939071044927	0.0214449819681166	0.0140988036703492	1.521049762060091	0.128263	0.128263	chr6	134750391	0.8918986063943861	chr6:134750391:A:G
chr6:134750660	['G', 'A']	19959	5986.899879735418	942.5819403968904	0.0216123828699078	0.0140996165809516	1.5328347934727389	0.125332	0.125332	chr6	134750660	0.9019380299706397	chr6:134750660:G:A
chr6:134750688	['G', 'A']	19959	34193.7131977152	4673.75559716405	0.0074977241153704	0.0143861519541248	0.5211764855035239	0.60225	0.60225	chr6	134750688	0.220223191329619	chr6:134750688:G:A
chr6:134750722	['T', 'A']	19959	5987.599989978454	941.992660438547	0.0214631215103157	0.0140989417895124	1.522321450130476	0.127944	0.127944	chr6	134750722	0.8929800757634301	chr6:134750722:T:A
chr6:134751261	['A', 'G']	19959	5986.599889762991	939.9906333089344	0.0211774448687488	0.0140994795590465	1.5020018845419636	0.133112	0.133112	chr6	134751261	0.8757827912656193	chr6:134751261:A:G
chr6:134751503	['C', 'T']	19959	8691.87097259107	1185.8765194372936	0.0040954856198379	0.0122288955907167	0.334902329442321	0.737702	0.737702	chr6	134751503	0.1321190391147715	chr6:134751503:C:T
chr6:134752557	['C', 'G']	19959	18021.70880938064	2432.875997774987	-0.0023175199070024	0.0101103099709033	-0.2292234277358557	0.818698	0.818698	chr6	134752557	0.0868762705485437	chr6:134752557:C:G
chr6:134752627	['C', 'A']	19959	6379.3196212045295	992.614615533214	0.0191916436221822	0.0137619830070402	1.394540569652227	0.16317	0.16317	chr6	134752627	0.7873596864651664	chr6:134752627:C:A
chr6:134752628	['C', 'T']	19959	6379.3196212045295	992.614615533214	0.0191916436221822	0.0137619830070402	1.394540569652227	0.16317	0.16317	chr6	134752628	0.7873596864651664	chr6:134752628:C:T
chr6:134752891	['T', 'C']	19959	17985.70339747444	2432.2975411268053	-0.0022865454145372	0.0101115169953014	-0.2261327766743322	0.8211	0.8211	chr6	134752891	0.0856039478702139	chr6:134752891:T:C
chr6:134752925	['G', 'C']	19959	5987.299979957912	942.026096526072	0.0214700638816963	0.0140989364613498	1.5228144293403492	0.127821	0.127821	chr6	134752925	0.8933977890970933	chr6:134752925:G:C
chr6:134752964	['A', 'G']	19959	5989.0	943.4677842975714	0.0216222289790845	0.0140977365604574	1.533737624217805	0.12511	0.12511	chr6	134752964	0.902707975908104	chr6:134752964:A:G
chr6:134753191	['C', 'T']	19959	839.0420382803889	129.10943804528517	0.0348768332380079	0.0352135633618525	0.990437487953595	0.321972	0.321972	chr6	134753191	0.4921818946837662	chr6:134753191:C:T
chr6:134753195	['T', 'C']	19959	839.1261274804572	129.18890102703597	0.034917260126025	0.0352136178764823	0.991584001635478	0.321413	0.321413	chr6	134753195	0.492936561567427	chr6:134753195:T:C
chr6:134753257	['C', 'T']	19959	5987.599989978454	939.9880570986888	0.0210891424256396	0.0140990896482932	1.4957804334688056	0.134727	0.134727	chr6	134753257	0.8705453606544328	chr6:134753257:C:T
chr6:134754898	['A', 'G']	19959	23187.928947102308	3294.624207265208	0.0119598790558974	0.0102949373604141	1.1617243152819274	0.245361	0.245361	chr6	134754898	0.6101944669994995	chr6:134754898:A:G
chr6:134755098	['C', 'T']	19959	1778.267288033674	301.6783867144012	0.020681655734945	0.024553814797536	0.8422990849071829	0.399631	0.399631	chr6	134755098	0.3983408302389793	chr6:134755098:C:T
chr6:134755134	['A', 'G']	19959	5993.101894546913	937.2080264857592	0.0201438050645523	0.0141003399321737	1.4286042153202856	0.153134	0.153134	chr6	134755134	0.8149283731617586	chr6:134755134:A:G
chr6:134755482	['C', 'G']	19959	1933.2905892964525	355.9217925698489	0.0532723530159818	0.0236000236823692	2.2573008287182232	0.0240001	0.0240001	chr6	134755482	1.6197869487318226	chr6:134755482:C:G
chr6:134755582	['T', 'C']	19959	24010.20297625013	3366.859454156282	0.0083210511028603	0.0102923324155984	0.8084708855933821	0.418829	0.418829	chr6	134755582	0.3779632551117771	chr6:134755582:T:C
chr6:134755707	['A', 'G']	19959	5993.101894546913	937.5553982535322	0.0204612038624722	0.0140974812273747	1.4514084844277246	0.146682	0.146682	chr6	134755707	0.833623177092658	chr6:134755707:A:G
chr6:134756020	['A', 'C']	19959	6020.146308319491	937.79441921122	0.0199021133575939	0.0141066102226287	1.410835987065736	0.158309	0.158309	chr6	134756020	0.8004943944286738	chr6:134756020:A:C
chr6:134756030	['C', 'A']	19959	3769.976803466704	665.9420194248269	0.0393124553070705	0.0174450073825087	2.253507519090367	0.024238	0.024238	chr6	134756030	1.6155032188621317	chr6:134756030:C:A
chr6:134756048	['A', 'G']	19959	790.1433783489522	122.74029182303624	0.0297377906493563	0.0380442203635451	0.7816638208165722	0.434421	0.434421	chr6	134756048	0.3620891890276794	chr6:134756048:A:G
chr6:134756102	['G', 'A']	19959	8720.390129791736	1196.5192986393577	0.0060412797861692	0.0122498123846075	0.4931732500458838	0.621896	0.621896	chr6	134756102	0.2062822365351088	chr6:134756102:G:A
chr6:134756287	['C', 'T']	19959	1792.0897885559675	337.3267814621484	0.057743117341442	0.0244229658444511	2.3642958725490417	0.0180739	0.0180739	chr6	134756287	1.7429481249306509	chr6:134756287:C:T
chr6:134756289	['A', 'G']	19959	1792.2693926638606	337.40487608005384	0.0577469475346785	0.0244230552517836	2.36444404434049	0.0180667	0.0180667	chr6	134756289	1.7431211669006828	chr6:134756289:A:G
chr6:134757565	['T', 'C']	19959	31588.165305406623	4368.822156073484	0.0091922005122177	0.0123988358245732	0.7413760971009655	0.458474	0.458474	chr6	134757565	0.3386852880783605	chr6:134757565:T:C
chr6:134757902	['T', 'C']	19959	5990.200501127537	940.4307007635329	0.0209443534612052	0.0140957273015364	1.4858653982985537	0.137331	0.137331	chr6	134757902	0.8622314175389535	chr6:134757902:T:C
chr6:134758305	['C', 'T']	19959	6000.901984365604	953.5973776549616	0.0227745888855287	0.0140838718517097	1.6170687382932998	0.105879	0.105879	chr6	134758305	0.9751901691513164	chr6:134758305:C:T
chr6:134758479	['G', 'A']	19959	23994.606584485868	3374.0616715399656	0.0091554106698845	0.0102873398797516	0.8899687165877517	0.373493	0.373493	chr6	134758479	0.4277175333127364	chr6:134758479:G:A
chr6:134758923	['A', 'G']	19959	5991.300180378796	938.6216786096776	0.0207688915580498	0.0140971441146846	1.473269435928898	0.140694	0.140694	chr6	134758923	0.851724422980699	chr6:134758923:A:G
chr6:134759139	['T', 'C']	19959	5996.102947072976	937.5205569496192	0.020498481822871	0.0140964569782632	1.4541584353061003	0.145918	0.145918	chr6	134759139	0.835891131557575	chr6:134759139:T:C
chr6:134759417	['CAA', 'C']	19959	17996.311647955095	2437.781366559549	-0.0014744698930657	0.0101118522560968	-0.1458160043998595	0.884068	0.884068	chr6	134759417	0.0535143290039172	chr6:134759417:CAA:C
chr6:134759569	['T', 'C']	19959	837.1258268190018	129.0008414784026	0.0348481949763566	0.0352536697737374	0.9884983662698617	0.322921	0.322921	chr6	134759569	0.4909037112926419	chr6:134759569:T:C
chr6:134759577	['G', 'A']	19959	1939.291491280818	351.62178870123034	0.0512241868169102	0.0235708383403992	2.173201736703376	0.0297769	0.0297769	chr6	134759577	1.5261205175634307	chr6:134759577:G:A
chr6:134759974	['A', 'G']	19959	6012.313565269701	938.2584272630831	0.0204041678201271	0.014091024449911	1.4480258616154702	0.147626	0.147626	chr6	134759974	0.8308371475121394	chr6:134759974:A:G
chr6:134760168	['C', 'T']	19959	1774.6223937449884	298.7451081319017	0.0193462550845354	0.0245788842016064	0.787108760749642	0.431228	0.431228	chr6	134760168	0.3652930477965097	chr6:134760168:C:T
chr6:134760431	['T', 'C']	19959	21055.0	3006.435367655675	0.0150435351438654	0.0100839749759074	1.4918259099023363	0.135761	0.135761	chr6	134760431	0.8672249717151124	chr6:134760431:T:C
chr6:134760554	['A', 'T']	19959	1983.1987272636168	358.951241076505	0.0516325158425451	0.0232899706036436	2.216942078684612	0.0266383	0.0266383	chr6	134760554	1.5744934943732505	chr6:134760554:A:T
chr6:134760695	['G', 'A']	19959	9326.46728129071	1331.6933237598714	0.0029614025788502	0.011934293059256	0.2481422706939038	0.804027	0.804027	chr6	134760695	0.0947293669802491	chr6:134760695:G:A
chr6:134761225	['G', 'A']	19959	1721.0	222.0556092544143	-0.0032676261436036	0.0247315056088887	-0.1321240281638648	0.894888	0.894888	chr6	134761225	0.0482313155507753	chr6:134761225:G:A
chr6:134761394	['G', 'A']	19959	558.1398215896563	87.77541001183396	0.0339999168619529	0.0431683009392785	0.7876130429543189	0.430932	0.430932	chr6	134761394	0.365591255024157	chr6:134761394:G:A
chr6:134761426	['G', 'C']	19959	1721.086231085279	227.78509100553603	-0.0006434155797645	0.0247313956819763	-0.0260161451475794	0.979245	0.979245	chr6	134761426	0.0091086372709857	chr6:134761426:G:C
chr6:134762015	['C', 'T']	19959	3999.003609203469	601.8197779193515	0.0111256996152485	0.016823997078299	0.6612994262581863	0.508428	0.508428	chr6	134762015	0.2937705401191223	chr6:134762015:C:T
chr6:134762136	['T', 'C']	19959	1978.1982261863009	332.25998456802967	0.0181142663069502	0.0233646081223021	0.7752865450227575	0.43818	0.43818	chr6	134762136	0.3583474489749063	chr6:134762136:T:C
chr6:134762363	['G', 'A']	19959	9333.935310918474	1348.1288236023777	0.0046477366593529	0.0119174233684727	0.3899950950512062	0.696544	0.696544	chr6	134762363	0.1570514444178439	chr6:134762363:G:A
chr6:134762856	['C', 'T']	19959	9423.360679562991	1346.2464126459636	0.0031981315091117	0.0118757273748545	0.2692998422886866	0.787702	0.787702	chr6	134762856	0.1036380518420189	chr6:134762856:C:T
chr6:134763145	['T', 'C']	19959	1980.0	332.5705189516476	0.0184431778296332	0.0233415663488305	0.7901431101069765	0.429454	0.429454	chr6	134763145	0.3670833478188956	chr6:134763145:T:C
chr6:134763633	['G', 'A']	19959	1968.2958508719184	331.2197823325574	0.0185560696892199	0.0234028452315999	0.792898021825331	0.427847	0.427847	chr6	134763633	0.3687115088728031	chr6:134763633:G:A
chr6:134764753	['A', 'G']	19959	1729.4332464668737	280.81364385768484	0.0126910261063007	0.0248831739803396	0.5100244091179066	0.61004	0.61004	chr6	134764753	0.2146416875962255	chr6:134764753:A:G
chr6:134765708	['T', 'TAGAGTA']	19959	9443.419422730009	1342.3766076827271	0.0022926104536194	0.0118587322611736	0.1933267741549103	0.846705	0.846705	chr6	134765708	0.0722678756056952	chr6:134765708:T:TAGAGTA
chr6:134765885	['T', 'C']	19959	9692.370526315788	1325.6788051110022	0.0042929212286127	0.0117107424749561	0.3665797653558956	0.713936	0.713936	chr6	134765885	0.1463407183255394	chr6:134765885:T:C
chr6:134766316	['C', 'T']	19959	3905.587041491281	582.1394911836436	0.0091888114477677	0.0170110315142022	0.5401677987661236	0.589087	0.589087	chr6	134766316	0.2298205611895889	chr6:134766316:C:T
chr6:134766520	['G', 'A']	19959	29648.97098762339	3935.757280589319	-0.0097864386115524	0.0115260069368026	-0.8490745030097316	0.39585	0.39585	chr6	134766520	0.4024693507242691	chr6:134766520:G:A
chr6:134766864	['T', 'C']	19959	4023.403166808639	607.6785312529014	0.0106414678638068	0.0167902554387116	0.6337883245821163	0.526226	0.526226	chr6	134766864	0.278827697912092	chr6:134766864:T:C
chr6:134768013	['A', 'G']	19959	1751.1754772761435	289.0010712014481	0.0159235580518825	0.0247468610985901	0.6434576889749348	0.519935	0.519935	chr6	134768013	0.2840509465686471	chr6:134768013:A:G
chr6:134768399	['T', 'A']	19959	3943.0	574.5276071409874	0.0060642102577201	0.0169400020963912	0.3579816710301362	0.720361	0.720361	chr6	134768399	0.142449807711582	chr6:134768399:T:A
chr6:134768416	['C', 'T']	19959	32822.64450345726	4400.38677823923	-0.0096419606636948	0.0131834648742069	-0.731367721285396	0.464563	0.464563	chr6	134768416	0.3329553824301332	chr6:134768416:C:T
chr6:134770133	['T', 'A']	19959	4506.0	520.7009377586652	-0.0188769340772703	0.0159083615954429	-1.1866045390040494	0.235398	0.235398	chr6	134770133	0.628197231350926	chr6:134770133:T:A
chr6:134770443	['G', 'A']	19959	1778.4455247068256	291.5127608202404	0.0157175877679672	0.0245833887174795	0.639358062006786	0.522597	0.522597	chr6	134770443	0.2818330876955384	chr6:134770443:G:A
chr6:134770926	['A', 'C']	19959	9346.46828339513	1309.8189694555372	9.688124884958312e-05	0.011902254414239	0.0081397393701886	0.993506	0.993506	chr6	134770926	0.0028295057468957	chr6:134770926:A:C
chr6:134771063	['C', 'T']	19959	1760.088185188897	280.5905363458555	0.0105284216384648	0.024692203234498	0.42638648072341	0.669831	0.669831	chr6	134771063	0.1740347570389182	chr6:134771063:C:T
chr6:134771681	['C', 'T']	19959	3824.383223931453	549.9464313255303	0.0046216758289885	0.0171608362425875	0.2693153039663127	0.78769	0.78769	chr6	134771681	0.1036446680160035	chr6:134771681:C:T
chr6:134771690	['G', 'A']	19959	955.0478504860206	141.04627411020607	0.0205374068888812	0.0331768250852303	0.6190286995853661	0.535905	0.535905	chr6	134771690	0.2709121909648234	chr6:134771690:G:A
chr6:134771989	['C', 'T']	19959	3825.0	550.3977220732831	0.0046788520266528	0.0171591287217828	0.2726742192168065	0.785106	0.785106	chr6	134771989	0.1050717036276755	chr6:134771989:C:T
chr6:134772090	['T', 'C']	19959	9351.468533921234	1311.562605382914	0.0002653529423934	0.0118972760028152	0.0223036720616259	0.982206	0.982206	chr6	134772090	0.0077974172224026	chr6:134772090:T:C
chr6:134772681	['A', 'T']	19959	9353.686450448644	1313.6209839813926	0.0005378540436038	0.0118975020832153	0.045207308209901	0.963943	0.963943	chr6	134772681	0.015948646094426	chr6:134772681:A:T
chr6:134773009	['T', 'C']	19959	1633.6837467529265	221.3853208492089	0.0039955354797551	0.0256125723222199	0.1559989925841545	0.876035	0.876035	chr6	134773009	0.0574785422300749	chr6:134773009:T:C
chr6:134773124	['T', 'C']	19959	3985.1227189781184	579.916036654265	0.0060469125611825	0.0169677331334713	0.3563771609098503	0.721562	0.721562	chr6	134773124	0.1417263463431418	chr6:134773124:T:C
chr6:134773134	['C', 'T']	19959	714.2565431850202	106.46567052366026	0.0211419074761195	0.0384463428014492	0.5499068555181954	0.582389	0.582389	chr6	134773134	0.2347868364498547	chr6:134773134:C:T
chr6:134773449	['A', 'G']	19959	9365.161419691194	1310.0526535216995	-0.0002568872287955	0.0118922971691282	-0.021601144433424	0.982766	0.982766	chr6	134773449	0.0075498768844739	chr6:134773449:A:G
chr6:134774358	['C', 'T']	19959	9364.876822851416	1321.6260772276523	0.0016073048783011	0.0118974308345346	0.1350968037263651	0.892537	0.892537	chr6	134774358	0.0493737712238824	chr6:134774358:C:T
chr6:134774999	['T', 'C']	19959	3753.940412949785	562.7497448527006	0.0106900030316654	0.0172623066565583	0.6192685163314532	0.535747	0.535747	chr6	134774999	0.2710402521799154	chr6:134774999:T:C
chr6:134775023	['C', 'T']	19959	1769.177281154482	288.41517573421106	0.0134384308861833	0.0246090370499652	0.5460770715610902	0.585019	0.585019	chr6	134775023	0.2328300288560096	chr6:134775023:C:T
chr6:134775223	['A', 'G']	19959	1767.4427683672448	286.70105635002926	0.0130311333710803	0.02462144636213	0.5292594585801176	0.596631	0.596631	chr6	134775223	0.224294185135586	chr6:134775223:A:G
chr6:134775283	['GACAAAA', 'G']	19959	3797.5708057727	565.2397430118825	0.0101672114991095	0.0171731349877496	0.5920416689417668	0.553829	0.553829	chr6	134775283	0.2566243071490807	chr6:134775283:GACAAAA:G
chr6:134775751	['A', 'G']	19959	2158.081257205875	338.8143663533721	0.0140269737601829	0.0223805857700226	0.6267473918833343	0.530832	0.530832	chr6	134775751	0.2750429045632065	chr6:134775751:A:G
chr6:134777240	['C', 'A']	19959	3736.93615315225	551.3763521910653	0.0079820370095496	0.0172994233190197	0.4614048030591748	0.644513	0.644513	chr6	134777240	0.1907683183861011	chr6:134777240:C:A
chr6:134777285	['T', 'C']	19959	1116.055917426596	144.8659215427972	0.0011706291766066	0.0305596602856043	0.0383063543791457	0.969444	0.969444	chr6	134777285	0.0134772729116404	chr6:134777285:T:C
chr6:134777932	['G', 'A']	19959	3748.939160068158	562.6182472556746	0.0106677780587162	0.0172653505032417	0.6178720818157319	0.536667	0.536667	chr6	134777932	0.2702951089397711	chr6:134777932:G:A
chr6:134779368	['A', 'T']	19959	3758.3766097108783	562.3989476975528	0.0101425880271007	0.0172538326720785	0.5878455077122794	0.556643	0.556643	chr6	134779368	0.2544232479814841	chr6:134779368:A:T
chr6:134779835	['A', 'C']	19959	719.1801643780695	110.47649478458304	0.027054775525507	0.0382349947873787	0.7075919763022351	0.479207	0.479207	chr6	134779835	0.319476846630495	chr6:134779835:A:C
chr6:134780050	['G', 'C']	19959	29481.95425164103	3915.9877919525793	-0.0095543313822577	0.0114512805237907	-0.8343461119835448	0.404096	0.404096	chr6	134780050	0.3935154484599142	chr6:134780050:G:C
chr6:134782017	['T', 'C']	19959	4019.2013728830543	603.1085745263549	0.0103614463598828	0.0167723434421283	0.6177697467044012	0.536734	0.536734	chr6	134782017	0.2702408929844564	chr6:134782017:T:C
chr6:134782153	['G', 'A']	19959	4014.0	600.4426662249386	0.009860683258361	0.0167837625212486	0.5875132733722352	0.556866	0.556866	chr6	134782153	0.2542492975764866	chr6:134782153:G:A
chr6:134782306	['T', 'C']	19959	9398.883638185918	1329.022338552896	0.0015184378059537	0.0118891335576967	0.127716439434797	0.898375	0.898375	chr6	134782306	0.0465423421351957	chr6:134782306:T:C
chr6:134783086	['C', 'T']	19959	6060.518241956501	835.4408108241221	0.003318791217148	0.0140000629301886	0.2370554499431297	0.812616	0.812616	chr6	134783086	0.0901146308856819	chr6:134783086:C:T
chr6:134783442	['C', 'T']	19959	998.5002757030428	153.14970953647952	0.0287968981244863	0.0324932261031145	0.8862431213540243	0.375497	0.375497	chr6	134783442	0.4253935284032224	chr6:134783442:C:T
chr6:134784092	['A', 'G']	19959	9409.300020048116	1328.6244175447089	0.0014681902114657	0.0118833522005988	0.1235501722646697	0.901673	0.901673	chr6	134784092	0.0449509347905024	chr6:134784092:A:G
chr6:134786798	['T', 'C']	19959	9436.715622641488	1337.3468536386288	0.0022714493649301	0.0119021125826418	0.190844217709956	0.84865	0.84865	chr6	134786798	0.0712713844426078	chr6:134786798:T:C
chr6:134786904	['C', 'T']	19959	3259.021289415543	466.0938771401127	0.0034963523723529	0.0185607089913392	0.1883738586701831	0.850586	0.850586	chr6	134786904	0.0702817697207299	chr6:134786904:C:T
chr6:134787484	['T', 'C']	19959	9416.943628801924	1327.400861118189	0.0012154291799368	0.0118807573271097	0.102302331953493	0.918518	0.918518	chr6	134787484	0.03691232849908	chr6:134787484:T:C
chr6:134789741	['C', 'T']	19959	15332.30457005412	1980.0674249532365	-0.0060961015867382	0.0103418280811699	-0.5894607354610593	0.555559	0.555559	chr6	134789741	0.2552698124858653	chr6:134789741:C:T
chr6:134790617	['A', 'G']	19959	3894.39023901388	580.5070972739744	0.0102532183925767	0.0169985757137163	0.6031810291201815	0.546395	0.546395	chr6	134790617	0.2624932834889414	chr6:134790617:A:G
chr6:134791046	['C', 'T']	19959	1787.0895380298628	292.5931667638031	0.0138368449525322	0.0244730385521927	0.5653913764334132	0.571814	0.571814	chr6	134791046	0.2427452158050415	chr6:134791046:C:T
chr6:134791219	['A', 'G']	19959	4010.401864007617	602.5887509865585	0.0110218555147051	0.0167855823588307	0.6566263403370465	0.511429	0.511429	chr6	134791219	0.2912146494366116	chr6:134791219:A:G
chr6:134791652	['A', 'G']	19959	3894.39023901388	580.4460531419322	0.0102255087875929	0.0169985627424098	0.601551374816017	0.54748	0.54748	chr6	134791652	0.2616317414162245	chr6:134791652:A:G
chr6:134792476	['G', 'C']	19959	2147.1075759094097	339.147881821137	0.0148602281073657	0.0224341603723065	0.6623928803553405	0.507727	0.507727	chr6	134792476	0.2943697409892821	chr6:134792476:G:C
chr6:134792709	['C', 'G']	19959	3256.326301548329	465.7683128869712	0.0032126555943919	0.0185425352200813	0.1732587025593305	0.86245	0.86245	chr6	134792709	0.0642660734761743	chr6:134792709:C:G
chr6:134792814	['T', 'C']	19959	1226.1228641579396	155.45447143168113	-0.0038055705825376	0.0292087834182423	-0.1302885686146351	0.896339	0.896339	chr6	134792814	0.0475277068723911	chr6:134792814:T:C
chr6:134792959	['G', 'A']	19959	3895.5855381840047	577.079440145281	0.0094158131940745	0.0169921008335709	0.554128844119849	0.579497	0.579497	chr6	134792959	0.2369488079951533	chr6:134792959:G:A
chr6:134793364	['G', 'T']	19959	991.0496542739752	146.39613726190134	0.0227772986399789	0.0325666791403025	0.6994050127693588	0.484307	0.484307	chr6	134793364	0.3148792537711289	chr6:134793364:G:T
chr6:134794041	['T', 'C']	19959	4020.201422988275	603.5152182655365	0.0108116652655591	0.0167712092179498	0.6446562752307504	0.519157	0.519157	chr6	134794041	0.2847012858457452	chr6:134794041:T:C
chr6:134795733	['C', 'T']	19959	4688.0	580.6391842357771	-0.0107911804395865	0.0155826219128036	-0.6925137823385032	0.488623	0.488623	chr6	134795733	0.3110260941820887	chr6:134795733:C:T
chr6:134796329	['G', 'A']	19959	9398.650774552569	1327.7069001113766	0.0015348246975498	0.0118931074559214	0.1290516127293303	0.897318	0.897318	chr6	134796329	0.0470536203106854	chr6:134796329:G:A
chr6:134797730	['A', 'G']	19959	3913.0	582.8494273133589	0.0101144709336267	0.0169655877134008	0.5961756883693127	0.551065	0.551065	chr6	134797730	0.2587971716084755	chr6:134797730:A:G
chr6:134797835	['T', 'C']	19959	4006.2007215151816	602.7425466415801	0.0114313337822112	0.016796060518178	0.6805961296602465	0.496135	0.496135	chr6	134797835	0.3044001344419463	chr6:134797835:T:C
chr6:134797951	['C', 'T']	19959	28885.2361431292	3842.51002130765	-0.0093070109879206	0.011307657694465	-0.8230715183814203	0.410477	0.410477	chr6	134797951	0.3867111724128129	chr6:134797951:C:T
chr6:134799779	['T', 'C']	19959	4099.4107831838455	619.8627081443482	0.0133040047795923	0.0165987124500208	0.80150823864508	0.422847	0.422847	chr6	134799779	0.3738167462789776	chr6:134799779:T:C
chr6:134800517	['C', 'G']	19959	21314.0	2901.701160465327	0.0034396206980692	0.0100765895320344	0.3413477037180433	0.732845	0.732845	chr6	134800517	0.1349878708745246	chr6:134800517:C:G
chr6:134800524	['A', 'G']	19959	21352.0	2897.045627619727	0.0028428113523216	0.0100720296683606	0.2822481114458764	0.777756	0.777756	chr6	134800524	0.1091566298408079	chr6:134800524:A:G
chr6:134802627	['T', 'C']	19959	5718.432544853163	794.9115767389721	0.0007544715517449	0.0143722925582978	0.0524948645934275	0.958135	0.958135	chr6	134802627	0.0185732950713156	chr6:134802627:T:C
chr6:134802698	['C', 'T']	19959	34135.420554191514	4557.02482691385	-0.0144304784064271	0.0143102332432016	-1.0084027395767745	0.313273	0.313273	chr6	134802698	0.5040770339606441	chr6:134802698:C:T
chr6:134803326	['A', 'AAAGAG']	19959	12427.245277346294	1656.287125835441	-0.0060342457939153	0.010913722835053	-0.5529044383035222	0.580335	0.580335	chr6	134803326	0.2363212363482867	chr6:134803326:A:AAAGAG
chr6:134804390	['T', 'C']	19959	5707.429788513582	790.6366652332658	0.0005105246547528	0.0143795253628928	0.0355035817851339	0.971679	0.971679	chr6	134804390	0.012477183173909	chr6:134804390:T:C
chr6:134804452	['A', 'G']	19959	5711.144575294413	795.789870992324	0.0013230261701821	0.0143768036465719	0.0920250566611593	0.926679	0.926679	chr6	134804452	0.0330706786616947	chr6:134804452:A:G
chr6:134804490	['A', 'G']	19959	5710.002606255013	794.5693080434659	0.0009680400617037	0.0143783577018374	0.0673261913340779	0.946323	0.946323	chr6	134804490	0.0239606044278466	chr6:134804490:A:G
chr6:134804496	['T', 'C']	19959	5709.572130079671	789.9813100556626	0.000193691611884	0.0143770865991547	0.0134722435277956	0.989251	0.989251	chr6	134804496	0.0046935020482754	chr6:134804496:T:C
chr6:134804803	['C', 'T']	19959	12056.0	1602.8338881298162	-0.0069504648491488	0.0110080085036959	-0.6314007521719506	0.527786	0.527786	chr6	134804803	0.2775421340162842	chr6:134804803:C:T
chr6:134804828	['C', 'T']	19959	3795.380317683019	534.9904912594276	0.0013450153328051	0.0171614248333723	0.078374339302506	0.937531	0.937531	chr6	134804828	0.0280143631667997	chr6:134804828:C:T
chr6:134805976	['CA', 'C']	19959	3793.570204449789	536.3531099405265	0.0017760568520834	0.0171639139913815	0.1034762148642362	0.917586	0.917586	chr6	134805976	0.0373532212719259	chr6:134805976:CA:C
chr6:134806507	['C', 'T']	19959	5579.397714743911	778.2906289882105	0.0014299213800985	0.014523500912739	0.098455695268645	0.921571	0.921571	chr6	134806507	0.0354712000863749	chr6:134806507:C:T
chr6:134807391	['A', 'G']	19959	3965.5960613349366	556.4622856964044	0.0014035764901484	0.0168583104163152	0.0832572455653745	0.933648	0.933648	chr6	134807391	0.0298168287715343	chr6:134807391:A:G
chr6:134807720	['G', 'A']	19959	20025.01653803749	2537.43592205858	-0.0168750198547868	0.0100937033105233	-1.6718363256420954	0.0945723	0.0945723	chr6	134807720	1.0242360487858346	chr6:134807720:G:A
chr6:134808163	['C', 'T']	19959	8576.578258908434	1290.2530370853135	0.0120199707133137	0.0122962409208485	0.9775321409760016	0.328318	0.328318	chr6	134808163	0.4837053064684089	chr6:134808163:C:T
chr6:134808264	['G', 'A']	19959	3832.536163600823	487.1299918086647	-0.0067605313528765	0.0171735512986472	-0.3936594845941463	0.693837	0.693837	chr6	134808264	0.1587425444083829	chr6:134808264:G:A
chr6:134808468	['G', 'A']	19959	7299.731472666233	1004.6108122347234	-0.0052296624539372	0.0130544512017135	-0.4006037766835233	0.688716	0.688716	chr6	134808468	0.1619598275257952	chr6:134808468:G:A
chr6:134808892	['C', 'T']	19959	6557.885628291946	903.5802420867498	-0.002869953054191	0.0136090384166703	-0.2108858073819139	0.832979	0.832979	chr6	134808892	0.0793659473316064	chr6:134808892:C:T
chr6:134809039	['A', 'G']	19959	6576.667270531407	892.1749820248571	-0.0048937388474845	0.01361582426316	-0.3594155412776104	0.719288	0.719288	chr6	134809039	0.143097185045043	chr6:134809039:A:G
chr6:134809123	['T', 'C']	19959	4191.257470119616	514.8512481285314	-0.0169208426031969	0.0174533656339246	-0.96948880566092	0.332313	0.332313	chr6	134809123	0.478452668899346	chr6:134809123:T:C
chr6:134812420	['A', 'AG']	19959	7997.003357722761	1071.188786795216	-0.0112421205200973	0.0126115543450276	-0.8914143500899866	0.372718	0.372718	chr6	134812420	0.4286196329721938	chr6:134812420:A:AG
chr6:134815562	['C', 'A']	19959	33919.398907651455	4577.006811507818	-0.0036079943109264	0.0141310643855139	-0.2553236056743941	0.798476	0.798476	chr6	134815562	0.0977381330310819	chr6:134815562:C:A
chr6:134817222	['A', 'G']	19959	17986.80237510648	2426.5486048847915	0.0026413946998322	0.010166081018887	0.2598242818373117	0.795002	0.795002	chr6	134817222	0.0996317787801696	chr6:134817222:A:G
chr6:134817852	['C', 'A']	19959	33914.39840657414	4578.24530767405	-0.0032535757785232	0.0141246615337264	-0.2303471676651856	0.817824	0.817824	chr6	134817852	0.0873401487161097	chr6:134817852:C:A
chr6:134818393	['A', 'G']	19959	11425.15187969925	1468.2199128586765	-0.0101870351390396	0.0111310668150831	-0.915189470000816	0.360103	0.360103	chr6	134818393	0.4435732605281355	chr6:134818393:A:G
chr6:134819511	['T', 'C']	19959	11349.549145406245	1466.337365566795	-0.0090469532007444	0.0111577528263051	-0.8108221558211668	0.417477	0.417477	chr6	134819511	0.379367446044412	chr6:134819511:T:C
chr6:134819615	['ATTTC', 'A']	19959	11347.274116762715	1467.8589585945474	-0.0087730756947815	0.011158220796261	-0.7862432420875989	0.431734	0.431734	chr6	134819615	0.3647837483533652	chr6:134819615:ATTTC:A
chr6:134820642	['C', 'T']	19959	17960.599498872463	2427.263453708153	0.0030850016077378	0.0101668950393558	0.303435965041033	0.761561	0.761561	chr6	134820642	0.1182953045375477	chr6:134820642:C:T
chr6:134821271	['C', 'A']	19959	3935.1971640444935	511.4353952646679	-0.0013795138222756	0.0169658489179326	-0.0813112169599466	0.935195	0.935195	chr6	134821271	0.0290978237861375	chr6:134821271:C:A
chr6:134821671	['G', 'A']	19959	1135.1137445507843	218.16052627958305	0.0758166096681685	0.0304779576223749	2.487588263214493	0.0128694	0.0128694	chr6	134821671	1.8904417003965752	chr6:134821671:G:A
chr6:134822053	['G', 'A']	19959	6910.077281611788	955.6089897456762	0.0069037765026812	0.0133287445627953	0.5179614981857958	0.604491	0.604491	chr6	134822053	0.2186101607741507	chr6:134822053:G:A
chr6:134822422	['C', 'T']	19959	8867.189996965742	1266.1437174961377	0.013348771212235	0.0122079767281944	1.0934466463559007	0.274211	0.274211	chr6	134822422	0.5619151274331584	chr6:134822422:C:T
chr6:134822466	['A', 'G']	19959	17825.251653969528	2444.278686409857	0.0063829615783413	0.0102416106989637	0.6232380595160915	0.533135	0.533135	chr6	134822466	0.2731628053611548	chr6:134822466:A:G
chr6:134822830	['C', 'T']	19959	14923.243084786527	2188.075806635256	0.0202670634202927	0.0104792016088722	1.934027436129632	0.0531239	0.0531239	chr6	134822830	1.2747100494851804	chr6:134822830:C:T
chr6:134823376	['T', 'A']	19959	6852.029915814792	1037.0348689071425	0.0199194008143531	0.0134101945902849	1.4853923766910797	0.137456	0.137456	chr6	134823376	0.8618362983085499	chr6:134823376:T:A
chr6:134825563	['G', 'A']	19959	16693.69119342389	2271.0479595875545	0.0049375538838673	0.0103189189625843	0.4784952669723046	0.632303	0.632303	chr6	134825563	0.1990747576453379	chr6:134825563:G:A
chr6:134825915	['C', 'T']	19959	5685.831142111602	786.6912516209928	0.0009664283280135	0.0144550875340719	0.0668573141280223	0.946696	0.946696	chr6	134825915	0.023789457868994	chr6:134825915:C:T
chr6:134825955	['C', 'T']	19959	6845.714944372056	1033.1932797641653	0.019571016737934	0.0134225855352188	1.4580660847034772	0.144838	0.144838	chr6	134825955	0.8391174807823993	chr6:134825955:C:T
chr6:134826211	['T', 'C']	19959	35161.28502705953	4706.93152362897	-0.0082172707671357	0.0155415453178552	-0.5287293251138366	0.596999	0.596999	chr6	134826211	0.2240263963326839	chr6:134826211:T:C
chr6:134826642	['A', 'T']	19959	18563.7511214152	2434.1872653142914	-0.0099286686495734	0.0101939988271861	-0.9739719238631817	0.330082	0.330082	chr6	134826642	0.4813781579290539	chr6:134826642:A:T
chr6:134826830	['T', 'A']	19959	18459.69952392884	2433.453293495271	-0.0083005335887687	0.0101464229056253	-0.8180748689438976	0.413324	0.413324	chr6	134826830	0.3837093763177406	chr6:134826830:T:A
chr6:134827633	['T', 'C']	19959	35166.285778713165	4715.063580489432	-0.006348319476482	0.0155504767380152	-0.4082395403970299	0.683102	0.683102	chr6	134827633	0.1655144431270711	chr6:134827633:T:C
chr6:134827986	['C', 'CCAGAAAGCAT']	19959	16695.691995388705	2274.8882793114585	0.0052639371147284	0.0103191396716212	0.5101139515733893	0.609977	0.609977	chr6	134827986	0.2146865403357927	chr6:134827986:C:CCAGAAAGCAT
chr6:134828444	['C', 'T']	19959	1582.1585408628553	269.1903762783247	0.0428425679732621	0.0258500591338545	1.657348934925772	0.0974647	0.0974647	chr6	134828444	1.011152649646202	chr6:134828444:C:T
chr6:134828632	['C', 'T']	19959	16694.50932050511	2274.547316290684	0.0051663968995942	0.0103173667616204	0.5007476247537	0.616554	0.616554	chr6	134828632	0.2100288803415793	chr6:134828632:C:T
chr6:134828750	['A', 'AAGGGCCC']	19959	6850.029615153337	1035.4667843838552	0.01974463265179	0.013418040861406	1.471498921171197	0.141172	0.141172	chr6	134828750	0.8502514325430166	chr6:134828750:A:AAGGGCCC
chr6:134828995	['C', 'T']	19959	5087.274431191741	599.3192853487247	-0.0137106384878746	0.0152908574097255	-0.896655963788806	0.369913	0.369913	chr6	134828995	0.4319004058323302	chr6:134828995:C:T
chr6:134829350	['A', 'G']	19959	35163.76179977954	4712.851988076009	-0.0067020723731889	0.0155469736902595	-0.4310853357517387	0.666411	0.666411	chr6	134829350	0.1762578429339918	chr6:134829350:A:G
chr6:134829378	['T', 'G']	19959	35164.0	4712.8845718614375	-0.0067211167604099	0.0155468764803508	-0.4323129966913002	0.665519	0.665519	chr6	134829378	0.1768395412751557	chr6:134829378:T:G
chr6:134830171	['A', 'G']	19959	35165.52377611866	4713.83490563586	-0.0066262464507512	0.0155490014259828	-0.4261525399102886	0.670001	0.670001	chr6	134830171	0.173924549098938	chr6:134830171:A:G
chr6:134830256	['T', 'C']	19959	23016.7660118272	3057.7376619867205	-0.0077797383048126	0.0102207354049484	-0.7611720680144058	0.446563	0.446563	chr6	134830256	0.3501172632652674	chr6:134830256:T:C
chr6:134830412	['G', 'C']	19959	3797.5708057727	431.2681720223608	-0.0124597572561342	0.0174552678777698	-0.7138107156752571	0.475353	0.475353	chr6	134830412	0.3229837608697553	chr6:134830412:G:C
chr6:134831001	['G', 'C']	19959	35165.52377611866	4713.790859616317	-0.0066436385449772	0.0155489044109924	-0.4272737402823331	0.669185	0.669185	chr6	134831001	0.1744538024529774	chr6:134831001:G:C
chr6:134831343	['ATTAT', 'A']	19959	1583.1586410783184	266.9975835794252	0.0409714985196161	0.0258435479225427	1.5853666316410675	0.112899	0.112899	chr6	134831343	0.9473099048102428	chr6:134831343:ATTAT:A
chr6:134831654	['A', 'G']	19959	35167.52397654958	4712.202957993964	-0.0071620815229671	0.0155546026473722	-0.4604477327601187	0.6452	0.6452	chr6	134831654	0.1903056412830761	chr6:134831654:A:G
chr6:134832972	['A', 'G']	19959	16695.345928338764	2274.731386252999	0.0052455707525209	0.0103175393470091	0.5084129632170074	0.611169	0.611169	chr6	134832972	0.2138386823616446	chr6:134832972:A:G
chr6:134833684	['T', 'C']	19959	1582.5550320769846	267.178525909521	0.0413513779026751	0.0258507450715762	1.5996203509098188	0.109699	0.109699	chr6	134833684	0.9597973313720654	chr6:134833684:T:C
chr6:134833977	['G', 'A']	19959	16706.600240818792	2275.2429221645457	0.0049894586080264	0.0103242570731541	0.4832753168264615	0.628906	0.628906	chr6	134833977	0.2014142619188344	chr6:134833977:G:A
chr6:134834622	['G', 'A']	19959	23163.802846547063	3180.899939205252	0.0069076890890878	0.0102527565620233	0.6737396959832451	0.500485	0.500485	chr6	134834622	0.3006089341983471	chr6:134834622:G:A
chr6:134834624	['TCATAGTTTTAGA', 'T']	19959	23160.641643698324	3182.500769294992	0.0070822004989271	0.0102538242060795	0.6906886988298568	0.489769	0.489769	chr6	134834624	0.3100087070737084	chr6:134834624:TCATAGTTTTAGA:T
chr6:134835167	['G', 'A']	19959	9750.4885259044	1358.9379323029998	0.0068237730266601	0.011816888675791	0.5774593646329091	0.563636	0.563636	chr6	134835167	0.2490012758500498	chr6:134835167:G:A
chr6:134835660	['G', 'A']	19959	16687.18036483913	2273.151879370288	0.0052034704390606	0.0103146969106191	0.5044714822113332	0.613936	0.613936	chr6	134835660	0.2118768996984639	chr6:134835660:G:A
chr6:134836396	['A', 'C']	19959	23179.645452267603	3194.5949889129006	0.0081312952266982	0.0102475993172364	0.7934829392696325	0.427506	0.427506	chr6	134836396	0.3690577856174331	chr6:134836396:A:C
chr6:134836991	['T', 'TC']	19959	11793.1360765838	1517.7875163505928	-0.0073335359429008	0.0111707714991641	-0.6564932371456657	0.511514	0.511514	chr6	134836991	0.2911424752665029	chr6:134836991:T:TC
chr6:134837379	['C', 'T']	19959	28439.54939106901	3801.484430909133	0.0008539935565812	0.0111449803982749	0.0766258464405622	0.938922	0.938922	chr6	134837379	0.0273704848122852	chr6:134837379:C:T
chr6:134837395	['C', 'T']	19959	16679.685579670193	2302.026076348746	0.0084838836206025	0.0103227149540253	0.8218655323127273	0.411163	0.411163	chr6	134837395	0.3859859738250807	chr6:134837395:C:T
chr6:134837825	['C', 'T']	19959	16686.18011426281	2301.6924643045554	0.0082724030271966	0.0103226085340125	0.8013868781267292	0.422917	0.422917	chr6	134837825	0.3737448571614397	chr6:134837825:C:T
chr6:134838627	['ACAC', 'A']	19959	5293.591339648175	611.3385721566115	-0.0156609958273589	0.0150307876814877	-1.0419278190355497	0.297458	0.297458	chr6	134838627	0.5265743464259074	chr6:134838627:ACAC:A
chr6:134838970	['C', 'T']	19959	16674.50631389056	2303.7235062063864	0.0089693579629827	0.0103238642375705	0.8687985192929579	0.384968	0.384968	chr6	134838970	0.4145753691954167	chr6:134838970:C:T
chr6:134839061	['C', 'T']	19959	16672.670691987776	2304.3940564063523	0.009043990494327	0.0103241124482771	0.8760065855187654	0.381037	0.381037	chr6	134839061	0.4190328507925362	chr6:134839061:C:T
chr6:134839171	['A', 'G']	19959	16720.074658360107	2304.541767484272	0.008161912852337	0.0103438401700442	0.7890602250384647	0.430086	0.430086	chr6	134839171	0.3664446942087644	chr6:134839171:A:G
chr6:134839761	['G', 'A']	19959	16669.0	2304.299552715	0.0089010932391229	0.010323661412444	0.862203135448978	0.388586	0.388586	chr6	134839761	0.4105128502423424	chr6:134839761:G:A
chr6:134839988	['A', 'G']	19959	14672.94061638687	1927.7702786332009	-0.0025805566003512	0.0105480919852577	-0.2446467668236044	0.806732	0.806732	chr6	134839988	0.093270715899743	chr6:134839988:A:G
chr6:134840130	['G', 'T']	19959	14661.203698135898	1928.063550025362	-0.0022854114085743	0.010547935223531	-0.2166690788426392	0.828468	0.828468	chr6	134840130	0.0817242617670524	chr6:134840130:G:T
chr6:134840170	['G', 'A']	19959	2013.2017337275145	375.115016148026	0.054386237806003	0.0229989681440538	2.364725124421033	0.018053	0.018053	chr6	134840170	1.7434506178478058	chr6:134840170:G:A
chr6:134840272	['C', 'T']	19959	13669.794256214916	1761.7502803835166	-0.0065092732532049	0.0106916756914502	-0.6088169376864021	0.542653	0.542653	chr6	134840272	0.2654777916959507	chr6:134840272:C:T
chr6:134840783	['A', 'T']	19959	11887.978099629145	1539.016338891864	-0.0067578123098938	0.0110736145663055	-0.6102625542391765	0.541695	0.541695	chr6	134840783	0.2662451730567535	chr6:134840783:A:T
chr6:134841224	['G', 'A']	19959	11891.170459101842	1541.2981406676129	-0.0065769591641737	0.0110743473423472	-0.5938913563803571	0.552592	0.552592	chr6	134841224	0.2575954067539349	chr6:134841224:G:A
chr6:134841339	['A', 'G']	19959	25966.106806335203	3493.44718016518	0.001266407584765	0.0105531379107145	0.1200029408768824	0.904482	0.904482	chr6	134841339	0.0436000715664221	chr6:134841339:A:G
chr6:134841381	['G', 'A']	19959	11888.765274923562	1537.042672203296	-0.0069859850156045	0.0110752847850492	-0.6307724949009934	0.528197	0.528197	chr6	134841381	0.2772040697840468	chr6:134841381:G:A
chr6:134842605	['C', 'T']	19959	8629.729491355549	1142.226264775493	-0.0007416286844839	0.0122901892910102	-0.0603431458152071	0.951883	0.951883	chr6	134842605	0.021416429322503	chr6:134842605:C:T
chr6:134843713	['G', 'A']	19959	13864.114075114076	1885.1842435347955	0.0029254557878452	0.0106623304774603	0.2743730176090087	0.783801	0.783801	chr6	134843713	0.1057941867698773	chr6:134843713:G:A
chr6:134843734	['T', 'C']	19959	13858.860565356856	1889.0370017369205	0.0033758212926887	0.0106622480183464	0.3166144031615146	0.75154	0.75154	chr6	134843734	0.1240478995521632	chr6:134843734:T:C
chr6:134843739	['T', 'C']	19959	13857.471484414153	1888.136940792357	0.0032803446329232	0.0106616398282121	0.3076773072227626	0.758331	0.758331	chr6	134843739	0.1201411900193006	chr6:134843739:T:C
chr6:134844380	['T', 'C']	19959	16739.35474818341	2223.121653181516	-0.0018146908971657	0.0102548315013804	-0.1769596016201224	0.859542	0.859542	chr6	134844380	0.0657328974265029	chr6:134844380:T:C
chr6:134845290	['G', 'A']	19959	2018.8507174112249	370.47702527419415	0.0525784068574748	0.0231381791317168	2.272365796727818	0.023075	0.023075	chr6	134845290	1.6368582903020503	chr6:134845290:G:A
chr6:134847336	['T', 'C']	19959	6523.98060733614	908.8715523803236	0.0017966742439572	0.0136566762809971	0.1315601400362173	0.895334	0.895334	chr6	134847336	0.0480149230107036	chr6:134847336:T:C
chr6:134847585	['C', 'T']	19959	25962.902435357788	3492.593291411486	0.0011700688480165	0.0105563143664748	0.1108406596655084	0.911744	0.911744	chr6	134847585	0.0401270860075623	chr6:134847585:C:T
chr6:134848240	['G', 'C']	19959	6528.327086882453	909.1523573811706	0.0018763714697881	0.0136566019140083	0.1373966585248024	0.890719	0.890719	chr6	134848240	0.0502592836142942	chr6:134848240:G:C
chr6:134849114	['T', 'C']	19959	5759.25238241617	801.4292938604248	0.0004794858044741	0.0145215519404354	0.0330189091662439	0.97366	0.97366	chr6	134849114	0.0115926713576752	chr6:134849114:T:C
chr6:134850125	['A', 'C']	19959	8482.27495490078	1102.1858313327843	-0.0078374682600052	0.0123135540128973	-0.6364911585880246	0.524464	0.524464	chr6	134850125	0.2802843170756236	chr6:134850125:A:C
chr6:134850351	['C', 'T']	19959	1968.0	354.8309774873676	0.0481484038029361	0.0232299126793824	2.0726898317474056	0.038214	0.038214	chr6	134850351	1.4177775007306952	chr6:134850351:C:T
chr6:134850585	['T', 'G']	19959	5346.339330460058	770.5693769148971	0.0080204232650377	0.0148207623737624	0.541161315644359	0.588402	0.588402	chr6	134850585	0.2303258597591105	chr6:134850585:T:G
chr6:134850786	['C', 'A']	19959	1965.295399879736	355.49988393272224	0.0484872772085335	0.0232570146416691	2.0848452802562107	0.037096	0.037096	chr6	134850786	1.430672917112252	chr6:134850786:C:A
chr6:134851207	['G', 'A']	19959	25958.80363855059	3493.677425952736	0.0011651753572113	0.0105498366163592	0.1104448722366557	0.912058	0.912058	chr6	134851207	0.0399775429445928	chr6:134851207:G:A
chr6:134852887	['A', 'G']	19959	22789.152123907268	3140.1277419382704	0.0071604482586762	0.0104208725791521	0.6871255937819757	0.492012	0.492012	chr6	134852887	0.3080243048134758	chr6:134852887:A:G
chr6:134853353	['T', 'C']	19959	5202.085108515865	738.4087927121005	0.0067302892543351	0.0150074910170412	0.4484619878627812	0.653825	0.653825	chr6	134853353	0.184538477523666	chr6:134853353:T:C
chr6:134854721	['C', 'T']	19959	6287.945129284426	952.5845717546512	0.0207916596084962	0.0138695093758977	1.499091211159037	0.133866	0.133866	chr6	134854721	0.87332971340921	chr6:134854721:C:T
chr6:134855692	['C', 'T']	19959	14762.0	1962.0893413290064	-0.002258246209002	0.0104197011405605	-0.2167285009942795	0.828422	0.828422	chr6	134855692	0.0817483762781819	chr6:134855692:C:T
chr6:134855724	['T', 'C']	19959	13706.74698070659	1810.7462578255847	-0.00421158647463	0.0105859386448195	-0.3978472401869682	0.690747	0.690747	chr6	134855724	0.1606809926022219	chr6:134855724:T:C
chr6:134855829	['C', 'CA']	19959	29189.38740228503	3980.06301736096	0.0032300415062096	0.0115123809166453	0.280571111188604	0.779042	0.779042	chr6	134855829	0.1084391278517739	chr6:134855829:C:CA
chr6:134856196	['G', 'A']	19959	14644.668687982356	1951.066919995832	-0.00217598553462	0.0104239208552457	-0.2087492379151147	0.834646	0.834646	chr6	134856196	0.078497683612275	chr6:134856196:G:A
chr6:134857714	['G', 'A']	19959	14876.963009372965	1981.3245079305889	-0.0014255502059473	0.0103995953357591	-0.13707746887473	0.890971	0.890971	chr6	134857714	0.0501364314793331	chr6:134857714:G:A
chr6:134858286	['G', 'T']	19959	29184.924487648444	3972.822112759377	0.0026982114991631	0.0115094411413783	0.2344346233686922	0.81465	0.81465	chr6	134858286	0.0890289381516912	chr6:134858286:G:T
chr6:134858318	['G', 'A']	19959	14630.199037883343	1953.380355584656	-0.0016969583609903	0.0104277604387951	-0.1627346898646635	0.870729	0.870729	chr6	134858318	0.0601169909370222	chr6:134858318:G:A
chr6:134858627	['G', 'A']	19959	14647.66943971134	1948.22836413864	-0.0022159036692337	0.0104247844182618	-0.212561102496471	0.831671	0.831671	chr6	134858627	0.0800484419091289	chr6:134858627:G:A
chr6:134859122	['G', 'T']	19959	5741.863048707156	843.9851787803929	0.0154179609633134	0.0144617674333598	1.0661187185010284	0.286383	0.286383	chr6	134859122	0.5430527657821973	chr6:134859122:G:T
chr6:134859203	['G', 'A']	19959	14841.205092221331	1977.0743308212875	-0.0015987850289126	0.0104072848849511	-0.1536217223403279	0.87791	0.87791	chr6	134859203	0.0565500040333083	chr6:134859203:G:A
chr6:134861391	['T', 'A']	19959	12687.71802876014	1651.0386788232456	-0.0091687655596337	0.0109849468785452	-0.8346663539667453	0.403916	0.403916	chr6	134861391	0.3937089431308739	chr6:134861391:T:A
chr6:134862095	['A', 'C']	19959	12435.4922074668	1605.2274262295682	-0.0105184210826031	0.01088052203235	-0.9667202594994702	0.333696	0.333696	chr6	134862095	0.4766489991838027	chr6:134862095:A:C
chr6:134862335	['G', 'A']	19959	29911.493234439207	4096.736470194625	0.0077927829458312	0.011757478541572	0.6627937204629045	0.50747	0.50747	chr6	134862335	0.2945896267537859	chr6:134862335:G:A
chr6:134862695	['C', 'T']	19959	7194.802395509671	1006.95426969169	0.0091218131625652	0.0132155314526798	0.6902343046306705	0.490055	0.490055	chr6	134862695	0.3097551753672962	chr6:134862695:C:T
chr6:134863749	['T', 'C']	19959	9255.391160553216	1229.7785400484966	-0.0049417798187792	0.011905099557781	-0.4150977314212654	0.678075	0.678075	chr6	134863749	0.1687222673649099	chr6:134863749:T:C
chr6:134865008	['C', 'T']	19959	13739.13020598406	1896.6639123324208	0.0027070635273558	0.0106943102407416	0.2531311946648882	0.800169	0.800169	chr6	134865008	0.0968182779879247	chr6:134865008:C:T
chr6:134865057	['A', 'G']	19959	12407.973384792742	1605.0466855183483	-0.0102918865560947	0.010885591472506	-0.9454595629543096	0.344436	0.344436	chr6	134865057	0.4628914629551249	chr6:134865057:A:G
chr6:134865395	['G', 'C']	19959	12413.463377951572	1602.277289539929	-0.0104188355992409	0.0108848186309097	-0.95718963746942	0.338483	0.338483	chr6	134865395	0.4704631384754148	chr6:134865395:G:C
chr6:134865787	['T', 'C']	19959	3680.368792904745	586.9304871047277	0.0266765935899363	0.0175335433726273	1.5214604956339115	0.12816	0.12816	chr6	134865787	0.8922475012598375	chr6:134865787:T:C
chr6:134866005	['G', 'A']	19959	29822.4825616356	4090.78941525978	0.007862755380345	0.011724357716093	0.6706342104823824	0.502461	0.502461	chr6	134866005	0.2988976416529535	chr6:134866005:G:A
chr6:134868508	['T', 'C']	19959	13379.69251202887	1769.5841134768605	-0.0086261674701106	0.0108015475303731	-0.798604778237047	0.424529	0.424529	chr6	134868508	0.3720926373168657	chr6:134868508:T:C
chr6:134868801	['G', 'A']	19959	604.0907997594709	104.67736265348368	0.0567503225909384	0.0415234039731674	1.366706896852933	0.171733	0.171733	chr6	134868801	0.7651462433316167	chr6:134868801:G:A
chr6:134868890	['G', 'A']	19959	10639.06609209801	1355.0508558059478	-0.0145679985856685	0.011486543176768	-1.2682665586573436	0.204718	0.204718	chr6	134868890	0.6888439699559953	chr6:134868890:G:A
chr6:134868911	['T', 'C']	19959	10557.644833116168	1356.183398953703	-0.0128477397732206	0.0115215961877992	-1.115100682562174	0.264821	0.264821	chr6	134868911	0.5770475788150402	chr6:134868911:T:C
chr6:134870276	['T', 'C']	19959	13392.723152511782	1764.648310920745	-0.0092810913437677	0.010804257047536	-0.8590217081038747	0.390339	0.390339	chr6	134870276	0.4085580548201418	chr6:134870276:T:C
chr6:134870725	['G', 'C']	19959	10644.133199699325	1368.4430163345328	-0.0129480654667958	0.0114921749302008	-1.126685379002453	0.259889	0.259889	chr6	134870725	0.5852121019549308	chr6:134870725:G:C
chr6:134871062	['A', 'G']	19959	28937.44984467381	3913.024786888773	-0.0012572442450422	0.0114057706032436	-0.1102287858292316	0.912229	0.912229	chr6	134871062	0.0398961255397404	chr6:134871062:A:G
chr6:134871607	['A', 'G']	19959	3593.62045112782	476.9644673645629	-0.0029300960134433	0.0175553413897541	-0.1669062394396644	0.867446	0.867446	chr6	134871607	0.0617575512713459	chr6:134871607:A:G
chr6:134871672	['T', 'A']	19959	11335.175461106455	1482.702683929646	-0.0111909829008409	0.0117922411485163	-0.9490123853385491	0.342626	0.342626	chr6	134871672	0.4651796839038188	chr6:134871672:T:A
chr6:134871719	['T', 'C']	19959	11131.849018885909	1421.1458997940713	-0.0152266517990845	0.0117056998763341	-1.3007895264655531	0.193346	0.193346	chr6	134871719	0.7136648083123904	chr6:134871719:T:C
chr6:134871898	['C', 'T']	19959	3588.07863479176	475.92956784389423	-0.0031413633414721	0.0175634040572596	-0.178858456551517	0.858051	0.858051	chr6	134871898	0.0664868982115181	chr6:134871898:C:T
chr6:134872034	['T', 'C']	19959	9856.481509320503	1274.049144478869	-0.0117058306240774	0.0117784966565021	-0.9938306190896964	0.320317	0.320317	chr6	134872034	0.4944200116631471	chr6:134872034:T:C
chr6:134872384	['T', 'C']	19959	10637.065891667084	1368.8720633847136	-0.0126694807998964	0.0114931501301004	-1.1023505876526614	0.270323	0.270323	chr6	134872384	0.5681170014779955	chr6:134872384:T:C
chr6:134872440	['A', 'G']	19959	10635.598616957308	1368.6431614237574	-0.0126839395905937	0.0114932706673903	-1.1035970488871971	0.269781	0.269781	chr6	134872440	0.5689886398595145	chr6:134872440:A:G
chr6:134872745	['G', 'A']	19959	3626.0	481.0110508609714	-0.0035120952495485	0.0174704627539358	-0.2010304649061056	0.840677	0.840677	chr6	134872745	0.0753708342406501	chr6:134872745:G:A
chr6:134873056	['C', 'T']	19959	10725.69601677164	1404.966634779098	-0.0107167320468551	0.0118363525523175	-0.9054083172570622	0.36526	0.36526	chr6	134873056	0.4373978852215412	chr6:134873056:C:T
chr6:134873130	['AC', 'A']	19959	950.1422115094896	135.7112664623781	0.0141661144402434	0.0333039851566252	0.4253579376048144	0.67058	0.67058	chr6	134873130	0.1735494035155566	chr6:134873130:AC:A
chr6:134873137	['T', 'G']	19959	954.6002724383208	135.71133011064703	0.0136550110988243	0.0333070896177061	0.4099731094957404	0.68183	0.68183	chr6	134873137	0.1663238940607452	chr6:134873137:T:G
chr6:134873710	['A', 'C']	19959	10637.0	1369.0866398723924	-0.0126636341589742	0.0114912924738578	-1.102020002343817	0.270466	0.270466	chr6	134873710	0.567887321834513	chr6:134873710:A:C
chr6:134873723	['G', 'A']	19959	3593.180028058924	475.25067385482646	-0.0034114023007096	0.0175529028872833	-0.1943497507287614	0.845904	0.845904	chr6	134873723	0.0726789214006461	chr6:134873723:G:A
chr6:134874194	['T', 'C']	19959	697.0	95.5219241099302	0.0132435485400404	0.0385906489145566	0.3431802499450809	0.731466	0.731466	chr6	134874194	0.1358058559440788	chr6:134874194:T:C
chr6:134874751	['G', 'A']	19959	3467.282950423208	354.8966148702864	-0.0293347332895706	0.0179746111179011	-1.6320093434653435	0.102693	0.102693	chr6	134874751	0.9884591587881438	chr6:134874751:G:A
chr6:134874888	['C', 'T']	19959	8152.267605633802	1118.9984601187016	0.001329005755062	0.0125474196212555	0.105918650621258	0.915648	0.915648	chr6	134874888	0.0382714488625832	chr6:134874888:C:T
chr6:134875273	['C', 'T']	19959	10632.065390589769	1370.5136942417362	-0.0123831603425191	0.0114943669750359	-1.0773242553864453	0.281348	0.281348	chr6	134875273	0.5507561677395996	chr6:134875273:C:T
chr6:134875459	['T', 'C']	19959	3876.194207836456	453.8934723942959	-0.0222853423536279	0.0170453796665594	-1.30741249473889	0.191088	0.191088	chr6	134875459	0.7187665850403149	chr6:134875459:T:C
chr6:134876770	['C', 'T']	19959	3226.0	360.25596402073654	-0.0182197030744235	0.0185219403430746	-0.9836822026713806	0.325284	0.325284	chr6	134876770	0.4877372981771182	chr6:134876770:C:T
chr6:134876978	['G', 'A']	19959	32295.27120938628	4347.789054390385	-0.0057319478546818	0.013038008747582	-0.4396336868346426	0.660207	0.660207	chr6	134876978	0.1803198752719042	chr6:134876978:G:A
chr6:134877014	['T', 'C']	19959	10689.986899783336	1382.907101020631	-0.0118507462319233	0.0115172149911282	-1.0289593657018654	0.303511	0.303511	chr6	134877014	0.517825564382034	chr6:134877014:T:C
chr6:134878149	['A', 'C']	19959	10631.598015634394	1373.0692813809428	-0.0120395718155683	0.0114960780348377	-1.0472764519415778	0.294985	0.294985	chr6	134878149	0.5302000673535486	chr6:134878149:A:C
chr6:134878458	['C', 'T']	19959	10632.53271870929	1370.414442351652	-0.0124436962863632	0.0114942111025117	-1.0826055111902362	0.278997	0.278997	chr6	134878458	0.554400466584648	chr6:134878458:C:T
chr6:134878724	['T', 'C']	19959	10631.598015634396	1370.9355292842658	-0.0123393264478265	0.0114945697197607	-1.0734918094944876	0.283063	0.283063	chr6	134878724	0.548116894838327	chr6:134878724:T:C
chr6:134879008	['T', 'C']	19959	10635.861740525364	1371.5091597825126	-0.0123326144159324	0.0114960241722908	-1.0727721367929968	0.283386	0.283386	chr6	134879008	0.5476216088272001	chr6:134879008:T:C
chr6:134879371	['G', 'C']	19959	10634.861189091636	1366.688026375502	-0.0128896746749957	0.0114961970101445	-1.1212120550492983	0.262211	0.262211	chr6	134879371	0.5813490931985863	chr6:134879371:G:C
chr6:134879447	['A', 'G']	19959	10607.636509770437	1373.4947435641434	-0.0115360311661783	0.0115206612413333	-1.0013341182873965	0.316677	0.316677	chr6	134879447	0.4993834779473597	chr6:134879447:A:G
chr6:134879518	['C', 'T']	19959	10633.31895254339	1366.167478742719	-0.0130792277947754	0.011501581526226	-1.1371677681849262	0.255482	0.255482	chr6	134879518	0.5926396926958124	chr6:134879518:C:T
chr6:134879519	['A', 'G']	19959	14466.717692539416	1909.8137210788263	-0.0082101579499648	0.0105958737905313	-0.7748448228310832	0.438441	0.438441	chr6	134879519	0.3580888403786575	chr6:134879519:A:G
chr6:134879715	['A', 'T']	19959	8150.533821390967	1111.9438992658934	0.0002093941308412	0.0125513782598539	0.016682959154451	0.98669	0.98669	chr6	134879715	0.0058192733045508	chr6:134879715:A:T
chr6:134879748	['C', 'T']	19959	979.275673506246	134.27229063419762	0.0084919780030473	0.0327177865287095	0.2595523384687321	0.795212	0.795212	chr6	134879748	0.0995170749205257	chr6:134879748:C:T
chr6:134880280	['T', 'C']	19959	3267.0	486.9458417827485	0.0133774174445531	0.0183961312386092	0.7271864540994895	0.46712	0.46712	chr6	134880280	0.3305715377567691	chr6:134880280:T:C
chr6:134880302	['C', 'T']	19959	32273.85102224895	4347.963642450073	-0.0055031544998065	0.0130117119819149	-0.4229385424035957	0.672345	0.672345	chr6	134880302	0.1724078204756692	chr6:134880302:C:T
chr6:134882641	['T', 'C']	19959	2006.0	282.78879951637674	0.0170696415013899	0.0234179519868892	0.7289126526071349	0.466064	0.466064	chr6	134882641	0.3315544418113785	chr6:134882641:T:C
chr6:134883232	['C', 'G']	19959	1234.1236658816456	172.4320275096122	0.0129244182312694	0.0290765941992078	0.4444956016073408	0.656689	0.656689	chr6	134883232	0.1826402583877702	chr6:134883232:C:G
chr6:134883813	['T', 'G']	19959	1651.5792401764238	255.2105026958965	0.0231252035599074	0.0252538117498123	0.9157114097866518	0.359829	0.359829	chr6	134883813	0.4439038381209832	chr6:134883813:T:G
chr6:134884508	['C', 'T']	19959	1179.118154031167	159.75671267257405	0.0112206006259505	0.029751661366866	0.3771419850337076	0.706072	0.706072	chr6	134884508	0.1511510105511114	chr6:134884508:C:T
chr6:134885645	['C', 'T']	19959	32260.0	4335.07689033006	-0.0072443731830043	0.0130071330450711	-0.5569538773765002	0.577565	0.577565	chr6	134885645	0.2383991325565281	chr6:134885645:C:T
chr6:134887775	['T', 'G']	19959	20270.202697282664	2643.834562829768	-0.0107979697951248	0.0101418250824824	-1.0646969068492245	0.287026	0.287026	chr6	134887775	0.5420787612970474	chr6:134887775:T:G
chr6:134888312	['G', 'A']	19959	1366.2053517739027	164.56343837235914	-0.0031630229292728	0.0276930401160861	-0.1142172515554025	0.909067	0.909067	chr6	134888312	0.0414041072533003	chr6:134888312:G:A
chr6:134888712	['G', 'A']	19959	6448.64618930701	960.9284142286162	0.0159558891933094	0.0136858736697325	1.1658655909265947	0.243683	0.243683	chr6	134888712	0.6131747673426283	chr6:134888712:G:A
chr6:134889545	['C', 'T']	19959	7615.763140752618	879.3685491202107	-0.0262251836914675	0.0129133985700044	-2.0308506354310287	0.0422834	0.0422834	chr6	134889545	1.3738300984253902	chr6:134889545:C:T
chr6:134890074	['T', 'TA']	19959	2892.869643662607	335.4653286659652	-0.0183316873331343	0.0194549690636725	-0.942262476652528	0.34607	0.34607	chr6	134890074	0.4608360470484334	chr6:134890074:T:TA
chr6:134890386	['T', 'C']	19959	32065.42625908293	4334.462660964046	-0.0002047420124446	0.0127916201055875	-0.0160059484846025	0.98723	0.98723	chr6	134890386	0.0055816557455026	chr6:134890386:T:C
chr6:134891089	['G', 'T']	19959	1993.1997294182493	322.28939097763026	0.0385312147988669	0.0234585457279069	1.6425235922885493	0.100497	0.100497	chr6	134891089	0.997846902451374	chr6:134891089:G:T
chr6:134894150	['A', 'G']	19959	37499.0	5033.296179814811	-0.0269323674674284	0.0214384370777622	-1.2562654343569195	0.209034	0.209034	chr6	134894150	0.6797830688580764	chr6:134894150:A:G
chr6:134894278	['G', 'T']	19959	4636.232287804389	418.9706429481257	-0.0526305272621992	0.0158043691137756	-3.3301251624352743	0.000869644	0.000869644	chr6	134894278	3.060658495055866	chr6:134894278:G:T
chr6:134898558	['T', 'A']	19959	7417.114852675886	962.8680088694316	-0.008896363528419	0.0130308403958339	-0.6827160227718874	0.494794	0.494794	chr6	134898558	0.3055755753781846	chr6:134898558:T:A
chr6:134899342	['A', 'G']	19959	7417.486544725633	961.844180894629	-0.0091098365917573	0.0130288101146046	-0.6992071042270908	0.484431	0.484431	chr6	134899342	0.3147680730059476	chr6:134899342:A:G
chr6:134903190	['A', 'G']	19959	29130.91907601343	4099.624477589014	0.0175925538038904	0.0113769586855132	1.5463318704226034	0.12204	0.12204	chr6	134903190	0.9134978010296306	chr6:134903190:A:G
chr6:134908262	['T', 'C']	19959	25814.92173389524	3651.382451192597	0.0168100780669049	0.0105859351122364	1.5879634523240187	0.11231	0.11231	chr6	134908262	0.9495815727548648	chr6:134908262:T:C
chr6:134908507	['C', 'G']	19959	12594.047967520426	1785.794463431262	0.0124399961376037	0.0108654316200122	1.144915045500023	0.252258	0.252258	chr6	134908507	0.5981550518471964	chr6:134908507:C:G
chr6:134910375	['G', 'A']	19959	12577.150746717449	1786.9633553813856	0.0126689808800781	0.0108696287330704	1.1655394302045703	0.243815	0.243815	chr6	134910375	0.6129395792064216	chr6:134910375:G:A
chr6:134912771	['A', 'G']	19959	18409.6895013781	2594.2150391980936	0.0128784013734267	0.0101466229714345	1.2692303054605396	0.204374	0.204374	chr6	134912771	0.6895743549891281	chr6:134912771:A:G
chr6:134913700	['T', 'C']	19959	6865.095639097744	927.4007324117032	-0.0010985391526318	0.0134311885493105	-0.0817901668641426	0.934814	0.934814	chr6	134913700	0.0292747921321665	chr6:134913700:T:C
chr6:134914396	['C', 'T']	19959	17208.42036776528	2411.885819762102	0.0035411961398758	0.0102731348722179	0.3447045311799132	0.73032	0.73032	chr6	134914396	0.1364868059302268	chr6:134914396:C:T
chr6:134914910	['G', 'A']	19959	12408.216852975083	1680.0430555591834	-0.0042184927431373	0.0109500385870925	-0.3852491212323189	0.700057	0.700057	chr6	134914910	0.1548665974462434	chr6:134914910:G:A
chr6:134915608	['T', 'C']	19959	17925.796261963224	2476.6289680425334	0.0017397985901207	0.0101761769107366	0.1709678011085999	0.864251	0.864251	chr6	134915608	0.0633601092755982	chr6:134915608:T:C
chr6:134916020	['A', 'G']	19959	17929.898336506663	2479.586445732089	0.0020068526079589	0.0101739373128573	0.1972542729767716	0.843631	0.843631	chr6	134916020	0.0738474700876265	chr6:134916020:A:G
chr6:134916221	['G', 'A']	19959	8204.411063232788	1192.9758059033238	0.0110139846207836	0.0125086592426294	0.8805088065112606	0.378594	0.378594	chr6	134916221	0.4218262730651422	chr6:134916221:G:A
chr6:134916548	['G', 'A']	19959	9525.954552287418	1422.8456546459602	0.0222215402289037	0.0118884405427209	1.869172003598872	0.0616135	0.0616135	chr6	134916548	1.2103241200896837	chr6:134916548:G:A
chr6:134916595	['A', 'G']	19959	17961.49959907788	2481.6068828040907	0.0018706065739641	0.0101758890355436	0.1838273361109043	0.854151	0.854151	chr6	134916595	0.0684653463252539	chr6:134916595:A:G
chr6:134919836	['C', 'T']	19959	11501.152477827329	1660.363454583724	0.0087109209593864	0.0112399342805402	0.7749974992707592	0.43835	0.43835	chr6	134919836	0.3581789891096438	chr6:134919836:C:T
chr6:134924899	['A', 'G']	19959	13795.455948681967	1869.866645134804	-0.0007514502790496	0.010739414963976	-0.0699712490457138	0.944217	0.944217	chr6	134924899	0.0249281846506557	chr6:134924899:A:G
chr6:134924920	['A', 'C']	19959	13793.8377606255	1866.4067297580289	-0.0011397367953016	0.010740447515606	-0.106116322773852	0.915491	0.915491	chr6	134924920	0.0383459207992586	chr6:134924920:A:C
chr6:134927534	['G', 'C']	19959	1478.370351809161	189.2552444651868	-0.0201358839872499	0.0267448125791233	-0.7528893286381763	0.451525	0.451525	chr6	134927534	0.3453181987027073	chr6:134927534:G:C
chr6:134927551	['T', 'A']	19959	13329.006916253196	1875.756669099928	0.0070485984012631	0.0107840758617636	0.6536117226562603	0.51337	0.51337	chr6	134927551	0.289569513956619	chr6:134927551:T:A
chr6:134929392	['G', 'A']	19959	32277.851623571856	4593.443491459495	0.0344721919097285	0.012868220016774	2.678862489512397	0.00739333	0.00739333	chr6	134929392	2.1311599087111106	chr6:134929392:G:A
chr6:134931485	['AGC', 'A']	19959	13440.3669940864	1900.0942145448328	0.0084808417130309	0.0107569235314527	0.7884077346309466	0.430468	0.430468	chr6	134931485	0.3660591274622645	chr6:134931485:AGC:A
chr6:134931910	['T', 'G']	19959	29462.38072566904	4111.787995096147	0.0148651798914903	0.0115309036428967	1.2891600131137697	0.197357	0.197357	chr6	134931910	0.7047474651262863	chr6:134931910:T:G
chr6:134932313	['A', 'G']	19959	29444.37621529517	4115.756385017113	0.0155390667648525	0.0115255555023298	1.3482271428662465	0.177601	0.177601	chr6	134932313	0.7505545932124896	chr6:134932313:A:G
chr6:134932465	['G', 'A']	19959	3398.021500526237	487.579993608354	0.0170478737909586	0.0184892081279997	0.9220445609642745	0.356516	0.356516	chr6	134932465	0.4479209747720503	chr6:134932465:G:A
chr6:134933898	['G', 'A']	19959	1619.2433854479857	235.07416867587204	0.0132613947921529	0.0254340115132278	0.5214039784976867	0.602091	0.602091	chr6	134933898	0.2203378645376618	chr6:134933898:G:A
chr6:134934005	['A', 'G']	19959	29444.37621529517	4119.603381255642	0.0163302238130297	0.0115224353908734	1.41725453509285	0.156424	0.156424	chr6	134934005	0.8056966127344596	chr6:134934005:A:G
chr6:134934572	['A', 'C']	19959	29463.904885993485	4123.765204952149	0.01672788746183	0.0115306430029085	1.4507332728635016	0.14687	0.14687	chr6	134934572	0.8330669051288462	chr6:134934572:A:C
chr6:134934763	['A', 'G']	19959	13928.885124298316	1961.332576071669	0.0081964376392009	0.0106801387974121	0.7674467340430962	0.442825	0.442825	chr6	134934763	0.3537678686976468	chr6:134934763:A:G
chr6:134935357	['G', 'C']	19959	29403.0	4120.709089129831	0.0172809742906009	0.0115090072999509	1.5015173628984138	0.133238	0.133238	chr6	134935357	0.8753718950103029	chr6:134935357:G:C
chr6:134936405	['G', 'C']	19959	660.0	84.36669604724423	0.0088159417816818	0.0394239470345099	0.223618953575723	0.823056	0.823056	chr6	134936405	0.0845706147712107	chr6:134936405:G:C
chr6:134937804	['T', 'G']	19959	25050.27543349705	3580.6843812793218	0.0223870198380682	0.0104978159632974	2.1325407033556294	0.0329746	0.0329746	chr6	134937804	1.4818204639801231	chr6:134937804:T:G
chr6:134938228	['C', 'T']	19959	19441.974095600763	2829.167669510929	0.0216115687040558	0.010163789156262	2.126329892502804	0.033488	0.033488	chr6	134938228	1.4751107890053887	chr6:134938228:C:T
chr6:134938233	['G', 'A']	19959	3939.3947487097257	450.9107066321259	-0.0219329575944486	0.0168934116007819	-1.2983142844535571	0.194194	0.194194	chr6	134938233	0.7117641925904553	chr6:134938233:G:A
chr6:134938596	['G', 'A']	19959	22618.53299924831	3263.238489260226	0.022048634231253	0.01022110992194	2.1571663351281174	0.0310046	0.0310046	chr6	134938596	1.5085738672492464	chr6:134938596:G:A
chr6:134938615	['GATTTT', 'G']	19959	12218.21220647675	1794.5205843118038	0.0174225619452694	0.011188076867329	1.5572436757335957	0.119429	0.119429	chr6	134938615	0.9228902041050157	chr6:134938615:GATTTT:G
chr6:134939165	['T', 'C']	19959	29723.46767889356	4165.256286355906	0.0181163541238327	0.0116237570635457	1.558562694040552	0.119116	0.119116	chr6	134939165	0.9240298989286064	chr6:134939165:T:C
chr6:134941364	['G', 'A']	19959	10028.6749296058	1286.358451257366	-0.0094893317996497	0.0116696628944845	-0.8131624611139939	0.416135	0.416135	chr6	134941364	0.3807657553254854	chr6:134941364:G:A
chr6:134941427	['G', 'A']	19959	11634.402027705271	1391.945323467964	-0.0245173350035418	0.0110978727901447	-2.209192290013822	0.0271726	0.0271726	chr6	134941427	1.5658688042898998	chr6:134941427:G:A
chr6:134941609	['C', 'T']	19959	9994.505262630311	1278.627838215542	-0.0098047725344723	0.0116572142443222	-0.8410905323497713	0.400307	0.400307	chr6	134941609	0.3976068155037057	chr6:134941609:C:T
chr6:134942168	['C', 'T']	19959	2821.282707821817	336.5963152866491	-0.013712794325111	0.0196185631326538	-0.6989703696641776	0.484579	0.484579	chr6	134942168	0.3146354106313148	chr6:134942168:C:T
chr6:134942917	['C', 'T']	19959	1708.0	247.61238578998768	0.0089401356825339	0.0249579532453182	0.3582078864664506	0.720192	0.720192	chr6	134942917	0.1425517071457276	chr6:134942917:C:T
chr6:134944479	['G', 'A']	19959	24074.618610944075	3020.2942838466606	-0.0278929033426085	0.0103114011858428	-2.7050546128400503	0.00683512	0.00683512	chr6	134944479	2.165253856387988	chr6:134944479:G:A
chr6:134945803	['T', 'C']	19959	550.1102480581308	75.92753934754408	0.0228174061044778	0.0434447470323104	0.5252051781428998	0.599446	0.599446	chr6	134945803	0.2222499334296895	chr6:134945803:T:C
chr6:134947058	['A', 'G']	19959	10981.650631389057	1451.5586606511272	-0.003988186311209	0.0113071452292805	-0.3527138132869657	0.724307	0.724307	chr6	134947058	0.1400773175789569	chr6:134947058:A:G
chr6:134947134	['A', 'G']	19959	10978.30025560066	1449.4140567490972	-0.0043830707411019	0.0113117386042381	-0.3874798467726001	0.698405	0.698405	chr6	134947134	0.155892660103408	chr6:134947134:A:G
chr6:134947927	['T', 'A']	19959	10980.300857013985	1450.3367315998996	-0.0040317644356054	0.0113090850307554	-0.3565066868487495	0.721465	0.721465	chr6	134947927	0.1417847327278845	chr6:134947927:T:A
chr6:134948049	['C', 'A']	19959	5121.256588836557	668.1902713335373	-0.0038428576609839	0.0150719676922881	-0.2549672172499541	0.798751	0.798751	chr6	134948049	0.0975885851162225	chr6:134948049:C:A
chr6:134950190	['C', 'A']	19959	11877.19015884151	1317.7590015089504	-0.034604852304336	0.0110252973703517	-3.1386774562101487	0.00169959	0.00169959	chr6	134950190	2.7696558328647045	chr6:134950190:C:A
chr6:134950748	['C', 'T']	19959	3457.0	377.3918357197842	-0.0255978922931111	0.01790466808494	-1.4296770077878131	0.152825	0.152825	chr6	134950748	0.8158055955381822	chr6:134950748:C:T
chr6:134950808	['A', 'G']	19959	17462.4996742671	2099.01759310193	-0.0267875851425141	0.0101515297376792	-2.638773252378609	0.00832713	0.00832713	chr6	134950808	2.079504655247798	chr6:134950808:A:G
chr6:134951244	['A', 'AT']	19959	19815.964167585447	2363.2727989829978	-0.0314451682593576	0.0100965698740782	-3.114440711205246	0.00184555	0.00184555	chr6	134951244	2.7338741843182603	chr6:134951244:A:AT
chr6:134951339	['T', 'G']	19959	19812.97073415184	2364.664703130561	-0.0312634989654714	0.0100930669098958	-3.0975222144637486	0.00195417	0.00195417	chr6	134951339	2.7090376581963325	chr6:134951339:T:G
chr6:134951397	['G', 'A']	19959	12167.82892363199	1395.668048886894	-0.0295728984198796	0.0109555015253719	-2.6993650953716184	0.00695305	0.00695305	chr6	134951397	2.157824647552969	chr6:134951397:G:A
chr6:134952258	['CAG', 'C']	19959	12650.42338405907	1485.2402356252	-0.0271907438410612	0.0108543547753415	-2.505053907288153	0.0122512	0.0122512	chr6	134952258	1.9118213702501368	chr6:134952258:CAG:C
chr6:134952292	['A', 'C']	19959	4688.409412118478	577.9776936366308	-0.0126160696109298	0.0156801163755247	-0.8045903046116726	0.421066	0.421066	chr6	134952292	0.3756498253299783	chr6:134952292:A:C
chr6:134953094	['A', 'G']	19959	25502.49969924812	3120.016528692236	-0.0364091412858465	0.0105514837845153	-3.450618133847503	0.000560462	0.000560462	chr6	134953094	3.251453827760833	chr6:134953094:A:G
chr6:134954004	['G', 'A']	19959	11604.90718652902	1320.0393145606035	-0.0322832824973928	0.0111074846751608	-2.9064440277452297	0.00365965	0.00365965	chr6	134954004	2.436560447484561	chr6:134954004:G:A
chr6:134954347	['T', 'C']	19959	7947.3981861910015	796.2652220370126	-0.043081931862534	0.0126665647686161	-3.40123250853915	0.000672143	0.000672143	chr6	134954347	3.1725383199461064	chr6:134954347:T:C
chr6:134954927	['G', 'A']	19959	11258.2562766224	1255.515175461545	-0.0346613761889901	0.0111968840462131	-3.095626966031918	0.00196669	0.00196669	chr6	134954927	2.7062640904616893	chr6:134954927:G:A
chr6:134955558	['T', 'C']	19959	19277.8976247745	2255.42103377824	-0.0349937934904417	0.0101122753901265	-3.460526156616461	0.000540249	0.000540249	chr6	134955558	3.2674060283223403	chr6:134955558:T:C
chr6:134957481	['G', 'T']	19959	11259.820737696702	1259.567396714422	-0.0340889073831701	0.0111972043205027	-3.0444123736092963	0.00233439	0.00233439	chr6	134957481	2.6318265858662	chr6:134957481:G:T
chr6:134959124	['T', 'C']	19959	6961.34878244313	874.0911278170735	-0.0089034209001276	0.0133730775086167	-0.6657720255035439	0.505565	0.505565	chr6	134959124	0.296222999664376	chr6:134959124:T:C
chr6:134959300	['C', 'T']	19959	11255.12782482337	1246.802402475171	-0.0358651086129056	0.0111974743383211	-3.202964126487384	0.00136235	0.00136235	chr6	134959300	2.865711303919919	chr6:134959300:C:T
chr6:134959381	['G', 'C']	19959	24961.50383400992	3042.308336307205	-0.0364640907464867	0.010451628496144	-3.48884298364981	0.000486162	0.000486162	chr6	134959381	3.3132189900325164	chr6:134959381:G:C
chr6:134960657	['C', 'T']	19959	28740.43997394529	3687.572301068963	-0.0257899628393362	0.0113185447234159	-2.2785581953819296	0.0227039	0.0227039	chr6	134960657	1.6438995347452972	chr6:134960657:C:T
chr6:134961518	['T', 'C']	19959	16735.51548406494	1962.8343751431096	-0.0287647611548742	0.0102650405038203	-2.8022062985692955	0.00508033	0.00508033	chr6	134961518	2.294108076589261	chr6:134961518:T:C
chr6:134961597	['T', 'C']	19959	8384.680380856928	911.667526677724	-0.032014143075016	0.0124005106455328	-2.58167941548026	0.00983915	0.00983915	chr6	134961597	2.007042418464444	chr6:134961597:T:C
chr6:134961633	['G', 'A']	19959	10612.722082999198	1238.9724218408733	-0.0244002120293543	0.0114219579770575	-2.13625475407678	0.0326708	0.0326708	chr6	134961633	1.4858402309567111	chr6:134961633:G:A
chr6:134962210	['T', 'C']	19959	28283.25120264582	3693.3968873161575	-0.0148114310390467	0.0111733432467769	-1.3256042271250572	0.184986	0.184986	chr6	134962210	0.7328611383689697	chr6:134962210:T:C
chr6:134962736	['C', 'G']	19959	8827.538268758459	932.8172785834048	-0.0379724018312898	0.0121702332567738	-3.120104687406444	0.00181045	0.00181045	chr6	134962736	2.742213464784525	chr6:134962736:C:G
chr6:134963701	['T', 'G']	19959	8771.273574973678	928.578583736328	-0.037684776114629	0.0122010543573818	-3.0886491454592298	0.00201345	0.00201345	chr6	134963701	2.696059150756681	chr6:134963701:T:G
chr6:134964010	['C', 'A']	19959	17670.197273456295	2056.288370922765	-0.0321724569560252	0.0102354404698989	-3.143241079916397	0.00167333	0.00167333	chr6	134964010	2.7764184027039547	chr6:134964010:C:A
chr6:134965367	['T', 'C']	19959	22833.86423094272	2750.2209755030367	-0.0325614256225041	0.0102596335874354	-3.173741571276073	0.00150716	0.00150716	chr6	134965367	2.8218406405661907	chr6:134965367:T:C
chr6:134966099	['G', 'A']	19959	491.0738123872519	30.149960718788	-0.063432038791011	0.0460130178779803	-1.378567234151504	0.168044	0.168044	chr6	134966099	0.774576989373678	chr6:134966099:G:A
chr6:134967525	['T', 'C']	19959	8504.130399919815	894.4081365328029	-0.0388776047869408	0.0123425487976764	-3.14988463276401	0.00163576	0.00163576	chr6	134967525	2.78628041602025	chr6:134967525:T:C
chr6:134967578	['C', 'T']	19959	9055.268467475193	979.8970249154409	-0.0357794835191966	0.0120766542925491	-2.9626983312150625	0.00305315	0.00305315	chr6	134967578	2.5152518584684507	chr6:134967578:C:T
chr6:134968239	['GA', 'G']	19959	953.126736287136	167.90623834914203	0.0573202993668094	0.0336665556896012	1.7025887618350637	0.0886606	0.0886606	chr6	134968239	1.0522693339908076	chr6:134968239:GA:G
chr6:134969217	['T', 'C']	19959	8831.769982460537	932.2152783090854	-0.0382568183331453	0.0121685897820724	-3.1438990892360965	0.00166957	0.00166957	chr6	134969217	2.777395367579109	chr6:134969217:T:C
chr6:134969785	['A', 'G']	19959	3015.453247143716	404.2404430652875	0.0015187519613811	0.0190844251562763	0.0795807025333272	0.936572	0.936572	chr6	134969785	0.0284588301405974	chr6:134969785:A:G
chr6:134970155	['C', 'T']	19959	9138.373571858088	960.530655832814	-0.0386831554880921	0.0120152255994391	-3.219511374792494	0.00128615	0.00128615	chr6	134970155	2.8907083779332985	chr6:134970155:C:T
chr6:134970980	['T', 'C']	19959	2760.414912808178	362.90546168697466	0.0025616117610226	0.0202074091088353	0.1267659672363766	0.899127	0.899127	chr6	134970980	0.0461789606541794	chr6:134970980:T:C
chr6:134972004	['G', 'A']	19959	3009.301548328908	405.859656710272	0.0026363616274796	0.019099017890095	0.1380365023296257	0.890213	0.890213	chr6	134972004	0.050506067897755	chr6:134972004:G:A
chr6:134972227	['G', 'A']	19959	34978.00997243798	4676.348684445987	-0.0155553421582553	0.0155387259842343	-1.0010693395351602	0.316805	0.316805	chr6	134972227	0.4992079727414023	chr6:134972227:G:A
chr6:134972253	['C', 'T']	19959	15742.521200882116	1840.0421603723364	-0.0296227639768569	0.010382713640495	-2.85308494508806	0.00433416	0.00433416	chr6	134972253	2.3630950602901986	chr6:134972253:C:T
chr6:134972325	['C', 'A']	19959	34978.25751653638	4674.770090384317	-0.0159497448614301	0.0155391577805329	-1.0264227371068686	0.304705	0.304705	chr6	134972325	0.5161204192443654	chr6:134972325:C:A
chr6:134972507	['T', 'C']	19959	14260.001253007216	1657.2948273571135	-0.0284106560074063	0.0105806178726786	-2.6851603894294898	0.0072555	0.0072555	chr6	134972507	2.139332653555864	chr6:134972507:T:C
chr6:134973121	['A', 'G']	19959	15747.73402495865	1839.029789424944	-0.0297489441513351	0.0103808144372514	-2.8657620585704087	0.00416442	0.00416442	chr6	134973121	2.3804454764516105	chr6:134973121:A:G
chr6:134973863	['G', 'A']	19959	14497.71649872161	1650.402398858683	-0.0322615152033734	0.0105590922008944	-3.055330381587227	0.0022511	0.0022511	chr6	134973863	2.647605212025891	chr6:134973863:G:A
chr6:134973943	['T', 'C']	19959	14494.178592904387	1651.9517034844032	-0.0320044595688713	0.0105571834631274	-3.0315339011254143	0.00243627	0.00243627	chr6	134973943	2.61327458261871	chr6:134973943:T:C
chr6:134974272	['T', 'G']	19959	34999.27490978348	4677.089330675741	-0.0161033798810859	0.0155668758222587	-1.0344644657639033	0.300932	0.300932	chr6	134974272	0.5215316285294631	chr6:134974272:T:G
chr6:134974935	['C', 'A']	19959	14489.177841250752	1648.5688343217896	-0.0323131557580649	0.0105580981231997	-3.0605091353585547	0.00221255	0.00221255	chr6	134974935	2.655106906176472	chr6:134974935:C:A
chr6:134975825	['A', 'G']	19959	14515.636363636364	1641.1310529649097	-0.0335332815108095	0.0105477289180295	-3.179194476025081	0.00147911	0.00147911	chr6	134975825	2.829999526735649	chr6:134975825:A:G
chr6:134976524	['G', 'A']	19959	8779.439873734844	931.221902005017	-0.0376518883668958	0.012193815758209	-3.0877855720878813	0.00201931	0.00201931	chr6	134976524	2.694797004010936	chr6:134976524:G:A
chr6:134977020	['T', 'C']	19959	14524.638618823295	1639.890955255945	-0.033847165323645	0.0105452224830637	-3.2097156203205275	0.00133077	0.00133077	chr6	134977020	2.875896998140841	chr6:134977020:T:C
chr6:134978230	['T', 'C']	19959	941.0471490129272	165.0782036347799	0.0564361634312449	0.033676705495726	1.6758219843804911	0.0937887	0.0937887	chr6	134978230	1.0278494838306576	chr6:134978230:T:C
chr6:134978544	['T', 'C']	19959	8832.540273670493	934.162656664526	-0.0379165705681751	0.0121711947989867	-3.115271030854895	0.00184037	0.00184037	chr6	134978544	2.7350948548142444	chr6:134978544:T:C
chr6:134978575	['C', 'G']	19959	17687.862098350797	2053.386296923727	-0.0328804972605463	0.0102405364078018	-3.2108178664836458	0.00132568	0.00132568	chr6	134978575	2.877561295694478	chr6:134978575:C:G
chr6:134978821	['T', 'C']	19959	7825.74463712911	774.8099003787416	-0.0449500056097248	0.0127408079672905	-3.528034150198696	0.000419599	0.000419599	chr6	134978821	3.377165555499928	chr6:134978821:T:C
chr6:134981602	['G', 'A']	19959	30644.69835769174	4035.6011153773497	-0.0183269126162958	0.0120523952519581	-1.5206033517128688	0.128375	0.128375	chr6	134981602	0.8915195433946654	chr6:134981602:G:A
chr6:134982218	['A', 'G']	19959	3698.92663125188	449.5429866788816	-0.0118811994705967	0.0174654698436381	-0.680267955970536	0.496343	0.496343	chr6	134982218	0.3042180986616903	chr6:134982218:A:G
chr6:134984166	['T', 'C']	19959	5161.258593045395	667.6414458458839	-0.0029391737549938	0.0151148261209195	-0.194456339191752	0.845821	0.845821	chr6	134984166	0.0727215364143474	chr6:134984166:T:C
chr6:134985842	['A', 'T']	19959	9085.731318598708	949.5926370307892	-0.039929550705101	0.012038310365419	-3.316873339617626	0.000911935	0.000911935	chr6	134985842	3.040036115780514	chr6:134985842:A:T
chr6:134986602	['T', 'C']	19959	14836.716798636862	1666.926509088234	-0.0347444377923869	0.0104934102542855	-3.3110720871889123	0.000931043	0.000931043	chr6	134986602	3.031030260767881	chr6:134986602:T:C
chr6:134987237	['A', 'G']	19959	9044.59476140298	949.6438967491152	-0.0393162772807657	0.0120682736673285	-3.2578211569069206	0.00112459	0.00112459	chr6	134987237	2.9490057826122533	chr6:134987237:A:G
chr6:134987993	['T', 'C']	19959	5212.305753232435	668.1917156726495	-0.0043839165836429	0.0150680553022291	-0.290941099943696	0.771099	0.771099	chr6	134987993	0.1128898600896974	chr6:134987993:T:C
chr6:134988074	['C', 'T']	19959	22816.002004811548	2741.2049924961607	-0.0333814562128804	0.0102616766382579	-3.253021644477321	0.00114375	0.00114375	chr6	134988074	2.941668892925496	chr6:134988074:C:T
chr6:134988802	['A', 'G']	19959	13709.434399117968	1547.2546712878725	-0.0326223149705445	0.0106814972815095	-3.054095705010949	0.00226038	0.00226038	chr6	134988802	2.645818544025026	chr6:134988802:A:G
chr6:134989408	['C', 'T']	19959	14227.27695083446	1600.707593244232	-0.0336383379494149	0.0106132074679747	-3.169478977106429	0.00152943	0.00152943	chr6	134989408	2.8154703953118103	chr6:134989408:C:T
chr6:134990503	['T', 'C']	19959	8783.32020444979	917.0681492947156	-0.0399885931267648	0.0121854014675631	-3.2816803970892714	0.00103368	0.00103368	chr6	134990503	2.985613886525794	chr6:134990503:T:C
chr6:134991242	['G', 'A']	19959	8782.760160360813	916.8572050939636	-0.0400740632735434	0.0121856375148178	-3.288630834850712	0.0010085	0.0010085	chr6	134991242	2.9963240974512155	chr6:134991242:G:A
chr6:134992810	['T', 'A']	19959	14891.984515159107	1753.4955648650896	-0.0274843303024777	0.0104826824257865	-2.621879513860751	0.00875127	0.00875127	chr6	134992810	2.0579289168098205	chr6:134992810:T:A
chr6:134992856	['C', 'A']	19959	13394.355467575424	1512.8507831659697	-0.0322515318394582	0.0107449556542526	-3.00155094885792	0.0026894	0.0026894	chr6	134992856	2.570344599460068	chr6:134992856:C:A
chr6:134993044	['C', 'T']	19959	15730.09308270677	1835.282977680553	-0.0298040928952846	0.0103865581772655	-2.8694869259502025	0.0041157	0.0041157	chr6	134993044	2.385556289179993	chr6:134993044:C:T
chr6:134993127	['T', 'C']	19959	8784.760561262843	914.7677264954036	-0.0404414223159171	0.0121854027100473	-3.3188416729610104	0.000905535	0.000905535	chr6	134993127	3.0430947590295387	chr6:134993127:T:C
chr6:134994260	['C', 'T']	19959	6117.758646616542	834.7414863794643	0.0032696576140935	0.0140729374578983	0.2323365412427426	0.816279	0.816279	chr6	134994260	0.0881613762329505	chr6:134994260:C:T
chr6:134994432	['C', 'T']	19959	30615.1356051115	4022.459231140358	-0.0193517178611023	0.0120253306272649	-1.6092462204096278	0.107578	0.107578	chr6	134994432	0.9682765340180868	chr6:134994432:C:T
chr6:134995096	['AG', 'A']	19959	13386.670708487824	1518.1522454348658	-0.0315280925028722	0.0107491902561336	-2.933066747505175	0.00336013	0.00336013	chr6	134995096	2.473643919874895	chr6:134995096:AG:A
chr6:134995338	['T', 'C']	19959	8783.760360811826	915.8021870971304	-0.0402301622302967	0.0121855256278517	-3.301471225692964	0.000963481	0.000963481	chr6	134995338	3.01615684528099	chr6:134995338:T:C
chr6:134995888	['A', 'C']	19959	8732.625169147497	913.1115541468622	-0.040056054817594	0.012212008386888	-3.280054643640919	0.00103965	0.00103965	chr6	134995888	2.983112842097225	chr6:134995888:A:C
chr6:134996216	['G', 'A']	19959	8723.74833375094	918.2045401642632	-0.0390628574222789	0.0122199370833464	-3.196649635415429	0.0013925	0.0013925	chr6	134996216	2.8562047961542336	chr6:134996216:G:A
chr6:134996527	['G', 'T']	19959	17646.072928675258	2048.460854199439	-0.0323188638007548	0.0102310202698239	-3.158909175077901	0.00158597	0.00158597	chr6	134996527	2.799705031998038	chr6:134996527:G:T
chr6:134996651	['T', 'C']	19959	3024.0	399.871070402544	-0.000420228994358	0.0190625145342995	-0.0220447828958722	0.982412	0.982412	chr6	134996651	0.0077063413352836	chr6:134996651:T:C
chr6:134997252	['A', 'G']	19959	30623.53432207636	4024.778883214219	-0.0191833985616254	0.0120237667707475	-1.5954566424472276	0.110626	0.110626	chr6	134997252	0.9561427904860368	chr6:134997252:A:G
chr6:134997716	['A', 'T']	19959	15754.525410986367	1832.6046582727377	-0.0304772752809652	0.0103786517850014	-2.93653510227688	0.0033228	0.0033228	chr6	134997716	2.4784957982068008	chr6:134997716:A:T
chr6:134998925	['A', 'G']	19959	14900.239627179795	1752.3451750068011	-0.0277294515317192	0.0104803396800762	-2.6458542736390966	0.00815488	0.00815488	chr6	134998925	2.08858242527009	chr6:134998925:A:G
chr6:135000371	['C', 'T']	19959	15766.799187521943	1836.3791352661456	-0.0303705702055745	0.0103825166053738	-2.9251646166263034	0.00344662	0.00344662	chr6	135000371	2.462606596197627	chr6:135000371:C:T
chr6:135001191	['A', 'C']	19959	4671.234041487123	596.8598166468363	-0.0037774566953559	0.0157783659943697	-0.2394073439989823	0.810792	0.810792	chr6	135001191	0.0910905450961918	chr6:135001191:A:C
chr6:135001606	['C', 'T']	19959	4631.94524119948	598.6629936932287	-0.0016893641366468	0.0158211236950185	-0.10677902336221	0.914965	0.914965	chr6	135001606	0.0385955186085137	chr6:135001606:C:T
chr6:135001888	['A', 'T']	19959	14896.629930743748	1752.5826828143056	-0.0276943980107448	0.0104845569375582	-2.641446670153207	0.00826172	0.00826172	chr6	135001888	2.0829295278919355	chr6:135001888:A:T
chr6:135002913	['T', 'C']	19959	14885.237372218882	1746.8066622351555	-0.0281413487458406	0.0104771329455958	-2.6859780144023224	0.00723777	0.00723777	chr6	135002913	2.1403952219072786	chr6:135002913:T:C
chr6:135002947	['T', 'C']	19959	14888.491907601345	1748.8713657571554	-0.0279262924811162	0.0104780747066731	-2.6652121943099734	0.00770017	0.00770017	chr6	135002947	2.113499686613632	chr6:135002947:T:C
chr6:135003373	['G', 'A']	19959	14885.71233082707	1756.0087382925838	-0.027160669302608	0.0104794045597854	-2.591814176812735	0.00955409	0.00955409	chr6	135003373	2.019810671957912	chr6:135003373:G:A
chr6:135003396	['C', 'T']	19959	15747.945073669438	1830.3184276481547	-0.0305494417249092	0.0103738944022819	-2.944838316282585	0.00323496	0.00323496	chr6	135003396	2.4901310849757063	chr6:135003396:C:T
chr6:135004518	['G', 'GA']	19959	15754.68287547624	1834.2334201466056	-0.0301237894735656	0.0103768892019873	-2.9029691738249026	0.00370048	0.00370048	chr6	135004518	2.4317419386814736	chr6:135004518:G:GA
chr6:135004656	['C', 'G']	19959	15748.312265049371	1828.9244597672675	-0.0307633983646871	0.0103743791905573	-2.965324266601676	0.00302722	0.00302722	chr6	135004656	2.5189560160060545	chr6:135004656:C:G
chr6:135007654	['G', 'A']	19959	14884.728826300494	1749.6843116586026	-0.0277251047786343	0.0104787227156201	-2.6458477365095097	0.00815504	0.00815504	chr6	135007654	2.088573904429141	chr6:135007654:G:A
chr6:135008617	['T', 'C']	19959	15749.25804672616	1830.403114320515	-0.0306435544423009	0.0103751196700653	-2.9535615411468297	0.00314496	0.00314496	chr6	135008617	2.502384873872051	chr6:135008617:T:C
chr6:135008831	['C', 'T']	19959	14887.475417230497	1745.3682725827362	-0.0283129985487471	0.0104792287754197	-2.701820826276703	0.00690192	0.00690192	chr6	135008831	2.1610300789129626	chr6:135008831:C:T
chr6:135009735	['G', 'A']	19959	14880.236620565243	1750.179415909518	-0.0276430223935918	0.0104794494096486	-2.637831560896742	0.00835028	0.00835028	chr6	135009735	2.07829896159231	chr6:135009735:G:A
chr6:135010116	['A', 'C']	19959	17688.31739588032	2046.236858591652	-0.0335058145248422	0.0102318968780248	-3.274643492234847	0.00105976	0.00105976	chr6	135010116	2.9747924766947933	chr6:135010116:A:C
chr6:135013288	['C', 'A']	19959	15748.945324245768	1828.9161384847653	-0.0307393892967223	0.0103743394230747	-2.963021359061331	0.00304995	0.00304995	chr6	135013288	2.5157072802932428	chr6:135013288:C:A
chr6:135013462	['A', 'G']	19959	23605.913601282955	2818.7256576173727	-0.0383263133113543	0.0103405725397838	-3.706401474763569	0.000210794	0.000210794	chr6	135013462	3.676141754958429	chr6:135013462:A:G
chr6:135013925	['G', 'A']	19959	15747.100751879698	1827.793626829263	-0.0309006435651185	0.0103730807803999	-2.978926340138582	0.00289608	0.00289608	chr6	135013925	2.538189445555458	chr6:135013925:G:A
chr6:135014130	['C', 'T']	19959	8783.88019241369	917.160624764269	-0.0399502509110503	0.0121816644496602	-3.279539596263015	0.00104155	0.00104155	chr6	135014130	2.98231987674564	chr6:135014130:C:T
chr6:135014244	['C', 'T']	19959	29584.411295980764	3872.827060048625	-0.0142650595576716	0.0116098157185674	-1.2287068032318322	0.219196	0.219196	chr6	135014244	0.6591673753417651	chr6:135014244:C:T
chr6:135015449	['C', 'T']	19959	15746.73372425199	1828.115301879324	-0.030830273821011	0.0103737912016652	-2.9719389200798574	0.00296279	0.00296279	chr6	135015449	2.5282991298474133	chr6:135015449:C:T
chr6:135015719	['C', 'T']	19959	14950.162975639232	1763.8803777581163	-0.027392563365944	0.010505095781477	-2.607550081955816	0.00912606	0.00912606	chr6	135015719	2.0397166802507067	chr6:135015719:C:T
chr6:135016595	['A', 'G']	19959	15748.156101227762	1826.019624374572	-0.0310390760313641	0.0103740162469574	-2.992001872029786	0.00277494	0.00277494	chr6	135016595	2.556746402793782	chr6:135016595:A:G
chr6:135016915	['T', 'TCC']	19959	15748.3671076368	1829.091328569468	-0.0307203271692466	0.0103740023705377	-2.9612801377887275	0.00306724	0.00306724	chr6	135016915	2.513252240777305	chr6:135016915:T:TCC
chr6:135019873	['A', 'G']	19959	14566.37889039242	1774.257544945303	-0.0205590810075711	0.0105551173934383	-1.947783263912516	0.0514549	0.0514549	chr6	135019873	1.2885732614917838	chr6:135019873:A:G
chr6:135021299	['G', 'A']	19959	13390.012627781118	1506.6265044938943	-0.0327890023244373	0.0107423680565565	-3.052306730863192	0.00227389	0.00227389	chr6	135021299	2.643230548244806	chr6:135021299:G:A
chr6:135021765	['C', 'T']	19959	15743.94407136414	1828.203291093996	-0.0307304865485069	0.010372728862796	-2.9626231394833904	0.0030539	0.0030539	chr6	135021765	2.515145188025908	chr6:135021765:C:T
chr6:135023173	['A', 'G']	19959	15744.57769203788	1827.2394125327744	-0.03078859544584	0.0103715389723077	-2.9685657575068043	0.00299549	0.00299549	chr6	135023173	2.5235321258990435	chr6:135023173:A:G
chr6:135023317	['G', 'A']	19959	8792.643211547136	928.6546313310168	-0.0385809427694655	0.0121901628598687	-3.16492430929516	0.00155356	0.00155356	chr6	135023317	2.808671969209315	chr6:135023317:G:A
chr6:135023542	['TTTAACAGATTA', 'T']	19959	563.0	78.74987681414751	0.0210584921732233	0.0430683567837187	0.4889550878148245	0.624879	0.624879	chr6	135023542	0.2042040702075589	chr6:135023542:TTTAACAGATTA:T
chr6:135024321	['T', 'A']	19959	8481.62189604907	884.5535979563022	-0.0404725173491831	0.0123695658609721	-3.2719432358479303	0.00106992	0.00106992	chr6	135024321	2.970648694144175	chr6:135024321:T:A
chr6:135024809	['C', 'T']	19959	3012.452796151533	393.2234241275684	-0.0018182957541785	0.0190920268805077	-0.0952384870165349	0.924126	0.924126	chr6	135024809	0.0342688108425831	chr6:135024809:C:T
chr6:135025501	['C', 'CAA']	19959	29567.888588182224	3867.7318332305103	-0.0149085753699777	0.0116072039587381	-1.284424347411785	0.199008	0.199008	chr6	135025501	0.7011294648665708	chr6:135025501:C:CAA
chr6:135025993	['G', 'C']	19959	14889.730079182114	1748.1486230707037	-0.0279087292658333	0.0104787084809712	-2.663374910802619	0.00774233	0.00774233	chr6	135025993	2.111128321763552	chr6:135025993:G:C
chr6:135026457	['A', 'G']	19959	14888.345966567951	1743.82851893034	-0.028567048774107	0.0104870280631294	-2.724036648146663	0.00645455	0.00645455	chr6	135026457	2.190134030598073	chr6:135026457:A:G
chr6:135026523	['T', 'A']	19959	14888.919504488686	1746.407016598171	-0.02813867292492	0.0104820093790699	-2.6844731680078686	0.00727042	0.00727042	chr6	135026523	2.138440499950629	chr6:135026523:T:A
chr6:135028019	['A', 'G']	19959	15725.090827067672	1834.6438912452995	-0.0296410207749444	0.0103815810415856	-2.855154783862976	0.00430602	0.00430602	chr6	135028019	2.365923957357523	chr6:135028019:A:G
chr6:135028432	['C', 'T']	19959	13154.295329257293	1495.465451759259	-0.0299897357370226	0.0108002137448031	-2.7767724274395	0.00549528	0.00549528	chr6	135028432	2.2600101741491554	chr6:135028432:C:T
chr6:135028497	['CAT', 'C']	19959	7774.168520745639	759.5342025120174	-0.0465697496182067	0.0127654225026311	-3.648116590626591	0.000264843	0.000264843	chr6	135028497	3.577011501307007	chr6:135028497:CAT:C
chr6:135028618	['G', 'A']	19959	8734.938796992483	913.6394061008284	-0.0397328268103693	0.0122106121684497	-3.25395862731866	0.00113998	0.00113998	chr6	135028618	2.9431027679318	chr6:135028618:G:A
chr6:135028707	['C', 'T']	19959	8736.62637197414	915.0374153082458	-0.039691645078681	0.0122098214888418	-3.2507965095930262	0.00115273	0.00115273	chr6	135028707	2.938272404103123	chr6:135028707:C:T
chr6:135029241	['A', 'G']	19959	15749.414502055955	1829.138129678504	-0.0306934527518143	0.0103755328900781	-2.9582531400546785	0.00309751	0.00309751	chr6	135029241	2.5089872828735102	chr6:135029241:A:G
chr6:135029794	['G', 'C']	19959	8799.32260974143	920.090383494869	-0.0397737291399407	0.0121763735881625	-3.266467544869636	0.00109082	0.00109082	chr6	135029794	2.962246907941619	chr6:135029794:G:C
chr6:135029812	['C', 'G']	19959	15748.734325665317	1829.42808359346	-0.0307117873487202	0.0103731931545212	-2.9606878895660302	0.00307314	0.00307314	chr6	135029812	2.5124176545687065	chr6:135029812:C:G
chr6:135030582	['G', 'A']	19959	4348.435736834193	584.4860246389313	0.0052661940614485	0.0162534428760347	0.3240048340289433	0.745938	0.745938	chr6	135030582	0.1272972682067676	chr6:135030582:G:A
chr6:135031305	['C', 'A']	19959	14888.729828605792	1752.8072644036968	-0.0274025659045561	0.0104762983451809	-2.615672540211812	0.0089119	0.0089119	chr6	135031305	2.050029695340437	chr6:135031305:C:A
chr6:135031510	['G', 'C']	19959	17690.431692893657	2050.057157429515	-0.033195514083074	0.0102337880342223	-3.243717181953204	0.00118175	0.00118175	chr6	135031510	2.9274743890250483	chr6:135031510:G:C
chr6:135033980	['C', 'T']	19959	31953.004660719653	4210.556990991384	-0.0192234336233196	0.0127666981471671	-1.505748268011278	0.132148	0.132148	chr6	135033980	0.8789394053323967	chr6:135033980:C:T
chr6:135034369	['C', 'T']	19959	14896.239025856888	1751.9153168887196	-0.0275730775679753	0.0104756547136327	-2.6321101947062475	0.00849217	0.00849217	chr6	135034369	2.070981320520766	chr6:135034369:C:T
chr6:135034585	['A', 'G']	19959	22791.70963215396	2729.954808085783	-0.0342151912521019	0.0102504865756519	-3.33790898603522	0.000845658	0.000845658	chr6	135034585	3.072805238311645	chr6:135034585:A:G
chr6:135035078	['G', 'C']	19959	29341.0	3835.033040443488	-0.0149269589604837	0.0115270063718052	-1.29495538381888	0.195351	0.195351	chr6	135035078	0.7091843612839865	chr6:135035078:G:C
chr6:135035331	['T', 'C']	19959	942.3304931836408	165.10620191476502	0.0559536436123665	0.0336589263747169	1.662371609523361	0.096454	0.096454	chr6	135035331	1.0156797572175436	chr6:135035331:T:C
chr6:135037429	['T', 'G']	19959	14903.22684442662	1747.6179053213275	-0.0280932635351817	0.010473548852752	-2.682306057874533	0.00731768	0.00731768	chr6	135037429	2.1356265860044834	chr6:135037429:T:G
chr6:135037778	['G', 'A']	19959	4357.654990980156	577.7141863281482	0.0031076622652248	0.0162387362058128	0.1913734065162328	0.848235	0.848235	chr6	135037778	0.0714838115824355	chr6:135037778:G:A
chr6:135038908	['C', 'T']	19959	5592.120721623654	776.32915066942	0.007762511673784	0.0146054240206274	0.5314814320228539	0.595091	0.595091	chr6	135038908	0.2254166178412275	chr6:135038908:C:T
chr6:135040002	['T', 'C']	19959	14898.47872500376	1749.008285460184	-0.0279802025047997	0.0104765524363629	-2.6707452355875767	0.00757445	0.00757445	chr6	135040002	2.1206488969031523	chr6:135040002:T:C
chr6:135041240	['T', 'C']	19959	19999.060213758843	2433.834772254628	-0.026382315900685	0.0101108244737056	-2.609314004935528	0.00907917	0.00907917	chr6	135041240	2.041953852018117	chr6:135041240:T:C
chr6:135043279	['A', 'C']	19959	14898.22509021652	1751.918399995963	-0.0276240606827865	0.0104765707626559	-2.636746441999245	0.00837702	0.00837702	chr6	135043279	2.0769104476853	chr6:135043279:A:C
chr6:135044680	['C', 'T']	19959	22790.70938157763	2730.713222913548	-0.0342560179710905	0.0102530334809725	-3.3410617486680696	0.000836119	0.000836119	chr6	135044680	3.077731907530554	chr6:135044680:C:T
chr6:135044994	['C', 'T']	19959	14884.220178428228	1927.671052299676	-0.0092462635697456	0.010501354537071	-0.8804829450434375	0.378608	0.378608	chr6	135044994	0.4218102136180003	chr6:135044994:C:T
chr6:135045171	['G', 'A']	19959	6820.100466235524	753.9522448479245	-0.0318588230536671	0.0134809956994064	-2.3632396125658395	0.0181255	0.0181255	chr6	135045171	1.7417100043847826	chr6:135045171:G:A
chr6:135045742	['T', 'C']	19959	22796.853104796264	2731.715351689033	-0.0339763655491031	0.010255081342079	-3.3131249198082697	0.000924239	0.000924239	chr6	135045742	3.03421570955954	chr6:135045742:T:C
chr6:135046251	['AT', 'A']	19959	15095.807067669177	1787.7686583900218	-0.0269510413156167	0.0104575576539918	-2.5771831442238304	0.00996803	0.00996803	chr6	135046251	2.0013906636208154	chr6:135046251:AT:A
chr6:135046619	['A', 'G']	19959	22798.13798807077	2733.5311872995776	-0.0339358506746055	0.0102536971330677	-3.309620933230408	0.00093588	0.00093588	chr6	135046619	3.0287798336110834	chr6:135046619:A:G
chr6:135046778	['A', 'G']	19959	14776.182287489974	1748.8016967901158	-0.0264443320819948	0.0104910398984658	-2.520658803886733	0.0117213	0.0117213	chr6	135046778	1.9310242183933035	chr6:135046778:A:G
chr6:135047176	['G', 'A']	19959	34986.505837550736	4675.430116008523	-0.0164245426423501	0.0155531634990917	-1.056025846015786	0.290969	0.290969	chr6	135047176	0.5361532785264576	chr6:135047176:G:A
chr6:135048554	['G', 'A']	19959	4581.147639571013	590.8181461970503	-0.0024298762081056	0.0158861081672528	-0.1529560407447365	0.878434	0.878434	chr6	135048554	0.0562908630959186	chr6:135048554:G:A
chr6:135048775	['A', 'G']	19959	22798.426788935656	2731.3731712229296	-0.0342828956234782	0.0102531265154033	-3.343652843059618	0.000828353	0.000828353	chr6	135048775	3.081784550555641	chr6:135048775:A:G
chr6:135050086	['T', 'C']	19959	22796.284311269228	2733.6442214134354	-0.0339992333582922	0.0102518354420925	-3.3164045160826747	0.000913466	0.000913466	chr6	135050086	3.0393076128294325	chr6:135050086:T:C
chr6:135050191	['T', 'C']	19959	14777.2211365003	1747.6872947214574	-0.0266845044370181	0.0104897332406783	-2.543868735721289	0.0109707	0.0109707	chr6	135050191	1.9597656608083	chr6:135050191:T:C
chr6:135051093	['A', 'G']	19959	31902.98425986264	4211.007419198581	-0.0183143035865126	0.0127543664154266	-1.4359242152837273	0.15104	0.15104	chr6	135051093	0.8209080230460062	chr6:135051093:A:G
chr6:135051938	['G', 'T']	19959	14775.961262841394	1747.5934115431523	-0.0265825034346633	0.0104907309025739	-2.5339038510787857	0.0112876	0.0112876	chr6	135051938	1.9473983891253204	chr6:135051938:G:T
chr6:135052396	['G', 'A']	19959	19990.00621398146	2434.3351304112603	-0.026263213372565	0.0101022281491752	-2.5997446290805915	0.00933619	0.00933619	chr6	135052396	2.0298303185830893	chr6:135052396:G:A
chr6:135053230	['C', 'G']	19959	14778.625839767374	1750.2328822982463	-0.0263668441615361	0.0104923241973252	-2.5129650652862705	0.0119799	0.0119799	chr6	135053230	1.9215468071244577	chr6:135053230:C:G
chr6:135054094	['C', 'T']	19959	19739.956101227763	2423.154549140713	-0.0233829084488985	0.0101030252968891	-2.3144461942601	0.0206534	0.0206534	chr6	135054094	1.6850084437803927	chr6:135054094:C:T
chr6:135054624	['G', 'A']	19959	14527.727878544943	1739.2576778487053	-0.0234300910080573	0.0105287184736631	-2.22535069834625	0.0260688	0.0260688	chr6	135054624	1.5838789598317853	chr6:135054624:G:A
chr6:135054853	['G', 'A']	19959	14427.16852074564	1651.2376780013865	-0.0331993565170898	0.0105676655383976	-3.14159796186393	0.00168274	0.00168274	chr6	135054853	2.7739829816404624	chr6:135054853:G:A
chr6:135054920	['T', 'C']	19959	14782.443843031124	1748.7832368200318	-0.0267950683992828	0.0104910896475517	-2.5540786800478728	0.0106543	0.0106543	chr6	135054920	1.972475078669056	chr6:135054920:T:C
chr6:135055094	['C', 'T']	19959	22535.903769045708	2723.894660819199	-0.0306199044962879	0.010233146650702	-2.992227663832737	0.00277288	0.00277288	chr6	135055094	2.557068924675832	chr6:135055094:C:T
chr6:135055241	['T', 'G']	19959	19993.00340732575	2437.420386553367	-0.0260864482823774	0.0101016744029918	-2.5823885468582617	0.00981896	0.00981896	chr6	135055241	2.0079345091763927	chr6:135055241:T:G
chr6:135055953	['C', 'T']	19959	14682.67820988273	1724.111614932618	-0.0270505572386881	0.0105006549249673	-2.576082866447704	0.0099998	0.0099998	chr6	135055953	2.000008685976498	chr6:135055953:C:T
chr6:135056048	['G', 'T']	19959	14675.411667418432	1726.6198525037796	-0.0266994821865191	0.010499183205842	-2.543005647492908	0.0109978	0.0109978	chr6	135056048	1.9586941824252035	chr6:135056048:G:T
chr6:135056494	['A', 'T']	19959	14937.238773055333	1735.318554799594	-0.0301653613177771	0.0104632151327124	-2.882991598200779	0.00394339	0.00394339	chr6	135056494	2.4041302692184057	chr6:135056494:A:T
chr6:135058010	['A', 'G']	19959	10302.096977898062	1145.8730089746118	-0.0341933017052356	0.0115058374288229	-2.971822078728405	0.00296391	0.00296391	chr6	135058010	2.528134987972332	chr6:135058010:A:G
chr6:135059189	['A', 'G']	19959	8809.0060727729	907.3667432785328	-0.0422168781917448	0.0121713266485458	-3.468551901594773	0.000524375	0.000524375	chr6	135059189	3.2803580218272246	chr6:135059189:A:G
chr6:135059623	['T', 'C']	19959	10310.13252468548	1147.9932603730376	-0.0340494248235442	0.0115049186272553	-2.9595537288617213	0.00308447	0.00308447	chr6	135059623	2.5108194494102163	chr6:135059623:T:C
chr6:135060110	['A', 'C']	19959	8798.204069359526	907.5886990285768	-0.0417566203009509	0.0121681518460898	-3.4316320858840297	0.000601177	0.000601177	chr6	135060110	3.220997643128639	chr6:135060110:A:C
chr6:135060213	['A', 'G']	19959	8800.763768479079	906.8194318931338	-0.0420492904727069	0.0121659438570293	-3.456311402292986	0.000548763	0.000548763	chr6	135060213	3.2606151783463773	chr6:135060213:A:G
chr6:135061842	['T', 'G']	19959	12817.853255149605	1435.5965437302143	-0.0355121994669725	0.0108514300572586	-3.272582441170332	0.00106751	0.00106751	chr6	135061842	2.9716280479896104	chr6:135061842:T:G
chr6:135062080	['TAAA', 'T']	19959	8012.430334035508	762.6212992020434	-0.05019236258812	0.0126037155610424	-3.982346502904458	6.84802e-05	6.84802e-05	chr6	135062080	4.1644349799493385	chr6:135062080:TAAA:T
chr6:135062932	['GTA', 'G']	19959	2994.3000450969585	395.7314473597641	-0.0002459967212919	0.0191259964194018	-0.0128619035525065	0.989738	0.989738	chr6	135062932	0.0044797551128894	chr6:135062932:GTA:G
chr6:135062935	['CCTGA', 'C']	19959	2995.450240529164	396.3368167083212	-0.0001742231340876	0.0191236309087511	-0.0091103585359345	0.992731	0.992731	chr6	135062935	0.0031684161997327	chr6:135062935:CCTGA:C
chr6:135063050	['T', 'C']	19959	7942.377280930421	759.7781416668277	-0.0489913518232807	0.0126452895908307	-3.874276778825593	0.000107284	0.000107284	chr6	135063050	3.969465042524629	chr6:135063050:T:C
chr6:135063800	['CCCAGG', 'C']	19959	9844.959554954145	1276.0727536045124	-0.004280748208991	0.0116914408909204	-0.3661437669599368	0.714262	0.714262	chr6	135063800	0.1461424544943909	chr6:135063800:CCCAGG:C
chr6:135069698	['G', 'A']	19959	2508.251340381821	489.6481041077665	0.0733082464159415	0.0209823875099785	3.493799091313068	0.000477232	0.000477232	chr6	135069698	3.321270443129365	chr6:135069698:G:A
chr6:135070327	['G', 'A']	19959	27554.902876616223	3651.224497369487	-0.0061558248311735	0.0109753991138603	-0.5608748043977341	0.574889	0.574889	chr6	135070327	0.2404160011209495	chr6:135070327:G:A
chr6:135070357	['A', 'G']	19959	18488.336842105266	2693.445545647812	0.0226312882810571	0.0101532768926306	2.2289639611309187	0.0258274	0.0258274	chr6	135070357	1.58791931130584	chr6:135070357:A:G
chr6:135070962	['C', 'A']	19959	27487.131539386646	3648.379660167741	-0.0052877580013534	0.0109566799828609	-0.482605863238208	0.629381	0.629381	chr6	135070962	0.2010863718767326	chr6:135070962:C:A
chr6:135073984	['A', 'G']	19959	488.0244513478305	8.596020876046529	-0.1088474535530241	0.0461268550247021	-2.359741488873096	0.0182973	0.0182973	chr6	135073984	1.7376129912320055	chr6:135073984:A:G
chr6:135074410	['G', 'A']	19959	25018.77455894146	3082.3089827573613	-0.0330556463947647	0.0104175456787591	-3.173074293512689	0.00151063	0.00151063	chr6	135074410	2.820841894784433	chr6:135074410:G:A
chr6:135076163	['G', 'T']	19959	33309.70250213107	4378.587260680067	-0.0245403300153675	0.0137469834587633	-1.785142907095283	0.0742533	0.0742533	chr6	135076163	1.1292842404626968	chr6:135076163:G:T
chr6:135077927	['C', 'G']	19959	7073.70882397154	1062.6135526211767	0.0151574944353423	0.0131131786537154	1.1558978059867786	0.247737	0.247737	chr6	135077927	0.6060091258493251	chr6:135077927:C:G
chr6:135078105	['C', 'T']	19959	7039.705416645788	1061.5107617514016	0.0152016151593092	0.0131309766539046	1.1576911268659449	0.247004	0.247004	chr6	135078105	0.6072960136882632	chr6:135078105:C:T
chr6:135079427	['G', 'A']	19959	33493.034275405895	4421.543615654309	-0.0218779771075379	0.013892966229869	-1.5747520540647089	0.11533	0.11533	chr6	135079427	0.9380577079719136	chr6:135079427:G:A
chr6:135079974	['C', 'G']	19959	7076.354544543541	1059.218755261543	0.0148946891071395	0.0131141743756592	1.1357702498439433	0.256066	0.256066	chr6	135079974	0.5916480825727422	chr6:135079974:C:G
chr6:135080233	['C', 'T']	19959	6214.556830710635	597.4008505582977	-0.0495484888589125	0.0138794014364705	-3.569929804661129	0.000357916	0.000357916	chr6	135080233	3.446218886811468	chr6:135080233:C:T
chr6:135081201	['T', 'C']	19959	2005.9650529500727	507.8690723873819	0.1361213070531087	0.0232241714898355	5.861191091905464	4.66796e-09	4.66796e-09	chr6	135081201	8.330872874103468	chr6:135081201:T:C
chr6:135081951	['C', 'G']	19959	6218.246203958908	598.0168220194363	-0.0493438843563717	0.0138746251518007	-3.5564120699842885	0.000376825	0.000376825	chr6	135081951	3.4238602921799024	chr6:135081951:C:G
chr6:135082486	['C', 'T']	19959	7068.12479326417	1059.4587709867228	0.0152391256146588	0.0131227207973665	1.161277897318142	0.245543	0.245543	chr6	135082486	0.6098724423293894	chr6:135082486:C:T
chr6:135082681	['T', 'C']	19959	7071.708623540613	1056.3927013620232	0.0146106558645286	0.0131161285978355	1.1139457619331148	0.265316	0.265316	chr6	135082681	0.5762365589050298	chr6:135082681:T:C
chr6:135082789	['T', 'C']	19959	6227.055900932519	598.1906061983724	-0.0494222277960103	0.0138782042548676	-3.5611399636718746	0.000370108	0.000370108	chr6	135082789	3.43167152739258	chr6:135082789:T:C
chr6:135082974	['G', 'A']	19959	6227.624041689633	594.6563582991687	-0.0501191942526222	0.0138746139492113	-3.6122946869791	0.000304245	0.000304245	chr6	135082974	3.5167765502885384	chr6:135082974:G:A
chr6:135083984	['A', 'C']	19959	33432.02510523151	4398.565616719537	-0.0240311621784224	0.0138363171005072	-1.736817825427077	0.0824348	0.0824348	chr6	135083984	1.0838894113922466	chr6:135083984:A:C
chr6:135085660	['T', 'A']	19959	7069.1250939708325	1058.6188171509611	0.0151015153949613	0.0131201163183422	1.1510199321822387	0.249738	0.249738	chr6	135085660	0.602515370605439	chr6:135085660:T:A
chr6:135087334	['G', 'T']	19959	6218.311554263954	597.5457423611022	-0.0495113051504976	0.0138764916371612	-3.567998774121432	0.000360562	0.000360562	chr6	135087334	3.4430200459439715	chr6:135087334:G:T
chr6:135087978	['A', 'G']	19959	7074.772326350606	1058.8424353846524	0.0147958769086215	0.0131158048652324	1.1280952301938167	0.259293	0.259293	chr6	135087978	0.5862092074975535	chr6:135087978:A:G
chr6:135090090	['T', 'C']	19959	1627.3261338010525	416.6713097305076	0.1399254855166772	0.0257147637597971	5.44144549892536	5.34725e-08	5.34725e-08	chr6	135090090	7.271869510853397	chr6:135090090:T:C
chr6:135090599	['G', 'T']	19959	8534.710448509146	1220.651311202587	0.0101270389675873	0.0122238500642886	0.8284655746206294	0.407417	0.407417	chr6	135090599	0.3899608534601613	chr6:135090599:G:T
chr6:135091244	['C', 'T']	19959	6249.252417940366	583.8801399696438	-0.0516815145637843	0.0138597594155707	-3.728889731355848	0.000192857	0.000192857	chr6	135091244	3.714764593218986	chr6:135091244:C:T
chr6:135091498	['T', 'C']	19959	5645.131345527438	475.5166987023193	-0.0610282428676633	0.0144535622438967	-4.222366904285717	2.42821e-05	2.42821e-05	chr6	135091498	4.614713756683535	chr6:135091498:T:C
chr6:135093456	['C', 'A']	19959	1424.0702466907337	132.5269010330941	-0.038931910748586	0.0274560111665734	-1.417974028069453	0.156214	0.156214	chr6	135093456	0.8062800469613675	chr6:135093456:C:A
chr6:135093655	['A', 'G']	19959	3070.6153846153848	390.2620248015821	-0.0036669618839854	0.0189340273792311	-0.1936704648482647	0.846436	0.846436	chr6	135093655	0.0724058738192107	chr6:135093655:A:G
chr6:135093712	['G', 'A']	19959	6917.732985867495	709.9408052277669	-0.0409310333794575	0.0133112001889256	-3.0749318467549287	0.00210835	0.00210835	chr6	135093712	2.676057291727417	chr6:135093712:G:A
chr6:135094070	['G', 'A']	19959	18886.78511651216	2407.6281483697862	-0.0164460265973092	0.0101094538806888	-1.6267967381229669	0.103796	0.103796	chr6	135094070	0.9838193826282172	chr6:135094070:G:A
chr6:135096322	['G', 'T']	19959	6193.31030163343	601.1344944024004	-0.0474867656623046	0.0139108064049808	-3.413660163173705	0.000642239	0.000642239	chr6	135096322	3.1923033254114985	chr6:135096322:G:T
chr6:135097778	['A', 'G']	19959	8656.602315441287	1443.9301443263432	0.0454478950030821	0.0122639084153556	3.7058247227431	0.000211273	0.000211273	chr6	135097778	3.67515600081919	chr6:135097778:A:G
chr6:135097880	['T', 'C']	19959	2655.532704593869	630.0371598142062	0.1199170996036118	0.020450351563795	5.8638160439212825	4.59485e-09	4.59485e-09	chr6	135097880	8.337728661695845	chr6:135097880:T:C
chr6:135097899	['AC', 'A']	19959	8634.730493610623	1442.8047714512302	0.0456074616578166	0.0122750572392249	3.715458166018007	0.000203389	0.000203389	chr6	135097899	3.6916725389672735	chr6:135097899:AC:A
chr6:135097901	['C', 'A']	19959	8634.297805171376	1442.4456473368305	0.0455811203872192	0.012274897596501	3.7133605416156015	0.000205082	0.000205082	chr6	135097901	3.6880724558857807	chr6:135097901:C:A
chr6:135097904	['G', 'A']	19959	2639.2232237272724	629.7122925530126	0.120118076525653	0.0204355675220122	5.877892864794048	4.22139e-09	4.22139e-09	chr6	135097904	8.374544522988042	chr6:135097904:G:A
chr6:135098167	['T', 'C']	19959	29005.81307942872	4098.444334656386	0.0196439144965387	0.0114227483648614	1.7197187462316073	0.0854991	0.0854991	chr6	135098167	1.0680384568167502	chr6:135098167:T:C
chr6:135098493	['A', 'G']	19959	8109.812647191462	1366.6627831793674	0.0456298676905529	0.0125865105382139	3.625299287838041	0.000289345	0.000289345	chr6	135098493	3.5385840180219525	chr6:135098493:A:G
chr6:135098550	['T', 'C']	19959	11046.981353383457	1810.0871756090169	0.0426951492997917	0.0113186318035367	3.772112216465125	0.000162339	0.000162339	chr6	135098550	3.7895771335926383	chr6:135098550:T:C
chr6:135100038	['C', 'T']	19959	5776.73658096527	1060.0096116424802	0.0601560535627113	0.0143849507660282	4.1818741364605225	2.90351e-05	2.90351e-05	chr6	135100038	4.537076673871284	chr6:135100038:C:T
chr6:135102071	['T', 'C']	19959	19432.94728666633	3140.883425187548	0.0516924102645634	0.0101170794979701	5.109420191364002	3.26129e-07	3.26129e-07	chr6	135102071	6.486610581200196	chr6:135102071:T:C
chr6:135102274	['G', 'A']	19959	5223.785177390259	494.470216873805	-0.0472365758976472	0.014936759146095	-3.1624380788115185	0.00156688	0.00156688	chr6	135102274	2.8049642628379905	chr6:135102274:G:A
chr6:135105420	['A', 'T']	19959	14872.725819384585	2436.308116917777	0.0455979153581904	0.0104327916689503	4.370634131792093	1.24512e-05	1.24512e-05	chr6	135105420	4.904788790876352	chr6:135105420:A:T
chr6:135105435	['A', 'G']	19959	3795.0	886.9205254915638	0.1172811416979925	0.0173355671633417	6.765347830441828	1.36677e-11	1.36677e-11	chr6	135105435	10.864304562341408	chr6:135105435:A:G
chr6:135106021	['T', 'C']	19959	2830.283609760986	729.9311169852011	0.1481260975751226	0.0198564773539269	7.459837660773628	9.0176e-14	9.0176e-14	chr6	135106021	13.044909032906755	chr6:135106021:T:C
chr6:135106679	['G', 'A']	19959	2829.283509545523	726.2527043881989	0.1462985000643281	0.0198682500991526	7.363431572193052	1.86208e-13	1.86208e-13	chr6	135106679	12.730001664486684	chr6:135106679:G:A
chr6:135108095	['T', 'C']	19959	11593.21065606764	1534.5474365632592	-0.0041200480969246	0.0111764321936708	-0.3686371487367664	0.712402	0.712402	chr6	135108095	0.1472748699671537	chr6:135108095:T:C
chr6:135108955	['G', 'A']	19959	475.0	121.76506083043078	0.130427312390716	0.0462863641052047	2.817834472681121	0.00483963	0.00483963	chr6	135108955	2.3151878398226646	chr6:135108955:G:A
chr6:135110180	['T', 'C']	19959	15712.148884991228	2522.191548619104	0.0420003881798097	0.0103578422428794	4.054936075965354	5.03385e-05	5.03385e-05	chr6	135110180	4.2980997298172285	chr6:135110180:T:C
chr6:135110867	['C', 'T']	19959	10281.575674050317	1401.0871284801071	-0.0001483995113265	0.0115928606683191	-0.0128009397828899	0.989787	0.989787	chr6	135110867	0.0044582545714791	chr6:135110867:C:T
chr6:135110923	['A', 'G']	19959	11704.518568636297	1274.3691786275613	-0.0409671011327096	0.011088727706957	-3.694481658793655	0.000220925	0.000220925	chr6	135110923	3.6557551363344873	chr6:135110923:A:G
chr6:135111414	['T', 'C']	19959	2852.0002506014434	643.4133504576116	0.11356742419475	0.0197535495235341	5.749216061622082	9.09674e-09	9.09674e-09	chr6	135111414	8.041114217972416	chr6:135111414:T:C
chr6:135111745	['T', 'C']	19959	29078.198275862072	4116.143514898527	0.0180710079013551	0.0114315777827575	1.580797353153822	0.11394	0.11394	chr6	135111745	0.9433237848793388	chr6:135111745:T:C
chr6:135112266	['C', 'T']	19959	12868.223664428187	1435.7197117136984	-0.0374675339874721	0.0108108839528359	-3.465723446013276	0.000529919	0.000529919	chr6	135112266	3.275790508779262	chr6:135112266:C:T
chr6:135114033	['G', 'A']	19959	12882.29087538207	1437.8675747699613	-0.0376089747982498	0.0108078545549081	-3.47978172792586	0.000502894	0.000502894	chr6	135114033	3.298523545891175	chr6:135114033:G:A
chr6:135114363	['T', 'C']	19959	2947.2953349701856	648.3613615296265	0.1093259692809794	0.0194999971227642	5.606460790363536	2.09239e-08	2.09239e-08	chr6	135114363	7.679357364230148	chr6:135114363:T:C
chr6:135115968	['G', 'T']	19959	410.0205431405952	40.09655716287762	-0.0408289643390231	0.0502645653351292	-0.8122812575181734	0.41664	0.41664	chr6	135115968	0.3802390374479208	chr6:135115968:G:T
chr6:135116248	['T', 'C']	19959	26052.221147582062	3371.1681869331373	-0.0240504590441465	0.0106796695939481	-2.2519853102735734	0.024334	0.024334	chr6	135116248	1.6137864962832402	chr6:135116248:T:C
chr6:135116652	['G', 'A']	19959	601.0602294934108	72.77628062885924	-0.0118988720879112	0.0417296017841404	-0.2851422390623793	0.775538	0.775538	chr6	135116652	0.1103969176621209	chr6:135116652:G:A
chr6:135117485	['A', 'G']	19959	490.04910557699054	124.84097334821632	0.1344253074560463	0.045706882458471	2.941029889277272	0.00327499	0.00327499	chr6	135117485	2.484790021764244	chr6:135117485:A:G
chr6:135117913	['A', 'C']	19959	9987.50120264582	1390.545926405479	0.0039786164224156	0.0117001449727137	0.3400484721936595	0.733824	0.733824	chr6	135117913	0.1344080885774563	chr6:135117913:A:C
chr6:135118125	['A', 'G']	19959	29787.41673350711	4162.0612236288725	0.0141618174735042	0.0116706047847026	1.2134604619691207	0.224968	0.224968	chr6	135118125	0.6478792526076412	chr6:135118125:A:G
chr6:135119519	['A', 'G']	19959	22453.749962411664	2755.482461656525	-0.0325943990485204	0.0101835400218698	-3.200694353684638	0.00137312	0.00137312	chr6	135119519	2.862291507147422	chr6:135119519:A:G
chr6:135120027	['T', 'C']	19959	21739.44602585948	2644.655430920433	-0.0335294944795399	0.0101439330099552	-3.305374202159466	0.00095017	0.00095017	chr6	135120027	3.0221986858091903	chr6:135120027:T:C
chr6:135120107	['C', 'T']	19959	22295.93669490252	2716.268558710289	-0.0328058411881562	0.0101469602084311	-3.233070842329484	0.00122666	0.00122666	chr6	135120107	2.911275796348656	chr6:135120107:C:T
chr6:135121387	['T', 'C']	19959	23353.0202976996	2896.891181394294	-0.0318061631763884	0.0102341095256577	-3.1078583922370484	0.00188713	0.00188713	chr6	135121387	2.72419818126699	chr6:135121387:T:C
chr6:135122006	['G', 'A']	19959	23347.169756488627	2890.4472059724253	-0.0322331558607797	0.0102301994558165	-3.150784693885232	0.00163073	0.00163073	chr6	135122006	2.787617939154027	chr6:135122006:G:A
chr6:135122074	['A', 'G']	19959	23351.849954896257	2895.8218060135787	-0.0317758291782711	0.0102321648912592	-3.105484471366906	0.00190234	0.00190234	chr6	135122074	2.720711860202172	chr6:135122074:A:G
chr6:135122871	['G', 'A']	19959	12415.488198446506	1526.9170930759271	-0.0166586396634817	0.0108463592200372	-1.535873865647663	0.124585	0.124585	chr6	135122871	0.9045342434664144	chr6:135122871:G:A
chr6:135124041	['A', 'C']	19959	9808.965823101978	1189.6575890334402	-0.0160185931965956	0.0116898846890047	-1.3702952272627975	0.17061	0.17061	chr6	135124041	0.76799551702817	chr6:135124041:A:C
chr6:135124310	['C', 'T']	19959	23372.026011126145	2895.4977257675114	-0.0321898335275583	0.010234478502673	-3.145234368233899	0.00166198	0.00166198	chr6	135124310	2.779374206750404	chr6:135124310:C:T
chr6:135124676	['T', 'A']	19959	13602.72613380105	1760.147974723861	-0.0108582803417774	0.0105796011626284	-1.0263411800563302	0.304743	0.304743	chr6	135124676	0.5160662614152028	chr6:135124676:T:A
chr6:135125703	['C', 'T']	19959	29490.820560372907	4064.914630682283	0.0059964554878241	0.0115529649120766	0.5190403964229025	0.603738	0.603738	chr6	135125703	0.2191514882662288	chr6:135125703:C:T
chr6:135126635	['T', 'C']	19959	14560.37708615246	1898.365317978818	-0.0089870578524573	0.0104208843597401	-0.8624083659519103	0.388473	0.388473	chr6	135126635	0.4106391605400186	chr6:135126635:T:C
chr6:135126682	['T', 'C']	19959	23385.34333817708	2901.632176020646	-0.0303616521891206	0.0102638683199604	-2.9581100655856543	0.00309895	0.00309895	chr6	135126682	2.508785430827278	chr6:135126682:T:C
chr6:135127505	['T', 'C']	19959	12353.42728229809	1576.0666741722212	-0.0121193842516824	0.0108687440920547	-1.1150675872975964	0.264835	0.264835	chr6	135127505	0.5770246200540782	chr6:135127505:T:C
chr6:135128177	['C', 'T']	19959	10675.464527790333	1346.2114939336543	-0.0104767577516559	0.0113807138746977	-0.9205712283961824	0.357285	0.357285	chr6	135128177	0.4469852165262893	chr6:135128177:C:T
chr6:135129348	['G', 'T']	19959	405.0202926144905	67.0597852257885	0.0349669902464475	0.0502767484299257	0.695490288024166	0.486756	0.486756	chr6	135129348	0.3126886864420727	chr6:135129348:G:T
chr6:135129617	['T', 'C']	19959	5899.295570698467	593.7936427953292	-0.0394660123581072	0.0142918945201126	-2.7614262267726395	0.00576021	0.00576021	chr6	135129617	2.239561683212429	chr6:135129617:T:C
chr6:135130059	['A', 'G']	19959	29163.92238312372	4032.796215166567	0.0087462930162002	0.0114752574632832	0.7621870833125368	0.445957	0.445957	chr6	135130059	0.3507070147475346	chr6:135130059:A:G
chr6:135130426	['T', 'A']	19959	1663.0833249824632	376.6226600860706	0.1156670613729731	0.0253941375644141	4.554872599219989	5.27276e-06	5.27276e-06	chr6	135130426	5.277961995982731	chr6:135130426:T:A
chr6:135130442	['C', 'T']	19959	5577.117714858432	581.8398688659762	-0.0384203898131451	0.0146378858833387	-2.624722594461291	0.00867857	0.00867857	chr6	135130442	2.0615518292327164	chr6:135130442:C:T
chr6:135131078	['T', 'A']	19959	15503.883933046003	1890.478325343421	-0.0279329629138769	0.0104304895611602	-2.678010725200312	0.00741215	0.00741215	chr6	135131078	2.1300558004280026	chr6:135131078:T:A
chr6:135131754	['T', 'C']	19959	15535.345621426426	1887.2592532790493	-0.0286558897955034	0.0104367424571345	-2.7456737495629406	0.00604409	0.00604409	chr6	135131754	2.218669077388545	chr6:135131754:T:C
chr6:135132889	['C', 'A']	19959	14760.479080022047	1812.352519992422	-0.0252772859496191	0.0105357202844865	-2.3991986562930103	0.0164401	0.0164401	chr6	135132889	1.784095545110074	chr6:135132889:C:A
chr6:135133247	['C', 'T']	19959	5374.423458646617	538.778388033716	-0.0431177339347724	0.0148865087813187	-2.8964302220330773	0.00377845	0.00377845	chr6	135133247	2.4226863204007563	chr6:135133247:C:T
chr6:135133355	['C', 'T']	19959	6071.0	828.3387581599172	-0.0044753740783235	0.0140904023585111	-0.3176186147459577	0.750778	0.750778	chr6	135133355	0.1244884619678299	chr6:135133355:C:T
chr6:135134191	['A', 'G']	19959	6584.659818610011	707.820349898306	-0.0345587905643578	0.0136776750282845	-2.5266567960484907	0.0115231	0.0115231	chr6	135134191	1.938430669195632	chr6:135134191:A:G
chr6:135135620	['A', 'G']	19959	14661.141940657575	1805.9700876845257	-0.0245378225470496	0.0105534292517681	-2.325104187621143	0.0200764	0.0200764	chr6	135135620	1.697314160067975	chr6:135135620:A:G
chr6:135136403	['A', 'G']	19959	28395.0	3886.5911308530094	0.0038582590383696	0.011245039039829	0.3431076606051783	0.731521	0.731521	chr6	135136403	0.1357732019334608	chr6:135136403:A:G
chr6:135137285	['A', 'G']	19959	8261.483536310328	1014.4346337000148	-0.0201583623831284	0.0125001424639632	-1.612650611082486	0.106836	0.106836	chr6	135137285	0.9712823805762326	chr6:135137285:A:G
chr6:135137457	['C', 'A']	19959	10165.018589968431	1258.0126487458197	-0.0191849115206908	0.0116089129831475	-1.6526018886127625	0.0984277	0.0984277	chr6	135137457	1.006882663111082	chr6:135137457:C:A
chr6:135138053	['CT', 'C']	19959	26972.05411906194	3602.812297596371	-0.0077809465662175	0.010873150509874	-0.715611042002189	0.47424	0.47424	chr6	135138053	0.3240018180367847	chr6:135138053:CT:C
chr6:135139600	['T', 'G']	19959	18661.60998346113	2379.4419415487628	-0.0164394507915308	0.0102750875135915	-1.5999329222048213	0.109629	0.109629	chr6	135139600	0.96007454736606	chr6:135139600:T:G
chr6:135139861	['A', 'G']	19959	30698.076113644333	4059.437396957249	-0.0189758905185595	0.0120256004351717	-1.577957842592213	0.114591	0.114591	chr6	135139861	0.9408494906044595	chr6:135139861:A:G
chr6:135139996	['C', 'T']	19959	13375.020748759582	1640.9721229318857	-0.0242096813287803	0.0107531803035351	-2.251397321108922	0.0243712	0.0243712	chr6	135139996	1.613123086303676	chr6:135139996:C:T
chr6:135139998	['G', 'A']	19959	646.0323679727428	45.616433025655255	-0.0512028940613744	0.0401618119438671	-1.274914939917031	0.202354	0.202354	chr6	135139998	0.693888206341563	chr6:135139998:G:A
chr6:135140799	['A', 'G']	19959	13511.384785005512	1625.3985309566128	-0.0272578836485132	0.0107181134134312	-2.543160591523083	0.010993	0.010993	chr6	135140799	1.958883772030515	chr6:135140799:A:G
chr6:135141542	['A', 'G']	19959	32377.86665664462	4288.876947928959	-0.0195452314864161	0.0129959382023183	-1.503949247998844	0.13261	0.13261	chr6	135141542	0.8774237249428132	chr6:135141542:A:G
chr6:135142195	['G', 'A']	19959	13395.013379434757	1613.8338253460763	-0.0270253328790868	0.010741451865338	-2.5159851031214657	0.0118778	0.0118778	chr6	135142195	1.9252639917065515	chr6:135142195:G:A
chr6:135142809	['C', 'T']	19959	14332.718108026856	1745.2421805004476	-0.0246359889031593	0.010577013054708	-2.329200954535405	0.0198584	0.0198584	chr6	135142809	1.702055745728016	chr6:135142809:C:T
chr6:135144336	['T', 'C']	19959	8110.031672847548	1326.040389972428	0.0418184709611364	0.0126269020156258	3.3118551889755663	0.000928442	0.000928442	chr6	135144336	3.032245221559869	chr6:135144336:T:C
chr6:135144413	['A', 'C']	19959	14331.74447396121	1748.2601951773222	-0.0240983982241839	0.0105752086506139	-2.278763381447314	0.0226917	0.0226917	chr6	135144413	1.6441329667434106	chr6:135144413:A:C
chr6:135146050	['C', 'T']	19959	16784.091141525045	2304.9941819691016	0.0044325248338784	0.010307255047223	0.4300393085812566	0.667172	0.667172	chr6	135146050	0.1757621885403738	chr6:135146050:C:T
chr6:135146383	['T', 'A']	19959	7753.942467675653	1271.853889980568	0.0414028896273	0.0128287275173089	3.2273574734078565	0.00125141	0.00125141	chr6	135146383	2.9026003789034336	chr6:135146383:T:A
chr6:135146587	['T', 'A']	19959	32018.208398055824	4212.4781087004185	-0.0212300745067196	0.0127764246082476	-1.6616600620031698	0.0965967	0.0965967	chr6	135146587	1.0150377099848222	chr6:135146587:T:A
chr6:135147172	['C', 'T']	19959	8152.085763570465	1309.4485962662911	0.0396318467012001	0.0131239962709245	3.0198002104741786	0.00253261	0.00253261	chr6	135147172	2.596431682648616	chr6:135147172:C:T
chr6:135148614	['C', 'T']	19959	14602.121240978347	1805.9686405518976	-0.0212963651389243	0.0105429988540173	-2.019953282154581	0.0434016	0.0434016	chr6	135148614	1.3624942599261374	chr6:135148614:C:T
chr6:135150478	['T', 'C']	19959	12473.748556219563	1578.1785007539318	-0.0167677986149759	0.0109546502072274	-1.5306557761117068	0.12587	0.12587	chr6	135150478	0.900077767803078	chr6:135150478:T:C
chr6:135151364	['A', 'G']	19959	8810.324263379436	1400.3571478119122	0.0366273425463029	0.0122521944857028	2.989451611223088	0.00279819	0.00279819	chr6	135151364	2.553122799797716	chr6:135151364:A:G
chr6:135152789	['T', 'A']	19959	513.1542625169147	124.26411926557148	0.1193625539655252	0.0450060581434207	2.6521441532416112	0.00800457	0.00800457	chr6	135152789	2.0966619931192074	chr6:135152789:T:A
chr6:135153138	['A', 'G']	19959	16384.7464414595	2230.6443063994147	0.001558677647155	0.0103339874813459	0.1508302240513307	0.880111	0.880111	chr6	135153138	0.0554625509777418	chr6:135153138:A:G
chr6:135153496	['T', 'C']	19959	12492.87778111846	1575.1258216432657	-0.0172353940288141	0.0109294263084871	-1.576971520950755	0.114818	0.114818	chr6	135153496	0.9399900223223332	chr6:135153496:T:C
chr6:135154983	['A', 'C']	19959	8803.087409783482	1394.2838240880933	0.035760053549111	0.0122594041195295	2.916948752194602	0.00353868	0.00353868	chr6	135154983	2.451158708489268	chr6:135154983:A:C
chr6:135155302	['A', 'T']	19959	12495.75642760487	1574.2832140557634	-0.0174765874595486	0.0109341758385943	-1.598345199266093	0.109982	0.109982	chr6	135155302	0.9586783870266964	chr6:135155302:A:T
chr6:135155413	['G', 'A']	19959	8799.881795861102	1392.218929017628	0.0355682316151083	0.012258629689449	2.901485118334374	0.00371805	0.00371805	chr6	135155413	2.429684774171951	chr6:135155413:G:A
chr6:135156130	['C', 'T']	19959	516.0	122.82213759766448	0.1170023504116806	0.0448790945246499	2.607056841296492	0.00913922	0.00913922	chr6	135156130	2.039090868177658	chr6:135156130:C:T
chr6:135156199	['A', 'G']	19959	30752.08152527935	4088.075468251964	-0.0123866158209785	0.0120701481943671	-1.0262190340595017	0.304801	0.304801	chr6	135156199	0.5159836124841121	chr6:135156199:A:G
chr6:135156849	['T', 'A']	19959	14816.196321170808	1996.902454102049	-0.0008027649472353	0.0104981200165999	-0.0764674957007526	0.939048	0.939048	chr6	135156849	0.0273122079443886	chr6:135156849:T:A
chr6:135158277	['A', 'G']	19959	27349.74059227339	3618.3283762911697	-0.0115824582266695	0.0108207534140891	-1.070392955409985	0.284455	0.284455	chr6	135158277	0.5459864280297132	chr6:135158277:A:G
chr6:135158413	['A', 'G']	19959	471.2124812030076	47.67092315612735	-0.0110574347705725	0.0466781245922534	-0.236886868681257	0.812747	0.812747	chr6	135158413	0.0900446248904026	chr6:135158413:A:G
chr6:135158539	['C', 'T']	19959	30302.59120978249	3991.8986831140246	-0.0185471487619468	0.0118394939090249	-1.5665491197903936	0.117236	0.117236	chr6	135158539	0.9309390077665504	chr6:135158539:C:T
chr6:135158916	['T', 'C']	19959	7357.953642384111	1134.3559541050936	0.0318271146356266	0.013004321469671	2.4474260121802183	0.0143966	0.0143966	chr6	135158916	1.8417400617649515	chr6:135158916:T:C
chr6:135159009	['T', 'G']	19959	7830.569330994738	1196.0456036986038	0.0298347823732655	0.0126945237410865	2.350208876029236	0.0187726	0.0187726	chr6	135159009	1.726475573545155	chr6:135159009:T:G
chr6:135159438	['A', 'G']	19959	29826.460705693666	4055.6749138064392	-0.0002328248176564	0.0116567665095842	-0.0199733620352633	0.984065	0.984065	chr6	135159438	0.0069762143643903	chr6:135159438:A:G
chr6:135160747	['T', 'A']	19959	6761.064972176269	1042.9900197656475	0.0297000035982803	0.0134580739063875	2.206853952866471	0.0273356	0.0273356	chr6	135160747	1.5632713891648011	chr6:135160747:T:A
chr6:135161428	['C', 'T']	19959	28538.85974845919	3780.1353749511495	-0.0112816377427178	0.0111811724971991	-1.0089852155973755	0.312994	0.312994	chr6	135161428	0.5044639876671846	chr6:135161428:C:T
chr6:135161681	['A', 'C']	19959	31340.57024751979	4223.423107449783	-0.0046276776332384	0.0123468597176678	-0.3748060429176514	0.707809	0.707809	chr6	135161681	0.1500839194810876	chr6:135161681:A:C
chr6:135162604	['C', 'A']	19959	26211.313257841462	3496.054157432045	-0.0061772011627265	0.010609475963749	-0.5822343331407842	0.560415	0.560415	chr6	135162604	0.2514902489572021	chr6:135162604:C:A
chr6:135162671	['T', 'A']	19959	7731.387363463273	1179.2956004990413	0.0294435894070373	0.0126874800651729	2.320680643893964	0.0203141	0.0203141	chr6	135162671	1.6922024139820226	chr6:135162671:T:A
chr6:135162673	['T', 'C']	19959	33738.761613630675	4561.81057062881	-0.0061114196466538	0.0141007809587098	-0.4334100121510612	0.664722	0.664722	chr6	135162673	0.1773599473421673	chr6:135162673:T:C
chr6:135163956	['C', 'T']	19959	3681.7378601854175	636.5095879946434	0.0517205200603653	0.0174219398940309	2.9687004073573715	0.00299417	0.00299417	chr6	135163956	2.5237235453537017	chr6:135163956:C:T
chr6:135164360	['G', 'A']	19959	5850.758833258156	876.4147640269265	0.0246128600692776	0.0143015386830649	1.7209938465168544	0.0852674	0.0852674	chr6	135164360	1.0692169794568105	chr6:135164360:G:A
chr6:135165148	['GAGAAAAC', 'G']	19959	19477.807127462285	2467.830913632352	-0.0227871986697969	0.0100058538760343	-2.277386713029669	0.0227737	0.0227737	chr6	135165148	1.6425664046487212	chr6:135165148:GAGAAAAC:G
chr6:135166364	['G', 'C']	19959	9517.476851387912	1271.0470844792424	-0.0017934975996514	0.0118566962912933	-0.1512645306575383	0.879769	0.879769	chr6	135166364	0.055631345116752	chr6:135166364:G:C
chr6:135166476	['A', 'G']	19959	3392.16995690951	511.84049656187074	0.0250769653705187	0.0180064694977382	1.392664196258386	0.163737	0.163737	chr6	135166476	0.7858531710454058	chr6:135166476:A:G
chr6:135166661	['T', 'A']	19959	453.0	106.6100445358633	0.1233448083415063	0.0477729969702082	2.581893876543385	0.00983304	0.00983304	chr6	135166661	2.0073121941599568	chr6:135166661:T:A
chr6:135166945	['G', 'A']	19959	4520.452973893872	697.6262705585248	0.0289526549359964	0.0158799528434163	1.8232204605065925	0.068285	0.068285	chr6	135166945	1.1656746862552063	chr6:135166945:G:A
chr6:135167358	['T', 'C']	19959	19854.942650892324	2499.222668785213	-0.0234955810169977	0.010129973782962	-2.3194118287369965	0.0203828	0.0203828	chr6	135167358	1.690736156883939	chr6:135167358:T:C
chr6:135167931	['T', 'C']	19959	19862.98556825015	2499.166222204304	-0.023625677096952	0.0101268895117027	-2.332964832849217	0.0196599	0.0196599	chr6	135167931	1.7064186955353502	chr6:135167931:T:C
chr6:135169760	['C', 'T']	19959	21858.47584444222	2734.5739762130734	-0.0267254141874754	0.0101736365211044	-2.626928348780257	0.00862254	0.00862254	chr6	135169760	2.0643647822619364	chr6:135169760:C:T
chr6:135170349	['G', 'A']	19959	19873.98722188816	2500.7259329864414	-0.023569912493829	0.0101275476348134	-2.3273069990614013	0.0199589	0.0199589	chr6	135170349	1.6998633977728117	chr6:135170349:G:A
chr6:135170734	['G', 'T']	19959	6975.349483916224	896.2929000314009	-0.0059635807320554	0.0133100357586579	-0.4480514433010607	0.654121	0.654121	chr6	135170734	0.1843419079881684	chr6:135170734:G:T
chr6:135171396	['C', 'T']	19959	30226.543295249547	4073.7448582854	-0.0062817576045217	0.011824270445751	-0.5312596352850764	0.595245	0.595245	chr6	135171396	0.2253042439390918	chr6:135171396:C:T
chr6:135171399	['C', 'T']	19959	26077.91972339146	3393.1677568653927	-0.0218584283513799	0.0106644763746661	-2.049648532515433	0.0404118	0.0404118	chr6	135171399	1.3934918050223983	chr6:135171399:C:T
chr6:135172740	['A', 'C']	19959	29971.006514657987	3999.165135398713	-0.011412453107262	0.0117452780984808	-0.9716630812460896	0.33123	0.33123	chr6	135172740	0.479870335400386	chr6:135172740:A:C
chr6:135173737	['T', 'C']	19959	10550.05717292178	1405.8276889222911	-0.0030167782682793	0.0114544902751647	-0.2633708000800528	0.792268	0.792268	chr6	135173737	0.1011278850352691	chr6:135173737:T:C
chr6:135174088	['C', 'T']	19959	24428.447862905246	3198.8671939025367	-0.0184330669820716	0.0104159634990423	-1.769693891858058	0.0767934	0.0767934	chr6	135174088	1.114676103754306	chr6:135174088:C:T
chr6:135174436	['T', 'C']	19959	17389.356269419666	2431.189447840792	0.0060891635903702	0.0101856602000399	0.5978172716135162	0.549969	0.549969	chr6	135174436	0.2596617896118811	chr6:135174436:T:C
chr6:135176299	['A', 'G']	19959	526.0	120.49115951501292	0.0881003914984981	0.044116039298165	1.9970149836674624	0.0458371	0.0458371	chr6	135176299	1.3387828669097317	chr6:135176299:A:G
chr6:135177063	['C', 'T']	19959	28667.617952187644	3849.423547734677	-0.0084745616622223	0.0112500808218528	-0.753288958223384	0.451285	0.451285	chr6	135177063	0.3455491015019942	chr6:135177063:C:T
chr6:135177114	['A', 'T']	19959	21733.44452240152	2920.77793392732	-0.0087520564431723	0.0101299276672043	-0.8639801517544027	0.387609	0.387609	chr6	135177114	0.4116061475011516	chr6:135177114:A:T
chr6:135177595	['G', 'C']	19959	21743.17878438643	2922.876478046004	-0.0086434507111718	0.01012742487473	-0.8534697436007703	0.393409	0.393409	chr6	135177595	0.4051557089677045	chr6:135177595:G:C
chr6:135178322	['T', 'A']	19959	25679.146379353548	3511.3239043318817	-0.0013893653032251	0.0105254012961108	-0.1320011716549504	0.894985	0.894985	chr6	135178322	0.0481842434235508	chr6:135178322:T:A
chr6:135179635	['G', 'C']	19959	7001.0	969.3796029428484	0.0084695246658136	0.0132441301538491	0.6394927086511707	0.52251	0.52251	chr6	135179635	0.2819053934403336	chr6:135179635:G:C
chr6:135185304	['G', 'A']	19959	450.0225473494338	105.09737146733872	0.1209002409342018	0.0479199079196237	2.522964800704299	0.0116447	0.0116447	chr6	135185304	1.9338716956241784	chr6:135185304:G:A
chr6:135186256	['T', 'C']	19959	9606.850634053431	1389.1501976864854	0.0115909467741348	0.0117746076460047	0.9844019539850872	0.32493	0.32493	chr6	135186256	0.4882101894460968	chr6:135186256:T:C
chr6:135191641	['A', 'G']	19959	5622.28169155226	863.2183876283249	0.012508695286373	0.0144847698445031	0.8635757019722361	0.387831	0.387831	chr6	135191641	0.4113574799637107	chr6:135191641:A:G
chr6:135194310	['T', 'C']	19959	9027.261451338078	1317.6191027173884	0.0146094321753713	0.0120544076965704	1.2119576957338087	0.225543	0.225543	chr6	135194310	0.6467706472120204	chr6:135194310:T:C
chr6:135196676	['G', 'A']	19959	5540.555193666383	858.608340659334	0.0137090973777141	0.0145758468720477	0.9405352222795534	0.346954	0.346954	chr6	135196676	0.4597281012046441	chr6:135196676:G:A
chr6:135196858	['G', 'A']	19959	3605.180629321576	510.8904053939236	0.0163259634226189	0.0175677647736077	0.92931363966949	0.352738	0.352738	chr6	135196858	0.4525477518398908	chr6:135196858:G:A
chr6:135198362	['T', 'C']	19959	8317.416725122759	1213.3210402107418	0.0135976003621337	0.0123922797443409	1.0972638322132158	0.272539	0.272539	chr6	135198362	0.5645713419272667	chr6:135198362:T:C
chr6:135201544	['A', 'G']	19959	650.0325683936267	63.21162756678883	-0.0217979378604023	0.0398562866935118	-0.5469134148904735	0.584444	0.584444	chr6	135201544	0.2332570955476748	chr6:135201544:A:G
chr6:135201617	['A', 'G']	19959	4213.211093295921	585.7242038775292	0.0154568269474792	0.0164323721887202	0.9406327199726716	0.346905	0.346905	chr6	135201617	0.4597894405535569	chr6:135201617:A:G
chr6:135201801	['T', 'C']	19959	23610.731846654977	2990.098173527552	-0.0235015008608742	0.0102590612993186	-2.290804214459188	0.0219851	0.0219851	chr6	135201801	1.6578715546360685	chr6:135201801:T:C
chr6:135202112	['G', 'A']	19959	450.0	101.19084371649016	0.1123738334082845	0.0479220119846225	2.344931457476025	0.0190403	0.0190403	chr6	135202112	1.720326213130213	chr6:135202112:G:A
chr6:135202445	['T', 'C']	19959	24764.481535300896	3255.7583721158726	-0.0150189533096978	0.0103885355391073	-1.4457238224925415	0.14827	0.14827	chr6	135202445	0.8289467124406238	chr6:135202445:T:C
chr6:135202636	['A', 'G']	19959	23822.16132912344	3019.616937284142	-0.0232033828314405	0.0102769025128943	-2.257818715544631	0.0239677	0.0239677	chr6	135202636	1.6203736399435766	chr6:135202636:A:G
chr6:135202648	['G', 'A']	19959	3358.5048105832834	491.46087436839656	0.0223096558234387	0.018135780818242	1.230145867279031	0.218657	0.218657	chr6	135202648	0.6602366147622474	chr6:135202648:G:A
chr6:135203378	['A', 'G']	19959	23446.87375964719	3034.7381809065446	-0.0176858259499744	0.0102711512497979	-1.7218932444717263	0.0851044	0.0851044	chr6	135203378	1.0700479857870724	chr6:135203378:A:G
chr6:135203415	['C', 'T']	19959	15760.368911605532	2087.594000826105	-0.0027679115805212	0.0103397261278335	-0.2676967983775019	0.788935	0.788935	chr6	135203415	0.1029587766437924	chr6:135203415:C:T
chr6:135204599	['A', 'G']	19959	22920.632243833967	2959.479383456848	-0.0170380932753775	0.0102187150515634	-1.667342047351711	0.0954621	0.0954621	chr6	135204599	1.0201690161421977	chr6:135204599:A:G
chr6:135205630	['C', 'T']	19959	14425.782166307456	1849.60777441108	-0.0087237890242321	0.0105483427527549	-0.827029347520371	0.40823	0.40823	chr6	135205630	0.389095083020943	chr6:135205630:C:T
chr6:135206176	['G', 'A']	19959	30995.69730873901	4030.683470653559	-0.0242113199753849	0.0123131842127742	-1.9662923543584323	0.0492787	0.0492787	chr6	135206176	1.3073407576267766	chr6:135206176:G:A
chr6:135207162	['C', 'T']	19959	3155.268362432272	397.1243755073908	0.002310735069779	0.0186652676362774	0.1237986572069291	0.901476	0.901476	chr6	135207162	0.0450458310118078	chr6:135207162:C:T
chr6:135207584	['A', 'G']	19959	23430.043452112463	2999.991717333365	-0.0195682710290398	0.0102701708827093	-1.905350091300296	0.0567489	0.0567489	chr6	135207584	1.2460425522592464	chr6:135207584:A:G
chr6:135207978	['C', 'T']	19959	1383.2772237534452	159.45876689736843	-0.0172378234409613	0.0277608137056527	-0.6209408565517415	0.534646	0.534646	chr6	135207978	0.2719336780397762	chr6:135207978:C:T
chr6:135208073	['T', 'A']	19959	15928.674042870512	1984.3682131612964	-0.0169477325861488	0.0109050880939636	-1.5541123959860494	0.120173	0.120173	chr6	135208073	0.9201930969604272	chr6:135208073:T:A
chr6:135208423	['C', 'T']	19959	14435.16972339146	1849.6164707761968	-0.0090119788649751	0.0105409419458679	-0.8549500520214721	0.392589	0.392589	chr6	135208423	0.4060618731166222	chr6:135208423:C:T
chr6:135208901	['C', 'A']	19959	3740.562236921227	472.6196453513879	0.0034816057497359	0.0172934211742356	0.2013254470967847	0.840446	0.840446	chr6	135208901	0.0754901854433296	chr6:135208901:C:A
chr6:135210313	['C', 'G']	19959	14418.167167769092	1846.2511709074688	-0.0091280363565362	0.0105436163679087	-0.8657405616842168	0.386643	0.386643	chr6	135210313	0.4126898481236992	chr6:135210313:C:G
chr6:135210662	['T', 'C']	19959	26874.69298992835	3441.748552474008	-0.0189884359292783	0.0108436070308241	-1.751118043590254	0.079941	0.079941	chr6	135210662	1.097230423354303	chr6:135210662:T:C
chr6:135212146	['T', 'G']	19959	26960.67708805319	3458.699077754852	-0.0187984997366267	0.0109193733270543	-1.7215731318619418	0.0851624	0.0851624	chr6	135212146	1.069752108012607	chr6:135212146:T:G
chr6:135213880	['G', 'A']	19959	36142.24329741919	4770.792436653052	-0.0451891130105083	0.0175768248361843	-2.5709485889328705	0.0101492	0.0101492	chr6	135213880	1.993568189206757	chr6:135213880:G:A
chr6:135214102	['C', 'T']	19959	14264.288076980903	1839.222407094913	-0.0080949976892028	0.010575602024067	-0.7654408392809099	0.444018	0.444018	chr6	135214102	0.3525994237092095	chr6:135214102:C:T
chr6:135214309	['T', 'C']	19959	14266.71841010476	1834.6162812383616	-0.0084861971606869	0.0105764347405148	-0.802368413259253	0.422349	0.422349	chr6	135214309	0.3743285297635573	chr6:135214309:T:C
chr6:135214883	['C', 'T']	19959	12008.601663493337	1571.610801737393	-0.0057586160522089	0.01102296055232	-0.5224200907619908	0.601384	0.601384	chr6	135214883	0.2208481306155243	chr6:135214883:C:T
chr6:135215358	['T', 'C']	19959	30766.165873214733	3982.782951283789	-0.0264484109436504	0.0121046168795632	-2.184985382586084	0.0289015	0.0289015	chr6	135215358	1.539079616592327	chr6:135215358:T:C
chr6:135215448	['A', 'G']	19959	30030.32499618714	3851.099953317913	-0.0316562272831759	0.012121659254388	-2.6115424150135453	0.00902023	0.00902023	chr6	135215448	2.0447823885714342	chr6:135215448:A:G
chr6:135216752	['C', 'G']	19959	12412.48759709346	1552.7448495960318	-0.0119316408928413	0.0109406137516771	-1.090582408232106	0.27547	0.27547	chr6	135216752	0.5599256909823687	chr6:135216752:C:G
chr6:135216759	['A', 'G']	19959	13543.357117803276	1706.185950899407	-0.0126116142600873	0.0107076109456197	-1.1778177526375664	0.238883	0.238883	chr6	135216759	0.6218147555196502	chr6:135216759:A:G
chr6:135217454	['G', 'A']	19959	11031.658147925436	1600.6240503387692	0.0151510045017893	0.0112645942340719	1.3450111195272478	0.178637	0.178637	chr6	135217454	0.7480285833445106	chr6:135217454:G:A
chr6:135217501	['A', 'G']	19959	24490.454076263966	3500.0094817308504	0.0220135324925164	0.0103876068295734	2.119211176711475	0.0340849	0.0340849	chr6	135217501	1.467437975818727	chr6:135217501:A:G
chr6:135219242	['G', 'A']	19959	35560.90848952591	4720.09038888036	-0.026005863984148	0.0163893621406869	-1.5867526607144695	0.112585	0.112585	chr6	135219242	0.9485194678432504	chr6:135219242:G:A
chr6:135219311	['A', 'G']	19959	35566.563962519416	4719.727421811584	-0.0263626212585138	0.0163993437054434	-1.6075412365290815	0.107952	0.107952	chr6	135219311	0.9667693071887806	chr6:135219311:A:G
chr6:135220031	['G', 'A']	19959	21757.36041092458	2790.403103599691	-0.0174459886144321	0.0101544981433842	-1.7180552271604197	0.0858021	0.0858021	chr6	135220031	1.066502082696153	chr6:135220031:G:A
chr6:135220257	['G', 'A']	19959	4643.465300395851	678.3255992354268	0.0180058455167999	0.0157865165372945	1.1405838314147618	0.254057	0.254057	chr6	135220257	0.5950688345285656	chr6:135220257:G:A
chr6:135221654	['G', 'A']	19959	4645.629310344828	681.8951540312793	0.0179568642505588	0.0157816470491115	1.137832077645517	0.255204	0.255204	chr6	135221654	0.5931125228806813	chr6:135221654:G:A
chr6:135221661	['G', 'A']	19959	13768.449183121176	1681.443058943602	-0.023160647169662	0.0106884177213379	-2.166892029624285	0.0302549	0.0302549	chr6	135221661	1.5192042781808992	chr6:135221661:G:A
chr6:135222701	['A', 'T']	19959	35599.78364565587	4716.507922111921	-0.0275398134130642	0.016472050118785	-1.6719117058572617	0.0945574	0.0945574	chr6	135222701	1.0243044778881252	chr6:135222701:A:T
chr6:135222789	['T', 'G']	19959	14005.016893077343	1784.328353062523	-0.0159112956250114	0.0106273381811687	-1.4972042249681672	0.134356	0.134356	chr6	135222789	0.8717429343018431	chr6:135222789:T:G
chr6:135223219	['C', 'T']	19959	13983.401212607108	1773.5481521811105	-0.016946171768858	0.010626371656198	-1.5947279388608475	0.110789	0.110789	chr6	135223219	0.9555033576261266	chr6:135223219:C:T
chr6:135223420	['G', 'T']	19959	2460.246530039585	390.8932025926592	0.0244634878972874	0.0209377172557987	1.1683932683975964	0.242662	0.242662	chr6	135223420	0.6149982273038919	chr6:135223420:G:T
chr6:135224247	['G', 'A']	19959	4665.16868798236	693.5790709908223	0.0207366623728472	0.0157561919747808	1.3160960723275026	0.188157	0.188157	chr6	135224247	0.7254796199971971	chr6:135224247:G:A
chr6:135224322	['T', 'G']	19959	35831.38574864702	4774.576310981176	-0.0207838517448318	0.0168869639726454	-1.2307630772765776	0.218426	0.218426	chr6	135224322	0.6606956673205036	chr6:135224322:T:G
chr6:135226036	['C', 'T']	19959	4307.0	682.085137595108	0.0262588080105821	0.0163153088864675	1.609458220699825	0.107532	0.107532	chr6	135226036	0.9684622766285844	chr6:135226036:C:T
chr6:135228963	['C', 'T']	19959	7081.419193184665	969.0987528410456	0.0021935841717084	0.013224725670567	0.1658699186925679	0.868261	0.868261	chr6	135228963	0.0613497059048599	chr6:135228963:C:T
chr6:135229205	['C', 'T']	19959	7083.064642212868	969.5762401632164	0.002172939760363	0.0132239625027616	0.1643183546466673	0.869482	0.869482	chr6	135229205	0.0607394043243975	chr6:135229205:C:T
chr6:135229583	['A', 'T']	19959	13436.05864661654	1648.0922404995542	-0.0181880813332952	0.0106852803793808	-1.702162291257454	0.0887405	0.0887405	chr6	135229583	1.0518781286211634	chr6:135229583:A:T
chr6:135230622	['T', 'A']	19959	26794.05174749432	3540.303614508579	-0.0104587022926182	0.0121963723574328	-0.8575256630504867	0.391165	0.391165	chr6	135230622	0.4076400112128615	chr6:135230622:T:A
chr6:135230632	['T', 'C']	19959	6063.430354368204	828.483529738003	0.0001732914559482	0.0140599522228401	0.0123251809964707	0.990166	0.990166	chr6	135230632	0.0042919904120252	chr6:135230632:T:C
chr6:135232061	['G', 'A']	19959	6247.626045998897	854.347036153896	0.0016769971673931	0.0138978217575874	0.1206661875971754	0.903957	0.903957	chr6	135232061	0.0438522278287062	chr6:135232061:G:A
chr6:135232064	['C', 'T']	19959	7108.917936635252	838.8286240236151	-0.0218965008839995	0.0131524677984766	-1.6648207180203622	0.0959642	0.0959642	chr6	135232064	1.017890752816465	chr6:135232064:C:T
chr6:135232222	['T', 'C']	19959	30305.55517137703	3990.8866557680926	-0.014592406120525	0.0118570864278305	-1.2306907105167366	0.218453	0.218453	chr6	135232222	0.6606419867772579	chr6:135232222:T:C
chr6:135232898	['C', 'G']	19959	1434.0176231360138	232.7032577741635	0.0424370718091165	0.0274078455863892	1.5483548925929005	0.121553	0.121553	chr6	135232898	0.915234318043454	chr6:135232898:C:G
chr6:135234775	['G', 'A']	19959	14076.115754660254	1741.9404946114428	-0.0178047683929848	0.0105379538583488	-1.6895849642460503	0.091123	0.091123	chr6	135234775	1.040371990619053	chr6:135234775:G:A
chr6:135235123	['C', 'T']	19959	811.2438731017892	155.91613337673468	0.0573082813299508	0.035918195186898	1.5955222981486357	0.110611	0.110611	chr6	135235123	0.9562016813337568	chr6:135235123:C:T
chr6:135235312	['C', 'T']	19959	13703.059681298855	1645.2871964784126	-0.0229281834575744	0.0106046996269838	-2.162077594280296	0.030624	0.030624	chr6	135235312	1.5139380839032506	chr6:135235312:C:T
chr6:135235687	['G', 'A']	19959	403.0201924040485	80.00344105096183	0.076161618375038	0.0503972687700501	1.5112251166336814	0.130747	0.130747	chr6	135235687	0.883568267266753	chr6:135235687:G:A
chr6:135236552	['CCCTTCTT', 'C']	19959	13906.664377381188	1705.2755841599385	-0.0198686965372511	0.0105765517013621	-1.8785609051286696	0.060319	0.060319	chr6	135236552	1.21954586704017	chr6:135236552:CCCTTCTT:C
chr6:135237575	['T', 'A']	19959	20949.141001203858	2721.668642794082	-0.0110908850857429	0.0101655574293489	-1.0910257664496097	0.275275	0.275275	chr6	135237575	0.5602332286904187	chr6:135237575:T:A
chr6:135237867	['A', 'G']	19959	17064.244332999	2133.5016566276468	-0.0164269205725495	0.0101882088911921	-1.6123462669430455	0.106902	0.106902	chr6	135237867	0.9710141696196724	chr6:135237867:A:G
chr6:135238077	['T', 'C']	19959	1199.7487424547292	162.0878987693183	-0.0081783866943167	0.0293669051306126	-0.2784899075317062	0.780639	0.780639	chr6	135238077	0.1075497555634856	chr6:135238077:T:C
chr6:135238283	['G', 'A']	19959	17053.835547090373	2128.049546720245	-0.0168487757118607	0.0101890953654608	-1.653608598951285	0.0982228	0.0982228	chr6	135238283	1.0077876897603426	chr6:135238283:G:A
chr6:135238645	['T', 'C']	19959	1523.0	239.7873863691824	0.0379910642544602	0.0265643990880716	1.430149582096872	0.15269	0.15269	chr6	135238645	0.8161894049018655	chr6:135238645:T:C
chr6:135238655	['A', 'G']	19959	17047.416487095965	2120.538000406175	-0.0174375690599	0.0101861877323946	-1.711883730990371	0.0869336	0.0869336	chr6	135238655	1.0608123354701608	chr6:135238655:A:G
chr6:135239019	['T', 'C']	19959	20970.50679232041	2720.290139423096	-0.0116771815431829	0.010160667935623	-1.149253338182919	0.250465	0.250465	chr6	135239019	0.6012529539039739	chr6:135239019:T:C
chr6:135239824	['C', 'A']	19959	17049.56268791341	2121.98021326982	-0.0173490454873151	0.0101862310204757	-1.7031859431070446	0.0885489	0.0885489	chr6	135239824	1.0528168294699238	chr6:135239824:C:A
chr6:135240789	['TA', 'T']	19959	13284.331161998296	1631.7786475983091	-0.0182088973042073	0.010703405068593	-1.7012247212466665	0.0889164	0.0889164	chr6	135240789	1.05101812910153	chr6:135240789:TA:T
chr6:135241769	['A', 'G']	19959	30335.35790582217	4018.383764470892	-0.0117496622749899	0.0118862099429018	-0.988512093546396	0.322914	0.322914	chr6	135241769	0.4909131256519549	chr6:135241769:A:G
chr6:135243086	['C', 'T']	19959	3090.9291835814165	475.0526004947248	0.01407408622338	0.0187488917065629	0.7506623027991299	0.452865	0.452865	chr6	135243086	0.3440312427841102	chr6:135243086:C:T
chr6:135243237	['G', 'A']	19959	8947.344858689117	1244.6334944492044	0.0030106803221753	0.012057292133685	0.2496978831394705	0.802824	0.802824	chr6	135243237	0.0953796529860367	chr6:135243237:G:A
chr6:135243812	['T', 'C']	19959	9244.779130957751	1278.132987094886	0.0028483825142862	0.0120032523775126	0.2373008935163696	0.812426	0.812426	chr6	135243812	0.090216186355556	chr6:135243812:T:C
chr6:135244243	['A', 'C']	19959	9224.848759709344	1278.017367420432	0.0035111791513133	0.0120138130659606	0.2922618432662108	0.770089	0.770089	chr6	135244243	0.1134590800544466	chr6:135244243:A:C
chr6:135244253	['C', 'T']	19959	2979.149263453252	479.3659333777276	0.0292319775849053	0.0192087883385136	1.5218022641384044	0.128074	0.128074	chr6	135244253	0.8925390264036211	chr6:135244253:C:T
chr6:135246309	['A', 'G']	19959	21716.749987418872	2823.1141449226834	-0.0113619260430257	0.0102094451195346	-1.1128837963275673	0.265772	0.265772	chr6	135246309	0.5754907754099639	chr6:135246309:A:G
chr6:135247534	['G', 'A']	19959	419.0209940875839	63.17319451189041	0.0344399379068755	0.0498977358502832	0.6902104338002741	0.49007	0.49007	chr6	135247534	0.3097418823337973	chr6:135247534:G:A
chr6:135248284	['C', 'T']	19959	3479.174316063734	572.8394981738599	0.0322262857647168	0.0178897925507528	1.8013783934772734	0.0716584	0.0716584	chr6	135248284	1.1447328930569942	chr6:135248284:C:T
chr6:135248947	['A', 'G']	19959	15360.078326234026	1877.733327164893	-0.0209682678400921	0.0104442676925594	-2.0076340876469656	0.0446957	0.0446957	chr6	135248947	1.3497342566465904	chr6:135248947:A:G
chr6:135248957	['T', 'C']	19959	18104.44248985115	2237.2292910943106	-0.0207899763230018	0.0101918400497462	-2.0398648547785565	0.0413769	0.0413769	chr6	135248957	1.3832420502417249	chr6:135248957:T:C
chr6:135248987	['A', 'G']	19959	21581.243836440168	2813.287810975661	-0.0099991402849769	0.0101682731561324	-0.9833666082176828	0.325439	0.325439	chr6	135248987	0.4875304032434272	chr6:135248987:A:G
chr6:135250683	['G', 'A']	19959	3481.174416274176	573.4587114908376	0.0323086117434934	0.0178807936307003	1.8068891353916887	0.0707946	0.0707946	chr6	135250683	1.149999867728904	chr6:135250683:G:A
chr6:135250956	['T', 'C']	19959	3833.3841258706216	432.4797669796955	-0.0278847685029753	0.0170562012186546	-1.6348756763303935	0.102091	0.102091	chr6	135250956	0.9910125421698852	chr6:135250956:T:C
chr6:135252114	['C', 'T']	19959	19135.711257016843	2290.72808542677	-0.0307964265990612	0.0101826060126133	-3.0244150231201523	0.00249431	0.00249431	chr6	135252114	2.603049572139408	chr6:135252114:C:T
chr6:135254071	['G', 'A']	19959	758.0759633211405	93.93231241804118	-0.0172885165991956	0.0367835568588349	-0.4700066572013184	0.638355	0.638355	chr6	135254071	0.1949377355992246	chr6:135254071:G:A
chr6:135254113	['C', 'T']	19959	3483.349050458486	573.5119981635597	0.0319034244997251	0.017872477899333	1.7850588306457378	0.074267	0.074267	chr6	135254113	1.1292041189652455	chr6:135254113:C:T
chr6:135254220	['T', 'C']	19959	30281.034323796164	4029.817846174994	-0.0103218205259537	0.0118725219602452	-0.8693873602016492	0.384646	0.384646	chr6	135254220	0.4149387795058651	chr6:135254220:T:C
chr6:135254372	['C', 'T']	19959	3483.0	576.9114231540202	0.0327847406893457	0.0178722504088113	1.8343935396732325	0.0666105	0.0666105	chr6	135254372	1.1764573063757793	chr6:135254372:C:T
chr6:135254606	['G', 'C']	19959	26797.0278111846	3454.750067829992	-0.0204987056476192	0.0108505156611382	-1.8891918400741607	0.0588806	0.0588806	chr6	135254606	1.2300277731379237	chr6:135254606:G:C
chr6:135255106	['A', 'G']	19959	18569.86080072155	2650.3979436709874	0.0124931886946629	0.0101411224715103	1.2319335191701235	0.217988	0.217988	chr6	135255106	0.6615674131716558	chr6:135255106:A:G
chr6:135255637	['G', 'C']	19959	3312.331913614271	529.4271504915664	0.020450005614571	0.0182941822123486	1.1178420208784856	0.263648	0.263648	chr6	135255637	0.5789755188224025	chr6:135255637:G:C
chr6:135255643	['T', 'C']	19959	10577.589897775106	1546.551145290363	0.012514739448229	0.0114642951392048	1.0916274656460971	0.27501	0.27501	chr6	135255643	0.5606515139302526	chr6:135255643:T:C
chr6:135256457	['C', 'T']	19959	14631.86476868318	1927.8881456259744	-0.0044046534015419	0.0109001709075553	-0.4040903063720724	0.686151	0.686151	chr6	135256457	0.1635802993801708	chr6:135256457:C:T
chr6:135257977	['C', 'T']	19959	30141.510171359856	3986.1925332478986	-0.0148995879353941	0.0118064315016017	-1.2619891059693031	0.206967	0.206967	chr6	135257977	0.6840988954146162	chr6:135257977:C:T
chr6:135258759	['G', 'A']	19959	17811.78483740041	2300.097883061429	-0.0103040144598172	0.0102022318642186	-1.009976502882236	0.312519	0.312519	chr6	135258759	0.5051235740180889	chr6:135258759:G:A
chr6:135259584	['C', 'A']	19959	15414.316897173783	2013.01603358615	-0.0075786672341924	0.0103443170833829	-0.7326406541004776	0.463786	0.463786	chr6	135259584	0.333682365259295	chr6:135259584:C:A
chr6:135259815	['T', 'C']	19959	36264.81696562782	4887.178252316622	-0.0123990453854123	0.0177251272075397	-0.6995179916191591	0.484237	0.484237	chr6	135259815	0.3149420296776157	chr6:135259815:T:C
chr6:135260103	['C', 'T']	19959	11751.008875739648	1528.772694612991	-0.009326257277976	0.0109779372900112	-0.8495455049157455	0.395588	0.395588	chr6	135260103	0.4027568910203256	chr6:135260103:C:T
chr6:135260414	['A', 'G']	19959	12557.258305356518	1668.4779696513672	-0.006683732135083	0.0109096169081567	-0.6126459060249683	0.540117	0.540117	chr6	135260414	0.2675121532316702	chr6:135260414:A:G
chr6:135260562	['C', 'T']	19959	2603.3913108839447	435.83803911597255	0.0361110380865252	0.0203999243083124	1.77015549375401	0.0767165	0.0767165	chr6	135260562	1.115111218993805	chr6:135260562:C:T
chr6:135260935	['T', 'C']	19959	30136.589323308275	3977.4321248694832	-0.0157065320520209	0.0118054329588628	-1.3304494724379718	0.183385	0.183385	chr6	135260935	0.7366361903870724	chr6:135260935:T:C
chr6:135261653	['G', 'GCCAT']	19959	20678.28830635056	2706.270994713685	-0.012961377402263	0.0100979775128176	-1.2835617217220778	0.19931	0.19931	chr6	135261653	0.7004709108536132	chr6:135261653:G:GCCAT
chr6:135261690	['T', 'C']	19959	2427.0944360902254	331.0403303125171	-0.0012326404940858	0.0210934935547242	-0.0584370005323187	0.953401	0.953401	chr6	135261690	0.020724396887418	chr6:135261690:T:C
chr6:135261929	['T', 'C']	19959	2343.234804830385	325.9248119799272	0.0008658516234358	0.0214491233249596	0.0403676929037133	0.9678	0.9678	chr6	135261929	0.0142143822273948	chr6:135261929:T:C
chr6:135263011	['T', 'C']	19959	19551.959212306458	2613.2436973165127	-0.0045876242860545	0.0101280864384429	-0.4529606173819182	0.650582	0.650582	chr6	135263011	0.1866979567455516	chr6:135263011:T:C
chr6:135263160	['C', 'G']	19959	19548.95891166007	2609.400194095201	-0.0049900916795996	0.0101248038862459	-0.4928581072447713	0.622118	0.622118	chr6	135263160	0.2061272328518609	chr6:135263160:C:G
chr6:135264350	['C', 'T']	19959	2429.0	331.67881924503	-0.0011146955050902	0.0210735394966329	-0.052895504586136	0.957816	0.957816	chr6	135264350	0.0187179124869043	chr6:135264350:C:T
chr6:135264414	['A', 'G']	19959	27825.18235117258	3598.234548335137	-0.0227378755648372	0.0110803804146152	-2.052084379237156	0.0401745	0.0401745	chr6	135264414	1.3960495196322524	chr6:135264414:A:G
chr6:135264556	['A', 'G']	19959	17055.27257692693	2198.980805073269	-0.0134743434510896	0.0102692960501557	-1.3121000100961413	0.189501	0.189501	chr6	135264556	0.7223884939104945	chr6:135264556:A:G
chr6:135265087	['T', 'C']	19959	21798.211587659905	2974.230887541843	0.0018027508036555	0.010132263937395	0.1779218163674355	0.858786	0.858786	chr6	135265087	0.066115044082442	chr6:135265087:T:C
chr6:135265124	['C', 'T']	19959	10722.857574841211	1402.4363308452157	-0.0058375284948453	0.0114449690275115	-0.5100519259434501	0.610021	0.610021	chr6	135265124	0.2146552141250742	chr6:135265124:C:T
chr6:135266540	['T', 'A']	19959	2483.0	362.3832402293097	0.0075254235988207	0.0208534744371912	0.3608714519725062	0.718199	0.718199	chr6	135266540	0.1437552039088934	chr6:135266540:T:A
chr6:135267925	['T', 'C']	19959	10697.287704876948	1410.990135185824	-0.0059775337358261	0.0113813953310144	-0.5252021884818701	0.599448	0.599448	chr6	135267925	0.2222484844459365	chr6:135267925:T:C
chr6:135268628	['T', 'C']	19959	31592.74864702345	4228.65495352996	-0.0137870202716125	0.0127749075632592	-1.0792266169709213	0.2805	0.2805	chr6	135268628	0.5520671344078197	chr6:135268628:T:C
chr6:135268705	['G', 'A']	19959	472.023649664295	97.55671030850912	0.0864832841365298	0.0466566365625541	1.853611629732005	0.0638095	0.0638095	chr6	135268705	1.1951146584193215	chr6:135268705:G:A
chr6:135269109	['A', 'G']	19959	624.0625344490654	81.6623223185538	0.0098092354213122	0.0406108809346616	0.2415420497056995	0.809138	0.809138	chr6	135269109	0.0919774023340809	chr6:135269109:A:G
chr6:135270006	['T', 'A']	19959	11633.914453242456	1321.4969534422962	-0.0297759673417743	0.0111954968337058	-2.659637869051858	0.00782872	0.00782872	chr6	135270006	2.1063092395230383	chr6:135270006:T:A
chr6:135270458	['G', 'A']	19959	16342.456404088996	2227.178307153541	-0.0031751770358489	0.010240579023344	-0.3100583500806897	0.75652	0.75652	chr6	135270458	0.12117958611426	chr6:135270458:G:A
chr6:135271073	['G', 'A']	19959	893.0	109.0489260370176	-0.0034731335230096	0.0340881628637942	-0.1018867909334743	0.918848	0.918848	chr6	135271073	0.0367563256334897	chr6:135271073:G:A
chr6:135271587	['A', 'G']	19959	5427.543869319035	663.7098254686231	-0.012713555651446	0.0147620722054583	-0.8612310978092365	0.389121	0.389121	chr6	135271587	0.4099153306508515	chr6:135271587:A:G
chr6:135272166	['G', 'C']	19959	10050.021199819575	1201.7121827194935	-0.0182996191220265	0.0116493716454397	-1.5708674835857095	0.116229	0.116229	chr6	135272166	0.934685498721688	chr6:135272166:G:C
chr6:135272288	['A', 'G']	19959	10052.554903730444	1194.5142725864275	-0.0192369407828103	0.0116497658971346	-1.6512727339475457	0.0986986	0.0986986	chr6	135272288	1.0056890075794702	chr6:135272288:A:G
chr6:135272343	['C', 'A']	19959	1563.5483660785883	233.57206496949547	0.0211490234466655	0.0260864893402336	0.8107270844623409	0.417532	0.417532	chr6	135272343	0.3793102342142659	chr6:135272343:C:A
chr6:135272431	['T', 'C']	19959	1574.315509897269	238.45775009930284	0.0224954039622013	0.0259876549838972	0.8656188477236673	0.38671	0.38671	chr6	135272431	0.412614597286474	chr6:135272431:T:C
chr6:135274422	['A', 'G']	19959	7653.1503307276	868.2669706289789	-0.0258202018962143	0.0128339444237755	-2.0118679841235068	0.0442473	0.0442473	chr6	135274422	1.354113225098962	chr6:135274422:A:G
chr6:135274445	['T', 'C']	19959	1578.7118796992484	239.05151348790176	0.0224549987922157	0.0259584104787058	0.8650375110847426	0.387029	0.387029	chr6	135274445	0.412256492169434	chr6:135274445:T:C
chr6:135274922	['G', 'A']	19959	9370.878025557504	1083.1851577391874	-0.0229536206880986	0.0119224667510942	-1.925240905871433	0.0542134	0.0542134	chr6	135274922	1.2658933550338332	chr6:135274922:G:A
chr6:135275735	['C', 'T']	19959	1587.07951698567	242.18109342175416	0.0227259986218977	0.0258421426195704	0.8794161906949312	0.379186	0.379186	chr6	135275735	0.4211477057089395	chr6:135275735:C:T
chr6:135275989	['C', 'A']	19959	10037.005762389135	1193.64188712325	-0.0191153798101646	0.0116550072076589	-1.6401002135462557	0.101	0.101	chr6	135275989	0.9956786262173574	chr6:135275989:C:A
chr6:135276125	['C', 'T']	19959	25802.39154632971	3333.727673061215	-0.0216920871294001	0.0107316790370009	-2.021313445417969	0.0432607	0.0432607	chr6	135276125	1.363906457534982	chr6:135276125:C:T
chr6:135276652	['T', 'TAAAC']	19959	10069.080788325562	1193.3921304872918	-0.0200557535924044	0.0116450595111822	-1.7222542807227257	0.085039	0.085039	chr6	135276652	1.0703818554583648	chr6:135276652:T:TAAAC
chr6:135277229	['A', 'G']	19959	11422.150526315789	1352.9904200968535	-0.0220691926090221	0.0112096514521522	-1.968767066774844	0.0489937	0.0489937	chr6	135277229	1.3098597614233298	chr6:135277229:A:G
chr6:135277983	['A', 'T']	19959	4368.218859605171	668.8533873363796	0.0211619196196382	0.0162943402723847	1.2987282250084704	0.194052	0.194052	chr6	135277983	0.7120818768379692	chr6:135277983:A:T
chr6:135278592	['TAA', 'T']	19959	7097.355596753181	848.5015243612398	-0.0251022516551848	0.0131789694184038	-1.9047203812561144	0.0568308	0.0568308	chr6	135278592	1.2454162304036225	chr6:135278592:TAA:T
chr6:135278608	['T', 'C']	19959	15052.770923123184	1797.411291726204	-0.0297450027998938	0.010474922521847	-2.8396394090606574	0.00452102	0.00452102	chr6	135278608	2.344763571738007	chr6:135278608:T:C
chr6:135278821	['C', 'T']	19959	3054.459110042092	420.1244661495234	0.0108471023833198	0.0189291649367605	0.573036497888753	0.566626	0.566626	chr6	135278821	0.246703501475548	chr6:135278821:C:T
chr6:135279071	['C', 'A']	19959	6298.5738148984165	689.4443244754654	-0.0379332698522955	0.0138417625183763	-2.740494196597821	0.00614014	0.00614014	chr6	135279071	2.211821726491682	chr6:135279071:C:A
chr6:135279174	['C', 'T']	19959	24722.71602525556	3156.3702613732785	-0.0236938265954312	0.010567376571905	-2.242167337769033	0.0249615	0.0249615	chr6	135279174	1.6027293203458208	chr6:135279174:C:T
chr6:135282771	['A', 'G']	19959	10055.02270335288	1362.955697983724	0.0016821254321516	0.0115949158278843	0.145074397875866	0.884654	0.884654	chr6	135282771	0.0532265544687362	chr6:135282771:A:G
chr6:135282932	['C', 'T']	19959	27818.362652232747	3635.3945174860814	-0.0203370638395405	0.0112428889735134	-1.8088823866758408	0.0704843	0.0704843	chr6	135282932	1.1519076090042486	chr6:135282932:C:T
chr6:135283016	['A', 'AAAG']	19959	2475.248033271534	374.7613865015465	0.0124448237919771	0.0209810126748502	0.5931469555277769	0.55309	0.55309	chr6	135283016	0.2572041936083603	chr6:135283016:A:AAAG
chr6:135284586	['AAAAT', 'A']	19959	14132.956696070569	1815.461786903341	-0.0157131724275605	0.010639826669792	-1.4768259780182758	0.139738	0.139738	chr6	135284586	0.8546854768765777	chr6:135284586:AAAAT:A
chr6:135285247	['C', 'CCA']	19959	10066.5130787733	1366.7992558349374	0.0019281935297976	0.0115899327353024	0.1663679655296392	0.867869	0.867869	chr6	135285247	0.0615458242137412	chr6:135285247:C:CCA
chr6:135285427	['G', 'A']	19959	29412.894662991734	3844.5396138805895	-0.0244310195489277	0.011766018504074	-2.076404991243917	0.0378693	0.0378693	chr6	135285427	1.4217127225778017	chr6:135285427:G:A
chr6:135285753	['T', 'C']	19959	10069.00896928396	1366.5421792208126	0.0018691944735133	0.0115897671827723	0.16127972581639	0.871875	0.871875	chr6	135285753	0.0595457750463084	chr6:135285753:T:C
chr6:135287106	['A', 'C']	19959	3133.7850556279445	494.983146021305	0.0211975229695181	0.0187621017227581	1.129805353512493	0.258572	0.258572	chr6	135287106	0.5874185053793219	chr6:135287106:A:C
chr6:135287299	['A', 'C']	19959	7061.769068858375	934.9826416513928	-0.001481751515766	0.0132947762002315	-0.1114536637134412	0.911258	0.911258	chr6	135287299	0.0403586459545128	chr6:135287299:A:C
chr6:135288400	['C', 'A']	19959	581.5536108324975	93.75436673412652	0.0390386565912858	0.0412993141916896	0.9452616188755326	0.344537	0.344537	chr6	135288400	0.4627641321511996	chr6:135288400:C:A
chr6:135288849	['A', 'C']	19959	6601.946283478781	932.7727911086362	0.0083590712880059	0.0134063508379785	0.6235157791280301	0.532953	0.532953	chr6	135288849	0.2733110887983087	chr6:135288849:A:C
chr6:135292049	['C', 'T']	19959	10796.359464339455	1484.227778398972	0.0016851514998513	0.0113995444173571	0.1478262146411299	0.882481	0.882481	chr6	135292049	0.0542946362902642	chr6:135292049:C:T
chr6:135292548	['G', 'T']	19959	5368.80697534576	734.3880438022458	0.0038635648096038	0.0148490817592928	0.2601888030676331	0.794721	0.794721	chr6	135292548	0.0997853108743593	chr6:135292548:G:T
chr6:135294170	['C', 'T']	19959	3296.3212370307256	526.0361080850317	0.0220593993707905	0.0183068213060058	1.204982503628499	0.228224	0.228224	chr6	135294170	0.641638687176777	chr6:135294170:C:T
chr6:135296463	['A', 'G']	19959	27767.17363199038	3600.522701754187	-0.0241763808862365	0.0112340383085231	-2.1520650208121648	0.0314042	0.0314042	chr6	135296463	1.5030122654667486	chr6:135296463:A:G
chr6:135297196	['G', 'A']	19959	24207.27710118779	3169.666692059511	-0.0169799704167317	0.0104830146341824	-1.6197602511556548	0.1053	0.1053	chr6	135297196	0.9775716288145134	chr6:135297196:G:A
chr6:135298858	['C', 'T']	19959	24149.04966422772	3157.641215849581	-0.0170375920311435	0.0104762807346659	-1.6263015914384755	0.103901	0.103901	chr6	135298858	0.9833802725352966	chr6:135298858:C:T
chr6:135299135	['T', 'C']	19959	15057.0	1918.211683691609	-0.0179016857722135	0.0104919673233942	-1.7062277474213652	0.0879813	0.0879813	chr6	135299135	1.0556096252341802	chr6:135299135:T:C
chr6:135299870	['T', 'C']	19959	24228.711392912635	3190.721249824183	-0.0151112663967051	0.0104835735558555	-1.4414232242654377	0.149481	0.149481	chr6	135299870	0.8254140054636281	chr6:135299870:T:C
chr6:135300034	['T', 'C']	19959	24416.116568106645	3204.8718713394783	-0.0156262577737943	0.0105080953023287	-1.487068524238767	0.137013	0.137013	chr6	135300034	0.8632382243734187	chr6:135300034:T:C
chr6:135301681	['T', 'G']	19959	35578.347714972944	4824.581027797154	-0.0094435857134825	0.0166736768458613	-0.5663769185874952	0.571144	0.571144	chr6	135301681	0.2432543812095526	chr6:135301681:T:G
chr6:135301867	['A', 'G']	19959	27339.47912803809	3530.2225334927307	-0.0240124563776882	0.0111093186658453	-2.1614697624537897	0.0306709	0.0306709	chr6	135301867	1.5132734799908132	chr6:135301867:A:G
chr6:135302446	['C', 'T']	19959	37577.765495816006	5056.089021791154	-0.0076309335402598	0.0214308519242207	-0.3560723375460166	0.72179	0.72179	chr6	135302446	0.1415891391439311	chr6:135302446:C:T
chr6:135302614	['AGTT', 'A']	19959	2751.551440741669	397.627095297906	0.0130166236625176	0.0200512326677642	0.6491682520568433	0.516237	0.516237	chr6	135302614	0.287150871702325	chr6:135302614:AGTT:A
chr6:135303673	['G', 'A']	19959	26549.33019340616	3363.626496068	-0.0254741917070011	0.0106409569392782	-2.393975640759347	0.016676	0.016676	chr6	135303673	1.7779081135457402	chr6:135303673:G:A
chr6:135305210	['T', 'G']	19959	37097.858703276885	4947.252039293492	-0.0318371225498605	0.019998831136429	-1.591949166062378	0.111412	0.111412	chr6	135305210	0.9530680295113924	chr6:135305210:T:G
chr6:135306231	['T', 'C']	19959	30777.54203828039	4082.623104552807	-0.010078819110086	0.0120377213352415	-0.8372696816447641	0.402451	0.402451	chr6	135306231	0.3952869891471658	chr6:135306231:T:C
chr6:135306396	['G', 'A']	19959	9024.80866950639	1148.1165807701157	-0.0049863172117668	0.0121083939751345	-0.411806654293422	0.680486	0.680486	chr6	135306396	0.1671808053398397	chr6:135306396:G:A
chr6:135306402	['A', 'G']	19959	7415.114552014433	1014.602998221441	-0.0025533795248795	0.0129779446838761	-0.1967476042683276	0.844027	0.844027	chr6	135306402	0.0736436602896817	chr6:135306402:A:G
chr6:135306855	['G', 'A']	19959	11047.55351237599	1580.945831788194	0.008912052730328	0.0112520142706613	0.7920406529847246	0.428346	0.428346	chr6	135306855	0.3682052842925817	chr6:135306855:G:A
chr6:135308280	['G', 'C']	19959	15686.785950496042	2197.5837542596705	0.0043430439151574	0.0103586647579386	0.4192667700563429	0.675026	0.675026	chr6	135308280	0.1706794991110993	chr6:135308280:G:C
chr6:135309232	['A', 'G']	19959	15695.14547732398	2196.073981689722	0.0039943412305586	0.0103577378117161	0.3856383800370495	0.699769	0.699769	chr6	135309232	0.1550453008173095	chr6:135309232:A:G
chr6:135311210	['G', 'A']	19959	1307.6343783022178	192.1956695096279	0.0043601064899219	0.0286278972190981	0.1523027156536388	0.87895	0.87895	chr6	135311210	0.0560358295243122	chr6:135311210:G:A
chr6:135311487	['A', 'C']	19959	24742.43797925124	3172.059482941527	-0.0180577654279288	0.0103535102349822	-1.7441201117390648	0.0811536	0.0811536	chr6	135311487	1.090692209966443	chr6:135311487:A:C
chr6:135311511	['C', 'T']	19959	24682.4199368516	3171.2625499948163	-0.0174987248538362	0.0103443713817071	-1.6916180024994791	0.0907345	0.0907345	chr6	135311511	1.0422275496461957	chr6:135311511:C:T
chr6:135311604	['C', 'T']	19959	10845.173490353294	1558.2219093414958	0.0094541649293017	0.0113193956410445	0.8352181714561371	0.403605	0.403605	chr6	135311604	0.3940434622097579	chr6:135311604:C:T
chr6:135312067	['G', 'A']	19959	647.0972639807577	85.79102892264162	0.0043176727574827	0.039848117246021	0.1083532436633233	0.913717	0.913717	chr6	135312067	0.039188294823909	chr6:135312067:G:A
chr6:135312868	['T', 'C']	19959	3783.137272590588	607.1557010050137	0.0395490776703824	0.0176356586644723	2.242563117308201	0.0249359	0.0249359	chr6	135312868	1.603174952371226	chr6:135312868:T:C
chr6:135312895	['C', 'G']	19959	15728.364101022247	2199.0092337946667	0.0037637537391987	0.0103535483843778	0.3635230743575555	0.716218	0.716218	chr6	135312895	0.144954768492447	chr6:135312895:C:G
chr6:135313237	['G', 'A']	19959	1480.222489476849	190.30685631937075	-0.001629157937192	0.0267279427713315	-0.0609533607255211	0.951397	0.951397	chr6	135313237	0.0216382223564154	chr6:135313237:G:A
chr6:135313962	['G', 'C']	19959	35533.0	4727.27413128283	-0.0242668863696611	0.0162863424338981	-1.490014499458908	0.136236	0.136236	chr6	135313962	0.8657081160982287	chr6:135313962:G:C
chr6:135314002	['A', 'G']	19959	9787.490379797577	1338.698774829356	0.0001236008214477	0.0117342241125363	0.0105333612399432	0.991596	0.991596	chr6	135314002	0.0036652338015854	chr6:135314002:A:G
chr6:135314411	['A', 'G']	19959	30374.08729641694	4077.181642023637	-0.0032272150431556	0.0118625224187488	-0.2720513335388913	0.785585	0.785585	chr6	135314411	0.1048068175828957	chr6:135314411:A:G
chr6:135316176	['C', 'T']	19959	9729.89995488948	1349.6064112062672	0.0024755722878477	0.0117636911890252	0.2104417948472915	0.833325	0.833325	chr6	135316176	0.0791855890141587	chr6:135316176:C:T
chr6:135318451	['G', 'T']	19959	1820.0911915021543	273.0653846991448	0.0178319133246042	0.0242380429005085	0.7356993878507451	0.461922	0.461922	chr6	135318451	0.3354313530791249	chr6:135318451:G:T
chr6:135318506	['C', 'T']	19959	24710.71422128683	3188.551738603354	-0.0161436234405681	0.0103594868229226	-1.5583420025060355	0.119168	0.119168	chr6	135318506	0.9238403493707892	chr6:135318506:C:T
chr6:135318845	['A', 'G']	19959	3101.0	382.5603777618734	-0.0102381475030791	0.018856811480843	-0.5429416056622451	0.587176	0.587176	chr6	135318845	0.231231703910407	chr6:135318845:A:G
chr6:135319827	['G', 'C']	19959	7954.797113794659	1116.249641994476	0.0109532877596853	0.0127180614556488	0.8612387821746484	0.389117	0.389117	chr6	135319827	0.4099197950381665	chr6:135319827:G:C
chr6:135320279	['C', 'A']	19959	18883.191486161253	2380.7911225066423	-0.0156243369829283	0.0100856538469551	-1.5491645083224177	0.121358	0.121358	chr6	135320279	0.9159315894075571	chr6:135320279:C:A
chr6:135320313	['A', 'C']	19959	1712.0	282.09602156431504	0.0272278868002994	0.0247969810308318	1.0980323276629966	0.272204	0.272204	chr6	135320313	0.5651054971886585	chr6:135320313:A:C
chr6:135321618	['T', 'C']	19959	18888.73188333166	2384.9434593755373	-0.015076354944359	0.0100870774986532	-1.4946207111397674	0.135029	0.135029	chr6	135321618	0.8695729486352012	chr6:135321618:T:C
chr6:135324065	['G', 'A']	19959	19103.95716003608	2401.159444605501	-0.0164340530440697	0.0100789818078475	-1.630527106545027	0.103006	0.103006	chr6	135324065	0.9871374773239712	chr6:135324065:G:A
chr6:135324309	['C', 'T']	19959	19064.865604329527	2433.3902254849586	-0.0127623166362213	0.0100783260521364	-1.2663131327762458	0.205416	0.205416	chr6	135324309	0.6873657319116552	chr6:135324309:C:T
chr6:135324408	['T', 'TA']	19959	9664.452645820806	1342.1320663958445	0.0028375979246453	0.0117812455412079	0.2408572094283321	0.809668	0.809668	chr6	135324408	0.0916930247327709	chr6:135324408:T:TA
chr6:135325554	['T', 'C']	19959	39376.0	5331.807937136863	-0.0207029980523299	0.043390067035842	-0.4771368072611742	0.63327	0.63327	chr6	135325554	0.1984110853866409	chr6:135325554:T:C
chr6:135325961	['A', 'T']	19959	1487.0745064635737	159.247808085642	-0.0272962897833144	0.0266890157574363	-1.0227537062961534	0.306437	0.306437	chr6	135325961	0.513658798028692	chr6:135325961:A:T
chr6:135326774	['T', 'TG']	19959	35070.028413931344	4622.797377970215	-0.0305952840144882	0.0155516894688635	-1.967328634984892	0.0491592	0.0491592	chr6	135326774	1.3083951932878726	chr6:135326774:T:TG
chr6:135327875	['C', 'T']	19959	8896.33719182201	1148.1682862334876	-0.0031838610932317	0.0121487253505215	-0.2620736745106373	0.793267	0.793267	chr6	135327875	0.1005806120392973	chr6:135327875:C:T
chr6:135328678	['A', 'G']	19959	18958.44856627231	2400.0688551524067	-0.0147291621221371	0.0100861475760449	-1.4603357735038052	0.144214	0.144214	chr6	135328678	0.8409925771504722	chr6:135328678:A:G
chr6:135329128	['G', 'A']	19959	8891.782009521423	1143.7868423332734	-0.0035229506169654	0.012150258592248	-0.2899486122223856	0.771859	0.771859	chr6	135329128	0.1124620275330894	chr6:135329128:G:A
chr6:135332219	['A', 'G']	19959	37150.58403487673	4975.008001805974	-0.0248766419533318	0.0201346039627278	-1.2355168246359474	0.216653	0.216653	chr6	135332219	0.6642352929004343	chr6:135332219:A:G
chr6:135332260	['G', 'T']	19959	18308.58654906284	2281.523103601584	-0.0180509514377417	0.0101103328908747	-1.7853963497120844	0.0742122	0.0742122	chr6	135332260	1.1295246936812853	chr6:135332260:G:T
chr6:135332717	['A', 'C']	19959	8967.347865303667	1169.3817175269346	-0.0016110031964213	0.0121157727529285	-0.1329674325586784	0.89422	0.89422	chr6	135332717	0.0485556209894546	chr6:135332717:A:C
chr6:135334726	['T', 'C']	19959	916.1836131295412	117.5221626630698	0.00459442167619	0.033616332109464	0.1366723074138302	0.891291	0.891291	chr6	135334726	0.0499804788352186	chr6:135334726:T:C
chr6:135334986	['T', 'G']	19959	1357.1359923836249	118.09594317509756	-0.0387341451445803	0.0277362815628856	-1.3965154289611488	0.162575	0.162575	chr6	135334986	0.7889462373200637	chr6:135334986:T:G
chr6:135338531	['C', 'T']	19959	9630.96507491106	1352.4476878468693	0.00527904229054	0.0117971559856032	0.4474843171508761	0.65453	0.65453	chr6	135338531	0.1840704430232819	chr6:135338531:C:T
chr6:135338932	['T', 'C']	19959	433.89130434782703	89.93688594361441	0.084812876056282	0.0490452594523577	1.7292777529022707	0.0837749	0.0837749	chr6	135338932	1.0768860818988275	chr6:135338932:T:C
chr6:135340491	['T', 'A']	19959	18321.097302987768	2278.1516049721267	-0.018491468971937	0.010111675274259	-1.8287245654545743	0.0674558	0.0674558	chr6	135340491	1.1709807027793078	chr6:135340491:T:A
chr6:135341234	['T', 'C']	19959	24456.92966008222	3133.903146514167	-0.0189253994551768	0.0103359372553792	-1.831028864395173	0.0671111	0.0671111	chr6	135341234	1.173205642721259	chr6:135341234:T:C
chr6:135342443	['C', 'T']	19959	8898.783412678527	1146.725347008634	-0.0033419569406633	0.0121463789986249	-0.2751401830159997	0.783211	0.783211	chr6	135342443	0.1061212216061529	chr6:135342443:C:T
chr6:135345294	['T', 'C']	19959	19018.858689116056	2409.422718245132	-0.0145227167699189	0.0100836156655537	-1.440229105471506	0.149818	0.149818	chr6	135345294	0.8244360048538579	chr6:135345294:T:C
chr6:135350731	['G', 'C']	19959	10808.70772777388	1516.824779663237	0.0052388597487854	0.0113424736419349	0.4618798257036747	0.644173	0.644173	chr6	135350731	0.190997482243353	chr6:135350731:G:C
chr6:135351073	['T', 'C']	19959	415.0623872519543	70.80198857296168	0.0460778048485595	0.0494725147060761	0.9313819020988692	0.351667	0.351667	chr6	135351073	0.4538683834326087	chr6:135351073:T:C
chr6:135352146	['C', 'T']	19959	18243.914069546045	2258.0518303835515	-0.0195149013021338	0.0101163864747806	-1.929038728481067	0.0537402	0.0537402	chr6	135352146	1.269700721625687	chr6:135352146:C:T
chr6:135353064	['G', 'A']	19959	10801.870827067669	1510.2869666002175	0.004504675164278	0.0113476012441388	0.3969715772842058	0.691393	0.691393	chr6	135353064	0.1602750217805411	chr6:135353064:G:A
chr6:135354030	['G', 'A']	19959	1288.1290775166608	243.83853758806453	0.0501511380089432	0.0285148911133028	1.7587701040017836	0.0786319	0.0786319	chr6	135354030	1.1044012302532806	chr6:135354030:G:A
chr6:135355266	['C', 'T']	19959	35736.3714672279	4688.38025293985	-0.0405396548982202	0.0166464862273221	-2.4353280532970296	0.014887	0.014887	chr6	135355266	1.8271928116309128	chr6:135355266:C:T
chr6:135357151	['A', 'C']	19959	9343.27686447474	1230.0993262445102	-0.0065303710187666	0.0119400916947592	-0.5469280459238806	0.584434	0.584434	chr6	135357151	0.2332645265110758	chr6:135357151:A:C
chr6:135359000	['T', 'C']	19959	3042.0	319.23731417883863	-0.0307945469294359	0.0190750755434956	-1.6143866303028322	0.106459	0.106459	chr6	135359000	0.9728176175970572	chr6:135359000:T:C
chr6:135360566	['T', 'C']	19959	37171.72480833792	4969.392604616	-0.0269892246042579	0.0201978341973187	-1.3362434972280737	0.181485	0.181485	chr6	135360566	0.7411592642170377	chr6:135360566:T:C
chr6:135363485	['T', 'G']	19959	14003.8881688018	1798.730607218159	-0.0078808519594903	0.0106497333958795	-0.7400046242039763	0.459306	0.459306	chr6	135363485	0.3378978812751496	chr6:135363485:T:G
chr6:135364380	['C', 'T']	19959	9235.334650455874	1225.0672743815044	-0.0038520416633203	0.0122059623286865	-0.3155868877513476	0.752319	0.752319	chr6	135364380	0.1235979698291478	chr6:135364380:C:T
chr6:135366737	['C', 'T']	19959	1391.4182829649676	169.23871703603766	-0.0118142894156726	0.0274909918468521	-0.4297512974973108	0.667381	0.667381	chr6	135366737	0.1756261616497822	chr6:135366737:C:T
chr6:135366924	['T', 'C']	19959	14673.616691729325	1929.568719512082	-0.003695601898943	0.0105016454315693	-0.351906939062482	0.724912	0.724912	chr6	135366924	0.1397147109931818	chr6:135366924:T:C
chr6:135370440	['T', 'C']	19959	1291.0646858402647	243.65702698705664	0.0494151527143885	0.0284841100729041	1.7348322481521117	0.082786	0.082786	chr6	135370440	1.0820431008579294	chr6:135370440:T:C
chr6:135370654	['G', 'A']	19959	37165.72420704515	4965.336363178324	-0.0282117022928193	0.0201743016143963	-1.3983979635105417	0.162009	0.162009	chr6	135370654	0.790460858656335	chr6:135370654:G:A
chr6:135370724	['G', 'A']	19959	9388.940822768953	1273.5010593654126	-0.0011363486422675	0.0118938650994129	-0.0955407374112276	0.923886	0.923886	chr6	135370724	0.0343816138722634	chr6:135370724:G:A
chr6:135371533	['C', 'A']	19959	14670.675202966824	1930.8239692825784	-0.0034897044416855	0.0105001571131891	-0.3323478309959942	0.73963	0.73963	chr6	135371533	0.130985481814888	chr6:135371533:C:A
chr6:135374342	['G', 'C']	19959	1402.0	170.09984669020076	-0.0140358771196185	0.0273531637294262	-0.5131354185738607	0.607862	0.607862	chr6	135374342	0.2161950053343339	chr6:135374342:G:C
chr6:135375265	['A', 'G']	19959	1436.1439094052212	141.22948923092272	-0.0324604780284201	0.02716588388302	-1.1948986518605222	0.232141	0.232141	chr6	135375265	0.6342481490691164	chr6:135375265:A:G
chr6:135375459	['C', 'T']	19959	24859.227573418862	3280.881323894069	-0.0089479295479222	0.0104410985788258	-0.8569911949752369	0.39146	0.39146	chr6	135375459	0.4073126082338381	chr6:135375459:C:T
chr6:135376356	['T', 'C']	19959	6927.08239362502	927.8186212553154	-0.0047382228951591	0.0133259788526731	-0.3555628406395609	0.722172	0.722172	chr6	135376356	0.1413593540166808	chr6:135376356:T:C
chr6:135379567	['T', 'C']	19959	35711.78925744063	4676.509107788455	-0.0441920938247688	0.0165888549870652	-2.66396287502824	0.00772882	0.00772882	chr6	135379567	2.111886807065792	chr6:135379567:T:C
chr6:135382232	['G', 'A']	19959	39412.0	5327.821224679435	-0.0493864622599212	0.0449384714448184	-1.0989795752302034	0.27179	0.27179	chr6	135382232	0.565766526355229	chr6:135382232:G:A
chr6:135382631	['G', 'A']	19959	1215.2435479829617	251.3733963537032	0.0693039463425993	0.0292976374543542	2.365513139090992	0.0180146	0.0180146	chr6	135382631	1.7443753766011618	chr6:135382631:G:A
chr6:135383475	['GA', 'G']	19959	36927.55051112447	4926.917342903355	-0.0305644366631994	0.0194323169167502	-1.5728663130670468	0.115766	0.115766	chr6	135383475	0.9364189723920984	chr6:135383475:GA:G
chr6:135385617	['C', 'T']	19959	6911.731482409541	923.00908378329	-0.0052756918669907	0.0133234138299141	-0.3959714780565931	0.69213	0.69213	chr6	135385617	0.1598123260921596	chr6:135385617:C:T
chr6:135386293	['C', 'T']	19959	1388.801206636501	161.59295466720428	-0.0191392748204581	0.0274910978654453	-0.6961989991863906	0.486312	0.486312	chr6	135386293	0.3130850138587531	chr6:135386293:C:T
chr6:135386348	['C', 'T']	19959	26457.185756646715	3463.647888406292	-0.0142907926798404	0.0106997242820601	-1.335622517283121	0.181688	0.181688	chr6	135386348	0.7406737557182888	chr6:135386348:C:T
chr6:135386641	['T', 'G']	19959	1215.4615500376224	252.1368146840955	0.0706032580959573	0.0293092243850275	2.4089091259618787	0.0160093	0.0160093	chr6	135386641	1.7956276570115877	chr6:135386641:T:G
chr6:135387190	['A', 'G']	19959	1441.2166265784726	145.52500810323653	-0.0314931168318264	0.0271227833347411	-1.161131453330137	0.245602	0.245602	chr6	135387190	0.6097681009452542	chr6:135387190:A:G
chr6:135388070	['T', 'TA']	19959	3158.633024304685	424.5147943954654	-0.0035491058367918	0.0186977804793882	-0.1898142852144546	0.849457	0.849457	chr6	135388070	0.0708586004740114	chr6:135388070:T:TA
chr6:135391300	['G', 'A']	19959	1369.0685940474998	211.3842256103413	0.0153876825360494	0.027944607080265	0.5506494506024563	0.58188	0.58188	chr6	135391300	0.2351665698368508	chr6:135391300:G:A
chr6:135394237	['C', 'T']	19959	26321.143888498944	3476.7212266013366	-0.0115668991078352	0.0106429821138665	-1.0868099733781325	0.277134	0.277134	chr6	135394237	0.5573101898201916	chr6:135394237:C:T
chr6:135395129	['G', 'C']	19959	1442.2167769092002	147.59225849938713	-0.0303728695300321	0.0271136513611772	-1.1202058005924511	0.26264	0.26264	chr6	135395129	0.5806391302787164	chr6:135395129:G:C
chr6:135398362	['C', 'A']	19959	27097.072910402887	3600.791126651494	-0.008826410295329	0.0107829890995766	-0.818549496231577	0.413053	0.413053	chr6	135398362	0.3839942192134524	chr6:135398362:C:A
chr6:135399517	['G', 'A']	19959	1214.1216615723806	250.7776098324373	0.0697278752412225	0.0293081161533073	2.379131939988366	0.0173628	0.0173628	chr6	135399517	1.7603802373108302	chr6:135399517:G:A
chr6:135400147	['G', 'A']	19959	1659.3325482335254	250.6508947613925	0.0123040590320617	0.0254360198723205	0.483725798840528	0.628586	0.628586	chr6	135400147	0.2016352959090449	chr6:135400147:G:A
chr6:135400354	['A', 'G']	19959	3542.354963170817	509.7321194067655	0.0101392809099887	0.0176518402583429	0.5744036180701635	0.565701	0.565701	chr6	135400354	0.2474130535486166	chr6:135400354:A:G
chr6:135401599	['CTT', 'C']	19959	7009.053517739026	939.301265845956	-0.0041310090104251	0.0132848972644379	-0.3109552846511934	0.755838	0.755838	chr6	135401599	0.1215712775745298	chr6:135401599:CTT:C
chr6:135402232	['T', 'C']	19959	1427.0715001503156	142.46086980810782	-0.033129943742836	0.027240144720243	-1.2162176112895624	0.223916	0.223916	chr6	135402232	0.6499148726405178	chr6:135402232:T:C
chr6:135403098	['C', 'T']	19959	38792.0	5189.077018708832	-0.0543971161204406	0.0303732442988354	-1.7909550782669024	0.0733157	0.0733157	chr6	135403098	1.1348030145368122	chr6:135403098:C:T
chr6:135405922	['T', 'C']	19959	452.13265357376014	100.68682088302944	0.0823254615002428	0.0477942644787707	1.7224966718927148	0.0849951	0.0849951	chr6	135405922	1.0706061108069	chr6:135405922:T:C
chr6:135407284	['A', 'T']	19959	3541.0645015787104	509.06580789989096	0.0100033121322482	0.0176559781744388	0.5665679937648767	0.571014	0.571014	chr6	135407284	0.2433532436837308	chr6:135407284:A:T
chr6:135408024	['G', 'C']	19959	21126.451055276364	2732.970705390883	-0.0133398827835674	0.0100985776653301	-1.3209664990115488	0.186528	0.186528	chr6	135408024	0.729255966360649	chr6:135408024:G:C
chr6:135409325	['T', 'C']	19959	8935.581574858403	1152.1486101220607	-0.010076831599341	0.0121123904948827	-0.8319440826811486	0.40545	0.40545	chr6	135409325	0.3920626952455933	chr6:135409325:T:C
chr6:135411056	['G', 'A']	19959	976.1956401904284	135.64887772268253	0.0227263272616737	0.0328820500166752	0.6911469099447477	0.489481	0.489481	chr6	135411056	0.310264161379339	chr6:135411056:G:A
chr6:135413172	['T', 'C']	19959	4488.698751691984	680.5656191469005	0.0280988071921998	0.0163313334975811	1.7205457959915826	0.0853488	0.0853488	chr6	135413172	1.0688025806657322	chr6:135413172:T:C
chr6:135414508	['G', 'A']	19959	1437.2160252555625	147.63015478220262	-0.0266326893369667	0.0272120660916179	-0.978708828918002	0.327736	0.327736	chr6	135414508	0.4844758511332496	chr6:135414508:G:A
chr6:135414782	['C', 'A']	19959	21644.09756342124	2906.029704321072	0.0001501964614624	0.0102001789249347	0.0147248849816979	0.988252	0.988252	chr6	135414782	0.0051322980696516	chr6:135414782:C:A
chr6:135415100	['A', 'G']	19959	33814.942202616665	4516.260848920535	-0.007541652985647	0.0139892825669857	-0.5391021983818595	0.589822	0.589822	chr6	135415100	0.2292790325634483	chr6:135415100:A:G
chr6:135417193	['C', 'T']	19959	38575.93275879347	5121.379362285799	-0.0702800928814914	0.0280387768693956	-2.5065320505546818	0.0122001	0.0122001	chr6	135417193	1.9136366095490056	chr6:135417193:C:T
chr6:135417924	['C', 'T']	19959	22332.713576905728	3039.6216332955096	0.004238531510784	0.010229091022096	0.4143605234940583	0.678615	0.678615	chr6	135417924	0.1683765450073891	chr6:135417924:C:T
chr6:135418217	['C', 'A']	19959	4244.85071410674	570.5069534264853	0.0016425012297674	0.0165172408176116	0.0994416227204312	0.920789	0.920789	chr6	135418217	0.0358398775492419	chr6:135418217:C:A
chr6:135419235	['C', 'G']	19959	38603.0	5125.174119292106	-0.0706112530257872	0.0282953897223418	-2.49550381594614	0.0125859	0.0125859	chr6	135419235	1.9001157232178607	chr6:135419235:C:G
chr6:135420206	['T', 'C']	19959	33764.76682535706	4532.258564937922	-0.003636005530482	0.0139435162352528	-0.2607667584801413	0.794275	0.794275	chr6	135420206	0.1000291067605861	chr6:135420206:T:C
chr6:135422989	['C', 'T']	19959	29456.42754058929	3992.944262843588	0.0014299134701561	0.011498305988149	0.1243586204463469	0.901033	0.901033	chr6	135422989	0.0452593028550628	chr6:135422989:C:T
chr6:135423411	['G', 'A']	19959	29052.82250062641	3949.919254369785	0.0019539019238798	0.0113650587422043	0.1719218499614105	0.863501	0.863501	chr6	135423411	0.0637371551501062	chr6:135423411:G:A
chr6:135425746	['C', 'T']	19959	6339.223285886127	762.414480080239	-0.0181177362286585	0.0138448161891426	-1.3086295968932176	0.190675	0.190675	chr6	135425746	0.7197062449392484	chr6:135425746:C:T
chr6:135427062	['A', 'G']	19959	29523.875357089164	4009.308679552385	0.0019393837110541	0.0115193573196532	0.1683586729048964	0.866303	0.866303	chr6	135427062	0.062330181640254	chr6:135427062:A:G
chr6:135427786	['T', 'C']	19959	1436.287847657229	144.72422937155648	-0.027970745094231	0.0272212754860071	-1.0275324941555068	0.304182	0.304182	chr6	135427786	0.5168664889416807	chr6:135427786:T:C
chr6:135428064	['C', 'T']	19959	21936.693614675216	2990.553863290559	0.0033437298674912	0.0102501587418249	0.3262124959926145	0.744267	0.744267	chr6	135428064	0.1282712367324662	chr6:135428064:C:T
chr6:135428177	['C', 'T']	19959	21936.396291656223	2990.0356750418173	0.0032581562748281	0.0102502196218903	0.3178620941808912	0.750593	0.750593	chr6	135428177	0.1245954901168466	chr6:135428177:C:T
chr6:135428240	['C', 'G']	19959	1438.2882485592584	145.32012217808537	-0.0276869153021925	0.027204435747677	-1.0177353266574092	0.308816	0.308816	chr6	135428240	0.5103002066144808	chr6:135428240:C:G
chr6:135430186	['C', 'T']	19959	38607.93436216054	5135.380239748324	-0.0661489081997836	0.0283662906112776	-2.3319548229363747	0.019713	0.019713	chr6	135430186	1.7052472780898222	chr6:135430186:C:T
chr6:135430402	['T', 'C']	19959	1436.4393901399264	141.80232405277238	-0.0298923410794986	0.0272312016161858	-1.097723908802139	0.272338	0.272338	chr6	135430402	0.5648917562403031	chr6:135430402:T:C
chr6:135431470	['T', 'C']	19959	38040.0	5049.741533841271	-0.0520009378698833	0.0238196940714682	-2.1831068742470228	0.0290396	0.0290396	chr6	135431470	1.5370093700307998	chr6:135431470:T:C
chr6:135431675	['C', 'T']	19959	21933.49463766664	2984.0035749339004	0.0026849338374335	0.0102498863343221	0.2619476694529732	0.793364	0.793364	chr6	135431675	0.1005275101336909	chr6:135431675:C:T
chr6:135431895	['A', 'G']	19959	1438.648721804511	149.1115479238112	-0.0254804351389556	0.0271848388172749	-0.9373031530635269	0.348614	0.348614	chr6	135431895	0.4576551760307902	chr6:135431895:A:G
chr6:135431915	['ATTCT', 'A']	19959	1437.72033685899	150.04774766450154	-0.0245983698389257	0.0271934170906347	-0.9045707553758416	0.365704	0.365704	chr6	135431915	0.4368702894064808	chr6:135431915:ATTCT:A
chr6:135432266	['T', 'A']	19959	1624.2441371016234	281.4946104558277	0.0524328987778808	0.0256747593582542	2.0421963082985624	0.0411452	0.0411452	chr6	135432266	1.3856808223011388	chr6:135432266:T:A
chr6:135432767	['A', 'T']	19959	1438.0720513077465	148.90348468750497	-0.0256145563582871	0.0271844261771721	-0.9422511327385192	0.346075	0.346075	chr6	135432767	0.4608297724313819	chr6:135432767:A:T
chr6:135432792	['C', 'T']	19959	16105.420775706554	2315.6291342075465	0.0161066279739381	0.010472163083275	1.5380421261450572	0.124054	0.124054	chr6	135432792	0.9063892277648432	chr6:135432792:C:T
chr6:135433070	['A', 'G']	19959	1438.0	148.9208852747129	-0.0255946044510024	0.0271843567890853	-0.9415195897251746	0.34645	0.34645	chr6	135433070	0.4603594343305722	chr6:135433070:A:G
chr6:135433440	['CAT', 'C']	19959	1443.072301833851	152.6048106190787	-0.0240234662130881	0.027142578784352	-0.8850841478237866	0.376122	0.376122	chr6	135433440	0.4246712632296408	chr6:135433440:CAT:C
chr6:135433642	['G', 'A']	19959	1437.6651440618425	144.33840953348903	-0.0283936082136095	0.0272317893752842	-1.0426640652332526	0.297117	0.297117	chr6	135433642	0.5270724986676474	chr6:135433642:G:A
chr6:135433698	['A', 'C']	19959	7331.632062678924	988.8621417012638	-0.0026450743983966	0.0130528419525391	-0.2026435628359167	0.839416	0.839416	chr6	135433698	0.0760227570145861	chr6:135433698:A:C
chr6:135435307	['C', 'T']	19959	1435.215724594107	143.73629017272884	-0.0287453859361777	0.0272300769758105	-1.055648353903414	0.291142	0.291142	chr6	135435307	0.5358951389359626	chr6:135435307:C:T
chr6:135435884	['A', 'G']	19959	15493.538951273307	2185.6347888693726	0.0120212459032698	0.0105534080099835	1.1390866241405315	0.254681	0.254681	chr6	135435884	0.5940034535559999	chr6:135435884:A:G
chr6:135435897	['A', 'G']	19959	1435.5754097538972	144.14579380938306	-0.0283559118796272	0.0272305305806961	-1.041327924022489	0.297736	0.297736	chr6	135435897	0.5261686505528012	chr6:135435897:A:G
chr6:135435926	['C', 'T']	19959	2748.275392093	275.2136563538636	-0.0355831330265241	0.0200730828339959	-1.7726790309588245	0.0762972	0.0762972	chr6	135435926	1.1174913997497362	chr6:135435926:C:T
chr6:135437966	['G', 'A']	19959	21938.59509848143	2982.125733936696	0.0024571191115851	0.0102498693099699	0.2397219942302203	0.810548	0.810548	chr6	135437966	0.0912212614843453	chr6:135437966:G:A
chr6:135438279	['C', 'T']	19959	6791.361062390377	894.8070037119389	-0.0054656100830879	0.0134299201508524	-0.4069726418098639	0.684032	0.684032	chr6	135438279	0.1649235808846423	chr6:135438279:C:T
chr6:135439655	['T', 'C']	19959	3881.0	620.7364007987417	0.0373301205111205	0.0174487317223873	2.139417414689499	0.032414	0.032414	chr6	135439655	1.4892673722156669	chr6:135439655:T:C
chr6:135439948	['G', 'T']	19959	21950.39909797044	2997.09047469232	0.0038169131073367	0.010232218756663	0.3730288804518782	0.709131	0.709131	chr6	135439948	0.1492735288199894	chr6:135439948:G:T
chr6:135440808	['C', 'T']	19959	1438.1441098361477	145.67920854587393	-0.0274077235452905	0.0272043468200098	-1.0074758907694494	0.313718	0.313718	chr6	135440808	0.5034605623465463	chr6:135440808:C:T
chr6:135441376	['CAGA', 'C']	19959	4486.449566568122	676.9085826737388	0.0270600358369559	0.0163196015543908	1.6581309137216815	0.0973068	0.0973068	chr6	135441376	1.011856809276493	chr6:135441376:CAGA:C
chr6:135441655	['G', 'A']	19959	2736.508171245237	281.2839710423031	-0.0334862456593441	0.0201036282546482	-1.665681698605905	0.0957925	0.0957925	chr6	135441655	1.0186684923423457	chr6:135441655:G:A
chr6:135441727	['C', 'T']	19959	17458.373559186126	2437.314418614074	0.0089024466862013	0.0102926730527492	0.8649304841003792	0.387087	0.387087	chr6	135441727	0.4121914138607632	chr6:135441727:C:T
chr6:135443697	['G', 'A']	19959	2514.2519416746004	235.6197373950204	-0.0435450815377398	0.0209185985790901	-2.0816443019881192	0.0373877	0.0373877	chr6	135443697	1.4272712507599818	chr6:135443697:G:A
chr6:135443941	['G', 'A']	19959	2737.0	275.816797333055	-0.0354049164477518	0.020121134793427	-1.7595884531978572	0.0784929	0.0784929	chr6	135443941	1.1051696251690712	chr6:135443941:G:A
chr6:135445008	['C', 'T']	19959	2733.0	277.26315430562465	-0.0348449477314522	0.0201238014566236	-1.7315290953630007	0.0833729	0.0833729	chr6	135445008	1.0789750919647243	chr6:135445008:C:T
chr6:135445360	['G', 'A']	19959	2733.0	277.26315430562465	-0.0348449477314522	0.0201238014566236	-1.7315290953630007	0.0833729	0.0833729	chr6	135445360	1.0789750919647243	chr6:135445360:G:A
chr6:135446416	['C', 'T']	19959	4487.449666783585	685.4731632441333	0.0293465892199734	0.0163278344137003	1.7973350584293897	0.0722976	0.0722976	chr6	135446416	1.1408761193590882	chr6:135446416:C:T
chr6:135447252	['A', 'T']	19959	1436.1439094052212	144.80254820639342	-0.0278805657684441	0.0272404028831754	-1.0235004925593107	0.306084	0.306084	chr6	135447252	0.5141593717856222	chr6:135447252:A:T
chr6:135448551	['A', 'G']	19959	8978.349518941674	1086.230261762768	-0.0196483896770014	0.0121395039914666	-1.618549628618521	0.10556	0.10556	chr6	135448551	0.976500618451988	chr6:135448551:A:G
chr6:135450580	['G', 'A']	19959	3750.751691305437	470.064755860938	-0.0095911358745819	0.0171862614110502	-0.5580699400054006	0.576803	0.576803	chr6	135450580	0.2389724894813155	chr6:135450580:G:A
chr6:135450821	['A', 'G']	19959	14791.928925868377	2027.427700181752	0.0049228071914008	0.010586176322256	0.4650222178003303	0.641921	0.641921	chr6	135450821	0.1925184164407601	chr6:135450821:A:G
chr6:135451058	['A', 'G']	19959	7227.897097889829	792.1436342780306	-0.032045282730659	0.0131436385370757	-2.438083080287484	0.014774	0.014774	chr6	135451058	1.830501905315032	chr6:135451058:A:G
chr6:135451437	['G', 'C']	19959	14793.706023854866	2025.1872836906607	0.0046004232708514	0.0105860863231156	0.4345726201765397	0.663877	0.663877	chr6	135451437	0.1779123772125646	chr6:135451437:G:C
chr6:135451464	['C', 'T']	19959	38710.0	5181.769118070016	-0.0425724631085214	0.0294970029852082	-1.443280970947121	0.148957	0.148957	chr6	135451464	0.8269390829830715	chr6:135451464:C:T
chr6:135451910	['T', 'G']	19959	4568.91566023553	707.7750150891152	0.0318920652712837	0.0162162435466514	1.966674043808954	0.0492346	0.0492346	chr6	135451910	1.3077295860982885	chr6:135451910:T:G
chr6:135451916	['ATT', 'A']	19959	4569.373628025861	707.2170198037076	0.0317188890725394	0.0162164743835254	1.9559670198574743	0.050483	0.050483	chr6	135451916	1.2968548446368935	chr6:135451916:ATT:A
chr6:135452087	['A', 'C']	19959	8995.352074564042	1072.9537807418149	-0.0218654421956922	0.0121342592258677	-1.8019593770569533	0.0715669	0.0715669	chr6	135452087	1.145287794327933	chr6:135452087:A:C
chr6:135455340	['T', 'A']	19959	4591.460089191762	705.7942825423071	0.0304993126161163	0.0161697058307282	1.8862008335461933	0.0592824	0.0592824	chr6	135455340	1.2270742226120983	chr6:135455340:T:A
chr6:135457139	['C', 'G']	19959	1386.2083583884548	142.86196424367353	-0.025348380039484	0.0276973225610279	-0.9151924336235652	0.360102	0.360102	chr6	135457139	0.4435744665583128	chr6:135457139:C:G
chr6:135457233	['A', 'G']	19959	38360.0	5119.04861498829	-0.0463103398798447	0.026106346360135	-1.7739111877624398	0.0760931	0.0760931	chr6	135457233	1.1186547225695838	chr6:135457233:A:G
chr6:135458564	['A', 'G']	19959	29771.98331412537	4021.702949695268	-0.0002966063227658	0.0115935137616254	-0.0255838159909423	0.97959	0.97959	chr6	135458564	0.0089556569558434	chr6:135458564:A:G
chr6:135458787	['A', 'G']	19959	38708.93942278785	5181.623335485163	-0.0426713973155447	0.0294857789894589	-1.4471856867271382	0.147861	0.147861	chr6	135458787	0.8301463609478258	chr6:135458787:A:G
chr6:135459579	['A', 'C']	19959	4594.1432225063945	707.5248062506862	0.0307975570951157	0.0161674340283536	1.904913113676827	0.0568057	0.0568057	chr6	135459579	1.2456080841068438	chr6:135459579:A:C
chr6:135459931	['T', 'C']	19959	29759.982111539808	4023.544761612824	0.0002645251456859	0.0115863617524498	0.0228307342147326	0.981786	0.981786	chr6	135459931	0.0079831651125975	chr6:135459931:T:C
chr6:135460021	['G', 'A']	19959	524.3678114815743	73.689874608814	0.032341739546798	0.0442907337611233	0.7302145798990209	0.465268	0.465268	chr6	135460021	0.3322968161564498	chr6:135460021:G:A
chr6:135462604	['A', 'T']	19959	38707.8180998196	5181.48401127379	-0.0426646035176386	0.0294749587841977	-1.4474864521443274	0.147776	0.147776	chr6	135462604	0.8303960930989365	chr6:135462604:A:T
chr6:135463791	['G', 'A']	19959	2276.4562265096465	246.87653009352448	-0.022702859844849	0.0218734614729056	-1.0379180210215373	0.299321	0.299321	chr6	135463791	0.5238628125143627	chr6:135463791:G:A
chr6:135465599	['T', 'C']	19959	38600.868016234905	5142.6339285167	-0.0594231967138469	0.0283198340108315	-2.098289018612157	0.0358922	0.0358922	chr6	135465599	1.4449999209206563	chr6:135465599:T:C
chr6:135468478	['T', 'C']	19959	9014.7099684258	1085.3345586649853	-0.0208304948172342	0.0121283948240376	-1.7174980794613992	0.0859037	0.0859037	chr6	135468478	1.0659881300572678	chr6:135468478:T:C
chr6:135469172	['A', 'G']	19959	38586.0	5139.409187498616	-0.0609467804635003	0.0281754075111755	-2.163119750418033	0.0305438	0.0305438	chr6	135469172	1.5150769326899565	chr6:135469172:A:G
chr6:135470461	['C', 'T']	19959	14792.44685009773	2027.6931481141628	0.0049704305126829	0.010586510539601	0.4695060278918156	0.638713	0.638713	chr6	135470461	0.1946942443699493	chr6:135470461:C:T
chr6:135471386	['C', 'T']	19959	38019.90490029061	5058.324049605063	-0.0465398372826659	0.0237253499831758	-1.961608040162454	0.049822	0.049822	chr6	135471386	1.3025788426058205	chr6:135471386:C:T
chr6:135472246	['C', 'T']	19959	4098.0266112057725	527.1803399543423	-0.0037355451550229	0.0165627752631956	-0.2255386006066125	0.821563	0.821563	chr6	135472246	0.0853591279035548	chr6:135472246:C:T
chr6:135472568	['A', 'G']	19959	9154.37597714973	1154.0557205527607	-0.0144563667494536	0.0119960338685529	-1.2050955263931362	0.228181	0.228181	chr6	135472568	0.6417205209111888	chr6:135472568:A:G
chr6:135472799	['TA', 'T']	19959	4135.243121335137	651.7045987696143	0.0347305569097241	0.0170101290794813	2.041757399220346	0.0411887	0.0411887	chr6	135472799	1.385221915053441	chr6:135472799:TA:T
chr6:135473608	['G', 'A']	19959	7225.724056721952	789.6277395417152	-0.0323707921830975	0.0131427516145008	-2.4630148337720903	0.0137858	0.0137858	chr6	135473608	1.860568026402288	chr6:135473608:G:A
chr6:135473758	['A', 'AAATT']	19959	24045.02360428986	3173.763780501436	-0.0086870280691261	0.0103533402025633	-0.8390555993683436	0.401448	0.401448	chr6	135473758	0.3963707013830997	chr6:135473758:A:AAATT
chr6:135475977	['T', 'G']	19959	565.056621736734	81.47833921539959	0.0111809050758285	0.0422778799160586	0.2644622932376902	0.791426	0.791426	chr6	135475977	0.1015896863532231	chr6:135475977:T:G
chr6:135476670	['T', 'C']	19959	2866.590598976621	440.5410583140176	0.0243331257171154	0.0198765395136753	1.2242133848487011	0.220886	0.220886	chr6	135476670	0.655831809322884	chr6:135476670:T:C
chr6:135477083	['T', 'C']	19959	24526.621466653265	3245.693668889128	-0.0077785932989353	0.0104592008619638	-0.7437081858923987	0.457062	0.457062	chr6	135477083	0.3400248843250392	chr6:135477083:T:C
chr6:135477133	['C', 'T']	19959	7226.086139506915	788.4595743473674	-0.0325969259837096	0.0131425509075966	-2.4802586813544742	0.0131369	0.0131369	chr6	135477133	1.8815071059886068	chr6:135477133:C:T
chr6:135477629	['G', 'A']	19959	1387.2780255575044	141.26566647333735	-0.0267454880938269	0.0276885171017422	-0.9659415127054282	0.334085	0.334085	chr6	135477629	0.4761430232049425	chr6:135477629:G:A
chr6:135477707	['C', 'T']	19959	9149.916871273235	1152.797313178905	-0.0144763286532891	0.0119961780624599	-1.2067450631289294	0.227545	0.227545	chr6	135477707	0.6429327030987746	chr6:135477707:C:T
chr6:135478190	['T', 'C']	19959	7225.724056721952	789.2371947903263	-0.0323559473132235	0.0131428015996015	-2.46187596061745	0.0138296	0.0138296	chr6	135478190	1.859190381011803	chr6:135478190:T:C
chr6:135478786	['C', 'T']	19959	4591.460089191762	707.5103794146756	0.0309565816478849	0.0161661484594073	1.9149014822928203	0.0555194	0.0555194	chr6	135478786	1.2555552359627329	chr6:135478786:C:T
chr6:135478966	['T', 'C']	19959	9020.451949093094	1086.5362919984143	-0.020752171572988	0.012121656696654	-1.7119913632528594	0.0869138	0.0869138	chr6	135478966	1.0609112616638097	chr6:135478966:T:C
chr6:135480884	['T', 'C']	19959	9021.904043693943	1091.2897486662791	-0.0202944765058546	0.0121233706338509	-1.673996211019756	0.094147	0.094147	chr6	135480884	1.026193514247462	chr6:135480884:T:C
chr6:135481640	['T', 'A']	19959	3836.613393528969	502.8885570326846	-0.0038567384585386	0.0170189232216904	-0.2266147163542774	0.820726	0.820726	chr6	135481640	0.0858018082269646	chr6:135481640:T:A
chr6:135483155	['C', 'T']	19959	7224.08583884546	791.2874860850983	-0.0320584711646574	0.0131434852951609	-2.4391149261193563	0.0147319	0.0147319	chr6	135483155	1.8317412377940177	chr6:135483155:C:T
chr6:135483440	['C', 'T']	19959	14796.448052924372	2029.27654799993	0.0051451577979247	0.0105862427596449	0.4860230314704529	0.626956	0.626956	chr6	135483440	0.2027629370444428	chr6:135483440:C:T
chr6:135483493	['C', 'A']	19959	9148.375075165364	1151.1494385946803	-0.014690998070083	0.0119997946099983	-1.2242707935886097	0.220865	0.220865	chr6	135483493	0.6558731003856176	chr6:135483493:C:A
chr6:135485081	['T', 'G']	19959	4567.382367707598	700.9515837478837	0.029932227320117	0.0162183631646253	1.8455763393807605	0.0649686	0.0649686	chr6	135485081	1.1872964916896969	chr6:135485081:T:G
chr6:135486067	['G', 'A']	19959	12698.817471056982	1822.720086586584	0.0161543773938095	0.0110679238171375	1.4595670932244833	0.144425	0.144425	chr6	135486067	0.8403576237865498	chr6:135486067:G:A
chr6:135486304	['A', 'G']	19959	24048.024356018843	3177.484909015839	-0.0082713735675924	0.0103538733831483	-0.7988675601398257	0.424377	0.424377	chr6	135486304	0.3722481616315832	chr6:135486304:A:G
chr6:135486893	['A', 'G']	19959	38586.933309950895	5143.619900151924	-0.0582411696691181	0.0281854670517834	-2.0663546061562577	0.0388079	0.0388079	chr6	135486893	1.4110798574683705	chr6:135486893:A:G
chr6:135487152	['TCTTA', 'T']	19959	2472.6194246767564	348.1369584422512	0.0080998360396791	0.0208769793477335	0.3879793098783943	0.698035	0.698035	chr6	135487152	0.1561228009788692	chr6:135487152:TCTTA:T
chr6:135488118	['C', 'T']	19959	38020.0	5058.4289737184135	-0.0464929548564852	0.0237252986592763	-1.959636231525666	0.0500522	0.0500522	chr6	135488118	1.3005768287368713	chr6:135488118:C:T
chr6:135488673	['T', 'C']	19959	24452.57598235766	3249.92655707878	-0.0062573706813143	0.0104074388173432	-0.6012402081948242	0.547687	0.547687	chr6	135488673	0.2614675674430778	chr6:135488673:T:C
chr6:135489926	['C', 'T']	19959	598.161525344907	88.78528624340811	0.0172282772828422	0.0417089939938396	0.4130590463387059	0.679568	0.679568	chr6	135489926	0.1677670797009052	chr6:135489926:C:T
chr6:135492113	['G', 'T']	19959	12464.122431592665	1804.042358921436	0.0177308301207828	0.0111390250508244	1.591775764923926	0.111451	0.111451	chr6	135492113	0.9529160304360222	chr6:135492113:G:T
chr6:135495365	['T', 'C']	19959	12736.828897910087	1829.6577129043048	0.0160948062656916	0.0110649464990402	1.4545760584642342	0.145802	0.145802	chr6	135495365	0.8362365186586035	chr6:135495365:T:C
chr6:135496012	['T', 'C']	19959	31889.0	4343.1232491212	0.0055726184338936	0.0125678749669638	0.4434018040871588	0.65748	0.65748	chr6	135496012	0.1821174535176654	chr6:135496012:T:C
chr6:135496997	['C', 'T']	19959	24328.09451739	3190.91308967876	-0.0096418461067848	0.010402559310744	-0.9268724953893326	0.354004	0.354004	chr6	135496997	0.4509918307196553	chr6:135496997:C:T
chr6:135497759	['C', 'A']	19959	7996.400641346829	1098.011562161949	0.0013852183361614	0.0126608762781441	0.1094093572774768	0.912879	0.912879	chr6	135497759	0.039586783380074	chr6:135497759:C:A
chr6:135501444	['T', 'A']	19959	7288.825949684275	836.5300829458475	-0.0232392997798042	0.0131096424177895	-1.7726875409102596	0.0762958	0.0762958	chr6	135501444	1.11749936882138	chr6:135501444:T:A
chr6:135502733	['C', 'T']	19959	3474.174065537629	355.2751433751983	-0.0360063344910581	0.0179666578027945	-2.004064132921683	0.0450767	0.0450767	chr6	135502733	1.3460478855329678	chr6:135502733:C:T
chr6:135503989	['G', 'C']	19959	14192.266426101336	1781.4942126766234	-0.0165492409768539	0.0106207662822356	-1.5581965121042505	0.119203	0.119203	chr6	135503989	0.9237128145030756	chr6:135503989:G:C
chr6:135504273	['T', 'C']	19959	3474.174065537629	358.66962208484387	-0.0352595671368665	0.0179665894539371	-1.962507532510008	0.0497173	0.0497173	chr6	135504273	1.3034924646430368	chr6:135504273:T:C
chr6:135504563	['T', 'C']	19959	13808.075466025257	1706.7402588225077	-0.0197537099877648	0.0106808190510058	-1.849456478331093	0.0644067	0.0644067	chr6	135504563	1.1910689521793676	chr6:135504563:T:C
chr6:135504782	['T', 'C']	19959	451.0904034076673	100.4034339597882	0.0872288427791443	0.04779496414799	1.8250634629425224	0.0680064	0.0680064	chr6	135504782	1.1674502144423946	chr6:135504782:T:C
chr6:135506428	['G', 'A']	19959	12718.9117558629	1829.6549747544984	0.0160949966855001	0.0110607569876605	1.4551442277825777	0.145645	0.145645	chr6	135506428	0.8367044201312845	chr6:135506428:G:A
chr6:135506535	['A', 'G']	19959	7035.114869944369	961.0422060125009	-0.0012866235950873	0.0132947118826056	-0.0967770950170621	0.922904	0.922904	chr6	135506535	0.034843471713624	chr6:135506535:A:G
chr6:135506613	['T', 'C']	19959	26912.69679811595	3613.126774961152	-0.0016696188422085	0.0108136330888453	-0.1543994352768239	0.877296	0.877296	chr6	135506613	0.0568538507872115	chr6:135506613:T:C
chr6:135507156	['T', 'A']	19959	13723.75038837384	1686.9680084963672	-0.0200321876685193	0.0106933573166908	-1.873330056712112	0.0610374	0.0610374	chr6	135507156	1.2144039742291597	chr6:135507156:T:A
chr6:135508658	['T', 'C']	19959	26927.698301347897	3607.4913560300447	-0.0025716147781069	0.0108135978134085	-0.2378130593055893	0.812029	0.812029	chr6	135508658	0.0904284605185807	chr6:135508658:T:C
chr6:135512325	['T', 'A']	19959	32889.23920016037	4442.995119336388	0.0010281190935827	0.0132985896785228	0.0773103854195268	0.938377	0.938377	chr6	135512325	0.0276226454955719	chr6:135512325:T:A
chr6:135514429	['A', 'G']	19959	13001.559893744989	1793.2877166744531	0.0017436937888216	0.010816519581661	0.1612065485258319	0.871932	0.871932	chr6	135514429	0.0595173833888861	chr6:135514429:A:G
chr6:135514763	['A', 'G']	19959	32889.5349839615	4442.71210276127	0.0009796248817064	0.0132989486907027	0.0736618288024036	0.94128	0.94128	chr6	135514763	0.0262811689566287	chr6:135514763:A:G
chr6:135515824	['T', 'C']	19959	32894.29618680163	4445.150134350034	0.0014646541355075	0.0132998170437541	0.1101258859944529	0.912311	0.912311	chr6	135515824	0.0398570886893123	chr6:135515824:T:C
chr6:135519918	['C', 'A']	19959	32885.59062891506	4441.657615086059	0.0007357872742317	0.0132944818696125	0.0553453140519556	0.955864	0.955864	chr6	135519918	0.0196038945974834	chr6:135519918:C:A
chr6:135521328	['A', 'G']	19959	6986.569016678628	899.9463198542893	-0.0099265063510117	0.013481660369989	-0.736297019698602	0.461559	0.461559	chr6	135521328	0.3357727762487415	chr6:135521328:A:G
chr6:135521666	['G', 'A']	19959	11775.669908753636	1346.6572164966683	-0.0295101233676679	0.0111306850179555	-2.6512405409068225	0.00802601	0.00802601	chr6	135521666	2.095500303493021	chr6:135521666:G:A
chr6:135522467	['C', 'T']	19959	1606.0804689848685	288.5837222977425	0.0445885273592794	0.0257375290639838	1.732432326678746	0.0832121	0.0832121	chr6	135522467	1.0798135176858823	chr6:135522467:C:T
chr6:135522876	['A', 'C']	19959	3478.348549381169	357.797051186936	-0.0355670417314525	0.0179592968087279	-1.9804250751158288	0.0476695	0.0476695	chr6	135522876	1.3217594033148243	chr6:135522876:A:C
chr6:135523097	['C', 'T']	19959	13001.908585175162	1794.8593371268612	0.002006488509105	0.0108123154085047	0.1855743597275013	0.85278	0.85278	chr6	135523097	0.0691629935795703	chr6:135523097:C:T
chr6:135523221	['T', 'A']	19959	32918.29859197274	4452.185423801216	0.0016945847329194	0.0133169759722224	0.1272499654917285	0.898744	0.898744	chr6	135523221	0.0463639959421229	chr6:135523221:T:A
chr6:135524007	['C', 'T']	19959	13002.46896620876	1796.9346552637526	0.0019834832074236	0.0108162001866676	0.183380778202359	0.854501	0.854501	chr6	135524007	0.0682874246995606	chr6:135524007:C:T
chr6:135525380	['G', 'A']	19959	4599.691371016236	704.3216850500095	0.0306453123981503	0.0161567052512328	1.896755057520896	0.0578747	0.0578747	chr6	135525380	1.237511247182323	chr6:135525380:G:A
chr6:135526248	['A', 'G']	19959	4635.735624686404	712.8545209567745	0.0315200462586764	0.0161074709042857	1.9568588045867552	0.050378	0.050378	chr6	135526248	1.2977590779297083	chr6:135526248:A:G
chr6:135526923	['A', 'G']	19959	1424.2140709561036	267.56449501592266	0.0499182304877726	0.0272682379718124	1.8306364547417304	0.0671697	0.0671697	chr6	135526923	1.172826591386219	chr6:135526923:A:G
chr6:135527085	['C', 'T']	19959	4631.696181599518	712.4970357272052	0.0314435902562373	0.0161024828682279	1.952716889286632	0.0508671	0.0508671	chr6	135527085	1.293563021360161	chr6:135527085:C:T
chr6:135527868	['C', 'T']	19959	1645.0824230884857	192.15929734966693	-0.0214693046423078	0.0250892482623899	-0.8557173342850354	0.392164	0.392164	chr6	135527868	0.4065322763463115	chr6:135527868:C:T
chr6:135530920	['A', 'C']	19959	8069.021399218202	1272.3301604522544	0.0244930925192684	0.0125878442741271	1.9457733974045988	0.051696	0.051696	chr6	135530920	1.286543059326431	chr6:135530920:A:C
chr6:135532866	['GAAGAAGAAGAAGA', 'G']	19959	11981.097048779162	1408.4772368466529	-0.0259267722745883	0.0112036416815812	-2.31413793938197	0.0206703	0.0206703	chr6	135532866	1.6846532201603706	chr6:135532866:GAAGAAGAAGAAGA:G
chr6:135533268	['A', 'G']	19959	2515.1260146307245	273.05718007177614	-0.0300742910010796	0.0208582525240244	-1.4418413511122408	0.149363	0.149363	chr6	135533268	0.8257569720383486	chr6:135533268:A:G
chr6:135533932	['T', 'C']	19959	451.0	101.28818452756153	0.0892208548736968	0.0478997843467342	1.8626567131878933	0.0625253	0.0625253	chr6	135533932	1.2039442158224578	chr6:135533932:T:C
chr6:135534938	['A', 'G']	19959	1425.0	266.5918820157985	0.049101870060346	0.0272590514658807	1.801305159932113	0.0716699	0.0716699	chr6	135534938	1.1446632014949985	chr6:135534938:A:G
chr6:135536102	['T', 'A']	19959	12784.281054266674	1777.6243220911197	0.0029250206812291	0.0108596637765525	0.2693472598612745	0.787665	0.787665	chr6	135536102	0.1036584520355401	chr6:135536102:T:A
chr6:135536746	['G', 'A']	19959	13944.09591100421	1715.0062276780554	-0.0197122470346644	0.0106432748979746	-1.8520847411745007	0.0640284	0.0640284	chr6	135536746	1.193627350586468	chr6:135536746:G:A
chr6:135539276	['G', 'A']	19959	4603.6145749799525	705.2751328393762	0.0307525973243535	0.0161449858047605	1.9047769813018791	0.0568234	0.0568234	chr6	135539276	1.2454727840403668	chr6:135539276:G:A
chr6:135542019	['C', 'A']	19959	6617.984210526317	854.6820590006674	-0.0102657158300137	0.0135952801291048	-0.7550941012268506	0.450201	0.450201	chr6	135542019	0.3465935446664638	chr6:135542019:C:A
chr6:135544091	['G', 'A']	19959	4604.461391992784	699.2347800567918	0.029475103425385	0.0161455459933618	1.8255872819354328	0.0679274	0.0679274	chr6	135544091	1.1679550082160262	chr6:135544091:G:A
chr6:135546162	['C', 'CTG']	19959	32915.298291326355	4460.133257364128	0.0033953563571392	0.0133111031535411	0.2550770073655361	0.798666	0.798666	chr6	135546162	0.097634803518802	chr6:135546162:C:CTG
chr6:135549190	['A', 'T']	19959	614.0	76.1082768882664	0.0097690574395962	0.0407943822576668	0.239470655000794	0.810743	0.810743	chr6	135549190	0.0911167923614309	chr6:135549190:A:T
chr6:135549234	['A', 'G']	19959	592.0	65.18687880205118	-4.675368023765773e-05	0.041504567102422	-0.001126470735673	0.999101	0.999101	chr6	135549234	0.0003906063431014	chr6:135549234:A:G
chr6:135549640	['T', 'C']	19959	3902.0	612.5385791952968	0.0352450222691138	0.0174472523870955	2.020090125777166	0.0433874	0.0433874	chr6	135549640	1.3626363742885117	chr6:135549640:T:C
chr6:135549844	['C', 'T']	19959	4602.228177488091	696.3102007003286	0.0286466734353837	0.0161757504718116	1.7709641036627224	0.0765819	0.0765819	chr6	135549844	1.1158738629912115	chr6:135549844:C:T
chr6:135550860	['A', 'G']	19959	5978.898677089597	857.7010486195013	0.0104701564149763	0.014121328553307	0.7414427315002409	0.458434	0.458434	chr6	135550860	0.3387231801663064	chr6:135550860:A:G
chr6:135552717	['G', 'A']	19959	12877.580806815336	1787.7783134049266	0.0024263346857157	0.0108377691020084	0.2238776876383304	0.822855	0.822855	chr6	135552717	0.0846766875677307	chr6:135552717:G:A
chr6:135553674	['A', 'G']	19959	6630.996692723993	852.0977592632263	-0.0108509566029789	0.0135902675303481	-0.7984358349640965	0.424627	0.424627	chr6	135553674	0.3719923945831031	chr6:135553674:A:G
chr6:135554948	['T', 'C']	19959	12767.55875720371	1749.7383576371224	0.0012816906490845	0.0108727161958947	0.1178813670836407	0.906163	0.906163	chr6	135554948	0.0427936746925696	chr6:135554948:T:C
chr6:135555205	['A', 'G']	19959	19336.812960457075	2738.0098095272806	0.0102420914945689	0.0102213347995438	1.0020307225457508	0.316341	0.316341	chr6	135555205	0.4998445168423786	chr6:135555205:A:G
chr6:135555230	['T', 'C']	19959	18448.69731896768	2554.9219912783	0.0051881559911012	0.0102381843486899	0.5067457094348102	0.612339	0.612339	chr6	135555230	0.2130080793762762	chr6:135555230:T:C
chr6:135555907	['T', 'G']	19959	12906.626161651671	1792.4391983534606	0.0026457635897143	0.0108501191039052	0.2438465019948081	0.807352	0.807352	chr6	135555907	0.0929370745378027	chr6:135555907:T:G
chr6:135555913	['T', 'G']	19959	19247.71490150869	2720.012800543064	0.0102674493445257	0.010222015991166	1.004444656846457	0.315177	0.315177	chr6	135555913	0.5014454826086867	chr6:135555913:T:G
chr6:135556089	['C', 'T']	19959	1422.0712496242109	269.5664340018808	0.0505688112864515	0.0272840424071246	1.8534207846432125	0.0638368	0.0638368	chr6	135556089	1.1949288913499003	chr6:135556089:C:T
chr6:135556839	['A', 'C']	19959	4637.697083583884	708.4413413526466	0.0300856558300306	0.0161023681090141	1.8683994569214148	0.0617211	0.0617211	chr6	135556839	1.209566342497531	chr6:135556839:A:C
chr6:135559342	['A', 'G']	19959	23846.97399017741	3239.450093014256	-0.0016163338564365	0.0104383804123766	-0.1548452722148448	0.876945	0.876945	chr6	135559342	0.0570276437440313	chr6:135559342:A:G
chr6:135559530	['C', 'CA']	19959	23847.168846789955	3241.835919014875	-0.0014101168368606	0.0104383158814454	-0.135090454521235	0.892542	0.892542	chr6	135559530	0.0493713383092501	chr6:135559530:C:CA
chr6:135559783	['G', 'A']	19959	3487.524203247144	363.8446362452056	-0.033769900568759	0.0179425477273899	-1.8821129017930995	0.0598352	0.0598352	chr6	135559783	1.2230432529966215	chr6:135559783:G:A
chr6:135562321	['T', 'C']	19959	18477.777360192424	2541.417951440487	0.003408916427903	0.0102366435935781	0.3330111473297349	0.739129	0.739129	chr6	135562321	0.1312797576823667	chr6:135562321:T:C
chr6:135565217	['G', 'A']	19959	13539.748646752205	1959.7455694906664	0.0103803292457594	0.0107069954304686	0.9694903965514376	0.332312	0.332312	chr6	135565217	0.4784539757851295	chr6:135565217:G:A
chr6:135566333	['A', 'T']	19959	1425.0	268.6938109334927	0.0491526235753372	0.0272589452414992	1.803174082484563	0.071376	0.071376	chr6	135566333	1.146447794102459	chr6:135566333:A:T
chr6:135566848	['G', 'C']	19959	16911.69464348349	2098.030204231386	-0.0171179166491365	0.0103242191852013	-1.6580349895780329	0.0973261	0.0973261	chr6	135566848	1.011770679094718	chr6:135566848:G:C
chr6:135566970	['A', 'G']	19959	34661.47326752518	4720.423401769805	0.00836834170029	0.0149308961902014	0.5604714943890555	0.575164	0.575164	chr6	135566970	0.2402083046325273	chr6:135566970:A:G
chr6:135567793	['G', 'A']	19959	1644.2471437161755	181.5112248200336	-0.0272635708679243	0.0251111820974634	-1.0857143547486905	0.277619	0.277619	chr6	135567793	0.5565508144679616	chr6:135567793:G:A
chr6:135570532	['T', 'A']	19959	7007.755537736794	959.652118008106	-0.0009187559652002	0.0133019569177449	-0.06906923326256	0.944935	0.944935	chr6	135570532	0.0245980646253526	chr6:135570532:T:A
chr6:135572416	['C', 'T']	19959	27038.41879228264	3618.11501780969	-0.0023944243997398	0.0108380292553	-0.2209280251360225	0.825151	0.825151	chr6	135572416	0.0834665696730127	chr6:135572416:C:T
chr6:135572585	['G', 'T']	19959	7041.929154078556	960.4144818533092	-0.0020414290682256	0.0133099961172327	-0.1533756321373077	0.878104	0.878104	chr6	135572585	0.0564540445138147	chr6:135572585:G:T
chr6:135572673	['C', 'T']	19959	552.6330362322724	76.34759959844975	0.0281059025666655	0.0441986467850517	0.635899617093507	0.524849	0.524849	chr6	135572673	0.2799656259262034	chr6:135572673:C:T
chr6:135572812	['T', 'C']	19959	20664.353401172983	2690.773415206112	-0.0095947359416682	0.010222557020274	-0.938584732043002	0.347955	0.347955	chr6	135572812	0.4584769184538986	chr6:135572812:T:C
chr6:135572887	['T', 'C']	19959	415.164849520173	100.28096844244776	0.11186801462962	0.0500199325588495	2.2364687217041888	0.0253321	0.0253321	chr6	135572887	1.5963288062375471	chr6:135572887:T:C
chr6:135573135	['A', 'G']	19959	431.9522470499625	75.28958069422825	0.0499686483710464	0.0486128410786727	1.027889900328588	0.304014	0.304014	chr6	135573135	0.5171064164479959	chr6:135573135:A:G
chr6:135574770	['A', 'G']	19959	21386.42910840475	2842.5997064317885	-0.0042598931912821	0.0102366415707872	-0.4161416771139857	0.677311	0.677311	chr6	135574770	0.1692118710930217	chr6:135574770:A:G
chr6:135575978	['T', 'C']	19959	1900.380856928088	231.2653341250836	-0.011587927943896	0.0236115385079442	-0.4907739468140658	0.623592	0.623592	chr6	135575978	0.2050994649683486	chr6:135575978:T:C
chr6:135576497	['G', 'A']	19959	3486.3493511048755	362.7547336071057	-0.0340427942687577	0.0179443386860769	-1.8971328430828005	0.0578248	0.0578248	chr6	135576497	1.237885860659316	chr6:135576497:G:A
chr6:135576797	['C', 'T']	19959	403.0403868316881	70.41097398943491	0.0632790254626845	0.0506547931861904	1.2492208828114553	0.211599	0.211599	chr6	135576797	0.6744863890730906	chr6:135576797:C:T
chr6:135577495	['T', 'A']	19959	588.0	109.78401716243997	0.0569504561485202	0.0418911706877299	1.35948590630343	0.174008	0.174008	chr6	135577495	0.7594307846140242	chr6:135577495:T:A
chr6:135578206	['C', 'T']	19959	21462.527315557338	2858.8914405752	-0.0042217236445416	0.0102400600090413	-0.4122752836227648	0.680142	0.680142	chr6	135578206	0.1674004058551281	chr6:135578206:C:T
chr6:135578474	['T', 'A']	19959	475.7024861310877	101.89359485467963	0.0814518370462763	0.0472560586051451	1.7236273919257408	0.0847906	0.0847906	chr6	135578474	1.0716522915452902	chr6:135578474:T:A
chr6:135579379	['G', 'T']	19959	20662.42292073996	2690.913980987852	-0.0097127758332963	0.0102241172716463	-0.9499867397092504	0.342131	0.342131	chr6	135579379	0.4658075732309469	chr6:135579379:G:T
chr6:135580586	['A', 'G']	19959	1617.0810201422987	203.20255629285936	-0.0067232524950872	0.0254109706209113	-0.2645807039560522	0.791335	0.791335	chr6	135580586	0.1016396254127484	chr6:135580586:A:G
chr6:135581093	['G', 'A']	19959	1615.1618479731424	202.82481479798227	-0.0069439030020157	0.0254245831122233	-0.2731176739994325	0.784766	0.784766	chr6	135581093	0.1052598210361723	chr6:135581093:G:A
chr6:135581461	['A', 'T']	19959	7098.355646858403	969.2542715824798	-0.0012865619510208	0.013250378808358	-0.0970962392568987	0.922651	0.922651	chr6	135581461	0.034962543217437	chr6:135581461:A:T
chr6:135582179	['T', 'C']	19959	2267.1135885359254	298.5386451322869	0.0051358248576454	0.0216768064895654	0.2369271903643976	0.812716	0.812716	chr6	135582179	0.0900611901754207	chr6:135582179:T:C
chr6:135582579	['A', 'G']	19959	21459.375864488324	2859.671110641546	-0.0041106097120401	0.0102384110949901	-0.4014890273405399	0.688064	0.688064	chr6	135582579	0.1623711641567294	chr6:135582579:A:G
chr6:135583063	['G', 'A']	19959	20665.21229890242	2689.133625082372	-0.0097458259032811	0.0102220907203937	-0.9534082772164814	0.340395	0.340395	chr6	135583063	0.4680168278129422	chr6:135583063:G:A
chr6:135583206	['A', 'G']	19959	16082.223051866698	2169.099009605147	0.0017095932627752	0.0104373382763847	0.1637959044254956	0.869893	0.869893	chr6	135583206	0.0605341638956409	chr6:135583206:A:G
chr6:135585890	['T', 'C']	19959	20674.322556390973	2690.0376600931563	-0.009697635431013	0.0102240764772089	-0.9485096725000574	0.342882	0.342882	chr6	135585890	0.4648553130940378	chr6:135585890:T:C
chr6:135588189	['T', 'C']	19959	20807.212488724064	2687.319670217566	-0.0115633285621129	0.0102248089342954	-1.1309090112508533	0.258107	0.258107	chr6	135588189	0.5882002169975922	chr6:135588189:T:C
chr6:135588231	['G', 'A']	19959	20807.16998246054	2688.34260035066	-0.0114776318639632	0.0102248247434635	-1.1225260238617387	0.261652	0.261652	chr6	135588231	0.5822759412772907	chr6:135588231:G:A
chr6:135588658	['T', 'C']	19959	2832.14189798577	438.2138818702839	0.0244332187151486	0.0199523557893849	1.2245781386951624	0.220749	0.220749	chr6	135588658	0.6561012551137713	chr6:135588658:T:C
chr6:135589108	['A', 'C']	19959	20810.127931449188	2686.976566788684	-0.0116424016989058	0.0102246084564872	-1.1386647956694194	0.254857	0.254857	chr6	135589108	0.5937034334128317	chr6:135589108:A:C
chr6:135590588	['A', 'G']	19959	20786.24868440836	2678.354726225973	-0.0120626941966681	0.0102234697183476	-1.1799021789070028	0.238053	0.238053	chr6	135590588	0.6233263410735872	chr6:135590588:A:G
chr6:135590869	['A', 'G']	19959	20788.16617389125	2678.612617209776	-0.0120403089342269	0.0102236134875808	-1.17769602194498	0.238932	0.238932	chr6	135590869	0.6217256815906699	chr6:135590869:A:G
chr6:135591218	['G', 'A']	19959	20786.20722662123	2678.385890077973	-0.0120058721250585	0.0102224123078803	-1.174465650911323	0.240223	0.240223	chr6	135591218	0.6193854136904645	chr6:135591218:G:A
chr6:135592009	['T', 'C']	19959	38861.94708888666	5230.183415425283	-0.0319641194955699	0.0314802530587549	-1.0153704748151766	0.309942	0.309942	chr6	135592009	0.5087195688645729	chr6:135592009:T:C
chr6:135594171	['A', 'G']	19959	714.0016557122076	65.0952647738603	-0.041554655404168	0.0378461186359401	-1.097989883821432	0.272222	0.272222	chr6	135594171	0.5650767796010447	chr6:135594171:A:G
chr6:135594938	['G', 'A']	19959	25704.43931041396	3474.715721736274	-0.0029087496365477	0.010579564725172	-0.2749403885801634	0.783365	0.783365	chr6	135594938	0.1060358362173451	chr6:135594938:G:A
chr6:135595619	['C', 'T']	19959	25693.86199639206	3477.542077952309	-0.0024104263610183	0.0105798000316688	-0.2278328847240181	0.819778	0.819778	chr6	135595619	0.0863037408216703	chr6:135595619:C:T
chr6:135595767	['A', 'G']	19959	25706.72786047211	3477.7210790305567	-0.0026169214825847	0.0105792554844824	-0.2473634828484111	0.804629	0.804629	chr6	135595767	0.0944043188775964	chr6:135595767:A:G
chr6:135596407	['T', 'G']	19959	12132.43147080932	1508.1231158536912	-0.0181833598624916	0.010951923964459	-1.660289089067814	0.096872	0.096872	chr6	135596407	1.0138017338133216	chr6:135596407:T:G
chr6:135596752	['T', 'G']	19959	25697.72515411217	3478.76731745272	-0.0023019502745927	0.0105817266041796	-0.2175401388355203	0.82779	0.82779	chr6	135596752	0.0820798243366252	chr6:135596752:T:G
chr6:135597296	['A', 'G']	19959	25687.00892141139	3473.2963625547754	-0.002721615225189	0.010581786955766	-0.2571980740649912	0.797029	0.797029	chr6	135597296	0.098525876457281	chr6:135597296:A:G
chr6:135597588	['G', 'A']	19959	31657.17222027359	4266.211858564299	-0.0074890061963045	0.012588455402742	-0.5949106508073481	0.55191	0.55191	chr6	135597588	0.2581317369268109	chr6:135597588:G:A
chr6:135598082	['C', 'T']	19959	728.1824195649996	65.92552299675243	-0.0418056530113476	0.0374800185038828	-1.1154117495170552	0.264687	0.264687	chr6	135598082	0.5772673883809669	chr6:135598082:C:T
chr6:135598935	['A', 'G']	19959	25699.725755525487	3481.646000573496	-0.0019332854424939	0.0105825741404909	-0.1826857451531393	0.855046	0.855046	chr6	135598935	0.0680105203492786	chr6:135598935:A:G
chr6:135599752	['A', 'G']	19959	30983.7618522602	4168.18716397207	-0.009570411249967	0.012201768776431	-0.7843462226930005	0.432846	0.432846	chr6	135599752	0.3636665915138034	chr6:135599752:A:G
chr6:135600001	['A', 'G']	19959	25699.86289837643	3480.795381824604	-0.0020319903614533	0.0105827692759797	-0.1920093227455546	0.847737	0.847737	chr6	135600001	0.0717388613806679	chr6:135600001:A:G
chr6:135601713	['A', 'G']	19959	475.0476023450418	24.80565789561637	-0.0686639898269632	0.0462277575523024	-1.4853411340421656	0.137469	0.137469	chr6	135601713	0.8617952265379292	chr6:135601713:A:G
chr6:135602218	['G', 'A']	19959	25717.442567906182	3477.8243931721845	-0.0026938130299986	0.0105819853929116	-0.2545659372959525	0.799061	0.799061	chr6	135602218	0.0974200655518692	chr6:135602218:G:A
chr6:135603299	['A', 'T']	19959	25705.59127819549	3478.7249532621768	-0.0022931669006061	0.0105818805616437	-0.216706934769061	0.828439	0.828439	chr6	135603299	0.0817394642376515	chr6:135603299:A:T
chr6:135603595	['A', 'G']	19959	1118.0	144.67496446777776	-0.0014470269369372	0.0305023344801574	-0.0474398750652532	0.962163	0.962163	chr6	135603595	0.0167513479165053	chr6:135603595:A:G
chr6:135603734	['G', 'C']	19959	720.0	64.28528410354384	-0.0429719798012354	0.0376728429021703	-1.140661985951682	0.254024	0.254024	chr6	135603734	0.5951252496195567	chr6:135603734:G:C
chr6:135603885	['A', 'G']	19959	25705.57583805181	3479.4233510149893	-0.0021829877089969	0.010581394975517	-0.2063043402167528	0.836555	0.836555	chr6	135603885	0.0775055007132081	chr6:135603885:A:G
chr6:135604248	['T', 'C']	19959	25703.575637620885	3478.449369112832	-0.0023109157120777	0.0105806611864353	-0.2184093858936127	0.827112	0.827112	chr6	135604248	0.0824356782484638	chr6:135604248:T:C
chr6:135604386	['T', 'C']	19959	19039.769720356817	2503.9231042881506	-0.0088703005428502	0.0100978667829419	-0.8784331120147634	0.379719	0.379719	chr6	135604386	0.4205376715230677	chr6:135604386:T:C
chr6:135604595	['A', 'G']	19959	25703.1511901779	3478.4692977720247	-0.0023030822191466	0.0105797623023352	-0.2176875201287191	0.827675	0.827675	chr6	135604595	0.0821401625080745	chr6:135604595:A:G
chr6:135605412	['C', 'T']	19959	31660.9314924326	4265.294720973374	-0.0076928121075831	0.0125853764477427	-0.6112500599028899	0.541041	0.541041	chr6	135605412	0.2667698228803616	chr6:135605412:C:T
chr6:135605725	['A', 'G']	19959	30990.86908580593	4167.523712315032	-0.0098249387383881	0.0122018902182461	-0.8051980933000324	0.420715	0.420715	chr6	135605725	0.3760120035496878	chr6:135605725:A:G
